# Intersex/Differences of Sex Development (I/DSD) Traits: Exploring Their Association with 15% of Phenotypically Detailed Genetic Disorders

**DOI:** 10.1101/2024.05.27.24307983

**Authors:** Leah Ragno, Louise C. Pyle

## Abstract

The study of Intersex traits or Differences of Sex Development (I/DSD) is an imperative area within medical genetics that confronts a long-standing problem: the prevalence of these conditions in the population is not fully clear, likely undercounted, and therefore no universally agreed upon numbers exist. Proportions among rare differences are not fully understood. While each specific I/DSD condition is individually rare, together they are estimated to affect about 0.7-1.7% of people worldwide (Fausto-Sterling, 1993). Over 10% of individuals with I/DSD traits exhibit comorbidities affecting other bodily systems, suggesting a broader, systemic impact of these conditions. The comprehensive phenotypic spectrum and systemic implications of I/DSD traits are not well-documented, likely due to social, cultural, and privacy concerns that may contribute to the under-phenotyping of genital variations. This research aims to delineate the disease landscape associated with I/DSD traits. By using the Online Mendelian Inheritance in Man (OMIM) database, a comprehensive resource for human genes and genetic disorders, we compiled an expert list of 155 Human Phenotype Ontology (HPO) terms that encompass the entirety of the medically defined I/DSD space. These terms were cross-referenced with the OMIM database to pinpoint diseases annotated with these HPO terms. Out of 8,181 phenotypically detailed diseases listed in OMIM and included in the HPO database, we discovered that 1,264 (15.5%) have associations with I/DSD-related HPO terms, signifying their presence in I/DSD traits. This substantial overlap underscores the need to rethink I/DSD not just as isolated anomalies but as a continuum of conditions that are crucial for a broader understanding of health issues. It also highlights that I/DSD traits are relatively common within the realm of rare differences, emphasizing the necessity for specialists, such as clinical geneticists, to be well-versed in I/DSD. Our findings call for a shift in the medical community’s perception and approach to studying I/DSD traits. Further research is required to confirm these associations and to explore the relationship between I/DSD traits and overall health.

## Supplemental File 4_Categorizations and Z-Tests for "Intersex/Differences of Sex Development (I/DSD) Traits: Exploring Their Association with 15% of Phenotypically Detailed Genetic Disorders": Supplemental File 4_Categorizations and Z-Tests.xlsx (part 1 of 3)

### Sheet: Categorization Hierarchy
This is a breakdown of the first 4 categories HPOs may be classified under.
Obtained from the Human Phenotype Ontology Browser (https://www.informatics.jax.org/vocab/hp_ontology).
Category (1)	Category (2)	Category (3)	Category (4)
All
	Phenotypic abnormality
		Abnormal cellular phenotype
			Abnormal cell morphology
			Abnormal cellular physiology
			Abnormal flow cytometry test result
		Abnormality of blood and blood-forming tissues
			Abnormal bleeding
			Abnormal bone marrow cell morphology
			Abnormal erythrocyte morphology
			Abnormal erythrocyte physiology
			Abnormality of coagulation
			Abnormality of thrombocytes
			Abnormal leukocyte morphology
			Abnormal leukocyte physiology
			Abnormal myeloid cell morphology
			Abnormal thrombosis
			Extramedullary hematopoiesis
			Hematological neoplasm
		Abnormality of head or neck
			Abnormality of head or neck
			Abnormality of the head
			Abnormality of the neck
		Abnormality of limbs
			Abnormality of limb bone
			Abnormality of the lower limb
			Abnormality of the musculature of the limbs
			Abnormality of the upper limb
			Aplasia/hypoplasia of the extremities
			Autoamputation
			Fractured lower limb segment
			Fractured upper limb segment
			Hemihypertrophy
			Limb fasciculations
			Polymelia
		Abnormality of metabolism/homeostasis
			Abnormal cellular physiology
			Abnormal circulating metabolite concentration
			Abnormal CSF metabolite concentration
			Abnormal CSF protein concentration
			Abnormal drug response
			Abnormal enzyme concentration or activity
			Abnormal erythrocyte sedimentation rate
			Abnormal homeostasis
			Abnormality of urine homeostasis
			Abnormal metabolism
			Abnormal salivary metabolite concentration
			Abnormal stool composition
			Abnormal tissue metabolite concentration
			Acute phase response
			Amyloidosis
			Bloodstream infectious agent
			Ketosis
			Presence of xenobiotic
		Abnormality of prenatal development or birth
			Abnormal delivery
			Abnormal embryonic development
			Abnormalities of placenta or umbilical cord
			Abnormality of the amniotic fluid
			Fetal anomaly
			Low APGAR score
			Postterm pregnancy
			Preimplantation lethality
			Premature birth
		Abnormality of the breast
			Abnormal breast morphology
			Abnormal breast physiology
		Abnormality of the cardiovascular system
			Abnormal cardiac test
			Abnormal cardiovascular system morphology
			Abnormal cardiovascular system physiology
			Abnormality of the vasculature
		Abnormality of the digestive system
			Abnormal abdomen morphology
			Abnormal digestive system morphology
			Abnormality of digestive system physiology
			Abnormality of the abdominal organs
			Abnormality of the abdominal wall
			Abnormality of the anus
			Abnormality of the gastrointestinal tract
			Digestive system neoplasm
		Abnormality of the ear
			Abnormal ear morphology
			Abnormal ear physiology
		Abnormality of the endocrine system
			Abnormal circulating hormone concentration
			Abnormal endocrine morphology
			Abnormal endocrine physiology
			Abnormality of endocrine pancreas physiology
			Abnormality of renin-angiotensin system
			Abnormality of the adrenal glands
			Abnormality of the hypothalamus-pituitary axis
			Abnormality of the parathyroid gland
			Abnormality of the pineal gland
			Abnormality of the thyroid gland
			Abnormal thymus morphology
			Abnormal urine hormone level
			Diabetes insipidus
			Diabetes mellitus
			Neoplasm of the endocrine system
			Puberty and gonadal disorders
		Abnormality of the eye
			Abnormal eye morphology
			Abnormal eye physiology
		Abnormality of the genitourinary system
			Abnormality of the genital system
			Abnormality of the urinary system
			Cloacal abnormality
			Neoplasm of the genitourinary tract
			Urogenital fistula
		Abnormality of the immune system
			Abnormal immune system morphology
			Abnormality of immune system physiology
			Abnormality of the lymphatic system
		Abnormality of the integument
			Abnormality of the integument
			Abnormality of skin adnexa physiology
			Abnormality of the skin
			Abnormal platysma muscle morphology
			Abnormal skin adnexa morphology
		Abnormality of the musculoskeletal system
			Abnormality of connective tissue
			Abnormality of the musculature
			Abnormality of the skeletal system
		Abnormality of the nervous system
			Abnormality of the peripheral nervous system
			Abnormal nervous system morphology
			Abnormal nervous system physiology
		Abnormality of the respiratory system
			Abnormal respiratory system morphology
			Abnormal respiratory system physiology
			Neoplasm of the respiratory system
		Abnormality of the thoracic cavity
			Abnormal mediastinum morphology
		Abnormality of the voice
			Abnormal cry
			Dysphonia
			Hoarse voice
			Hypernasal speech
			Hyponasal speech
			Loss of voice
			Speech articulation difficulties
			Vocal cord dysfunction
			Weak voice
		Constitutional symptom
			Asthenia
			Body ache
			Body odor
			Chest tightness
			Chills
			Coldness
			Diminished health-related quality of life
			Exercise intolerance
			Fatigue
			Frailty
			Gangrene
			Halitosis
			Hot flashes
			Impairment of activities of daily living
			Malaise
			Night sweats
			Occupational disability
			Pain
			Recurrent singultus
			Shivering
			Sneeze
			Sudden death
		Growth abnormality
			Abnormality of body height
			Abnormality of body weight
			Acral overgrowth
			Asymmetric growth
			Decreased body fat percentage
			Growth delay
			Growth without growth hormone
			Heterotaxy
			Increased body fat percentage
		Neoplasm
			Neoplasm by anatomical site
			Neoplasm by histology

### Sheet: All HPOs Z-test
This sheet presents a statistical analysis of HPO term proportions in OMIM diseases, comparing a select set (FGD-Glossary-annotated OMIM diseases) to the entire database (all HPO database OMIM diseases), with z-test results and Benjamini-Hochberg adjusted p-values to highlight terms with significantly different distributions.
HPO	Name	Proportion in Select Set	Proportion in Entire Set	z-statistic	p-value	Adjusted p-value	Higher or Lower
HP:0000369	Low-set ears	0.248418	0.082875	17.866	2.17116e-71	9.24263e-68	Higher
HP:0003251	Male infertility	0.0870253	0.0134458	16.1414	1.30626e-58	2.78038e-55	Higher
HP:0000316	Hypertelorism	0.221519	0.0832417	15.1345	9.59781e-52	1.36193e-48	Higher
HP:0000347	Micrognathia	0.199367	0.0712627	14.9313	2.06276e-50	2.19529e-47	Higher
HP:0001629	Ventricular septal defect	0.143987	0.0442489	14.1652	1.50517e-45	1.2815e-42	Higher
HP:0000786	Primary amenorrhea	0.056962	0.00880088	13.0055	1.13789e-38	8.07336e-36	Higher
HP:0000175	Cleft palate	0.14557	0.0502384	12.9832	1.52307e-38	9.26247e-36	Higher
HP:0000135	Hypogonadism	0.0530063	0.00818971	12.5391	4.56163e-36	2.42736e-33	Higher
HP:0001631	Atrial septal defect	0.11788	0.0372815	12.4673	1.12619e-35	5.32688e-33	Higher
HP:0000358	Posteriorly rotated ears	0.113924	0.0353258	12.4347	1.69315e-35	7.20775e-33	Higher
HP:0004322	Short stature	0.246835	0.120034	12.2019	3.0354e-34	1.1747e-31	Higher
HP:0000494	Downslanted palpebral fissures	0.134494	0.0475492	12.1916	3.44598e-34	1.22246e-31	Higher
HP:0000286	Epicanthus	0.143196	0.0536609	11.9624	5.59146e-33	1.83099e-30	Higher
HP:0000431	Wide nasal bridge	0.126582	0.0441266	11.9509	6.42505e-33	1.95367e-30	Higher
HP:0000218	High palate	0.169304	0.0701626	11.8627	1.84816e-32	5.24508e-30	Higher
HP:0001643	Patent ductus arteriosus	0.102848	0.0316587	11.8536	2.06164e-32	5.48526e-30	Higher
HP:0001511	Intrauterine growth retardation	0.131329	0.0476714	11.7603	6.24861e-32	1.56473e-29	Higher
HP:0000023	Inguinal hernia	0.0893987	0.0268916	11.2145	3.46282e-29	8.18956e-27	Higher
HP:0001249	Intellectual disability	0.315665	0.180907	11.1695	5.74934e-29	1.28815e-26	Higher
HP:0000470	Short neck	0.103639	0.0348368	11.0947	1.33129e-28	2.83365e-26	Higher
HP:0000252	Microcephaly	0.234968	0.121134	10.9756	5.00954e-28	1.01551e-25	Higher
HP:0000463	Anteverted nares	0.117089	0.0438822	10.7474	6.09647e-27	1.17967e-24	Higher
HP:0005280	Depressed nasal bridge	0.133703	0.0545166	10.6196	2.41602e-26	4.47173e-24	Higher
HP:0000044	Hypogonadotropic hypogonadism	0.0379747	0.00586725	10.5917	3.25675e-26	5.77666e-24	Higher
HP:0000219	Thin upper lip vermilion	0.0941456	0.031781	10.5145	7.40752e-26	1.26135e-23	Higher
HP:0000581	Blepharophimosis	0.0609177	0.0151571	10.4916	9.44115e-26	1.54581e-23	Higher
HP:0000126	Hydronephrosis	0.0672468	0.0180907	10.4858	1.00419e-25	1.58327e-23	Higher
HP:0012207	Reduced sperm motility	0.0371835	0.00574502	10.4797	1.07135e-25	1.62884e-23	Higher
HP:0000343	Long philtrum	0.106013	0.0387483	10.4375	1.67096e-25	2.45285e-23	Higher
HP:0000027	Azoospermia	0.034019	0.00525608	10.0195	1.2512e-23	1.71819e-21	Higher
HP:0008209	Premature ovarian insufficiency	0.034019	0.00525608	10.0195	1.2512e-23	1.71819e-21	Higher
HP:0000815	Hypergonadotropic hypogonadism	0.0332278	0.00513385	9.90126	4.11055e-23	5.46832e-21	Higher
HP:0002023	Anal atresia	0.0490506	0.0112456	9.87725	5.22464e-23	6.73978e-21	Higher
HP:0000486	Strabismus	0.153481	0.0727295	9.65676	4.60204e-22	5.76202e-20	Higher
HP:0003196	Short nose	0.0822785	0.0284806	9.59657	8.26459e-22	1.00521e-19	Higher
HP:0008232	Elevated circulating follicle stimulating hormone level	0.0324367	0.00525608	9.57936	9.76495e-22	1.1547e-19	Higher
HP:0000582	Upslanted palpebral fissure	0.0822785	0.0287251	9.52579	1.63792e-21	1.8845e-19	Higher
HP:0000248	Brachycephaly	0.0735759	0.0240802	9.49331	2.23817e-21	2.50733e-19	Higher
HP:0004209	Clinodactyly of the 5th finger	0.0822785	0.0288473	9.49058	2.29749e-21	2.5078e-19	Higher
HP:0000508	Ptosis	0.124209	0.0553722	9.26679	1.91833e-20	2.04159e-18	Higher
HP:0000568	Microphthalmia	0.0806962	0.029214	9.13148	6.75682e-20	7.01556e-18	Higher
HP:0002750	Delayed skeletal maturation	0.068038	0.0223689	9.08442	1.04256e-19	1.05671e-17	Higher
HP:0000954	Single transverse palmar crease	0.0632911	0.0199242	9.06342	1.26424e-19	1.25159e-17	Higher
HP:0000365	Hearing impairment	0.125791	0.0583058	8.91036	5.08686e-19	4.92154e-17	Higher
HP:0000160	Narrow mouth	0.0664557	0.0222467	8.84199	9.40261e-19	8.89487e-17	Higher
HP:0000400	Macrotia	0.0625	0.0202909	8.78631	1.54549e-18	1.43025e-16	Higher
HP:0000204	Cleft upper lip	0.0506329	0.0143014	8.76844	1.81161e-18	1.61144e-16	Higher
HP:0000034	Hydrocele testis	0.0261076	0.00403374	8.7681	1.81699e-18	1.61144e-16	Higher
HP:0001263	Global developmental delay	0.310127	0.20132	8.75048	2.12447e-18	1.84568e-16	Higher
HP:0000771	Gynecomastia	0.0308544	0.00574502	8.74682	2.19445e-18	1.86836e-16	Higher
HP:0001537	Umbilical hernia	0.0593354	0.0188241	8.71496	2.90865e-18	2.42787e-16	Higher
HP:0001762	Talipes equinovarus	0.0925633	0.0380149	8.67774	4.0371e-18	3.30499e-16	Higher
HP:0008222	Female infertility	0.0253165	0.0039115	8.63331	5.96005e-18	4.6985e-16	Higher
HP:0000132	Menorrhagia	0.0253165	0.0039115	8.63331	5.96005e-18	4.6985e-16	Higher
HP:0001513	Obesity	0.0593354	0.0190686	8.62572	6.36892e-18	4.92955e-16	Higher
HP:0000823	Delayed puberty	0.0379747	0.00880088	8.61898	6.75549e-18	5.13538e-16	Higher
HP:0000154	Wide mouth	0.0625	0.0207799	8.61637	6.91099e-18	5.16142e-16	Higher
HP:0000789	Infertility	0.0245253	0.00378927	8.49644	1.95493e-17	1.38702e-15	Higher
HP:0000798	Oligozoospermia	0.0245253	0.00378927	8.49644	1.95493e-17	1.38702e-15	Higher
HP:0032559	Short sperm flagella	0.0245253	0.00378927	8.49644	1.95493e-17	1.38702e-15	Higher
HP:0002007	Frontal bossing	0.0941456	0.0400929	8.42303	3.66884e-17	2.56037e-15	Higher
HP:0002020	Gastroesophageal reflux	0.0751582	0.0286029	8.40132	4.41499e-17	3.03139e-15	Higher
HP:0000426	Prominent nasal bridge	0.0530063	0.0163794	8.3975	4.56083e-17	3.08182e-15	Higher
HP:0001545	Anteriorly placed anus	0.0292722	0.00562278	8.38444	5.09693e-17	3.3445e-15	Higher
HP:0003577	Congenital onset	0.234177	0.142525	8.38421	5.10671e-17	3.3445e-15	Higher
HP:0032560	Coiled sperm flagella	0.0237342	0.00366703	8.35739	6.41227e-17	4.13591e-15	Higher
HP:0006610	Wide intermamillary distance	0.0403481	0.0103899	8.32093	8.72729e-17	5.54494e-15	Higher
HP:0000465	Webbed neck	0.0411392	0.0107566	8.31918	8.85732e-17	5.54494e-15	Higher
HP:0000490	Deeply set eye	0.0712025	0.0267693	8.26472	1.40028e-16	8.63914e-15	Higher
HP:0001518	Small for gestational age	0.0625	0.0220022	8.20533	2.29959e-16	1.39848e-14	Higher
HP:0001274	Agenesis of corpus callosum	0.068038	0.0253025	8.15594	3.46469e-16	2.07735e-14	Higher
HP:0011969	Elevated circulating luteinizing hormone level	0.0237342	0.0039115	8.12219	4.57837e-16	2.70696e-14	Higher
HP:0011220	Prominent forehead	0.0727848	0.0282362	8.11084	5.02697e-16	2.93148e-14	Higher
HP:0000869	Secondary amenorrhea	0.0221519	0.00342256	8.07228	6.89958e-16	3.96912e-14	Higher
HP:0008897	Postnatal growth retardation	0.0506329	0.0160127	8.05599	7.88359e-16	4.47472e-14	Higher
HP:0000767	Pectus excavatum	0.0759494	0.0304364	8.02755	9.94411e-16	5.57001e-14	Higher
HP:0002650	Scoliosis	0.159019	0.0875199	7.99043	1.34468e-15	7.43418e-14	Higher
HP:0032558	Absent sperm flagella	0.0205696	0.0031781	7.77699	7.42705e-15	4.05346e-13	Higher
HP:0000348	High forehead	0.0609177	0.0226134	7.71761	1.18531e-14	6.38715e-13	Higher
HP:0000272	Malar flattening	0.0688291	0.0275027	7.65105	1.99349e-14	1.06079e-12	Higher
HP:0000256	Macrocephaly	0.0830696	0.0365481	7.60734	2.79799e-14	1.4705e-12	Higher
HP:0001539	Omphalocele	0.0308544	0.0074563	7.56431	3.89935e-14	2.02433e-12	Higher
HP:0000506	Telecanthus	0.0506329	0.0173573	7.53803	4.77129e-14	2.44716e-12	Higher
HP:0008551	Microtia	0.0474684	0.0157682	7.49024	6.87461e-14	3.48395e-12	Higher
HP:0000518	Cataract	0.090981	0.0422931	7.47676	7.6178e-14	3.77089e-12	Higher
HP:0000260	Wide anterior fontanel	0.0356013	0.00977876	7.47676	7.61797e-14	3.77089e-12	Higher
HP:0000325	Triangular face	0.0482595	0.0162572	7.46559	8.29301e-14	4.05785e-12	Higher
HP:0002714	Downturned corners of mouth	0.0458861	0.0151571	7.3963	1.40029e-13	6.77388e-12	Higher
HP:0030084	Clinodactyly	0.0522152	0.0187019	7.36828	1.72838e-13	8.26708e-12	Higher
HP:0000322	Short philtrum	0.0585443	0.0223689	7.35722	1.87774e-13	8.88169e-12	Higher
HP:0002089	Pulmonary hypoplasia	0.0411392	0.0128346	7.32528	2.38402e-13	1.11525e-11	Higher
HP:0012385	Camptodactyly	0.0522152	0.0189463	7.28215	3.28537e-13	1.5202e-11	Higher
HP:0000294	Low anterior hairline	0.0387658	0.0117345	7.27477	3.47004e-13	1.58838e-11	Higher
HP:0000960	Sacral dimple	0.0316456	0.00843418	7.19093	6.435e-13	2.91423e-11	Higher
HP:0002553	Highly arched eyebrow	0.0482595	0.0169906	7.18657	6.6437e-13	2.97708e-11	Higher
HP:0000238	Hydrocephalus	0.0664557	0.0277472	7.1775	7.09985e-13	3.14834e-11	Higher
HP:0000104	Renal agenesis	0.0261076	0.00598949	7.17547	7.20589e-13	3.16242e-11	Higher
HP:0000377	Abnormal pinna morphology	0.034019	0.00965652	7.13906	9.39694e-13	4.08191e-11	Higher
HP:0002162	Low posterior hairline	0.0324367	0.00892312	7.12492	1.04138e-12	4.47535e-11	Higher
HP:0000776	Congenital diaphragmatic hernia	0.0292722	0.0074563	7.12362	1.05129e-12	4.47535e-11	Higher
HP:0002566	Intestinal malrotation	0.0308544	0.00818971	7.1191	1.08635e-12	4.57882e-11	Higher
HP:0011800	Midface retrusion	0.0735759	0.0325144	7.10526	1.20098e-12	5.01232e-11	Higher
HP:0001159	Syndactyly	0.0458861	0.0160127	7.05861	1.68175e-12	6.95068e-11	Higher
HP:0001845	Overlapping toe	0.0292722	0.00757854	7.04822	1.81227e-12	7.41809e-11	Higher
HP:0001561	Polyhydramnios	0.0640823	0.0268916	7.00585	2.45494e-12	9.95304e-11	Higher
HP:0000122	Unilateral renal agenesis	0.0276899	0.00696736	6.98153	2.9198e-12	1.1726e-10	Higher
HP:0000278	Retrognathia	0.0585443	0.0235912	6.97804	2.99335e-12	1.19091e-10	Higher
HP:0000085	Horseshoe kidney	0.028481	0.0074563	6.90021	5.19244e-12	2.04669e-10	Higher
HP:0009778	Short thumb	0.0308544	0.00867865	6.83917	7.9655e-12	3.11093e-10	Higher
HP:0000319	Smooth philtrum	0.0522152	0.0206576	6.70375	2.03144e-11	7.86168e-10	Higher
HP:0000455	Broad nasal tip	0.0411392	0.0143014	6.69886	2.10048e-11	8.05349e-10	Higher
HP:0002119	Ventriculomegaly	0.0901899	0.0454712	6.69759	2.11884e-11	8.05349e-10	Higher
HP:0000233	Thin vermilion border	0.0332278	0.0101455	6.68337	2.33509e-11	8.79688e-10	Higher
HP:0001156	Brachydactyly	0.0719937	0.0332478	6.66898	2.57587e-11	9.61884e-10	Higher
HP:0000143	Rectovaginal fistula	0.0150316	0.00232245	6.64321	3.06915e-11	1.13612e-09	Higher
HP:0000957	Cafe-au-lait spot	0.0300633	0.00867865	6.625	3.4724e-11	1.27431e-09	Higher
HP:0000453	Choanal atresia	0.0268987	0.00721183	6.59723	4.18922e-11	1.52423e-09	Higher
HP:0001195	Single umbilical artery	0.0205696	0.00452267	6.52307	6.88822e-11	2.46413e-09	Higher
HP:0002557	Hypoplastic nipples	0.0205696	0.00452267	6.52307	6.88822e-11	2.46413e-09	Higher
HP:0001770	Toe syndactyly	0.0253165	0.00660066	6.51962	7.04873e-11	2.50054e-09	Higher
HP:0001162	Postaxial hand polydactyly	0.0356013	0.0117345	6.51219	7.40652e-11	2.60288e-09	Higher
HP:0001250	Seizure	0.240506	0.165628	6.51111	7.45951e-11	2.60288e-09	Higher
HP:0000303	Mandibular prognathia	0.0530063	0.0217577	6.50476	7.78174e-11	2.68625e-09	Higher
HP:0000750	Delayed speech and language development	0.136076	0.0804303	6.50343	7.85086e-11	2.68625e-09	Higher
HP:0000268	Dolichocephaly	0.0435127	0.0161349	6.50273	7.88773e-11	2.68625e-09	Higher
HP:0002558	Supernumerary nipple	0.0213608	0.00488938	6.49404	8.35623e-11	2.82321e-09	Higher
HP:0008070	Sparse hair	0.0545886	0.0228578	6.46553	1.00944e-10	3.3353e-09	Higher
HP:0000858	Irregular menstruation	0.0142405	0.00220022	6.46534	1.0107e-10	3.3353e-09	Higher
HP:0008214	Decreased serum estradiol	0.0142405	0.00220022	6.46534	1.0107e-10	3.3353e-09	Higher
HP:0000089	Renal hypoplasia	0.034019	0.0110011	6.46392	1.02026e-10	3.34095e-09	Higher
HP:0012745	Short palpebral fissure	0.0356013	0.0118567	6.45633	1.07275e-10	3.48602e-09	Higher
HP:0009765	Low hanging columella	0.0261076	0.0070896	6.44204	1.17882e-10	3.80169e-09	Higher
HP:0001655	Patent foramen ovale	0.0379747	0.0132013	6.43155	1.26306e-10	4.04274e-09	Higher
HP:0000527	Long eyelashes	0.0371835	0.0128346	6.40262	1.52732e-10	4.85209e-09	Higher
HP:0000430	Underdeveloped nasal alae	0.0356013	0.011979	6.40094	1.54427e-10	4.86959e-09	Higher
HP:0000540	Hypermetropia	0.0482595	0.0194353	6.32326	2.5611e-10	8.01662e-09	Higher
HP:0000076	Vesicoureteral reflux	0.0324367	0.0105122	6.29862	3.00315e-10	9.33169e-09	Higher
HP:0000414	Bulbous nose	0.0482595	0.0195575	6.28252	3.3313e-10	1.02026e-08	Higher
HP:0000138	Ovarian cyst	0.0134494	0.00207799	6.28252	3.33137e-10	1.02026e-08	Higher
HP:0002079	Hypoplasia of the corpus callosum	0.0886076	0.0466936	6.22928	4.68579e-10	1.4212e-08	Higher
HP:0000405	Conductive hearing impairment	0.0403481	0.0150348	6.22856	4.70729e-10	1.4212e-08	Higher
HP:0009466	Radial deviation of finger	0.0213608	0.00525608	6.21291	5.2012e-10	1.55926e-08	Higher
HP:0045075	Sparse eyebrow	0.0403481	0.0151571	6.18109	6.36623e-10	1.89518e-08	Higher
HP:0000824	Decreased response to growth hormone stimulation test	0.0268987	0.00794524	6.15796	7.36901e-10	2.17846e-08	Higher
HP:0001252	Hypotonia	0.205696	0.139592	6.15213	7.64494e-10	2.24445e-08	Higher
HP:0000006	Autosomal dominant inheritance	0.330696	0.422076	-6.14795	7.84885e-10	2.28853e-08	Lower
HP:0040171	Decreased serum testosterone concentration	0.0134494	0.00220022	6.12588	9.01838e-10	2.61165e-08	Higher
HP:0000337	Broad forehead	0.0411392	0.0157682	6.12318	9.17287e-10	2.63844e-08	Higher
HP:0001007	Hirsutism	0.0363924	0.0130791	6.11057	9.92778e-10	2.83641e-08	Higher
HP:0011961	Non-obstructive azoospermia	0.0126582	0.00195575	6.09429	1.09925e-09	3.11968e-08	Higher
HP:0001388	Joint laxity	0.0522152	0.0226134	6.08986	1.13013e-09	3.18606e-08	Higher
HP:0001792	Small nail	0.0300633	0.00977876	6.0427	1.51559e-09	4.24466e-08	Higher
HP:0000458	Anosmia	0.0213608	0.00550055	6.03366	1.60284e-09	4.45966e-08	Higher
HP:0000689	Dental malocclusion	0.0316456	0.0107566	5.97793	2.25986e-09	6.24691e-08	Higher
HP:0045025	Narrow palpebral fissure	0.0268987	0.00831194	5.9503	2.67651e-09	7.3509e-08	Higher
HP:0011968	Feeding difficulties	0.110759	0.064662	5.94557	2.75497e-09	7.5179e-08	Higher
HP:0000684	Delayed eruption of teeth	0.028481	0.00916758	5.92982	3.03262e-09	8.22283e-08	Higher
HP:0000821	Hypothyroidism	0.0363924	0.013568	5.90698	3.48427e-09	9.38769e-08	Higher
HP:0000876	Oligomenorrhea	0.0118671	0.00183352	5.90014	3.63188e-09	9.72384e-08	Higher
HP:0000601	Hypotelorism	0.0348101	0.0127124	5.8874	3.92324e-09	1.04383e-07	Higher
HP:0000664	Synophrys	0.0474684	0.0202909	5.88424	3.99897e-09	1.05737e-07	Higher
HP:0001696	Situs inversus totalis	0.0261076	0.00806747	5.8612	4.59529e-09	1.20754e-07	Higher
HP:0000396	Overfolded helix	0.0253165	0.007823	5.77079	7.89023e-09	2.06066e-07	Higher
HP:0100259	Postaxial polydactyly	0.0268987	0.00867865	5.7499	8.92975e-09	2.31792e-07	Higher
HP:0000411	Protruding ear	0.0371835	0.0145459	5.70039	1.19536e-08	3.06346e-07	Higher
HP:0034011	Reduced progressive sperm motility	0.0110759	0.00171128	5.69947	1.20178e-08	3.06346e-07	Higher
HP:0012208	Immotile sperm	0.0110759	0.00171128	5.69947	1.20178e-08	3.06346e-07	Higher
HP:0001562	Oligohydramnios	0.034019	0.0127124	5.69559	1.22948e-08	3.11541e-07	Higher
HP:0001182	Tapered finger	0.0387658	0.0155238	5.68695	1.29329e-08	3.25771e-07	Higher
HP:0000193	Bifid uvula	0.034019	0.0128346	5.64405	1.66094e-08	4.15919e-07	Higher
HP:0001374	Congenital hip dislocation	0.0221519	0.00647843	5.62432	1.86244e-08	4.6365e-07	Higher
HP:0002808	Kyphosis	0.0506329	0.0232245	5.60612	2.06909e-08	5.09329e-07	Higher
HP:0001773	Short foot	0.0332278	0.0124679	5.60606	2.06986e-08	5.09329e-07	Higher
HP:0012263	Immotile cilia	0.0110759	0.00183352	5.52754	3.24755e-08	7.94529e-07	Higher
HP:0002021	Pyloric stenosis	0.0189873	0.00513385	5.50284	3.73723e-08	9.09108e-07	Higher
HP:0000327	Hypoplasia of the maxilla	0.028481	0.0100232	5.49851	3.83004e-08	9.26391e-07	Higher
HP:0001680	Coarctation of aorta	0.0268987	0.00916758	5.49314	3.94841e-08	9.42175e-07	Higher
HP:0000687	Widely spaced teeth	0.0308544	0.0113678	5.49266	3.95927e-08	9.42175e-07	Higher
HP:0000053	Macroorchidism	0.0102848	0.00158905	5.49157	3.98383e-08	9.42175e-07	Higher
HP:0033393	Irregularly shaped sperm tail	0.0102848	0.00158905	5.49157	3.98383e-08	9.42175e-07	Higher
HP:0001838	Rocker bottom foot	0.0221519	0.0067229	5.47006	4.49878e-08	1.05808e-06	Higher
HP:0004279	Short palm	0.0261076	0.00880088	5.46166	4.71716e-08	1.09732e-06	Higher
HP:0002705	High, narrow palate	0.0261076	0.00880088	5.46166	4.71716e-08	1.09732e-06	Higher
HP:0000475	Broad neck	0.0150316	0.00342256	5.45895	4.78966e-08	1.10813e-06	Higher
HP:0000189	Narrow palate	0.0213608	0.00635619	5.45143	4.99658e-08	1.14975e-06	Higher
HP:0000978	Bruising susceptibility	0.0324367	0.0124679	5.41095	6.26918e-08	1.43483e-06	Higher
HP:0009473	Joint contracture of the hand	0.0245253	0.00806747	5.40139	6.61271e-08	1.50536e-06	Higher
HP:0000520	Proptosis	0.0443038	0.019802	5.39905	6.6994e-08	1.50896e-06	Higher
HP:0000403	Recurrent otitis media	0.0443038	0.019802	5.39905	6.6994e-08	1.50896e-06	Higher
HP:0001642	Pulmonic stenosis	0.0348101	0.0139347	5.38575	7.21429e-08	1.61638e-06	Higher
HP:0000545	Myopia	0.0577532	0.0288473	5.37658	7.59148e-08	1.69199e-06	Higher
HP:0000378	Cupped ear	0.0237342	0.00770077	5.37291	7.74747e-08	1.71776e-06	Higher
HP:0001636	Tetralogy of Fallot	0.0268987	0.00941205	5.36895	7.91943e-08	1.74679e-06	Higher
HP:0000239	Large fontanelles	0.0189873	0.00537832	5.32621	1.00283e-07	2.20053e-06	Higher
HP:0001627	Abnormal heart morphology	0.0181962	0.00501161	5.31777	1.05045e-07	2.29321e-06	Higher
HP:0012265	Ciliary dyskinesia	0.0166139	0.00427821	5.31666	1.05692e-07	2.29557e-06	Higher
HP:0001382	Joint hypermobility	0.0419304	0.0185796	5.30231	1.14343e-07	2.47086e-06	Higher
HP:0000026	Male hypogonadism	0.00949367	0.00146681	5.27557	1.32346e-07	2.84544e-06	Higher
HP:0000448	Prominent nose	0.0316456	0.0123457	5.26609	1.39361e-07	2.9757e-06	Higher
HP:0000691	Microdontia	0.028481	0.0105122	5.26551	1.39802e-07	2.9757e-06	Higher
HP:0001321	Cerebellar hypoplasia	0.0561709	0.0282362	5.25381	1.48985e-07	3.15536e-06	Higher
HP:0000729	Autistic behavior	0.0601266	0.0310475	5.23989	1.6067e-07	3.38601e-06	Higher
HP:0001305	Dandy-Walker malformation	0.0276899	0.0101455	5.22642	1.7282e-07	3.62412e-06	Higher
HP:0000826	Precocious puberty	0.0158228	0.00403374	5.22203	1.76971e-07	3.69173e-06	Higher
HP:0000421	Epistaxis	0.0213608	0.0067229	5.22085	1.78106e-07	3.69173e-06	Higher
HP:0009623	Proximal placement of thumb	0.0174051	0.00476714	5.22029	1.78646e-07	3.69173e-06	Higher
HP:0001510	Growth delay	0.0751582	0.0421709	5.17913	2.22922e-07	4.58445e-06	Higher
HP:0000574	Thick eyebrow	0.0348101	0.0145459	5.14865	2.62371e-07	5.36978e-06	Higher
HP:0010442	Polydactyly	0.0213608	0.00684513	5.14624	2.65756e-07	5.41302e-06	Higher
HP:0002025	Anal stenosis	0.0142405	0.00342256	5.14165	2.72334e-07	5.49444e-06	Higher
HP:0000528	Anophthalmia	0.0142405	0.00342256	5.14165	2.72334e-07	5.49444e-06	Higher
HP:0001620	High pitched voice	0.0181962	0.00525608	5.14003	2.74692e-07	5.51586e-06	Higher
HP:0011304	Broad thumb	0.0245253	0.00855641	5.13719	2.78875e-07	5.57357e-06	Higher
HP:0000324	Facial asymmetry	0.0268987	0.00990099	5.12837	2.92263e-07	5.81385e-06	Higher
HP:0000445	Wide nose	0.0253165	0.00904535	5.11083	3.20741e-07	6.35068e-06	Higher
HP:0000774	Narrow chest	0.0324367	0.0132013	5.10784	3.25858e-07	6.42212e-06	Higher
HP:0001830	Postaxial foot polydactyly	0.0197785	0.00611172	5.09498	3.48771e-07	6.84202e-06	Higher
HP:0000125	Pelvic kidney	0.00949367	0.00158905	5.09053	3.57055e-07	6.97239e-06	Higher
HP:0001763	Pes planus	0.0514241	0.0256692	5.06857	4.00822e-07	7.79133e-06	Higher
HP:0011462	Young adult onset	0.0933544	0.0565945	5.06231	4.14203e-07	8.01483e-06	Higher
HP:0000802	Impotence	0.00870253	0.00134458	5.05043	4.40805e-07	8.49099e-06	Higher
HP:0000110	Renal dysplasia	0.0174051	0.00501161	5.03793	4.70598e-07	9.02403e-06	Higher
HP:0000407	Sensorineural hearing impairment	0.101266	0.0629507	5.03328	4.82151e-07	9.20412e-06	Higher
HP:0000072	Hydroureter	0.0158228	0.00427821	5.02044	5.15536e-07	9.79748e-06	Higher
HP:0000194	Open mouth	0.0276899	0.0106344	4.99786	5.7971e-07	1.09681e-05	Higher
HP:0001419	X-linked recessive inheritance	0.0617089	0.0332478	4.98533	6.18562e-07	1.16514e-05	Higher
HP:0000939	Osteoporosis	0.0348101	0.0150348	4.96495	6.87177e-07	1.28868e-05	Higher
HP:0000280	Coarse facial features	0.0443038	0.0212688	4.94486	7.61967e-07	1.42267e-05	Higher
HP:0100258	Preaxial polydactyly	0.0134494	0.00330033	4.93162	8.15524e-07	1.50943e-05	Higher
HP:0033036	Decreased nasal nitric oxide	0.0134494	0.00330033	4.93162	8.15524e-07	1.50943e-05	Higher
HP:0002002	Deep philtrum	0.0205696	0.00684513	4.89508	9.82672e-07	1.81092e-05	Higher
HP:0002937	Hemivertebrae	0.0181962	0.00562278	4.88537	1.03233e-06	1.88611e-05	Higher
HP:0001601	Laryngomalacia	0.0181962	0.00562278	4.88537	1.03233e-06	1.88611e-05	Higher
HP:0002827	Hip dislocation	0.0316456	0.0133236	4.8653	1.14282e-06	2.07906e-05	Higher
HP:0002213	Fine hair	0.0197785	0.00647843	4.86277	1.15755e-06	2.08801e-05	Higher
HP:0100807	Long fingers	0.0197785	0.00647843	4.86277	1.15755e-06	2.08801e-05	Higher
HP:0000308	Microretrognathia	0.0213608	0.00733407	4.85827	1.18414e-06	2.12696e-05	Higher
HP:0000341	Narrow forehead	0.0419304	0.0200464	4.83303	1.34471e-06	2.40523e-05	Higher
HP:0000147	Polycystic ovaries	0.00791139	0.00122234	4.81489	1.47281e-06	2.6124e-05	Higher
HP:0031038	Spermatogenesis maturation arrest	0.00791139	0.00122234	4.81489	1.47281e-06	2.6124e-05	Higher
HP:0003758	Reduced subcutaneous adipose tissue	0.0142405	0.00378927	4.81367	1.48187e-06	2.61755e-05	Higher
HP:0001558	Decreased fetal movement	0.0363924	0.0165016	4.80054	1.58236e-06	2.78351e-05	Higher
HP:0000276	Long face	0.0419304	0.0202909	4.75768	1.95829e-06	3.43063e-05	Higher
HP:0000384	Preauricular skin tag	0.0189873	0.00623396	4.75448	1.98961e-06	3.47121e-05	Higher
HP:0030344	Decreased circulating luteinizing hormone level	0.00949367	0.00183352	4.74738	2.06069e-06	3.56599e-05	Higher
HP:0030341	Decreased circulating follicle stimulating hormone concentration	0.00949367	0.00183352	4.74738	2.06069e-06	3.56599e-05	Higher
HP:0001840	Metatarsus adductus	0.0158228	0.00464491	4.73434	2.19767e-06	3.77238e-05	Higher
HP:0005487	Prominent metopic ridge	0.0158228	0.00464491	4.73434	2.19767e-06	3.77238e-05	Higher
HP:0000668	Hypodontia	0.0276899	0.0112456	4.72422	2.31002e-06	3.94929e-05	Higher
HP:0200055	Small hand	0.0237342	0.00892312	4.71873	2.37318e-06	4.04105e-05	Higher
HP:0001290	Generalized hypotonia	0.109968	0.0719961	4.7108	2.46742e-06	4.18478e-05	Higher
HP:0007018	Attention deficit hyperactivity disorder	0.0450949	0.0226134	4.70795	2.5022e-06	4.21882e-05	Higher
HP:0002308	Chiari malformation	0.0134494	0.0035448	4.70753	2.50731e-06	4.21882e-05	Higher
HP:0000243	Trigonocephaly	0.0174051	0.00550055	4.6935	2.6857e-06	4.50119e-05	Higher
HP:0001385	Hip dysplasia	0.0268987	0.0108789	4.67552	2.93215e-06	4.89497e-05	Higher
HP:0011461	Fetal onset	0.0316456	0.0138125	4.67416	2.95157e-06	4.90814e-05	Higher
HP:0000081	Duplicated collecting system	0.0110759	0.00256692	4.63371	3.59172e-06	5.92634e-05	Higher
HP:0000902	Rib fusion	0.0110759	0.00256692	4.63371	3.59172e-06	5.92634e-05	Higher
HP:0000998	Hypertrichosis	0.0221519	0.00818971	4.62982	3.65992e-06	6.01555e-05	Higher
HP:0000293	Full cheeks	0.0261076	0.0105122	4.62651	3.7187e-06	6.08866e-05	Higher
HP:0007495	Prematurely aged appearance	0.00791139	0.00134458	4.61323	3.96459e-06	6.46638e-05	Higher
HP:0010554	Cutaneous finger syndactyly	0.0134494	0.00366703	4.59995	4.22583e-06	6.84006e-05	Higher
HP:0000086	Ectopic kidney	0.0134494	0.00366703	4.59995	4.22583e-06	6.84006e-05	Higher
HP:0001363	Craniosynostosis	0.0268987	0.0111233	4.56767	4.93166e-06	7.9523e-05	Higher
HP:0000483	Astigmatism	0.0308544	0.0136903	4.52805	5.95318e-06	9.56328e-05	Higher
HP:0000474	Thickened nuchal skin fold	0.00870253	0.00171128	4.50233	6.72134e-06	0.000107282	Higher
HP:0000444	Convex nasal ridge	0.0221519	0.00843418	4.50209	6.72874e-06	0.000107282	Higher
HP:0003083	Dislocated radial head	0.0166139	0.00537832	4.49693	6.89414e-06	0.000109509	Higher
HP:0000482	Microcornea	0.022943	0.00892312	4.48828	7.18e-06	0.000113625	Higher
HP:0000819	Diabetes mellitus	0.0237342	0.00941205	4.47782	7.54102e-06	0.000118897	Higher
HP:0003677	Slowly progressive	0.0039557	0.0231023	-4.46657	7.94823e-06	0.000124855	Lower
HP:0002643	Neonatal respiratory distress	0.0276899	0.0118567	4.46286	8.08748e-06	0.000126288	Higher
HP:0000179	Thick lower lip vermilion	0.0261076	0.0108789	4.46256	8.0988e-06	0.000126288	Higher
HP:0003745	Sporadic	0.039557	0.0196797	4.45038	8.57184e-06	0.000133176	Higher
HP:0003298	Spina bifida occulta	0.0150316	0.00464491	4.43744	9.10335e-06	0.000140409	Higher
HP:0009777	Absent thumb	0.0150316	0.00464491	4.43744	9.10335e-06	0.000140409	Higher
HP:0001320	Cerebellar vermis hypoplasia	0.0332278	0.0155238	4.41903	9.91437e-06	0.000152366	Higher
HP:0001651	Dextrocardia	0.0166139	0.00550055	4.41442	1.01282e-05	0.000153996	Higher
HP:0004482	Relative macrocephaly	0.0181962	0.00635619	4.41397	1.01492e-05	0.000153996	Higher
HP:0000953	Hyperpigmentation of the skin	0.0181962	0.00635619	4.41397	1.01492e-05	0.000153996	Higher
HP:0000270	Delayed cranial suture closure	0.0142405	0.00427821	4.41286	1.02013e-05	0.000153996	Higher
HP:0003100	Slender long bone	0.0142405	0.00427821	4.41286	1.02013e-05	0.000153996	Higher
HP:0000678	Dental crowding	0.0268987	0.01149	4.40961	1.03555e-05	0.00015516	Higher
HP:0000307	Pointed chin	0.0261076	0.0110011	4.40894	1.03877e-05	0.00015516	Higher
HP:0002209	Sparse scalp hair	0.0261076	0.0110011	4.40894	1.03877e-05	0.00015516	Higher
HP:0000835	Adrenal hypoplasia	0.0102848	0.00244469	4.39645	1.10034e-05	0.00016321	Higher
HP:0000766	Abnormal sternum morphology	0.0102848	0.00244469	4.39645	1.10034e-05	0.00016321	Higher
HP:0003596	Middle age onset	0.00870253	0.0304364	-4.3953	1.10622e-05	0.000163514	Lower
HP:0000391	Thickened helices	0.0110759	0.00281139	4.37772	1.19928e-05	0.000175442	Higher
HP:0200021	Down-sloping shoulders	0.0110759	0.00281139	4.37772	1.19928e-05	0.000175442	Higher
HP:0002236	Frontal upsweep of hair	0.0110759	0.00281139	4.37772	1.19928e-05	0.000175442	Higher
HP:0001357	Plagiocephaly	0.0268987	0.0116123	4.35788	1.31329e-05	0.000190809	Higher
HP:0004325	Decreased body weight	0.0268987	0.0116123	4.35788	1.31329e-05	0.000190809	Higher
HP:0001508	Failure to thrive	0.109177	0.0738296	4.34712	1.37939e-05	0.00019973	Higher
HP:0000010	Recurrent urinary tract infections	0.0181962	0.00647843	4.3398	1.42614e-05	0.000205799	Higher
HP:0000537	Epicanthus inversus	0.00870253	0.00183352	4.33794	1.43827e-05	0.000206849	Higher
HP:0000695	Natal tooth	0.0142405	0.00440044	4.3184	1.57164e-05	0.000225268	Higher
HP:0000150	Gonadoblastoma	0.00632911	0.000977876	4.30565	1.66493e-05	0.000235468	Higher
HP:0031103	Decreased cirrculating antimullerian hormone circulation	0.00632911	0.000977876	4.30565	1.66493e-05	0.000235468	Higher
HP:0100615	Ovarian neoplasm	0.00632911	0.000977876	4.30565	1.66493e-05	0.000235468	Higher
HP:0032562	Tapered sperm head	0.00632911	0.000977876	4.30565	1.66493e-05	0.000235468	Higher
HP:0012368	Flat face	0.0261076	0.0112456	4.30321	1.68339e-05	0.000237292	Higher
HP:0000402	Stenosis of the external auditory canal	0.0134494	0.00403374	4.29332	1.76017e-05	0.000247296	Higher
HP:0000589	Coloboma	0.0181962	0.00660066	4.26678	1.98317e-05	0.000277709	Higher
HP:0003002	Breast carcinoma	0.0102848	0.00256692	4.26402	2.00786e-05	0.000280244	Higher
HP:0009890	High anterior hairline	0.0150316	0.00488938	4.25938	2.04994e-05	0.000285182	Higher
HP:0000437	Depressed nasal tip	0.0110759	0.00293363	4.25607	2.08053e-05	0.000288039	Higher
HP:0004691	2-3 toe syndactyly	0.0221519	0.00892312	4.2557	2.084e-05	0.000288039	Higher
HP:0008872	Feeding difficulties in infancy	0.0419304	0.0220022	4.25099	2.12825e-05	0.000293202	Higher
HP:0000107	Renal cyst	0.022943	0.00941205	4.25015	2.1363e-05	0.000293362	Higher
HP:0410030	Cleft lip	0.0158228	0.00537832	4.21259	2.52455e-05	0.000345564	Higher
HP:0000773	Short ribs	0.0213608	0.00855641	4.20233	2.64184e-05	0.000359307	Higher
HP:0010055	Broad hallux	0.0213608	0.00855641	4.20233	2.64184e-05	0.000359307	Higher
HP:0002974	Radioulnar synostosis	0.0134494	0.00415597	4.19606	2.71597e-05	0.000368213	Higher
HP:0002225	Sparse pubic hair	0.00870253	0.00195575	4.18132	2.89826e-05	0.000391679	Higher
HP:0011463	Childhood onset	0.0727848	0.1116	-4.1651	3.11212e-05	0.00041925	Lower
HP:0003974	Absent radius	0.0118671	0.00342256	4.15058	3.31637e-05	0.000445356	Higher
HP:0002019	Constipation	0.0348101	0.0174795	4.11635	3.84925e-05	0.000515291	Higher
HP:0000878	11 pairs of ribs	0.0134494	0.00427821	4.10108	4.11227e-05	0.000548775	Higher
HP:0001623	Breech presentation	0.0150316	0.00513385	4.08844	4.34287e-05	0.000575938	Higher
HP:0002901	Hypocalcemia	0.0150316	0.00513385	4.08844	4.34287e-05	0.000575938	Higher
HP:0008197	Absence of pubertal development	0.00632911	0.00110011	4.0819	4.46689e-05	0.000590545	Higher
HP:0002984	Hypoplasia of the radius	0.0158228	0.00562278	4.05161	5.08663e-05	0.000670396	Higher
HP:0001336	Myoclonus	0.00553797	0.0228578	-4.04043	5.33544e-05	0.000701018	Lower
HP:0010296	Ankyloglossia	0.00870253	0.00207799	4.0318	5.53522e-05	0.000720595	Higher
HP:0005301	Persistent left superior vena cava	0.00870253	0.00207799	4.0318	5.53522e-05	0.000720595	Higher
HP:0006443	Patellar aplasia	0.00870253	0.00207799	4.0318	5.53522e-05	0.000720595	Higher
HP:0000144	Decreased fertility	0.00553797	0.000855641	4.02714	5.64584e-05	0.000721752	Higher
HP:0000837	Increased circulating gonadotropin level	0.00553797	0.000855641	4.02714	5.64584e-05	0.000721752	Higher
HP:0012114	Endometrial carcinoma	0.00553797	0.000855641	4.02714	5.64584e-05	0.000721752	Higher
HP:0012125	Prostate cancer	0.00553797	0.000855641	4.02714	5.64584e-05	0.000721752	Higher
HP:0033525	Absent sperm axoneme central pair complex	0.00553797	0.000855641	4.02714	5.64584e-05	0.000721752	Higher
HP:0012205	Globozoospermia	0.00553797	0.000855641	4.02714	5.64584e-05	0.000721752	Higher
HP:0001176	Large hands	0.0110759	0.0031781	4.02418	5.71742e-05	0.000728714	Higher
HP:0000612	Iris coloboma	0.0221519	0.00941205	4.02044	5.8089e-05	0.000735967	Higher
HP:0001852	Sandal gap	0.0221519	0.00941205	4.02044	5.8089e-05	0.000735967	Higher
HP:0002751	Kyphoscoliosis	0.0356013	0.0183352	4.01776	5.87545e-05	0.00074219	Higher
HP:0001540	Diastasis recti	0.0102848	0.00281139	4.01304	5.99406e-05	0.000750491	Higher
HP:0004409	Hyposmia	0.0102848	0.00281139	4.01304	5.99406e-05	0.000750491	Higher
HP:0000588	Optic disc coloboma	0.0102848	0.00281139	4.01304	5.99406e-05	0.000750491	Higher
HP:0000113	Polycystic kidney dysplasia	0.0150316	0.00525608	4.00546	6.18958e-05	0.000772699	Higher
HP:0012471	Thick vermilion border	0.0292722	0.014057	4.00088	6.31078e-05	0.000785526	Higher
HP:0002591	Polyphagia	0.0126582	0.00403374	3.9723	7.11831e-05	0.000883459	Higher
HP:0010297	Bifid tongue	0.00712025	0.00146681	3.97158	7.13978e-05	0.000883548	Higher
HP:0010557	Overlapping fingers	0.0118671	0.00366703	3.94025	8.13951e-05	0.00100144	Higher
HP:0002866	Hypoplastic iliac wing	0.0118671	0.00366703	3.94025	8.13951e-05	0.00100144	Higher
HP:0001747	Accessory spleen	0.00791139	0.00183352	3.91412	9.07347e-05	0.00111313	Higher
HP:0000958	Dry skin	0.0268987	0.0127124	3.91205	9.15172e-05	0.00111706	Higher
HP:0000232	Everted lower lip vermilion	0.022943	0.0101455	3.91188	9.15792e-05	0.00111706	Higher
HP:0001397	Hepatic steatosis	0.0221519	0.00965652	3.90668	9.35714e-05	0.0011381	Higher
HP:0001769	Broad foot	0.0102848	0.00293363	3.89391	9.86429e-05	0.00118958	Higher
HP:0002247	Duodenal atresia	0.0102848	0.00293363	3.89391	9.86429e-05	0.00118958	Higher
HP:0002257	Chronic rhinitis	0.0102848	0.00293363	3.89391	9.86429e-05	0.00118958	Higher
HP:0000895	Lateral clavicle hook	0.00870253	0.00220022	3.88878	0.00010075	0.00120815	Higher
HP:0000579	Nasolacrimal duct obstruction	0.00870253	0.00220022	3.88878	0.00010075	0.00120815	Higher
HP:0009125	Lipodystrophy	0.0126582	0.00415597	3.87685	0.000105819	0.00126537	Higher
HP:0002282	Gray matter heterotopia	0.0166139	0.00635619	3.87571	0.000106313	0.00126772	Higher
HP:0000311	Round face	0.0237342	0.0107566	3.86597	0.000110649	0.00131574	Higher
HP:0000331	Short chin	0.0174051	0.00684513	3.86093	0.000112959	0.00133946	Higher
HP:0001647	Bicuspid aortic valve	0.0213608	0.00928982	3.84574	0.000120187	0.00142122	Higher
HP:0001360	Holoprosencephaly	0.0118671	0.00378927	3.8393	0.000123385	0.00145244	Higher
HP:0000739	Anxiety	0.0332278	0.0172351	3.83905	0.00012351	0.00145244	Higher
HP:0000413	Atresia of the external auditory canal	0.0134494	0.00464491	3.82883	0.000128753	0.00150993	Higher
HP:0002110	Bronchiectasis	0.0292722	0.0145459	3.82317	0.000131749	0.00154081	Higher
HP:0001831	Short toe	0.0158228	0.00598949	3.82071	0.000133071	0.001552	Higher
HP:0000452	Choanal stenosis	0.0110759	0.00342256	3.80604	0.000141209	0.00163795	Higher
HP:0001956	Truncal obesity	0.0110759	0.00342256	3.80604	0.000141209	0.00163795	Higher
HP:0000670	Carious teeth	0.022943	0.0103899	3.80375	0.000142519	0.00164865	Higher
HP:0010609	Skin tags	0.00712025	0.00158905	3.79657	0.000146711	0.00169255	Higher
HP:0000629	Periorbital fullness	0.0142405	0.00513385	3.79266	0.000149041	0.00171478	Higher
HP:0032466	Aplasia of the olfactory bulb	0.00553797	0.000977876	3.78923	0.000151117	0.00172932	Higher
HP:0011871	Impaired ristocetin-induced platelet aggregation	0.00553797	0.000977876	3.78923	0.000151117	0.00172932	Higher
HP:0001169	Broad palm	0.0126582	0.00427821	3.78366	0.000154537	0.00176371	Higher
HP:0000995	Melanocytic nevus	0.00791139	0.00195575	3.76112	0.000169154	0.00191513	Higher
HP:0003561	Birth length less than 3rd percentile	0.00791139	0.00195575	3.76112	0.000169154	0.00191513	Higher
HP:0000888	Horizontal ribs	0.00791139	0.00195575	3.76112	0.000169154	0.00191513	Higher
HP:0001909	Leukemia	0.00949367	0.00268916	3.75939	0.000170328	0.0019233	Higher
HP:0010034	Short 1st metacarpal	0.00870253	0.00232245	3.75174	0.000175611	0.001957	Higher
HP:0003316	Butterfly vertebrae	0.00870253	0.00232245	3.75174	0.000175611	0.001957	Higher
HP:0010627	Anterior pituitary hypoplasia	0.00870253	0.00232245	3.75174	0.000175611	0.001957	Higher
HP:0011330	Metopic synostosis	0.00870253	0.00232245	3.75174	0.000175611	0.001957	Higher
HP:0002414	Spina bifida	0.00870253	0.00232245	3.75174	0.000175611	0.001957	Higher
HP:0005616	Accelerated skeletal maturation	0.0134494	0.00476714	3.74201	0.000182554	0.00202697	Higher
HP:0003010	Prolonged bleeding time	0.0118671	0.0039115	3.74096	0.000183317	0.00202697	Higher
HP:0003189	Long nose	0.0118671	0.0039115	3.74096	0.000183317	0.00202697	Higher
HP:0000653	Sparse eyelashes	0.0213608	0.00953429	3.7322	0.000189815	0.00209337	Higher
HP:0030345	Abnormal circulating luteinizing hormone concentration	0.00474683	0.000733407	3.72802	0.000192993	0.00211201	Higher
HP:0030087	Abnormal circulating testosterone concentration	0.00474683	0.000733407	3.72802	0.000192993	0.00211201	Higher
HP:0012869	Acephalic spermatozoa	0.00474683	0.000733407	3.72802	0.000192993	0.00211201	Higher
HP:0003621	Juvenile onset	0.0545886	0.0851974	-3.71001	0.000207253	0.00226225	Lower
HP:0002216	Premature graying of hair	0.0126582	0.00440044	3.69265	0.000221933	0.00241629	Higher
HP:0004467	Preauricular pit	0.0150316	0.00574502	3.6888	0.000225312	0.00244681	Higher
HP:0001873	Thrombocytopenia	0.0474684	0.0282362	3.6826	0.000230866	0.00250076	Higher
HP:0010743	Short metatarsal	0.0158228	0.00623396	3.67326	0.000239476	0.00258744	Higher
HP:0002779	Tracheomalacia	0.0102848	0.0031781	3.66701	0.000245406	0.00264479	Higher
HP:0000637	Long palpebral fissure	0.0166139	0.0067229	3.66324	0.000249042	0.0026772	Higher
HP:0002212	Curly hair	0.0134494	0.00488938	3.65702	0.000255168	0.00273614	Higher
HP:0003593	Infantile onset	0.127373	0.168072	-3.64926	0.000263	0.00281304	Lower
HP:0002370	Poor coordination	0.00949367	0.00281139	3.63893	0.000273775	0.00289916	Higher
HP:0001331	Absent septum pellucidum	0.00949367	0.00281139	3.63893	0.000273775	0.00289916	Higher
HP:0005989	Redundant neck skin	0.00949367	0.00281139	3.63893	0.000273775	0.00289916	Higher
HP:0000456	Bifid nasal tip	0.00949367	0.00281139	3.63893	0.000273775	0.00289916	Higher
HP:0001671	Abnormal cardiac septum morphology	0.00712025	0.00171128	3.63126	0.000282045	0.0029573	Higher
HP:0000385	Small earlobe	0.00712025	0.00171128	3.63126	0.000282045	0.0029573	Higher
HP:0011802	Hamartoma of tongue	0.00712025	0.00171128	3.63126	0.000282045	0.0029573	Higher
HP:0002101	Abnormal lung lobation	0.00712025	0.00171128	3.63126	0.000282045	0.0029573	Higher
HP:0006380	Knee flexion contracture	0.0213608	0.00977876	3.62112	0.000293333	0.00306811	Higher
HP:0000289	Broad philtrum	0.00870253	0.00244469	3.62022	0.000294358	0.0030705	Higher
HP:0000207	Triangular mouth	0.00791139	0.00207799	3.61525	0.000300054	0.0030705	Higher
HP:0000077	Abnormality of the kidney	0.00791139	0.00207799	3.61525	0.000300054	0.0030705	Higher
HP:0002575	Tracheoesophageal fistula	0.00791139	0.00207799	3.61525	0.000300054	0.0030705	Higher
HP:0000921	Missing ribs	0.00791139	0.00207799	3.61525	0.000300054	0.0030705	Higher
HP:0000074	Ureteropelvic junction obstruction	0.00791139	0.00207799	3.61525	0.000300054	0.0030705	Higher
HP:0000073	Ureteral duplication	0.00791139	0.00207799	3.61525	0.000300054	0.0030705	Higher
HP:0000220	Velopharyngeal insufficiency	0.00791139	0.00207799	3.61525	0.000300054	0.0030705	Higher
HP:0100582	Nasal polyposis	0.00791139	0.00207799	3.61525	0.000300054	0.0030705	Higher
HP:0000894	Short clavicles	0.0126582	0.00452267	3.60369	0.000313727	0.00320272	Higher
HP:0001520	Large for gestational age	0.0110759	0.00366703	3.60014	0.00031805	0.00323908	Higher
HP:0034198	Second trimester onset	0.0134494	0.00501161	3.57378	0.000351871	0.00356647	Higher
HP:0001212	Prominent fingertip pads	0.0134494	0.00501161	3.57378	0.000351871	0.00356647	Higher
HP:0008661	Urethral stenosis	0.00553797	0.00110011	3.57075	0.000355966	0.00357393	Higher
HP:0011787	Central hypothyroidism	0.00553797	0.00110011	3.57075	0.000355966	0.00357393	Higher
HP:0006298	Prolonged bleeding after dental extraction	0.00553797	0.00110011	3.57075	0.000355966	0.00357393	Higher
HP:0012256	Absent outer dynein arms	0.00553797	0.00110011	3.57075	0.000355966	0.00357393	Higher
HP:0000561	Absent eyelashes	0.0102848	0.00330033	3.55879	0.000372567	0.00371433	Higher
HP:0009487	Ulnar deviation of the hand	0.0102848	0.00330033	3.55879	0.000372567	0.00371433	Higher
HP:0002948	Vertebral fusion	0.0102848	0.00330033	3.55879	0.000372567	0.00371433	Higher
HP:0002967	Cubitus valgus	0.0142405	0.00550055	3.55279	0.000381175	0.00379127	Higher
HP:0000677	Oligodontia	0.0158228	0.00647843	3.53061	0.000414604	0.00411414	Higher
HP:0002719	Recurrent infections	0.0371835	0.0211466	3.51808	0.000434679	0.00430332	Higher
HP:0000956	Acanthosis nigricans	0.0126582	0.00464491	3.51672	0.00043692	0.00431548	Higher
HP:0030148	Heart murmur	0.00632911	0.00146681	3.49997	0.000465317	0.00457472	Higher
HP:0003187	Breast hypoplasia	0.00632911	0.00146681	3.49997	0.000465317	0.00457472	Higher
HP:0012725	Cutaneous syndactyly	0.00870253	0.00256692	3.49379	0.000476222	0.00463908	Higher
HP:0002032	Esophageal atresia	0.00870253	0.00256692	3.49379	0.000476222	0.00463908	Higher
HP:0001015	Prominent superficial veins	0.00870253	0.00256692	3.49379	0.000476222	0.00463908	Higher
HP:0002389	Cavum septum pellucidum	0.00870253	0.00256692	3.49379	0.000476222	0.00463908	Higher
HP:0004415	Pulmonary artery stenosis	0.00791139	0.00220022	3.4759	0.000509136	0.00491509	Higher
HP:0009909	Uplifted earlobe	0.00712025	0.00183352	3.47465	0.000511517	0.00491509	Higher
HP:0001795	Hyperconvex nail	0.00712025	0.00183352	3.47465	0.000511517	0.00491509	Higher
HP:0001126	Cryptophthalmos	0.00474683	0.000855641	3.47286	0.000514947	0.00491509	Higher
HP:0004736	Crossed fused renal ectopia	0.00474683	0.000855641	3.47286	0.000514947	0.00491509	Higher
HP:0008751	Laryngeal cleft	0.00474683	0.000855641	3.47286	0.000514947	0.00491509	Higher
HP:0000200	Short lingual frenulum	0.00474683	0.000855641	3.47286	0.000514947	0.00491509	Higher
HP:0005343	Hypoplasia of the bladder	0.00474683	0.000855641	3.47286	0.000514947	0.00491509	Higher
HP:0002786	Tracheobronchomalacia	0.00474683	0.000855641	3.47286	0.000514947	0.00491509	Higher
HP:0004334	Dermal atrophy	0.0102848	0.00342256	3.45379	0.000552771	0.00526431	Higher
HP:0006297	Enamel hypoplasia	0.0205696	0.00965652	3.44396	0.000573267	0.00544731	Higher
HP:0000768	Pectus carinatum	0.0300633	0.0162572	3.42624	0.000612005	0.00580247	Higher
HP:0000882	Hypoplastic scapulae	0.00949367	0.00305586	3.41009	0.000649405	0.00614337	Higher
HP:0006956	Lateral ventricle dilatation	0.0181962	0.00818971	3.40813	0.00065409	0.00617397	Higher
HP:0100621	Dysgerminoma	0.0039557	0.000611172	3.40284	0.000666902	0.00618519	Higher
HP:0001741	Phimosis	0.0039557	0.000611172	3.40284	0.000666902	0.00618519	Higher
HP:0010722	Asymmetry of the ears	0.0039557	0.000611172	3.40284	0.000666902	0.00618519	Higher
HP:0030088	Increased serum testosterone level	0.0039557	0.000611172	3.40284	0.000666902	0.00618519	Higher
HP:0000031	Epididymitis	0.0039557	0.000611172	3.40284	0.000666902	0.00618519	Higher
HP:0000131	Uterine leiomyoma	0.0039557	0.000611172	3.40284	0.000666902	0.00618519	Higher
HP:0012259	Absent inner and outer dynein arms	0.0039557	0.000611172	3.40284	0.000666902	0.00618519	Higher
HP:0032561	Microcephalic sperm head	0.0039557	0.000611172	3.40284	0.000666902	0.00618519	Higher
HP:0000752	Hyperactivity	0.0316456	0.0174795	3.40054	0.00067252	0.00622373	Higher
HP:0012450	Chronic constipation	0.0221519	0.0108789	3.37234	0.000745325	0.00681508	Higher
HP:0002987	Elbow flexion contracture	0.0197785	0.00928982	3.3742	0.000740307	0.00681508	Higher
HP:0001582	Redundant skin	0.00870253	0.00268916	3.37208	0.000746025	0.00681508	Higher
HP:0000161	Median cleft lip	0.00870253	0.00268916	3.37208	0.000746025	0.00681508	Higher
HP:0000349	Widow's peak	0.00870253	0.00268916	3.37208	0.000746025	0.00681508	Higher
HP:0002144	Tethered cord	0.00870253	0.00268916	3.37208	0.000746025	0.00681508	Higher
HP:0010958	Bilateral renal agenesis	0.00553797	0.00122234	3.3689	0.000754697	0.00687954	Higher
HP:0003584	Late onset	0.00158228	0.011979	-3.36112	0.000776283	0.00706119	Lower
HP:0011109	Chronic sinusitis	0.0102848	0.0035448	3.35182	0.000802827	0.00728707	Higher
HP:0009110	Diaphragmatic eventration	0.00791139	0.00232245	3.34253	0.000830196	0.00751946	Higher
HP:0002460	Distal muscle weakness	0.00553797	0.0184574	-3.33315	0.00085869	0.00776103	Lower
HP:0000718	Aggressive behavior	0.0419304	0.0254248	3.33176	0.000862998	0.00778344	Higher
HP:0004689	Short fourth metatarsal	0.00632911	0.00158905	3.32993	0.000868685	0.00781816	Higher
HP:0000963	Thin skin	0.0142405	0.00586725	3.326	0.000881033	0.00786517	Higher
HP:0010806	U-Shaped upper lip vermilion	0.00712025	0.00195575	3.32591	0.000881299	0.00786517	Higher
HP:0000879	Short sternum	0.00712025	0.00195575	3.32591	0.000881299	0.00786517	Higher
HP:0000388	Otitis media	0.00712025	0.00195575	3.32591	0.000881299	0.00786517	Higher
HP:0000973	Cutis laxa	0.0150316	0.00635619	3.32337	0.000889378	0.00792068	Higher
HP:0004440	Coronal craniosynostosis	0.00949367	0.0031781	3.30121	0.000962685	0.00853781	Higher
HP:0001833	Long foot	0.00949367	0.0031781	3.30121	0.000962685	0.00853781	Higher
HP:0001596	Alopecia	0.0245253	0.0127124	3.29302	0.00099119	0.00877234	Higher
HP:0000212	Gingival overgrowth	0.0181962	0.00843418	3.28888	0.00100586	0.00888372	Higher
HP:0003676	Progressive	0.0174051	0.0350813	-3.28783	0.00100961	0.00889839	Lower
HP:0000176	Submucous cleft hard palate	0.0118671	0.00452267	3.28421	0.00102268	0.00899497	Higher
HP:0002126	Polymicrogyria	0.0237342	0.0122234	3.26902	0.00107921	0.00947254	Higher
HP:0000846	Adrenal insufficiency	0.00870253	0.00281139	3.25477	0.00113486	0.00987956	Higher
HP:0008947	Infantile muscular hypotonia	0.00870253	0.00281139	3.25477	0.00113486	0.00987956	Higher
HP:0006191	Deep palmar crease	0.00870253	0.00281139	3.25477	0.00113486	0.00987956	Higher
HP:0001952	Glucose intolerance	0.00870253	0.00281139	3.25477	0.00113486	0.00987956	Higher
HP:0000938	Osteopenia	0.0356013	0.0209021	3.25362	0.00113946	0.00989931	Higher
HP:0000822	Hypertension	0.0363924	0.0215133	3.2497	0.00115528	0.0100163	Higher
HP:0000007	Autosomal recessive inheritance	0.547468	0.498472	3.24258	0.00118452	0.0102228	Higher
HP:0001080	Biliary tract abnormality	0.00474683	0.000977876	3.24158	0.0011887	0.0102228	Higher
HP:0000744	Low frustration tolerance	0.00474683	0.000977876	3.24158	0.0011887	0.0102228	Higher
HP:0010751	Dimple chin	0.00474683	0.000977876	3.24158	0.0011887	0.0102228	Higher
HP:0001634	Mitral valve prolapse	0.0205696	0.0101455	3.22942	0.0012404	0.0106459	Higher
HP:0003022	Hypoplasia of the ulna	0.0118671	0.00464491	3.19911	0.00137853	0.0117839	Higher
HP:0007099	Chiari type I malformation	0.0118671	0.00464491	3.19911	0.00137853	0.0117839	Higher
HP:0003764	Nevus	0.00949367	0.00330033	3.19571	0.00139485	0.0118996	Higher
HP:0002936	Distal sensory impairment	0.0039557	0.0151571	-3.1933	0.00140658	0.0119756	Lower
HP:0003236	Elevated circulating creatine kinase concentration	0.0166139	0.03337	-3.19258	0.00141006	0.0119813	Lower
HP:0002323	Anencephaly	0.00712025	0.00207799	3.1843	0.00145103	0.0123048	Higher
HP:0007370	Aplasia/Hypoplasia of the corpus callosum	0.00553797	0.00134458	3.18142	0.00146557	0.0123543	Higher
HP:0001734	Annular pancreas	0.00553797	0.00134458	3.18142	0.00146557	0.0123543	Higher
HP:0040079	Irregular dentition	0.00553797	0.00134458	3.18142	0.00146557	0.0123543	Higher
HP:0003065	Patellar hypoplasia	0.00632911	0.00171128	3.16964	0.00152628	0.0128407	Higher
HP:0001302	Pachygyria	0.0197785	0.00977876	3.15571	0.00160106	0.0133904	Higher
HP:0002033	Poor suck	0.0174051	0.00818971	3.15609	0.00159898	0.0133904	Higher
HP:0005338	Sparse lateral eyebrow	0.0102848	0.00378927	3.15631	0.00159778	0.0133904	Higher
HP:0000567	Chorioretinal coloboma	0.0110759	0.00427821	3.13093	0.00174255	0.0145167	Higher
HP:0005792	Short humerus	0.0110759	0.00427821	3.13093	0.00174255	0.0145167	Higher
HP:0010957	Congenital posterior urethral valve	0.0039557	0.000733407	3.12606	0.00177162	0.0147301	Higher
HP:0000717	Autism	0.0205696	0.0103899	3.12548	0.00177514	0.0147305	Higher
HP:0009803	Short phalanx of finger	0.0181962	0.00880088	3.11546	0.0018366	0.0152109	Higher
HP:0003487	Babinski sign	0.0158228	0.031781	-3.11326	0.00185032	0.0152948	Lower
HP:0100490	Camptodactyly of finger	0.0126582	0.00525608	3.10863	0.00187957	0.0154764	Higher
HP:0001004	Lymphedema	0.0126582	0.00525608	3.10863	0.00187957	0.0154764	Higher
HP:0010049	Short metacarpal	0.022943	0.0121012	3.10268	0.00191776	0.0157604	Higher
HP:0003199	Decreased muscle mass	0.00949367	0.00342256	3.0934	0.00197877	0.0162305	Higher
HP:0000842	Hyperinsulinemia	0.00791139	0.00256692	3.09182	0.00198933	0.0162545	Higher
HP:0000389	Chronic otitis media	0.00791139	0.00256692	3.09182	0.00198933	0.0162545	Higher
HP:0000742	Self-mutilation	0.0110759	0.00440044	3.04389	0.00233542	0.0183133	Higher
HP:0002215	Sparse axillary hair	0.00712025	0.00220022	3.04919	0.00229459	0.0183133	Higher
HP:0000446	Narrow nasal bridge	0.00712025	0.00220022	3.04919	0.00229459	0.0183133	Higher
HP:0006349	Agenesis of permanent teeth	0.00712025	0.00220022	3.04919	0.00229459	0.0183133	Higher
HP:0000171	Microglossia	0.00712025	0.00220022	3.04919	0.00229459	0.0183133	Higher
HP:0001586	Vesicovaginal fistula	0.00316456	0.000488938	3.04327	0.00234025	0.0183133	Higher
HP:0005613	Aplasia/hypoplasia of the femur	0.00316456	0.000488938	3.04327	0.00234025	0.0183133	Higher
HP:0003214	Prolonged G2 phase of cell cycle	0.00316456	0.000488938	3.04327	0.00234025	0.0183133	Higher
HP:0000777	Abnormal thymus morphology	0.00316456	0.000488938	3.04327	0.00234025	0.0183133	Higher
HP:0001341	Olfactory lobe agenesis	0.00316456	0.000488938	3.04327	0.00234025	0.0183133	Higher
HP:0004408	Abnormality of the sense of smell	0.00316456	0.000488938	3.04327	0.00234025	0.0183133	Higher
HP:0006628	Absent sternal ossification	0.00316456	0.000488938	3.04327	0.00234025	0.0183133	Higher
HP:0003517	Birth length greater than 97th percentile	0.00316456	0.000488938	3.04327	0.00234025	0.0183133	Higher
HP:0009792	Teratoma	0.00316456	0.000488938	3.04327	0.00234025	0.0183133	Higher
HP:0000130	Abnormality of the uterus	0.00316456	0.000488938	3.04327	0.00234025	0.0183133	Higher
HP:0000069	Abnormality of the ureter	0.00316456	0.000488938	3.04327	0.00234025	0.0183133	Higher
HP:0000892	Bifid ribs	0.00316456	0.000488938	3.04327	0.00234025	0.0183133	Higher
HP:0000915	Pectus excavatum of inferior sternum	0.00316456	0.000488938	3.04327	0.00234025	0.0183133	Higher
HP:0012815	Hypoplastic female external genitalia	0.00316456	0.000488938	3.04327	0.00234025	0.0183133	Higher
HP:0000139	Uterine prolapse	0.00316456	0.000488938	3.04327	0.00234025	0.0183133	Higher
HP:0025318	Ovarian carcinoma	0.00316456	0.000488938	3.04327	0.00234025	0.0183133	Higher
HP:0012257	Absent inner dynein arms	0.00316456	0.000488938	3.04327	0.00234025	0.0183133	Higher
HP:0012864	Abnormal sperm morphology	0.00316456	0.000488938	3.04327	0.00234025	0.0183133	Higher
HP:0001776	Bilateral talipes equinovarus	0.0118671	0.00488938	3.03443	0.00240994	0.0188241	Higher
HP:0009891	Underdeveloped supraorbital ridges	0.00870253	0.00305586	3.03213	0.00242838	0.0188299	Higher
HP:0003097	Short femur	0.00870253	0.00305586	3.03213	0.00242838	0.0188299	Higher
HP:0000635	Blue irides	0.00870253	0.00305586	3.03213	0.00242838	0.0188299	Higher
HP:0004469	Chronic bronchitis	0.00870253	0.00305586	3.03213	0.00242838	0.0188299	Higher
HP:0004283	Narrow palm	0.00474683	0.00110011	3.03026	0.00244347	0.0188439	Higher
HP:0001739	Abnormal nasopharynx morphology	0.00474683	0.00110011	3.03026	0.00244347	0.0188439	Higher
HP:0011877	Increased mean platelet volume	0.00474683	0.00110011	3.03026	0.00244347	0.0188439	Higher
HP:0002107	Pneumothorax	0.00632911	0.00183352	3.01807	0.00254388	0.0195475	Higher
HP:0004866	Impaired ADP-induced platelet aggregation	0.00632911	0.00183352	3.01807	0.00254388	0.0195475	Higher
HP:0001371	Flexion contracture	0.0435127	0.0279917	3.00723	0.00263644	0.0201642	Higher
HP:0004626	Lumbar scoliosis	0.00553797	0.00146681	3.00646	0.00264308	0.0201642	Higher
HP:0000831	Insulin-resistant diabetes mellitus	0.00553797	0.00146681	3.00646	0.00264308	0.0201642	Higher
HP:0008320	Impaired collagen-induced platelet aggregation	0.00553797	0.00146681	3.00646	0.00264308	0.0201642	Higher
HP:0001177	Preaxial hand polydactyly	0.00949367	0.0035448	2.99408	0.00275269	0.0208509	Higher
HP:0000476	Cystic hygroma	0.00949367	0.0035448	2.99408	0.00275269	0.0208509	Higher
HP:0000460	Narrow nose	0.00949367	0.0035448	2.99408	0.00275269	0.0208509	Higher
HP:0000586	Shallow orbits	0.00949367	0.0035448	2.99408	0.00275269	0.0208509	Higher
HP:0003811	Neonatal death	0.0237342	0.0129569	2.99342	0.00275869	0.0208592	Higher
HP:0002188	Delayed CNS myelination	0.0379747	0.0237135	2.98649	0.00282198	0.0212622	Higher
HP:0001328	Specific learning disability	0.0150316	0.00696736	2.98669	0.00282016	0.0212622	Higher
HP:0001181	Adducted thumb	0.0142405	0.00647843	2.97347	0.00294449	0.0221461	Higher
HP:0000457	Depressed nasal ridge	0.0102848	0.00403374	2.97107	0.00296766	0.022281	Higher
HP:0001338	Partial agenesis of the corpus callosum	0.0126582	0.00550055	2.95659	0.00311063	0.0233133	Higher
HP:0002205	Recurrent respiratory infections	0.0371835	0.0232245	2.95308	0.00314621	0.0235385	Higher
HP:0002837	Recurrent bronchitis	0.00870253	0.0031781	2.92628	0.0034304	0.0256197	Higher
HP:0003031	Ulnar bowing	0.00712025	0.00232245	2.92001	0.00350019	0.0259136	Higher
HP:0020206	Simple ear	0.00712025	0.00232245	2.92001	0.00350019	0.0259136	Higher
HP:0000855	Insulin resistance	0.00712025	0.00232245	2.92001	0.00350019	0.0259136	Higher
HP:0002996	Limited elbow movement	0.00712025	0.00232245	2.92001	0.00350019	0.0259136	Higher
HP:0012520	Dilation of Virchow-Robin spaces	0.00712025	0.00232245	2.92001	0.00350019	0.0259136	Higher
HP:0000609	Optic nerve hypoplasia	0.0142405	0.00660066	2.90641	0.00365603	0.0270203	Higher
HP:0011108	Recurrent sinusitis	0.0166139	0.00818971	2.90133	0.00371579	0.0274144	Higher
HP:0003701	Proximal muscle weakness	0.00791139	0.0195575	-2.89853	0.00374919	0.027613	Lower
HP:0002085	Occipital encephalocele	0.00949367	0.00366703	2.8976	0.00376034	0.0276473	Higher
HP:0000164	Abnormality of the dentition	0.0197785	0.0103899	2.8955	0.00378561	0.027785	Higher
HP:0000336	Prominent supraorbital ridges	0.0126582	0.00562278	2.88272	0.00394258	0.0287788	Higher
HP:0001488	Bilateral ptosis	0.0102848	0.00415597	2.88197	0.00395199	0.0287788	Higher
HP:0009826	Limb undergrowth	0.0102848	0.00415597	2.88197	0.00395199	0.0287788	Higher
HP:0004590	Hypoplastic sacrum	0.0039557	0.000855641	2.8796	0.00398185	0.0287788	Higher
HP:0002623	Overriding aorta	0.0039557	0.000855641	2.8796	0.00398185	0.0287788	Higher
HP:0008749	Laryngeal hypoplasia	0.0039557	0.000855641	2.8796	0.00398185	0.0287788	Higher
HP:0001450	Y-linked inheritance	0.0039557	0.000855641	2.8796	0.00398185	0.0287788	Higher
HP:0004846	Prolonged bleeding after surgery	0.0039557	0.000855641	2.8796	0.00398185	0.0287788	Higher
HP:0006716	Hereditary nonpolyposis colorectal carcinoma	0.0039557	0.000855641	2.8796	0.00398185	0.0287788	Higher
HP:0100710	Impulsivity	0.0110759	0.00464491	2.87578	0.00403035	0.02908	Higher
HP:0000685	Hypoplasia of teeth	0.00632911	0.00195575	2.87435	0.00404865	0.0291626	Higher
HP:0002804	Arthrogryposis multiplex congenita	0.0213608	0.0116123	2.85665	0.00428136	0.0307868	Higher
HP:0002063	Rigidity	0.00316456	0.0121012	-2.84717	0.00441092	0.0316649	Lower
HP:0009882	Short distal phalanx of finger	0.0181962	0.00941205	2.8398	0.00451418	0.0316888	Higher
HP:0001611	Hypernasal speech	0.0142405	0.0067229	2.8404	0.00450565	0.0316888	Higher
HP:0000275	Narrow face	0.0142405	0.0067229	2.8404	0.00450565	0.0316888	Higher
HP:0012743	Abdominal obesity	0.00553797	0.00158905	2.8425	0.00447606	0.0316888	Higher
HP:0011611	Interrupted aortic arch	0.00553797	0.00158905	2.8425	0.00447606	0.0316888	Higher
HP:0002561	Absent nipple	0.00553797	0.00158905	2.8425	0.00447606	0.0316888	Higher
HP:0002536	Abnormal cortical gyration	0.00553797	0.00158905	2.8425	0.00447606	0.0316888	Higher
HP:0005815	Supernumerary ribs	0.00553797	0.00158905	2.8425	0.00447606	0.0316888	Higher
HP:0001061	Acne	0.00553797	0.00158905	2.8425	0.00447606	0.0316888	Higher
HP:0005261	Joint hemorrhage	0.00553797	0.00158905	2.8425	0.00447606	0.0316888	Higher
HP:0002139	Arrhinencephaly	0.00474683	0.00122234	2.83584	0.00457057	0.0316888	Higher
HP:0000454	Flared nostrils	0.00474683	0.00122234	2.83584	0.00457057	0.0316888	Higher
HP:0000871	Panhypopituitarism	0.00474683	0.00122234	2.83584	0.00457057	0.0316888	Higher
HP:0002100	Recurrent aspiration pneumonia	0.00474683	0.00122234	2.83584	0.00457057	0.0316888	Higher
HP:0002253	Colonic diverticula	0.00474683	0.00122234	2.83584	0.00457057	0.0316888	Higher
HP:0001258	Spastic paraplegia	0.00474683	0.0145459	-2.83726	0.00455024	0.0316888	Lower
HP:0009085	Alveolar ridge overgrowth	0.00474683	0.00122234	2.83584	0.00457057	0.0316888	Higher
HP:0012384	Rhinitis	0.00474683	0.00122234	2.83584	0.00457057	0.0316888	Higher
HP:0002245	Meckel diverticulum	0.00474683	0.00122234	2.83584	0.00457057	0.0316888	Higher
HP:0008148	Impaired epinephrine-induced platelet aggregation	0.00474683	0.00122234	2.83584	0.00457057	0.0316888	Higher
HP:0200073	Respiratory insufficiency due to defective ciliary clearance	0.00474683	0.00122234	2.83584	0.00457057	0.0316888	Higher
HP:0003273	Hip contracture	0.0134494	0.00623396	2.82392	0.00474403	0.0328379	Higher
HP:0033454	Tube feeding	0.00712025	0.00244469	2.79627	0.00516958	0.0356676	Higher
HP:0005709	2-3 toe cutaneous syndactyly	0.00712025	0.00244469	2.79627	0.00516958	0.0356676	Higher
HP:0001279	Syncope	0.000791139	0.00770077	-2.78688	0.00532185	0.0366587	Lower
HP:0000639	Nystagmus	0.101266	0.0783523	2.77234	0.00556543	0.0382747	Higher
HP:0002092	Pulmonary arterial hypertension	0.0189873	0.0101455	2.76442	0.00570245	0.0391538	Higher
HP:0001344	Absent speech	0.0617089	0.0441266	2.76346	0.00571919	0.0392055	Higher
HP:0001751	Abnormal vestibular function	0.000791139	0.00757854	-2.75907	0.00579659	0.0396721	Lower
HP:0001746	Asplenia	0.00791139	0.00293363	2.75014	0.00595698	0.0407044	Higher
HP:0004443	Lambdoidal craniosynostosis	0.00632911	0.00207799	2.7377	0.00618698	0.0410889	Higher
HP:0010880	Increased nuchal translucency	0.00632911	0.00207799	2.7377	0.00618698	0.0410889	Higher
HP:0011266	Microtia, first degree	0.00316456	0.000611172	2.73829	0.00617604	0.0410889	Higher
HP:0010781	Skin dimple	0.00316456	0.000611172	2.73829	0.00617604	0.0410889	Higher
HP:0030732	Dysplastic tricuspid valve	0.00316456	0.000611172	2.73829	0.00617604	0.0410889	Higher
HP:0001017	Anemic pallor	0.00316456	0.000611172	2.73829	0.00617604	0.0410889	Higher
HP:0003213	Deficient excision of UV-induced pyrimidine dimers in DNA	0.00316456	0.000611172	2.73829	0.00617604	0.0410889	Higher
HP:0000996	Facial capillary hemangioma	0.00316456	0.000611172	2.73829	0.00617604	0.0410889	Higher
HP:0025325	Sparse medial eyebrow	0.00316456	0.000611172	2.73829	0.00617604	0.0410889	Higher
HP:0002195	Dysgenesis of the cerebellar vermis	0.00316456	0.000611172	2.73829	0.00617604	0.0410889	Higher
HP:0000840	Adrenogenital syndrome	0.00316456	0.000611172	2.73829	0.00617604	0.0410889	Higher
HP:0011039	Abnormal helix morphology	0.00316456	0.000611172	2.73829	0.00617604	0.0410889	Higher
HP:0400004	Long ear	0.00316456	0.000611172	2.73829	0.00617604	0.0410889	Higher
HP:0012209	Juvenile myelomonocytic leukemia	0.00316456	0.000611172	2.73829	0.00617604	0.0410889	Higher
HP:0001544	Prominent umbilicus	0.00316456	0.000611172	2.73829	0.00617604	0.0410889	Higher
HP:0001031	Subcutaneous lipoma	0.00316456	0.000611172	2.73829	0.00617604	0.0410889	Higher
HP:0006740	Transitional cell carcinoma of the bladder	0.00316456	0.000611172	2.73829	0.00617604	0.0410889	Higher
HP:0000854	Thyroid adenoma	0.00316456	0.000611172	2.73829	0.00617604	0.0410889	Higher
HP:0002223	Absent eyebrow	0.00870253	0.00342256	2.72442	0.00644144	0.0426458	Higher
HP:0001669	Transposition of the great arteries	0.00870253	0.00342256	2.72442	0.00644144	0.0426458	Higher
HP:0007663	Reduced visual acuity	0.0158228	0.029214	-2.71322	0.0066632	0.0440454	Lower
HP:0005978	Type II diabetes mellitus	0.00949367	0.0039115	2.71248	0.00667809	0.0440754	Higher
HP:0009027	Foot dorsiflexor weakness	0.00158228	0.00880088	-2.70908	0.00674699	0.0444612	Lower
HP:0000565	Esotropia	0.0237342	0.0138125	2.68848	0.00717779	0.0468217	Higher
HP:0100678	Premature skin wrinkling	0.00553797	0.00171128	2.68828	0.00718218	0.0468217	Higher
HP:0002780	Bronchomalacia	0.00553797	0.00171128	2.68828	0.00718218	0.0468217	Higher
HP:0000621	Entropion	0.00553797	0.00171128	2.68828	0.00718218	0.0468217	Higher
HP:0000221	Furrowed tongue	0.00553797	0.00171128	2.68828	0.00718218	0.0468217	Higher
HP:0012210	Abnormal renal morphology	0.00553797	0.00171128	2.68828	0.00718218	0.0468217	Higher
HP:0000625	Eyelid coloboma	0.00553797	0.00171128	2.68828	0.00718218	0.0468217	Higher
HP:0010579	Cone-shaped epiphysis	0.00712025	0.00256692	2.67754	0.00741649	0.0482752	Higher
HP:0003026	Short long bone	0.0166139	0.00867865	2.67344	0.00750776	0.0487947	Higher
HP:0000556	Retinal dystrophy	0.0158228	0.00818971	2.64379	0.00819846	0.0500546	Higher
HP:0011675	Arrhythmia	0.0142405	0.0070896	2.64841	0.00808709	0.0500546	Higher
HP:0003186	Inverted nipples	0.0110759	0.00501161	2.63722	0.00835878	0.0500546	Higher
HP:0002263	Exaggerated cupid's bow	0.00791139	0.00305586	2.64415	0.0081897	0.0500546	Higher
HP:0000269	Prominent occiput	0.00791139	0.00305586	2.64415	0.0081897	0.0500546	Higher
HP:0001188	Hand clenching	0.00791139	0.00305586	2.64415	0.0081897	0.0500546	Higher
HP:0001566	Widely-spaced maxillary central incisors	0.00474683	0.00134458	2.65589	0.00790988	0.0500546	Higher
HP:0007513	Generalized hypopigmentation	0.00474683	0.00134458	2.65589	0.00790988	0.0500546	Higher
HP:0040012	Chromosome breakage	0.00474683	0.00134458	2.65589	0.00790988	0.0500546	Higher
HP:0007517	Palmoplantar cutis laxa	0.00474683	0.00134458	2.65589	0.00790988	0.0500546	Higher
HP:0003154	Increased circulating ACTH level	0.0039557	0.000977876	2.65768	0.00786806	0.0500546	Higher
HP:0009756	Popliteal pterygium	0.0039557	0.000977876	2.65768	0.00786806	0.0500546	Higher
HP:0001362	Calvarial skull defect	0.0039557	0.000977876	2.65768	0.00786806	0.0500546	Higher
HP:0002444	Hypothalamic hamartoma	0.0039557	0.000977876	2.65768	0.00786806	0.0500546	Higher
HP:0012304	Hypoplastic aortic arch	0.0039557	0.000977876	2.65768	0.00786806	0.0500546	Higher
HP:0005349	Hypoplasia of the epiglottis	0.0039557	0.000977876	2.65768	0.00786806	0.0500546	Higher
HP:0006644	Thoracic dysplasia	0.0039557	0.000977876	2.65768	0.00786806	0.0500546	Higher
HP:0002401	Stroke-like episode	0.0039557	0.000977876	2.65768	0.00786806	0.0500546	Higher
HP:0001193	Ulnar deviation of the hand or of fingers of the hand	0.0039557	0.000977876	2.65768	0.00786806	0.0500546	Higher
HP:0010562	Keloids	0.0039557	0.000977876	2.65768	0.00786806	0.0500546	Higher
HP:0008207	Primary adrenal insufficiency	0.0039557	0.000977876	2.65768	0.00786806	0.0500546	Higher
HP:0012646	Retractile testis	0.00237342	0.000366703	2.63527	0.00840711	0.0500546	Higher
HP:0001018	Abnormal palmar dermatoglyphics	0.00237342	0.000366703	2.63527	0.00840711	0.0500546	Higher
HP:0006485	Agenesis of incisor	0.00237342	0.000366703	2.63527	0.00840711	0.0500546	Higher
HP:0003278	Square pelvis bone	0.00237342	0.000366703	2.63527	0.00840711	0.0500546	Higher
HP:0000198	Absence of Stensen duct	0.00237342	0.000366703	2.63527	0.00840711	0.0500546	Higher
HP:0004378	Abnormality of the anus	0.00237342	0.000366703	2.63527	0.00840711	0.0500546	Higher
HP:0008678	Renal hypoplasia/aplasia	0.00237342	0.000366703	2.63527	0.00840711	0.0500546	Higher
HP:0031878	Acromicria	0.00237342	0.000366703	2.63527	0.00840711	0.0500546	Higher
HP:0008278	Cerebellar cortical atrophy	0.00237342	0.000366703	2.63527	0.00840711	0.0500546	Higher
HP:0003782	Eunuchoid habitus	0.00237342	0.000366703	2.63527	0.00840711	0.0500546	Higher
HP:0003164	Hypothalamic gonadotropin-releasing hormone deficiency	0.00237342	0.000366703	2.63527	0.00840711	0.0500546	Higher
HP:0008669	Abnormal spermatogenesis	0.00237342	0.000366703	2.63527	0.00840711	0.0500546	Higher
HP:0100814	Blue nevus	0.00237342	0.000366703	2.63527	0.00840711	0.0500546	Higher
HP:0011300	Broad fingertip	0.00237342	0.000366703	2.63527	0.00840711	0.0500546	Higher
HP:0031909	Unicornuate uterus	0.00237342	0.000366703	2.63527	0.00840711	0.0500546	Higher
HP:0002946	Supernumerary vertebrae	0.00237342	0.000366703	2.63527	0.00840711	0.0500546	Higher
HP:0030011	Imperforate hymen	0.00237342	0.000366703	2.63527	0.00840711	0.0500546	Higher
HP:0000140	Abnormality of the menstrual cycle	0.00237342	0.000366703	2.63527	0.00840711	0.0500546	Higher
HP:0025380	Increased circulating androstenedione concentration	0.00237342	0.000366703	2.63527	0.00840711	0.0500546	Higher
HP:0008258	Congenital adrenal hyperplasia	0.00237342	0.000366703	2.63527	0.00840711	0.0500546	Higher
HP:0010481	Urethral valve	0.00237342	0.000366703	2.63527	0.00840711	0.0500546	Higher
HP:0012871	Varicocele	0.00237342	0.000366703	2.63527	0.00840711	0.0500546	Higher
HP:0030424	Epididymal cyst	0.00237342	0.000366703	2.63527	0.00840711	0.0500546	Higher
HP:0003717	Minimal subcutaneous fat	0.00237342	0.000366703	2.63527	0.00840711	0.0500546	Higher
HP:0000917	Superior pectus carinatum	0.00237342	0.000366703	2.63527	0.00840711	0.0500546	Higher
HP:0001401	Intrahepatic biliary dysgenesis	0.00237342	0.000366703	2.63527	0.00840711	0.0500546	Higher
HP:0008439	Lumbar hemivertebrae	0.00237342	0.000366703	2.63527	0.00840711	0.0500546	Higher
HP:0000868	Decreased fertility in females	0.00237342	0.000366703	2.63527	0.00840711	0.0500546	Higher
HP:0000134	Female hypogonadism	0.00237342	0.000366703	2.63527	0.00840711	0.0500546	Higher
HP:0034309	Multiflagellar spermatozoa	0.00237342	0.000366703	2.63527	0.00840711	0.0500546	Higher
HP:0003057	Tetraamelia	0.00237342	0.000366703	2.63527	0.00840711	0.0500546	Higher
HP:0003319	Abnormality of the cervical spine	0.00237342	0.000366703	2.63527	0.00840711	0.0500546	Higher
HP:0008887	Adipose tissue loss	0.00237342	0.000366703	2.63527	0.00840711	0.0500546	Higher
HP:0003249	Genital ulcers	0.00237342	0.000366703	2.63527	0.00840711	0.0500546	Higher
HP:0012865	Abnormal sperm head morphology	0.00237342	0.000366703	2.63527	0.00840711	0.0500546	Higher
HP:0033712	Repeated implantation failure	0.00237342	0.000366703	2.63527	0.00840711	0.0500546	Higher
HP:0031516	Oocyte arrest at metaphase I	0.00237342	0.000366703	2.63527	0.00840711	0.0500546	Higher
HP:0034299	Sertoli cell-only phenotype	0.00237342	0.000366703	2.63527	0.00840711	0.0500546	Higher
HP:0040086	Abnormal prolactin level	0.00237342	0.000366703	2.63527	0.00840711	0.0500546	Higher
HP:0000613	Photophobia	0.00791139	0.0180907	-2.62621	0.00863413	0.0513345	Lower
HP:0003581	Adult onset	0.0181962	0.0316587	-2.61734	0.00886172	0.0526142	Lower
HP:0010511	Long toe	0.00632911	0.00220022	2.60749	0.00912092	0.0540024	Higher
HP:0030043	Hip subluxation	0.00632911	0.00220022	2.60749	0.00912092	0.0540024	Higher
HP:0000158	Macroglossia	0.0174051	0.00941205	2.59691	0.00940654	0.0556161	Higher
HP:0001319	Neonatal hypotonia	0.0276899	0.0171128	2.59528	0.00945152	0.0557446	Higher
HP:0000733	Abnormal repetitive mannerisms	0.0268987	0.0165016	2.59517	0.00945446	0.0557446	Higher
HP:0002280	Enlarged cisterna magna	0.0118671	0.00562278	2.57931	0.00989991	0.0581295	Higher
HP:0009381	Short finger	0.0118671	0.00562278	2.57931	0.00989991	0.0581295	Higher
HP:0002870	Obstructive sleep apnea	0.0118671	0.00562278	2.57931	0.00989991	0.0581295	Higher
HP:0002293	Alopecia of scalp	0.00712025	0.00268916	2.56343	0.0103645	0.0606899	Higher
HP:0000418	Narrow nasal ridge	0.00712025	0.00268916	2.56343	0.0103645	0.0606899	Higher
HP:0007843	Attenuation of retinal blood vessels	0.00316456	0.0107566	-2.55781	0.0105333	0.0615936	Lower
HP:0001790	Nonimmune hydrops fetalis	0.0102848	0.00464491	2.54647	0.0108818	0.0635444	Higher
HP:0000912	Sprengel anomaly	0.00553797	0.00183352	2.54271	0.0109997	0.0638824	Higher
HP:0003041	Humeroradial synostosis	0.00553797	0.00183352	2.54271	0.0109997	0.0638824	Higher
HP:0004969	Peripheral pulmonary artery stenosis	0.00553797	0.00183352	2.54271	0.0109997	0.0638824	Higher
HP:0032388	Periventricular nodular heterotopia	0.00553797	0.00183352	2.54271	0.0109997	0.0638824	Higher
HP:0001476	Delayed closure of the anterior fontanelle	0.00791139	0.0031781	2.54167	0.0110326	0.0639536	Higher
HP:0007737	Bone spicule pigmentation of the retina	0.00237342	0.00941205	-2.54137	0.011042	0.0639536	Lower
HP:0001645	Sudden cardiac death	0.00158228	0.00806747	-2.53813	0.0111446	0.0644598	Lower
HP:0030799	Scaphocephaly	0.00949367	0.00415597	2.53695	0.0111823	0.06459	Higher
HP:0002084	Encephalocele	0.00870253	0.00366703	2.53438	0.0112646	0.0649776	Higher
HP:0003693	Distal amyotrophy	0.00712025	0.0165016	-2.53337	0.0112971	0.0650766	Lower
HP:0003376	Steppage gait	0.000791139	0.00660066	-2.52641	0.0115235	0.0662912	Lower
HP:0000519	Developmental cataract	0.0197785	0.0113678	2.50551	0.0122274	0.0702456	Higher
HP:0001256	Intellectual disability, mild	0.0379747	0.0256692	2.49792	0.0124924	0.0716716	Higher
HP:0100540	Palpebral edema	0.00474683	0.00146681	2.48846	0.0128296	0.0731133	Higher
HP:0005830	Flexion contracture of toe	0.00474683	0.00146681	2.48846	0.0128296	0.0731133	Higher
HP:0000890	Long clavicles	0.00474683	0.00146681	2.48846	0.0128296	0.0731133	Higher
HP:0001052	Nevus flammeus	0.00474683	0.00146681	2.48846	0.0128296	0.0731133	Higher
HP:0002777	Tracheal stenosis	0.00474683	0.00146681	2.48846	0.0128296	0.0731133	Higher
HP:0001548	Overgrowth	0.0110759	0.00525608	2.48638	0.0129051	0.0734454	Higher
HP:0001335	Bimanual synkinesia	0.00632911	0.00232245	2.48313	0.0130235	0.073529	Higher
HP:0000699	Diastema	0.00632911	0.00232245	2.48313	0.0130235	0.073529	Higher
HP:0002286	Fair hair	0.00632911	0.00232245	2.48313	0.0130235	0.073529	Higher
HP:0002057	Prominent glabella	0.00632911	0.00232245	2.48313	0.0130235	0.073529	Higher
HP:0000003	Multicystic kidney dysplasia	0.00632911	0.00232245	2.48313	0.0130235	0.073529	Higher
HP:0003540	Impaired platelet aggregation	0.00632911	0.00232245	2.48313	0.0130235	0.073529	Higher
HP:0001829	Foot polydactyly	0.00316456	0.000733407	2.47354	0.0133783	0.0735804	Higher
HP:0000394	Lop ear	0.00316456	0.000733407	2.47354	0.0133783	0.0735804	Higher
HP:0011327	Posterior plagiocephaly	0.00316456	0.000733407	2.47354	0.0133783	0.0735804	Higher
HP:0000075	Renal duplication	0.00316456	0.000733407	2.47354	0.0133783	0.0735804	Higher
HP:0003191	Cleft ala nasi	0.00316456	0.000733407	2.47354	0.0133783	0.0735804	Higher
HP:0008846	Severe intrauterine growth retardation	0.00316456	0.000733407	2.47354	0.0133783	0.0735804	Higher
HP:0000188	Short upper lip	0.00316456	0.000733407	2.47354	0.0133783	0.0735804	Higher
HP:0003292	Decreased serum leptin	0.00316456	0.000733407	2.47354	0.0133783	0.0735804	Higher
HP:0007333	Hypoplasia of the frontal lobes	0.00316456	0.000733407	2.47354	0.0133783	0.0735804	Higher
HP:0005590	Spotty hypopigmentation	0.00316456	0.000733407	2.47354	0.0133783	0.0735804	Higher
HP:0005914	Aplasia/Hypoplasia involving the metacarpal bones	0.00316456	0.000733407	2.47354	0.0133783	0.0735804	Higher
HP:0002884	Hepatoblastoma	0.00316456	0.000733407	2.47354	0.0133783	0.0735804	Higher
HP:0009112	Aplasia of the left hemidiaphragm	0.00316456	0.000733407	2.47354	0.0133783	0.0735804	Higher
HP:0001470	Sex-limited expression	0.00316456	0.000733407	2.47354	0.0133783	0.0735804	Higher
HP:0006288	Advanced eruption of teeth	0.00316456	0.000733407	2.47354	0.0133783	0.0735804	Higher
HP:0004481	Progressive macrocephaly	0.00316456	0.000733407	2.47354	0.0133783	0.0735804	Higher
HP:0003455	Elevated circulating long chain fatty acid concentration	0.00316456	0.000733407	2.47354	0.0133783	0.0735804	Higher
HP:0012472	Eclabion	0.00316456	0.000733407	2.47354	0.0133783	0.0735804	Higher
HP:0004390	Hamartomatous polyposis	0.00316456	0.000733407	2.47354	0.0133783	0.0735804	Higher
HP:0008202	Reduced circulating prolactin concentration	0.00316456	0.000733407	2.47354	0.0133783	0.0735804	Higher
HP:0008066	Abnormal blistering of the skin	0.000791139	0.00635619	-2.46507	0.0136985	0.0752445	Lower
HP:0002080	Intention tremor	0.0166139	0.00916758	2.45642	0.014033	0.076381	Higher
HP:0009933	Narrow naris	0.0039557	0.00110011	2.45601	0.0140489	0.076381	Higher
HP:0010761	Broad columella	0.0039557	0.00110011	2.45601	0.0140489	0.076381	Higher
HP:0100336	Bilateral cleft lip	0.0039557	0.00110011	2.45601	0.0140489	0.076381	Higher
HP:0001869	Deep plantar creases	0.0039557	0.00110011	2.45601	0.0140489	0.076381	Higher
HP:0008770	Obsessive-compulsive trait	0.0039557	0.00110011	2.45601	0.0140489	0.076381	Higher
HP:0003452	Increased serum iron	0.0039557	0.00110011	2.45601	0.0140489	0.076381	Higher
HP:0007485	Absence of subcutaneous fat	0.0039557	0.00110011	2.45601	0.0140489	0.076381	Higher
HP:0002944	Thoracolumbar scoliosis	0.00712025	0.00281139	2.45359	0.014144	0.0766043	Higher
HP:0001000	Abnormality of skin pigmentation	0.00712025	0.00281139	2.45359	0.014144	0.0766043	Higher
HP:0004442	Sagittal craniosynostosis	0.00712025	0.00281139	2.45359	0.014144	0.0766043	Higher
HP:0000965	Cutis marmorata	0.00949367	0.00427821	2.45247	0.0141878	0.0767441	Higher
HP:0002355	Difficulty walking	0.00553797	0.0136903	-2.41844	0.0155871	0.084206	Lower
HP:0002990	Fibular aplasia	0.00553797	0.00195575	2.40489	0.0161774	0.0866254	Higher
HP:0000395	Prominent antihelix	0.00553797	0.00195575	2.40489	0.0161774	0.0866254	Higher
HP:0008839	Hypoplastic pelvis	0.00553797	0.00195575	2.40489	0.0161774	0.0866254	Higher
HP:0003221	Chromosomal breakage induced by crosslinking agents	0.00553797	0.00195575	2.40489	0.0161774	0.0866254	Higher
HP:0000873	Diabetes insipidus	0.00553797	0.00195575	2.40489	0.0161774	0.0866254	Higher
HP:0045074	Thin eyebrow	0.00553797	0.00195575	2.40489	0.0161774	0.0866254	Higher
HP:0002243	Protein-losing enteropathy	0.00553797	0.00195575	2.40489	0.0161774	0.0866254	Higher
HP:0003557	Increased variability in muscle fiber diameter	0.00474683	0.0124679	-2.40292	0.0162646	0.0869827	Lower
HP:0001270	Motor delay	0.0838608	0.0657621	2.37582	0.0175098	0.0935246	Higher
HP:0001841	Preaxial foot polydactyly	0.00632911	0.00244469	2.36412	0.0180731	0.0959314	Higher
HP:0011229	Broad eyebrow	0.00632911	0.00244469	2.36412	0.0180731	0.0959314	Higher
HP:0010648	Dermal translucency	0.00632911	0.00244469	2.36412	0.0180731	0.0959314	Higher
HP:0011069	Supernumerary tooth	0.00632911	0.00244469	2.36412	0.0180731	0.0959314	Higher
HP:0002925	Elevated circulating thyroid-stimulating hormone concentration	0.00632911	0.00244469	2.36412	0.0180731	0.0959314	Higher
HP:0000726	Dementia	0.00712025	0.015646	-2.35951	0.018299	0.0970098	Lower
HP:0000105	Enlarged kidney	0.00870253	0.0039115	2.35484	0.0185305	0.0979928	Higher
HP:0002684	Thickened calvaria	0.00870253	0.0039115	2.35484	0.0185305	0.0979928	Higher
HP:0001541	Ascites	0.0142405	0.00770077	2.34674	0.0189385	0.099268	Higher
HP:0003038	Fibular hypoplasia	0.00791139	0.00342256	2.34635	0.0189582	0.099268	Higher
HP:0001028	Hemangioma	0.00791139	0.00342256	2.34635	0.0189582	0.099268	Higher
HP:0001738	Exocrine pancreatic insufficiency	0.00791139	0.00342256	2.34635	0.0189582	0.099268	Higher
HP:0009237	Short 5th finger	0.00791139	0.00342256	2.34635	0.0189582	0.099268	Higher
HP:0002667	Nephroblastoma	0.00791139	0.00342256	2.34635	0.0189582	0.099268	Higher
HP:0005328	Progeroid facial appearance	0.00712025	0.00293363	2.34771	0.0188893	0.099268	Higher
HP:0001187	Hyperextensibility of the finger joints	0.00712025	0.00293363	2.34771	0.0188893	0.099268	Higher
HP:0001822	Hallux valgus	0.0110759	0.00550055	2.34146	0.0192083	0.100331	Higher
HP:0002983	Micromelia	0.0110759	0.00550055	2.34146	0.0192083	0.100331	Higher
HP:0010819	Atonic seizure	0.000791139	0.00586725	-2.33797	0.0193886	0.101149	Lower
HP:0010864	Intellectual disability, severe	0.0387658	0.0270138	2.33348	0.0196227	0.101177	Higher
HP:0008850	Severe postnatal growth retardation	0.00474683	0.00158905	2.33195	0.0197031	0.101177	Higher
HP:0007678	Lacrimal duct stenosis	0.00474683	0.00158905	2.33195	0.0197031	0.101177	Higher
HP:0001607	Subglottic stenosis	0.00474683	0.00158905	2.33195	0.0197031	0.101177	Higher
HP:0002475	Myelomeningocele	0.00474683	0.00158905	2.33195	0.0197031	0.101177	Higher
HP:0002035	Rectal prolapse	0.00474683	0.00158905	2.33195	0.0197031	0.101177	Higher
HP:0003042	Elbow dislocation	0.00474683	0.00158905	2.33195	0.0197031	0.101177	Higher
HP:0000180	Lobulated tongue	0.00474683	0.00158905	2.33195	0.0197031	0.101177	Higher
HP:0001059	Pterygium	0.00474683	0.00158905	2.33195	0.0197031	0.101177	Higher
HP:0001799	Short nail	0.00474683	0.00158905	2.33195	0.0197031	0.101177	Higher
HP:0007010	Poor fine motor coordination	0.00474683	0.00158905	2.33195	0.0197031	0.101177	Higher
HP:0100874	Thick hair	0.00474683	0.00158905	2.33195	0.0197031	0.101177	Higher
HP:0005227	Adenomatous colonic polyposis	0.00474683	0.00158905	2.33195	0.0197031	0.101177	Higher
HP:0000662	Nyctalopia	0.00870253	0.0176018	-2.3177	0.0204659	0.104968	Lower
HP:0001260	Dysarthria	0.0379747	0.0534165	-2.31499	0.0206133	0.105568	Lower
HP:0005257	Thoracic hypoplasia	0.0102848	0.00501161	2.31419	0.0206573	0.105568	Higher
HP:0000883	Thin ribs	0.0102848	0.00501161	2.31419	0.0206573	0.105568	Higher
HP:0000708	Atypical behavior	0.0134494	0.00721183	2.31013	0.0208807	0.106582	Higher
HP:0002716	Lymphadenopathy	0.00316456	0.00965652	-2.3016	0.0213576	0.107141	Lower
HP:0002933	Ventral hernia	0.00237342	0.000488938	2.29129	0.0219466	0.107141	Higher
HP:0005944	Bilateral lung agenesis	0.00237342	0.000488938	2.29129	0.0219466	0.107141	Higher
HP:0020062	Decreased hemoglobin concentration	0.00237342	0.000488938	2.29129	0.0219466	0.107141	Higher
HP:0008386	Aplasia/Hypoplasia of the nails	0.00237342	0.000488938	2.29129	0.0219466	0.107141	Higher
HP:0005176	Dysplastic aortic valve	0.00237342	0.000488938	2.29129	0.0219466	0.107141	Higher
HP:0000417	Slender nose	0.00237342	0.000488938	2.29129	0.0219466	0.107141	Higher
HP:0010954	Hypoplastic right heart	0.00237342	0.000488938	2.29129	0.0219466	0.107141	Higher
HP:0008245	Pituitary hypothyroidism	0.00237342	0.000488938	2.29129	0.0219466	0.107141	Higher
HP:0002562	Low-set nipples	0.00237342	0.000488938	2.29129	0.0219466	0.107141	Higher
HP:0009767	Aplasia/Hypoplasia of the phalanges of the hand	0.00237342	0.000488938	2.29129	0.0219466	0.107141	Higher
HP:0010584	Pseudoepiphyses	0.00237342	0.000488938	2.29129	0.0219466	0.107141	Higher
HP:0007655	Eversion of lateral third of lower eyelids	0.00237342	0.000488938	2.29129	0.0219466	0.107141	Higher
HP:0006743	Embryonal rhabdomyosarcoma	0.00237342	0.000488938	2.29129	0.0219466	0.107141	Higher
HP:0100507	Reduced blood folate concentration	0.00237342	0.000488938	2.29129	0.0219466	0.107141	Higher
HP:0012583	Unilateral renal hypoplasia	0.00237342	0.000488938	2.29129	0.0219466	0.107141	Higher
HP:0100853	Hypoplastic areola	0.00237342	0.000488938	2.29129	0.0219466	0.107141	Higher
HP:0001853	Bifid distal phalanx of toe	0.00237342	0.000488938	2.29129	0.0219466	0.107141	Higher
HP:0001042	High axial triradius	0.00237342	0.000488938	2.29129	0.0219466	0.107141	Higher
HP:0001600	Abnormality of the larynx	0.00237342	0.000488938	2.29129	0.0219466	0.107141	Higher
HP:0008826	Dislocation of the femoral head	0.00237342	0.000488938	2.29129	0.0219466	0.107141	Higher
HP:0032471	Focal polymicrogyria	0.00237342	0.000488938	2.29129	0.0219466	0.107141	Higher
HP:0010714	2-4 toe syndactyly	0.00237342	0.000488938	2.29129	0.0219466	0.107141	Higher
HP:0100024	Conspicuously happy disposition	0.00237342	0.000488938	2.29129	0.0219466	0.107141	Higher
HP:0009553	Abnormality of the hairline	0.00237342	0.000488938	2.29129	0.0219466	0.107141	Higher
HP:0006585	Congenital pseudoarthrosis of the clavicle	0.00237342	0.000488938	2.29129	0.0219466	0.107141	Higher
HP:0007427	Reticulated skin pigmentation	0.00237342	0.000488938	2.29129	0.0219466	0.107141	Higher
HP:0005650	2-5 finger cutaneous syndactyly	0.00237342	0.000488938	2.29129	0.0219466	0.107141	Higher
HP:0001928	Abnormality of coagulation	0.00237342	0.000488938	2.29129	0.0219466	0.107141	Higher
HP:0002359	Frequent falls	0.00237342	0.00843418	-2.30568	0.0211285	0.107141	Lower
HP:0000690	Agenesis of maxillary lateral incisor	0.00237342	0.000488938	2.29129	0.0219466	0.107141	Higher
HP:0011090	Fused teeth	0.00237342	0.000488938	2.29129	0.0219466	0.107141	Higher
HP:0001215	Camptodactyly of 2nd-5th fingers	0.00237342	0.000488938	2.29129	0.0219466	0.107141	Higher
HP:0004411	Deviated nasal septum	0.00237342	0.000488938	2.29129	0.0219466	0.107141	Higher
HP:0000769	Abnormality of the breast	0.00237342	0.000488938	2.29129	0.0219466	0.107141	Higher
HP:0005987	Multinodular goiter	0.00237342	0.000488938	2.29129	0.0219466	0.107141	Higher
HP:0012258	Abnormal axonemal organization of respiratory motile cilia	0.00237342	0.000488938	2.29129	0.0219466	0.107141	Higher
HP:0002064	Spastic gait	0.00158228	0.0070896	-2.29364	0.0218112	0.107141	Lower
HP:0002788	Recurrent upper respiratory tract infections	0.0142405	0.007823	2.28891	0.0220844	0.107567	Higher
HP:0008905	Rhizomelia	0.0142405	0.007823	2.28891	0.0220844	0.107567	Higher
HP:0001653	Mitral regurgitation	0.0189873	0.0113678	2.27939	0.0226437	0.110165	Higher
HP:0005474	Decreased calvarial ossification	0.00553797	0.00207799	2.27404	0.0229635	0.110509	Higher
HP:0001245	Small thenar eminence	0.00553797	0.00207799	2.27404	0.0229635	0.110509	Higher
HP:0011098	Speech apraxia	0.00553797	0.00207799	2.27404	0.0229635	0.110509	Higher
HP:0002999	Patellar dislocation	0.00553797	0.00207799	2.27404	0.0229635	0.110509	Higher
HP:0011623	Muscular ventricular septal defect	0.00553797	0.00207799	2.27404	0.0229635	0.110509	Higher
HP:0031364	Ecchymosis	0.00553797	0.00207799	2.27404	0.0229635	0.110509	Higher
HP:0000225	Gingival bleeding	0.00553797	0.00207799	2.27404	0.0229635	0.110509	Higher
HP:0001849	Foot oligodactyly	0.0039557	0.00122234	2.27129	0.0231297	0.110509	Higher
HP:0040080	Anteverted ears	0.0039557	0.00122234	2.27129	0.0231297	0.110509	Higher
HP:0007633	Bilateral microphthalmos	0.0039557	0.00122234	2.27129	0.0231297	0.110509	Higher
HP:0012506	Small pituitary gland	0.0039557	0.00122234	2.27129	0.0231297	0.110509	Higher
HP:0006872	Cerebral hypoplasia	0.0039557	0.00122234	2.27129	0.0231297	0.110509	Higher
HP:0040288	Nasogastric tube feeding	0.0039557	0.00122234	2.27129	0.0231297	0.110509	Higher
HP:0002190	Choroid plexus cyst	0.0039557	0.00122234	2.27129	0.0231297	0.110509	Higher
HP:0000244	Brachyturricephaly	0.0039557	0.00122234	2.27129	0.0231297	0.110509	Higher
HP:0000988	Skin rash	0.000791139	0.00562278	-2.27199	0.0230872	0.110509	Lower
HP:0002616	Aortic root aneurysm	0.00870253	0.00403374	2.26866	0.0232891	0.111145	Higher
HP:0006695	Atrioventricular canal defect	0.00791139	0.0035448	2.25313	0.0242511	0.115607	Higher
HP:0000851	Congenital hypothyroidism	0.00632911	0.00256692	2.25002	0.0244477	0.116284	Higher
HP:0000202	Orofacial cleft	0.00632911	0.00256692	2.25002	0.0244477	0.116284	Higher
HP:0002251	Aganglionic megacolon	0.0102848	0.00513385	2.24002	0.0250896	0.117129	Higher
HP:0010066	Duplication of phalanx of hallux	0.00316456	0.000855641	2.23997	0.0250931	0.117129	Higher
HP:0001735	Acute pancreatitis	0.00316456	0.000855641	2.23997	0.0250931	0.117129	Higher
HP:0009464	Ulnar deviation of the 2nd finger	0.00316456	0.000855641	2.23997	0.0250931	0.117129	Higher
HP:0006498	Aplasia/Hypoplasia of the patella	0.00316456	0.000855641	2.23997	0.0250931	0.117129	Higher
HP:0012227	Urethral stricture	0.00316456	0.000855641	2.23997	0.0250931	0.117129	Higher
HP:0006521	Pulmonary lymphangiectasia	0.00316456	0.000855641	2.23997	0.0250931	0.117129	Higher
HP:0011823	Chin with horizontal crease	0.00316456	0.000855641	2.23997	0.0250931	0.117129	Higher
HP:0002836	Bladder exstrophy	0.00316456	0.000855641	2.23997	0.0250931	0.117129	Higher
HP:0001060	Axillary pterygium	0.00316456	0.000855641	2.23997	0.0250931	0.117129	Higher
HP:0010759	Prominence of the premaxilla	0.00316456	0.000855641	2.23997	0.0250931	0.117129	Higher
HP:0010946	Dilatation of the renal pelvis	0.00316456	0.000855641	2.23997	0.0250931	0.117129	Higher
HP:0002219	Facial hypertrichosis	0.00316456	0.000855641	2.23997	0.0250931	0.117129	Higher
HP:0007109	Periventricular cysts	0.00316456	0.000855641	2.23997	0.0250931	0.117129	Higher
HP:0002894	Neoplasm of the pancreas	0.00316456	0.000855641	2.23997	0.0250931	0.117129	Higher
HP:0012463	Elevated transferrin saturation	0.00316456	0.000855641	2.23997	0.0250931	0.117129	Higher
HP:0031245	Productive cough	0.00316456	0.000855641	2.23997	0.0250931	0.117129	Higher
HP:0025092	Epidermal acanthosis	0.000791139	0.00550055	-2.23833	0.0251994	0.117496	Lower
HP:0011344	Severe global developmental delay	0.0253165	0.0165016	2.21312	0.0268893	0.125238	Higher
HP:0001324	Muscle weakness	0.0221519	0.0338589	-2.1913	0.0284301	0.126529	Lower
HP:0006532	Recurrent pneumonia	0.0213608	0.0134458	2.19048	0.0284897	0.126529	Higher
HP:0001638	Cardiomyopathy	0.0189873	0.0116123	2.18788	0.0286787	0.126529	Higher
HP:0000580	Pigmentary retinopathy	0.0174051	0.0103899	2.19328	0.0282869	0.126529	Higher
HP:0001888	Lymphopenia	0.0150316	0.00867865	2.16378	0.0304811	0.126529	Higher
HP:0000992	Cutaneous photosensitivity	0.0126582	0.00696736	2.1502	0.0315396	0.126529	Higher
HP:0003826	Stillbirth	0.0102848	0.00525608	2.16737	0.030207	0.126529	Higher
HP:0000736	Short attention span	0.00870253	0.00415597	2.18469	0.0289113	0.126529	Higher
HP:0001591	Bell-shaped thorax	0.00791139	0.00366703	2.16262	0.0305703	0.126529	Higher
HP:0006101	Finger syndactyly	0.00553797	0.00220022	2.1495	0.0315951	0.126529	Higher
HP:0001161	Hand polydactyly	0.00553797	0.00220022	2.1495	0.0315951	0.126529	Higher
HP:0011359	Dry hair	0.00553797	0.00220022	2.1495	0.0315951	0.126529	Higher
HP:0030891	Periventricular white matter hyperintensities	0.00553797	0.00220022	2.1495	0.0315951	0.126529	Higher
HP:0001804	Hypoplastic fingernail	0.00474683	0.00171128	2.18504	0.0288857	0.126529	Higher
HP:0011927	Short digit	0.00474683	0.00171128	2.18504	0.0288857	0.126529	Higher
HP:0001592	Selective tooth agenesis	0.00474683	0.00171128	2.18504	0.0288857	0.126529	Higher
HP:0006528	Chronic lung disease	0.00474683	0.00171128	2.18504	0.0288857	0.126529	Higher
HP:0007340	Lower limb muscle weakness	0.0039557	0.0103899	-2.19145	0.0284194	0.126529	Lower
HP:0003560	Muscular dystrophy	0.00316456	0.00904535	-2.15014	0.0315444	0.126529	Lower
HP:0430009	Hypoplasia of eyelid	0.00158228	0.000244469	2.15146	0.03144	0.126529	Higher
HP:0031213	Elevated circulating 17-hydroxyprogesterone concentration	0.00158228	0.000244469	2.15146	0.03144	0.126529	Higher
HP:0034589	Increased circulating dehydroepiandrosterone-sulfate concentration	0.00158228	0.000244469	2.15146	0.03144	0.126529	Higher
HP:0008244	Congenital adrenal hypoplasia	0.00158228	0.000244469	2.15146	0.03144	0.126529	Higher
HP:0012793	Kinked brainstem	0.00158228	0.000244469	2.15146	0.03144	0.126529	Higher
HP:0008233	Decreased circulating progesterone	0.00158228	0.000244469	2.15146	0.03144	0.126529	Higher
HP:0025436	Elevated serum 11-deoxycortisol	0.00158228	0.000244469	2.15146	0.03144	0.126529	Higher
HP:0031214	Decreased circulating dehydroepiandrosterone concentration	0.00158228	0.000244469	2.15146	0.03144	0.126529	Higher
HP:0006507	Aplasia/hypoplasia of the humerus	0.00158228	0.000244469	2.15146	0.03144	0.126529	Higher
HP:0011626	Scimitar anomaly	0.00158228	0.000244469	2.15146	0.03144	0.126529	Higher
HP:0000860	Parathyroid hypoplasia	0.00158228	0.000244469	2.15146	0.03144	0.126529	Higher
HP:0032592	Aplasia of the right hemidiaphragm	0.00158228	0.000244469	2.15146	0.03144	0.126529	Higher
HP:0010489	Absent palmar crease	0.00158228	0.000244469	2.15146	0.03144	0.126529	Higher
HP:0032277	Lozenge-shaped umbilicus	0.00158228	0.000244469	2.15146	0.03144	0.126529	Higher
HP:0002545	Patchy demyelination of subcortical white matter	0.00158228	0.000244469	2.15146	0.03144	0.126529	Higher
HP:0003130	Abnormal peripheral myelination	0.00158228	0.000244469	2.15146	0.03144	0.126529	Higher
HP:0005563	Decreased numbers of nephrons	0.00158228	0.000244469	2.15146	0.03144	0.126529	Higher
HP:0008760	Violent behavior	0.00158228	0.000244469	2.15146	0.03144	0.126529	Higher
HP:0025232	Bursitis	0.00158228	0.000244469	2.15146	0.03144	0.126529	Higher
HP:0004977	Bilateral radial aplasia	0.00158228	0.000244469	2.15146	0.03144	0.126529	Higher
HP:0005247	Hypoplasia of the abdominal wall musculature	0.00158228	0.000244469	2.15146	0.03144	0.126529	Higher
HP:0001551	Abnormal umbilicus morphology	0.00158228	0.000244469	2.15146	0.03144	0.126529	Higher
HP:0004794	Malrotation of small bowel	0.00158228	0.000244469	2.15146	0.03144	0.126529	Higher
HP:0002929	Leydig cell insensitivity to gonadotropin	0.00158228	0.000244469	2.15146	0.03144	0.126529	Higher
HP:0030339	Decreased circulating gonadotropin concentration	0.00158228	0.000244469	2.15146	0.03144	0.126529	Higher
HP:0012215	Testicular microlithiasis	0.00158228	0.000244469	2.15146	0.03144	0.126529	Higher
HP:0004405	Prominent nipples	0.00158228	0.000244469	2.15146	0.03144	0.126529	Higher
HP:0010059	Broad hallux phalanx	0.00158228	0.000244469	2.15146	0.03144	0.126529	Higher
HP:0008229	Thyroid lymphangiectasia	0.00158228	0.000244469	2.15146	0.03144	0.126529	Higher
HP:0009104	Aplasia/Hypoplasia of the pubic bone	0.00158228	0.000244469	2.15146	0.03144	0.126529	Higher
HP:0005025	Hypoplastic distal humeri	0.00158228	0.000244469	2.15146	0.03144	0.126529	Higher
HP:0005060	Limited elbow flexion/extension	0.00158228	0.000244469	2.15146	0.03144	0.126529	Higher
HP:0025407	Rectourethral fistula	0.00158228	0.000244469	2.15146	0.03144	0.126529	Higher
HP:0003312	Abnormal form of the vertebral bodies	0.00158228	0.000244469	2.15146	0.03144	0.126529	Higher
HP:0030919	Low 5-minute APGAR score	0.00158228	0.000244469	2.15146	0.03144	0.126529	Higher
HP:0030918	Low 1-minute APGAR score	0.00158228	0.000244469	2.15146	0.03144	0.126529	Higher
HP:0001705	Right ventricular outlet tract obstruction	0.00158228	0.000244469	2.15146	0.03144	0.126529	Higher
HP:0009883	Duplication of the distal phalanx of hand	0.00158228	0.000244469	2.15146	0.03144	0.126529	Higher
HP:0005832	Dysharmonic delayed bone age	0.00158228	0.000244469	2.15146	0.03144	0.126529	Higher
HP:0025515	Delayed thelarche	0.00158228	0.000244469	2.15146	0.03144	0.126529	Higher
HP:0005766	Disproportionate shortening of the tibia	0.00158228	0.000244469	2.15146	0.03144	0.126529	Higher
HP:0005461	Craniofacial disproportion	0.00158228	0.000244469	2.15146	0.03144	0.126529	Higher
HP:0002683	Abnormal calvaria morphology	0.00158228	0.000244469	2.15146	0.03144	0.126529	Higher
HP:0008785	Delayed ossification of pubic rami	0.00158228	0.000244469	2.15146	0.03144	0.126529	Higher
HP:0011743	Adrenal gland agenesis	0.00158228	0.000244469	2.15146	0.03144	0.126529	Higher
HP:0008185	Precocious puberty in males	0.00158228	0.000244469	2.15146	0.03144	0.126529	Higher
HP:0200053	Hemihypotrophy of lower limb	0.00158228	0.000244469	2.15146	0.03144	0.126529	Higher
HP:0000149	Ovarian gonadoblastoma	0.00158228	0.000244469	2.15146	0.03144	0.126529	Higher
HP:0005608	Bilobate gallbladder	0.00158228	0.000244469	2.15146	0.03144	0.126529	Higher
HP:0004639	Elevated amniotic fluid alpha-fetoprotein	0.00158228	0.000244469	2.15146	0.03144	0.126529	Higher
HP:0034217	Sonographic non-visualized fetal bladder	0.00158228	0.000244469	2.15146	0.03144	0.126529	Higher
HP:0012118	Laryngeal carcinoma	0.00158228	0.000244469	2.15146	0.03144	0.126529	Higher
HP:0032077	Male urethral meatus stenosis	0.00158228	0.000244469	2.15146	0.03144	0.126529	Higher
HP:0004961	Pulmonary artery sling	0.00158228	0.000244469	2.15146	0.03144	0.126529	Higher
HP:0009757	Intercrural pterygium	0.00158228	0.000244469	2.15146	0.03144	0.126529	Higher
HP:0004792	Rectoperineal fistula	0.00158228	0.000244469	2.15146	0.03144	0.126529	Higher
HP:0010882	Pulmonary valve atresia	0.00158228	0.000244469	2.15146	0.03144	0.126529	Higher
HP:0033208	Alveolar capillary dysplasia	0.00158228	0.000244469	2.15146	0.03144	0.126529	Higher
HP:0011571	Parachute mitral valve	0.00158228	0.000244469	2.15146	0.03144	0.126529	Higher
HP:0012624	Stage 2 chronic kidney disease	0.00158228	0.000244469	2.15146	0.03144	0.126529	Higher
HP:0004785	Malrotation of colon	0.00158228	0.000244469	2.15146	0.03144	0.126529	Higher
HP:0000420	Short nasal septum	0.00158228	0.000244469	2.15146	0.03144	0.126529	Higher
HP:0030190	Oral motor hypotonia	0.00158228	0.000244469	2.15146	0.03144	0.126529	Higher
HP:0001809	Split nail	0.00158228	0.000244469	2.15146	0.03144	0.126529	Higher
HP:0005278	Hypoplastic nasal tip	0.00158228	0.000244469	2.15146	0.03144	0.126529	Higher
HP:0002795	Abnormal respiratory system physiology	0.00158228	0.000244469	2.15146	0.03144	0.126529	Higher
HP:0009759	Neck pterygia	0.00158228	0.000244469	2.15146	0.03144	0.126529	Higher
HP:0007900	Hypoplastic lacrimal duct	0.00158228	0.000244469	2.15146	0.03144	0.126529	Higher
HP:0007892	Hypoplasia of the lacrimal punctum	0.00158228	0.000244469	2.15146	0.03144	0.126529	Higher
HP:0100327	Cow milk allergy	0.00158228	0.000244469	2.15146	0.03144	0.126529	Higher
HP:0010490	Abnormality of the palmar creases	0.00158228	0.000244469	2.15146	0.03144	0.126529	Higher
HP:0010559	Vertical clivus	0.00158228	0.000244469	2.15146	0.03144	0.126529	Higher
HP:0011645	Dilatation of the sinus of Valsalva	0.00158228	0.000244469	2.15146	0.03144	0.126529	Higher
HP:0002764	Stippled chondral calcification	0.00158228	0.000244469	2.15146	0.03144	0.126529	Higher
HP:0009640	Synostosis of the proximal phalanx of the thumb with the 1st metacarpal	0.00158228	0.000244469	2.15146	0.03144	0.126529	Higher
HP:0007452	Midface capillary hemangioma	0.00158228	0.000244469	2.15146	0.03144	0.126529	Higher
HP:0031207	Hepatic hemangioma	0.00158228	0.000244469	2.15146	0.03144	0.126529	Higher
HP:0009715	Papillary cystadenoma of the epididymis	0.00158228	0.000244469	2.15146	0.03144	0.126529	Higher
HP:0007048	Large basal ganglia	0.00158228	0.000244469	2.15146	0.03144	0.126529	Higher
HP:0010583	Ivory epiphyses	0.00158228	0.000244469	2.15146	0.03144	0.126529	Higher
HP:0100263	Distal symphalangism	0.00158228	0.000244469	2.15146	0.03144	0.126529	Higher
HP:0005598	Facial telangiectasia in butterfly midface distribution	0.00158228	0.000244469	2.15146	0.03144	0.126529	Higher
HP:0100541	Femoral hernia	0.00158228	0.000244469	2.15146	0.03144	0.126529	Higher
HP:0100645	Cystocele	0.00158228	0.000244469	2.15146	0.03144	0.126529	Higher
HP:0006201	Hypermobility of distal interphalangeal joints	0.00158228	0.000244469	2.15146	0.03144	0.126529	Higher
HP:0007546	Linear hyperpigmentation	0.00158228	0.000244469	2.15146	0.03144	0.126529	Higher
HP:0006266	Small placenta	0.00158228	0.000244469	2.15146	0.03144	0.126529	Higher
HP:0007510	Focal dermal aplasia/hypoplasia	0.00158228	0.000244469	2.15146	0.03144	0.126529	Higher
HP:0006129	Drumstick terminal phalanges	0.00158228	0.000244469	2.15146	0.03144	0.126529	Higher
HP:4000070	Fixated interests	0.00158228	0.000244469	2.15146	0.03144	0.126529	Higher
HP:0005156	Hypoplastic left atrium	0.00158228	0.000244469	2.15146	0.03144	0.126529	Higher
HP:0010715	2-5 toe syndactyly	0.00158228	0.000244469	2.15146	0.03144	0.126529	Higher
HP:0100040	Broad 2nd toe	0.00158228	0.000244469	2.15146	0.03144	0.126529	Higher
HP:0010726	Prominent corneal nerve fibers	0.00158228	0.000244469	2.15146	0.03144	0.126529	Higher
HP:0007776	Sparse lower eyelashes	0.00158228	0.000244469	2.15146	0.03144	0.126529	Higher
HP:0000065	Labial hypertrophy	0.00158228	0.000244469	2.15146	0.03144	0.126529	Higher
HP:0003809	Reduced intrathoracic adipose tissue	0.00158228	0.000244469	2.15146	0.03144	0.126529	Higher
HP:0000877	Insulin-resistant diabetes mellitus at puberty	0.00158228	0.000244469	2.15146	0.03144	0.126529	Higher
HP:0003716	Generalized muscular appearance from birth	0.00158228	0.000244469	2.15146	0.03144	0.126529	Higher
HP:0025128	Reduced intraabdominal adipose tissue	0.00158228	0.000244469	2.15146	0.03144	0.126529	Higher
HP:0010620	Malar prominence	0.00158228	0.000244469	2.15146	0.03144	0.126529	Higher
HP:0032464	Ureteral hypoplasia	0.00158228	0.000244469	2.15146	0.03144	0.126529	Higher
HP:0030813	Absent tonsils	0.00158228	0.000244469	2.15146	0.03144	0.126529	Higher
HP:0033085	Reduced antral follicle count	0.00158228	0.000244469	2.15146	0.03144	0.126529	Higher
HP:0000024	Prostatitis	0.00158228	0.000244469	2.15146	0.03144	0.126529	Higher
HP:0003729	Enteroviral dermatomyositis syndrome	0.00158228	0.000244469	2.15146	0.03144	0.126529	Higher
HP:0001412	Enteroviral hepatitis	0.00158228	0.000244469	2.15146	0.03144	0.126529	Higher
HP:0003466	Paradoxical increased cortisol secretion on dexamethasone suppression test	0.00158228	0.000244469	2.15146	0.03144	0.126529	Higher
HP:0001580	Pigmented micronodular adrenocortical disease	0.00158228	0.000244469	2.15146	0.03144	0.126529	Higher
HP:0004926	Orthostatic hypotension due to autonomic dysfunction	0.00158228	0.000244469	2.15146	0.03144	0.126529	Higher
HP:0010618	Ovarian fibroma	0.00158228	0.000244469	2.15146	0.03144	0.126529	Higher
HP:0030127	Endometriosis	0.00158228	0.000244469	2.15146	0.03144	0.126529	Higher
HP:0030079	Cervix cancer	0.00158228	0.000244469	2.15146	0.03144	0.126529	Higher
HP:0012267	Absent respiratory ciliary axoneme radial spokes	0.00158228	0.000244469	2.15146	0.03144	0.126529	Higher
HP:0012260	Abnormal central microtubular pair morphology of respiratory motile cilia	0.00158228	0.000244469	2.15146	0.03144	0.126529	Higher
HP:0033158	Reduced respiratory ciliary beating frequency	0.00158228	0.000244469	2.15146	0.03144	0.126529	Higher
HP:0002891	Uterine leiomyosarcoma	0.00158228	0.000244469	2.15146	0.03144	0.126529	Higher
HP:0012233	Intramuscular hematoma	0.00158228	0.000244469	2.15146	0.03144	0.126529	Higher
HP:0100796	Orchitis	0.00158228	0.000244469	2.15146	0.03144	0.126529	Higher
HP:0031126	Impaired clot retraction	0.00158228	0.000244469	2.15146	0.03144	0.126529	Higher
HP:0001975	Decreased platelet glycoprotein IIb-IIIa	0.00158228	0.000244469	2.15146	0.03144	0.126529	Higher
HP:0012147	Reduced quantity of Von Willebrand factor	0.00158228	0.000244469	2.15146	0.03144	0.126529	Higher
HP:0008330	Reduced von Willebrand factor activity	0.00158228	0.000244469	2.15146	0.03144	0.126529	Higher
HP:0100768	Choriocarcinoma	0.00158228	0.000244469	2.15146	0.03144	0.126529	Higher
HP:0025437	Macrozoospermia	0.00158228	0.000244469	2.15146	0.03144	0.126529	Higher
HP:0033336	Zygotic cleavage failure	0.00158228	0.000244469	2.15146	0.03144	0.126529	Higher
HP:0003472	Hypocalcemic tetany	0.00158228	0.000244469	2.15146	0.03144	0.126529	Higher
HP:0030346	Abnormal circulating follicle-stimulating hormone concentration	0.00158228	0.000244469	2.15146	0.03144	0.126529	Higher
HP:0001962	Palpitations	0.000791139	0.00525608	-2.1696	0.030037	0.126529	Lower
HP:0000608	Macular degeneration	0.000791139	0.00537832	-2.20421	0.0275096	0.126529	Lower
HP:0010804	Tented upper lip vermilion	0.0166139	0.00990099	2.14905	0.0316303	0.126551	Higher
HP:0001698	Pericardial effusion	0.00712025	0.0031781	2.14676	0.0318126	0.126923	Higher
HP:0005819	Short middle phalanx of finger	0.00712025	0.0031781	2.14676	0.0318126	0.126923	Higher
HP:0002000	Short columella	0.00712025	0.0031781	2.14676	0.0318126	0.126923	Higher
HP:0002376	Developmental regression	0.0134494	0.0228578	-2.14152	0.032232	0.128223	Lower
HP:0000480	Retinal coloboma	0.00632911	0.00268916	2.14044	0.0323192	0.128223	Higher
HP:0000647	Sclerocornea	0.00632911	0.00268916	2.14044	0.0323192	0.128223	Higher
HP:0000298	Mask-like facies	0.00632911	0.00268916	2.14044	0.0323192	0.128223	Higher
HP:0001239	Wrist flexion contracture	0.00632911	0.00268916	2.14044	0.0323192	0.128223	Higher
HP:0001748	Polysplenia	0.00632911	0.00268916	2.14044	0.0323192	0.128223	Higher
HP:0002515	Waddling gait	0.0039557	0.0101455	-2.13178	0.0330251	0.130901	Lower
HP:0001332	Dystonia	0.0261076	0.0381371	-2.12176	0.0338576	0.134076	Lower
HP:0002673	Coxa valga	0.0142405	0.00818971	2.12003	0.0340031	0.134527	Higher
HP:0002155	Hypertriglyceridemia	0.0150316	0.00880088	2.11057	0.0348093	0.137589	Higher
HP:0000712	Emotional lability	0.0118671	0.00647843	2.10898	0.0349464	0.138002	Higher
HP:0000577	Exotropia	0.0158228	0.00941205	2.10397	0.0353808	0.139348	Higher
HP:0001264	Spastic diplegia	0.00870253	0.00427821	2.10283	0.0354802	0.139348	Higher
HP:0001612	Weak cry	0.00870253	0.00427821	2.10283	0.0354802	0.139348	Higher
HP:0006889	Intellectual disability, borderline	0.0039557	0.00134458	2.10093	0.0356472	0.139348	Higher
HP:0001848	Calcaneovalgus deformity	0.0039557	0.00134458	2.10093	0.0356472	0.139348	Higher
HP:0006094	Finger joint hypermobility	0.0039557	0.00134458	2.10093	0.0356472	0.139348	Higher
HP:0000242	Parietal bossing	0.0039557	0.00134458	2.10093	0.0356472	0.139348	Higher
HP:0004331	Decreased skull ossification	0.0039557	0.00134458	2.10093	0.0356472	0.139348	Higher
HP:0009465	Ulnar deviation of finger	0.0039557	0.00134458	2.10093	0.0356472	0.139348	Higher
HP:0010537	Wide cranial sutures	0.0039557	0.00134458	2.10093	0.0356472	0.139348	Higher
HP:0030828	Wheezing	0.0039557	0.00134458	2.10093	0.0356472	0.139348	Higher
HP:0003829	Typified by incomplete penetrance	0.0110759	0.0195575	-2.08697	0.0368911	0.144078	Lower
HP:0000501	Glaucoma	0.0221519	0.0144237	2.07283	0.0381882	0.149008	Higher
HP:0003128	Lactic acidosis	0.0102848	0.0184574	-2.07023	0.038431	0.149818	Lower
HP:0200134	Epileptic encephalopathy	0.00632911	0.0132013	-2.06456	0.0389647	0.151759	Lower
HP:0001531	Failure to thrive in infancy	0.00949367	0.00488938	2.05891	0.0395031	0.153715	Higher
HP:0009879	Simplified gyral pattern	0.0150316	0.00892312	2.058	0.0395902	0.153914	Higher
HP:0003391	Gowers sign	0.00237342	0.0074563	-2.05009	0.0403555	0.156746	Lower
HP:0002652	Skeletal dysplasia	0.00474683	0.00183352	2.04663	0.0406948	0.157489	Higher
HP:0002697	Parietal foramina	0.00474683	0.00183352	2.04663	0.0406948	0.157489	Higher
HP:0006097	3-4 finger syndactyly	0.00474683	0.00183352	2.04663	0.0406948	0.157489	Higher
HP:0003146	Hypocholesterolemia	0.00474683	0.00183352	2.04663	0.0406948	0.157489	Higher
HP:0001238	Slender finger	0.00553797	0.00232245	2.03067	0.0422882	0.160447	Higher
HP:0003468	Abnormal vertebral morphology	0.00553797	0.00232245	2.03067	0.0422882	0.160447	Higher
HP:0010109	Short hallux	0.00553797	0.00232245	2.03067	0.0422882	0.160447	Higher
HP:0000283	Broad face	0.00553797	0.00232245	2.03067	0.0422882	0.160447	Higher
HP:0002858	Meningioma	0.00553797	0.00232245	2.03067	0.0422882	0.160447	Higher
HP:0006159	Mesoaxial hand polydactyly	0.00316456	0.000977876	2.03118	0.0422371	0.160447	Higher
HP:0000633	Decreased lacrimation	0.00316456	0.000977876	2.03118	0.0422371	0.160447	Higher
HP:0011755	Ectopic posterior pituitary	0.00316456	0.000977876	2.03118	0.0422371	0.160447	Higher
HP:0009943	Complete duplication of thumb phalanx	0.00316456	0.000977876	2.03118	0.0422371	0.160447	Higher
HP:0000636	Upper eyelid coloboma	0.00316456	0.000977876	2.03118	0.0422371	0.160447	Higher
HP:0001092	Absent lacrimal punctum	0.00316456	0.000977876	2.03118	0.0422371	0.160447	Higher
HP:0007598	Bilateral single transverse palmar creases	0.00316456	0.000977876	2.03118	0.0422371	0.160447	Higher
HP:0006721	Acute lymphoblastic leukemia	0.00316456	0.000977876	2.03118	0.0422371	0.160447	Higher
HP:0011341	Long upper lip	0.00316456	0.000977876	2.03118	0.0422371	0.160447	Higher
HP:0001608	Abnormality of the voice	0.00316456	0.000977876	2.03118	0.0422371	0.160447	Higher
HP:0002265	Large fleshy ears	0.00316456	0.000977876	2.03118	0.0422371	0.160447	Higher
HP:0009829	Phocomelia	0.00316456	0.000977876	2.03118	0.0422371	0.160447	Higher
HP:0030731	Carcinoma	0.00316456	0.000977876	2.03118	0.0422371	0.160447	Higher
HP:0001233	2-3 finger syndactyly	0.00316456	0.000977876	2.03118	0.0422371	0.160447	Higher
HP:0001273	Abnormal corpus callosum morphology	0.00316456	0.000977876	2.03118	0.0422371	0.160447	Higher
HP:0002690	Large sella turcica	0.00316456	0.000977876	2.03118	0.0422371	0.160447	Higher
HP:0002230	Generalized hirsutism	0.00316456	0.000977876	2.03118	0.0422371	0.160447	Higher
HP:0000098	Tall stature	0.0102848	0.00550055	2.02635	0.0427286	0.161973	Higher
HP:0002071	Abnormality of extrapyramidal motor function	0.00158228	0.00611172	-2.02544	0.0428225	0.162185	Lower
HP:0001719	Double outlet right ventricle	0.00870253	0.00440044	2.02298	0.0430756	0.162853	Higher
HP:0100702	Arachnoid cyst	0.00870253	0.00440044	2.02298	0.0430756	0.162853	Higher
HP:0011224	Ablepharon	0.00237342	0.000611172	2.00439	0.0450283	0.165962	Higher
HP:0011480	Unilateral microphthalmos	0.00237342	0.000611172	2.00439	0.0450283	0.165962	Higher
HP:0004704	Short fifth metatarsal	0.00237342	0.000611172	2.00439	0.0450283	0.165962	Higher
HP:0009800	Maternal diabetes	0.00237342	0.000611172	2.00439	0.0450283	0.165962	Higher
HP:0005164	Dysplastic pulmonary valve	0.00237342	0.000611172	2.00439	0.0450283	0.165962	Higher
HP:0008589	Hypoplastic helices	0.00237342	0.000611172	2.00439	0.0450283	0.165962	Higher
HP:0000292	Loss of facial adipose tissue	0.00237342	0.000611172	2.00439	0.0450283	0.165962	Higher
HP:0001118	Juvenile cataract	0.00237342	0.000611172	2.00439	0.0450283	0.165962	Higher
HP:0000070	Ureterocele	0.00237342	0.000611172	2.00439	0.0450283	0.165962	Higher
HP:0000620	Dacryocystitis	0.00237342	0.000611172	2.00439	0.0450283	0.165962	Higher
HP:0001602	Laryngeal stenosis	0.00237342	0.000611172	2.00439	0.0450283	0.165962	Higher
HP:0006270	Hypoplastic spleen	0.00237342	0.000611172	2.00439	0.0450283	0.165962	Higher
HP:0010314	Premature thelarche	0.00237342	0.000611172	2.00439	0.0450283	0.165962	Higher
HP:0010709	2-4 finger syndactyly	0.00237342	0.000611172	2.00439	0.0450283	0.165962	Higher
HP:0007185	Loss of consciousness	0.00237342	0.000611172	2.00439	0.0450283	0.165962	Higher
HP:0010943	Echogenic fetal bowel	0.00237342	0.000611172	2.00439	0.0450283	0.165962	Higher
HP:0012683	Pineal cyst	0.00237342	0.000611172	2.00439	0.0450283	0.165962	Higher
HP:0012300	Ureteral agenesis	0.00237342	0.000611172	2.00439	0.0450283	0.165962	Higher
HP:0025700	Anhydramnios	0.00237342	0.000611172	2.00439	0.0450283	0.165962	Higher
HP:0011671	Interrupted inferior vena cava with azygous continuation	0.00237342	0.000611172	2.00439	0.0450283	0.165962	Higher
HP:0011225	Epiblepharon	0.00237342	0.000611172	2.00439	0.0450283	0.165962	Higher
HP:0004734	Renal cortical microcysts	0.00237342	0.000611172	2.00439	0.0450283	0.165962	Higher
HP:0001088	Brushfield spots	0.00237342	0.000611172	2.00439	0.0450283	0.165962	Higher
HP:0025676	Fetal pleural effusion	0.00237342	0.000611172	2.00439	0.0450283	0.165962	Higher
HP:0100585	Telangiectasia of the skin	0.00237342	0.000611172	2.00439	0.0450283	0.165962	Higher
HP:0001144	Orbital cyst	0.00237342	0.000611172	2.00439	0.0450283	0.165962	Higher
HP:0002627	Right aortic arch with mirror image branching	0.00237342	0.000611172	2.00439	0.0450283	0.165962	Higher
HP:0004298	Abnormality of the abdominal wall	0.00237342	0.000611172	2.00439	0.0450283	0.165962	Higher
HP:0001579	Primary hypercortisolism	0.00237342	0.000611172	2.00439	0.0450283	0.165962	Higher
HP:0002307	Drooling	0.0174051	0.0108789	2.00375	0.0450973	0.166072	Higher
HP:0000974	Hyperextensible skin	0.0110759	0.00611172	2.00223	0.0452596	0.166526	Higher
HP:0001009	Telangiectasia	0.00791139	0.0039115	1.98915	0.0466845	0.171472	Higher
HP:0003027	Mesomelia	0.00791139	0.0039115	1.98915	0.0466845	0.171472	Higher
HP:0008981	Calf muscle hypertrophy	0.000791139	0.00464491	-1.98851	0.0467549	0.171582	Lower
HP:0005469	Flat occiput	0.00949367	0.00501161	1.98536	0.0471049	0.172718	Higher
HP:0002061	Lower limb spasticity	0.00553797	0.0117345	-1.97419	0.0483607	0.17717	Lower
HP:0006989	Dysplastic corpus callosum	0.00712025	0.00342256	1.95866	0.0501529	0.183578	Higher
HP:0000340	Sloping forehead	0.0174051	0.0110011	1.95752	0.050286	0.183749	Higher
HP:0002299	Brittle hair	0.0102848	0.00562278	1.95788	0.0502441	0.183749	Higher
HP:0000467	Neck muscle weakness	0.000791139	0.00452267	-1.95051	0.0511155	0.1863	Lower
HP:0002321	Vertigo	0.000791139	0.00452267	-1.95051	0.0511155	0.1863	Lower
HP:0001771	Achilles tendon contracture	0.000791139	0.00452267	-1.95051	0.0511155	0.1863	Lower
HP:0001426	Non-Mendelian inheritance	0.00237342	0.0070896	-1.94809	0.0514041	0.187192	Lower
HP:0003175	Hypoplastic ischia	0.0039557	0.00146681	1.94289	0.0520296	0.188663	Higher
HP:0000321	Square face	0.0039557	0.00146681	1.94289	0.0520296	0.188663	Higher
HP:0001896	Reticulocytopenia	0.0039557	0.00146681	1.94289	0.0520296	0.188663	Higher
HP:0011951	Aspiration pneumonia	0.0039557	0.00146681	1.94289	0.0520296	0.188663	Higher
HP:0020049	Exodeviation	0.0039557	0.00146681	1.94289	0.0520296	0.188663	Higher
HP:0005180	Tricuspid regurgitation	0.0110759	0.00623396	1.93796	0.0526287	0.190673	Higher
HP:0001029	Poikiloderma	0.00632911	0.00293363	1.93348	0.0531765	0.192167	Higher
HP:0002539	Cortical dysplasia	0.00632911	0.00293363	1.93348	0.0531765	0.192167	Higher
HP:0002671	Basal cell carcinoma	0.00632911	0.00293363	1.93348	0.0531765	0.192167	Higher
HP:0000648	Optic atrophy	0.0530063	0.041193	1.93175	0.0533904	0.192776	Higher
HP:0003431	Decreased motor nerve conduction velocity	0.00316456	0.00818971	-1.92502	0.0542269	0.19563	Lower
HP:0004942	Aortic aneurysm	0.00553797	0.00244469	1.91706	0.0552298	0.19816	Higher
HP:0002506	Diffuse cerebral atrophy	0.00553797	0.00244469	1.91706	0.0552298	0.19816	Higher
HP:0010803	Everted upper lip vermilion	0.00474683	0.00195575	1.91578	0.0553936	0.19816	Higher
HP:0008163	Decreased circulating cortisol level	0.00474683	0.00195575	1.91578	0.0553936	0.19816	Higher
HP:0002619	Varicose veins	0.00474683	0.00195575	1.91578	0.0553936	0.19816	Higher
HP:0011228	Horizontal eyebrow	0.00474683	0.00195575	1.91578	0.0553936	0.19816	Higher
HP:0001674	Complete atrioventricular canal defect	0.00474683	0.00195575	1.91578	0.0553936	0.19816	Higher
HP:0002949	Fused cervical vertebrae	0.00474683	0.00195575	1.91578	0.0553936	0.19816	Higher
HP:0010044	Short 4th metacarpal	0.00474683	0.00195575	1.91578	0.0553936	0.19816	Higher
HP:0001107	Ocular albinism	0.00474683	0.00195575	1.91578	0.0553936	0.19816	Higher
HP:0002067	Bradykinesia	0.0039557	0.00928982	-1.91411	0.0556058	0.198752	Lower
HP:0010862	Delayed fine motor development	0.00949367	0.00513385	1.91335	0.0557036	0.198814	Higher
HP:0000951	Abnormality of the skin	0.00237342	0.00696736	-1.91325	0.0557166	0.198814	Lower
HP:0003394	Muscle spasm	0.00237342	0.00684513	-1.87796	0.0603873	0.215301	Lower
HP:0030674	Antenatal onset	0.0110759	0.00635619	1.87477	0.0608248	0.216679	Higher
HP:0004756	Ventricular tachycardia	0.000791139	0.00427821	-1.87247	0.0611416	0.217625	Lower
HP:0006887	Intellectual disability, progressive	0.00870253	0.00464491	1.86887	0.0616405	0.21867	Higher
HP:0010808	Protruding tongue	0.00712025	0.0035448	1.86892	0.0616334	0.21867	Higher
HP:0008081	Pes valgus	0.00712025	0.0035448	1.86892	0.0616334	0.21867	Higher
HP:0002943	Thoracic scoliosis	0.00712025	0.0035448	1.86892	0.0616334	0.21867	Higher
HP:0003048	Radial head subluxation	0.00316456	0.00110011	1.8425	0.0654018	0.228402	Higher
HP:0001864	Clinodactyly of the 5th toe	0.00316456	0.00110011	1.8425	0.0654018	0.228402	Higher
HP:0100257	Ectrodactyly	0.00316456	0.00110011	1.8425	0.0654018	0.228402	Higher
HP:0003220	Abnormality of chromosome stability	0.00316456	0.00110011	1.8425	0.0654018	0.228402	Higher
HP:0012785	Flexion contracture of finger	0.00316456	0.00110011	1.8425	0.0654018	0.228402	Higher
HP:0000237	Small anterior fontanelle	0.00316456	0.00110011	1.8425	0.0654018	0.228402	Higher
HP:0003044	Shoulder flexion contracture	0.00316456	0.00110011	1.8425	0.0654018	0.228402	Higher
HP:0011343	Moderate global developmental delay	0.00316456	0.00110011	1.8425	0.0654018	0.228402	Higher
HP:0005272	Prominent nasolabial fold	0.00316456	0.00110011	1.8425	0.0654018	0.228402	Higher
HP:0011939	3-4 finger cutaneous syndactyly	0.00316456	0.00110011	1.8425	0.0654018	0.228402	Higher
HP:0010310	Chylothorax	0.00316456	0.00110011	1.8425	0.0654018	0.228402	Higher
HP:0001836	Camptodactyly of toe	0.00316456	0.00110011	1.8425	0.0654018	0.228402	Higher
HP:0000472	Long neck	0.00316456	0.00110011	1.8425	0.0654018	0.228402	Higher
HP:0100598	Pulmonary edema	0.00316456	0.00110011	1.8425	0.0654018	0.228402	Higher
HP:0012032	Lipoma	0.00316456	0.00110011	1.8425	0.0654018	0.228402	Higher
HP:0040185	Macrothrombocytopenia	0.00316456	0.00110011	1.8425	0.0654018	0.228402	Higher
HP:0031417	Rhinorrhea	0.00316456	0.00110011	1.8425	0.0654018	0.228402	Higher
HP:0000529	Progressive visual loss	0.00158228	0.00550055	-1.84249	0.0654032	0.228402	Lower
HP:0003388	Easy fatigability	0.00158228	0.00550055	-1.84249	0.0654032	0.228402	Lower
HP:0009748	Large earlobe	0.00632911	0.00305586	1.83552	0.0664285	0.231792	Higher
HP:0000705	Amelogenesis imperfecta	0.000791139	0.00415597	-1.83237	0.0668969	0.233044	Lower
HP:0003212	Increased circulating IgE level	0.000791139	0.00415597	-1.83237	0.0668969	0.233044	Lower
HP:0002202	Pleural effusion	0.00791139	0.00415597	1.82483	0.0680263	0.236785	Higher
HP:0001300	Parkinsonism	0.00474683	0.0100232	-1.81721	0.0691851	0.240622	Lower
HP:0001998	Neonatal hypoglycemia	0.00553797	0.00256692	1.80823	0.0705714	0.245243	Higher
HP:0007759	Opacification of the corneal stroma	0.0118671	0.0070896	1.80509	0.0710599	0.246739	Higher
HP:0002342	Intellectual disability, moderate	0.0150316	0.00953429	1.80421	0.0711987	0.24702	Higher
HP:0001640	Cardiomegaly	0.0126582	0.00770077	1.80113	0.0716817	0.24829	Higher
HP:0001892	Abnormal bleeding	0.0126582	0.00770077	1.80113	0.0716817	0.24829	Higher
HP:0001417	X-linked inheritance	0.0268987	0.019313	1.77861	0.0753035	0.24989	Higher
HP:0000543	Optic disc pallor	0.0102848	0.0169906	-1.7633	0.0778493	0.24989	Lower
HP:0001789	Hydrops fetalis	0.00870253	0.00476714	1.79445	0.072741	0.24989	Higher
HP:0004383	Hypoplastic left heart	0.00870253	0.00476714	1.79445	0.072741	0.24989	Higher
HP:0001798	Anonychia	0.00712025	0.00366703	1.78183	0.0747764	0.24989	Higher
HP:0020045	Esodeviation	0.00712025	0.00366703	1.78183	0.0747764	0.24989	Higher
HP:0003645	Prolonged partial thromboplastin time	0.00712025	0.00366703	1.78183	0.0747764	0.24989	Higher
HP:0001945	Fever	0.00553797	0.0108789	-1.76187	0.0780917	0.24989	Lower
HP:0007165	Periventricular heterotopia	0.00474683	0.00207799	1.7917	0.0731803	0.24989	Higher
HP:0001180	Hand oligodactyly	0.00474683	0.00207799	1.7917	0.0731803	0.24989	Higher
HP:0001682	Subvalvular aortic stenosis	0.00474683	0.00207799	1.7917	0.0731803	0.24989	Higher
HP:0001466	Contiguous gene syndrome	0.00474683	0.00207799	1.7917	0.0731803	0.24989	Higher
HP:0000778	Hypoplasia of the thymus	0.00474683	0.00207799	1.7917	0.0731803	0.24989	Higher
HP:0000829	Hypoparathyroidism	0.0039557	0.00158905	1.79551	0.0725721	0.24989	Higher
HP:0002094	Dyspnea	0.0039557	0.00880088	-1.78287	0.0746078	0.24989	Lower
HP:0000300	Oval face	0.0039557	0.00158905	1.79551	0.0725721	0.24989	Higher
HP:0009944	Partial duplication of thumb phalanx	0.0039557	0.00158905	1.79551	0.0725721	0.24989	Higher
HP:0003422	Vertebral segmentation defect	0.0039557	0.00158905	1.79551	0.0725721	0.24989	Higher
HP:0003177	Squared iliac bones	0.0039557	0.00158905	1.79551	0.0725721	0.24989	Higher
HP:0002868	Narrow iliac wing	0.0039557	0.00158905	1.79551	0.0725721	0.24989	Higher
HP:0002123	Generalized myoclonic seizure	0.00316456	0.00757854	-1.75331	0.0795495	0.24989	Lower
HP:0010454	Acetabular spurs	0.00237342	0.000733407	1.75877	0.0786164	0.24989	Higher
HP:0000772	Abnormal rib morphology	0.00237342	0.000733407	1.75877	0.0786164	0.24989	Higher
HP:0003224	Increased cellular sensitivity to UV light	0.00237342	0.000733407	1.75877	0.0786164	0.24989	Higher
HP:0001525	Severe failure to thrive	0.00237342	0.000733407	1.75877	0.0786164	0.24989	Higher
HP:0033078	Decreased circulating free T4 concentration	0.00237342	0.000733407	1.75877	0.0786164	0.24989	Higher
HP:0009937	Facial hirsutism	0.00237342	0.000733407	1.75877	0.0786164	0.24989	Higher
HP:0007925	Lacrimal duct aplasia	0.00237342	0.000733407	1.75877	0.0786164	0.24989	Higher
HP:0001885	Short 2nd toe	0.00237342	0.000733407	1.75877	0.0786164	0.24989	Higher
HP:0004502	Bilateral choanal atresia	0.00237342	0.000733407	1.75877	0.0786164	0.24989	Higher
HP:0004392	Prune belly	0.00237342	0.000733407	1.75877	0.0786164	0.24989	Higher
HP:0003324	Generalized muscle weakness	0.00237342	0.00647843	-1.76925	0.076853	0.24989	Lower
HP:0004227	Short distal phalanx of the 5th finger	0.00237342	0.000733407	1.75877	0.0786164	0.24989	Higher
HP:0002011	Morphological central nervous system abnormality	0.00237342	0.000733407	1.75877	0.0786164	0.24989	Higher
HP:0002692	Hypoplastic facial bones	0.00237342	0.000733407	1.75877	0.0786164	0.24989	Higher
HP:0100025	Overfriendliness	0.00237342	0.000733407	1.75877	0.0786164	0.24989	Higher
HP:0011065	Conical incisor	0.00237342	0.000733407	1.75877	0.0786164	0.24989	Higher
HP:0009540	Contracture of the proximal interphalangeal joint of the 2nd finger	0.00237342	0.000733407	1.75877	0.0786164	0.24989	Higher
HP:0100840	Aplasia/Hypoplasia of the eyebrow	0.00237342	0.000733407	1.75877	0.0786164	0.24989	Higher
HP:0001196	Short umbilical cord	0.00237342	0.000733407	1.75877	0.0786164	0.24989	Higher
HP:0005306	Capillary hemangioma	0.00237342	0.000733407	1.75877	0.0786164	0.24989	Higher
HP:0004971	Pulmonary artery hypoplasia	0.00237342	0.000733407	1.75877	0.0786164	0.24989	Higher
HP:0100578	Lipoatrophy	0.00237342	0.000733407	1.75877	0.0786164	0.24989	Higher
HP:0001530	Mild postnatal growth retardation	0.00237342	0.000733407	1.75877	0.0786164	0.24989	Higher
HP:0003184	Decreased hip abduction	0.00237342	0.000733407	1.75877	0.0786164	0.24989	Higher
HP:0000205	Pursed lips	0.00237342	0.000733407	1.75877	0.0786164	0.24989	Higher
HP:0025671	Fetal pericardial effusion	0.00237342	0.000733407	1.75877	0.0786164	0.24989	Higher
HP:0000803	Renal cortical cysts	0.00237342	0.000733407	1.75877	0.0786164	0.24989	Higher
HP:0004452	Abnormality of the middle ear ossicles	0.00237342	0.000733407	1.75877	0.0786164	0.24989	Higher
HP:0000870	Increased circulating prolactin concentration	0.00237342	0.000733407	1.75877	0.0786164	0.24989	Higher
HP:0009835	Aplasia/Hypoplasia of the distal phalanges of the hand	0.00158228	0.000366703	1.74859	0.0803615	0.24989	Higher
HP:0010291	Prominent palatine ridges	0.00158228	0.000366703	1.74859	0.0803615	0.24989	Higher
HP:0006492	Aplasia/Hypoplasia of the fibula	0.00158228	0.000366703	1.74859	0.0803615	0.24989	Higher
HP:0008362	Aplasia/Hypoplasia of the hallux	0.00158228	0.000366703	1.74859	0.0803615	0.24989	Higher
HP:0010561	Undulate ribs	0.00158228	0.000366703	1.74859	0.0803615	0.24989	Higher
HP:0011599	Mesocardia	0.00158228	0.000366703	1.74859	0.0803615	0.24989	Higher
HP:0031298	Coronary sinus enlargement	0.00158228	0.000366703	1.74859	0.0803615	0.24989	Higher
HP:0010479	Patent urachus	0.00158228	0.000366703	1.74859	0.0803615	0.24989	Higher
HP:0003469	Peripheral dysmyelination	0.00158228	0.000366703	1.74859	0.0803615	0.24989	Higher
HP:0010234	Ivory epiphyses of the phalanges of the hand	0.00158228	0.000366703	1.74859	0.0803615	0.24989	Higher
HP:0031861	Decreased heart rate variability	0.00158228	0.000366703	1.74859	0.0803615	0.24989	Higher
HP:0025386	Bitemporal hollowing	0.00158228	0.000366703	1.74859	0.0803615	0.24989	Higher
HP:0008762	Repetitive compulsive behavior	0.00158228	0.000366703	1.74859	0.0803615	0.24989	Higher
HP:0010812	Short uvula	0.00158228	0.000366703	1.74859	0.0803615	0.24989	Higher
HP:0004439	Craniofacial dysostosis	0.00158228	0.000366703	1.74859	0.0803615	0.24989	Higher
HP:0100534	Episcleritis	0.00158228	0.000366703	1.74859	0.0803615	0.24989	Higher
HP:0010290	Short hard palate	0.00158228	0.000366703	1.74859	0.0803615	0.24989	Higher
HP:0040326	Hypoplasia of the olfactory bulb	0.00158228	0.000366703	1.74859	0.0803615	0.24989	Higher
HP:0011326	Anterior plagiocephaly	0.00158228	0.000366703	1.74859	0.0803615	0.24989	Higher
HP:0009062	Infantile axial hypotonia	0.00158228	0.000366703	1.74859	0.0803615	0.24989	Higher
HP:0007020	Progressive spastic paraplegia	0.00158228	0.000366703	1.74859	0.0803615	0.24989	Higher
HP:0010740	Osteopathia striata	0.00158228	0.000366703	1.74859	0.0803615	0.24989	Higher
HP:0000932	Abnormal posterior cranial fossa morphology	0.00158228	0.000366703	1.74859	0.0803615	0.24989	Higher
HP:0100565	Hydromyelia	0.00158228	0.000366703	1.74859	0.0803615	0.24989	Higher
HP:0012427	Increased femoral anteversion	0.00158228	0.000366703	1.74859	0.0803615	0.24989	Higher
HP:0000012	Urinary urgency	0.00158228	0.00525608	-1.76532	0.0775101	0.24989	Lower
HP:0006376	Limited elbow flexion	0.00158228	0.000366703	1.74859	0.0803615	0.24989	Higher
HP:0008753	Aplasia of the epiglottis	0.00158228	0.000366703	1.74859	0.0803615	0.24989	Higher
HP:0006042	Y-shaped metacarpals	0.00158228	0.000366703	1.74859	0.0803615	0.24989	Higher
HP:0006143	Abnormal finger flexion crease	0.00158228	0.000366703	1.74859	0.0803615	0.24989	Higher
HP:0006657	Hypoplasia of first ribs	0.00158228	0.000366703	1.74859	0.0803615	0.24989	Higher
HP:0003119	Abnormal circulating lipid concentration	0.00158228	0.000366703	1.74859	0.0803615	0.24989	Higher
HP:0005281	Hypoplastic nasal bridge	0.00158228	0.000366703	1.74859	0.0803615	0.24989	Higher
HP:0006267	Large placenta	0.00158228	0.000366703	1.74859	0.0803615	0.24989	Higher
HP:0011910	Shortening of all phalanges of fingers	0.00158228	0.000366703	1.74859	0.0803615	0.24989	Higher
HP:0003720	Generalized muscle hypertrophy	0.00158228	0.000366703	1.74859	0.0803615	0.24989	Higher
HP:0000913	Posterior rib fusion	0.00158228	0.000366703	1.74859	0.0803615	0.24989	Higher
HP:0004397	Ectopic anus	0.00158228	0.000366703	1.74859	0.0803615	0.24989	Higher
HP:0005217	Duplication of internal organs	0.00158228	0.000366703	1.74859	0.0803615	0.24989	Higher
HP:0004464	Postauricular pit	0.00158228	0.000366703	1.74859	0.0803615	0.24989	Higher
HP:0005473	Fusion of middle ear ossicles	0.00158228	0.000366703	1.74859	0.0803615	0.24989	Higher
HP:0006522	Repeated pneumothoraces	0.00158228	0.000366703	1.74859	0.0803615	0.24989	Higher
HP:0004554	Generalized hypertrichosis	0.00158228	0.000366703	1.74859	0.0803615	0.24989	Higher
HP:0002708	Prominent median palatal raphe	0.00158228	0.000366703	1.74859	0.0803615	0.24989	Higher
HP:0033195	Perianal erythema	0.00158228	0.000366703	1.74859	0.0803615	0.24989	Higher
HP:0001043	Prominent scalp veins	0.00158228	0.000366703	1.74859	0.0803615	0.24989	Higher
HP:0004488	Macrocephaly at birth	0.00158228	0.000366703	1.74859	0.0803615	0.24989	Higher
HP:0100857	Flat sella turcica	0.00158228	0.000366703	1.74859	0.0803615	0.24989	Higher
HP:0012585	Renal atrophy	0.00158228	0.000366703	1.74859	0.0803615	0.24989	Higher
HP:0009904	Prominent ear helix	0.00158228	0.000366703	1.74859	0.0803615	0.24989	Higher
HP:0009762	Facial wrinkling	0.00158228	0.000366703	1.74859	0.0803615	0.24989	Higher
HP:0006381	Rudimentary fibula	0.00158228	0.000366703	1.74859	0.0803615	0.24989	Higher
HP:0012098	Edema of the dorsum of feet	0.00158228	0.000366703	1.74859	0.0803615	0.24989	Higher
HP:0012592	Albuminuria	0.00158228	0.000366703	1.74859	0.0803615	0.24989	Higher
HP:0007227	Macrogyria	0.00158228	0.000366703	1.74859	0.0803615	0.24989	Higher
HP:0007394	Prominent superficial blood vessels	0.00158228	0.000366703	1.74859	0.0803615	0.24989	Higher
HP:0002898	Embryonal neoplasm	0.00158228	0.000366703	1.74859	0.0803615	0.24989	Higher
HP:0002711	Exaggerated median tongue furrow	0.00158228	0.000366703	1.74859	0.0803615	0.24989	Higher
HP:0001812	Hyperconvex fingernails	0.00158228	0.000366703	1.74859	0.0803615	0.24989	Higher
HP:0004635	Cervical C5/C6 vertebrae fusion	0.00158228	0.000366703	1.74859	0.0803615	0.24989	Higher
HP:0011298	Prominent digit pad	0.00158228	0.000366703	1.74859	0.0803615	0.24989	Higher
HP:0004097	Deviation of finger	0.00158228	0.000366703	1.74859	0.0803615	0.24989	Higher
HP:0006511	Laryngeal stridor	0.00158228	0.000366703	1.74859	0.0803615	0.24989	Higher
HP:0011641	Coronary artery fistula	0.00158228	0.000366703	1.74859	0.0803615	0.24989	Higher
HP:0005984	Elevated maternal serum alpha-fetoprotein	0.00158228	0.000366703	1.74859	0.0803615	0.24989	Higher
HP:0012420	Meconium stained amniotic fluid	0.00158228	0.000366703	1.74859	0.0803615	0.24989	Higher
HP:0006099	Metacarpophalangeal joint hyperextensibility	0.00158228	0.000366703	1.74859	0.0803615	0.24989	Higher
HP:0003194	Short nasal bridge	0.00158228	0.000366703	1.74859	0.0803615	0.24989	Higher
HP:0011302	Long palm	0.00158228	0.000366703	1.74859	0.0803615	0.24989	Higher
HP:0040187	Neonatal sepsis	0.00158228	0.000366703	1.74859	0.0803615	0.24989	Higher
HP:0006389	Limited knee flexion	0.00158228	0.000366703	1.74859	0.0803615	0.24989	Higher
HP:0002550	Absent facial hair	0.00158228	0.000366703	1.74859	0.0803615	0.24989	Higher
HP:0002833	Cystic angiomatosis of bone	0.00158228	0.000366703	1.74859	0.0803615	0.24989	Higher
HP:0000068	Urethral atresia	0.00158228	0.000366703	1.74859	0.0803615	0.24989	Higher
HP:0002732	Lymph node hypoplasia	0.00158228	0.000366703	1.74859	0.0803615	0.24989	Higher
HP:0001094	Iridocyclitis	0.00158228	0.000366703	1.74859	0.0803615	0.24989	Higher
HP:0200117	Recurrent upper and lower respiratory tract infections	0.00158228	0.000366703	1.74859	0.0803615	0.24989	Higher
HP:0011577	Partial atrioventricular canal defect	0.00158228	0.000366703	1.74859	0.0803615	0.24989	Higher
HP:0002292	Frontal balding	0.00158228	0.000366703	1.74859	0.0803615	0.24989	Higher
HP:0200120	Chronic active hepatitis	0.00158228	0.000366703	1.74859	0.0803615	0.24989	Higher
HP:0011891	Post-partum hemorrhage	0.00158228	0.000366703	1.74859	0.0803615	0.24989	Higher
HP:0030138	Excessive bleeding from superficial cuts	0.00158228	0.000366703	1.74859	0.0803615	0.24989	Higher
HP:0033263	Absent platelet dense granules	0.00158228	0.000366703	1.74859	0.0803615	0.24989	Higher
HP:0100829	Galactorrhea	0.00158228	0.000366703	1.74859	0.0803615	0.24989	Higher
HP:0009002	Loss of truncal subcutaneous adipose tissue	0.00158228	0.000366703	1.74859	0.0803615	0.24989	Higher
HP:0003456	Low urinary cyclic AMP response to PTH administration	0.00158228	0.000366703	1.74859	0.0803615	0.24989	Higher
HP:0001663	Ventricular fibrillation	0.000791139	0.00403374	-1.79149	0.0732153	0.24989	Lower
HP:0000360	Tinnitus	0.000791139	0.0039115	-1.74979	0.0801553	0.24989	Lower
HP:0003438	Absent Achilles reflex	0.000791139	0.00403374	-1.79149	0.0732153	0.24989	Lower
HP:0001890	Autoimmune hemolytic anemia	0.000791139	0.0039115	-1.74979	0.0801553	0.24989	Lower
HP:0002857	Genu valgum	0.0197785	0.013568	1.72497	0.0845337	0.262672	Higher
HP:0002135	Basal ganglia calcification	0.00870253	0.00488938	1.72168	0.085128	0.264325	Higher
HP:0002059	Cerebral atrophy	0.0466772	0.037526	1.56891	0.116669	0.265358	Higher
HP:0001876	Pancytopenia	0.0158228	0.0103899	1.7145	0.0864366	0.265358	Higher
HP:0000964	Eczema	0.0158228	0.0107566	1.57667	0.114872	0.265358	Higher
HP:0002151	Increased serum lactate	0.0158228	0.0232245	-1.66106	0.0967019	0.265358	Lower
HP:0002164	Nail dysplasia	0.0150316	0.00990099	1.65867	0.0971816	0.265358	Higher
HP:0001394	Cirrhosis	0.0142405	0.00941205	1.6011	0.109355	0.265358	Higher
HP:0100716	Self-injurious behavior	0.0134494	0.00855641	1.69472	0.0901286	0.265358	Higher
HP:0001395	Hepatic fibrosis	0.0126582	0.00806747	1.63737	0.101553	0.265358	Higher
HP:0002099	Asthma	0.0126582	0.00806747	1.63737	0.101553	0.265358	Higher
HP:0002980	Femoral bowing	0.0102848	0.00623396	1.63384	0.102292	0.265358	Higher
HP:0001650	Aortic valve stenosis	0.0102848	0.00611172	1.69636	0.0898183	0.265358	Higher
HP:0001288	Gait disturbance	0.0102848	0.0167461	-1.71013	0.0872427	0.265358	Lower
HP:0003270	Abdominal distention	0.0102848	0.00611172	1.69636	0.0898183	0.265358	Higher
HP:0002197	Generalized-onset seizure	0.0102848	0.00623396	1.63384	0.102292	0.265358	Higher
HP:0009830	Peripheral neuropathy	0.00870253	0.014057	-1.54426	0.122525	0.265358	Lower
HP:0012735	Cough	0.00870253	0.00501161	1.65047	0.0988462	0.265358	Higher
HP:0003198	Myopathy	0.00791139	0.0134458	-1.63506	0.102037	0.265358	Lower
HP:0003074	Hyperglycemia	0.00791139	0.00440044	1.66872	0.0951733	0.265358	Higher
HP:0002902	Hyponatremia	0.00712025	0.00403374	1.53493	0.124801	0.265358	Higher
HP:0000410	Mixed hearing impairment	0.00712025	0.00378927	1.69723	0.0896529	0.265358	Higher
HP:0002572	Episodic vomiting	0.00712025	0.0039115	1.61497	0.106316	0.265358	Higher
HP:0005736	Short tibia	0.00632911	0.00342256	1.56075	0.118584	0.265358	Higher
HP:0002036	Hiatus hernia	0.00632911	0.00342256	1.56075	0.118584	0.265358	Higher
HP:0001989	Fetal akinesia sequence	0.00553797	0.00281139	1.60334	0.10886	0.265358	Higher
HP:0007676	Hypoplasia of the iris	0.00553797	0.00268916	1.70377	0.0884248	0.265358	Higher
HP:0030048	Colpocephaly	0.00553797	0.00281139	1.60334	0.10886	0.265358	Higher
HP:0007874	Almond-shaped palpebral fissure	0.00553797	0.00268916	1.70377	0.0884248	0.265358	Higher
HP:0002097	Emphysema	0.00553797	0.00281139	1.60334	0.10886	0.265358	Higher
HP:0003396	Syringomyelia	0.00553797	0.00268916	1.70377	0.0884248	0.265358	Higher
HP:0012020	Right aortic arch	0.00474683	0.00220022	1.67374	0.0941825	0.265358	Higher
HP:0003642	Type I transferrin isoform profile	0.00474683	0.00232245	1.56129	0.118456	0.265358	Higher
HP:0040082	Happy demeanor	0.00474683	0.00220022	1.67374	0.0941825	0.265358	Higher
HP:0004944	Dilatation of the cerebral artery	0.00474683	0.00220022	1.67374	0.0941825	0.265358	Higher
HP:0100750	Atelectasis	0.00474683	0.00220022	1.67374	0.0941825	0.265358	Higher
HP:0000526	Aniridia	0.0039557	0.00183352	1.52758	0.126617	0.265358	Higher
HP:0001155	Abnormality of the hand	0.0039557	0.00171128	1.65745	0.0974287	0.265358	Higher
HP:0001003	Multiple lentigines	0.0039557	0.00171128	1.65745	0.0974287	0.265358	Higher
HP:0002170	Intracranial hemorrhage	0.0039557	0.00171128	1.65745	0.0974287	0.265358	Higher
HP:0000274	Small face	0.0039557	0.00171128	1.65745	0.0974287	0.265358	Higher
HP:0000914	Shield chest	0.0039557	0.00171128	1.65745	0.0974287	0.265358	Higher
HP:0003508	Proportionate short stature	0.0039557	0.00183352	1.52758	0.126617	0.265358	Higher
HP:0032989	Delayed ability to roll over	0.0039557	0.00183352	1.52758	0.126617	0.265358	Higher
HP:0040270	Impaired glucose tolerance	0.0039557	0.00171128	1.65745	0.0974287	0.265358	Higher
HP:0000246	Sinusitis	0.0039557	0.00183352	1.52758	0.126617	0.265358	Higher
HP:0006510	Chronic pulmonary obstruction	0.0039557	0.00183352	1.52758	0.126617	0.265358	Higher
HP:0002006	Facial cleft	0.00316456	0.00122234	1.67044	0.0948318	0.265358	Higher
HP:0010984	Digenic inheritance	0.00316456	0.00122234	1.67044	0.0948318	0.265358	Higher
HP:0100876	Infra-orbital crease	0.00316456	0.00122234	1.67044	0.0948318	0.265358	Higher
HP:0003182	Shallow acetabular fossae	0.00316456	0.00122234	1.67044	0.0948318	0.265358	Higher
HP:0001334	Communicating hydrocephalus	0.00316456	0.00122234	1.67044	0.0948318	0.265358	Higher
HP:0009099	Median cleft palate	0.00316456	0.00122234	1.67044	0.0948318	0.265358	Higher
HP:0009755	Ankyloblepharon	0.00316456	0.00122234	1.67044	0.0948318	0.265358	Higher
HP:0011318	Bicoronal synostosis	0.00316456	0.00122234	1.67044	0.0948318	0.265358	Higher
HP:0011803	Bifid nose	0.00316456	0.00122234	1.67044	0.0948318	0.265358	Higher
HP:0010747	Medial flaring of the eyebrow	0.00316456	0.00122234	1.67044	0.0948318	0.265358	Higher
HP:0003173	Hypoplastic pubic bone	0.00316456	0.00122234	1.67044	0.0948318	0.265358	Higher
HP:0010621	Cutaneous syndactyly of toes	0.00316456	0.00122234	1.67044	0.0948318	0.265358	Higher
HP:0009789	Perianal abscess	0.00316456	0.00122234	1.67044	0.0948318	0.265358	Higher
HP:0000800	Cystic renal dysplasia	0.00316456	0.00122234	1.67044	0.0948318	0.265358	Higher
HP:0100790	Hernia	0.00316456	0.00122234	1.67044	0.0948318	0.265358	Higher
HP:0002594	Pancreatic hypoplasia	0.00316456	0.00122234	1.67044	0.0948318	0.265358	Higher
HP:0005435	Impaired T cell function	0.00316456	0.00122234	1.67044	0.0948318	0.265358	Higher
HP:0000387	Absent earlobe	0.00316456	0.00122234	1.67044	0.0948318	0.265358	Higher
HP:0005268	Miscarriage	0.00316456	0.00122234	1.67044	0.0948318	0.265358	Higher
HP:0003125	Reduced factor VIII activity	0.00316456	0.00122234	1.67044	0.0948318	0.265358	Higher
HP:0003690	Limb muscle weakness	0.00316456	0.00733407	-1.6817	0.0926273	0.265358	Lower
HP:0100646	Thyroiditis	0.00316456	0.00122234	1.67044	0.0948318	0.265358	Higher
HP:0003982	Aplasia of the ulna	0.00237342	0.000855641	1.54424	0.12253	0.265358	Higher
HP:0012393	Allergy	0.00237342	0.000855641	1.54424	0.12253	0.265358	Higher
HP:0007651	Ectropion of lower eyelids	0.00237342	0.000855641	1.54424	0.12253	0.265358	Higher
HP:0410018	Recurrent ear infections	0.00237342	0.000855641	1.54424	0.12253	0.265358	Higher
HP:0002169	Clonus	0.00237342	0.00611172	-1.65591	0.0977411	0.265358	Lower
HP:0100694	Tibial torsion	0.00237342	0.000855641	1.54424	0.12253	0.265358	Higher
HP:0008501	Median cleft lip and palate	0.00237342	0.000855641	1.54424	0.12253	0.265358	Higher
HP:0004684	Talipes valgus	0.00237342	0.000855641	1.54424	0.12253	0.265358	Higher
HP:0001093	Optic nerve dysplasia	0.00237342	0.000855641	1.54424	0.12253	0.265358	Higher
HP:0007429	Few cafe-au-lait spots	0.00237342	0.000855641	1.54424	0.12253	0.265358	Higher
HP:0100333	Unilateral cleft lip	0.00237342	0.000855641	1.54424	0.12253	0.265358	Higher
HP:0003066	Limited knee extension	0.00237342	0.000855641	1.54424	0.12253	0.265358	Higher
HP:0045055	Tiger tail banding	0.00237342	0.000855641	1.54424	0.12253	0.265358	Higher
HP:0040019	Finger clinodactyly	0.00237342	0.000855641	1.54424	0.12253	0.265358	Higher
HP:0034199	Late first trimester onset	0.00237342	0.000855641	1.54424	0.12253	0.265358	Higher
HP:0002542	Olivopontocerebellar atrophy	0.00237342	0.000855641	1.54424	0.12253	0.265358	Higher
HP:0100559	Lower limb asymmetry	0.00237342	0.000855641	1.54424	0.12253	0.265358	Higher
HP:0000916	Broad clavicles	0.00237342	0.000855641	1.54424	0.12253	0.265358	Higher
HP:0011834	Moyamoya phenomenon	0.00237342	0.000855641	1.54424	0.12253	0.265358	Higher
HP:0012811	Wide nasal ridge	0.00237342	0.000855641	1.54424	0.12253	0.265358	Higher
HP:0030001	Lagophthalmos	0.00237342	0.000855641	1.54424	0.12253	0.265358	Higher
HP:0007392	Excessive wrinkled skin	0.00237342	0.000855641	1.54424	0.12253	0.265358	Higher
HP:0020073	Hypopigmented macule	0.00237342	0.000855641	1.54424	0.12253	0.265358	Higher
HP:0003635	Loss of subcutaneous adipose tissue in limbs	0.00237342	0.000855641	1.54424	0.12253	0.265358	Higher
HP:0004712	Renal malrotation	0.00237342	0.000855641	1.54424	0.12253	0.265358	Higher
HP:0002380	Fasciculations	0.00237342	0.00586725	-1.5775	0.11468	0.265358	Lower
HP:0001089	Iris atrophy	0.00237342	0.000855641	1.54424	0.12253	0.265358	Higher
HP:0002920	Decreased circulating ACTH concentration	0.00237342	0.000855641	1.54424	0.12253	0.265358	Higher
HP:0003548	Subsarcolemmal accumulations of abnormally shaped mitochondria	0.00237342	0.000855641	1.54424	0.12253	0.265358	Higher
HP:0003803	Type 1 muscle fiber predominance	0.00158228	0.00501161	-1.68556	0.0918814	0.265358	Lower
HP:0003551	Difficulty climbing stairs	0.00158228	0.00476714	-1.60295	0.108945	0.265358	Lower
HP:0030025	Auricular pit	0.000791139	0.000122234	1.52115	0.128222	0.265358	Higher
HP:0012286	Abnormal hypothalamus morphology	0.000791139	0.000122234	1.52115	0.128222	0.265358	Higher
HP:0034262	Absent lanugo	0.000791139	0.000122234	1.52115	0.128222	0.265358	Higher
HP:0005105	Abnormal nasal morphology	0.000791139	0.000122234	1.52115	0.128222	0.265358	Higher
HP:0011267	Microtia, third degree	0.000791139	0.000122234	1.52115	0.128222	0.265358	Higher
HP:0005148	Pulmonary valve defects	0.000791139	0.000122234	1.52115	0.128222	0.265358	Higher
HP:0006329	Alveolar process hypoplasia	0.000791139	0.000122234	1.52115	0.128222	0.265358	Higher
HP:0001641	Abnormal pulmonary valve morphology	0.000791139	0.000122234	1.52115	0.128222	0.265358	Higher
HP:0000190	Abnormal oral frenulum morphology	0.000791139	0.000122234	1.52115	0.128222	0.265358	Higher
HP:0010576	Intracranial cystic lesion	0.000791139	0.000122234	1.52115	0.128222	0.265358	Higher
HP:0033809	Increased circulating 17 hydroxypregnenolone concentration	0.000791139	0.000122234	1.52115	0.128222	0.265358	Higher
HP:0031078	Impaired cortisol response to corticotropin releasing hormone stimulation test	0.000791139	0.000122234	1.52115	0.128222	0.265358	Higher
HP:0033105	Interhypothalamic adhesion	0.000791139	0.000122234	1.52115	0.128222	0.265358	Higher
HP:0032263	Increased blood pressure	0.000791139	0.000122234	1.52115	0.128222	0.265358	Higher
HP:0001923	Reticulocytosis	0.000791139	0.00378927	-1.70722	0.0877816	0.265358	Lower
HP:0033281	Circulating nucleated red blood cells	0.000791139	0.000122234	1.52115	0.128222	0.265358	Higher
HP:0033812	Decreased circulating androstenedione concentration	0.000791139	0.000122234	1.52115	0.128222	0.265358	Higher
HP:0031216	Increased circulating progesterone	0.000791139	0.000122234	1.52115	0.128222	0.265358	Higher
HP:0000137	Abnormality of the ovary	0.000791139	0.000122234	1.52115	0.128222	0.265358	Higher
HP:0100260	Mesoaxial polydactyly	0.000791139	0.000122234	1.52115	0.128222	0.265358	Higher
HP:0008478	Scheuermann-like vertebral changes	0.000791139	0.000122234	1.52115	0.128222	0.265358	Higher
HP:0008687	Hypoplasia of the prostate	0.000791139	0.000122234	1.52115	0.128222	0.265358	Higher
HP:0011268	Absent tragus	0.000791139	0.000122234	1.52115	0.128222	0.265358	Higher
HP:0008830	Hypoplastic pubic ramus	0.000791139	0.000122234	1.52115	0.128222	0.265358	Higher
HP:0031134	Cor triatrium sinister	0.000791139	0.000122234	1.52115	0.128222	0.265358	Higher
HP:0410259	Hepatopulmonary fusion	0.000791139	0.000122234	1.52115	0.128222	0.265358	Higher
HP:0010515	Aplasia/Hypoplasia of the thymus	0.000791139	0.000122234	1.52115	0.128222	0.265358	Higher
HP:0012541	Cephalohematoma	0.000791139	0.000122234	1.52115	0.128222	0.265358	Higher
HP:0012412	Premature adrenarche	0.000791139	0.000122234	1.52115	0.128222	0.265358	Higher
HP:0005882	Dermatoglyphic variants	0.000791139	0.000122234	1.52115	0.128222	0.265358	Higher
HP:0003357	Thymic hormone decreased	0.000791139	0.000122234	1.52115	0.128222	0.265358	Higher
HP:0007346	Subcortical white matter calcifications	0.000791139	0.000122234	1.52115	0.128222	0.265358	Higher
HP:0034706	Reduced hepatic D-glycerate kinase activity	0.000791139	0.000122234	1.52115	0.128222	0.265358	Higher
HP:0025481	Cervical hemivertebrae	0.000791139	0.000122234	1.52115	0.128222	0.265358	Higher
HP:0011195	EEG with focal sharp slow waves	0.000791139	0.000122234	1.52115	0.128222	0.265358	Higher
HP:0100767	Abnormal placenta morphology	0.000791139	0.000122234	1.52115	0.128222	0.265358	Higher
HP:0030185	Isometric tremor	0.000791139	0.000122234	1.52115	0.128222	0.265358	Higher
HP:0032408	Breast mass	0.000791139	0.000122234	1.52115	0.128222	0.265358	Higher
HP:0010674	Abnormal curvature of the vertebral column	0.000791139	0.000122234	1.52115	0.128222	0.265358	Higher
HP:0000152	Abnormality of head or neck	0.000791139	0.000122234	1.52115	0.128222	0.265358	Higher
HP:0004686	Short third metatarsal	0.000791139	0.000122234	1.52115	0.128222	0.265358	Higher
HP:0008465	Absent vertebra	0.000791139	0.000122234	1.52115	0.128222	0.265358	Higher
HP:0008038	Aplastic/hypoplastic lacrimal glands	0.000791139	0.000122234	1.52115	0.128222	0.265358	Higher
HP:0007993	Malformed lacrimal duct	0.000791139	0.000122234	1.52115	0.128222	0.265358	Higher
HP:0002244	Abnormal small intestine morphology	0.000791139	0.000122234	1.52115	0.128222	0.265358	Higher
HP:0006714	Aplasia/Hypoplasia of the sternum	0.000791139	0.000122234	1.52115	0.128222	0.265358	Higher
HP:0005325	Extension of hair growth on temples to lateral eyebrow	0.000791139	0.000122234	1.52115	0.128222	0.265358	Higher
HP:0004112	Midline nasal groove	0.000791139	0.000122234	1.52115	0.128222	0.265358	Higher
HP:0008823	Inferior pubic ramus hypoplasia	0.000791139	0.000122234	1.52115	0.128222	0.265358	Higher
HP:0030716	Acrania	0.000791139	0.000122234	1.52115	0.128222	0.265358	Higher
HP:0031088	Vaginal dryness	0.000791139	0.000122234	1.52115	0.128222	0.265358	Higher
HP:0009626	Interphalangeal thumb joint contracture	0.000791139	0.000122234	1.52115	0.128222	0.265358	Higher
HP:0033190	Hypertrichotic hyperpigmented patch	0.000791139	0.000122234	1.52115	0.128222	0.265358	Higher
HP:0030779	Ethmocephaly	0.000791139	0.000122234	1.52115	0.128222	0.265358	Higher
HP:0010805	Upturned corners of mouth	0.000791139	0.000122234	1.52115	0.128222	0.265358	Higher
HP:0033810	Decreased circulating dihydrotestosterone concentration	0.000791139	0.000122234	1.52115	0.128222	0.265358	Higher
HP:0008226	Androgen insufficiency	0.000791139	0.000122234	1.52115	0.128222	0.265358	Higher
HP:0010794	Impaired visuospatial constructive cognition	0.000791139	0.000122234	1.52115	0.128222	0.265358	Higher
HP:0034454	Arachnoid granulation	0.000791139	0.000122234	1.52115	0.128222	0.265358	Higher
HP:0008124	Talipes calcaneovarus	0.000791139	0.000122234	1.52115	0.128222	0.265358	Higher
HP:0000451	Triangular nasal tip	0.000791139	0.000122234	1.52115	0.128222	0.265358	Higher
HP:0005498	Midline skin dimples over anterior/posterior fontanelles	0.000791139	0.000122234	1.52115	0.128222	0.265358	Higher
HP:0008716	Urethrovaginal fistula	0.000791139	0.000122234	1.52115	0.128222	0.265358	Higher
HP:0030769	Exencephaly	0.000791139	0.000122234	1.52115	0.128222	0.265358	Higher
HP:0001973	Autoimmune thrombocytopenia	0.000791139	0.0035448	-1.61926	0.105391	0.265358	Lower
HP:0011716	Junctional ectopic tachycardia	0.000791139	0.000122234	1.52115	0.128222	0.265358	Higher
HP:0005329	Fixed facial expression	0.000791139	0.000122234	1.52115	0.128222	0.265358	Higher
HP:0003992	Slender ulna	0.000791139	0.000122234	1.52115	0.128222	0.265358	Higher
HP:0008388	Abnormal toenail morphology	0.000791139	0.000122234	1.52115	0.128222	0.265358	Higher
HP:0006591	Absent glenoid fossa	0.000791139	0.000122234	1.52115	0.128222	0.265358	Higher
HP:0030717	Meconium peritonitis	0.000791139	0.000122234	1.52115	0.128222	0.265358	Higher
HP:0012722	Heart block	0.000791139	0.000122234	1.52115	0.128222	0.265358	Higher
HP:0007065	Disorganization of the anterior cerebellar vermis	0.000791139	0.000122234	1.52115	0.128222	0.265358	Higher
HP:0031215	Decreased circulating dehydroepiandrosterone-sulfate concentration	0.000791139	0.000122234	1.52115	0.128222	0.265358	Higher
HP:0009616	Bifid first metacarpal	0.000791139	0.000122234	1.52115	0.128222	0.265358	Higher
HP:0004616	Cleft vertebral arch	0.000791139	0.000122234	1.52115	0.128222	0.265358	Higher
HP:0006400	Absent knee epiphyses	0.000791139	0.000122234	1.52115	0.128222	0.265358	Higher
HP:0006849	Hypodysplasia of the corpus callosum	0.000791139	0.000122234	1.52115	0.128222	0.265358	Higher
HP:0006273	Pancreatic lymphangiectasis	0.000791139	0.000122234	1.52115	0.128222	0.265358	Higher
HP:0025024	Megarectum	0.000791139	0.000122234	1.52115	0.128222	0.265358	Higher
HP:0002451	Limb dystonia	0.000791139	0.0035448	-1.61926	0.105391	0.265358	Lower
HP:0031935	Ascending aorta hypoplasia	0.000791139	0.000122234	1.52115	0.128222	0.265358	Higher
HP:0008490	Sacral segmentation defect	0.000791139	0.000122234	1.52115	0.128222	0.265358	Higher
HP:0005223	Duplicated colon	0.000791139	0.000122234	1.52115	0.128222	0.265358	Higher
HP:0010475	Cloacal exstrophy	0.000791139	0.000122234	1.52115	0.128222	0.265358	Higher
HP:0030016	Dyspareunia	0.000791139	0.000122234	1.52115	0.128222	0.265358	Higher
HP:0006783	Posterior pharyngeal cleft	0.000791139	0.000122234	1.52115	0.128222	0.265358	Higher
HP:0003978	Fractured radius	0.000791139	0.000122234	1.52115	0.128222	0.265358	Higher
HP:0008363	Aplasia/Hypoplasia of the tarsal bones	0.000791139	0.000122234	1.52115	0.128222	0.265358	Higher
HP:0006502	Aplasia/Hypoplasia involving the carpal bones	0.000791139	0.000122234	1.52115	0.128222	0.265358	Higher
HP:0008706	Distal urethral duplication	0.000791139	0.000122234	1.52115	0.128222	0.265358	Higher
HP:0008188	Thyroid dysgenesis	0.000791139	0.000122234	1.52115	0.128222	0.265358	Higher
HP:0010820	Focal emotional seizure with crying	0.000791139	0.000122234	1.52115	0.128222	0.265358	Higher
HP:0032276	Prominent subcalcaneal fat pad	0.000791139	0.000122234	1.52115	0.128222	0.265358	Higher
HP:0034250	Fetal nuchal edema	0.000791139	0.000122234	1.52115	0.128222	0.265358	Higher
HP:0032527	Inferiorly positioned umbilicus	0.000791139	0.000122234	1.52115	0.128222	0.265358	Higher
HP:0010285	Oral synechia	0.000791139	0.000122234	1.52115	0.128222	0.265358	Higher
HP:0030004	Cicatricial lagophthalmos	0.000791139	0.000122234	1.52115	0.128222	0.265358	Higher
HP:0005656	Positional foot deformity	0.000791139	0.000122234	1.52115	0.128222	0.265358	Higher
HP:0032382	Uniparental disomy	0.000791139	0.000122234	1.52115	0.128222	0.265358	Higher
HP:0009999	Partial duplication of the phalanx of hand	0.000791139	0.000122234	1.52115	0.128222	0.265358	Higher
HP:0008714	Ureterovesical stenosis	0.000791139	0.000122234	1.52115	0.128222	0.265358	Higher
HP:0006262	Aplasia/Hypoplasia of the 5th finger	0.000791139	0.000122234	1.52115	0.128222	0.265358	Higher
HP:0006265	Aplasia/Hypoplasia of fingers	0.000791139	0.000122234	1.52115	0.128222	0.265358	Higher
HP:0005495	Metopic suture patent to nasal root	0.000791139	0.000122234	1.52115	0.128222	0.265358	Higher
HP:0030736	Sacrococcygeal teratoma	0.000791139	0.000122234	1.52115	0.128222	0.265358	Higher
HP:0006392	Increased density of long bones	0.000791139	0.000122234	1.52115	0.128222	0.265358	Higher
HP:0100628	Esophageal diverticulum	0.000791139	0.000122234	1.52115	0.128222	0.265358	Higher
HP:0005817	Postaxial polysyndactyly of foot	0.000791139	0.000122234	1.52115	0.128222	0.265358	Higher
HP:0010569	Elevated circulating 7-dehydrocholesterol concentration	0.000791139	0.000122234	1.52115	0.128222	0.265358	Higher
HP:0007537	Severe photosensitivity	0.000791139	0.000122234	1.52115	0.128222	0.265358	Higher
HP:0007269	Spinal muscular atrophy	0.000791139	0.00330033	-1.52713	0.126729	0.265358	Lower
HP:0012795	Abnormal optic disc morphology	0.000791139	0.000122234	1.52115	0.128222	0.265358	Higher
HP:0041068	Chronic decreased circulating IgG1	0.000791139	0.000122234	1.52115	0.128222	0.265358	Higher
HP:0034425	Reduced hair sulfur content	0.000791139	0.000122234	1.52115	0.128222	0.265358	Higher
HP:0009281	Aplasia of the 4th finger	0.000791139	0.000122234	1.52115	0.128222	0.265358	Higher
HP:0025259	Stiff elbow	0.000791139	0.000122234	1.52115	0.128222	0.265358	Higher
HP:0010040	Aplasia of the 3rd metacarpal	0.000791139	0.000122234	1.52115	0.128222	0.265358	Higher
HP:0010043	Aplasia of the 4th metacarpal	0.000791139	0.000122234	1.52115	0.128222	0.265358	Higher
HP:0007397	Axillary apocrine gland hypoplasia	0.000791139	0.000122234	1.52115	0.128222	0.265358	Higher
HP:0009238	Aplasia of the 5th finger	0.000791139	0.000122234	1.52115	0.128222	0.265358	Higher
HP:0003977	Deformed radius	0.000791139	0.000122234	1.52115	0.128222	0.265358	Higher
HP:0100000	Early onset of sexual maturation	0.000791139	0.000122234	1.52115	0.128222	0.265358	Higher
HP:0011825	Tented philtrum	0.000791139	0.000122234	1.52115	0.128222	0.265358	Higher
HP:0008187	Absence of secondary sex characteristics	0.000791139	0.000122234	1.52115	0.128222	0.265358	Higher
HP:0008488	Anterior rounding of vertebral bodies	0.000791139	0.000122234	1.52115	0.128222	0.265358	Higher
HP:0012582	Bilateral renal dysplasia	0.000791139	0.000122234	1.52115	0.128222	0.265358	Higher
HP:0025408	Abnormal spleen morphology	0.000791139	0.000122234	1.52115	0.128222	0.265358	Higher
HP:0040119	Unilateral conductive hearing impairment	0.000791139	0.000122234	1.52115	0.128222	0.265358	Higher
HP:0011035	Abnormal renal cortex morphology	0.000791139	0.000122234	1.52115	0.128222	0.265358	Higher
HP:0025429	Abnormal cry	0.000791139	0.000122234	1.52115	0.128222	0.265358	Higher
HP:0034937	Elevated circulating desmosterol concentration	0.000791139	0.000122234	1.52115	0.128222	0.265358	Higher
HP:0031655	Quadricuspid aortic valve	0.000791139	0.000122234	1.52115	0.128222	0.265358	Higher
HP:0007360	Aplasia/Hypoplasia of the cerebellum	0.000791139	0.000122234	1.52115	0.128222	0.265358	Higher
HP:0034270	Serrated incisors	0.000791139	0.000122234	1.52115	0.128222	0.265358	Higher
HP:0034936	Elevated circulating lathosterol concentration	0.000791139	0.000122234	1.52115	0.128222	0.265358	Higher
HP:0005790	Short mandibular condyles	0.000791139	0.000122234	1.52115	0.128222	0.265358	Higher
HP:0005856	Ulnar radial head dislocation	0.000791139	0.000122234	1.52115	0.128222	0.265358	Higher
HP:0025431	Staccato cry	0.000791139	0.000122234	1.52115	0.128222	0.265358	Higher
HP:0011079	Impacted tooth	0.000791139	0.000122234	1.52115	0.128222	0.265358	Higher
HP:0011419	Placental abruption	0.000791139	0.000122234	1.52115	0.128222	0.265358	Higher
HP:0025646	Bilateral polymicrogyria	0.000791139	0.000122234	1.52115	0.128222	0.265358	Higher
HP:0009275	Contracture of the distal interphalangeal joint of the 4th finger	0.000791139	0.000122234	1.52115	0.128222	0.265358	Higher
HP:0033210	Congenital alveolar dysplasia	0.000791139	0.000122234	1.52115	0.128222	0.265358	Higher
HP:0011720	Cardiac total anomalous pulmonary venous connection	0.000791139	0.000122234	1.52115	0.128222	0.265358	Higher
HP:0005621	Trapezoidal vertebral body	0.000791139	0.000122234	1.52115	0.128222	0.265358	Higher
HP:0025681	Distal clavicular thinning	0.000791139	0.000122234	1.52115	0.128222	0.265358	Higher
HP:0003246	Prominent scrotal raphe	0.000791139	0.000122234	1.52115	0.128222	0.265358	Higher
HP:0004450	Preauricular skin furrow	0.000791139	0.000122234	1.52115	0.128222	0.265358	Higher
HP:0034595	Elevated circulating N-carbamyl-beta-alanine concentration	0.000791139	0.000122234	1.52115	0.128222	0.265358	Higher
HP:0100600	Penoscrotal transposition	0.000791139	0.000122234	1.52115	0.128222	0.265358	Higher
HP:0006712	Aplasia/Hypoplasia of the ribs	0.000791139	0.000122234	1.52115	0.128222	0.265358	Higher
HP:0006278	Ectopic pancreatic tissue	0.000791139	0.000122234	1.52115	0.128222	0.265358	Higher
HP:0007036	Hypoplasia of olfactory tract	0.000791139	0.000122234	1.52115	0.128222	0.265358	Higher
HP:0007096	Hypoplasia of the optic tract	0.000791139	0.000122234	1.52115	0.128222	0.265358	Higher
HP:0025100	Abnormal hippocampus morphology	0.000791139	0.000122234	1.52115	0.128222	0.265358	Higher
HP:0012429	Aplasia/Hypoplasia of the cerebral white matter	0.000791139	0.000122234	1.52115	0.128222	0.265358	Higher
HP:0012372	Abnormal eye morphology	0.000791139	0.000122234	1.52115	0.128222	0.265358	Higher
HP:0009754	Fibrous syngnathia	0.000791139	0.000122234	1.52115	0.128222	0.265358	Higher
HP:0009758	Pyramidal skinfold extending from the base to the top of the nails	0.000791139	0.000122234	1.52115	0.128222	0.265358	Higher
HP:0010331	Aplasia/Hypoplasia of the 3rd toe	0.000791139	0.000122234	1.52115	0.128222	0.265358	Higher
HP:0006179	Pseudoepiphyses of second metacarpal	0.000791139	0.000122234	1.52115	0.128222	0.265358	Higher
HP:0004856	Normochromic microcytic anemia	0.000791139	0.000122234	1.52115	0.128222	0.265358	Higher
HP:0005243	Partial abdominal muscle agenesis	0.000791139	0.000122234	1.52115	0.128222	0.265358	Higher
HP:0010955	Dilatation of the bladder	0.000791139	0.000122234	1.52115	0.128222	0.265358	Higher
HP:0003798	Nemaline bodies	0.000791139	0.00330033	-1.52713	0.126729	0.265358	Lower
HP:0007833	Anterior chamber synechiae	0.000791139	0.000122234	1.52115	0.128222	0.265358	Higher
HP:0008606	Supraauricular pit	0.000791139	0.000122234	1.52115	0.128222	0.265358	Higher
HP:0010517	Ectopic thymus tissue	0.000791139	0.000122234	1.52115	0.128222	0.265358	Higher
HP:0032538	Pretibial dimple	0.000791139	0.000122234	1.52115	0.128222	0.265358	Higher
HP:0005035	Shortening of all phalanges of the toes	0.000791139	0.000122234	1.52115	0.128222	0.265358	Higher
HP:0008477	Poorly ossified cervical vertebrae	0.000791139	0.000122234	1.52115	0.128222	0.265358	Higher
HP:0009747	Lumbosacral hirsutism	0.000791139	0.000122234	1.52115	0.128222	0.265358	Higher
HP:0006863	Severe expressive language delay	0.000791139	0.000122234	1.52115	0.128222	0.265358	Higher
HP:0100391	Short distal phalanx of the 5th toe	0.000791139	0.000122234	1.52115	0.128222	0.265358	Higher
HP:0010823	Ridged cranial sutures	0.000791139	0.000122234	1.52115	0.128222	0.265358	Higher
HP:0031228	Abnormal incisura morphology	0.000791139	0.000122234	1.52115	0.128222	0.265358	Higher
HP:0011217	Abnormal shape of the occiput	0.000791139	0.000122234	1.52115	0.128222	0.265358	Higher
HP:0000357	Abnormal location of ears	0.000791139	0.000122234	1.52115	0.128222	0.265358	Higher
HP:0200046	Cat cry	0.000791139	0.000122234	1.52115	0.128222	0.265358	Higher
HP:0005212	Anal mucosal leukoplakia	0.000791139	0.000122234	1.52115	0.128222	0.265358	Higher
HP:0006035	Cone-shaped epiphyses of phalanges 2 to 5	0.000791139	0.000122234	1.52115	0.128222	0.265358	Higher
HP:0006477	Abnormality of the alveolar ridges	0.000791139	0.000122234	1.52115	0.128222	0.265358	Higher
HP:0008729	Absence of labia majora	0.000791139	0.000122234	1.52115	0.128222	0.265358	Higher
HP:0009761	Anterior clefting of vertebral bodies	0.000791139	0.000122234	1.52115	0.128222	0.265358	Higher
HP:0006446	Dysplastic patella	0.000791139	0.000122234	1.52115	0.128222	0.265358	Higher
HP:0033719	EEG with parietal epileptiform discharges	0.000791139	0.000122234	1.52115	0.128222	0.265358	Higher
HP:0100632	Pulmonary sequestration	0.000791139	0.000122234	1.52115	0.128222	0.265358	Higher
HP:0001459	1-3 toe syndactyly	0.000791139	0.000122234	1.52115	0.128222	0.265358	Higher
HP:0005463	Elongated sella turcica	0.000791139	0.000122234	1.52115	0.128222	0.265358	Higher
HP:0006180	Crowded carpal bones	0.000791139	0.000122234	1.52115	0.128222	0.265358	Higher
HP:0008421	Tall lumbar vertebral bodies	0.000791139	0.000122234	1.52115	0.128222	0.265358	Higher
HP:0006379	Proximal tibial hypoplasia	0.000791139	0.000122234	1.52115	0.128222	0.265358	Higher
HP:0008216	Adrenal gland dysgenesis	0.000791139	0.000122234	1.52115	0.128222	0.265358	Higher
HP:0009752	Cleft in skull base	0.000791139	0.000122234	1.52115	0.128222	0.265358	Higher
HP:0006882	Severe hydrocephalus	0.000791139	0.000122234	1.52115	0.128222	0.265358	Higher
HP:0005254	Unilateral chest hypoplasia	0.000791139	0.000122234	1.52115	0.128222	0.265358	Higher
HP:0030451	Mesenteric cyst	0.000791139	0.000122234	1.52115	0.128222	0.265358	Higher
HP:0009740	Aplasia of the parotid gland	0.000791139	0.000122234	1.52115	0.128222	0.265358	Higher
HP:0009741	Nephrosclerosis	0.000791139	0.000122234	1.52115	0.128222	0.265358	Higher
HP:0009637	Absent proximal phalanx of thumb	0.000791139	0.000122234	1.52115	0.128222	0.265358	Higher
HP:0005477	Progressive sclerosis of skull base	0.000791139	0.000122234	1.52115	0.128222	0.265358	Higher
HP:0025631	Alpha-aminobutyric aciduria	0.000791139	0.000122234	1.52115	0.128222	0.265358	Higher
HP:0006560	Biliary hyperplasia	0.000791139	0.000122234	1.52115	0.128222	0.265358	Higher
HP:0031508	Abnormal circulating thyroid hormone concentration	0.000791139	0.000122234	1.52115	0.128222	0.265358	Higher
HP:0012653	Status asthmaticus	0.000791139	0.000122234	1.52115	0.128222	0.265358	Higher
HP:0031142	Abnormal hepatic echogenicity	0.000791139	0.000122234	1.52115	0.128222	0.265358	Higher
HP:0005245	Intestinal hypoplasia	0.000791139	0.000122234	1.52115	0.128222	0.265358	Higher
HP:0005233	Hypoplasia of the gallbladder	0.000791139	0.000122234	1.52115	0.128222	0.265358	Higher
HP:0031473	Hostility	0.000791139	0.000122234	1.52115	0.128222	0.265358	Higher
HP:0007402	Areas of hypopigmentation and hyperpigmentation that do not follow Blaschko lines	0.000791139	0.000122234	1.52115	0.128222	0.265358	Higher
HP:0020006	Ciliary body coloboma	0.000791139	0.000122234	1.52115	0.128222	0.265358	Higher
HP:0033189	Radiculomegaly	0.000791139	0.000122234	1.52115	0.128222	0.265358	Higher
HP:0100349	Contracture of the proximal interphalangeal joint of the 3rd toe	0.000791139	0.000122234	1.52115	0.128222	0.265358	Higher
HP:0007733	Laterally curved eyebrow	0.000791139	0.000122234	1.52115	0.128222	0.265358	Higher
HP:0012752	Focal T2 hypointense basal ganglia lesion	0.000791139	0.000122234	1.52115	0.128222	0.265358	Higher
HP:0006965	Acute necrotizing encephalopathy	0.000791139	0.000122234	1.52115	0.128222	0.265358	Higher
HP:0034823	Decreased CSF copper concentration	0.000791139	0.000122234	1.52115	0.128222	0.265358	Higher
HP:0100760	Clubbing of toes	0.000791139	0.000122234	1.52115	0.128222	0.265358	Higher
HP:0031923	Hematocolpos	0.000791139	0.000122234	1.52115	0.128222	0.265358	Higher
HP:0002659	Increased susceptibility to fractures	0.000791139	0.00330033	-1.52713	0.126729	0.265358	Lower
HP:0011247	Prominent superior crus of antihelix	0.000791139	0.000122234	1.52115	0.128222	0.265358	Higher
HP:0008087	Nonossified fifth metatarsal	0.000791139	0.000122234	1.52115	0.128222	0.265358	Higher
HP:0010560	Undulate clavicles	0.000791139	0.000122234	1.52115	0.128222	0.265358	Higher
HP:0006160	Irregular metacarpals	0.000791139	0.000122234	1.52115	0.128222	0.265358	Higher
HP:0007535	Hypopigmented streaks	0.000791139	0.000122234	1.52115	0.128222	0.265358	Higher
HP:0012673	Aplasia of the upper vagina	0.000791139	0.000122234	1.52115	0.128222	0.265358	Higher
HP:0004768	Sparse anterior scalp hair	0.000791139	0.000122234	1.52115	0.128222	0.265358	Higher
HP:0006894	Hypoplastic olfactory lobes	0.000791139	0.000122234	1.52115	0.128222	0.265358	Higher
HP:0008569	Microtia, second degree	0.000791139	0.000122234	1.52115	0.128222	0.265358	Higher
HP:0003240	Increased phosphoribosylpyrophosphate synthetase level	0.000791139	0.000122234	1.52115	0.128222	0.265358	Higher
HP:0007879	Allergic conjunctivitis	0.000791139	0.000122234	1.52115	0.128222	0.265358	Higher
HP:0005725	Nonopposable triphalangeal thumb	0.000791139	0.000122234	1.52115	0.128222	0.265358	Higher
HP:0002287	Progressive alopecia	0.000791139	0.000122234	1.52115	0.128222	0.265358	Higher
HP:0200141	Small, conical teeth	0.000791139	0.000122234	1.52115	0.128222	0.265358	Higher
HP:0030997	Atretic vas deferens	0.000791139	0.000122234	1.52115	0.128222	0.265358	Higher
HP:0005253	Increased anterioposterior diameter of thorax	0.000791139	0.000122234	1.52115	0.128222	0.265358	Higher
HP:0011414	Hydropic placenta	0.000791139	0.000122234	1.52115	0.128222	0.265358	Higher
HP:0025712	Spontaneous chorioamniotic separation	0.000791139	0.000122234	1.52115	0.128222	0.265358	Higher
HP:0003616	Premature separation of centromeric heterochromatin	0.000791139	0.000122234	1.52115	0.128222	0.265358	Higher
HP:0008107	Plantar crease between first and second toes	0.000791139	0.000122234	1.52115	0.128222	0.265358	Higher
HP:0034227	Aortic isthmus hypoplasia	0.000791139	0.000122234	1.52115	0.128222	0.265358	Higher
HP:0011062	Misalignment of incisors	0.000791139	0.000122234	1.52115	0.128222	0.265358	Higher
HP:0030062	Craniopharyngioma	0.000791139	0.000122234	1.52115	0.128222	0.265358	Higher
HP:0100617	Testicular seminoma	0.000791139	0.000122234	1.52115	0.128222	0.265358	Higher
HP:0009101	Submucous cleft lip	0.000791139	0.000122234	1.52115	0.128222	0.265358	Higher
HP:0006176	Two carpal ossification centers present at birth	0.000791139	0.000122234	1.52115	0.128222	0.265358	Higher
HP:0005580	Duplication of renal pelvis	0.000791139	0.000122234	1.52115	0.128222	0.265358	Higher
HP:0033146	Elevated circulating methylsuccinic acid concentration	0.000791139	0.000122234	1.52115	0.128222	0.265358	Higher
HP:0009887	Abnormality of hair pigmentation	0.000791139	0.000122234	1.52115	0.128222	0.265358	Higher
HP:0033083	Increased circulating farnesol concentration	0.000791139	0.000122234	1.52115	0.128222	0.265358	Higher
HP:0002518	Abnormal periventricular white matter morphology	0.000791139	0.00330033	-1.52713	0.126729	0.265358	Lower
HP:0001732	Abnormality of the pancreas	0.000791139	0.000122234	1.52115	0.128222	0.265358	Higher
HP:0001194	Abnormalities of placenta or umbilical cord	0.000791139	0.000122234	1.52115	0.128222	0.265358	Higher
HP:0008817	Aplastic pubic bone	0.000791139	0.000122234	1.52115	0.128222	0.265358	Higher
HP:0011863	Abnormal sternal ossification	0.000791139	0.000122234	1.52115	0.128222	0.265358	Higher
HP:0003318	Cervical spine hypermobility	0.000791139	0.000122234	1.52115	0.128222	0.265358	Higher
HP:0002055	Curved linear dimple below the lower lip	0.000791139	0.000122234	1.52115	0.128222	0.265358	Higher
HP:0005756	Neonatal epiphyseal stippling	0.000791139	0.000122234	1.52115	0.128222	0.265358	Higher
HP:0100629	Midline facial cleft	0.000791139	0.000122234	1.52115	0.128222	0.265358	Higher
HP:0034014	Tubulonodular pericallosal lipoma	0.000791139	0.000122234	1.52115	0.128222	0.265358	Higher
HP:0005676	Rudimentary postaxial polydactyly of hands	0.000791139	0.000122234	1.52115	0.128222	0.265358	Higher
HP:0004487	Acrobrachycephaly	0.000791139	0.000122234	1.52115	0.128222	0.265358	Higher
HP:0007343	Abnormal morphology of the limbic system	0.000791139	0.000122234	1.52115	0.128222	0.265358	Higher
HP:0010051	Deviation of the hallux	0.000791139	0.000122234	1.52115	0.128222	0.265358	Higher
HP:0009742	Stiff shoulders	0.000791139	0.000122234	1.52115	0.128222	0.265358	Higher
HP:0006070	Metacarpophalangeal joint contracture	0.000791139	0.000122234	1.52115	0.128222	0.265358	Higher
HP:0033357	Limited head rotation	0.000791139	0.000122234	1.52115	0.128222	0.265358	Higher
HP:0030330	Multinucleated giant chondrocytes in epiphyseal cartilage	0.000791139	0.000122234	1.52115	0.128222	0.265358	Higher
HP:0006408	Distal tapering femur	0.000791139	0.000122234	1.52115	0.128222	0.265358	Higher
HP:4000105	Abnormal four chamber view of the fetal heart	0.000791139	0.000122234	1.52115	0.128222	0.265358	Higher
HP:0400002	Extra concha fold	0.000791139	0.000122234	1.52115	0.128222	0.265358	Higher
HP:0032165	Placental mesenchymal dysplasia	0.000791139	0.000122234	1.52115	0.128222	0.265358	Higher
HP:0006277	Pancreatic hyperplasia	0.000791139	0.000122234	1.52115	0.128222	0.265358	Higher
HP:0008186	Adrenocortical cytomegaly	0.000791139	0.000122234	1.52115	0.128222	0.265358	Higher
HP:0033757	Pancreatic steatosis	0.000791139	0.000122234	1.52115	0.128222	0.265358	Higher
HP:0009100	Thick anterior alveolar ridges	0.000791139	0.000122234	1.52115	0.128222	0.265358	Higher
HP:0006643	Fused sternal ossification centers	0.000791139	0.000122234	1.52115	0.128222	0.265358	Higher
HP:0010093	Duplication of the proximal phalanx of the hallux	0.000791139	0.000122234	1.52115	0.128222	0.265358	Higher
HP:0006397	Lateral displacement of patellae	0.000791139	0.000122234	1.52115	0.128222	0.265358	Higher
HP:0009608	Complete duplication of proximal phalanx of the thumb	0.000791139	0.000122234	1.52115	0.128222	0.265358	Higher
HP:0030368	Hyperphalangy of the 2nd finger	0.000791139	0.000122234	1.52115	0.128222	0.265358	Higher
HP:0034259	Hypoplasia of the midbrain	0.000791139	0.000122234	1.52115	0.128222	0.265358	Higher
HP:0004681	Deep longitudinal plantar crease	0.000791139	0.000122234	1.52115	0.128222	0.265358	Higher
HP:0008125	Second metatarsal posteriorly placed	0.000791139	0.000122234	1.52115	0.128222	0.265358	Higher
HP:0100581	Dilatation of renal calices	0.000791139	0.000122234	1.52115	0.128222	0.265358	Higher
HP:0000177	Abnormal upper lip morphology	0.000791139	0.000122234	1.52115	0.128222	0.265358	Higher
HP:0000550	Undetectable electroretinogram	0.000791139	0.00366703	-1.66373	0.0961665	0.265358	Lower
HP:0010577	Absent epiphyses	0.000791139	0.000122234	1.52115	0.128222	0.265358	Higher
HP:0010248	Cone-shaped epiphyses of the distal phalanges of the hand	0.000791139	0.000122234	1.52115	0.128222	0.265358	Higher
HP:0003680	Nonprogressive	0.000791139	0.00342256	-1.57375	0.115545	0.265358	Lower
HP:0010654	Aplasia of the falx cerebri	0.000791139	0.000122234	1.52115	0.128222	0.265358	Higher
HP:0005775	Multiple skeletal anomalies	0.000791139	0.000122234	1.52115	0.128222	0.265358	Higher
HP:0005336	Forehead hyperpigmentation	0.000791139	0.000122234	1.52115	0.128222	0.265358	Higher
HP:0008808	High iliac wing	0.000791139	0.000122234	1.52115	0.128222	0.265358	Higher
HP:0007648	Punctate cataract	0.000791139	0.000122234	1.52115	0.128222	0.265358	Higher
HP:0500139	Hypoprolinemia	0.000791139	0.000122234	1.52115	0.128222	0.265358	Higher
HP:0008639	Gonadal hypoplasia	0.000791139	0.000122234	1.52115	0.128222	0.265358	Higher
HP:0011604	Aortopulmonary window	0.000791139	0.000122234	1.52115	0.128222	0.265358	Higher
HP:0030871	Facet joint arthrosis	0.000791139	0.000122234	1.52115	0.128222	0.265358	Higher
HP:0034943	Decreased dermal collagen	0.000791139	0.000122234	1.52115	0.128222	0.265358	Higher
HP:0002246	Abnormal duodenum morphology	0.000791139	0.000122234	1.52115	0.128222	0.265358	Higher
HP:0000563	Keratoconus	0.000791139	0.00330033	-1.52713	0.126729	0.265358	Lower
HP:0005620	Hypermobility of interphalangeal joints	0.000791139	0.000122234	1.52115	0.128222	0.265358	Higher
HP:0005267	Premature delivery because of cervical insufficiency or membrane fragility	0.000791139	0.000122234	1.52115	0.128222	0.265358	Higher
HP:0031157	Carotid cavernous fistula	0.000791139	0.000122234	1.52115	0.128222	0.265358	Higher
HP:0032447	Pulmonary bleb	0.000791139	0.000122234	1.52115	0.128222	0.265358	Higher
HP:0025395	Combined cystic and ground-glass pattern on pulmonary HRCT	0.000791139	0.000122234	1.52115	0.128222	0.265358	Higher
HP:0030009	Cervical insufficiency	0.000791139	0.000122234	1.52115	0.128222	0.265358	Higher
HP:0100718	Uterine rupture	0.000791139	0.000122234	1.52115	0.128222	0.265358	Higher
HP:0100251	Multiple central nervous system lipomas	0.000791139	0.000122234	1.52115	0.128222	0.265358	Higher
HP:0034587	Nevus psiloliparus	0.000791139	0.000122234	1.52115	0.128222	0.265358	Higher
HP:0034241	Prenatal death	0.000791139	0.000122234	1.52115	0.128222	0.265358	Higher
HP:0006608	Midclavicular hypoplasia	0.000791139	0.000122234	1.52115	0.128222	0.265358	Higher
HP:0006638	Midclavicular aplasia	0.000791139	0.000122234	1.52115	0.128222	0.265358	Higher
HP:0031585	Tessier number 13 facial cleft	0.000791139	0.000122234	1.52115	0.128222	0.265358	Higher
HP:0008182	Adrenocortical hypoplasia	0.000791139	0.000122234	1.52115	0.128222	0.265358	Higher
HP:0040302	Hyperglycerolemia	0.000791139	0.000122234	1.52115	0.128222	0.265358	Higher
HP:0011221	Vertical forehead creases	0.000791139	0.000122234	1.52115	0.128222	0.265358	Higher
HP:0006611	Decreased number of sternal ossification centers	0.000791139	0.000122234	1.52115	0.128222	0.265358	Higher
HP:0006531	Pleural lymphangiectasia	0.000791139	0.000122234	1.52115	0.128222	0.265358	Higher
HP:0010788	Testicular neoplasm	0.000791139	0.000122234	1.52115	0.128222	0.265358	Higher
HP:0006453	Lateral displacement of the femoral head	0.000791139	0.000122234	1.52115	0.128222	0.265358	Higher
HP:0012076	Borderline personality disorder	0.000791139	0.000122234	1.52115	0.128222	0.265358	Higher
HP:0032895	Febrile seizure outside the age of 3 months to 6 years	0.000791139	0.000122234	1.52115	0.128222	0.265358	Higher
HP:4000076	Use of another person's body to communicate	0.000791139	0.000122234	1.52115	0.128222	0.265358	Higher
HP:0008438	Vertebral arch anomaly	0.000791139	0.000122234	1.52115	0.128222	0.265358	Higher
HP:0006006	Hypotrophy of the small hand muscles	0.000791139	0.000122234	1.52115	0.128222	0.265358	Higher
HP:0003994	Dislocated wrist	0.000791139	0.000122234	1.52115	0.128222	0.265358	Higher
HP:0003883	Tapered humerus	0.000791139	0.000122234	1.52115	0.128222	0.265358	Higher
HP:0007948	Dense posterior cortical cataract	0.000791139	0.000122234	1.52115	0.128222	0.265358	Higher
HP:0009845	Bullet-shaped middle phalanges of the hand	0.000791139	0.000122234	1.52115	0.128222	0.265358	Higher
HP:0006048	Distal widening of metacarpals	0.000791139	0.000122234	1.52115	0.128222	0.265358	Higher
HP:0006642	Large sternal ossification centers	0.000791139	0.000122234	1.52115	0.128222	0.265358	Higher
HP:0011126	Nephroptosis	0.000791139	0.000122234	1.52115	0.128222	0.265358	Higher
HP:0011238	Prominent inferior crus of antihelix	0.000791139	0.000122234	1.52115	0.128222	0.265358	Higher
HP:0007605	Excessive wrinkling of palmar skin	0.000791139	0.000122234	1.52115	0.128222	0.265358	Higher
HP:0010999	Aplasia of the optic tract	0.000791139	0.000122234	1.52115	0.128222	0.265358	Higher
HP:0000864	Abnormality of the hypothalamus-pituitary axis	0.000791139	0.000122234	1.52115	0.128222	0.265358	Higher
HP:0005311	Agenesis of pulmonary vessels	0.000791139	0.000122234	1.52115	0.128222	0.265358	Higher
HP:0020186	Multilobulated spleen	0.000791139	0.000122234	1.52115	0.128222	0.265358	Higher
HP:0007045	Midline brain calcifications	0.000791139	0.000122234	1.52115	0.128222	0.265358	Higher
HP:0034324	Brachiocephalic artery aneurysm	0.000791139	0.000122234	1.52115	0.128222	0.265358	Higher
HP:0034325	Common carotid artery aneurysm	0.000791139	0.000122234	1.52115	0.128222	0.265358	Higher
HP:0031252	Dilated left subclavian artery	0.000791139	0.000122234	1.52115	0.128222	0.265358	Higher
HP:0007866	Retinal infarction	0.000791139	0.000122234	1.52115	0.128222	0.265358	Higher
HP:0002438	Cerebellar malformation	0.000791139	0.000122234	1.52115	0.128222	0.265358	Higher
HP:0006888	Meningoencephalocele	0.000791139	0.000122234	1.52115	0.128222	0.265358	Higher
HP:0004621	Enlarged vertebral pedicles	0.000791139	0.000122234	1.52115	0.128222	0.265358	Higher
HP:0007525	Yellow subcutaneous tissue covered by thin, scaly skin	0.000791139	0.000122234	1.52115	0.128222	0.265358	Higher
HP:0032398	Dysgyria	0.000791139	0.000122234	1.52115	0.128222	0.265358	Higher
HP:0033140	Blake's pouch cyst	0.000791139	0.000122234	1.52115	0.128222	0.265358	Higher
HP:0011320	Unilambdoid synostosis	0.000791139	0.000122234	1.52115	0.128222	0.265358	Higher
HP:0011679	Tetralogy of Fallot with pulmonary stenosis	0.000791139	0.000122234	1.52115	0.128222	0.265358	Higher
HP:0100525	Urachus fistula	0.000791139	0.000122234	1.52115	0.128222	0.265358	Higher
HP:0011636	Abnormal coronary artery origin	0.000791139	0.000122234	1.52115	0.128222	0.265358	Higher
HP:0011321	Left unilambdoid synostosis	0.000791139	0.000122234	1.52115	0.128222	0.265358	Higher
HP:0040169	Loose anagen hair	0.000791139	0.000122234	1.52115	0.128222	0.265358	Higher
HP:0007115	Orbital encephalocele	0.000791139	0.000122234	1.52115	0.128222	0.265358	Higher
HP:0010508	Metatarsus valgus	0.000791139	0.000122234	1.52115	0.128222	0.265358	Higher
HP:0007818	Central heterochromia	0.000791139	0.000122234	1.52115	0.128222	0.265358	Higher
HP:0012107	Increased fibular diameter	0.000791139	0.000122234	1.52115	0.128222	0.265358	Higher
HP:0005050	Anterolateral radial head dislocation	0.000791139	0.000122234	1.52115	0.128222	0.265358	Higher
HP:0005085	Limited knee flexion/extension	0.000791139	0.000122234	1.52115	0.128222	0.265358	Higher
HP:0100271	Hyponasal speech	0.000791139	0.000122234	1.52115	0.128222	0.265358	Higher
HP:0010294	Palate fistula	0.000791139	0.000122234	1.52115	0.128222	0.265358	Higher
HP:0010712	1-4 toe syndactyly	0.000791139	0.000122234	1.52115	0.128222	0.265358	Higher
HP:0200116	Distal ileal atresia	0.000791139	0.000122234	1.52115	0.128222	0.265358	Higher
HP:0008696	Renal hamartoma	0.000791139	0.000122234	1.52115	0.128222	0.265358	Higher
HP:0012103	Abnormality of the mitochondrion	0.000791139	0.000122234	1.52115	0.128222	0.265358	Higher
HP:0008541	Superiorly displaced ears	0.000791139	0.000122234	1.52115	0.128222	0.265358	Higher
HP:0005199	Aplasia of the abdominal wall musculature	0.000791139	0.000122234	1.52115	0.128222	0.265358	Higher
HP:0100856	Poorly ossified vertebrae	0.000791139	0.000122234	1.52115	0.128222	0.265358	Higher
HP:0006595	Scapulohumeral synostosis	0.000791139	0.000122234	1.52115	0.128222	0.265358	Higher
HP:0008440	C1-C2 vertebral abnormality	0.000791139	0.000122234	1.52115	0.128222	0.265358	Higher
HP:0004860	Thiamine-responsive megaloblastic anemia	0.000791139	0.000122234	1.52115	0.128222	0.265358	Higher
HP:0009738	Abnormal antihelix morphology	0.000791139	0.000122234	1.52115	0.128222	0.265358	Higher
HP:0008717	Unilateral renal atrophy	0.000791139	0.000122234	1.52115	0.128222	0.265358	Higher
HP:0000197	Abnormal parotid gland morphology	0.000791139	0.000122234	1.52115	0.128222	0.265358	Higher
HP:0007595	Redundant skin in infancy	0.000791139	0.000122234	1.52115	0.128222	0.265358	Higher
HP:0005039	Multiple long-bone exostoses	0.000791139	0.000122234	1.52115	0.128222	0.265358	Higher
HP:0033134	Abdominal adhesions	0.000791139	0.000122234	1.52115	0.128222	0.265358	Higher
HP:0005346	Abnormal facial expression	0.000791139	0.000122234	1.52115	0.128222	0.265358	Higher
HP:0006549	Unilateral primary pulmonary dysgenesis	0.000791139	0.000122234	1.52115	0.128222	0.265358	Higher
HP:0031623	Brow ptosis	0.000791139	0.000122234	1.52115	0.128222	0.265358	Higher
HP:0006156	Ulnar deviation of thumb	0.000791139	0.000122234	1.52115	0.128222	0.265358	Higher
HP:0008468	Abnormal sacral segmentation	0.000791139	0.000122234	1.52115	0.128222	0.265358	Higher
HP:0006426	Rudimentary to absent tibiae	0.000791139	0.000122234	1.52115	0.128222	0.265358	Higher
HP:0010447	Anal fistula	0.000791139	0.000122234	1.52115	0.128222	0.265358	Higher
HP:0004796	Gastrointestinal obstruction	0.000791139	0.000122234	1.52115	0.128222	0.265358	Higher
HP:0009791	Bifid sacrum	0.000791139	0.000122234	1.52115	0.128222	0.265358	Higher
HP:0009793	Presacral teratoma	0.000791139	0.000122234	1.52115	0.128222	0.265358	Higher
HP:0005574	Non-acidotic proximal tubulopathy	0.000791139	0.000122234	1.52115	0.128222	0.265358	Higher
HP:0032313	Frontotemporal hypertrichosis	0.000791139	0.000122234	1.52115	0.128222	0.265358	Higher
HP:0025643	Tarlov cyst	0.000791139	0.000122234	1.52115	0.128222	0.265358	Higher
HP:0010716	3-5 toe syndactyly	0.000791139	0.000122234	1.52115	0.128222	0.265358	Higher
HP:0034565	Elevated urinary 5-amino-4-imidazolecarboxamide-riboside level	0.000791139	0.000122234	1.52115	0.128222	0.265358	Higher
HP:0034530	Bent long bone	0.000791139	0.000122234	1.52115	0.128222	0.265358	Higher
HP:0004717	Axial malrotation of the kidney	0.000791139	0.000122234	1.52115	0.128222	0.265358	Higher
HP:0005240	Esophageal obstruction	0.000791139	0.000122234	1.52115	0.128222	0.265358	Higher
HP:0003043	Abnormal shoulder morphology	0.000791139	0.000122234	1.52115	0.128222	0.265358	Higher
HP:0005288	Abnormal nostril morphology	0.000791139	0.000122234	1.52115	0.128222	0.265358	Higher
HP:0001711	Abnormal left ventricle morphology	0.000791139	0.000122234	1.52115	0.128222	0.265358	Higher
HP:0034691	Reduced 3-phosphoglycerate dehydrogenase activity	0.000791139	0.000122234	1.52115	0.128222	0.265358	Higher
HP:0006473	Anterior bowing of long bones	0.000791139	0.000122234	1.52115	0.128222	0.265358	Higher
HP:0007740	Long eyelashes in irregular rows	0.000791139	0.000122234	1.52115	0.128222	0.265358	Higher
HP:0005028	Widened proximal tibial metaphyses	0.000791139	0.000122234	1.52115	0.128222	0.265358	Higher
HP:0009596	Aplasia of the proximal phalanx of the 2nd finger	0.000791139	0.000122234	1.52115	0.128222	0.265358	Higher
HP:0031428	Increased circulating osteocalcin level	0.000791139	0.000122234	1.52115	0.128222	0.265358	Higher
HP:0025134	Increased serum estradiol	0.000791139	0.000122234	1.52115	0.128222	0.265358	Higher
HP:0003380	Decreased number of peripheral myelinated nerve fibers	0.000791139	0.00378927	-1.70722	0.0877816	0.265358	Lower
HP:0100765	Abnormality of the tonsils	0.000791139	0.000122234	1.52115	0.128222	0.265358	Higher
HP:0005316	Peripheral pulmonary vessel aplasia	0.000791139	0.000122234	1.52115	0.128222	0.265358	Higher
HP:0410303	Complete or near-complete absence of specific antibody response to Haemophilus influenzae type b (Hib) vaccine	0.000791139	0.000122234	1.52115	0.128222	0.265358	Higher
HP:0033808	Spermatocele	0.000791139	0.000122234	1.52115	0.128222	0.265358	Higher
HP:0011962	Obstructive azoospermia	0.000791139	0.000122234	1.52115	0.128222	0.265358	Higher
HP:0031615	Hypopyon	0.000791139	0.000122234	1.52115	0.128222	0.265358	Higher
HP:0410060	Decreased level of D-mannose in urine	0.000791139	0.000122234	1.52115	0.128222	0.265358	Higher
HP:0011850	Parotitis	0.000791139	0.000122234	1.52115	0.128222	0.265358	Higher
HP:0002653	Bone pain	0.000791139	0.00330033	-1.52713	0.126729	0.265358	Lower
HP:0006880	Cerebellar hemangioblastoma	0.000791139	0.000122234	1.52115	0.128222	0.265358	Higher
HP:0009711	Retinal capillary hemangioma	0.000791139	0.000122234	1.52115	0.128222	0.265358	Higher
HP:0009713	Spinal hemangioblastoma	0.000791139	0.000122234	1.52115	0.128222	0.265358	Higher
HP:0010326	Deviation of the 2nd toe	0.000791139	0.000122234	1.52115	0.128222	0.265358	Higher
HP:0100500	Fibular deviation of toes	0.000791139	0.000122234	1.52115	0.128222	0.265358	Higher
HP:0033976	Volar fingernail	0.000791139	0.000122234	1.52115	0.128222	0.265358	Higher
HP:0008648	Anteriorly displaced urethral meatus	0.000791139	0.000122234	1.52115	0.128222	0.265358	Higher
HP:0005773	Short forearm	0.000791139	0.000122234	1.52115	0.128222	0.265358	Higher
HP:0030951	Skeletal muscle fibrosis	0.000791139	0.000122234	1.52115	0.128222	0.265358	Higher
HP:0004150	Abnormal 3rd finger morphology	0.000791139	0.000122234	1.52115	0.128222	0.265358	Higher
HP:0004418	Thrombophlebitis	0.000791139	0.000122234	1.52115	0.128222	0.265358	Higher
HP:0100654	Retrobulbar optic neuritis	0.000791139	0.000122234	1.52115	0.128222	0.265358	Higher
HP:5000011	Anti-GAD65 antibody	0.000791139	0.000122234	1.52115	0.128222	0.265358	Higher
HP:0008675	Enlarged polycystic ovaries	0.000791139	0.000122234	1.52115	0.128222	0.265358	Higher
HP:0034344	Female-limited expression	0.000791139	0.000122234	1.52115	0.128222	0.265358	Higher
HP:0003201	Rhabdomyolysis	0.000791139	0.00342256	-1.57375	0.115545	0.265358	Lower
HP:0012051	Reactive hypoglycemia	0.000791139	0.000122234	1.52115	0.128222	0.265358	Higher
HP:0030911	Bifid clitoris	0.000791139	0.000122234	1.52115	0.128222	0.265358	Higher
HP:0006706	Cystic liver disease	0.000791139	0.000122234	1.52115	0.128222	0.265358	Higher
HP:0033183	Bilobed right lung	0.000791139	0.000122234	1.52115	0.128222	0.265358	Higher
HP:0006217	Limited mobility of proximal interphalangeal joint	0.000791139	0.000122234	1.52115	0.128222	0.265358	Higher
HP:0007590	Aplasia cutis congenita over posterior parietal area	0.000791139	0.000122234	1.52115	0.128222	0.265358	Higher
HP:0200059	Metastatic angiosarcoma	0.000791139	0.000122234	1.52115	0.128222	0.265358	Higher
HP:0034449	Increased phytanic acid:pristanic acid ratio	0.000791139	0.000122234	1.52115	0.128222	0.265358	Higher
HP:0004438	Hyperostosis frontalis interna	0.000791139	0.000122234	1.52115	0.128222	0.265358	Higher
HP:0007841	Amyloid deposition in the vitreous humor	0.000791139	0.000122234	1.52115	0.128222	0.265358	Higher
HP:0032070	Leptomeningeal enhancement	0.000791139	0.000122234	1.52115	0.128222	0.265358	Higher
HP:0012068	Aspartylglucosaminuria	0.000791139	0.000122234	1.52115	0.128222	0.265358	Higher
HP:0020123	Tympanosclerosis	0.000791139	0.000122234	1.52115	0.128222	0.265358	Higher
HP:0003493	Antinuclear antibody positivity	0.000791139	0.0035448	-1.61926	0.105391	0.265358	Lower
HP:0032024	Ileal ulcer	0.000791139	0.000122234	1.52115	0.128222	0.265358	Higher
HP:0005886	Aphalangy of the hands	0.000791139	0.000122234	1.52115	0.128222	0.265358	Higher
HP:0004871	Perineal fistula	0.000791139	0.000122234	1.52115	0.128222	0.265358	Higher
HP:0010603	Odontogenic keratocysts of the jaw	0.000791139	0.000122234	1.52115	0.128222	0.265358	Higher
HP:0004280	Irregular ossification of hand bones	0.000791139	0.000122234	1.52115	0.128222	0.265358	Higher
HP:0009730	Rhabdomyoma	0.000791139	0.000122234	1.52115	0.128222	0.265358	Higher
HP:0010617	Cardiac fibroma	0.000791139	0.000122234	1.52115	0.128222	0.265358	Higher
HP:0004795	Hamartomatous stomach polyps	0.000791139	0.000122234	1.52115	0.128222	0.265358	Higher
HP:0031128	Impaired collagen-related peptide-induced platelet aggregation	0.000791139	0.000122234	1.52115	0.128222	0.265358	Higher
HP:0010281	Cleft lower lip	0.000791139	0.000122234	1.52115	0.128222	0.265358	Higher
HP:0040158	Short intermamillary distance	0.000791139	0.000122234	1.52115	0.128222	0.265358	Higher
HP:0031603	Impaired nasal mucociliary clearance	0.000791139	0.000122234	1.52115	0.128222	0.265358	Higher
HP:0001593	Maxillary lateral incisor microdontia	0.000791139	0.000122234	1.52115	0.128222	0.265358	Higher
HP:0002054	Heavy supraorbital ridges	0.000791139	0.000122234	1.52115	0.128222	0.265358	Higher
HP:0040293	Right hemiplegia	0.000791139	0.000122234	1.52115	0.128222	0.265358	Higher
HP:0009746	Thick nasal septum	0.000791139	0.000122234	1.52115	0.128222	0.265358	Higher
HP:0008720	Primary testicular failure	0.000791139	0.000122234	1.52115	0.128222	0.265358	Higher
HP:0007534	Congenital posterior occipital alopecia	0.000791139	0.000122234	1.52115	0.128222	0.265358	Higher
HP:0007552	Abnormal subcutaneous fat tissue distribution	0.000791139	0.000122234	1.52115	0.128222	0.265358	Higher
HP:0002597	Abnormality of the vasculature	0.000791139	0.000122234	1.52115	0.128222	0.265358	Higher
HP:0002148	Hypophosphatemia	0.000791139	0.00378927	-1.70722	0.0877816	0.265358	Lower
HP:0012868	Abnormal sperm tail morphology	0.000791139	0.000122234	1.52115	0.128222	0.265358	Higher
HP:0012413	Notched primary central incisor	0.000791139	0.000122234	1.52115	0.128222	0.265358	Higher
HP:0005200	Retroperitoneal fibrosis	0.000791139	0.000122234	1.52115	0.128222	0.265358	Higher
HP:0008211	Parathyroid agenesis	0.000791139	0.000122234	1.52115	0.128222	0.265358	Higher
HP:0000370	Abnormality of the middle ear	0.000791139	0.000122234	1.52115	0.128222	0.265358	Higher
HP:0007889	Iridescent posterior subcapsular cataract	0.000791139	0.000122234	1.52115	0.128222	0.265358	Higher
HP:0100607	Dysmenorrhea	0.000791139	0.000122234	1.52115	0.128222	0.265358	Higher
HP:0025516	Coronary-pulmonary artery fistula	0.000791139	0.000122234	1.52115	0.128222	0.265358	Higher
HP:0003564	Folate-dependent fragile site at Xq28	0.000791139	0.000122234	1.52115	0.128222	0.265358	Higher
HP:0008640	Congenital macroorchidism	0.000791139	0.000122234	1.52115	0.128222	0.265358	Higher
HP:0410064	Increased level of galactitol in red blood cells	0.000791139	0.000122234	1.52115	0.128222	0.265358	Higher
HP:0410062	Increased level of galactitol in urine	0.000791139	0.000122234	1.52115	0.128222	0.265358	Higher
HP:0410063	Increased level of galactonate in red blood cells	0.000791139	0.000122234	1.52115	0.128222	0.265358	Higher
HP:0410061	Increased level of galactitol in plasma	0.000791139	0.000122234	1.52115	0.128222	0.265358	Higher
HP:0032965	Interstitial emphysema	0.000791139	0.000122234	1.52115	0.128222	0.265358	Higher
HP:0012528	Abnormal number of alpha granules	0.000791139	0.000122234	1.52115	0.128222	0.265358	Higher
HP:0011872	Impaired thrombin-induced platelet aggregation	0.000791139	0.000122234	1.52115	0.128222	0.265358	Higher
HP:0012028	Hepatocellular adenoma	0.000791139	0.000122234	1.52115	0.128222	0.265358	Higher
HP:0007437	Multiple cutaneous leiomyomas	0.000791139	0.000122234	1.52115	0.128222	0.265358	Higher
HP:0100608	Metrorrhagia	0.000791139	0.000122234	1.52115	0.128222	0.265358	Higher
HP:0030139	Excessive bleeding after a venipuncture	0.000791139	0.000122234	1.52115	0.128222	0.265358	Higher
HP:0031729	Moderate hypermetropia	0.000791139	0.000122234	1.52115	0.128222	0.265358	Higher
HP:0031590	Asthenopia	0.000791139	0.000122234	1.52115	0.128222	0.265358	Higher
HP:0005820	Superior rib anomalies	0.000791139	0.000122234	1.52115	0.128222	0.265358	Higher
HP:0007601	Midline facial capillary hemangioma	0.000791139	0.000122234	1.52115	0.128222	0.265358	Higher
HP:0033067	Cystine crystalluria	0.000791139	0.000122234	1.52115	0.128222	0.265358	Higher
HP:0007621	Telangiectasia of extensor surfaces	0.000791139	0.000122234	1.52115	0.128222	0.265358	Higher
HP:0000095	Abnormal renal glomerulus morphology	0.000791139	0.000122234	1.52115	0.128222	0.265358	Higher
HP:0032242	Cervical intraepithelial neoplasia	0.000791139	0.000122234	1.52115	0.128222	0.265358	Higher
HP:0033279	Enterocutaneous fistula	0.000791139	0.000122234	1.52115	0.128222	0.265358	Higher
HP:0008953	Pectoralis major hypoplasia	0.000791139	0.000122234	1.52115	0.128222	0.265358	Higher
HP:0007488	Diffuse skin atrophy	0.000791139	0.000122234	1.52115	0.128222	0.265358	Higher
HP:0100738	Abnormal eating behavior	0.000791139	0.000122234	1.52115	0.128222	0.265358	Higher
HP:0007480	Decreased sweating due to autonomic dysfunction	0.000791139	0.000122234	1.52115	0.128222	0.265358	Higher
HP:0007262	Symmetric peripheral demyelination	0.000791139	0.000122234	1.52115	0.128222	0.265358	Higher
HP:0008652	Autonomic erectile dysfunction	0.000791139	0.000122234	1.52115	0.128222	0.265358	Higher
HP:0005341	Autonomic bladder dysfunction	0.000791139	0.000122234	1.52115	0.128222	0.265358	Higher
HP:0032075	Splenopancreatic fusion	0.000791139	0.000122234	1.52115	0.128222	0.265358	Higher
HP:0034721	Elevated circulating pristanic acid concentration	0.000791139	0.000122234	1.52115	0.128222	0.265358	Higher
HP:0030448	Soft tissue sarcoma	0.000791139	0.000122234	1.52115	0.128222	0.265358	Higher
HP:0100787	Prostate neoplasm	0.000791139	0.000122234	1.52115	0.128222	0.265358	Higher
HP:0012645	Enlarged peripheral nerve	0.000791139	0.000122234	1.52115	0.128222	0.265358	Higher
HP:0008993	Increased intraabdominal fat	0.000791139	0.000122234	1.52115	0.128222	0.265358	Higher
HP:0008985	Increased intramuscular fat	0.000791139	0.000122234	1.52115	0.128222	0.265358	Higher
HP:0030685	Decreased adiponectin level	0.000791139	0.000122234	1.52115	0.128222	0.265358	Higher
HP:0008544	Abnormally folded helix	0.000791139	0.000122234	1.52115	0.128222	0.265358	Higher
HP:0032344	Upslanting toenail	0.000791139	0.000122234	1.52115	0.128222	0.265358	Higher
HP:0007448	Hyperkeratosis over edematous areas	0.000791139	0.000122234	1.52115	0.128222	0.265358	Higher
HP:0025677	Fetal chylothorax	0.000791139	0.000122234	1.52115	0.128222	0.265358	Higher
HP:0500049	Retinopathy of prematurity	0.000791139	0.000122234	1.52115	0.128222	0.265358	Higher
HP:0031188	Genital edema	0.000791139	0.000122234	1.52115	0.128222	0.265358	Higher
HP:0031447	Penile freckling	0.000791139	0.000122234	1.52115	0.128222	0.265358	Higher
HP:0008264	Neutrophil inclusion bodies	0.000791139	0.000122234	1.52115	0.128222	0.265358	Higher
HP:0031610	Recurrent shoulder dislocation	0.000791139	0.000122234	1.52115	0.128222	0.265358	Higher
HP:0034681	Finger joint contracture	0.000791139	0.000122234	1.52115	0.128222	0.265358	Higher
HP:0005432	Transient hypogammaglobulinemia of infancy	0.000791139	0.000122234	1.52115	0.128222	0.265358	Higher
HP:0032565	Vaginal mucosal ulceration	0.000791139	0.000122234	1.52115	0.128222	0.265358	Higher
HP:0006758	Malignant genitourinary tract tumor	0.000791139	0.000122234	1.52115	0.128222	0.265358	Higher
HP:0030410	Sebaceous gland carcinoma	0.000791139	0.000122234	1.52115	0.128222	0.265358	Higher
HP:0006719	Benign gastrointestinal tract tumors	0.000791139	0.000122234	1.52115	0.128222	0.265358	Higher
HP:0006778	Benign genitourinary tract neoplasm	0.000791139	0.000122234	1.52115	0.128222	0.265358	Higher
HP:0002614	Hepatic periportal necrosis	0.000791139	0.000122234	1.52115	0.128222	0.265358	Higher
HP:0003647	Electron transfer flavoprotein-ubiquinone oxidoreductase defect	0.000791139	0.000122234	1.52115	0.128222	0.265358	Higher
HP:0002867	Abnormal ilium morphology	0.000791139	0.000122234	1.52115	0.128222	0.265358	Higher
HP:0005602	Progressive vitiligo	0.000791139	0.000122234	1.52115	0.128222	0.265358	Higher
HP:0004320	Vaginal fistula	0.000791139	0.000122234	1.52115	0.128222	0.265358	Higher
HP:4000008	Formation of multiple pronuclei during fertilization	0.000791139	0.000122234	1.52115	0.128222	0.265358	Higher
HP:0033335	Abnormal preimplantation embryonic development	0.000791139	0.000122234	1.52115	0.128222	0.265358	Higher
HP:0034719	Lack of oocyte pronucleus formation	0.000791139	0.000122234	1.52115	0.128222	0.265358	Higher
HP:0020157	Thin zona pellucida	0.000791139	0.000122234	1.52115	0.128222	0.265358	Higher
HP:0032571	Increased oocyte death	0.000791139	0.000122234	1.52115	0.128222	0.265358	Higher
HP:0025132	Abnormal circulating estrogen level	0.000791139	0.000122234	1.52115	0.128222	0.265358	Higher
HP:0034914	Oocyte maturation arrest	0.000791139	0.000122234	1.52115	0.128222	0.265358	Higher
HP:0012877	Retrograde ejaculation	0.000791139	0.000122234	1.52115	0.128222	0.265358	Higher
HP:0011001	Increased bone mineral density	0.000791139	0.0035448	-1.61926	0.105391	0.265358	Lower
HP:0006774	Ovarian papillary adenocarcinoma	0.000791139	0.000122234	1.52115	0.128222	0.265358	Higher
HP:0032454	Labial melanotic macule	0.000791139	0.000122234	1.52115	0.128222	0.265358	Higher
HP:0010784	Uterine neoplasm	0.000791139	0.000122234	1.52115	0.128222	0.265358	Higher
HP:0031261	Bladder polyp	0.000791139	0.000122234	1.52115	0.128222	0.265358	Higher
HP:0034352	Bile duct polyp	0.000791139	0.000122234	1.52115	0.128222	0.265358	Higher
HP:0032451	Oral melanotic macule	0.000791139	0.000122234	1.52115	0.128222	0.265358	Higher
HP:0008204	Precocious puberty with Sertoli cell tumor	0.000791139	0.000122234	1.52115	0.128222	0.265358	Higher
HP:0011760	Pituitary growth hormone cell adenoma	0.000791139	0.000122234	1.52115	0.128222	0.265358	Higher
HP:0011043	Abnormal circulating adrenocorticotropin concentration	0.000791139	0.000122234	1.52115	0.128222	0.265358	Higher
HP:0032479	Preimplantation lethality	0.000791139	0.000122234	1.52115	0.128222	0.265358	Higher
HP:0031100	Decreased inhibin B level	0.000791139	0.000122234	1.52115	0.128222	0.265358	Higher
HP:0100006	Neoplasm of the central nervous system	0.000791139	0.000122234	1.52115	0.128222	0.265358	Higher
HP:0008711	Benign prostatic hyperplasia	0.000791139	0.000122234	1.52115	0.128222	0.265358	Higher
HP:0034282	Subcutaneous ossification	0.000791139	0.000122234	1.52115	0.128222	0.265358	Higher
HP:0030983	Ovarian thecoma	0.000791139	0.000122234	1.52115	0.128222	0.265358	Higher
HP:0025388	Thyroid nodule	0.000791139	0.000122234	1.52115	0.128222	0.265358	Higher
HP:0033978	Reduced beta-hexosaminidase activity	0.000791139	0.000122234	1.52115	0.128222	0.265358	Higher
HP:0007285	Facial palsy secondary to cranial hyperostosis	0.000791139	0.000122234	1.52115	0.128222	0.265358	Higher
HP:0006415	Cortically dense long tubular bones	0.000791139	0.000122234	1.52115	0.128222	0.265358	Higher
HP:0004901	Exercise-induced lactic acidemia	0.000791139	0.000122234	1.52115	0.128222	0.265358	Higher
HP:0034336	Splenic infarction	0.000791139	0.000122234	1.52115	0.128222	0.265358	Higher
HP:0008346	Increased red cell sickling tendency	0.000791139	0.000122234	1.52115	0.128222	0.265358	Higher
HP:0200023	Priapism	0.000791139	0.000122234	1.52115	0.128222	0.265358	Higher
HP:0034280	Target cells	0.000791139	0.000122234	1.52115	0.128222	0.265358	Higher
HP:0020036	Upper limb dysmetria	0.000791139	0.000122234	1.52115	0.128222	0.265358	Higher
HP:0012863	Abnormal male germ cell morphology	0.000791139	0.000122234	1.52115	0.128222	0.265358	Higher
HP:0033524	Abnormal sperm axoneme morphology	0.000791139	0.000122234	1.52115	0.128222	0.265358	Higher
HP:0031136	Decreased acrosin in sperm head	0.000791139	0.000122234	1.52115	0.128222	0.265358	Higher
HP:0012867	Abnormal sperm mid-piece morphology	0.000791139	0.000122234	1.52115	0.128222	0.265358	Higher
HP:0006321	Multiple non-erupting secondary teeth	0.000791139	0.000122234	1.52115	0.128222	0.265358	Higher
HP:0034913	Acrosomal hypoplasia	0.000791139	0.000122234	1.52115	0.128222	0.265358	Higher
HP:0034947	Altered location of the longitudinal column in the fibrous sheath	0.000791139	0.000122234	1.52115	0.128222	0.265358	Higher
HP:0034795	Excess residual spermatozoal cytoplasm	0.000791139	0.000122234	1.52115	0.128222	0.265358	Higher
HP:0012226	Ovarian teratoma	0.000791139	0.000122234	1.52115	0.128222	0.265358	Higher
HP:0010877	Monocular strabismus	0.000791139	0.000122234	1.52115	0.128222	0.265358	Higher
HP:0100728	Germ cell neoplasia	0.000791139	0.000122234	1.52115	0.128222	0.265358	Higher
HP:0034354	Trichoschisis	0.000791139	0.000122234	1.52115	0.128222	0.265358	Higher
HP:0031109	Agalactia	0.000791139	0.000122234	1.52115	0.128222	0.265358	Higher
HP:0031919	Juvenile type ovarian granulosa cell tumor	0.000791139	0.000122234	1.52115	0.128222	0.265358	Higher
HP:0008757	Unilateral vocal cord paralysis	0.000791139	0.000122234	1.52115	0.128222	0.265358	Higher
HP:0005177	Premature arteriosclerosis	0.000791139	0.000122234	1.52115	0.128222	0.265358	Higher
HP:0034003	Broad medial eyebrow	0.000791139	0.000122234	1.52115	0.128222	0.265358	Higher
HP:0001880	Eosinophilia	0.00158228	0.00452267	-1.51722	0.129211	0.267145	Lower
HP:0003805	Rimmed vacuoles	0.00158228	0.00452267	-1.51722	0.129211	0.267145	Lower
HP:0009760	Antecubital pterygium	0.00316456	0.00134458	1.51232	0.130454	0.26854	Higher
HP:0000987	Atypical scarring of skin	0.00316456	0.00134458	1.51232	0.130454	0.26854	Higher
HP:0001837	Broad toe	0.00316456	0.00134458	1.51232	0.130454	0.26854	Higher
HP:0000187	Broad alveolar ridges	0.00316456	0.00134458	1.51232	0.130454	0.26854	Higher
HP:0100512	Low levels of vitamin D	0.00316456	0.00134458	1.51232	0.130454	0.26854	Higher
HP:0001742	Nasal congestion	0.00316456	0.00134458	1.51232	0.130454	0.26854	Higher
HP:0001816	Thin nail	0.00316456	0.00134458	1.51232	0.130454	0.26854	Higher
HP:0001929	Reduced factor XI activity	0.00316456	0.00134458	1.51232	0.130454	0.26854	Higher
HP:0001934	Persistent bleeding after trauma	0.00316456	0.00134458	1.51232	0.130454	0.26854	Higher
HP:0000262	Turricephaly	0.00553797	0.00293363	1.50664	0.131904	0.271394	Higher
HP:0008347	Decreased activity of mitochondrial complex IV	0.0039557	0.007823	-1.50263	0.132933	0.273381	Lower
HP:0001387	Joint stiffness	0.00237342	0.00562278	-1.4966	0.134496	0.276328	Lower
HP:0002395	Lower limb hyperreflexia	0.00237342	0.00562278	-1.4966	0.134496	0.276328	Lower
HP:0001310	Dysmetria	0.0110759	0.0167461	-1.49584	0.134696	0.276605	Lower
HP:0002027	Abdominal pain	0.00474683	0.00880088	-1.48224	0.138276	0.28382	Lower
HP:0000478	Abnormality of the eye	0.000791139	0.0031781	-1.47932	0.139056	0.285008	Lower
HP:0001427	Mitochondrial inheritance	0.000791139	0.0031781	-1.47932	0.139056	0.285008	Lower
HP:0000741	Apathy	0.000791139	0.0031781	-1.47932	0.139056	0.285008	Lower
HP:0000215	Thick upper lip vermilion	0.00632911	0.0035448	1.47485	0.140254	0.287325	Higher
HP:0011227	Elevated circulating C-reactive protein concentration	0.00158228	0.00440044	-1.47308	0.14073	0.288022	Lower
HP:0002174	Postural tremor	0.00158228	0.00440044	-1.47308	0.14073	0.288022	Lower
HP:0001943	Hypoglycemia	0.0205696	0.0150348	1.46973	0.141635	0.289736	Higher
HP:0002910	Elevated hepatic transaminase	0.0245253	0.0184574	1.46051	0.144149	0.294595	Higher
HP:0002121	Generalized non-motor (absence) seizure	0.00632911	0.0107566	-1.46056	0.144136	0.294595	Lower
HP:0002208	Coarse hair	0.00712025	0.00415597	1.45698	0.145123	0.296443	Higher
HP:0001942	Metabolic acidosis	0.00870253	0.0136903	-1.4557	0.145474	0.297019	Lower
HP:0002900	Hypokalemia	0.00237342	0.00550055	-1.45515	0.145627	0.297188	Lower
HP:0000659	Peters anomaly	0.00474683	0.00244469	1.45386	0.145986	0.297493	Higher
HP:0000185	Cleft soft palate	0.00474683	0.00244469	1.45386	0.145986	0.297493	Higher
HP:0001414	Microvesicular hepatic steatosis	0.00474683	0.00244469	1.45386	0.145986	0.297493	Higher
HP:0001377	Limited elbow extension	0.0102848	0.00660066	1.45252	0.146357	0.298106	Higher
HP:0000722	Compulsive behaviors	0.00949367	0.00598949	1.44746	0.147769	0.298125	Higher
HP:0000201	Pierre-Robin sequence	0.00791139	0.00476714	1.44819	0.147564	0.298125	Higher
HP:0006994	Diffuse leukoencephalopathy	0.00158228	0.000488938	1.4358	0.151059	0.298125	Higher
HP:0005054	Metaphyseal spurs	0.00158228	0.000488938	1.4358	0.151059	0.298125	Higher
HP:0006495	Aplasia/Hypoplasia of the ulna	0.00158228	0.000488938	1.4358	0.151059	0.298125	Higher
HP:0009927	Aplasia of the nose	0.00158228	0.000488938	1.4358	0.151059	0.298125	Higher
HP:0430007	Symblepharon	0.00158228	0.000488938	1.4358	0.151059	0.298125	Higher
HP:0010952	Mild fetal ventriculomegaly	0.00158228	0.000488938	1.4358	0.151059	0.298125	Higher
HP:0008559	Hypoplastic superior helix	0.00158228	0.000488938	1.4358	0.151059	0.298125	Higher
HP:0010941	Aplasia of the nasal bone	0.00158228	0.000488938	1.4358	0.151059	0.298125	Higher
HP:0009932	Single naris	0.00158228	0.000488938	1.4358	0.151059	0.298125	Higher
HP:0005326	Hypoplastic philtrum	0.00158228	0.000488938	1.4358	0.151059	0.298125	Higher
HP:0000832	Primary hypothyroidism	0.00158228	0.000488938	1.4358	0.151059	0.298125	Higher
HP:0005445	Enlarged posterior fossa	0.00158228	0.000488938	1.4358	0.151059	0.298125	Higher
HP:0045028	Microlissencephaly	0.00158228	0.000488938	1.4358	0.151059	0.298125	Higher
HP:0040194	Increased head circumference	0.00158228	0.000488938	1.4358	0.151059	0.298125	Higher
HP:0003070	Elbow ankylosis	0.00158228	0.000488938	1.4358	0.151059	0.298125	Higher
HP:0001964	Aplasia/Hypoplasia of metatarsal bones	0.00158228	0.000488938	1.4358	0.151059	0.298125	Higher
HP:0004991	Rhizomelic arm shortening	0.00158228	0.000488938	1.4358	0.151059	0.298125	Higher
HP:0009733	Glioma	0.00158228	0.000488938	1.4358	0.151059	0.298125	Higher
HP:0007946	Unilateral narrow palpebral fissure	0.00158228	0.000488938	1.4358	0.151059	0.298125	Higher
HP:0001817	Absent fingernail	0.00158228	0.000488938	1.4358	0.151059	0.298125	Higher
HP:0011230	Laterally extended eyebrow	0.00158228	0.000488938	1.4358	0.151059	0.298125	Higher
HP:0010959	Congenital pulmonary airway malformation	0.00158228	0.000488938	1.4358	0.151059	0.298125	Higher
HP:0006077	Absent proximal finger flexion creases	0.00158228	0.000488938	1.4358	0.151059	0.298125	Higher
HP:0003107	Abnormal circulating cholesterol concentration	0.00158228	0.000488938	1.4358	0.151059	0.298125	Higher
HP:0025023	Rectal atresia	0.00158228	0.000488938	1.4358	0.151059	0.298125	Higher
HP:0009931	Enlarged naris	0.00158228	0.000488938	1.4358	0.151059	0.298125	Higher
HP:0004453	Overfolding of the superior helices	0.00158228	0.000488938	1.4358	0.151059	0.298125	Higher
HP:0012817	Noncompaction cardiomyopathy	0.00158228	0.000488938	1.4358	0.151059	0.298125	Higher
HP:0009697	Contracture of the distal interphalangeal joint of the fingers	0.00158228	0.000488938	1.4358	0.151059	0.298125	Higher
HP:0010865	Oppositional defiant disorder	0.00158228	0.000488938	1.4358	0.151059	0.298125	Higher
HP:0001842	Foot acroosteolysis	0.00158228	0.000488938	1.4358	0.151059	0.298125	Higher
HP:0004122	Midline defect of the nose	0.00158228	0.000488938	1.4358	0.151059	0.298125	Higher
HP:0008577	Underfolded helix	0.00158228	0.000488938	1.4358	0.151059	0.298125	Higher
HP:0007732	Lacrimal gland hypoplasia	0.00158228	0.000488938	1.4358	0.151059	0.298125	Higher
HP:0005231	Chronic gastritis	0.00158228	0.000488938	1.4358	0.151059	0.298125	Higher
HP:0009193	Pseudoepiphyses of the metacarpals	0.00158228	0.000488938	1.4358	0.151059	0.298125	Higher
HP:0012724	Upper eyelid edema	0.00158228	0.000488938	1.4358	0.151059	0.298125	Higher
HP:0012478	Temporomandibular joint ankylosis	0.00158228	0.000488938	1.4358	0.151059	0.298125	Higher
HP:0006645	Thin clavicles	0.00158228	0.000488938	1.4358	0.151059	0.298125	Higher
HP:0010775	Vascular ring	0.00158228	0.000488938	1.4358	0.151059	0.298125	Higher
HP:0008523	Posterior helix pit	0.00158228	0.000488938	1.4358	0.151059	0.298125	Higher
HP:0012023	Galactosuria	0.00158228	0.000488938	1.4358	0.151059	0.298125	Higher
HP:0010769	Pilonidal sinus	0.00158228	0.000488938	1.4358	0.151059	0.298125	Higher
HP:0006587	Straight clavicles	0.00158228	0.000488938	1.4358	0.151059	0.298125	Higher
HP:0006744	Adrenocortical carcinoma	0.00158228	0.000488938	1.4358	0.151059	0.298125	Higher
HP:0009901	Crumpled ear	0.00158228	0.000488938	1.4358	0.151059	0.298125	Higher
HP:0008110	Equinovarus deformity	0.00158228	0.000488938	1.4358	0.151059	0.298125	Higher
HP:0025131	Finger swelling	0.00158228	0.000488938	1.4358	0.151059	0.298125	Higher
HP:0010538	Small sella turcica	0.00158228	0.000488938	1.4358	0.151059	0.298125	Higher
HP:0005113	Aortic arch aneurysm	0.00158228	0.000488938	1.4358	0.151059	0.298125	Higher
HP:0011232	Infra-orbital fold	0.00158228	0.000488938	1.4358	0.151059	0.298125	Higher
HP:0006577	Macronodular cirrhosis	0.00158228	0.000488938	1.4358	0.151059	0.298125	Higher
HP:0009463	Ulnar deviation of the 3rd finger	0.00158228	0.000488938	1.4358	0.151059	0.298125	Higher
HP:0001543	Gastroschisis	0.00158228	0.000488938	1.4358	0.151059	0.298125	Higher
HP:0011998	Postprandial hyperglycemia	0.00158228	0.000488938	1.4358	0.151059	0.298125	Higher
HP:0000267	Cranial asymmetry	0.00158228	0.000488938	1.4358	0.151059	0.298125	Higher
HP:0034315	Chronic cough	0.00158228	0.000488938	1.4358	0.151059	0.298125	Higher
HP:0001560	Abnormality of the amniotic fluid	0.00158228	0.000488938	1.4358	0.151059	0.298125	Higher
HP:0010619	Fibroadenoma of the breast	0.00158228	0.000488938	1.4358	0.151059	0.298125	Higher
HP:0008419	Intervertebral disc degeneration	0.00158228	0.000488938	1.4358	0.151059	0.298125	Higher
HP:0005542	Prolonged whole-blood clotting time	0.00158228	0.000488938	1.4358	0.151059	0.298125	Higher
HP:0006771	Duodenal adenocarcinoma	0.00158228	0.000488938	1.4358	0.151059	0.298125	Higher
HP:0002916	Abnormality of chromosome segregation	0.00158228	0.000488938	1.4358	0.151059	0.298125	Higher
HP:0032192	Hydatidiform mole	0.00158228	0.000488938	1.4358	0.151059	0.298125	Higher
HP:0006960	Choroid plexus calcification	0.00158228	0.000488938	1.4358	0.151059	0.298125	Higher
HP:0007502	Follicular hyperkeratosis	0.000791139	0.00305586	-1.43022	0.152653	0.300576	Lower
HP:0001036	Parakeratosis	0.000791139	0.00305586	-1.43022	0.152653	0.300576	Lower
HP:0002375	Hypokinesia	0.000791139	0.00305586	-1.43022	0.152653	0.300576	Lower
HP:0003542	Increased serum pyruvate	0.000791139	0.00305586	-1.43022	0.152653	0.300576	Lower
HP:0002073	Progressive cerebellar ataxia	0.000791139	0.00305586	-1.43022	0.152653	0.300576	Lower
HP:0000666	Horizontal nystagmus	0.0126582	0.00855641	1.42886	0.153044	0.301206	Higher
HP:0000512	Abnormal electroretinogram	0.00158228	0.00427821	-1.42803	0.153284	0.301539	Lower
HP:0000083	Renal insufficiency	0.0213608	0.0158905	1.41572	0.156858	0.308428	Higher
HP:0001883	Talipes	0.00553797	0.00305586	1.41338	0.157543	0.30963	Higher
HP:0025710	Late young adult onset	0.00237342	0.00537832	-1.413	0.157657	0.309712	Lower
HP:0001347	Hyperreflexia	0.0411392	0.0503606	-1.41173	0.15803	0.310302	Lower
HP:0002490	Increased CSF lactate	0.00474683	0.00855641	-1.41092	0.15827	0.310629	Lower
HP:0010529	Echolalia	0.0039557	0.00195575	1.40497	0.160029	0.313359	Higher
HP:0001547	Abnormal rib cage morphology	0.0039557	0.00195575	1.40497	0.160029	0.313359	Higher
HP:0003498	Disproportionate short stature	0.0039557	0.00195575	1.40497	0.160029	0.313359	Higher
HP:0001480	Freckling	0.0039557	0.00195575	1.40497	0.160029	0.313359	Higher
HP:0002607	Bowel incontinence	0.0039557	0.00195575	1.40497	0.160029	0.313359	Higher
HP:0032794	Myoclonic seizure	0.00870253	0.0134458	-1.3956	0.162835	0.318708	Lower
HP:0001171	Split hand	0.0102848	0.0067229	1.39404	0.163306	0.319189	Higher
HP:0011451	Primary microcephaly	0.0102848	0.0067229	1.39404	0.163306	0.319189	Higher
HP:0000709	Psychosis	0.0102848	0.0067229	1.39404	0.163306	0.319189	Higher
HP:0001519	Disproportionate tall stature	0.00632911	0.00366703	1.39149	0.164075	0.320399	Higher
HP:0032988	Persistent head lag	0.00632911	0.00366703	1.39149	0.164075	0.320399	Higher
HP:0001684	Secundum atrial septal defect	0.00870253	0.00550055	1.38004	0.167573	0.325316	Higher
HP:0008873	Disproportionate short-limb short stature	0.00870253	0.00550055	1.38004	0.167573	0.325316	Higher
HP:0000297	Facial hypotonia	0.00712025	0.00427821	1.38101	0.167277	0.325316	Higher
HP:0002754	Osteomyelitis	0.00158228	0.00415597	-1.38201	0.166968	0.325316	Lower
HP:0000707	Abnormality of the nervous system	0.00158228	0.00415597	-1.38201	0.166968	0.325316	Lower
HP:0008944	Distal lower limb amyotrophy	0.00158228	0.00415597	-1.38201	0.166968	0.325316	Lower
HP:0000640	Gaze-evoked nystagmus	0.00158228	0.00415597	-1.38201	0.166968	0.325316	Lower
HP:0001657	Prolonged QT interval	0.000791139	0.00293363	-1.37975	0.167663	0.325316	Lower
HP:0011471	Gastrostomy tube feeding in infancy	0.000791139	0.00293363	-1.37975	0.167663	0.325316	Lower
HP:0100297	Increased endomysial connective tissue	0.000791139	0.00293363	-1.37975	0.167663	0.325316	Lower
HP:0002166	Impaired vibration sensation in the lower limbs	0.000791139	0.00293363	-1.37975	0.167663	0.325316	Lower
HP:0000943	Dysostosis multiplex	0.000791139	0.00293363	-1.37975	0.167663	0.325316	Lower
HP:0002583	Colitis	0.000791139	0.00293363	-1.37975	0.167663	0.325316	Lower
HP:0002345	Action tremor	0.000791139	0.00293363	-1.37975	0.167663	0.325316	Lower
HP:0005110	Atrial fibrillation	0.00316456	0.00635619	-1.37558	0.16895	0.327664	Lower
HP:0010773	Partial anomalous pulmonary venous return	0.00316456	0.00146681	1.36602	0.171933	0.332237	Higher
HP:0000680	Delayed eruption of primary teeth	0.00316456	0.00146681	1.36602	0.171933	0.332237	Higher
HP:0001976	Reduced antithrombin III activity	0.00316456	0.00146681	1.36602	0.171933	0.332237	Higher
HP:0007068	Inferior cerebellar vermis hypoplasia	0.00316456	0.00146681	1.36602	0.171933	0.332237	Higher
HP:0004602	Cervical C2/C3 vertebral fusion	0.00316456	0.00146681	1.36602	0.171933	0.332237	Higher
HP:0002608	Celiac disease	0.00316456	0.00146681	1.36602	0.171933	0.332237	Higher
HP:0001104	Macular hypoplasia	0.00316456	0.00146681	1.36602	0.171933	0.332237	Higher
HP:0007687	Unilateral ptosis	0.00316456	0.00146681	1.36602	0.171933	0.332237	Higher
HP:0000510	Rod-cone dystrophy	0.0292722	0.0229801	1.36526	0.172172	0.332548	Higher
HP:0002540	Inability to walk	0.0150316	0.0207799	-1.35821	0.174396	0.335555	Lower
HP:0008221	Adrenal hyperplasia	0.00237342	0.000977876	1.35387	0.175778	0.335555	Higher
HP:0032327	Interhemispheric cyst	0.00237342	0.000977876	1.35387	0.175778	0.335555	Higher
HP:0006988	Alobar holoprosencephaly	0.00237342	0.000977876	1.35387	0.175778	0.335555	Higher
HP:0010780	Hyperacusis	0.00237342	0.000977876	1.35387	0.175778	0.335555	Higher
HP:0000015	Bladder diverticulum	0.00237342	0.000977876	1.35387	0.175778	0.335555	Higher
HP:0006467	Limited shoulder movement	0.00237342	0.000977876	1.35387	0.175778	0.335555	Higher
HP:0031817	Decreased circulating parathyroid hormone level	0.00237342	0.000977876	1.35387	0.175778	0.335555	Higher
HP:0012465	Elevated hepatic iron concentration	0.00237342	0.000977876	1.35387	0.175778	0.335555	Higher
HP:0032524	Long thumb	0.00237342	0.000977876	1.35387	0.175778	0.335555	Higher
HP:0000558	Rieger anomaly	0.00237342	0.000977876	1.35387	0.175778	0.335555	Higher
HP:0011467	Absent gallbladder	0.00237342	0.000977876	1.35387	0.175778	0.335555	Higher
HP:0100962	Shyness	0.00237342	0.000977876	1.35387	0.175778	0.335555	Higher
HP:0000499	Abnormal eyelash morphology	0.00237342	0.000977876	1.35387	0.175778	0.335555	Higher
HP:0100732	Pancreatic fibrosis	0.00237342	0.000977876	1.35387	0.175778	0.335555	Higher
HP:0009004	Hypoplasia of the musculature	0.00237342	0.000977876	1.35387	0.175778	0.335555	Higher
HP:0002678	Skull asymmetry	0.00237342	0.000977876	1.35387	0.175778	0.335555	Higher
HP:0002947	Cervical kyphosis	0.00237342	0.000977876	1.35387	0.175778	0.335555	Higher
HP:0001902	Giant platelets	0.00237342	0.000977876	1.35387	0.175778	0.335555	Higher
HP:0009797	Cholesteatoma	0.00237342	0.000977876	1.35387	0.175778	0.335555	Higher
HP:0009824	Upper limb undergrowth	0.00237342	0.000977876	1.35387	0.175778	0.335555	Higher
HP:0025161	Frequent temper tantrums	0.00237342	0.000977876	1.35387	0.175778	0.335555	Higher
HP:0003304	Spondylolysis	0.00237342	0.000977876	1.35387	0.175778	0.335555	Higher
HP:0004510	Pancreatic islet-cell hyperplasia	0.00237342	0.000977876	1.35387	0.175778	0.335555	Higher
HP:0002049	Proximal renal tubular acidosis	0.00237342	0.000977876	1.35387	0.175778	0.335555	Higher
HP:0001102	Angioid streaks of the fundus	0.00237342	0.000977876	1.35387	0.175778	0.335555	Higher
HP:0011682	Perimembranous ventricular septal defect	0.00474683	0.00256692	1.351	0.176695	0.336401	Higher
HP:0000692	Tooth malposition	0.00474683	0.00256692	1.351	0.176695	0.336401	Higher
HP:0009921	Duane anomaly	0.00474683	0.00256692	1.351	0.176695	0.336401	Higher
HP:0000885	Broad ribs	0.00474683	0.00256692	1.351	0.176695	0.336401	Higher
HP:0001800	Hypoplastic toenails	0.00474683	0.00256692	1.351	0.176695	0.336401	Higher
HP:0002783	Recurrent lower respiratory tract infections	0.0039557	0.00733407	-1.35216	0.176325	0.336401	Lower
HP:0000924	Abnormality of the skeletal system	0.00158228	0.00403374	-1.33498	0.181884	0.345507	Lower
HP:0030948	Elevated gamma-glutamyltransferase level	0.00158228	0.00403374	-1.33498	0.181884	0.345507	Lower
HP:0001695	Cardiac arrest	0.00158228	0.00403374	-1.33498	0.181884	0.345507	Lower
HP:0003306	Spinal rigidity	0.00158228	0.00403374	-1.33498	0.181884	0.345507	Lower
HP:0001283	Bulbar palsy	0.00158228	0.00403374	-1.33498	0.181884	0.345507	Lower
HP:0001622	Premature birth	0.0126582	0.00880088	1.32849	0.184018	0.349373	Higher
HP:0002919	Ketonuria	0.000791139	0.00281139	-1.32779	0.184248	0.349373	Lower
HP:0012120	Methylmalonic aciduria	0.000791139	0.00281139	-1.32779	0.184248	0.349373	Lower
HP:0001289	Confusion	0.000791139	0.00281139	-1.32779	0.184248	0.349373	Lower
HP:0001254	Lethargy	0.00712025	0.0112456	-1.32711	0.184471	0.349641	Lower
HP:0001903	Anemia	0.034019	0.0273805	1.32531	0.18507	0.350619	Higher
HP:0000011	Neurogenic bladder	0.00553797	0.0031781	1.32333	0.185724	0.351547	Higher
HP:0001022	Albinism	0.00553797	0.0031781	1.32333	0.185724	0.351547	Higher
HP:0001761	Pes cavus	0.022943	0.0295807	-1.31562	0.188301	0.356107	Lower
HP:0002058	Myopathic facies	0.00870253	0.00562278	1.31574	0.188263	0.356107	Higher
HP:0000952	Jaundice	0.00949367	0.014057	-1.31097	0.189868	0.358708	Lower
HP:0004719	Hyperechogenic kidneys	0.00632911	0.00378927	1.31054	0.190013	0.358708	Higher
HP:0000656	Ectropion	0.00632911	0.00378927	1.31054	0.190013	0.358708	Higher
HP:0100806	Sepsis	0.00632911	0.00378927	1.31054	0.190013	0.358708	Higher
HP:0001339	Lissencephaly	0.00791139	0.00501161	1.30928	0.19044	0.359354	Higher
HP:0001644	Dilated cardiomyopathy	0.0110759	0.0158905	-1.30013	0.193558	0.365076	Lower
HP:0000592	Blue sclerae	0.0150316	0.0108789	1.29241	0.196214	0.369922	Higher
HP:0006335	Persistence of primary teeth	0.0039557	0.00207799	1.28884	0.197452	0.370125	Higher
HP:0006895	Lower limb hypertonia	0.0039557	0.00207799	1.28884	0.197452	0.370125	Higher
HP:0007033	Cerebellar dysplasia	0.0039557	0.00207799	1.28884	0.197452	0.370125	Higher
HP:0003417	Coronal cleft vertebrae	0.0039557	0.00207799	1.28884	0.197452	0.370125	Higher
HP:0001660	Truncus arteriosus	0.0039557	0.00207799	1.28884	0.197452	0.370125	Higher
HP:0001090	Abnormally large globe	0.0039557	0.00207799	1.28884	0.197452	0.370125	Higher
HP:0010306	Short thorax	0.0039557	0.00207799	1.28884	0.197452	0.370125	Higher
HP:0003090	Hypoplasia of the capital femoral epiphysis	0.0039557	0.00207799	1.28884	0.197452	0.370125	Higher
HP:0000162	Glossoptosis	0.0039557	0.00207799	1.28884	0.197452	0.370125	Higher
HP:0034391	Elbow contracture	0.0039557	0.00207799	1.28884	0.197452	0.370125	Higher
HP:0001808	Fragile nails	0.0039557	0.00207799	1.28884	0.197452	0.370125	Higher
HP:0000127	Renal salt wasting	0.0039557	0.00207799	1.28884	0.197452	0.370125	Higher
HP:0001667	Right ventricular hypertrophy	0.0039557	0.00207799	1.28884	0.197452	0.370125	Higher
HP:0001083	Ectopia lentis	0.00158228	0.0039115	-1.28686	0.198143	0.371256	Lower
HP:0000090	Nephronophthisis	0.00237342	0.00501161	-1.28195	0.19986	0.374309	Lower
HP:0000338	Hypomimic face	0.000791139	0.00268916	-1.27421	0.202587	0.379083	Lower
HP:0002037	Inflammation of the large intestine	0.000791139	0.00268916	-1.27421	0.202587	0.379083	Lower
HP:0001423	X-linked dominant inheritance	0.0158228	0.0116123	1.27035	0.20396	0.381485	Higher
HP:0001284	Areflexia	0.0205696	0.0266471	-1.26762	0.204933	0.383136	Lower
HP:0001882	Leukopenia	0.00870253	0.00574502	1.25264	0.210336	0.392757	Higher
HP:0002335	Agenesis of cerebellar vermis	0.00474683	0.00268916	1.25233	0.210449	0.392757	Higher
HP:0003375	Narrow greater sciatic notch	0.00474683	0.00268916	1.25233	0.210449	0.392757	Higher
HP:0000485	Megalocornea	0.00474683	0.00268916	1.25233	0.210449	0.392757	Higher
HP:0001259	Coma	0.00316456	0.00598949	-1.25132	0.210818	0.393274	Lower
HP:0002656	Epiphyseal dysplasia	0.00158228	0.00378927	-1.2376	0.215865	0.40216	Lower
HP:0002529	Neuronal loss in central nervous system	0.00158228	0.00378927	-1.2376	0.215865	0.40216	Lower
HP:0000514	Slow saccadic eye movements	0.00158228	0.00378927	-1.2376	0.215865	0.40216	Lower
HP:0007141	Sensorimotor neuropathy	0.00237342	0.00488938	-1.23662	0.216227	0.402659	Lower
HP:0000970	Anhidrosis	0.00553797	0.00330033	1.23626	0.21636	0.402731	Higher
HP:0002747	Respiratory insufficiency due to muscle weakness	0.0039557	0.00696736	-1.23401	0.2172	0.404117	Lower
HP:0007385	Aplasia cutis congenita of scalp	0.00316456	0.00158905	1.22988	0.21874	0.406096	Higher
HP:0006897	Abducens palsy	0.00316456	0.00158905	1.22988	0.21874	0.406096	Higher
HP:0002578	Gastroparesis	0.00316456	0.00158905	1.22988	0.21874	0.406096	Higher
HP:0009886	Trichorrhexis nodosa	0.00316456	0.00158905	1.22988	0.21874	0.406096	Higher
HP:0000836	Hyperthyroidism	0.00316456	0.00158905	1.22988	0.21874	0.406096	Higher
HP:0011923	Decreased activity of mitochondrial complex I	0.00712025	0.0108789	-1.22732	0.219704	0.407707	Lower
HP:0001166	Arachnodactyly	0.0142405	0.0103899	1.22678	0.219907	0.407906	Higher
HP:0002757	Recurrent fractures	0.00474683	0.00794524	-1.22523	0.220487	0.408803	Lower
HP:0002171	Gliosis	0.0102848	0.0070896	1.22401	0.220948	0.409479	Higher
HP:0002381	Aphasia	0.000791139	0.00256692	-1.21888	0.222889	0.412538	Lower
HP:0040218	Reduced natural killer cell count	0.000791139	0.00256692	-1.21888	0.222889	0.412538	Lower
HP:0001714	Ventricular hypertrophy	0.000791139	0.00256692	-1.21888	0.222889	0.412538	Lower
HP:0000966	Hypohidrosis	0.00949367	0.00647843	1.20682	0.227502	0.420893	Higher
HP:0003819	Death in childhood	0.0213608	0.0166239	1.20352	0.228773	0.423062	Higher
HP:0003510	Severe short stature	0.0142405	0.0105122	1.18217	0.237138	0.425888	Higher
HP:0000646	Amblyopia	0.0110759	0.007823	1.18934	0.234305	0.425888	Higher
HP:0001609	Hoarse voice	0.00870253	0.00586725	1.19071	0.233766	0.425888	Higher
HP:0002829	Arthralgia	0.00712025	0.0107566	-1.19344	0.232696	0.425888	Lower
HP:0000975	Hyperhidrosis	0.0039557	0.00684513	-1.19352	0.232664	0.425888	Lower
HP:0001701	Pericarditis	0.00237342	0.00110011	1.18276	0.236905	0.425888	Higher
HP:0100033	Tics	0.00237342	0.00110011	1.18276	0.236905	0.425888	Higher
HP:0002579	Gastrointestinal dysmotility	0.00237342	0.00110011	1.18276	0.236905	0.425888	Higher
HP:0001884	Talipes calcaneovalgus	0.00237342	0.00110011	1.18276	0.236905	0.425888	Higher
HP:0012050	Anasarca	0.00237342	0.00110011	1.18276	0.236905	0.425888	Higher
HP:0001791	Fetal ascites	0.00237342	0.00110011	1.18276	0.236905	0.425888	Higher
HP:0009577	Short middle phalanx of the 2nd finger	0.00237342	0.00110011	1.18276	0.236905	0.425888	Higher
HP:0009843	Aplasia/Hypoplasia of the middle phalanges of the hand	0.00237342	0.00110011	1.18276	0.236905	0.425888	Higher
HP:0011335	Frontal hirsutism	0.00237342	0.00110011	1.18276	0.236905	0.425888	Higher
HP:0010571	Elevated circulating phytanic acid concentration	0.00237342	0.00110011	1.18276	0.236905	0.425888	Higher
HP:0001994	Renal Fanconi syndrome	0.00237342	0.00110011	1.18276	0.236905	0.425888	Higher
HP:0012411	Premature pubarche	0.00158228	0.000611172	1.18074	0.237705	0.425888	Higher
HP:0000533	Chorioretinal atrophy	0.00158228	0.00366703	-1.18712	0.235181	0.425888	Lower
HP:0008445	Cervical spinal canal stenosis	0.00158228	0.000611172	1.18074	0.237705	0.425888	Higher
HP:0010185	Aplasia/Hypoplasia of the distal phalanges of the toes	0.00158228	0.000611172	1.18074	0.237705	0.425888	Higher
HP:0008213	Gonadotropin deficiency	0.00158228	0.000611172	1.18074	0.237705	0.425888	Higher
HP:0030820	Hooded eyelid	0.00158228	0.000611172	1.18074	0.237705	0.425888	Higher
HP:0002343	Normal pressure hydrocephalus	0.00158228	0.000611172	1.18074	0.237705	0.425888	Higher
HP:0030037	Bifid ureter	0.00158228	0.000611172	1.18074	0.237705	0.425888	Higher
HP:0003183	Wide pubic symphysis	0.00158228	0.000611172	1.18074	0.237705	0.425888	Higher
HP:0010105	Short first metatarsal	0.00158228	0.000611172	1.18074	0.237705	0.425888	Higher
HP:0011470	Nasogastric tube feeding in infancy	0.00158228	0.000611172	1.18074	0.237705	0.425888	Higher
HP:0012806	Proboscis	0.00158228	0.000611172	1.18074	0.237705	0.425888	Higher
HP:0011272	Underdeveloped tragus	0.00158228	0.000611172	1.18074	0.237705	0.425888	Higher
HP:0011822	Broad chin	0.00158228	0.000611172	1.18074	0.237705	0.425888	Higher
HP:0008593	Prominent antitragus	0.00158228	0.000611172	1.18074	0.237705	0.425888	Higher
HP:0100952	Enlarged sylvian cistern	0.00158228	0.000611172	1.18074	0.237705	0.425888	Higher
HP:0100783	Breast aplasia	0.00158228	0.000611172	1.18074	0.237705	0.425888	Higher
HP:0009816	Lower limb undergrowth	0.00158228	0.000611172	1.18074	0.237705	0.425888	Higher
HP:0002312	Clumsiness	0.00158228	0.00366703	-1.18712	0.235181	0.425888	Lower
HP:0010763	Low insertion of columella	0.00158228	0.000611172	1.18074	0.237705	0.425888	Higher
HP:0033142	Long nasal bridge	0.00158228	0.000611172	1.18074	0.237705	0.425888	Higher
HP:0000830	Anterior hypopituitarism	0.00158228	0.000611172	1.18074	0.237705	0.425888	Higher
HP:0010292	Absent uvula	0.00158228	0.000611172	1.18074	0.237705	0.425888	Higher
HP:0012166	Skin-picking	0.00158228	0.000611172	1.18074	0.237705	0.425888	Higher
HP:0006387	Wide distal femoral metaphysis	0.00158228	0.000611172	1.18074	0.237705	0.425888	Higher
HP:0006660	Aplastic clavicle	0.00158228	0.000611172	1.18074	0.237705	0.425888	Higher
HP:0004491	Large posterior fontanelle	0.00158228	0.000611172	1.18074	0.237705	0.425888	Higher
HP:0009827	Amelia	0.00158228	0.000611172	1.18074	0.237705	0.425888	Higher
HP:0008093	Short 4th toe	0.00158228	0.000611172	1.18074	0.237705	0.425888	Higher
HP:0011838	Sclerodactyly	0.00158228	0.000611172	1.18074	0.237705	0.425888	Higher
HP:0000196	Lower lip pit	0.00158228	0.000611172	1.18074	0.237705	0.425888	Higher
HP:0001440	Metatarsal synostosis	0.00158228	0.000611172	1.18074	0.237705	0.425888	Higher
HP:0008434	Hypoplastic cervical vertebrae	0.00158228	0.000611172	1.18074	0.237705	0.425888	Higher
HP:0006237	Prominent interphalangeal joints	0.00158228	0.000611172	1.18074	0.237705	0.425888	Higher
HP:0002592	Gastric ulcer	0.00158228	0.000611172	1.18074	0.237705	0.425888	Higher
HP:0008398	Hypoplastic fifth fingernail	0.00158228	0.000611172	1.18074	0.237705	0.425888	Higher
HP:0030853	Heterotaxy	0.00158228	0.000611172	1.18074	0.237705	0.425888	Higher
HP:0005758	Basilar impression	0.00158228	0.000611172	1.18074	0.237705	0.425888	Higher
HP:0009185	Contracture of the proximal interphalangeal joint of the 5th finger	0.00158228	0.000611172	1.18074	0.237705	0.425888	Higher
HP:0009276	Contracture of the proximal interphalangeal joint of the 4th finger	0.00158228	0.000611172	1.18074	0.237705	0.425888	Higher
HP:0030215	Inappropriate crying	0.00158228	0.000611172	1.18074	0.237705	0.425888	Higher
HP:0002586	Peritonitis	0.00158228	0.000611172	1.18074	0.237705	0.425888	Higher
HP:0003149	Hyperuricosuria	0.00158228	0.000611172	1.18074	0.237705	0.425888	Higher
HP:0007543	Epidermal hyperkeratosis	0.00158228	0.000611172	1.18074	0.237705	0.425888	Higher
HP:0002700	Large foramen magnum	0.00158228	0.000611172	1.18074	0.237705	0.425888	Higher
HP:0009908	Anterior creases of earlobe	0.00158228	0.000611172	1.18074	0.237705	0.425888	Higher
HP:0004231	Carpal bone aplasia	0.00158228	0.000611172	1.18074	0.237705	0.425888	Higher
HP:0002533	Abnormal posturing	0.00158228	0.000611172	1.18074	0.237705	0.425888	Higher
HP:0031624	Moderate myopia	0.00158228	0.000611172	1.18074	0.237705	0.425888	Higher
HP:0030053	Stiff skin	0.00158228	0.000611172	1.18074	0.237705	0.425888	Higher
HP:0030939	Palpebral thickening	0.00158228	0.000611172	1.18074	0.237705	0.425888	Higher
HP:0001863	Toe clinodactyly	0.00158228	0.000611172	1.18074	0.237705	0.425888	Higher
HP:0001953	Diabetic ketoacidosis	0.00158228	0.000611172	1.18074	0.237705	0.425888	Higher
HP:0000999	Pyoderma	0.00158228	0.000611172	1.18074	0.237705	0.425888	Higher
HP:0000617	Abnormality of ocular smooth pursuit	0.00158228	0.000611172	1.18074	0.237705	0.425888	Higher
HP:0031485	Subperiosteal bone formation	0.00158228	0.000611172	1.18074	0.237705	0.425888	Higher
HP:0005359	Aplasia of the thymus	0.00158228	0.000611172	1.18074	0.237705	0.425888	Higher
HP:0003225	Reduced coagulation factor V activity	0.00158228	0.000611172	1.18074	0.237705	0.425888	Higher
HP:0002860	Squamous cell carcinoma	0.0039557	0.00220022	1.17852	0.238589	0.427292	Higher
HP:0001939	Abnormality of metabolism/homeostasis	0.00791139	0.0116123	-1.16792	0.242837	0.434718	Lower
HP:0012736	Profound global developmental delay	0.00316456	0.00574502	-1.1651	0.243977	0.436574	Lower
HP:0007994	Peripheral visual field loss	0.000791139	0.00244469	-1.16163	0.245386	0.437991	Lower
HP:0012707	Elevated brain lactate level by MRS	0.000791139	0.00244469	-1.16163	0.245386	0.437991	Lower
HP:0003552	Muscle stiffness	0.000791139	0.00244469	-1.16163	0.245386	0.437991	Lower
HP:0007906	Ocular hypertension	0.000791139	0.00244469	-1.16163	0.245386	0.437991	Lower
HP:0003496	Increased circulating IgM level	0.000791139	0.00244469	-1.16163	0.245386	0.437991	Lower
HP:0002907	Microscopic hematuria	0.000791139	0.00244469	-1.16163	0.245386	0.437991	Lower
HP:0001839	Split foot	0.00474683	0.00281139	1.15751	0.247063	0.440245	Higher
HP:0004220	Short middle phalanx of the 5th finger	0.00474683	0.00281139	1.15751	0.247063	0.440245	Higher
HP:0001350	Slurred speech	0.00474683	0.00281139	1.15751	0.247063	0.440245	Higher
HP:0003003	Colon cancer	0.00474683	0.00281139	1.15751	0.247063	0.440245	Higher
HP:0032152	Keratosis pilaris	0.00632911	0.00403374	1.15527	0.24798	0.441695	Higher
HP:0002098	Respiratory distress	0.0174051	0.0133236	1.15477	0.248186	0.441876	Higher
HP:0001081	Cholelithiasis	0.00553797	0.00342256	1.15198	0.249331	0.44373	Higher
HP:0003691	Scapular winging	0.00553797	0.00867865	-1.14829	0.250848	0.446243	Lower
HP:0000961	Cyanosis	0.00237342	0.00464491	-1.14325	0.252936	0.449769	Lower
HP:0000496	Abnormality of eye movement	0.00158228	0.0035448	-1.13533	0.256235	0.454876	Lower
HP:0002487	Hyperkinetic movements	0.00158228	0.0035448	-1.13533	0.256235	0.454876	Lower
HP:0007126	Proximal amyotrophy	0.00158228	0.0035448	-1.13533	0.256235	0.454876	Lower
HP:0008180	Mildly elevated creatine kinase	0.00158228	0.0035448	-1.13533	0.256235	0.454876	Lower
HP:0001369	Arthritis	0.00316456	0.00562278	-1.1209	0.262331	0.465503	Lower
HP:0000618	Blindness	0.0150316	0.0113678	1.11994	0.262739	0.466034	Higher
HP:0003326	Myalgia	0.00553797	0.00855641	-1.11069	0.266704	0.472672	Lower
HP:0000982	Palmoplantar keratoderma	0.0039557	0.00660066	-1.11079	0.26666	0.472672	Lower
HP:0001987	Hyperammonemia	0.00474683	0.00757854	-1.10825	0.267753	0.474334	Lower
HP:0031936	Delayed ability to walk	0.0371835	0.0316587	1.03249	0.301842	0.475472	Higher
HP:0001265	Hyporeflexia	0.0268987	0.0326366	-1.08088	0.279752	0.475472	Lower
HP:0001639	Hypertrophic cardiomyopathy	0.0221519	0.0179685	1.02648	0.304664	0.475472	Higher
HP:0001433	Hepatosplenomegaly	0.0134494	0.0101455	1.06811	0.285471	0.475472	Higher
HP:0000962	Hyperkeratosis	0.0134494	0.0102677	1.02354	0.306051	0.475472	Higher
HP:0002465	Poor speech	0.0134494	0.0102677	1.02354	0.306051	0.475472	Higher
HP:0004313	Decreased circulating antibody level	0.00949367	0.0067229	1.09241	0.274652	0.475472	Higher
HP:0001271	Polyneuropathy	0.00870253	0.00611172	1.07017	0.284541	0.475472	Higher
HP:0002072	Chorea	0.00791139	0.0112456	-1.06739	0.285796	0.475472	Lower
HP:0007256	Abnormal pyramidal sign	0.00712025	0.0103899	-1.08991	0.275754	0.475472	Lower
HP:0034197	Third trimester onset	0.00712025	0.00476714	1.09498	0.273527	0.475472	Higher
HP:0003155	Elevated circulating alkaline phosphatase concentration	0.00632911	0.00941205	-1.08018	0.280063	0.475472	Lower
HP:0003477	Peripheral axonal neuropathy	0.00632911	0.00928982	-1.04345	0.29674	0.475472	Lower
HP:0001269	Hemiparesis	0.00632911	0.00415597	1.08071	0.279827	0.475472	Higher
HP:0003390	Sensory axonal neuropathy	0.00553797	0.0035448	1.07029	0.28449	0.475472	Higher
HP:0100660	Dyskinesia	0.00474683	0.00733407	-1.02769	0.304095	0.475472	Lower
HP:0001626	Abnormality of the cardiovascular system	0.00474683	0.00293363	1.06624	0.286315	0.475472	Higher
HP:0001065	Striae distensae	0.00474683	0.00293363	1.06624	0.286315	0.475472	Higher
HP:0001058	Poor wound healing	0.00474683	0.00293363	1.06624	0.286315	0.475472	Higher
HP:0000155	Oral ulcer	0.00474683	0.00293363	1.06624	0.286315	0.475472	Higher
HP:0000979	Purpura	0.00474683	0.00293363	1.06624	0.286315	0.475472	Higher
HP:0000790	Hematuria	0.0039557	0.00635619	-1.02554	0.305106	0.475472	Lower
HP:0000097	Focal segmental glomerulosclerosis	0.0039557	0.00647843	-1.06849	0.285299	0.475472	Lower
HP:0005599	Hypopigmentation of hair	0.00316456	0.00171128	1.10256	0.270218	0.475472	Higher
HP:0002828	Multiple joint contractures	0.00316456	0.00171128	1.10256	0.270218	0.475472	Higher
HP:0001788	Premature rupture of membranes	0.00316456	0.00171128	1.10256	0.270218	0.475472	Higher
HP:0003458	EMG: myopathic abnormalities	0.00316456	0.00550055	-1.07592	0.281963	0.475472	Lower
HP:0003689	Multiple mitochondrial DNA deletions	0.00316456	0.00171128	1.10256	0.270218	0.475472	Higher
HP:0002676	Cloverleaf skull	0.00237342	0.00122234	1.02732	0.304268	0.475472	Higher
HP:0003865	Bowed humerus	0.00237342	0.00122234	1.02732	0.304268	0.475472	Higher
HP:0006118	Shortening of all distal phalanges of the fingers	0.00237342	0.00122234	1.02732	0.304268	0.475472	Higher
HP:0009556	Absent tibia	0.00237342	0.00122234	1.02732	0.304268	0.475472	Higher
HP:0001500	Broad finger	0.00237342	0.00122234	1.02732	0.304268	0.475472	Higher
HP:0005235	Jejunal atresia	0.00237342	0.00122234	1.02732	0.304268	0.475472	Higher
HP:0034323	Reduced circulating growth hormone concentration	0.00237342	0.00122234	1.02732	0.304268	0.475472	Higher
HP:0001750	Single ventricle	0.00237342	0.00122234	1.02732	0.304268	0.475472	Higher
HP:0012165	Oligodactyly	0.00237342	0.00122234	1.02732	0.304268	0.475472	Higher
HP:0004492	Widely patent fontanelles and sutures	0.00237342	0.00122234	1.02732	0.304268	0.475472	Higher
HP:0000980	Pallor	0.00237342	0.00452267	-1.09511	0.27347	0.475472	Lower
HP:0200136	Oral-pharyngeal dysphagia	0.00237342	0.00122234	1.02732	0.304268	0.475472	Higher
HP:0430028	Hyperplasia of the maxilla	0.00237342	0.00122234	1.02732	0.304268	0.475472	Higher
HP:0001572	Macrodontia	0.00237342	0.00122234	1.02732	0.304268	0.475472	Higher
HP:0010544	Vertical nystagmus	0.00237342	0.00122234	1.02732	0.304268	0.475472	Higher
HP:0002580	Volvulus	0.00237342	0.00122234	1.02732	0.304268	0.475472	Higher
HP:0006739	Squamous cell carcinoma of the skin	0.00237342	0.00122234	1.02732	0.304268	0.475472	Higher
HP:0005584	Renal cell carcinoma	0.00237342	0.00122234	1.02732	0.304268	0.475472	Higher
HP:0032342	Reduced forced expiratory volume in one second	0.00237342	0.00122234	1.02732	0.304268	0.475472	Higher
HP:0012805	Iris transillumination defect	0.00237342	0.00122234	1.02732	0.304268	0.475472	Higher
HP:0001581	Recurrent skin infections	0.00158228	0.00342256	-1.08216	0.279181	0.475472	Lower
HP:0006466	Ankle flexion contracture	0.00158228	0.00342256	-1.08216	0.279181	0.475472	Lower
HP:0002522	Areflexia of lower limbs	0.00158228	0.00342256	-1.08216	0.279181	0.475472	Lower
HP:0003300	Ovoid vertebral bodies	0.00158228	0.00330033	-1.0275	0.304185	0.475472	Lower
HP:0003301	Irregular vertebral endplates	0.00158228	0.00342256	-1.08216	0.279181	0.475472	Lower
HP:0002018	Nausea	0.00158228	0.00330033	-1.0275	0.304185	0.475472	Lower
HP:0009815	Aplasia/hypoplasia of the extremities	0.000791139	0.000244469	1.0151	0.310056	0.475472	Higher
HP:0034260	Aplastic zygomatic arch	0.000791139	0.000244469	1.0151	0.310056	0.475472	Higher
HP:0031851	Reduced hematocrit	0.000791139	0.000244469	1.0151	0.310056	0.475472	Higher
HP:0008094	Widely spaced toes	0.000791139	0.000244469	1.0151	0.310056	0.475472	Higher
HP:0006784	Paranasal sinus hypoplasia	0.000791139	0.000244469	1.0151	0.310056	0.475472	Higher
HP:0005831	Type B brachydactyly	0.000791139	0.000244469	1.0151	0.310056	0.475472	Higher
HP:0010239	Aplasia of the middle phalanx of the hand	0.000791139	0.000244469	1.0151	0.310056	0.475472	Higher
HP:0006136	Bilateral postaxial polydactyly	0.000791139	0.000244469	1.0151	0.310056	0.475472	Higher
HP:0010443	Bifid femur	0.000791139	0.000244469	1.0151	0.310056	0.475472	Higher
HP:0011381	Aplasia of the semicircular canal	0.000791139	0.000244469	1.0151	0.310056	0.475472	Higher
HP:0100842	Septo-optic dysplasia	0.000791139	0.000244469	1.0151	0.310056	0.475472	Higher
HP:0005134	Absence of the pulmonary valve	0.000791139	0.000244469	1.0151	0.310056	0.475472	Higher
HP:0004433	Secretory IgA deficiency	0.000791139	0.000244469	1.0151	0.310056	0.475472	Higher
HP:0011313	Narrow nail	0.000791139	0.000244469	1.0151	0.310056	0.475472	Higher
HP:0004960	Absent pulmonary artery	0.000791139	0.000244469	1.0151	0.310056	0.475472	Higher
HP:0008288	Nonketotic hyperglycinemia	0.000791139	0.000244469	1.0151	0.310056	0.475472	Higher
HP:0025357	Erratic myoclonus	0.000791139	0.000244469	1.0151	0.310056	0.475472	Higher
HP:0012498	Nuchal cord	0.000791139	0.000244469	1.0151	0.310056	0.475472	Higher
HP:0012802	Broad jaw	0.000791139	0.000244469	1.0151	0.310056	0.475472	Higher
HP:0010035	Aplasia of the 1st metacarpal	0.000791139	0.000244469	1.0151	0.310056	0.475472	Higher
HP:0008455	Dysplastic sacrum	0.000791139	0.000244469	1.0151	0.310056	0.475472	Higher
HP:0005352	Severe T-cell immunodeficiency	0.000791139	0.000244469	1.0151	0.310056	0.475472	Higher
HP:0008750	Laryngeal atresia	0.000791139	0.000244469	1.0151	0.310056	0.475472	Higher
HP:0002157	Azotemia	0.000791139	0.000244469	1.0151	0.310056	0.475472	Higher
HP:0005466	Hypoplasia of the frontal bone	0.000791139	0.000244469	1.0151	0.310056	0.475472	Higher
HP:0010650	Hypoplasia of the premaxilla	0.000791139	0.000244469	1.0151	0.310056	0.475472	Higher
HP:0020159	Reduced response to gonadotropin-releasing hormone stimulation test	0.000791139	0.000244469	1.0151	0.310056	0.475472	Higher
HP:0011054	Agenesis of molar	0.000791139	0.000244469	1.0151	0.310056	0.475472	Higher
HP:0025186	Marcus Gunn jaw winking synkinesis	0.000791139	0.000244469	1.0151	0.310056	0.475472	Higher
HP:0001710	Conotruncal defect	0.000791139	0.000244469	1.0151	0.310056	0.475472	Higher
HP:0011710	Bundle branch block	0.000791139	0.000244469	1.0151	0.310056	0.475472	Higher
HP:0005152	Histiocytoid cardiomyopathy	0.000791139	0.000244469	1.0151	0.310056	0.475472	Higher
HP:0010448	Colonic atresia	0.000791139	0.000244469	1.0151	0.310056	0.475472	Higher
HP:0002044	Zollinger-Ellison syndrome	0.000791139	0.000244469	1.0151	0.310056	0.475472	Higher
HP:0034271	Copper beaten skull	0.000791139	0.000244469	1.0151	0.310056	0.475472	Higher
HP:0034187	Clavicular pseudarthrosis	0.000791139	0.000244469	1.0151	0.310056	0.475472	Higher
HP:0008915	Childhood-onset truncal obesity	0.000791139	0.000244469	1.0151	0.310056	0.475472	Higher
HP:0007361	Abnormal pons morphology	0.000791139	0.000244469	1.0151	0.310056	0.475472	Higher
HP:0011129	Bilateral fetal pyelectasis	0.000791139	0.000244469	1.0151	0.310056	0.475472	Higher
HP:0010173	Aplasia/Hypoplasia of the phalanges of the toes	0.000791139	0.000244469	1.0151	0.310056	0.475472	Higher
HP:0006837	Congenital Horner syndrome	0.000791139	0.000244469	1.0151	0.310056	0.475472	Higher
HP:0006659	Internally rotated shoulders	0.000791139	0.000244469	1.0151	0.310056	0.475472	Higher
HP:0006915	Inability to walk by childhood/adolescence	0.000791139	0.000244469	1.0151	0.310056	0.475472	Higher
HP:0004573	Anterior wedging of T11	0.000791139	0.000244469	1.0151	0.310056	0.475472	Higher
HP:0032118	Retinitis	0.000791139	0.000244469	1.0151	0.310056	0.475472	Higher
HP:0006145	Central Y-shaped metacarpal	0.000791139	0.000244469	1.0151	0.310056	0.475472	Higher
HP:0010564	Bifid epiglottis	0.000791139	0.000244469	1.0151	0.310056	0.475472	Higher
HP:0010112	Mesoaxial foot polydactyly	0.000791139	0.000244469	1.0151	0.310056	0.475472	Higher
HP:0005151	Preductal coarctation of the aorta	0.000791139	0.000244469	1.0151	0.310056	0.475472	Higher
HP:0006402	Distal shortening of limbs	0.000791139	0.000244469	1.0151	0.310056	0.475472	Higher
HP:0005211	Midgut malrotation	0.000791139	0.000244469	1.0151	0.310056	0.475472	Higher
HP:0006655	Rib segmentation abnormalities	0.000791139	0.000244469	1.0151	0.310056	0.475472	Higher
HP:0008491	Premature anterior fontanel closure	0.000791139	0.000244469	1.0151	0.310056	0.475472	Higher
HP:0031061	Impaired toileting ability	0.000791139	0.000244469	1.0151	0.310056	0.475472	Higher
HP:0005852	Limited elbow extension and supination	0.000791139	0.000244469	1.0151	0.310056	0.475472	Higher
HP:0005648	Bilateral ulnar hypoplasia	0.000791139	0.000244469	1.0151	0.310056	0.475472	Higher
HP:0000288	Abnormality of the philtrum	0.000791139	0.000244469	1.0151	0.310056	0.475472	Higher
HP:0034044	Trident pelvis	0.000791139	0.000244469	1.0151	0.310056	0.475472	Higher
HP:0005873	Polysyndactyly of hallux	0.000791139	0.000244469	1.0151	0.310056	0.475472	Higher
HP:0006501	Aplasia/Hypoplasia of the radius	0.000791139	0.000244469	1.0151	0.310056	0.475472	Higher
HP:0006313	Widely spaced primary teeth	0.000791139	0.000244469	1.0151	0.310056	0.475472	Higher
HP:0010046	Aplasia of the 5th metacarpal	0.000791139	0.000244469	1.0151	0.310056	0.475472	Higher
HP:0004764	Myxomatous mitral valve degeneration	0.000791139	0.000244469	1.0151	0.310056	0.475472	Higher
HP:0005135	Abnormal T-wave	0.000791139	0.000244469	1.0151	0.310056	0.475472	Higher
HP:0003077	Hyperlipidemia	0.000791139	0.00232245	-1.10227	0.270346	0.475472	Lower
HP:0009565	Aplasia of the distal phalanx of the 2nd finger	0.000791139	0.000244469	1.0151	0.310056	0.475472	Higher
HP:0012386	Absent hallux	0.000791139	0.000244469	1.0151	0.310056	0.475472	Higher
HP:0002926	Abnormality of thyroid physiology	0.000791139	0.000244469	1.0151	0.310056	0.475472	Higher
HP:0008472	Prominent protruding coccyx	0.000791139	0.000244469	1.0151	0.310056	0.475472	Higher
HP:0012447	Abnormal myelination	0.000791139	0.000244469	1.0151	0.310056	0.475472	Higher
HP:0100957	Abnormal renal medulla morphology	0.000791139	0.000244469	1.0151	0.310056	0.475472	Higher
HP:0030842	Choking episodes	0.000791139	0.000244469	1.0151	0.310056	0.475472	Higher
HP:0025193	Posterolateral diaphragmatic hernia	0.000791139	0.000244469	1.0151	0.310056	0.475472	Higher
HP:0003956	Bowed forearm bones	0.000791139	0.000244469	1.0151	0.310056	0.475472	Higher
HP:0200133	Lumbosacral meningocele	0.000791139	0.000244469	1.0151	0.310056	0.475472	Higher
HP:0011340	Incomplete cleft of the upper lip	0.000791139	0.000244469	1.0151	0.310056	0.475472	Higher
HP:0025428	Bronchospasm	0.000791139	0.000244469	1.0151	0.310056	0.475472	Higher
HP:0004059	Radial club hand	0.000791139	0.000244469	1.0151	0.310056	0.475472	Higher
HP:0034361	Redundant umbilical skin	0.000791139	0.000244469	1.0151	0.310056	0.475472	Higher
HP:0009622	Distally placed thumb	0.000791139	0.000244469	1.0151	0.310056	0.475472	Higher
HP:0100015	Stahl ear	0.000791139	0.000244469	1.0151	0.310056	0.475472	Higher
HP:0030676	Satyr ear	0.000791139	0.000244469	1.0151	0.310056	0.475472	Higher
HP:0033186	Misalignment of the pulmonary veins	0.000791139	0.000244469	1.0151	0.310056	0.475472	Higher
HP:0011500	Polycoria	0.000791139	0.000244469	1.0151	0.310056	0.475472	Higher
HP:0007873	Abnormally prominent line of Schwalbe	0.000791139	0.000244469	1.0151	0.310056	0.475472	Higher
HP:0011323	Cleft of chin	0.000791139	0.000244469	1.0151	0.310056	0.475472	Higher
HP:0009794	Branchial anomaly	0.000791139	0.000244469	1.0151	0.310056	0.475472	Higher
HP:0030282	Posterior rib gap	0.000791139	0.000244469	1.0151	0.310056	0.475472	Higher
HP:0003997	Hypoplastic radial head	0.000791139	0.000244469	1.0151	0.310056	0.475472	Higher
HP:0005437	Recurrent infections in infancy and early childhood	0.000791139	0.000244469	1.0151	0.310056	0.475472	Higher
HP:0002165	Pterygium of nails	0.000791139	0.000244469	1.0151	0.310056	0.475472	Higher
HP:0010252	Ivory epiphyses of the distal phalanges of the hand	0.000791139	0.000244469	1.0151	0.310056	0.475472	Higher
HP:0033720	EEG with occipital epileptiform discharges	0.000791139	0.000244469	1.0151	0.310056	0.475472	Higher
HP:0007270	Atypical absence seizure	0.000791139	0.00220022	-1.04057	0.298073	0.475472	Lower
HP:0008986	Agenesis of the diaphragm	0.000791139	0.000244469	1.0151	0.310056	0.475472	Higher
HP:0033425	Periungual erythema	0.000791139	0.000244469	1.0151	0.310056	0.475472	Higher
HP:0031291	Ichthyosis follicularis	0.000791139	0.000244469	1.0151	0.310056	0.475472	Higher
HP:0010942	Echogenic intracardiac focus	0.000791139	0.000244469	1.0151	0.310056	0.475472	Higher
HP:0009462	Radial deviation of the 3rd finger	0.000791139	0.000244469	1.0151	0.310056	0.475472	Higher
HP:0100583	Corneal perforation	0.000791139	0.000244469	1.0151	0.310056	0.475472	Higher
HP:0007656	Lacrimal gland aplasia	0.000791139	0.000244469	1.0151	0.310056	0.475472	Higher
HP:0033193	Ballooning hepatocyte degeneration	0.000791139	0.000244469	1.0151	0.310056	0.475472	Higher
HP:0033994	Dependency on parenteral nutrition	0.000791139	0.000244469	1.0151	0.310056	0.475472	Higher
HP:0005242	Extrahepatic biliary duct atresia	0.000791139	0.000244469	1.0151	0.310056	0.475472	Higher
HP:0011234	Absent antihelix	0.000791139	0.000244469	1.0151	0.310056	0.475472	Higher
HP:0034042	Dorsal hirsutism	0.000791139	0.000244469	1.0151	0.310056	0.475472	Higher
HP:0005897	Severe generalized osteoporosis	0.000791139	0.000244469	1.0151	0.310056	0.475472	Higher
HP:0006470	Thin long bone diaphyses	0.000791139	0.000244469	1.0151	0.310056	0.475472	Higher
HP:0100348	Contracture of the proximal interphalangeal joint of the 2nd toe	0.000791139	0.000244469	1.0151	0.310056	0.475472	Higher
HP:0002181	Cerebral edema	0.000791139	0.00220022	-1.04057	0.298073	0.475472	Lower
HP:0003648	Lacticaciduria	0.000791139	0.00220022	-1.04057	0.298073	0.475472	Lower
HP:0004898	Persistent lactic acidosis	0.000791139	0.000244469	1.0151	0.310056	0.475472	Higher
HP:0006565	Increased hepatocellular lipid droplets	0.000791139	0.000244469	1.0151	0.310056	0.475472	Higher
HP:0000539	Abnormality of refraction	0.000791139	0.000244469	1.0151	0.310056	0.475472	Higher
HP:0200125	Mitochondrial respiratory chain defects	0.000791139	0.000244469	1.0151	0.310056	0.475472	Higher
HP:0010836	Abnormal circulating copper concentration	0.000791139	0.000244469	1.0151	0.310056	0.475472	Higher
HP:0033144	Abnormal circulating ceruloplasmin concentration	0.000791139	0.000244469	1.0151	0.310056	0.475472	Higher
HP:0004993	Slender long bones with narrow diaphyses	0.000791139	0.000244469	1.0151	0.310056	0.475472	Higher
HP:0033737	Grade III vesicoureteral reflux	0.000791139	0.000244469	1.0151	0.310056	0.475472	Higher
HP:0001782	Bulbous tips of toes	0.000791139	0.000244469	1.0151	0.310056	0.475472	Higher
HP:0005026	Mesomelic/rhizomelic limb shortening	0.000791139	0.000244469	1.0151	0.310056	0.475472	Higher
HP:0000791	Uric acid nephrolithiasis	0.000791139	0.000244469	1.0151	0.310056	0.475472	Higher
HP:0007500	Decreased number of sweat glands	0.000791139	0.000244469	1.0151	0.310056	0.475472	Higher
HP:0003555	Muscle fiber splitting	0.000791139	0.00220022	-1.04057	0.298073	0.475472	Lower
HP:0030721	Tetraphocomelia	0.000791139	0.000244469	1.0151	0.310056	0.475472	Higher
HP:0007330	Frontal encephalocele	0.000791139	0.000244469	1.0151	0.310056	0.475472	Higher
HP:0005895	Radial deviation of thumb terminal phalanx	0.000791139	0.000244469	1.0151	0.310056	0.475472	Higher
HP:0006434	Hypoplasia of proximal radius	0.000791139	0.000244469	1.0151	0.310056	0.475472	Higher
HP:0006442	Hypoplasia of proximal fibula	0.000791139	0.000244469	1.0151	0.310056	0.475472	Higher
HP:0008416	Six lumbar vertebrae	0.000791139	0.000244469	1.0151	0.310056	0.475472	Higher
HP:0034400	Circumferential skin creases on extremities	0.000791139	0.000244469	1.0151	0.310056	0.475472	Higher
HP:0001683	Ectopia cordis	0.000791139	0.000244469	1.0151	0.310056	0.475472	Higher
HP:0011031	Abnormality of iron homeostasis	0.000791139	0.000244469	1.0151	0.310056	0.475472	Higher
HP:0004303	Abnormal muscle fiber morphology	0.000791139	0.000244469	1.0151	0.310056	0.475472	Higher
HP:0012774	Increased upper to lower segment ratio	0.000791139	0.000244469	1.0151	0.310056	0.475472	Higher
HP:0033579	Decreased growth hormone responses to growth hormone-releasing hormone challenge	0.000791139	0.000244469	1.0151	0.310056	0.475472	Higher
HP:0004468	Anomalous tracheal cartilage	0.000791139	0.000244469	1.0151	0.310056	0.475472	Higher
HP:0008111	Broad distal hallux	0.000791139	0.000244469	1.0151	0.310056	0.475472	Higher
HP:0006185	Enlarged proximal interphalangeal joints	0.000791139	0.000244469	1.0151	0.310056	0.475472	Higher
HP:0007210	Lower limb amyotrophy	0.000791139	0.00232245	-1.10227	0.270346	0.475472	Lower
HP:0012104	Parietal cortical atrophy	0.000791139	0.000244469	1.0151	0.310056	0.475472	Higher
HP:0011824	Chin with H-shaped crease	0.000791139	0.000244469	1.0151	0.310056	0.475472	Higher
HP:0006406	Club-shaped proximal femur	0.000791139	0.000244469	1.0151	0.310056	0.475472	Higher
HP:0025480	Lipomyelomeningocele	0.000791139	0.000244469	1.0151	0.310056	0.475472	Higher
HP:0033628	Bowel irritability	0.000791139	0.000244469	1.0151	0.310056	0.475472	Higher
HP:0012246	Oculomotor nerve palsy	0.000791139	0.000244469	1.0151	0.310056	0.475472	Higher
HP:0008998	Pectoralis hypoplasia	0.000791139	0.000244469	1.0151	0.310056	0.475472	Higher
HP:0010275	Pseudoepiphyses of the proximal phalanges of the hand	0.000791139	0.000244469	1.0151	0.310056	0.475472	Higher
HP:0100960	Lateral ventricular asymmetry	0.000791139	0.000244469	1.0151	0.310056	0.475472	Higher
HP:0011926	Proximal placement of hallux	0.000791139	0.000244469	1.0151	0.310056	0.475472	Higher
HP:0200105	Absent fifth toenail	0.000791139	0.000244469	1.0151	0.310056	0.475472	Higher
HP:0200104	Absent fifth fingernail	0.000791139	0.000244469	1.0151	0.310056	0.475472	Higher
HP:0006802	Abnormal anterior horn cell morphology	0.000791139	0.000244469	1.0151	0.310056	0.475472	Higher
HP:0007277	Paucity of anterior horn motor neurons	0.000791139	0.000244469	1.0151	0.310056	0.475472	Higher
HP:0034353	Appendicular spasticity	0.000791139	0.00220022	-1.04057	0.298073	0.475472	Lower
HP:0008444	Posterior wedging of vertebral bodies	0.000791139	0.000244469	1.0151	0.310056	0.475472	Higher
HP:0500163	Hypoornithinemia	0.000791139	0.000244469	1.0151	0.310056	0.475472	Higher
HP:0002879	Anisospondyly	0.000791139	0.000244469	1.0151	0.310056	0.475472	Higher
HP:0032446	Pulmonary bulla	0.000791139	0.000244469	1.0151	0.310056	0.475472	Higher
HP:0006535	Recurrent intrapulmonary hemorrhage	0.000791139	0.000244469	1.0151	0.310056	0.475472	Higher
HP:0005639	Hyperextensible hand joints	0.000791139	0.000244469	1.0151	0.310056	0.475472	Higher
HP:0011940	Anterior wedging of T12	0.000791139	0.000244469	1.0151	0.310056	0.475472	Higher
HP:0007697	Hypoplasia of the lower eyelids	0.000791139	0.000244469	1.0151	0.310056	0.475472	Higher
HP:0040301	Increased urinary glycerol	0.000791139	0.000244469	1.0151	0.310056	0.475472	Higher
HP:0010539	Thin calvarium	0.000791139	0.000244469	1.0151	0.310056	0.475472	Higher
HP:0010813	Abnormal number of hair whorls	0.000791139	0.000244469	1.0151	0.310056	0.475472	Higher
HP:0005183	Pericardial lymphangiectasia	0.000791139	0.000244469	1.0151	0.310056	0.475472	Higher
HP:0012733	Macule	0.000791139	0.000244469	1.0151	0.310056	0.475472	Higher
HP:0011081	Incisor macrodontia	0.000791139	0.000244469	1.0151	0.310056	0.475472	Higher
HP:0001222	Spatulate thumbs	0.000791139	0.000244469	1.0151	0.310056	0.475472	Higher
HP:0006067	Multiple carpal ossification centers	0.000791139	0.000244469	1.0151	0.310056	0.475472	Higher
HP:0004232	Accessory carpal bones	0.000791139	0.000244469	1.0151	0.310056	0.475472	Higher
HP:0003646	Bicarbonaturia	0.000791139	0.000244469	1.0151	0.310056	0.475472	Higher
HP:0001225	Wrist swelling	0.000791139	0.000244469	1.0151	0.310056	0.475472	Higher
HP:0034054	Probst bundles	0.000791139	0.000244469	1.0151	0.310056	0.475472	Higher
HP:0400005	Short ear	0.000791139	0.000244469	1.0151	0.310056	0.475472	Higher
HP:0030682	Left ventricular noncompaction	0.000791139	0.00220022	-1.04057	0.298073	0.475472	Lower
HP:0033443	Elevated circulating propionylcarnitine concentration	0.000791139	0.000244469	1.0151	0.310056	0.475472	Higher
HP:0009600	Thumb contracture	0.000791139	0.000244469	1.0151	0.310056	0.475472	Higher
HP:0004902	Congenital lactic acidosis	0.000791139	0.000244469	1.0151	0.310056	0.475472	Higher
HP:0004894	Laryngotracheal stenosis	0.000791139	0.000244469	1.0151	0.310056	0.475472	Higher
HP:0011308	Slender toe	0.000791139	0.000244469	1.0151	0.310056	0.475472	Higher
HP:0008447	Hypoplastic coccygeal vertebrae	0.000791139	0.000244469	1.0151	0.310056	0.475472	Higher
HP:0010282	Thin lower lip vermilion	0.000791139	0.000244469	1.0151	0.310056	0.475472	Higher
HP:0010186	Broad distal phalanx of the toes	0.000791139	0.000244469	1.0151	0.310056	0.475472	Higher
HP:0010774	Cor triatriatum	0.000791139	0.000244469	1.0151	0.310056	0.475472	Higher
HP:0100625	Enlarged thorax	0.000791139	0.000244469	1.0151	0.310056	0.475472	Higher
HP:0000492	Abnormal eyelid morphology	0.000791139	0.000244469	1.0151	0.310056	0.475472	Higher
HP:0200153	Agenesis of lateral incisor	0.000791139	0.000244469	1.0151	0.310056	0.475472	Higher
HP:0011382	Hypoplasia of the semicircular canal	0.000791139	0.000244469	1.0151	0.310056	0.475472	Higher
HP:0006978	Dysmyelinating leukodystrophy	0.000791139	0.000244469	1.0151	0.310056	0.475472	Higher
HP:0011284	Short-segment aganglionic megacolon	0.000791139	0.000244469	1.0151	0.310056	0.475472	Higher
HP:0011285	Long-segment aganglionic megacolon	0.000791139	0.000244469	1.0151	0.310056	0.475472	Higher
HP:0003271	Visceromegaly	0.000791139	0.000244469	1.0151	0.310056	0.475472	Higher
HP:0100880	Nephrogenic rest	0.000791139	0.000244469	1.0151	0.310056	0.475472	Higher
HP:0008643	Nephroblastomatosis	0.000791139	0.000244469	1.0151	0.310056	0.475472	Higher
HP:0033677	Acute respiratory distress syndrome	0.000791139	0.000244469	1.0151	0.310056	0.475472	Higher
HP:0005103	Calcification of the auricular cartilage	0.000791139	0.000244469	1.0151	0.310056	0.475472	Higher
HP:0040309	Increased size of the mandible	0.000791139	0.000244469	1.0151	0.310056	0.475472	Higher
HP:0006368	Forearm reduction defects	0.000791139	0.000244469	1.0151	0.310056	0.475472	Higher
HP:0040183	Encopresis	0.000791139	0.000244469	1.0151	0.310056	0.475472	Higher
HP:0010493	Long metacarpals	0.000791139	0.000244469	1.0151	0.310056	0.475472	Higher
HP:0006155	Long phalanx of finger	0.000791139	0.000244469	1.0151	0.310056	0.475472	Higher
HP:0009555	Hypoplasia of the pharynx	0.000791139	0.000244469	1.0151	0.310056	0.475472	Higher
HP:0012159	Internal carotid artery dissection	0.000791139	0.000244469	1.0151	0.310056	0.475472	Higher
HP:0000796	Urethral obstruction	0.000791139	0.000244469	1.0151	0.310056	0.475472	Higher
HP:0003911	Flared humeral metaphysis	0.000791139	0.000244469	1.0151	0.310056	0.475472	Higher
HP:0010300	Abnormally low-pitched voice	0.000791139	0.000244469	1.0151	0.310056	0.475472	Higher
HP:0200000	Dysharmonic bone age	0.000791139	0.000244469	1.0151	0.310056	0.475472	Higher
HP:0007933	Broad lateral eyebrow	0.000791139	0.000244469	1.0151	0.310056	0.475472	Higher
HP:0011995	Atrial septal dilatation	0.000791139	0.000244469	1.0151	0.310056	0.475472	Higher
HP:0007414	Neonatal wrinkled skin of hands and feet	0.000791139	0.000244469	1.0151	0.310056	0.475472	Higher
HP:0007400	Irregular hyperpigmentation	0.000791139	0.000244469	1.0151	0.310056	0.475472	Higher
HP:0011749	Adrenocorticotropic hormone excess	0.000791139	0.000244469	1.0151	0.310056	0.475472	Higher
HP:0007293	Anterior sacral meningocele	0.000791139	0.000244469	1.0151	0.310056	0.475472	Higher
HP:0009790	Hemisacrum	0.000791139	0.000244469	1.0151	0.310056	0.475472	Higher
HP:0034350	Valvular pulmonary stenosis	0.000791139	0.000244469	1.0151	0.310056	0.475472	Higher
HP:0012542	Onychauxis	0.000791139	0.000244469	1.0151	0.310056	0.475472	Higher
HP:0100682	Tracheal atresia	0.000791139	0.000244469	1.0151	0.310056	0.475472	Higher
HP:4000079	Sensory seeking	0.000791139	0.000244469	1.0151	0.310056	0.475472	Higher
HP:0012170	Nail-biting	0.000791139	0.000244469	1.0151	0.310056	0.475472	Higher
HP:0008441	Herniation of intervertebral nuclei	0.000791139	0.000244469	1.0151	0.310056	0.475472	Higher
HP:0006499	Abnormal femoral epiphysis morphology	0.000791139	0.000244469	1.0151	0.310056	0.475472	Higher
HP:0010465	Precocious puberty in females	0.000791139	0.000244469	1.0151	0.310056	0.475472	Higher
HP:0011946	Bronchiolitis obliterans	0.000791139	0.000244469	1.0151	0.310056	0.475472	Higher
HP:0002743	Recurrent enteroviral infections	0.000791139	0.000244469	1.0151	0.310056	0.475472	Higher
HP:0033178	Increased circulating interleukin 8 concentration	0.000791139	0.000244469	1.0151	0.310056	0.475472	Higher
HP:0030356	Increased circulating interferon-gamma concentration	0.000791139	0.000244469	1.0151	0.310056	0.475472	Higher
HP:0005954	Pulmonary capillary hemangiomatosis	0.000791139	0.000244469	1.0151	0.310056	0.475472	Higher
HP:0100499	Tibial deviation of toes	0.000791139	0.000244469	1.0151	0.310056	0.475472	Higher
HP:0010645	Aplasia of the distal phalanges of the toes	0.000791139	0.000244469	1.0151	0.310056	0.475472	Higher
HP:0031260	Triangular tibia	0.000791139	0.000244469	1.0151	0.310056	0.475472	Higher
HP:0008718	Unilateral renal dysplasia	0.000791139	0.000244469	1.0151	0.310056	0.475472	Higher
HP:0000538	Pseudopapilledema	0.000791139	0.000244469	1.0151	0.310056	0.475472	Higher
HP:0030137	Prolonged bleeding following circumcision	0.000791139	0.000244469	1.0151	0.310056	0.475472	Higher
HP:0008952	Shoulder muscle hypoplasia	0.000791139	0.000244469	1.0151	0.310056	0.475472	Higher
HP:0003470	Paralysis	0.000791139	0.00232245	-1.10227	0.270346	0.475472	Lower
HP:0006755	Cutaneous leiomyosarcoma	0.000791139	0.000244469	1.0151	0.310056	0.475472	Higher
HP:0000570	Abnormal saccadic eye movements	0.000791139	0.000244469	1.0151	0.310056	0.475472	Higher
HP:0008035	Retinitis pigmentosa inversa	0.000791139	0.000244469	1.0151	0.310056	0.475472	Higher
HP:0031500	Abdominal mass	0.000791139	0.000244469	1.0151	0.310056	0.475472	Higher
HP:0000820	Abnormality of the thyroid gland	0.000791139	0.000244469	1.0151	0.310056	0.475472	Higher
HP:0012715	Profound hearing impairment	0.000791139	0.000244469	1.0151	0.310056	0.475472	Higher
HP:0004485	Cessation of head growth	0.000791139	0.000244469	1.0151	0.310056	0.475472	Higher
HP:0008193	Primary gonadal insufficiency	0.000791139	0.000244469	1.0151	0.310056	0.475472	Higher
HP:0009017	Loss of gluteal subcutaneous adipose tissue	0.000791139	0.000244469	1.0151	0.310056	0.475472	Higher
HP:0025383	Dorsocervical fat pad	0.000791139	0.000244469	1.0151	0.310056	0.475472	Higher
HP:0012030	Increased urinary cortisol level	0.000791139	0.000244469	1.0151	0.310056	0.475472	Higher
HP:0000775	Abnormality of the diaphragm	0.000791139	0.000244469	1.0151	0.310056	0.475472	Higher
HP:0001854	Podagra	0.000791139	0.000244469	1.0151	0.310056	0.475472	Higher
HP:0005746	Osteosclerosis of the base of the skull	0.000791139	0.000244469	1.0151	0.310056	0.475472	Higher
HP:0002839	Urinary bladder sphincter dysfunction	0.000791139	0.00232245	-1.10227	0.270346	0.475472	Lower
HP:0032198	Decreased prothrombin time	0.000791139	0.000244469	1.0151	0.310056	0.475472	Higher
HP:0005357	Defective B cell differentiation	0.000791139	0.000244469	1.0151	0.310056	0.475472	Higher
HP:0005201	Anomalous splenoportal venous system	0.000791139	0.000244469	1.0151	0.310056	0.475472	Higher
HP:0007988	Macular hypopigmentation	0.000791139	0.000244469	1.0151	0.310056	0.475472	Higher
HP:0005449	Bridged sella turcica	0.000791139	0.000244469	1.0151	0.310056	0.475472	Higher
HP:0003329	Hair shafts flattened at irregular intervals and twisted through 180 degrees about their axes	0.000791139	0.000244469	1.0151	0.310056	0.475472	Higher
HP:0011870	Impaired arachidonic acid-induced platelet aggregation	0.000791139	0.000244469	1.0151	0.310056	0.475472	Higher
HP:0005458	Premature closure of fontanelles	0.000791139	0.000244469	1.0151	0.310056	0.475472	Higher
HP:0010455	Steep acetabular roof	0.000791139	0.000244469	1.0151	0.310056	0.475472	Higher
HP:0011538	Atrial situs inversus	0.000791139	0.000244469	1.0151	0.310056	0.475472	Higher
HP:0012264	Absent central microtubular pair morphology of respiratory motile cilia	0.000791139	0.000244469	1.0151	0.310056	0.475472	Higher
HP:0031854	Left Isomerism	0.000791139	0.000244469	1.0151	0.310056	0.475472	Higher
HP:0011540	Congenitally corrected transposition of the great arteries	0.000791139	0.000244469	1.0151	0.310056	0.475472	Higher
HP:0030854	Scleral staphyloma	0.000791139	0.000244469	1.0151	0.310056	0.475472	Higher
HP:0010309	Bifid sternum	0.000791139	0.000244469	1.0151	0.310056	0.475472	Higher
HP:0006753	Neoplasm of the stomach	0.000791139	0.000244469	1.0151	0.310056	0.475472	Higher
HP:0031931	Ocular flutter	0.000791139	0.000244469	1.0151	0.310056	0.475472	Higher
HP:0500009	Dysplastic gangliocytoma of the cerebellum	0.000791139	0.000244469	1.0151	0.310056	0.475472	Higher
HP:0032359	Decreased forced expiratory flow 25-75%	0.000791139	0.000244469	1.0151	0.310056	0.475472	Higher
HP:0003358	Elevated intracellular cystine	0.000791139	0.000244469	1.0151	0.310056	0.475472	Higher
HP:0031969	Reduced blood urea nitrogen	0.000791139	0.000244469	1.0151	0.310056	0.475472	Higher
HP:0020046	Accommodative esotropia	0.000791139	0.000244469	1.0151	0.310056	0.475472	Higher
HP:0008189	Insulin insensitivity	0.000791139	0.000244469	1.0151	0.310056	0.475472	Higher
HP:0009725	Bladder neoplasm	0.000791139	0.000244469	1.0151	0.310056	0.475472	Higher
HP:0004783	Duodenal polyposis	0.000791139	0.000244469	1.0151	0.310056	0.475472	Higher
HP:0033770	Gastric adenocarcinoma	0.000791139	0.000244469	1.0151	0.310056	0.475472	Higher
HP:0033332	Elevated circulating amyloid A	0.000791139	0.000244469	1.0151	0.310056	0.475472	Higher
HP:0002733	Abnormal lymph node morphology	0.000791139	0.000244469	1.0151	0.310056	0.475472	Higher
HP:0002457	Abnormal head movements	0.000791139	0.000244469	1.0151	0.310056	0.475472	Higher
HP:0003536	Decreased fumarate hydratase activity	0.000791139	0.000244469	1.0151	0.310056	0.475472	Higher
HP:0033535	Reduced platelet dense granules	0.000791139	0.000244469	1.0151	0.310056	0.475472	Higher
HP:0030423	Splenic cyst	0.000791139	0.000244469	1.0151	0.310056	0.475472	Higher
HP:0041159	Fractured rib	0.000791139	0.000244469	1.0151	0.310056	0.475472	Higher
HP:0031385	Megakaryocyte nucleus hypolobulation	0.000791139	0.000244469	1.0151	0.310056	0.475472	Higher
HP:0030241	Hypoplasia of deltoid muscle	0.000791139	0.000244469	1.0151	0.310056	0.475472	Higher
HP:0006064	Limited interphalangeal movement	0.000791139	0.000244469	1.0151	0.310056	0.475472	Higher
HP:0033980	Paroxysmal tonic upgaze	0.000791139	0.000244469	1.0151	0.310056	0.475472	Higher
HP:0030796	Increased C-peptide level	0.000791139	0.000244469	1.0151	0.310056	0.475472	Higher
HP:0009056	Loss of subcutaneous adipose tissue from upper limbs	0.000791139	0.000244469	1.0151	0.310056	0.475472	Higher
HP:0009019	Progressive loss of facial adipose tissue	0.000791139	0.000244469	1.0151	0.310056	0.475472	Higher
HP:0012740	Papilloma	0.000791139	0.000244469	1.0151	0.310056	0.475472	Higher
HP:0031944	Pleural thickening	0.000791139	0.000244469	1.0151	0.310056	0.475472	Higher
HP:0040235	Leukocyte inclusion bodies	0.000791139	0.000244469	1.0151	0.310056	0.475472	Higher
HP:0008443	Neuropathic spinal arthropathy	0.000791139	0.000244469	1.0151	0.310056	0.475472	Higher
HP:0003141	Increased LDL cholesterol concentration	0.000791139	0.00220022	-1.04057	0.298073	0.475472	Lower
HP:0030434	Pilomatrixoma	0.000791139	0.000244469	1.0151	0.310056	0.475472	Higher
HP:0040276	Adenocarcinoma of the colon	0.000791139	0.000244469	1.0151	0.310056	0.475472	Higher
HP:0032564	Ileitis	0.000791139	0.000244469	1.0151	0.310056	0.475472	Higher
HP:0003530	Elevated circulating glutaric acid concentration	0.000791139	0.000244469	1.0151	0.310056	0.475472	Higher
HP:0031418	Increased body mass index	0.000791139	0.000244469	1.0151	0.310056	0.475472	Higher
HP:0032465	Bladder trabeculation	0.000791139	0.000244469	1.0151	0.310056	0.475472	Higher
HP:0005964	Intermittent hypothermia	0.000791139	0.000244469	1.0151	0.310056	0.475472	Higher
HP:0003103	Abnormal cortical bone morphology	0.000791139	0.000244469	1.0151	0.310056	0.475472	Higher
HP:0001948	Alkalosis	0.000791139	0.000244469	1.0151	0.310056	0.475472	Higher
HP:0001345	Psychotic mentation	0.000791139	0.000244469	1.0151	0.310056	0.475472	Higher
HP:0040278	Prolactinoma	0.000791139	0.000244469	1.0151	0.310056	0.475472	Higher
HP:0006767	Pituitary prolactin cell adenoma	0.000791139	0.000244469	1.0151	0.310056	0.475472	Higher
HP:0011875	Abnormal platelet morphology	0.000791139	0.000244469	1.0151	0.310056	0.475472	Higher
HP:0100528	Pleuropulmonary blastoma	0.000791139	0.000244469	1.0151	0.310056	0.475472	Higher
HP:0004343	Abnormal glycosphingolipid metabolism	0.000791139	0.000244469	1.0151	0.310056	0.475472	Higher
HP:0007272	Progressive psychomotor deterioration	0.000791139	0.000244469	1.0151	0.310056	0.475472	Higher
HP:0001474	Sclerotic scapulae	0.000791139	0.000244469	1.0151	0.310056	0.475472	Higher
HP:0030350	Erythematous papule	0.000791139	0.000244469	1.0151	0.310056	0.475472	Higher
HP:0500011	Moon facies	0.000791139	0.000244469	1.0151	0.310056	0.475472	Higher
HP:0030075	Ductal carcinoma in situ	0.000791139	0.000244469	1.0151	0.310056	0.475472	Higher
HP:0031160	Myelokathexis	0.000791139	0.000244469	1.0151	0.310056	0.475472	Higher
HP:0031020	Bone marrow hypercellularity	0.000791139	0.000244469	1.0151	0.310056	0.475472	Higher
HP:0003774	Stage 5 chronic kidney disease	0.0126582	0.0165016	-1.01393	0.310618	0.476162	Lower
HP:0010535	Sleep apnea	0.00632911	0.00427821	1.00804	0.313433	0.480304	Higher
HP:0002014	Diarrhea	0.0134494	0.0173573	-1.0051	0.314847	0.482297	Lower
HP:0002863	Myelodysplasia	0.00553797	0.00366703	0.991034	0.321669	0.492216	Higher
HP:0003712	Skeletal muscle hypertrophy	0.00553797	0.00366703	0.991034	0.321669	0.492216	Higher
HP:0000853	Goiter	0.00553797	0.00366703	0.991034	0.321669	0.492216	Higher
HP:0002141	Gait imbalance	0.00316456	0.00183352	0.982943	0.325635	0.49579	Higher
HP:0000217	Xerostomia	0.00316456	0.00183352	0.982943	0.325635	0.49579	Higher
HP:0000498	Blepharitis	0.00316456	0.00183352	0.982943	0.325635	0.49579	Higher
HP:0006315	Solitary median maxillary central incisor	0.00316456	0.00183352	0.982943	0.325635	0.49579	Higher
HP:0005743	Avascular necrosis of the capital femoral epiphysis	0.00316456	0.00183352	0.982943	0.325635	0.49579	Higher
HP:0000805	Enuresis	0.00316456	0.00183352	0.982943	0.325635	0.49579	Higher
HP:0000627	Posterior embryotoxon	0.00316456	0.00183352	0.982943	0.325635	0.49579	Higher
HP:0001278	Orthostatic hypotension	0.00316456	0.00183352	0.982943	0.325635	0.49579	Higher
HP:0003121	Limb joint contracture	0.00316456	0.00183352	0.982943	0.325635	0.49579	Higher
HP:0011924	Decreased activity of mitochondrial complex III	0.00316456	0.00525608	-0.983499	0.325362	0.49579	Lower
HP:0033044	Motor regression	0.00316456	0.00183352	0.982943	0.325635	0.49579	Higher
HP:0004976	Knee dislocation	0.00316456	0.00183352	0.982943	0.325635	0.49579	Higher
HP:0000211	Trismus	0.00316456	0.00183352	0.982943	0.325635	0.49579	Higher
HP:0031413	Short telomere length	0.00316456	0.00183352	0.982943	0.325635	0.49579	Higher
HP:0010783	Erythema	0.0039557	0.00623396	-0.981923	0.326138	0.4962	Lower
HP:0000602	Ophthalmoplegia	0.0039557	0.00623396	-0.981923	0.326138	0.4962	Lower
HP:0004935	Pulmonary artery atresia	0.00474683	0.00305586	0.978243	0.327954	0.497939	Higher
HP:0002745	Oral leukoplakia	0.00474683	0.00305586	0.978243	0.327954	0.497939	Higher
HP:0001034	Hypermelanotic macule	0.00474683	0.00305586	0.978243	0.327954	0.497939	Higher
HP:0003418	Back pain	0.000791139	0.00207799	-0.976296	0.328918	0.497939	Lower
HP:0012588	Steroid-resistant nephrotic syndrome	0.000791139	0.00207799	-0.976296	0.328918	0.497939	Lower
HP:0002573	Hematochezia	0.000791139	0.00207799	-0.976296	0.328918	0.497939	Lower
HP:0003738	Exercise-induced myalgia	0.000791139	0.00207799	-0.976296	0.328918	0.497939	Lower
HP:0002749	Osteomalacia	0.000791139	0.00207799	-0.976296	0.328918	0.497939	Lower
HP:0011182	Interictal epileptiform activity	0.000791139	0.00207799	-0.976296	0.328918	0.497939	Lower
HP:0002113	Pulmonary infiltrates	0.000791139	0.00207799	-0.976296	0.328918	0.497939	Lower
HP:0000859	Hyperaldosteronism	0.000791139	0.00207799	-0.976296	0.328918	0.497939	Lower
HP:0003237	Increased circulating IgG level	0.000791139	0.00207799	-0.976296	0.328918	0.497939	Lower
HP:0025114	Hypergranulosis	0.000791139	0.00207799	-0.976296	0.328918	0.497939	Lower
HP:0002310	Orofacial dyskinesia	0.000791139	0.00207799	-0.976296	0.328918	0.497939	Lower
HP:0005274	Prominent nasal tip	0.0039557	0.00244469	0.973081	0.330513	0.498098	Higher
HP:0001915	Aplastic anemia	0.0039557	0.00244469	0.973081	0.330513	0.498098	Higher
HP:0002816	Genu recurvatum	0.0039557	0.00244469	0.973081	0.330513	0.498098	Higher
HP:0004808	Acute myeloid leukemia	0.0039557	0.00244469	0.973081	0.330513	0.498098	Higher
HP:0001847	Long hallux	0.0039557	0.00244469	0.973081	0.330513	0.498098	Higher
HP:0002942	Thoracic kyphosis	0.0039557	0.00244469	0.973081	0.330513	0.498098	Higher
HP:0010669	Hypoplasia of the zygomatic bone	0.00158228	0.000733407	0.965512	0.334288	0.498098	Higher
HP:0004058	Hand monodactyly	0.00158228	0.000733407	0.965512	0.334288	0.498098	Higher
HP:0011918	Clinodactyly of the 4th toe	0.00158228	0.000733407	0.965512	0.334288	0.498098	Higher
HP:0010845	EEG with generalized slow activity	0.00158228	0.000733407	0.965512	0.334288	0.498098	Higher
HP:0000863	Central diabetes insipidus	0.00158228	0.000733407	0.965512	0.334288	0.498098	Higher
HP:0008417	Vertebral hypoplasia	0.00158228	0.000733407	0.965512	0.334288	0.498098	Higher
HP:0031491	Continuous spike and waves during slow sleep	0.00158228	0.000733407	0.965512	0.334288	0.498098	Higher
HP:0001786	Narrow foot	0.00158228	0.000733407	0.965512	0.334288	0.498098	Higher
HP:0007730	Iris hypopigmentation	0.00158228	0.000733407	0.965512	0.334288	0.498098	Higher
HP:0100818	Long thorax	0.00158228	0.000733407	0.965512	0.334288	0.498098	Higher
HP:0007965	Undetectable visual evoked potentials	0.00158228	0.000733407	0.965512	0.334288	0.498098	Higher
HP:0011833	Overhanging nasal tip	0.00158228	0.000733407	0.965512	0.334288	0.498098	Higher
HP:0004927	Pulmonary artery dilatation	0.00158228	0.000733407	0.965512	0.334288	0.498098	Higher
HP:0030211	Slow pupillary light response	0.00158228	0.000733407	0.965512	0.334288	0.498098	Higher
HP:0002738	Hypoplastic frontal sinuses	0.00158228	0.000733407	0.965512	0.334288	0.498098	Higher
HP:0100513	Decreased circulating vitamin E concentration	0.00158228	0.000733407	0.965512	0.334288	0.498098	Higher
HP:0006461	Proximal femoral epiphysiolysis	0.00158228	0.000733407	0.965512	0.334288	0.498098	Higher
HP:0012168	Head-banging	0.00158228	0.000733407	0.965512	0.334288	0.498098	Higher
HP:0005490	Postnatal macrocephaly	0.00158228	0.000733407	0.965512	0.334288	0.498098	Higher
HP:0001367	Abnormal joint morphology	0.00158228	0.000733407	0.965512	0.334288	0.498098	Higher
HP:0005462	Calcification of falx cerebri	0.00158228	0.000733407	0.965512	0.334288	0.498098	Higher
HP:0002781	Upper airway obstruction	0.00158228	0.000733407	0.965512	0.334288	0.498098	Higher
HP:0025312	Esophoria	0.00158228	0.000733407	0.965512	0.334288	0.498098	Higher
HP:0031834	Aortopulmonary collateral arteries	0.00158228	0.000733407	0.965512	0.334288	0.498098	Higher
HP:0001704	Tricuspid valve prolapse	0.00158228	0.000733407	0.965512	0.334288	0.498098	Higher
HP:0001055	Erysipelas	0.00158228	0.000733407	0.965512	0.334288	0.498098	Higher
HP:0002593	Intestinal lymphangiectasia	0.00158228	0.000733407	0.965512	0.334288	0.498098	Higher
HP:0003521	Disproportionate short-trunk short stature	0.00158228	0.0031781	-0.971238	0.33143	0.498098	Lower
HP:0006879	Pontocerebellar atrophy	0.00158228	0.000733407	0.965512	0.334288	0.498098	Higher
HP:0010719	Abnormality of hair texture	0.00158228	0.000733407	0.965512	0.334288	0.498098	Higher
HP:0000320	Bird-like facies	0.00158228	0.000733407	0.965512	0.334288	0.498098	Higher
HP:0004523	Long eyebrows	0.00158228	0.000733407	0.965512	0.334288	0.498098	Higher
HP:0002595	Ileus	0.00158228	0.000733407	0.965512	0.334288	0.498098	Higher
HP:0012377	Hemianopia	0.00158228	0.000733407	0.965512	0.334288	0.498098	Higher
HP:0002621	Atherosclerosis	0.00158228	0.000733407	0.965512	0.334288	0.498098	Higher
HP:0011873	Abnormal platelet count	0.00158228	0.000733407	0.965512	0.334288	0.498098	Higher
HP:0002584	Intestinal bleeding	0.00158228	0.000733407	0.965512	0.334288	0.498098	Higher
HP:0002574	Episodic abdominal pain	0.00158228	0.000733407	0.965512	0.334288	0.498098	Higher
HP:0000852	Pseudohypoparathyroidism	0.00158228	0.000733407	0.965512	0.334288	0.498098	Higher
HP:0000408	Progressive sensorineural hearing impairment	0.00237342	0.00415597	-0.944215	0.34506	0.513968	Lower
HP:0001409	Portal hypertension	0.00632911	0.00440044	0.93718	0.348666	0.518794	Higher
HP:0000968	Ectodermal dysplasia	0.00632911	0.00440044	0.93718	0.348666	0.518794	Higher
HP:0011448	Ankle clonus	0.0039557	0.00611172	-0.9376	0.34845	0.518794	Lower
HP:0002172	Postural instability	0.00316456	0.00513385	-0.935982	0.349282	0.51953	Lower
HP:0002514	Cerebral calcification	0.00791139	0.00574502	0.925523	0.354694	0.527395	Higher
HP:0000926	Platyspondyly	0.0134494	0.0169906	-0.919356	0.357909	0.53199	Lower
HP:0000541	Retinal detachment	0.00553797	0.00794524	-0.91579	0.359777	0.53458	Lower
HP:0002024	Malabsorption	0.00553797	0.00378927	0.914066	0.360682	0.535738	Higher
HP:0004305	Involuntary movements	0.00158228	0.00305586	-0.913253	0.36111	0.535812	Lower
HP:0001342	Cerebral hemorrhage	0.00158228	0.00305586	-0.913253	0.36111	0.535812	Lower
HP:0000751	Personality changes	0.00158228	0.00305586	-0.913253	0.36111	0.535812	Lower
HP:0031165	Multifocal seizures	0.000791139	0.00195575	-0.909127	0.363283	0.537724	Lower
HP:0002651	Spondyloepimetaphyseal dysplasia	0.000791139	0.00195575	-0.909127	0.363283	0.537724	Lower
HP:0003040	Arthropathy	0.000791139	0.00195575	-0.909127	0.363283	0.537724	Lower
HP:0002548	Parkinsonism with favorable response to dopaminergic medication	0.000791139	0.00195575	-0.909127	0.363283	0.537724	Lower
HP:0007002	Motor axonal neuropathy	0.000791139	0.00195575	-0.909127	0.363283	0.537724	Lower
HP:0000971	Abnormal sweat gland morphology	0.000791139	0.00195575	-0.909127	0.363283	0.537724	Lower
HP:0002715	Abnormality of the immune system	0.000791139	0.00195575	-0.909127	0.363283	0.537724	Lower
HP:0002720	Decreased circulating IgA level	0.0102848	0.007823	0.905863	0.365008	0.54009	Higher
HP:0005484	Secondary microcephaly	0.0158228	0.0127124	0.904174	0.365903	0.541226	Higher
HP:0002509	Limb hypertonia	0.00474683	0.00696736	-0.902643	0.366715	0.542051	Lower
HP:0025708	Early young adult onset	0.00474683	0.00696736	-0.902643	0.366715	0.542051	Lower
HP:0001635	Congestive heart failure	0.0126582	0.0160127	-0.896706	0.369876	0.546154	Lower
HP:0001010	Hypopigmentation of the skin	0.00712025	0.00513385	0.896882	0.369782	0.546154	Higher
HP:0006487	Bowing of the long bones	0.00712025	0.00513385	0.896882	0.369782	0.546154	Higher
HP:0001373	Joint dislocation	0.00474683	0.0031781	0.893284	0.371705	0.548474	Higher
HP:0008151	Prolonged prothrombin time	0.00474683	0.0031781	0.893284	0.371705	0.548474	Higher
HP:0001662	Bradycardia	0.0039557	0.00598949	-0.892548	0.3721	0.548866	Lower
HP:0000763	Sensory neuropathy	0.00237342	0.00403374	-0.891551	0.372634	0.549273	Lower
HP:0025435	Increased circulating lactate dehydrogenase concentration	0.00237342	0.00403374	-0.891551	0.372634	0.549273	Lower
HP:0002069	Bilateral tonic-clonic seizure	0.0261076	0.0306808	-0.886078	0.375575	0.55113	Lower
HP:0011410	Caesarian section	0.00237342	0.00134458	0.884875	0.376224	0.55113	Higher
HP:0002516	Increased intracranial pressure	0.00237342	0.00134458	0.884875	0.376224	0.55113	Higher
HP:0200128	Biventricular hypertrophy	0.00237342	0.00134458	0.884875	0.376224	0.55113	Higher
HP:0001041	Facial erythema	0.00237342	0.00134458	0.884875	0.376224	0.55113	Higher
HP:0002677	Small foramen magnum	0.00237342	0.00134458	0.884875	0.376224	0.55113	Higher
HP:0004319	Decreased circulating aldosterone level	0.00237342	0.00134458	0.884875	0.376224	0.55113	Higher
HP:0000169	Gingival fibromatosis	0.00237342	0.00134458	0.884875	0.376224	0.55113	Higher
HP:0012133	Erythroid hypoplasia	0.00237342	0.00134458	0.884875	0.376224	0.55113	Higher
HP:0002346	Head tremor	0.00237342	0.00134458	0.884875	0.376224	0.55113	Higher
HP:0008391	Dystrophic fingernails	0.00237342	0.00134458	0.884875	0.376224	0.55113	Higher
HP:0007291	Posterior fossa cyst	0.00237342	0.00134458	0.884875	0.376224	0.55113	Higher
HP:0003162	Fasting hypoglycemia	0.00237342	0.00134458	0.884875	0.376224	0.55113	Higher
HP:0002221	Absent axillary hair	0.00237342	0.00134458	0.884875	0.376224	0.55113	Higher
HP:0002761	Generalized joint laxity	0.00237342	0.00134458	0.884875	0.376224	0.55113	Higher
HP:0007431	Congenital ichthyosiform erythroderma	0.00237342	0.00134458	0.884875	0.376224	0.55113	Higher
HP:0002226	White eyebrow	0.00237342	0.00134458	0.884875	0.376224	0.55113	Higher
HP:0003118	Increased circulating cortisol level	0.00237342	0.00134458	0.884875	0.376224	0.55113	Higher
HP:0000522	Alacrima	0.0039557	0.00256692	0.877041	0.380464	0.556194	Higher
HP:0007021	Pain insensitivity	0.0039557	0.00256692	0.877041	0.380464	0.556194	Higher
HP:0008499	High hypermetropia	0.0039557	0.00256692	0.877041	0.380464	0.556194	Higher
HP:0000598	Abnormality of the ear	0.0039557	0.00256692	0.877041	0.380464	0.556194	Higher
HP:0004349	Reduced bone mineral density	0.0039557	0.00256692	0.877041	0.380464	0.556194	Higher
HP:0003323	Progressive muscle weakness	0.0039557	0.00256692	0.877041	0.380464	0.556194	Higher
HP:0001954	Recurrent fever	0.00712025	0.00965652	-0.873501	0.38239	0.558626	Lower
HP:0002505	Loss of ambulation	0.00712025	0.00965652	-0.873501	0.38239	0.558626	Lower
HP:0002232	Patchy alopecia	0.00316456	0.00195575	0.870119	0.384235	0.559402	Higher
HP:0002905	Hyperphosphatemia	0.00316456	0.00195575	0.870119	0.384235	0.559402	Higher
HP:0007430	Generalized edema	0.00316456	0.00195575	0.870119	0.384235	0.559402	Higher
HP:0000946	Hypoplastic ilia	0.00316456	0.00195575	0.870119	0.384235	0.559402	Higher
HP:0007973	Retinal dysplasia	0.00316456	0.00195575	0.870119	0.384235	0.559402	Higher
HP:0002211	White forelock	0.00316456	0.00195575	0.870119	0.384235	0.559402	Higher
HP:0009836	Broad distal phalanx of finger	0.00316456	0.00195575	0.870119	0.384235	0.559402	Higher
HP:0006254	Elevated circulating alpha-fetoprotein concentration	0.00316456	0.00195575	0.870119	0.384235	0.559402	Higher
HP:0040217	Elevated hemoglobin A1c	0.00316456	0.00195575	0.870119	0.384235	0.559402	Higher
HP:0001262	Excessive daytime somnolence	0.00316456	0.00195575	0.870119	0.384235	0.559402	Higher
HP:0001072	Thickened skin	0.00158228	0.00293363	-0.853406	0.393434	0.572206	Lower
HP:0002655	Spondyloepiphyseal dysplasia	0.00158228	0.00293363	-0.853406	0.393434	0.572206	Lower
HP:0100749	Chest pain	0.00158228	0.00293363	-0.853406	0.393434	0.572206	Lower
HP:0000737	Irritability	0.0118671	0.0149126	-0.842849	0.399313	0.580168	Lower
HP:0008064	Ichthyosis	0.0110759	0.00867865	0.83995	0.400936	0.580168	Higher
HP:0000787	Nephrolithiasis	0.00870253	0.00660066	0.841251	0.400207	0.580168	Higher
HP:0000713	Agitation	0.00553797	0.0039115	0.839247	0.401331	0.580168	Higher
HP:0003763	Bruxism	0.00553797	0.0039115	0.839247	0.401331	0.580168	Higher
HP:0010972	Anemia of inadequate production	0.000791139	0.00183352	-0.838706	0.401634	0.580168	Lower
HP:0002463	Language impairment	0.000791139	0.00183352	-0.838706	0.401634	0.580168	Lower
HP:0002045	Hypothermia	0.000791139	0.00183352	-0.838706	0.401634	0.580168	Lower
HP:0008807	Acetabular dysplasia	0.000791139	0.00183352	-0.838706	0.401634	0.580168	Lower
HP:0012202	Increased serum bile acid concentration	0.000791139	0.00183352	-0.838706	0.401634	0.580168	Lower
HP:0006530	Abnormal pulmonary interstitial morphology	0.000791139	0.00183352	-0.838706	0.401634	0.580168	Lower
HP:0006937	Impaired distal tactile sensation	0.000791139	0.00183352	-0.838706	0.401634	0.580168	Lower
HP:0010702	Increased circulating antibody level	0.000791139	0.00183352	-0.838706	0.401634	0.580168	Lower
HP:0011504	Bull's eye maculopathy	0.000791139	0.00183352	-0.838706	0.401634	0.580168	Lower
HP:0007641	Dyschromatopsia	0.000791139	0.00183352	-0.838706	0.401634	0.580168	Lower
HP:0100315	Lewy bodies	0.000791139	0.00183352	-0.838706	0.401634	0.580168	Lower
HP:0011705	First degree atrioventricular block	0.000791139	0.00183352	-0.838706	0.401634	0.580168	Lower
HP:0000734	Disinhibition	0.000791139	0.00183352	-0.838706	0.401634	0.580168	Lower
HP:0008843	Hip osteoarthritis	0.000791139	0.00183352	-0.838706	0.401634	0.580168	Lower
HP:0010871	Sensory ataxia	0.000791139	0.00183352	-0.838706	0.401634	0.580168	Lower
HP:0003311	Hypoplasia of the odontoid process	0.00237342	0.0039115	-0.837585	0.402264	0.580881	Lower
HP:0002421	Poor head control	0.00949367	0.0122234	-0.83442	0.404044	0.583254	Lower
HP:0001522	Death in infancy	0.0276899	0.0238357	0.827362	0.408032	0.588811	Higher
HP:0002645	Wormian bones	0.00949367	0.00733407	0.821573	0.41132	0.593354	Higher
HP:0009702	Carpal synostosis	0.00474683	0.00330033	0.811148	0.417281	0.601342	Higher
HP:0000735	Impaired social interactions	0.00474683	0.00330033	0.811148	0.417281	0.601342	Higher
HP:0010655	Epiphyseal stippling	0.00474683	0.00330033	0.811148	0.417281	0.601342	Higher
HP:0001298	Encephalopathy	0.00870253	0.0112456	-0.810199	0.417826	0.601923	Lower
HP:0001999	Abnormal facial shape	0.0134494	0.0108789	0.807407	0.419432	0.604033	Higher
HP:0002904	Hyperbilirubinemia	0.00791139	0.00598949	0.80713	0.419592	0.604059	Higher
HP:0002240	Hepatomegaly	0.0553797	0.0501161	0.792988	0.427785	0.615645	Higher
HP:0011421	Death in adolescence	0.0039557	0.00268916	0.784937	0.43249	0.615773	Higher
HP:0007371	Corpus callosum atrophy	0.0039557	0.00268916	0.784937	0.43249	0.615773	Higher
HP:0001355	Megalencephaly	0.0039557	0.00268916	0.784937	0.43249	0.615773	Higher
HP:0000103	Polyuria	0.00316456	0.00476714	-0.787689	0.430879	0.615773	Lower
HP:0001019	Erythroderma	0.00237342	0.00378927	-0.782236	0.434076	0.615773	Lower
HP:0000738	Hallucinations	0.00237342	0.00378927	-0.782236	0.434076	0.615773	Lower
HP:0002758	Osteoarthritis	0.00237342	0.00378927	-0.782236	0.434076	0.615773	Lower
HP:0009611	Bifid distal phalanx of the thumb	0.00158228	0.000855641	0.779256	0.435829	0.615773	Higher
HP:0012841	Retinal vascular tortuosity	0.00158228	0.000855641	0.779256	0.435829	0.615773	Higher
HP:0003274	Hypoplastic acetabulae	0.00158228	0.000855641	0.779256	0.435829	0.615773	Higher
HP:0006385	Short lower limbs	0.00158228	0.000855641	0.779256	0.435829	0.615773	Higher
HP:0006110	Shortening of all middle phalanges of the fingers	0.00158228	0.000855641	0.779256	0.435829	0.615773	Higher
HP:0000564	Lacrimal duct atresia	0.00158228	0.000855641	0.779256	0.435829	0.615773	Higher
HP:0010945	Fetal pyelectasis	0.00158228	0.000855641	0.779256	0.435829	0.615773	Higher
HP:0008080	Hallux varus	0.00158228	0.000855641	0.779256	0.435829	0.615773	Higher
HP:0040075	Hypopituitarism	0.00158228	0.000855641	0.779256	0.435829	0.615773	Higher
HP:0009601	Aplasia/Hypoplasia of the thumb	0.00158228	0.000855641	0.779256	0.435829	0.615773	Higher
HP:0012330	Pyelonephritis	0.00158228	0.000855641	0.779256	0.435829	0.615773	Higher
HP:0003228	Hypernatremia	0.00158228	0.000855641	0.779256	0.435829	0.615773	Higher
HP:0009914	Cyclopia	0.00158228	0.000855641	0.779256	0.435829	0.615773	Higher
HP:0002555	Absent pubic hair	0.00158228	0.000855641	0.779256	0.435829	0.615773	Higher
HP:0000350	Small forehead	0.00158228	0.000855641	0.779256	0.435829	0.615773	Higher
HP:0010886	Osteochondritis dissecans	0.00158228	0.000855641	0.779256	0.435829	0.615773	Higher
HP:0004324	Increased body weight	0.00158228	0.000855641	0.779256	0.435829	0.615773	Higher
HP:0006951	Retrocerebellar cyst	0.00158228	0.000855641	0.779256	0.435829	0.615773	Higher
HP:0005162	Abnormal left ventricular function	0.00158228	0.000855641	0.779256	0.435829	0.615773	Higher
HP:0005990	Thyroid hypoplasia	0.00158228	0.000855641	0.779256	0.435829	0.615773	Higher
HP:0000329	Facial hemangioma	0.00158228	0.000855641	0.779256	0.435829	0.615773	Higher
HP:0002436	Occipital meningocele	0.00158228	0.000855641	0.779256	0.435829	0.615773	Higher
HP:0009536	Short 2nd finger	0.00158228	0.000855641	0.779256	0.435829	0.615773	Higher
HP:0002324	Hydranencephaly	0.00158228	0.000855641	0.779256	0.435829	0.615773	Higher
HP:0011100	Intestinal atresia	0.00158228	0.000855641	0.779256	0.435829	0.615773	Higher
HP:0006543	Cardiorespiratory arrest	0.00158228	0.000855641	0.779256	0.435829	0.615773	Higher
HP:0004570	Increased vertebral height	0.00158228	0.000855641	0.779256	0.435829	0.615773	Higher
HP:0003344	3-Methylglutaric aciduria	0.00158228	0.000855641	0.779256	0.435829	0.615773	Higher
HP:0007413	Nevus flammeus of the forehead	0.00158228	0.000855641	0.779256	0.435829	0.615773	Higher
HP:0010646	Cervical spine instability	0.00158228	0.000855641	0.779256	0.435829	0.615773	Higher
HP:0010316	Ebstein anomaly of the tricuspid valve	0.00158228	0.000855641	0.779256	0.435829	0.615773	Higher
HP:0002576	Intussusception	0.00158228	0.000855641	0.779256	0.435829	0.615773	Higher
HP:0000273	Facial grimacing	0.00158228	0.000855641	0.779256	0.435829	0.615773	Higher
HP:0012024	Hypergalactosemia	0.00158228	0.000855641	0.779256	0.435829	0.615773	Higher
HP:0010636	Schizencephaly	0.00158228	0.000855641	0.779256	0.435829	0.615773	Higher
HP:0000675	Macrodontia of permanent maxillary central incisor	0.00158228	0.000855641	0.779256	0.435829	0.615773	Higher
HP:0033252	Palmar hyperlinearity	0.00158228	0.000855641	0.779256	0.435829	0.615773	Higher
HP:0001053	Hypopigmented skin patches	0.00158228	0.000855641	0.779256	0.435829	0.615773	Higher
HP:0025268	Stuttering	0.00158228	0.000855641	0.779256	0.435829	0.615773	Higher
HP:0003095	Septic arthritis	0.00158228	0.000855641	0.779256	0.435829	0.615773	Higher
HP:0003305	Block vertebrae	0.00158228	0.000855641	0.779256	0.435829	0.615773	Higher
HP:0009486	Radial deviation of the hand	0.00158228	0.000855641	0.779256	0.435829	0.615773	Higher
HP:0000523	Subcapsular cataract	0.00158228	0.000855641	0.779256	0.435829	0.615773	Higher
HP:0002493	Upper motor neuron dysfunction	0.00158228	0.000855641	0.779256	0.435829	0.615773	Higher
HP:0011034	Amyloidosis	0.00158228	0.000855641	0.779256	0.435829	0.615773	Higher
HP:0100613	Death in early adulthood	0.00158228	0.000855641	0.779256	0.435829	0.615773	Higher
HP:0002909	Generalized aminoaciduria	0.00158228	0.000855641	0.779256	0.435829	0.615773	Higher
HP:0003550	Predominantly lower limb lymphedema	0.00158228	0.000855641	0.779256	0.435829	0.615773	Higher
HP:0001133	Constriction of peripheral visual field	0.00632911	0.00843418	-0.774594	0.43858	0.619454	Lower
HP:0002180	Neurodegeneration	0.00553797	0.00403374	0.766452	0.443408	0.623489	Higher
HP:0004840	Hypochromic microcytic anemia	0.000791139	0.00171128	-0.764595	0.444513	0.623489	Lower
HP:0500093	Food allergy	0.000791139	0.00171128	-0.764595	0.444513	0.623489	Lower
HP:0005387	Combined immunodeficiency	0.000791139	0.00171128	-0.764595	0.444513	0.623489	Lower
HP:0005855	Multiple prenatal fractures	0.000791139	0.00171128	-0.764595	0.444513	0.623489	Lower
HP:0033383	Decreased compound muscle action potential amplitude	0.000791139	0.00171128	-0.764595	0.444513	0.623489	Lower
HP:0001810	Dystrophic toenail	0.000791139	0.00171128	-0.764595	0.444513	0.623489	Lower
HP:0010047	Short 5th metacarpal	0.000791139	0.00171128	-0.764595	0.444513	0.623489	Lower
HP:0000099	Glomerulonephritis	0.000791139	0.00171128	-0.764595	0.444513	0.623489	Lower
HP:0004395	Malnutrition	0.000791139	0.00171128	-0.764595	0.444513	0.623489	Lower
HP:0011505	Cystoid macular edema	0.000791139	0.00171128	-0.764595	0.444513	0.623489	Lower
HP:0045051	Decreased DLCO	0.000791139	0.00171128	-0.764595	0.444513	0.623489	Lower
HP:0001993	Ketoacidosis	0.000791139	0.00171128	-0.764595	0.444513	0.623489	Lower
HP:0002176	Spinal cord compression	0.000791139	0.00171128	-0.764595	0.444513	0.623489	Lower
HP:0025190	Bilateral tonic-clonic seizure with generalized onset	0.000791139	0.00171128	-0.764595	0.444513	0.623489	Lower
HP:0004912	Hypophosphatemic rickets	0.000791139	0.00171128	-0.764595	0.444513	0.623489	Lower
HP:0001152	Saccadic smooth pursuit	0.000791139	0.00171128	-0.764595	0.444513	0.623489	Lower
HP:0000843	Hyperparathyroidism	0.000791139	0.00171128	-0.764595	0.444513	0.623489	Lower
HP:0000282	Facial edema	0.000791139	0.00171128	-0.764595	0.444513	0.623489	Lower
HP:0000622	Blurred vision	0.000791139	0.00171128	-0.764595	0.444513	0.623489	Lower
HP:0005425	Recurrent sinopulmonary infections	0.000791139	0.00171128	-0.764595	0.444513	0.623489	Lower
HP:0002047	Malignant hyperthermia	0.00316456	0.00207799	0.763324	0.44527	0.624347	Higher
HP:0002688	Absent frontal sinuses	0.00237342	0.00146681	0.753345	0.451242	0.631058	Higher
HP:0011904	Persistence of hemoglobin F	0.00237342	0.00146681	0.753345	0.451242	0.631058	Higher
HP:0006958	Abnormal auditory evoked potentials	0.00237342	0.00146681	0.753345	0.451242	0.631058	Higher
HP:0001772	Talipes equinovalgus	0.00237342	0.00146681	0.753345	0.451242	0.631058	Higher
HP:0000652	Lower eyelid coloboma	0.00237342	0.00146681	0.753345	0.451242	0.631058	Higher
HP:0002410	Aqueductal stenosis	0.00237342	0.00146681	0.753345	0.451242	0.631058	Higher
HP:0002227	White eyelashes	0.00237342	0.00146681	0.753345	0.451242	0.631058	Higher
HP:0002669	Osteosarcoma	0.00237342	0.00146681	0.753345	0.451242	0.631058	Higher
HP:0100704	Cerebral visual impairment	0.0118671	0.0145459	-0.749496	0.453559	0.63388	Lower
HP:0012110	Hypoplasia of the pons	0.00791139	0.00611172	0.749511	0.453549	0.63388	Higher
HP:0008404	Nail dystrophy	0.0166139	0.0139347	0.746863	0.455147	0.635891	Higher
HP:0002120	Cerebral cortical atrophy	0.0189873	0.0161349	0.740526	0.458981	0.641037	Higher
HP:0003565	Elevated erythrocyte sedimentation rate	0.00316456	0.00464491	-0.736181	0.46162	0.64409	Lower
HP:0002150	Hypercalciuria	0.00316456	0.00464491	-0.736181	0.46162	0.64409	Lower
HP:0002354	Memory impairment	0.00316456	0.00464491	-0.736181	0.46162	0.64409	Lower
HP:0003202	Skeletal muscle atrophy	0.0221519	0.0254248	-0.693815	0.487798	0.645232	Lower
HP:0011003	High myopia	0.0126582	0.0103899	0.729711	0.465567	0.645232	Higher
HP:0010628	Facial palsy	0.0110759	0.013568	-0.721565	0.470562	0.645232	Lower
HP:0002104	Apnea	0.00949367	0.0118567	-0.732084	0.464118	0.645232	Lower
HP:0002090	Pneumonia	0.00712025	0.00550055	0.710821	0.477195	0.645232	Higher
HP:0002718	Recurrent bacterial infections	0.00632911	0.00818971	-0.693632	0.487913	0.645232	Lower
HP:0002982	Tibial bowing	0.00632911	0.00476714	0.734487	0.462652	0.645232	Higher
HP:0002070	Limb ataxia	0.00632911	0.00818971	-0.693632	0.487913	0.645232	Lower
HP:0001507	Growth abnormality	0.00553797	0.00415597	0.695566	0.4867	0.645232	Higher
HP:0001959	Polydipsia	0.00474683	0.00342256	0.73164	0.464389	0.645232	Higher
HP:0002617	Vascular dilatation	0.00474683	0.00342256	0.73164	0.464389	0.645232	Higher
HP:0000698	Conical tooth	0.00474683	0.00342256	0.73164	0.464389	0.645232	Higher
HP:0001765	Hammertoe	0.00474683	0.00647843	-0.727204	0.467101	0.645232	Lower
HP:0002091	Restrictive ventilatory defect	0.00474683	0.00647843	-0.727204	0.467101	0.645232	Lower
HP:0002644	Abnormal pelvic girdle bone morphology	0.0039557	0.00281139	0.69644	0.486153	0.645232	Higher
HP:0002917	Hypomagnesemia	0.0039557	0.00281139	0.69644	0.486153	0.645232	Higher
HP:0100759	Clubbing of fingers	0.0039557	0.00281139	0.69644	0.486153	0.645232	Higher
HP:0002665	Lymphoma	0.0039557	0.00281139	0.69644	0.486153	0.645232	Higher
HP:0006970	Periventricular leukomalacia	0.0039557	0.00281139	0.69644	0.486153	0.645232	Higher
HP:0007401	Macular atrophy	0.00316456	0.00452267	-0.683545	0.494263	0.645232	Lower
HP:0002495	Impaired vibratory sensation	0.00316456	0.00452267	-0.683545	0.494263	0.645232	Lower
HP:0002908	Conjugated hyperbilirubinemia	0.00237342	0.00366703	-0.725413	0.468199	0.645232	Lower
HP:0002922	Increased CSF protein concentration	0.00237342	0.00366703	-0.725413	0.468199	0.645232	Lower
HP:0002273	Tetraparesis	0.00237342	0.00366703	-0.725413	0.468199	0.645232	Lower
HP:0007754	Macular dystrophy	0.00158228	0.00268916	-0.727485	0.466929	0.645232	Lower
HP:0002527	Falls	0.00158228	0.00268916	-0.727485	0.466929	0.645232	Lower
HP:0009098	Chronic oral candidiasis	0.00158228	0.00268916	-0.727485	0.466929	0.645232	Lower
HP:0004432	Agammaglobulinemia	0.00158228	0.00268916	-0.727485	0.466929	0.645232	Lower
HP:0011903	HbH hemoglobin	0.000791139	0.000366703	0.682576	0.494875	0.645232	Higher
HP:0012132	Erythroid hyperplasia	0.000791139	0.00158905	-0.686259	0.49255	0.645232	Lower
HP:0032569	Temporal bossing	0.000791139	0.000366703	0.682576	0.494875	0.645232	Higher
HP:0001555	Asymmetry of the thorax	0.000791139	0.000366703	0.682576	0.494875	0.645232	Higher
HP:0011153	Focal motor seizure	0.000791139	0.00158905	-0.686259	0.49255	0.645232	Lower
HP:0012446	Decreased CSF 5-methyltetrahydrofolate concentration	0.000791139	0.000366703	0.682576	0.494875	0.645232	Higher
HP:0031589	Suicidal ideation	0.000791139	0.000366703	0.682576	0.494875	0.645232	Higher
HP:0009884	Tapered distal phalanges of finger	0.000791139	0.000366703	0.682576	0.494875	0.645232	Higher
HP:0004742	Abnormal renal collecting system morphology	0.000791139	0.000366703	0.682576	0.494875	0.645232	Higher
HP:0000183	Difficulty in tongue movements	0.000791139	0.000366703	0.682576	0.494875	0.645232	Higher
HP:0008103	Delayed tarsal ossification	0.000791139	0.000366703	0.682576	0.494875	0.645232	Higher
HP:0100727	Histiocytosis	0.000791139	0.000366703	0.682576	0.494875	0.645232	Higher
HP:0010626	Anterior pituitary agenesis	0.000791139	0.000366703	0.682576	0.494875	0.645232	Higher
HP:0008198	Congenital hypoparathyroidism	0.000791139	0.000366703	0.682576	0.494875	0.645232	Higher
HP:0005686	Patchy osteosclerosis	0.000791139	0.000366703	0.682576	0.494875	0.645232	Higher
HP:0005145	Coronary artery stenosis	0.000791139	0.000366703	0.682576	0.494875	0.645232	Higher
HP:0031014	Arteria lusoria	0.000791139	0.000366703	0.682576	0.494875	0.645232	Higher
HP:0032106	Conjunctival icterus	0.000791139	0.000366703	0.682576	0.494875	0.645232	Higher
HP:0033005	Plantar warts	0.000791139	0.000366703	0.682576	0.494875	0.645232	Higher
HP:0007398	Asymmetric, linear skin defects	0.000791139	0.000366703	0.682576	0.494875	0.645232	Higher
HP:0400000	Tall chin	0.000791139	0.000366703	0.682576	0.494875	0.645232	Higher
HP:0000911	Flat glenoid fossa	0.000791139	0.000366703	0.682576	0.494875	0.645232	Higher
HP:0100867	Duodenal stenosis	0.000791139	0.000366703	0.682576	0.494875	0.645232	Higher
HP:0010721	Abnormal hair whorl	0.000791139	0.000366703	0.682576	0.494875	0.645232	Higher
HP:0003051	Enlarged metaphyses	0.000791139	0.000366703	0.682576	0.494875	0.645232	Higher
HP:0012521	Optic nerve aplasia	0.000791139	0.000366703	0.682576	0.494875	0.645232	Higher
HP:0040022	Clinodactyly of the 2nd finger	0.000791139	0.000366703	0.682576	0.494875	0.645232	Higher
HP:0005824	Clinodactyly of the 2nd toe	0.000791139	0.000366703	0.682576	0.494875	0.645232	Higher
HP:0011914	Thoracic hypertrichosis	0.000791139	0.000366703	0.682576	0.494875	0.645232	Higher
HP:0031107	Decreased fibular diameter	0.000791139	0.000366703	0.682576	0.494875	0.645232	Higher
HP:0030765	Sleep terror	0.000791139	0.000366703	0.682576	0.494875	0.645232	Higher
HP:0000759	Abnormal peripheral nervous system morphology	0.000791139	0.000366703	0.682576	0.494875	0.645232	Higher
HP:0004484	Craniofacial asymmetry	0.000791139	0.000366703	0.682576	0.494875	0.645232	Higher
HP:0004879	Intermittent hyperventilation	0.000791139	0.000366703	0.682576	0.494875	0.645232	Higher
HP:0007015	Poor gross motor coordination	0.000791139	0.000366703	0.682576	0.494875	0.645232	Higher
HP:0025101	Dysgenesis of the hippocampus	0.000791139	0.000366703	0.682576	0.494875	0.645232	Higher
HP:0005285	Absent nasal bridge	0.000791139	0.000366703	0.682576	0.494875	0.645232	Higher
HP:0005304	Hypoplastic pulmonary veins	0.000791139	0.000366703	0.682576	0.494875	0.645232	Higher
HP:0009460	Aplasia of the 3rd finger	0.000791139	0.000366703	0.682576	0.494875	0.645232	Higher
HP:0000594	Shallow anterior chamber	0.000791139	0.00158905	-0.686259	0.49255	0.645232	Lower
HP:0011309	Tapered toe	0.000791139	0.000366703	0.682576	0.494875	0.645232	Higher
HP:0012584	Bilateral renal hypoplasia	0.000791139	0.000366703	0.682576	0.494875	0.645232	Higher
HP:0001927	Acanthocytosis	0.000791139	0.00158905	-0.686259	0.49255	0.645232	Lower
HP:0003609	Foam cells with lamellar inclusion bodies	0.000791139	0.000366703	0.682576	0.494875	0.645232	Higher
HP:0011315	Unicoronal synostosis	0.000791139	0.000366703	0.682576	0.494875	0.645232	Higher
HP:0002793	Abnormal pattern of respiration	0.000791139	0.000366703	0.682576	0.494875	0.645232	Higher
HP:0025425	Laryngospasm	0.000791139	0.000366703	0.682576	0.494875	0.645232	Higher
HP:0040262	Glue ear	0.000791139	0.000366703	0.682576	0.494875	0.645232	Higher
HP:0010711	1-2 toe syndactyly	0.000791139	0.000366703	0.682576	0.494875	0.645232	Higher
HP:0002470	Nonprogressive cerebellar ataxia	0.000791139	0.000366703	0.682576	0.494875	0.645232	Higher
HP:0030889	Congenital shortened small intestine	0.000791139	0.000366703	0.682576	0.494875	0.645232	Higher
HP:0011829	Narrow philtrum	0.000791139	0.000366703	0.682576	0.494875	0.645232	Higher
HP:0010624	Aplastic/hypoplastic toenail	0.000791139	0.000366703	0.682576	0.494875	0.645232	Higher
HP:0001057	Aplasia cutis congenita	0.000791139	0.00158905	-0.686259	0.49255	0.645232	Lower
HP:0025247	Dermoid cyst	0.000791139	0.000366703	0.682576	0.494875	0.645232	Higher
HP:0006390	Anterior tibial bowing	0.000791139	0.000366703	0.682576	0.494875	0.645232	Higher
HP:0012081	Enlarged cerebellum	0.000791139	0.000366703	0.682576	0.494875	0.645232	Higher
HP:0002010	Narrow maxilla	0.000791139	0.000366703	0.682576	0.494875	0.645232	Higher
HP:0012813	Unilateral breast hypoplasia	0.000791139	0.000366703	0.682576	0.494875	0.645232	Higher
HP:0009102	Anterior open-bite malocclusion	0.000791139	0.00158905	-0.686259	0.49255	0.645232	Lower
HP:0012182	Oropharyngeal squamous cell carcinoma	0.000791139	0.000366703	0.682576	0.494875	0.645232	Higher
HP:0004459	Exostosis of the external auditory canal	0.000791139	0.000366703	0.682576	0.494875	0.645232	Higher
HP:0008763	No social interaction	0.000791139	0.000366703	0.682576	0.494875	0.645232	Higher
HP:0008462	Cervical instability	0.000791139	0.000366703	0.682576	0.494875	0.645232	Higher
HP:0500262	Atrichia	0.000791139	0.000366703	0.682576	0.494875	0.645232	Higher
HP:0005707	Bilateral triphalangeal thumbs	0.000791139	0.000366703	0.682576	0.494875	0.645232	Higher
HP:0032107	Limbal stem cell deficiency	0.000791139	0.000366703	0.682576	0.494875	0.645232	Higher
HP:0006698	Dilatation of the ventricular cavity	0.000791139	0.000366703	0.682576	0.494875	0.645232	Higher
HP:0025053	Elevated brain N-acetyl aspartate level by MRS	0.000791139	0.000366703	0.682576	0.494875	0.645232	Higher
HP:0032169	Severe infection	0.000791139	0.000366703	0.682576	0.494875	0.645232	Higher
HP:0008160	3-hydroxydicarboxylic aciduria	0.000791139	0.000366703	0.682576	0.494875	0.645232	Higher
HP:0010883	Aortic valve atresia	0.000791139	0.000366703	0.682576	0.494875	0.645232	Higher
HP:0030303	Hypoplastic anterior commissure	0.000791139	0.000366703	0.682576	0.494875	0.645232	Higher
HP:0100697	Neurofibrosarcoma	0.000791139	0.000366703	0.682576	0.494875	0.645232	Higher
HP:0004859	Amegakaryocytic thrombocytopenia	0.000791139	0.000366703	0.682576	0.494875	0.645232	Higher
HP:0034368	Urolithiasis	0.000791139	0.000366703	0.682576	0.494875	0.645232	Higher
HP:0005320	Lack of facial subcutaneous fat	0.000791139	0.000366703	0.682576	0.494875	0.645232	Higher
HP:0004791	Esophageal ulceration	0.000791139	0.000366703	0.682576	0.494875	0.645232	Higher
HP:0007476	Anhidrotic ectodermal dysplasia	0.000791139	0.000366703	0.682576	0.494875	0.645232	Higher
HP:0006391	Overtubulated long bones	0.000791139	0.000366703	0.682576	0.494875	0.645232	Higher
HP:0007486	Cavernous hemangioma of the face	0.000791139	0.000366703	0.682576	0.494875	0.645232	Higher
HP:0005916	Abnormal metacarpal morphology	0.000791139	0.000366703	0.682576	0.494875	0.645232	Higher
HP:0011087	Talon cusp	0.000791139	0.000366703	0.682576	0.494875	0.645232	Higher
HP:0003269	Sudanophilic leukodystrophy	0.000791139	0.000366703	0.682576	0.494875	0.645232	Higher
HP:0003528	Elevated circulating calcitonin concentration	0.000791139	0.000366703	0.682576	0.494875	0.645232	Higher
HP:0005048	Synostosis of carpal bones	0.000791139	0.000366703	0.682576	0.494875	0.645232	Higher
HP:0006342	Peg-shaped maxillary lateral incisors	0.000791139	0.000366703	0.682576	0.494875	0.645232	Higher
HP:0040081	Abnormal circulating creatine kinase concentration	0.000791139	0.00158905	-0.686259	0.49255	0.645232	Lower
HP:0005997	Neck joint contracture	0.000791139	0.000366703	0.682576	0.494875	0.645232	Higher
HP:0000346	Whistling appearance	0.000791139	0.000366703	0.682576	0.494875	0.645232	Higher
HP:0010772	Anomalous pulmonary venous return	0.000791139	0.000366703	0.682576	0.494875	0.645232	Higher
HP:0005999	Ureteral atresia	0.000791139	0.000366703	0.682576	0.494875	0.645232	Higher
HP:0012430	Cerebral white matter hypoplasia	0.000791139	0.000366703	0.682576	0.494875	0.645232	Higher
HP:0025102	Dysgenesis of the basal ganglia	0.000791139	0.000366703	0.682576	0.494875	0.645232	Higher
HP:0008031	Posterior Y-sutural cataract	0.000791139	0.000366703	0.682576	0.494875	0.645232	Higher
HP:0025455	Decreased CSF 5-hydroxyindolacetic acid concentration	0.000791139	0.000366703	0.682576	0.494875	0.645232	Higher
HP:0000593	Abnormal anterior chamber morphology	0.000791139	0.000366703	0.682576	0.494875	0.645232	Higher
HP:0012151	Hemothorax	0.000791139	0.000366703	0.682576	0.494875	0.645232	Higher
HP:0025392	Nodular pattern on pulmonary HRCT	0.000791139	0.000366703	0.682576	0.494875	0.645232	Higher
HP:0100515	Pollakisuria	0.000791139	0.000366703	0.682576	0.494875	0.645232	Higher
HP:0033001	Laryngeal papilloma	0.000791139	0.000366703	0.682576	0.494875	0.645232	Higher
HP:0002634	Arteriosclerosis	0.000791139	0.000366703	0.682576	0.494875	0.645232	Higher
HP:0012594	Moderate albuminuria	0.000791139	0.000366703	0.682576	0.494875	0.645232	Higher
HP:0001482	Subcutaneous nodule	0.000791139	0.00158905	-0.686259	0.49255	0.645232	Lower
HP:0002160	Hyperhomocystinemia	0.000791139	0.00158905	-0.686259	0.49255	0.645232	Lower
HP:0002912	Methylmalonic acidemia	0.000791139	0.00158905	-0.686259	0.49255	0.645232	Lower
HP:0008314	Decreased activity of mitochondrial complex II	0.000791139	0.00158905	-0.686259	0.49255	0.645232	Lower
HP:0100771	Hypoperistalsis	0.000791139	0.000366703	0.682576	0.494875	0.645232	Higher
HP:0007112	Temporal cortical atrophy	0.000791139	0.000366703	0.682576	0.494875	0.645232	Higher
HP:0001664	Torsade de pointes	0.000791139	0.00158905	-0.686259	0.49255	0.645232	Lower
HP:0001403	Macrovesicular hepatic steatosis	0.000791139	0.00158905	-0.686259	0.49255	0.645232	Lower
HP:0012905	Euryblepharon	0.000791139	0.000366703	0.682576	0.494875	0.645232	Higher
HP:0005365	Severe B lymphocytopenia	0.000791139	0.000366703	0.682576	0.494875	0.645232	Higher
HP:0012801	Narrow jaw	0.000791139	0.000366703	0.682576	0.494875	0.645232	Higher
HP:0009554	Preauricular hair displacement	0.000791139	0.000366703	0.682576	0.494875	0.645232	Higher
HP:0000918	Scapular exostoses	0.000791139	0.000366703	0.682576	0.494875	0.645232	Higher
HP:0000896	Rib exostoses	0.000791139	0.000366703	0.682576	0.494875	0.645232	Higher
HP:0001814	Deep-set nails	0.000791139	0.000366703	0.682576	0.494875	0.645232	Higher
HP:0011748	Adrenocorticotropic hormone deficiency	0.000791139	0.000366703	0.682576	0.494875	0.645232	Higher
HP:0004780	Elbow hypertrichosis	0.000791139	0.000366703	0.682576	0.494875	0.645232	Higher
HP:0001908	Hypoplastic anemia	0.000791139	0.000366703	0.682576	0.494875	0.645232	Higher
HP:0025269	Panic attack	0.000791139	0.000366703	0.682576	0.494875	0.645232	Higher
HP:0004428	Elfin facies	0.000791139	0.000366703	0.682576	0.494875	0.645232	Higher
HP:0005144	Ventricular septal hypertrophy	0.000791139	0.00158905	-0.686259	0.49255	0.645232	Lower
HP:0012167	Hair-pulling	0.000791139	0.000366703	0.682576	0.494875	0.645232	Higher
HP:0031831	Decreased serum zinc	0.000791139	0.000366703	0.682576	0.494875	0.645232	Higher
HP:0000224	Hypogeusia	0.000791139	0.000366703	0.682576	0.494875	0.645232	Higher
HP:0008942	Acute rhabdomyolysis	0.000791139	0.000366703	0.682576	0.494875	0.645232	Higher
HP:0005922	Abnormal hand morphology	0.000791139	0.000366703	0.682576	0.494875	0.645232	Higher
HP:0031097	Abnormal thyroid-stimulating hormone level	0.000791139	0.000366703	0.682576	0.494875	0.645232	Higher
HP:0045005	Neural tube defect	0.000791139	0.000366703	0.682576	0.494875	0.645232	Higher
HP:0000889	Abnormal clavicle morphology	0.000791139	0.000366703	0.682576	0.494875	0.645232	Higher
HP:0001101	Iritis	0.000791139	0.000366703	0.682576	0.494875	0.645232	Higher
HP:0012424	Chorioretinitis	0.000791139	0.000366703	0.682576	0.494875	0.645232	Higher
HP:0007856	Punctate opacification of the cornea	0.000791139	0.000366703	0.682576	0.494875	0.645232	Higher
HP:0006347	Microdontia of primary teeth	0.000791139	0.000366703	0.682576	0.494875	0.645232	Higher
HP:0002290	Poliosis	0.000791139	0.000366703	0.682576	0.494875	0.645232	Higher
HP:0008529	Absence of acoustic reflex	0.000791139	0.000366703	0.682576	0.494875	0.645232	Higher
HP:0012074	Tonic pupil	0.000791139	0.000366703	0.682576	0.494875	0.645232	Higher
HP:0033075	Inappropriately normal thyroid-stimulating hormone level	0.000791139	0.000366703	0.682576	0.494875	0.645232	Higher
HP:0005948	Multiple pulmonary cysts	0.000791139	0.000366703	0.682576	0.494875	0.645232	Higher
HP:0007824	Total ophthalmoplegia	0.000791139	0.000366703	0.682576	0.494875	0.645232	Higher
HP:0003434	Sensory ataxic neuropathy	0.000791139	0.000366703	0.682576	0.494875	0.645232	Higher
HP:0040216	Hypoinsulinemia	0.000791139	0.000366703	0.682576	0.494875	0.645232	Higher
HP:0012410	Pure red cell aplasia	0.000791139	0.000366703	0.682576	0.494875	0.645232	Higher
HP:0002385	Paraparesis	0.000791139	0.00158905	-0.686259	0.49255	0.645232	Lower
HP:0007858	Chorioretinal lacunae	0.000791139	0.000366703	0.682576	0.494875	0.645232	Higher
HP:0011734	Central adrenal insufficiency	0.000791139	0.000366703	0.682576	0.494875	0.645232	Higher
HP:0011468	Facial tics	0.000791139	0.000366703	0.682576	0.494875	0.645232	Higher
HP:0001096	Keratoconjunctivitis	0.000791139	0.000366703	0.682576	0.494875	0.645232	Higher
HP:0025343	Lupus anticoagulant	0.000791139	0.000366703	0.682576	0.494875	0.645232	Higher
HP:0012122	Anterior uveitis	0.000791139	0.000366703	0.682576	0.494875	0.645232	Higher
HP:0009650	Short distal phalanx of the thumb	0.000791139	0.000366703	0.682576	0.494875	0.645232	Higher
HP:0010612	Plantar pits	0.000791139	0.000366703	0.682576	0.494875	0.645232	Higher
HP:0007420	Spontaneous hematomas	0.000791139	0.000366703	0.682576	0.494875	0.645232	Higher
HP:0032438	Platelet anisocytosis	0.000791139	0.000366703	0.682576	0.494875	0.645232	Higher
HP:0007263	Spinocerebellar atrophy	0.000791139	0.000366703	0.682576	0.494875	0.645232	Higher
HP:0011892	Low levels of vitamin K	0.000791139	0.000366703	0.682576	0.494875	0.645232	Higher
HP:0000481	Abnormal cornea morphology	0.000791139	0.000366703	0.682576	0.494875	0.645232	Higher
HP:0003652	Recurrent myoglobinuria	0.000791139	0.000366703	0.682576	0.494875	0.645232	Higher
HP:0002633	Vasculitis	0.000791139	0.00158905	-0.686259	0.49255	0.645232	Lower
HP:0200063	Colorectal polyposis	0.000791139	0.000366703	0.682576	0.494875	0.645232	Higher
HP:0006955	Olivopontocerebellar hypoplasia	0.000791139	0.000366703	0.682576	0.494875	0.645232	Higher
HP:0012036	Sternocleidomastoid amyotrophy	0.000791139	0.000366703	0.682576	0.494875	0.645232	Higher
HP:0007179	Absent smooth pursuit	0.000791139	0.000366703	0.682576	0.494875	0.645232	Higher
HP:0011897	Neutrophilia	0.000791139	0.00158905	-0.686259	0.49255	0.645232	Lower
HP:0100280	Crohn's disease	0.000791139	0.00158905	-0.686259	0.49255	0.645232	Lower
HP:0007620	Cutaneous leiomyoma	0.000791139	0.000366703	0.682576	0.494875	0.645232	Higher
HP:0012324	Myeloid leukemia	0.000791139	0.000366703	0.682576	0.494875	0.645232	Higher
HP:0011275	Recurrent mycobacterium avium complex infections	0.000791139	0.000366703	0.682576	0.494875	0.645232	Higher
HP:0006248	Limited wrist movement	0.000791139	0.000366703	0.682576	0.494875	0.645232	Higher
HP:0031045	Acral blistering	0.000791139	0.000366703	0.682576	0.494875	0.645232	Higher
HP:0012692	Focal T2 hyperintense thalamic lesion	0.000791139	0.000366703	0.682576	0.494875	0.645232	Higher
HP:0002488	Acute leukemia	0.000791139	0.000366703	0.682576	0.494875	0.645232	Higher
HP:0000287	Increased facial adipose tissue	0.000791139	0.000366703	0.682576	0.494875	0.645232	Higher
HP:0000468	Increased adipose tissue around the neck	0.000791139	0.000366703	0.682576	0.494875	0.645232	Higher
HP:0003759	Hypoplasia of lymphatic vessels	0.000791139	0.000366703	0.682576	0.494875	0.645232	Higher
HP:0004422	Biparietal narrowing	0.000791139	0.000366703	0.682576	0.494875	0.645232	Higher
HP:0033686	Mitochondrial hypertrophy	0.000791139	0.000366703	0.682576	0.494875	0.645232	Higher
HP:0002672	Gastrointestinal carcinoma	0.000791139	0.000366703	0.682576	0.494875	0.645232	Higher
HP:0030269	Increased circulating insulin-like growth factor 1 concentration	0.000791139	0.000366703	0.682576	0.494875	0.645232	Higher
HP:0009295	Short middle phalanx of the 4th finger	0.000791139	0.000366703	0.682576	0.494875	0.645232	Higher
HP:0005681	Juvenile rheumatoid arthritis	0.000791139	0.000366703	0.682576	0.494875	0.645232	Higher
HP:0001475	Male-limited expression	0.000791139	0.000366703	0.682576	0.494875	0.645232	Higher
HP:0100008	Schwannoma	0.000791139	0.000366703	0.682576	0.494875	0.645232	Higher
HP:0000471	Gastrointestinal angiodysplasia	0.000791139	0.000366703	0.682576	0.494875	0.645232	Higher
HP:0003623	Neonatal onset	0.0514241	0.0561056	-0.6767	0.498597	0.649885	Lower
HP:0002179	Opisthotonus	0.00632911	0.00488938	0.669955	0.502887	0.655277	Higher
HP:0001251	Ataxia	0.0640823	0.0691847	-0.668359	0.503905	0.656402	Lower
HP:0009918	Ectopia pupillae	0.00316456	0.00220022	0.661912	0.508027	0.661294	Higher
HP:0002474	Expressive language delay	0.00316456	0.00220022	0.661912	0.508027	0.661294	Higher
HP:0001025	Urticaria	0.00158228	0.00256692	-0.661031	0.508592	0.661294	Lower
HP:0000112	Nephropathy	0.00158228	0.00256692	-0.661031	0.508592	0.661294	Lower
HP:0032653	Elevated lactate:pyruvate ratio	0.00158228	0.00256692	-0.661031	0.508592	0.661294	Lower
HP:0001056	Milia	0.00158228	0.00256692	-0.661031	0.508592	0.661294	Lower
HP:0010976	B lymphocytopenia	0.0039557	0.00537832	-0.655235	0.512317	0.665933	Lower
HP:0000977	Soft skin	0.00474683	0.0035448	0.654586	0.512735	0.66607	Higher
HP:0002756	Pathologic fracture	0.00474683	0.0035448	0.654586	0.512735	0.66607	Higher
HP:0000509	Conjunctivitis	0.00712025	0.00562278	0.65121	0.514911	0.668693	Higher
HP:0100543	Cognitive impairment	0.0134494	0.0113678	0.641969	0.520893	0.676256	Higher
HP:0000096	Glomerular sclerosis	0.00237342	0.00158905	0.631111	0.527968	0.683564	Higher
HP:0008282	Unconjugated hyperbilirubinemia	0.00237342	0.00158905	0.631111	0.527968	0.683564	Higher
HP:0005160	Total anomalous pulmonary venous return	0.00237342	0.00158905	0.631111	0.527968	0.683564	Higher
HP:0025352	Typically de novo	0.00237342	0.00158905	0.631111	0.527968	0.683564	Higher
HP:0012650	Perisylvian polymicrogyria	0.00237342	0.00158905	0.631111	0.527968	0.683564	Higher
HP:0004692	4-5 toe syndactyly	0.00237342	0.00158905	0.631111	0.527968	0.683564	Higher
HP:0000495	Recurrent corneal erosions	0.00237342	0.00158905	0.631111	0.527968	0.683564	Higher
HP:0002105	Hemoptysis	0.00237342	0.00158905	0.631111	0.527968	0.683564	Higher
HP:0001737	Pancreatic cysts	0.00237342	0.00158905	0.631111	0.527968	0.683564	Higher
HP:0000762	Decreased nerve conduction velocity	0.00316456	0.00440044	-0.629717	0.528879	0.684328	Lower
HP:0003259	Elevated circulating creatinine concentration	0.00316456	0.00440044	-0.629717	0.528879	0.684328	Lower
HP:0002352	Leukoencephalopathy	0.00870253	0.0070896	0.626702	0.530855	0.686442	Higher
HP:0001308	Tongue fasciculations	0.00553797	0.00427821	0.626485	0.530997	0.686442	Higher
HP:0003281	Increased circulating ferritin concentration	0.00553797	0.00427821	0.626485	0.530997	0.686442	Higher
HP:0001712	Left ventricular hypertrophy	0.00949367	0.007823	0.618748	0.536082	0.689355	Higher
HP:0002850	Decreased circulating total IgM	0.00553797	0.0070896	-0.62102	0.534586	0.689355	Lower
HP:0003781	Excessive salivation	0.00158228	0.000977876	0.614941	0.538594	0.689355	Higher
HP:0001981	Schistocytosis	0.00158228	0.000977876	0.614941	0.538594	0.689355	Higher
HP:0100703	Tongue thrusting	0.00158228	0.000977876	0.614941	0.538594	0.689355	Higher
HP:0002744	Bilateral cleft lip and palate	0.00158228	0.000977876	0.614941	0.538594	0.689355	Higher
HP:0006563	Malformation of the hepatic ductal plate	0.00158228	0.000977876	0.614941	0.538594	0.689355	Higher
HP:0010305	Absence of the sacrum	0.00158228	0.000977876	0.614941	0.538594	0.689355	Higher
HP:0002611	Cholestatic liver disease	0.00158228	0.000977876	0.614941	0.538594	0.689355	Higher
HP:0000263	Oxycephaly	0.00158228	0.000977876	0.614941	0.538594	0.689355	Higher
HP:0000667	Phthisis bulbi	0.00158228	0.000977876	0.614941	0.538594	0.689355	Higher
HP:0002269	Abnormality of neuronal migration	0.00158228	0.000977876	0.614941	0.538594	0.689355	Higher
HP:0009779	3-4 toe syndactyly	0.00158228	0.000977876	0.614941	0.538594	0.689355	Higher
HP:0033643	Increased circulating very long-chain fatty acid concentration	0.00158228	0.000977876	0.614941	0.538594	0.689355	Higher
HP:0008348	Decreased circulating IgG2 level	0.00158228	0.000977876	0.614941	0.538594	0.689355	Higher
HP:0011856	Pica	0.00158228	0.000977876	0.614941	0.538594	0.689355	Higher
HP:0003079	Defective DNA repair after ultraviolet radiation damage	0.00158228	0.000977876	0.614941	0.538594	0.689355	Higher
HP:0000153	Abnormality of the mouth	0.00158228	0.000977876	0.614941	0.538594	0.689355	Higher
HP:0002108	Spontaneous pneumothorax	0.00158228	0.000977876	0.614941	0.538594	0.689355	Higher
HP:0001325	Hypoglycemic coma	0.00158228	0.000977876	0.614941	0.538594	0.689355	Higher
HP:0003282	Low alkaline phosphatase	0.00158228	0.000977876	0.614941	0.538594	0.689355	Higher
HP:0002691	Platybasia	0.00158228	0.000977876	0.614941	0.538594	0.689355	Higher
HP:0100295	Muscle fiber atrophy	0.00158228	0.000977876	0.614941	0.538594	0.689355	Higher
HP:0003789	Minicore myopathy	0.00158228	0.000977876	0.614941	0.538594	0.689355	Higher
HP:0010741	Pedal edema	0.00158228	0.000977876	0.614941	0.538594	0.689355	Higher
HP:0007082	Dilated third ventricle	0.00158228	0.000977876	0.614941	0.538594	0.689355	Higher
HP:0011933	Elongated superior cerebellar peduncle	0.00158228	0.000977876	0.614941	0.538594	0.689355	Higher
HP:0003160	Abnormal isoelectric focusing of serum transferrin	0.00158228	0.000977876	0.614941	0.538594	0.689355	Higher
HP:0007941	Limited extraocular movements	0.00158228	0.000977876	0.614941	0.538594	0.689355	Higher
HP:0002383	Infectious encephalitis	0.00158228	0.000977876	0.614941	0.538594	0.689355	Higher
HP:0001648	Cor pulmonale	0.00158228	0.000977876	0.614941	0.538594	0.689355	Higher
HP:0002895	Papillary thyroid carcinoma	0.00158228	0.000977876	0.614941	0.538594	0.689355	Higher
HP:0025084	Folliculitis	0.00158228	0.000977876	0.614941	0.538594	0.689355	Higher
HP:0002500	Abnormal cerebral white matter morphology	0.0102848	0.00855641	0.612771	0.540028	0.690775	Higher
HP:0000817	Reduced eye contact	0.0102848	0.00855641	0.612771	0.540028	0.690775	Higher
HP:0012043	Pendular nystagmus	0.0039557	0.00293363	0.61126	0.541028	0.691223	Higher
HP:0007305	CNS demyelination	0.0039557	0.00293363	0.61126	0.541028	0.691223	Higher
HP:0002664	Neoplasm	0.0039557	0.00293363	0.61126	0.541028	0.691223	Higher
HP:0003233	Decreased HDL cholesterol concentration	0.0039557	0.00293363	0.61126	0.541028	0.691223	Higher
HP:0002136	Broad-based gait	0.0126582	0.0107566	0.602952	0.546541	0.692447	Higher
HP:0004315	Decreased circulating IgG level	0.0110759	0.00928982	0.608342	0.54296	0.692447	Higher
HP:0031956	Elevated circulating aspartate aminotransferase concentration	0.00712025	0.00880088	-0.603081	0.546455	0.692447	Lower
HP:0006829	Severe muscular hypotonia	0.00632911	0.00501161	0.606819	0.543971	0.692447	Higher
HP:0100864	Short femoral neck	0.0039557	0.00525608	-0.60511	0.545106	0.692447	Lower
HP:0011273	Anisocytosis	0.000791139	0.00146681	-0.603033	0.546486	0.692447	Lower
HP:0001386	Joint swelling	0.000791139	0.00146681	-0.603033	0.546486	0.692447	Lower
HP:0002398	Degeneration of anterior horn cells	0.000791139	0.00146681	-0.603033	0.546486	0.692447	Lower
HP:0005575	Hemolytic-uremic syndrome	0.000791139	0.00146681	-0.603033	0.546486	0.692447	Lower
HP:0005565	Reduced renal corticomedullary differentiation	0.000791139	0.00146681	-0.603033	0.546486	0.692447	Lower
HP:0012708	Reduced brain N-acetyl aspartate level by MRS	0.000791139	0.00146681	-0.603033	0.546486	0.692447	Lower
HP:0001230	Broad metacarpals	0.000791139	0.00146681	-0.603033	0.546486	0.692447	Lower
HP:0002883	Hyperventilation	0.000791139	0.00146681	-0.603033	0.546486	0.692447	Lower
HP:0003193	Allergic rhinitis	0.000791139	0.00146681	-0.603033	0.546486	0.692447	Lower
HP:0100279	Ulcerative colitis	0.000791139	0.00146681	-0.603033	0.546486	0.692447	Lower
HP:0007979	Gaze-evoked horizontal nystagmus	0.000791139	0.00146681	-0.603033	0.546486	0.692447	Lower
HP:0000764	Peripheral axonal degeneration	0.000791139	0.00146681	-0.603033	0.546486	0.692447	Lower
HP:0012473	Tongue atrophy	0.000791139	0.00146681	-0.603033	0.546486	0.692447	Lower
HP:0033748	Hypoesthesia	0.000791139	0.00146681	-0.603033	0.546486	0.692447	Lower
HP:0011663	Right ventricular cardiomyopathy	0.000791139	0.00146681	-0.603033	0.546486	0.692447	Lower
HP:0007302	Bipolar affective disorder	0.000791139	0.00146681	-0.603033	0.546486	0.692447	Lower
HP:0003554	Type 2 muscle fiber atrophy	0.000791139	0.00146681	-0.603033	0.546486	0.692447	Lower
HP:0007024	Pseudobulbar paralysis	0.000791139	0.00146681	-0.603033	0.546486	0.692447	Lower
HP:0005421	Decreased circulating complement C3 concentration	0.000791139	0.00146681	-0.603033	0.546486	0.692447	Lower
HP:0003179	Protrusio acetabuli	0.000791139	0.00146681	-0.603033	0.546486	0.692447	Lower
HP:0003387	Decreased number of large peripheral myelinated nerve fibers	0.000791139	0.00146681	-0.603033	0.546486	0.692447	Lower
HP:0002173	Hypoglycemic seizures	0.000791139	0.00146681	-0.603033	0.546486	0.692447	Lower
HP:0000907	Anterior rib cupping	0.000791139	0.00146681	-0.603033	0.546486	0.692447	Lower
HP:0002521	Hypsarrhythmia	0.0158228	0.0136903	0.601091	0.547779	0.69381	Higher
HP:0001659	Aortic regurgitation	0.00712025	0.00574502	0.592722	0.553368	0.7005	Higher
HP:0002040	Esophageal varix	0.00158228	0.00244469	-0.591951	0.553883	0.7005	Lower
HP:0002304	Akinesia	0.00158228	0.00244469	-0.591951	0.553883	0.7005	Lower
HP:0005518	Increased mean corpuscular volume	0.00158228	0.00244469	-0.591951	0.553883	0.7005	Lower
HP:0040078	Axonal degeneration	0.00158228	0.00244469	-0.591951	0.553883	0.7005	Lower
HP:0003687	Centrally nucleated skeletal muscle fibers	0.00474683	0.00611172	-0.588262	0.556357	0.70321	Lower
HP:0000972	Palmoplantar hyperkeratosis	0.00474683	0.00611172	-0.588262	0.556357	0.70321	Lower
HP:0002986	Radial bowing	0.00474683	0.00366703	0.579828	0.562031	0.710171	Higher
HP:0001276	Hypertonia	0.0268987	0.0242024	0.576373	0.564363	0.712906	Higher
HP:0001744	Splenomegaly	0.0332278	0.0364259	-0.56804	0.570008	0.719823	Lower
HP:0001891	Iron deficiency anemia	0.00316456	0.00232245	0.565337	0.571845	0.721287	Higher
HP:0001583	Rotary nystagmus	0.00316456	0.00232245	0.565337	0.571845	0.721287	Higher
HP:0000765	Abnormal thorax morphology	0.00316456	0.00232245	0.565337	0.571845	0.721287	Higher
HP:0001807	Ridged nail	0.00316456	0.00232245	0.565337	0.571845	0.721287	Higher
HP:0031964	Elevated circulating alanine aminotransferase concentration	0.00712025	0.00867865	-0.562672	0.573658	0.72336	Lower
HP:0001268	Mental deterioration	0.00791139	0.00953429	-0.558931	0.576209	0.726361	Lower
HP:0002721	Immunodeficiency	0.0102848	0.0121012	-0.555226	0.57874	0.729336	Lower
HP:0001408	Bile duct proliferation	0.00237342	0.00330033	-0.545062	0.585711	0.737466	Lower
HP:0001030	Fragile skin	0.00237342	0.00330033	-0.545062	0.585711	0.737466	Lower
HP:0008527	Congenital sensorineural hearing impairment	0.00237342	0.00330033	-0.545062	0.585711	0.737466	Lower
HP:0001878	Hemolytic anemia	0.00632911	0.00770077	-0.52545	0.59927	0.754315	Lower
HP:0002133	Status epilepticus	0.0134494	0.0117345	0.521891	0.601746	0.755577	Higher
HP:0000100	Nephrotic syndrome	0.00949367	0.00806747	0.521447	0.602056	0.755577	Higher
HP:0001597	Abnormality of the nail	0.00316456	0.00415597	-0.518222	0.604304	0.755577	Lower
HP:0002789	Tachypnea	0.00316456	0.00415597	-0.518222	0.604304	0.755577	Lower
HP:0000544	External ophthalmoplegia	0.00316456	0.00415597	-0.518222	0.604304	0.755577	Lower
HP:0012189	Hodgkin lymphoma	0.00237342	0.00171128	0.516881	0.605239	0.755577	Higher
HP:0007260	Type II lissencephaly	0.00237342	0.00171128	0.516881	0.605239	0.755577	Higher
HP:0002694	Sclerosis of skull base	0.00237342	0.00171128	0.516881	0.605239	0.755577	Higher
HP:0002350	Cerebellar cyst	0.00237342	0.00171128	0.516881	0.605239	0.755577	Higher
HP:0000891	Cervical ribs	0.00237342	0.00171128	0.516881	0.605239	0.755577	Higher
HP:0001100	Heterochromia iridis	0.00237342	0.00171128	0.516881	0.605239	0.755577	Higher
HP:0007108	Demyelinating peripheral neuropathy	0.00237342	0.00171128	0.516881	0.605239	0.755577	Higher
HP:0001216	Delayed ossification of carpal bones	0.00158228	0.00232245	-0.519979	0.603079	0.755577	Lower
HP:0001967	Diffuse mesangial sclerosis	0.00158228	0.00232245	-0.519979	0.603079	0.755577	Lower
HP:0012548	Fatty replacement of skeletal muscle	0.00158228	0.00232245	-0.519979	0.603079	0.755577	Lower
HP:0004933	Ascending aortic dissection	0.00158228	0.00232245	-0.519979	0.603079	0.755577	Lower
HP:0001533	Slender build	0.00158228	0.00232245	-0.519979	0.603079	0.755577	Lower
HP:0003261	Increased circulating IgA level	0.00158228	0.00232245	-0.519979	0.603079	0.755577	Lower
HP:0001407	Hepatic cysts	0.00158228	0.00232245	-0.519979	0.603079	0.755577	Lower
HP:0006844	Absent patellar reflexes	0.000791139	0.00134458	-0.514082	0.607195	0.755577	Lower
HP:0007410	Palmoplantar hyperhidrosis	0.000791139	0.00134458	-0.514082	0.607195	0.755577	Lower
HP:0010444	Pulmonary insufficiency	0.000791139	0.00134458	-0.514082	0.607195	0.755577	Lower
HP:0011925	Decreased activity of mitochondrial ATP synthase complex	0.000791139	0.00134458	-0.514082	0.607195	0.755577	Lower
HP:0005619	Thoracolumbar kyphosis	0.000791139	0.00134458	-0.514082	0.607195	0.755577	Lower
HP:0009025	Increased connective tissue	0.000791139	0.00134458	-0.514082	0.607195	0.755577	Lower
HP:0003563	Decreased LDL cholesterol concentration	0.000791139	0.00134458	-0.514082	0.607195	0.755577	Lower
HP:0001621	Weak voice	0.000791139	0.00134458	-0.514082	0.607195	0.755577	Lower
HP:0001012	Multiple lipomas	0.000791139	0.00134458	-0.514082	0.607195	0.755577	Lower
HP:0000641	Dysmetric saccades	0.000791139	0.00134458	-0.514082	0.607195	0.755577	Lower
HP:0001922	Vacuolated lymphocytes	0.000791139	0.00134458	-0.514082	0.607195	0.755577	Lower
HP:0006934	Congenital nystagmus	0.000791139	0.00134458	-0.514082	0.607195	0.755577	Lower
HP:0002138	Subarachnoid hemorrhage	0.000791139	0.00134458	-0.514082	0.607195	0.755577	Lower
HP:0002625	Deep venous thrombosis	0.000791139	0.00134458	-0.514082	0.607195	0.755577	Lower
HP:0033685	Fiber type grouping	0.000791139	0.00134458	-0.514082	0.607195	0.755577	Lower
HP:0004406	Spontaneous, recurrent epistaxis	0.000791139	0.00134458	-0.514082	0.607195	0.755577	Lower
HP:0010729	Cherry red spot of the macula	0.000791139	0.00134458	-0.514082	0.607195	0.755577	Lower
HP:0031545	Abnormally low T cell receptor excision circle level	0.000791139	0.00134458	-0.514082	0.607195	0.755577	Lower
HP:0002657	Spondylometaphyseal dysplasia	0.000791139	0.00134458	-0.514082	0.607195	0.755577	Lower
HP:0005216	Impaired mastication	0.000791139	0.00134458	-0.514082	0.607195	0.755577	Lower
HP:0003348	Hyperalaninemia	0.0039557	0.00501161	-0.501866	0.615762	0.76579	Lower
HP:0001944	Dehydration	0.0039557	0.00501161	-0.501866	0.615762	0.76579	Lower
HP:0002013	Vomiting	0.0189873	0.0211466	-0.499939	0.617118	0.767252	Lower
HP:0001538	Protuberant abdomen	0.00553797	0.00452267	0.493354	0.621762	0.772801	Higher
HP:0001875	Neutropenia	0.0158228	0.014057	0.492247	0.622545	0.773547	Higher
HP:0002510	Spastic tetraplegia	0.0142405	0.0125901	0.485582	0.627264	0.779184	Higher
HP:0002015	Dysphagia	0.0348101	0.037526	-0.475064	0.634741	0.781651	Lower
HP:0000093	Proteinuria	0.0181962	0.0163794	0.470187	0.638221	0.781651	Higher
HP:0001348	Brisk reflexes	0.0110759	0.00965652	0.475661	0.634316	0.781651	Higher
HP:0002317	Unsteady gait	0.0102848	0.0117345	-0.449119	0.653346	0.781651	Lower
HP:0000473	Torticollis	0.00949367	0.00818971	0.473753	0.635676	0.781651	Higher
HP:0000121	Nephrocalcinosis	0.00791139	0.0067229	0.475683	0.6343	0.781651	Higher
HP:0002078	Truncal ataxia	0.00712025	0.00831194	-0.438502	0.661022	0.781651	Lower
HP:0002419	Molar tooth sign on MRI	0.00712025	0.00598949	0.478931	0.631988	0.781651	Higher
HP:0002315	Headache	0.00632911	0.00757854	-0.482006	0.629802	0.781651	Lower
HP:0007479	Congenital nonbullous ichthyosiform erythroderma	0.0039557	0.0031781	0.449849	0.65282	0.781651	Higher
HP:0001824	Weight loss	0.00316456	0.00403374	-0.460403	0.645227	0.781651	Lower
HP:0002869	Flared iliac wing	0.00316456	0.00244469	0.473126	0.636124	0.781651	Higher
HP:0011712	Right bundle branch block	0.00316456	0.00403374	-0.460403	0.645227	0.781651	Lower
HP:0006429	Broad femoral neck	0.00316456	0.00244469	0.473126	0.636124	0.781651	Higher
HP:0010307	Stridor	0.00316456	0.00244469	0.473126	0.636124	0.781651	Higher
HP:0000925	Abnormality of the vertebral column	0.00316456	0.00244469	0.473126	0.636124	0.781651	Higher
HP:0100753	Schizophrenia	0.00316456	0.00244469	0.473126	0.636124	0.781651	Higher
HP:0000651	Diplopia	0.00316456	0.00403374	-0.460403	0.645227	0.781651	Lower
HP:0003688	Cytochrome C oxidase-negative muscle fibers	0.00316456	0.00403374	-0.460403	0.645227	0.781651	Lower
HP:0001733	Pancreatitis	0.00237342	0.0031781	-0.481246	0.630341	0.781651	Lower
HP:0003072	Hypercalcemia	0.00237342	0.0031781	-0.481246	0.630341	0.781651	Lower
HP:0001894	Thrombocytosis	0.00237342	0.0031781	-0.481246	0.630341	0.781651	Lower
HP:0010818	Generalized tonic seizure	0.00237342	0.0031781	-0.481246	0.630341	0.781651	Lower
HP:0001234	Hitchhiker thumb	0.00158228	0.00110011	0.46777	0.639949	0.781651	Higher
HP:0010522	Dyslexia	0.00158228	0.00110011	0.46777	0.639949	0.781651	Higher
HP:0006979	Sleep-wake cycle disturbance	0.00158228	0.00110011	0.46777	0.639949	0.781651	Higher
HP:0003765	Psoriasiform dermatitis	0.00158228	0.00220022	-0.444805	0.656461	0.781651	Lower
HP:0002140	Ischemic stroke	0.00158228	0.00110011	0.46777	0.639949	0.781651	Higher
HP:0011560	Mitral atresia	0.00158228	0.00110011	0.46777	0.639949	0.781651	Higher
HP:0002762	Multiple exostoses	0.00158228	0.00110011	0.46777	0.639949	0.781651	Higher
HP:0032409	Subcortical band heterotopia	0.00158228	0.00110011	0.46777	0.639949	0.781651	Higher
HP:0006801	Hyperactive deep tendon reflexes	0.00158228	0.00110011	0.46777	0.639949	0.781651	Higher
HP:0010550	Paraplegia	0.00158228	0.00110011	0.46777	0.639949	0.781651	Higher
HP:0002588	Duodenal ulcer	0.00158228	0.00110011	0.46777	0.639949	0.781651	Higher
HP:0001241	Capitate-hamate fusion	0.00158228	0.00110011	0.46777	0.639949	0.781651	Higher
HP:0005968	Temperature instability	0.00158228	0.00110011	0.46777	0.639949	0.781651	Higher
HP:0031295	Left atrial enlargement	0.00158228	0.00220022	-0.444805	0.656461	0.781651	Lower
HP:0012758	Neurodevelopmental delay	0.00158228	0.00110011	0.46777	0.639949	0.781651	Higher
HP:0003275	Narrow pelvis bone	0.00158228	0.00110011	0.46777	0.639949	0.781651	Higher
HP:0002300	Mutism	0.00158228	0.00220022	-0.444805	0.656461	0.781651	Lower
HP:0000679	Taurodontia	0.00158228	0.00220022	-0.444805	0.656461	0.781651	Lower
HP:0003363	Abdominal situs inversus	0.00158228	0.00110011	0.46777	0.639949	0.781651	Higher
HP:0012499	Descending aortic dissection	0.00158228	0.00110011	0.46777	0.639949	0.781651	Higher
HP:0001802	Absent toenail	0.00158228	0.00110011	0.46777	0.639949	0.781651	Higher
HP:0100539	Periorbital edema	0.00158228	0.00110011	0.46777	0.639949	0.781651	Higher
HP:0012810	Wide nasal base	0.00158228	0.00110011	0.46777	0.639949	0.781651	Higher
HP:0100775	Dural ectasia	0.00158228	0.00110011	0.46777	0.639949	0.781651	Higher
HP:0003126	Low-molecular-weight proteinuria	0.00158228	0.00110011	0.46777	0.639949	0.781651	Higher
HP:0008513	Bilateral conductive hearing impairment	0.00158228	0.00110011	0.46777	0.639949	0.781651	Higher
HP:0012727	Thoracic aortic aneurysm	0.00158228	0.00110011	0.46777	0.639949	0.781651	Higher
HP:0012171	Stereotypical hand wringing	0.00158228	0.00220022	-0.444805	0.656461	0.781651	Lower
HP:0011974	Myelofibrosis	0.00158228	0.00110011	0.46777	0.639949	0.781651	Higher
HP:0007182	Peripheral hypomyelination	0.00158228	0.00110011	0.46777	0.639949	0.781651	Higher
HP:0007266	Cerebral dysmyelination	0.00158228	0.00110011	0.46777	0.639949	0.781651	Higher
HP:0007206	Hemimegalencephaly	0.00158228	0.00110011	0.46777	0.639949	0.781651	Higher
HP:0000123	Nephritis	0.00158228	0.00220022	-0.444805	0.656461	0.781651	Lower
HP:0003139	Panhypogammaglobulinemia	0.00158228	0.00110011	0.46777	0.639949	0.781651	Higher
HP:0012514	Lower limb pain	0.00158228	0.00110011	0.46777	0.639949	0.781651	Higher
HP:0003419	Low back pain	0.00158228	0.00110011	0.46777	0.639949	0.781651	Higher
HP:0002893	Pituitary adenoma	0.00158228	0.00110011	0.46777	0.639949	0.781651	Higher
HP:0011907	Reduced alpha/beta synthesis ratio	0.000791139	0.000488938	0.434714	0.66377	0.781651	Higher
HP:0031965	Increased RBC distribution width	0.000791139	0.000488938	0.434714	0.66377	0.781651	Higher
HP:0004987	Mesomelic leg shortening	0.000791139	0.000488938	0.434714	0.66377	0.781651	Higher
HP:0009919	Retinoblastoma	0.000791139	0.000488938	0.434714	0.66377	0.781651	Higher
HP:0007352	Cerebellar calcifications	0.000791139	0.000488938	0.434714	0.66377	0.781651	Higher
HP:0032210	Decreased circulating free T3	0.000791139	0.000488938	0.434714	0.66377	0.781651	Higher
HP:0001574	Abnormality of the integument	0.000791139	0.000488938	0.434714	0.66377	0.781651	Higher
HP:0005950	Laryngeal web	0.000791139	0.000488938	0.434714	0.66377	0.781651	Higher
HP:0011102	Ileal atresia	0.000791139	0.000488938	0.434714	0.66377	0.781651	Higher
HP:0012176	Abnormal natural killer cell morphology	0.000791139	0.000488938	0.434714	0.66377	0.781651	Higher
HP:0033082	Reduced TSH response to thyrotrophin-releasing hormone stimulation test	0.000791139	0.000488938	0.434714	0.66377	0.781651	Higher
HP:0012190	T-cell lymphoma	0.000791139	0.000488938	0.434714	0.66377	0.781651	Higher
HP:0033832	Livedo	0.000791139	0.000488938	0.434714	0.66377	0.781651	Higher
HP:0006334	Hypoplasia of the primary teeth	0.000791139	0.000488938	0.434714	0.66377	0.781651	Higher
HP:0011231	Prominent eyelashes	0.000791139	0.000488938	0.434714	0.66377	0.781651	Higher
HP:0007103	Hypointensity of cerebral white matter on MRI	0.000791139	0.000488938	0.434714	0.66377	0.781651	Higher
HP:0200024	Premature chromatid separation	0.000791139	0.000488938	0.434714	0.66377	0.781651	Higher
HP:0011917	Short 5th toe	0.000791139	0.000488938	0.434714	0.66377	0.781651	Higher
HP:0012537	Food intolerance	0.000791139	0.000488938	0.434714	0.66377	0.781651	Higher
HP:0004611	Anterior concavity of thoracic vertebrae	0.000791139	0.000488938	0.434714	0.66377	0.781651	Higher
HP:0009576	Absent middle phalanx of 2nd finger	0.000791139	0.000488938	0.434714	0.66377	0.781651	Higher
HP:0006323	Premature loss of primary teeth	0.000791139	0.000488938	0.434714	0.66377	0.781651	Higher
HP:0001949	Hypokalemic alkalosis	0.000791139	0.000488938	0.434714	0.66377	0.781651	Higher
HP:0004810	Congenital hypoplastic anemia	0.000791139	0.000488938	0.434714	0.66377	0.781651	Higher
HP:0005789	Generalized osteosclerosis	0.000791139	0.000488938	0.434714	0.66377	0.781651	Higher
HP:0008755	Laryngotracheomalacia	0.000791139	0.000488938	0.434714	0.66377	0.781651	Higher
HP:0002275	Poor motor coordination	0.000791139	0.000488938	0.434714	0.66377	0.781651	Higher
HP:0009795	Branchial fistula	0.000791139	0.000488938	0.434714	0.66377	0.781651	Higher
HP:0002825	Caudal appendage	0.000791139	0.000488938	0.434714	0.66377	0.781651	Higher
HP:0001694	Right-to-left shunt	0.000791139	0.000488938	0.434714	0.66377	0.781651	Higher
HP:0010953	Noncommunicating hydrocephalus	0.000791139	0.000488938	0.434714	0.66377	0.781651	Higher
HP:0001128	Trichiasis	0.000791139	0.000488938	0.434714	0.66377	0.781651	Higher
HP:0007441	Hyperpigmented/hypopigmented macules	0.000791139	0.000488938	0.434714	0.66377	0.781651	Higher
HP:0005248	Intrahepatic biliary atresia	0.000791139	0.000488938	0.434714	0.66377	0.781651	Higher
HP:0006152	Proximal symphalangism of hands	0.000791139	0.000488938	0.434714	0.66377	0.781651	Higher
HP:0005019	Diaphyseal thickening	0.000791139	0.000488938	0.434714	0.66377	0.781651	Higher
HP:0031664	Systolic heart murmur	0.000791139	0.000488938	0.434714	0.66377	0.781651	Higher
HP:0033379	Bilateral superior vena cava	0.000791139	0.000488938	0.434714	0.66377	0.781651	Higher
HP:0010807	Open bite	0.000791139	0.000488938	0.434714	0.66377	0.781651	Higher
HP:0004841	Reduced factor XII activity	0.000791139	0.000488938	0.434714	0.66377	0.781651	Higher
HP:0100769	Synovitis	0.000791139	0.000488938	0.434714	0.66377	0.781651	Higher
HP:0008357	Reduced factor XIII activity	0.000791139	0.000488938	0.434714	0.66377	0.781651	Higher
HP:0007572	Hyperpigmented streaks	0.000791139	0.000488938	0.434714	0.66377	0.781651	Higher
HP:0002235	Pili canaliculi	0.000791139	0.000488938	0.434714	0.66377	0.781651	Higher
HP:0100611	Multiple glomerular cysts	0.000791139	0.000488938	0.434714	0.66377	0.781651	Higher
HP:0000240	Abnormality of skull size	0.000791139	0.000488938	0.434714	0.66377	0.781651	Higher
HP:0009642	Broad distal phalanx of the thumb	0.000791139	0.000488938	0.434714	0.66377	0.781651	Higher
HP:0001032	Absent distal interphalangeal creases	0.000791139	0.000488938	0.434714	0.66377	0.781651	Higher
HP:0000466	Limited neck range of motion	0.000791139	0.000488938	0.434714	0.66377	0.781651	Higher
HP:0004592	Thoracic platyspondyly	0.000791139	0.000488938	0.434714	0.66377	0.781651	Higher
HP:0006276	Hyperechogenic pancreas	0.000791139	0.000488938	0.434714	0.66377	0.781651	Higher
HP:0007477	Abnormal dermatoglyphics	0.000791139	0.000488938	0.434714	0.66377	0.781651	Higher
HP:0010194	Aplasia/Hypoplasia of the middle phalanges of the toes	0.000791139	0.000488938	0.434714	0.66377	0.781651	Higher
HP:0002682	Broad skull	0.000791139	0.000488938	0.434714	0.66377	0.781651	Higher
HP:0007898	Exudative retinopathy	0.000791139	0.000488938	0.434714	0.66377	0.781651	Higher
HP:0025420	Diffuse alveolar hemorrhage	0.000791139	0.000488938	0.434714	0.66377	0.781651	Higher
HP:0001073	Cigarette-paper scars	0.000791139	0.000488938	0.434714	0.66377	0.781651	Higher
HP:0001140	Limbal dermoid	0.000791139	0.000488938	0.434714	0.66377	0.781651	Higher
HP:0040084	Abnormal circulating renin	0.000791139	0.000488938	0.434714	0.66377	0.781651	Higher
HP:0006280	Chronic pancreatitis	0.000791139	0.000488938	0.434714	0.66377	0.781651	Higher
HP:0012371	Hyperplasia of midface	0.000791139	0.000488938	0.434714	0.66377	0.781651	Higher
HP:0002637	Cerebral ischemia	0.000791139	0.000488938	0.434714	0.66377	0.781651	Higher
HP:0031354	Sleep onset insomnia	0.000791139	0.000488938	0.434714	0.66377	0.781651	Higher
HP:0000447	Pear-shaped nose	0.000791139	0.000488938	0.434714	0.66377	0.781651	Higher
HP:0008127	Bipartite calcaneus	0.000791139	0.000488938	0.434714	0.66377	0.781651	Higher
HP:0100679	Lack of skin elasticity	0.000791139	0.000488938	0.434714	0.66377	0.781651	Higher
HP:0006304	Widely-spaced incisors	0.000791139	0.000488938	0.434714	0.66377	0.781651	Higher
HP:0011819	Submucous cleft soft palate	0.000791139	0.000488938	0.434714	0.66377	0.781651	Higher
HP:0005867	4-5 metacarpal synostosis	0.000791139	0.000488938	0.434714	0.66377	0.781651	Higher
HP:0012803	Anisometropia	0.000791139	0.000488938	0.434714	0.66377	0.781651	Higher
HP:0100321	Abnormal dentate nucleus morphology	0.000791139	0.000488938	0.434714	0.66377	0.781651	Higher
HP:0012595	Mild proteinuria	0.000791139	0.000488938	0.434714	0.66377	0.781651	Higher
HP:0000607	Periorbital wrinkles	0.000791139	0.000488938	0.434714	0.66377	0.781651	Higher
HP:0004737	Global glomerulosclerosis	0.000791139	0.000488938	0.434714	0.66377	0.781651	Higher
HP:0008800	Limited hip movement	0.000791139	0.000488938	0.434714	0.66377	0.781651	Higher
HP:0004463	Absent brainstem auditory responses	0.000791139	0.000488938	0.434714	0.66377	0.781651	Higher
HP:0010705	4-5 finger syndactyly	0.000791139	0.000488938	0.434714	0.66377	0.781651	Higher
HP:0010499	Patellar subluxation	0.000791139	0.000488938	0.434714	0.66377	0.781651	Higher
HP:0005121	Posterior scalloping of vertebral bodies	0.000791139	0.000488938	0.434714	0.66377	0.781651	Higher
HP:0010241	Short proximal phalanx of finger	0.000791139	0.000488938	0.434714	0.66377	0.781651	Higher
HP:0100246	Osteoma	0.000791139	0.000488938	0.434714	0.66377	0.781651	Higher
HP:0007646	Absent lower eyelashes	0.000791139	0.000488938	0.434714	0.66377	0.781651	Higher
HP:0033194	Perioral erythema	0.000791139	0.000488938	0.434714	0.66377	0.781651	Higher
HP:0001818	Paronychia	0.000791139	0.000488938	0.434714	0.66377	0.781651	Higher
HP:0011387	Enlarged vestibular aqueduct	0.000791139	0.000488938	0.434714	0.66377	0.781651	Higher
HP:0100284	EMG: myotonic discharges	0.000791139	0.000488938	0.434714	0.66377	0.781651	Higher
HP:0001857	Short distal phalanx of toe	0.000791139	0.000488938	0.434714	0.66377	0.781651	Higher
HP:0100951	Enlarged fossa interpeduncularis	0.000791139	0.000488938	0.434714	0.66377	0.781651	Higher
HP:0002508	Brainstem dysplasia	0.000791139	0.000488938	0.434714	0.66377	0.781651	Higher
HP:0002404	Thickened superior cerebellar peduncle	0.000791139	0.000488938	0.434714	0.66377	0.781651	Higher
HP:0005390	Recurrent opportunistic infections	0.000791139	0.000488938	0.434714	0.66377	0.781651	Higher
HP:0030049	Brain abscess	0.000791139	0.000488938	0.434714	0.66377	0.781651	Higher
HP:0007589	Aplasia cutis congenita on trunk or limbs	0.000791139	0.000488938	0.434714	0.66377	0.781651	Higher
HP:0012539	Non-Hodgkin lymphoma	0.000791139	0.000488938	0.434714	0.66377	0.781651	Higher
HP:0009729	Cardiac rhabdomyoma	0.000791139	0.000488938	0.434714	0.66377	0.781651	Higher
HP:0001135	Chorioretinal dystrophy	0.000791139	0.000488938	0.434714	0.66377	0.781651	Higher
HP:0030746	Intraventricular hemorrhage	0.000791139	0.000488938	0.434714	0.66377	0.781651	Higher
HP:0012262	Abnormal ciliary motility	0.000791139	0.000488938	0.434714	0.66377	0.781651	Higher
HP:0034369	Decreased level of coenzyme Q10 in skeletal muscle	0.000791139	0.000488938	0.434714	0.66377	0.781651	Higher
HP:0012347	Abnormal protein N-linked glycosylation	0.000791139	0.000488938	0.434714	0.66377	0.781651	Higher
HP:0004401	Meconium ileus	0.000791139	0.000488938	0.434714	0.66377	0.781651	Higher
HP:0000531	Corneal crystals	0.000791139	0.000488938	0.434714	0.66377	0.781651	Higher
HP:0000897	Rachitic rosary	0.000791139	0.000488938	0.434714	0.66377	0.781651	Higher
HP:0012899	Handgrip myotonia	0.000791139	0.000488938	0.434714	0.66377	0.781651	Higher
HP:0008321	Reduced factor X activity	0.000791139	0.000488938	0.434714	0.66377	0.781651	Higher
HP:0001917	Renal amyloidosis	0.000791139	0.000488938	0.434714	0.66377	0.781651	Higher
HP:0010445	Primum atrial septal defect	0.000791139	0.000488938	0.434714	0.66377	0.781651	Higher
HP:0003131	Cystinuria	0.000791139	0.000488938	0.434714	0.66377	0.781651	Higher
HP:0100869	Palmar telangiectasia	0.000791139	0.000488938	0.434714	0.66377	0.781651	Higher
HP:0033256	Pancolitis	0.000791139	0.000488938	0.434714	0.66377	0.781651	Higher
HP:0005585	Spotty hyperpigmentation	0.000791139	0.000488938	0.434714	0.66377	0.781651	Higher
HP:0006980	Progressive leukoencephalopathy	0.000791139	0.000488938	0.434714	0.66377	0.781651	Higher
HP:0030078	Lung adenocarcinoma	0.000791139	0.000488938	0.434714	0.66377	0.781651	Higher
HP:0009900	Unilateral deafness	0.000791139	0.000488938	0.434714	0.66377	0.781651	Higher
HP:0031689	Megakaryocyte dysplasia	0.000791139	0.000488938	0.434714	0.66377	0.781651	Higher
HP:0012847	Epilepsia partialis continua	0.000791139	0.000488938	0.434714	0.66377	0.781651	Higher
HP:0009720	Adenoma sebaceum	0.000791139	0.000488938	0.434714	0.66377	0.781651	Higher
HP:0025717	Skeletal muscle autophagosome accumulation	0.000791139	0.000488938	0.434714	0.66377	0.781651	Higher
HP:0002961	Dysgammaglobulinemia	0.000791139	0.000488938	0.434714	0.66377	0.781651	Higher
HP:0000017	Nocturia	0.000791139	0.000488938	0.434714	0.66377	0.781651	Higher
HP:0001014	Angiokeratoma	0.000791139	0.000488938	0.434714	0.66377	0.781651	Higher
HP:0100729	Large face	0.000791139	0.000488938	0.434714	0.66377	0.781651	Higher
HP:0004576	Sclerotic vertebral endplates	0.000791139	0.000488938	0.434714	0.66377	0.781651	Higher
HP:0003411	Proximal femoral metaphyseal irregularity	0.000791139	0.000488938	0.434714	0.66377	0.781651	Higher
HP:0031717	Alternating exotropia	0.000791139	0.000488938	0.434714	0.66377	0.781651	Higher
HP:0025573	Mild myopia	0.000791139	0.000488938	0.434714	0.66377	0.781651	Higher
HP:0007990	Hypoplastic iris stroma	0.000791139	0.000488938	0.434714	0.66377	0.781651	Higher
HP:0007618	Subcutaneous calcification	0.000791139	0.000488938	0.434714	0.66377	0.781651	Higher
HP:0002187	Intellectual disability, profound	0.0110759	0.00977876	0.432404	0.665448	0.78341	Higher
HP:0002075	Dysdiadochokinesis	0.00712025	0.00611172	0.423546	0.671897	0.79046	Higher
HP:0005528	Bone marrow hypocellularity	0.00712025	0.00611172	0.423546	0.671897	0.79046	Higher
HP:0009710	Chilblains	0.000791139	0.00122234	-0.418328	0.675707	0.79046	Lower
HP:0000723	Restrictive behavior	0.000791139	0.00122234	-0.418328	0.675707	0.79046	Lower
HP:0000021	Megacystis	0.000791139	0.00122234	-0.418328	0.675707	0.79046	Lower
HP:0009804	Tooth agenesis	0.000791139	0.00122234	-0.418328	0.675707	0.79046	Lower
HP:0002191	Progressive spasticity	0.000791139	0.00122234	-0.418328	0.675707	0.79046	Lower
HP:0011947	Respiratory tract infection	0.000791139	0.00122234	-0.418328	0.675707	0.79046	Lower
HP:0000884	Prominent sternum	0.000791139	0.00122234	-0.418328	0.675707	0.79046	Lower
HP:0008479	Hypoplastic vertebral bodies	0.000791139	0.00122234	-0.418328	0.675707	0.79046	Lower
HP:0011664	Left ventricular noncompaction cardiomyopathy	0.000791139	0.00122234	-0.418328	0.675707	0.79046	Lower
HP:0002156	Homocystinuria	0.000791139	0.00122234	-0.418328	0.675707	0.79046	Lower
HP:0003049	Ulnar deviation of the wrist	0.000791139	0.00122234	-0.418328	0.675707	0.79046	Lower
HP:0009743	Distichiasis	0.000791139	0.00122234	-0.418328	0.675707	0.79046	Lower
HP:0011839	Abnormal T cell count	0.000791139	0.00122234	-0.418328	0.675707	0.79046	Lower
HP:0030629	Perifoveal ring of hyperautofluorescence	0.000791139	0.00122234	-0.418328	0.675707	0.79046	Lower
HP:0005764	Polyarticular arthritis	0.000791139	0.00122234	-0.418328	0.675707	0.79046	Lower
HP:0010280	Stomatitis	0.000791139	0.00122234	-0.418328	0.675707	0.79046	Lower
HP:0002613	Biliary cirrhosis	0.000791139	0.00122234	-0.418328	0.675707	0.79046	Lower
HP:0012408	Medullary nephrocalcinosis	0.000791139	0.00122234	-0.418328	0.675707	0.79046	Lower
HP:0025085	Bloody diarrhea	0.000791139	0.00122234	-0.418328	0.675707	0.79046	Lower
HP:0200043	Verrucae	0.000791139	0.00122234	-0.418328	0.675707	0.79046	Lower
HP:0012056	Cutaneous melanoma	0.000791139	0.00122234	-0.418328	0.675707	0.79046	Lower
HP:0010841	Multifocal epileptiform discharges	0.00237342	0.00305586	-0.415345	0.677889	0.79084	Lower
HP:0100021	Cerebral palsy	0.00237342	0.00305586	-0.415345	0.677889	0.79084	Lower
HP:0003076	Glycosuria	0.00237342	0.00305586	-0.415345	0.677889	0.79084	Lower
HP:0002445	Tetraplegia	0.00237342	0.00305586	-0.415345	0.677889	0.79084	Lower
HP:0011473	Villous atrophy	0.00237342	0.00305586	-0.415345	0.677889	0.79084	Lower
HP:0002728	Chronic mucocutaneous candidiasis	0.00237342	0.00305586	-0.415345	0.677889	0.79084	Lower
HP:0001287	Meningitis	0.00237342	0.00305586	-0.415345	0.677889	0.79084	Lower
HP:0002322	Resting tremor	0.00237342	0.00305586	-0.415345	0.677889	0.79084	Lower
HP:0002378	Hand tremor	0.00237342	0.00305586	-0.415345	0.677889	0.79084	Lower
HP:0032341	Reduced forced vital capacity	0.00237342	0.00305586	-0.415345	0.677889	0.79084	Lower
HP:0002194	Delayed gross motor development	0.0142405	0.0128346	0.410319	0.681572	0.792703	Higher
HP:0002167	Abnormality of speech or vocalization	0.00237342	0.00183352	0.409608	0.682093	0.792703	Higher
HP:0012510	Extra-axial cerebrospinal fluid accumulation	0.00237342	0.00183352	0.409608	0.682093	0.792703	Higher
HP:0002599	Head titubation	0.00237342	0.00183352	0.409608	0.682093	0.792703	Higher
HP:0001281	Tetany	0.00237342	0.00183352	0.409608	0.682093	0.792703	Higher
HP:0007074	Thick corpus callosum	0.00237342	0.00183352	0.409608	0.682093	0.792703	Higher
HP:0031882	Agyria	0.00237342	0.00183352	0.409608	0.682093	0.792703	Higher
HP:0003741	Congenital muscular dystrophy	0.00237342	0.00183352	0.409608	0.682093	0.792703	Higher
HP:0000191	Accessory oral frenulum	0.00237342	0.00183352	0.409608	0.682093	0.792703	Higher
HP:0001097	Keratoconjunctivitis sicca	0.00237342	0.00183352	0.409608	0.682093	0.792703	Higher
HP:0004586	Biconcave vertebral bodies	0.00237342	0.00183352	0.409608	0.682093	0.792703	Higher
HP:0004904	Maturity-onset diabetes of the young	0.00237342	0.00183352	0.409608	0.682093	0.792703	Higher
HP:0005407	Decreased proportion of CD4-positive helper T cells	0.00237342	0.00183352	0.409608	0.682093	0.792703	Higher
HP:0003138	Increased blood urea nitrogen	0.00237342	0.00183352	0.409608	0.682093	0.792703	Higher
HP:0033725	Thin corpus callosum	0.0134494	0.0121012	0.405015	0.685466	0.796405	Higher
HP:0003180	Flat acetabular roof	0.00316456	0.0039115	-0.401092	0.688353	0.799105	Lower
HP:0034295	Reduced cerebral white matter volume	0.00316456	0.0039115	-0.401092	0.688353	0.799105	Lower
HP:0004429	Recurrent viral infections	0.00316456	0.0039115	-0.401092	0.688353	0.799105	Lower
HP:0001285	Spastic tetraparesis	0.00474683	0.00562278	-0.391699	0.69528	0.806927	Lower
HP:0001699	Sudden death	0.00316456	0.00256692	0.384873	0.700332	0.812125	Higher
HP:0001402	Hepatocellular carcinoma	0.00316456	0.00256692	0.384873	0.700332	0.812125	Higher
HP:0100658	Cellulitis	0.00316456	0.00256692	0.384873	0.700332	0.812125	Higher
HP:0001272	Cerebellar atrophy	0.0427215	0.0451045	-0.381223	0.703038	0.815042	Lower
HP:0002878	Respiratory failure	0.0102848	0.01149	-0.376815	0.706311	0.818613	Lower
HP:0001972	Macrocytic anemia	0.0039557	0.00330033	0.373184	0.709012	0.82152	Higher
HP:0003429	CNS hypomyelination	0.00791139	0.00696736	0.372195	0.709748	0.822149	Higher
HP:0003828	Variable expressivity	0.00949367	0.0106344	-0.37062	0.710921	0.823283	Lower
HP:0003355	Aminoaciduria	0.00712025	0.00623396	0.369117	0.712041	0.824356	Higher
HP:0008619	Bilateral sensorineural hearing impairment	0.00474683	0.00403374	0.367953	0.712908	0.824912	Higher
HP:0025116	Fetal distress	0.00474683	0.00403374	0.367953	0.712908	0.824912	Higher
HP:0001871	Abnormality of blood and blood-forming tissues	0.00158228	0.00207799	-0.366068	0.714314	0.825865	Lower
HP:0000557	Buphthalmos	0.00158228	0.00207799	-0.366068	0.714314	0.825865	Lower
HP:0003722	Neck flexor weakness	0.00158228	0.00207799	-0.366068	0.714314	0.825865	Lower
HP:0002353	EEG abnormality	0.0126582	0.0139347	-0.362523	0.716962	0.828701	Lower
HP:0001442	Typified by somatic mosaicism	0.0110759	0.0122234	-0.347706	0.728061	0.841065	Lower
HP:0007772	Impaired smooth pursuit	0.00237342	0.00293363	-0.347189	0.728449	0.841065	Lower
HP:0007366	Atrophy/Degeneration affecting the brainstem	0.00237342	0.00293363	-0.347189	0.728449	0.841065	Lower
HP:0000491	Keratitis	0.00237342	0.00293363	-0.347189	0.728449	0.841065	Lower
HP:0012332	Abnormal autonomic nervous system physiology	0.00316456	0.00378927	-0.340195	0.73371	0.84668	Lower
HP:0000967	Petechiae	0.00316456	0.00378927	-0.340195	0.73371	0.84668	Lower
HP:0001974	Leukocytosis	0.0039557	0.00464491	-0.338756	0.734794	0.847701	Lower
HP:0008936	Axial hypotonia	0.0324367	0.0306808	0.335657	0.73713	0.847868	Higher
HP:0001067	Neurofibroma	0.00158228	0.00122234	0.334337	0.738125	0.847868	Higher
HP:0031098	Decreased thyroid-stimulating hormone level	0.00158228	0.00122234	0.334337	0.738125	0.847868	Higher
HP:0012704	Widened subarachnoid space	0.00158228	0.00122234	0.334337	0.738125	0.847868	Higher
HP:0008450	Narrow vertebral interpedicular distance	0.00158228	0.00122234	0.334337	0.738125	0.847868	Higher
HP:0002043	Esophageal stricture	0.00158228	0.00122234	0.334337	0.738125	0.847868	Higher
HP:0008921	Neonatal short-limb short stature	0.00158228	0.00122234	0.334337	0.738125	0.847868	Higher
HP:0003006	Neuroblastoma	0.00158228	0.00122234	0.334337	0.738125	0.847868	Higher
HP:0012240	Increased intramyocellular lipid droplets	0.00158228	0.00122234	0.334337	0.738125	0.847868	Higher
HP:0001941	Acidosis	0.00158228	0.00122234	0.334337	0.738125	0.847868	Higher
HP:0002861	Melanoma	0.00158228	0.00122234	0.334337	0.738125	0.847868	Higher
HP:0004425	Flat forehead	0.00158228	0.00122234	0.334337	0.738125	0.847868	Higher
HP:0007588	Reticular hyperpigmentation	0.00158228	0.00122234	0.334337	0.738125	0.847868	Higher
HP:0001988	Recurrent hypoglycemia	0.00158228	0.00122234	0.334337	0.738125	0.847868	Higher
HP:0012490	Panniculitis	0.00158228	0.00122234	0.334337	0.738125	0.847868	Higher
HP:0002885	Medulloblastoma	0.00158228	0.00122234	0.334337	0.738125	0.847868	Higher
HP:0002093	Respiratory insufficiency	0.0205696	0.0220022	-0.324527	0.745539	0.855545	Lower
HP:0007957	Corneal opacity	0.00712025	0.00635619	0.315608	0.7523	0.855545	Higher
HP:0200085	Limb tremor	0.000791139	0.00110011	-0.314358	0.753249	0.855545	Lower
HP:0011094	Increased overbite	0.000791139	0.00110011	-0.314358	0.753249	0.855545	Lower
HP:0033258	Sudden unexpected death in epilepsy	0.000791139	0.00110011	-0.314358	0.753249	0.855545	Lower
HP:0011706	Second degree atrioventricular block	0.000791139	0.00110011	-0.314358	0.753249	0.855545	Lower
HP:0031266	Podocyte foot process effacement	0.000791139	0.00110011	-0.314358	0.753249	0.855545	Lower
HP:0012804	Corneal ulceration	0.000791139	0.00110011	-0.314358	0.753249	0.855545	Lower
HP:0200044	Porokeratosis	0.000791139	0.00110011	-0.314358	0.753249	0.855545	Lower
HP:0011496	Corneal neovascularization	0.000791139	0.00110011	-0.314358	0.753249	0.855545	Lower
HP:0100827	Lymphocytosis	0.000791139	0.00110011	-0.314358	0.753249	0.855545	Lower
HP:0012179	Craniofacial dystonia	0.000791139	0.00110011	-0.314358	0.753249	0.855545	Lower
HP:0000674	Anodontia	0.000791139	0.00110011	-0.314358	0.753249	0.855545	Lower
HP:0006009	Broad phalanx	0.000791139	0.00110011	-0.314358	0.753249	0.855545	Lower
HP:0031358	Vegetative state	0.000791139	0.00110011	-0.314358	0.753249	0.855545	Lower
HP:0005101	High-frequency hearing impairment	0.000791139	0.00110011	-0.314358	0.753249	0.855545	Lower
HP:0003235	Hypermethioninemia	0.000791139	0.00110011	-0.314358	0.753249	0.855545	Lower
HP:0025300	Malar rash	0.000791139	0.00110011	-0.314358	0.753249	0.855545	Lower
HP:0001087	Developmental glaucoma	0.000791139	0.00110011	-0.314358	0.753249	0.855545	Lower
HP:0006677	Prolonged QRS complex	0.000791139	0.00110011	-0.314358	0.753249	0.855545	Lower
HP:0011147	Typical absence seizure	0.000791139	0.00110011	-0.314358	0.753249	0.855545	Lower
HP:0030186	Kinetic tremor	0.000791139	0.00110011	-0.314358	0.753249	0.855545	Lower
HP:0009737	Lisch nodules	0.000791139	0.00110011	-0.314358	0.753249	0.855545	Lower
HP:0008155	Mucopolysacchariduria	0.000791139	0.00110011	-0.314358	0.753249	0.855545	Lower
HP:0040160	Generalized osteoporosis	0.000791139	0.00110011	-0.314358	0.753249	0.855545	Lower
HP:0009023	Abdominal wall muscle weakness	0.000791139	0.00110011	-0.314358	0.753249	0.855545	Lower
HP:0004396	Poor appetite	0.000791139	0.00110011	-0.314358	0.753249	0.855545	Lower
HP:0007178	Motor polyneuropathy	0.000791139	0.00110011	-0.314358	0.753249	0.855545	Lower
HP:0010548	Percussion myotonia	0.000791139	0.00110011	-0.314358	0.753249	0.855545	Lower
HP:0003011	Abnormality of the musculature	0.000791139	0.00110011	-0.314358	0.753249	0.855545	Lower
HP:0007700	Ocular anterior segment dysgenesis	0.000791139	0.00110011	-0.314358	0.753249	0.855545	Lower
HP:0006938	Impaired vibration sensation at ankles	0.000791139	0.00110011	-0.314358	0.753249	0.855545	Lower
HP:0025066	Decreased mean corpuscular volume	0.000791139	0.00110011	-0.314358	0.753249	0.855545	Lower
HP:0010975	Abnormal B cell count	0.000791139	0.00110011	-0.314358	0.753249	0.855545	Lower
HP:0008422	Vertebral wedging	0.000791139	0.00110011	-0.314358	0.753249	0.855545	Lower
HP:0004798	Recurrent infection of the gastrointestinal tract	0.000791139	0.00110011	-0.314358	0.753249	0.855545	Lower
HP:0000124	Renal tubular dysfunction	0.000791139	0.00110011	-0.314358	0.753249	0.855545	Lower
HP:0010829	Impaired temperature sensation	0.000791139	0.00110011	-0.314358	0.753249	0.855545	Lower
HP:0008940	Generalized lymphadenopathy	0.000791139	0.00110011	-0.314358	0.753249	0.855545	Lower
HP:0011449	Knee clonus	0.000791139	0.00110011	-0.314358	0.753249	0.855545	Lower
HP:0011400	Abnormal CNS myelination	0.000791139	0.00110011	-0.314358	0.753249	0.855545	Lower
HP:0004326	Cachexia	0.000791139	0.00110011	-0.314358	0.753249	0.855545	Lower
HP:0007894	Hypopigmentation of the fundus	0.00237342	0.00195575	0.308437	0.75775	0.859281	Higher
HP:0002217	Slow-growing hair	0.00237342	0.00195575	0.308437	0.75775	0.859281	Higher
HP:0000616	Miosis	0.00237342	0.00195575	0.308437	0.75775	0.859281	Higher
HP:0001051	Seborrheic dermatitis	0.00237342	0.00195575	0.308437	0.75775	0.859281	Higher
HP:0003165	Elevated circulating parathyroid hormone level	0.00237342	0.00195575	0.308437	0.75775	0.859281	Higher
HP:0003302	Spondylolisthesis	0.00237342	0.00195575	0.308437	0.75775	0.859281	Higher
HP:0011342	Mild global developmental delay	0.00553797	0.00488938	0.30499	0.760374	0.862027	Higher
HP:0001399	Hepatic failure	0.00632911	0.0070896	-0.302077	0.762593	0.864313	Lower
HP:0001760	Abnormal foot morphology	0.00474683	0.00415597	0.301062	0.763367	0.864532	Higher
HP:0011120	Concave nasal ridge	0.00316456	0.00268916	0.300225	0.764005	0.864532	Higher
HP:0001406	Intrahepatic cholestasis	0.00316456	0.00268916	0.300225	0.764005	0.864532	Higher
HP:0002803	Congenital contracture	0.00316456	0.00268916	0.300225	0.764005	0.864532	Higher
HP:0002953	Vertebral compression fracture	0.00316456	0.00268916	0.300225	0.764005	0.864532	Higher
HP:0000590	Progressive external ophthalmoplegia	0.00316456	0.00268916	0.300225	0.764005	0.864532	Higher
HP:0001266	Choreoathetosis	0.00949367	0.0103899	-0.294147	0.768645	0.869552	Lower
HP:0025336	Delayed ability to sit	0.00949367	0.00867865	0.288952	0.772618	0.873814	Higher
HP:0001105	Retinal atrophy	0.00158228	0.00195575	-0.283344	0.776913	0.876576	Lower
HP:0001605	Vocal cord paralysis	0.00158228	0.00195575	-0.283344	0.776913	0.876576	Lower
HP:0002571	Achalasia	0.00158228	0.00195575	-0.283344	0.776913	0.876576	Lower
HP:0006824	Cranial nerve paralysis	0.00158228	0.00195575	-0.283344	0.776913	0.876576	Lower
HP:0001946	Ketosis	0.00158228	0.00195575	-0.283344	0.776913	0.876576	Lower
HP:0003109	Hyperphosphaturia	0.00158228	0.00195575	-0.283344	0.776913	0.876576	Lower
HP:0001498	Carpal bone hypoplasia	0.00158228	0.00195575	-0.283344	0.776913	0.876576	Lower
HP:0002486	Myotonia	0.00158228	0.00195575	-0.283344	0.776913	0.876576	Lower
HP:0002371	Loss of speech	0.00158228	0.00195575	-0.283344	0.776913	0.876576	Lower
HP:0030051	Tip-toe gait	0.0039557	0.00452267	-0.281959	0.777975	0.877541	Lower
HP:0002313	Spastic paraparesis	0.00316456	0.00366703	-0.277611	0.781311	0.880554	Lower
HP:0001618	Dysphonia	0.00316456	0.00366703	-0.277611	0.781311	0.880554	Lower
HP:0007814	Retinal pigment epithelial mottling	0.00237342	0.00281139	-0.276591	0.782094	0.880554	Lower
HP:0020221	Clonic seizure	0.00237342	0.00281139	-0.276591	0.782094	0.880554	Lower
HP:0002663	Delayed epiphyseal ossification	0.00237342	0.00281139	-0.276591	0.782094	0.880554	Lower
HP:0004568	Beaking of vertebral bodies	0.00237342	0.00281139	-0.276591	0.782094	0.880554	Lower
HP:0002753	Thin bony cortex	0.00237342	0.00281139	-0.276591	0.782094	0.880554	Lower
HP:0002938	Lumbar hyperlordosis	0.0110759	0.0102677	0.263923	0.791839	0.89129	Higher
HP:0000505	Visual impairment	0.0316456	0.0330033	-0.252148	0.800926	0.891493	Lower
HP:0032792	Tonic seizure	0.00870253	0.00941205	-0.244362	0.806951	0.891493	Lower
HP:0003124	Hypercholesterolemia	0.00632911	0.00574502	0.254008	0.79949	0.891493	Higher
HP:0012448	Delayed myelination	0.00632911	0.00574502	0.254008	0.79949	0.891493	Higher
HP:0011097	Epileptic spasm	0.00632911	0.00574502	0.254008	0.79949	0.891493	Higher
HP:0034392	Joint contracture	0.00553797	0.00501161	0.244933	0.806508	0.891493	Higher
HP:0006579	Prolonged neonatal jaundice	0.00553797	0.00501161	0.244933	0.806508	0.891493	Higher
HP:0002206	Pulmonary fibrosis	0.00553797	0.00501161	0.244933	0.806508	0.891493	Higher
HP:0030631	Hyperautofluorescent macular lesion	0.000791139	0.000611172	0.236337	0.813171	0.891493	Higher
HP:0006109	Absent phalangeal crease	0.000791139	0.000611172	0.236337	0.813171	0.891493	Higher
HP:0010487	Small hypothenar eminence	0.000791139	0.000611172	0.236337	0.813171	0.891493	Higher
HP:0012345	Abnormal glycosylation	0.000791139	0.000611172	0.236337	0.813171	0.891493	Higher
HP:0003320	C1-C2 subluxation	0.000791139	0.000611172	0.236337	0.813171	0.891493	Higher
HP:0100022	Abnormality of movement	0.000791139	0.000611172	0.236337	0.813171	0.891493	Higher
HP:0002478	Progressive spastic quadriplegia	0.000791139	0.000611172	0.236337	0.813171	0.891493	Higher
HP:0006870	Lobar holoprosencephaly	0.000791139	0.000611172	0.236337	0.813171	0.891493	Higher
HP:0011670	Left superior vena cava draining to coronary sinus	0.000791139	0.000611172	0.236337	0.813171	0.891493	Higher
HP:0000376	Incomplete partition of the cochlea type II	0.000791139	0.000611172	0.236337	0.813171	0.891493	Higher
HP:0012172	Stereotypical body rocking	0.000791139	0.000611172	0.236337	0.813171	0.891493	Higher
HP:0001076	Glabellar hemangioma	0.000791139	0.000611172	0.236337	0.813171	0.891493	Higher
HP:0006640	Multiple rib fractures	0.000791139	0.000611172	0.236337	0.813171	0.891493	Higher
HP:0011662	Tricuspid atresia	0.000791139	0.000611172	0.236337	0.813171	0.891493	Higher
HP:0006216	Single interphalangeal crease of fifth finger	0.000791139	0.000611172	0.236337	0.813171	0.891493	Higher
HP:0008467	Thoracic hemivertebrae	0.000791139	0.000611172	0.236337	0.813171	0.891493	Higher
HP:0000071	Ureteral stenosis	0.000791139	0.000611172	0.236337	0.813171	0.891493	Higher
HP:0004381	Supravalvular aortic stenosis	0.000791139	0.000611172	0.236337	0.813171	0.891493	Higher
HP:0025430	High-pitched cry	0.000791139	0.000611172	0.236337	0.813171	0.891493	Higher
HP:0000534	Abnormal eyebrow morphology	0.000791139	0.000611172	0.236337	0.813171	0.891493	Higher
HP:0006357	Premature loss of permanent teeth	0.000791139	0.000611172	0.236337	0.813171	0.891493	Higher
HP:0012796	Increased cup-to-disc ratio	0.000791139	0.000611172	0.236337	0.813171	0.891493	Higher
HP:0010301	Spinal dysraphism	0.000791139	0.000611172	0.236337	0.813171	0.891493	Higher
HP:0005692	Joint hyperflexibility	0.000791139	0.000611172	0.236337	0.813171	0.891493	Higher
HP:0009055	Generalized limb muscle atrophy	0.000791139	0.000611172	0.236337	0.813171	0.891493	Higher
HP:0001136	Retinal arteriolar tortuosity	0.000791139	0.000611172	0.236337	0.813171	0.891493	Higher
HP:0005864	Pseudoarthrosis	0.000791139	0.000611172	0.236337	0.813171	0.891493	Higher
HP:0009467	Radial deviation of the 2nd finger	0.000791139	0.000611172	0.236337	0.813171	0.891493	Higher
HP:0001040	Multiple pterygia	0.000791139	0.000611172	0.236337	0.813171	0.891493	Higher
HP:0004379	Abnormality of alkaline phosphatase level	0.000791139	0.000611172	0.236337	0.813171	0.891493	Higher
HP:0009719	Hypomelanotic macule	0.000791139	0.000611172	0.236337	0.813171	0.891493	Higher
HP:0410263	Brain imaging abnormality	0.000791139	0.000611172	0.236337	0.813171	0.891493	Higher
HP:0012416	Hypercapnia	0.000791139	0.000611172	0.236337	0.813171	0.891493	Higher
HP:0100546	Carotid artery stenosis	0.000791139	0.000611172	0.236337	0.813171	0.891493	Higher
HP:0003834	Shoulder dislocation	0.000791139	0.000611172	0.236337	0.813171	0.891493	Higher
HP:0012534	Dysesthesia	0.000791139	0.000611172	0.236337	0.813171	0.891493	Higher
HP:0025019	Arterial rupture	0.000791139	0.000611172	0.236337	0.813171	0.891493	Higher
HP:0000993	Molluscoid pseudotumors	0.000791139	0.000611172	0.236337	0.813171	0.891493	Higher
HP:0040085	Abnormal circulating aldosterone	0.000791139	0.000611172	0.236337	0.813171	0.891493	Higher
HP:0002435	Meningocele	0.000791139	0.000611172	0.236337	0.813171	0.891493	Higher
HP:0002341	Cervical cord compression	0.000791139	0.000611172	0.236337	0.813171	0.891493	Higher
HP:0003414	Atlantoaxial dislocation	0.000791139	0.000611172	0.236337	0.813171	0.891493	Higher
HP:0003658	Hypomethioninemia	0.000791139	0.000611172	0.236337	0.813171	0.891493	Higher
HP:0009899	Prominent crus of helix	0.000791139	0.000611172	0.236337	0.813171	0.891493	Higher
HP:0030052	Inguinal freckling	0.000791139	0.000611172	0.236337	0.813171	0.891493	Higher
HP:0009732	Plexiform neurofibroma	0.000791139	0.000611172	0.236337	0.813171	0.891493	Higher
HP:0009734	Optic nerve glioma	0.000791139	0.000611172	0.236337	0.813171	0.891493	Higher
HP:0004854	Intermittent thrombocytopenia	0.000791139	0.000611172	0.236337	0.813171	0.891493	Higher
HP:0100337	Bilateral cleft palate	0.000791139	0.000611172	0.236337	0.813171	0.891493	Higher
HP:0100789	Torus palatinus	0.000791139	0.000611172	0.236337	0.813171	0.891493	Higher
HP:0031846	Femur fracture	0.000791139	0.000611172	0.236337	0.813171	0.891493	Higher
HP:0000591	Abnormal sclera morphology	0.000791139	0.000611172	0.236337	0.813171	0.891493	Higher
HP:0030431	Osteochondroma	0.000791139	0.000611172	0.236337	0.813171	0.891493	Higher
HP:0008069	Neoplasm of the skin	0.000791139	0.000611172	0.236337	0.813171	0.891493	Higher
HP:0011590	Double aortic arch	0.000791139	0.000611172	0.236337	0.813171	0.891493	Higher
HP:0002834	Flared femoral metaphysis	0.000791139	0.000611172	0.236337	0.813171	0.891493	Higher
HP:0005401	Recurrent candida infections	0.000791139	0.000611172	0.236337	0.813171	0.891493	Higher
HP:0011937	Hypoplastic fifth toenail	0.000791139	0.000611172	0.236337	0.813171	0.891493	Higher
HP:0010639	Elevated alkaline phosphatase of bone origin	0.000791139	0.000611172	0.236337	0.813171	0.891493	Higher
HP:0003067	Madelung deformity	0.000791139	0.000611172	0.236337	0.813171	0.891493	Higher
HP:0001191	Abnormal carpal morphology	0.000791139	0.000611172	0.236337	0.813171	0.891493	Higher
HP:0002638	Superficial thrombophlebitis	0.000791139	0.000611172	0.236337	0.813171	0.891493	Higher
HP:0002959	Impaired Ig class switch recombination	0.000791139	0.000611172	0.236337	0.813171	0.891493	Higher
HP:0007514	Edema of the dorsum of hands	0.000791139	0.000611172	0.236337	0.813171	0.891493	Higher
HP:0011950	Bronchiolitis	0.000791139	0.000611172	0.236337	0.813171	0.891493	Higher
HP:0002790	Neonatal breathing dysregulation	0.000791139	0.000611172	0.236337	0.813171	0.891493	Higher
HP:0001392	Abnormality of the liver	0.000791139	0.000611172	0.236337	0.813171	0.891493	Higher
HP:0032231	Hypochromia	0.000791139	0.000611172	0.236337	0.813171	0.891493	Higher
HP:0001071	Angiokeratoma corporis diffusum	0.000791139	0.000611172	0.236337	0.813171	0.891493	Higher
HP:0010048	Aplasia of metacarpal bones	0.000791139	0.000611172	0.236337	0.813171	0.891493	Higher
HP:0009821	Forearm undergrowth	0.000791139	0.000611172	0.236337	0.813171	0.891493	Higher
HP:0009796	Branchial cyst	0.000791139	0.000611172	0.236337	0.813171	0.891493	Higher
HP:0008625	Severe sensorineural hearing impairment	0.000791139	0.000611172	0.236337	0.813171	0.891493	Higher
HP:0100774	Hyperostosis	0.000791139	0.000611172	0.236337	0.813171	0.891493	Higher
HP:0031565	Abdominal situs ambiguus	0.000791139	0.000611172	0.236337	0.813171	0.891493	Higher
HP:0025405	Visual fixation instability	0.000791139	0.000611172	0.236337	0.813171	0.891493	Higher
HP:0008454	Lumbar kyphosis	0.000791139	0.000611172	0.236337	0.813171	0.891493	Higher
HP:0004911	Episodic metabolic acidosis	0.000791139	0.000611172	0.236337	0.813171	0.891493	Higher
HP:0006725	Pancreatic adenocarcinoma	0.000791139	0.000611172	0.236337	0.813171	0.891493	Higher
HP:0011922	Abnormal activity of mitochondrial respiratory chain	0.000791139	0.000611172	0.236337	0.813171	0.891493	Higher
HP:0010450	Esophageal stenosis	0.000791139	0.000611172	0.236337	0.813171	0.891493	Higher
HP:0004938	Tortuous cerebral arteries	0.000791139	0.000611172	0.236337	0.813171	0.891493	Higher
HP:0005086	Knee osteoarthritis	0.000791139	0.000611172	0.236337	0.813171	0.891493	Higher
HP:0001048	Cavernous hemangioma	0.000791139	0.000611172	0.236337	0.813171	0.891493	Higher
HP:0005701	Multiple enchondromatosis	0.000791139	0.000611172	0.236337	0.813171	0.891493	Higher
HP:0003150	Glutaric aciduria	0.000791139	0.000611172	0.236337	0.813171	0.891493	Higher
HP:0002859	Rhabdomyosarcoma	0.000791139	0.000611172	0.236337	0.813171	0.891493	Higher
HP:0004394	Multiple gastric polyps	0.000791139	0.000611172	0.236337	0.813171	0.891493	Higher
HP:0033794	Acral overgrowth	0.000791139	0.000611172	0.236337	0.813171	0.891493	Higher
HP:0001905	Congenital thrombocytopenia	0.000791139	0.000611172	0.236337	0.813171	0.891493	Higher
HP:0001492	Axenfeld anomaly	0.000791139	0.000611172	0.236337	0.813171	0.891493	Higher
HP:0010580	Enlarged epiphyses	0.000791139	0.000611172	0.236337	0.813171	0.891493	Higher
HP:0002406	Limb dysmetria	0.000791139	0.000611172	0.236337	0.813171	0.891493	Higher
HP:0006886	Impaired distal vibration sensation	0.00474683	0.00427821	0.235863	0.813539	0.891667	Higher
HP:0000657	Oculomotor apraxia	0.00791139	0.00855641	-0.23289	0.815847	0.893966	Lower
HP:0001552	Barrel-shaped chest	0.0039557	0.0035448	0.227015	0.820412	0.898276	Higher
HP:0002149	Hyperuricemia	0.0039557	0.0035448	0.227015	0.820412	0.898276	Higher
HP:0010230	Cone-shaped epiphyses of the phalanges of the hand	0.0039557	0.0035448	0.227015	0.820412	0.898276	Higher
HP:0000716	Depression	0.0134494	0.0127124	0.216841	0.828332	0.900735	Higher
HP:0000020	Urinary incontinence	0.0110759	0.0117345	-0.203104	0.839054	0.900735	Lower
HP:0012469	Infantile spasms	0.0102848	0.00965652	0.211674	0.832361	0.900735	Higher
HP:0012444	Brain atrophy	0.00870253	0.00928982	-0.203412	0.838813	0.900735	Lower
HP:0030319	Weakness of facial musculature	0.00791139	0.00733407	0.222722	0.823752	0.900735	Higher
HP:0003546	Exercise intolerance	0.00712025	0.00770077	-0.220845	0.825213	0.900735	Lower
HP:0001217	Clubbing	0.0039557	0.00440044	-0.223841	0.822881	0.900735	Lower
HP:0002153	Hyperkalemia	0.00316456	0.0035448	-0.213226	0.831151	0.900735	Lower
HP:0002198	Dilated fourth ventricle	0.00316456	0.00281139	0.218874	0.826748	0.900735	Higher
HP:0006480	Premature loss of teeth	0.00316456	0.00281139	0.218874	0.826748	0.900735	Higher
HP:0002239	Gastrointestinal hemorrhage	0.00316456	0.00281139	0.218874	0.826748	0.900735	Higher
HP:0025502	Overweight	0.00237342	0.00207799	0.212657	0.831594	0.900735	Higher
HP:0002231	Sparse body hair	0.00237342	0.00268916	-0.203335	0.838873	0.900735	Lower
HP:0003075	Hypoproteinemia	0.00237342	0.00207799	0.212657	0.831594	0.900735	Higher
HP:0001317	Abnormal cerebellum morphology	0.00237342	0.00268916	-0.203335	0.838873	0.900735	Lower
HP:0003535	3-Methylglutaconic aciduria	0.00237342	0.00268916	-0.203335	0.838873	0.900735	Lower
HP:0009771	Osteolytic defects of the phalanges of the hand	0.00237342	0.00207799	0.212657	0.831594	0.900735	Higher
HP:0006682	Premature ventricular contraction	0.00237342	0.00268916	-0.203335	0.838873	0.900735	Lower
HP:0001889	Megaloblastic anemia	0.00237342	0.00207799	0.212657	0.831594	0.900735	Higher
HP:0004722	Thickened glomerular basement membrane	0.00158228	0.00134458	0.212145	0.831994	0.900735	Higher
HP:0031987	Diminished ability to concentrate	0.00158228	0.00134458	0.212145	0.831994	0.900735	Higher
HP:0009916	Anisocoria	0.00158228	0.00134458	0.212145	0.831994	0.900735	Higher
HP:0002362	Shuffling gait	0.00158228	0.00134458	0.212145	0.831994	0.900735	Higher
HP:0007418	Alopecia totalis	0.00158228	0.00134458	0.212145	0.831994	0.900735	Higher
HP:0001405	Periportal fibrosis	0.00158228	0.00134458	0.212145	0.831994	0.900735	Higher
HP:0011565	Common atrium	0.00158228	0.00134458	0.212145	0.831994	0.900735	Higher
HP:0003416	Spinal canal stenosis	0.00158228	0.00134458	0.212145	0.831994	0.900735	Higher
HP:0010566	Hamartoma	0.00158228	0.00134458	0.212145	0.831994	0.900735	Higher
HP:0004900	Severe lactic acidosis	0.00158228	0.00134458	0.212145	0.831994	0.900735	Higher
HP:0009141	Depletion of mitochondrial DNA in muscle tissue	0.00158228	0.00134458	0.212145	0.831994	0.900735	Higher
HP:0007565	Multiple cafe-au-lait spots	0.00158228	0.00134458	0.212145	0.831994	0.900735	Higher
HP:0100785	Insomnia	0.00158228	0.00134458	0.212145	0.831994	0.900735	Higher
HP:0001134	Anterior polar cataract	0.00158228	0.00134458	0.212145	0.831994	0.900735	Higher
HP:0005181	Premature coronary artery atherosclerosis	0.00158228	0.00134458	0.212145	0.831994	0.900735	Higher
HP:0012219	Erythema nodosum	0.00158228	0.00134458	0.212145	0.831994	0.900735	Higher
HP:0002871	Central apnea	0.00158228	0.00134458	0.212145	0.831994	0.900735	Higher
HP:0003777	Pili torti	0.00158228	0.00134458	0.212145	0.831994	0.900735	Higher
HP:0200020	Corneal erosion	0.00158228	0.00134458	0.212145	0.831994	0.900735	Higher
HP:0000793	Membranoproliferative glomerulonephritis	0.00158228	0.00134458	0.212145	0.831994	0.900735	Higher
HP:0020181	Reduced haptoglobin level	0.000791139	0.000977876	-0.200259	0.841278	0.900735	Lower
HP:0012047	Hemeralopia	0.000791139	0.000977876	-0.200259	0.841278	0.900735	Lower
HP:0031951	Nocturnal seizures	0.000791139	0.000977876	-0.200259	0.841278	0.900735	Lower
HP:0007766	Optic disc hypoplasia	0.000791139	0.000977876	-0.200259	0.841278	0.900735	Lower
HP:0009892	Anotia	0.000791139	0.000977876	-0.200259	0.841278	0.900735	Lower
HP:0005807	Absent distal phalanges	0.000791139	0.000977876	-0.200259	0.841278	0.900735	Lower
HP:0001709	Third degree atrioventricular block	0.000791139	0.000977876	-0.200259	0.841278	0.900735	Lower
HP:0025517	Hypoplastic hippocampus	0.000791139	0.000977876	-0.200259	0.841278	0.900735	Lower
HP:0002086	Abnormality of the respiratory system	0.000791139	0.000977876	-0.200259	0.841278	0.900735	Lower
HP:0032153	Joint subluxation	0.000791139	0.000977876	-0.200259	0.841278	0.900735	Lower
HP:0005321	Mandibulofacial dysostosis	0.000791139	0.000977876	-0.200259	0.841278	0.900735	Lower
HP:0003088	Premature osteoarthritis	0.000791139	0.000977876	-0.200259	0.841278	0.900735	Lower
HP:0008392	Subungual hyperkeratosis	0.000791139	0.000977876	-0.200259	0.841278	0.900735	Lower
HP:0002480	Hepatic encephalopathy	0.000791139	0.000977876	-0.200259	0.841278	0.900735	Lower
HP:0007183	Focal T2 hyperintense basal ganglia lesion	0.000791139	0.000977876	-0.200259	0.841278	0.900735	Lower
HP:0001920	Renal artery stenosis	0.000791139	0.000977876	-0.200259	0.841278	0.900735	Lower
HP:0010602	Type 2 muscle fiber predominance	0.000791139	0.000977876	-0.200259	0.841278	0.900735	Lower
HP:0001783	Broad metatarsal	0.000791139	0.000977876	-0.200259	0.841278	0.900735	Lower
HP:0005949	Apneic episodes in infancy	0.000791139	0.000977876	-0.200259	0.841278	0.900735	Lower
HP:0001054	Numerous nevi	0.000791139	0.000977876	-0.200259	0.841278	0.900735	Lower
HP:0004490	Calvarial hyperostosis	0.000791139	0.000977876	-0.200259	0.841278	0.900735	Lower
HP:0011167	Focal tonic seizure	0.000791139	0.000977876	-0.200259	0.841278	0.900735	Lower
HP:0002843	Abnormal T cell morphology	0.000791139	0.000977876	-0.200259	0.841278	0.900735	Lower
HP:0001895	Normochromic anemia	0.000791139	0.000977876	-0.200259	0.841278	0.900735	Lower
HP:0004887	Respiratory failure requiring assisted ventilation	0.000791139	0.000977876	-0.200259	0.841278	0.900735	Lower
HP:0025335	Delayed ability to stand	0.000791139	0.000977876	-0.200259	0.841278	0.900735	Lower
HP:0000997	Axillary freckling	0.000791139	0.000977876	-0.200259	0.841278	0.900735	Lower
HP:0012311	Monocytosis	0.000791139	0.000977876	-0.200259	0.841278	0.900735	Lower
HP:0003037	Enlarged joints	0.000791139	0.000977876	-0.200259	0.841278	0.900735	Lower
HP:0005415	Decreased proportion of CD8-positive T cells	0.000791139	0.000977876	-0.200259	0.841278	0.900735	Lower
HP:0005479	Decreased circulating IgE	0.000791139	0.000977876	-0.200259	0.841278	0.900735	Lower
HP:0002666	Pheochromocytoma	0.000791139	0.000977876	-0.200259	0.841278	0.900735	Lower
HP:0002127	Abnormal upper motor neuron morphology	0.000791139	0.000977876	-0.200259	0.841278	0.900735	Lower
HP:0012108	Open angle glaucoma	0.000791139	0.000977876	-0.200259	0.841278	0.900735	Lower
HP:0012185	Constrictive median neuropathy	0.000791139	0.000977876	-0.200259	0.841278	0.900735	Lower
HP:0001063	Acrocyanosis	0.000791139	0.000977876	-0.200259	0.841278	0.900735	Lower
HP:0031629	Impaired tandem gait	0.000791139	0.000977876	-0.200259	0.841278	0.900735	Lower
HP:0004918	Hyperchloremic metabolic acidosis	0.000791139	0.000977876	-0.200259	0.841278	0.900735	Lower
HP:0004387	Enterocolitis	0.000791139	0.000977876	-0.200259	0.841278	0.900735	Lower
HP:0009775	Amniotic constriction ring	0.000791139	0.000977876	-0.200259	0.841278	0.900735	Lower
HP:0000991	Xanthomatosis	0.000791139	0.000977876	-0.200259	0.841278	0.900735	Lower
HP:0410151	Eosinophilic infiltration of the esophagus	0.000791139	0.000977876	-0.200259	0.841278	0.900735	Lower
HP:0002647	Aortic dissection	0.000791139	0.000977876	-0.200259	0.841278	0.900735	Lower
HP:0001977	Abnormal thrombosis	0.000791139	0.000977876	-0.200259	0.841278	0.900735	Lower
HP:0000845	Elevated circulating growth hormone concentration	0.000791139	0.000977876	-0.200259	0.841278	0.900735	Lower
HP:0020086	BCGitis	0.000791139	0.000977876	-0.200259	0.841278	0.900735	Lower
HP:0008003	Jerky ocular pursuit movements	0.000791139	0.000977876	-0.200259	0.841278	0.900735	Lower
HP:0000464	Abnormality of the neck	0.000791139	0.000977876	-0.200259	0.841278	0.900735	Lower
HP:0100324	Scleroderma	0.000791139	0.000977876	-0.200259	0.841278	0.900735	Lower
HP:0003015	Flared metaphysis	0.00632911	0.00586725	0.19906	0.842215	0.901512	Higher
HP:0001438	Abnormal abdomen morphology	0.00158228	0.00183352	-0.196123	0.844514	0.903063	Lower
HP:0009592	Astrocytoma	0.00158228	0.00183352	-0.196123	0.844514	0.903063	Lower
HP:0001045	Vitiligo	0.00158228	0.00183352	-0.196123	0.844514	0.903063	Lower
HP:0000114	Proximal tubulopathy	0.00158228	0.00183352	-0.196123	0.844514	0.903063	Lower
HP:0012378	Fatigue	0.00791139	0.00843418	-0.189937	0.849358	0.908016	Lower
HP:0003700	Generalized amyotrophy	0.00474683	0.00513385	-0.180089	0.857083	0.916044	Lower
HP:0002384	Focal impaired awareness seizure	0.00949367	0.0100232	-0.17652	0.859885	0.918577	Lower
HP:0000969	Edema	0.00949367	0.0100232	-0.17652	0.859885	0.918577	Lower
HP:0002415	Leukodystrophy	0.00791139	0.0074563	0.174335	0.861602	0.91995	Higher
HP:0000572	Visual loss	0.00791139	0.0074563	0.174335	0.861602	0.91995	Higher
HP:0010851	EEG with burst suppression	0.00474683	0.00440044	0.172263	0.863231	0.921227	Higher
HP:0100651	Type I diabetes mellitus	0.00474683	0.00440044	0.172263	0.863231	0.921227	Higher
HP:0001649	Tachycardia	0.0039557	0.00427821	-0.164328	0.869473	0.927424	Lower
HP:0002979	Bowing of the legs	0.0039557	0.00427821	-0.164328	0.869473	0.927424	Lower
HP:0001396	Cholestasis	0.00632911	0.0067229	-0.160072	0.872825	0.930765	Lower
HP:0007787	Posterior subcapsular cataract	0.0039557	0.00366703	0.157195	0.875091	0.932948	Higher
HP:0002373	Febrile seizure (within the age range of 3 months to 6 years)	0.0102848	0.0107566	-0.151785	0.879357	0.937261	Lower
HP:0011096	Peripheral demyelination	0.00316456	0.00342256	-0.146917	0.883198	0.940884	Lower
HP:0002570	Steatorrhea	0.00316456	0.00342256	-0.146917	0.883198	0.940884	Lower
HP:0000546	Retinal degeneration	0.00870253	0.00831194	0.141908	0.887153	0.944861	Higher
HP:0001047	Atopic dermatitis	0.00316456	0.00293363	0.140548	0.888227	0.94506	Higher
HP:0002224	Woolly hair	0.00316456	0.00293363	0.140548	0.888227	0.94506	Higher
HP:0005684	Distal arthrogryposis	0.00316456	0.00293363	0.140548	0.888227	0.94506	Higher
HP:0007750	Hypoplasia of the fovea	0.00316456	0.00293363	0.140548	0.888227	0.94506	Higher
HP:0001257	Spasticity	0.0522152	0.0515829	0.09451	0.924704	0.954804	Higher
HP:0002028	Chronic diarrhea	0.0102848	0.0106344	-0.113017	0.910017	0.954804	Lower
HP:0007359	Focal-onset seizure	0.0102848	0.0106344	-0.113017	0.910017	0.954804	Lower
HP:0002365	Hypoplasia of the brainstem	0.00949367	0.00928982	0.0702078	0.944028	0.954804	Higher
HP:0003016	Metaphyseal widening	0.00632911	0.00611172	0.0920753	0.926638	0.954804	Higher
HP:0002076	Migraine	0.00553797	0.00537832	0.0720877	0.942532	0.954804	Higher
HP:0000548	Cone/cone-rod dystrophy	0.00474683	0.00452267	0.110178	0.912269	0.954804	Higher
HP:0002283	Global brain atrophy	0.00474683	0.00501161	-0.124506	0.900914	0.954804	Lower
HP:0006855	Cerebellar vermis atrophy	0.00474683	0.00501161	-0.124506	0.900914	0.954804	Lower
HP:0001595	Abnormal hair morphology	0.0039557	0.00378927	0.089368	0.928789	0.954804	Higher
HP:0005403	T lymphocytopenia	0.0039557	0.00415597	-0.10334	0.917693	0.954804	Lower
HP:0002748	Rickets	0.0039557	0.00415597	-0.10334	0.917693	0.954804	Lower
HP:0002186	Apraxia	0.00316456	0.00330033	-0.0785459	0.937394	0.954804	Lower
HP:0040189	Scaling skin	0.00316456	0.00330033	-0.0785459	0.937394	0.954804	Lower
HP:0001075	Atrophic scars	0.00316456	0.00330033	-0.0785459	0.937394	0.954804	Lower
HP:0004970	Ascending tubular aorta aneurysm	0.00237342	0.00220022	0.121673	0.903158	0.954804	Higher
HP:0001376	Limitation of joint mobility	0.00237342	0.00220022	0.121673	0.903158	0.954804	Higher
HP:0000711	Restlessness	0.00237342	0.00256692	-0.12718	0.898798	0.954804	Lower
HP:0001315	Reduced tendon reflexes	0.00237342	0.00220022	0.121673	0.903158	0.954804	Higher
HP:0001349	Facial diplegia	0.00237342	0.00220022	0.121673	0.903158	0.954804	Higher
HP:0006986	Upper limb spasticity	0.00237342	0.00256692	-0.12718	0.898798	0.954804	Lower
HP:0002835	Aspiration	0.00237342	0.00220022	0.121673	0.903158	0.954804	Higher
HP:0009926	Epiphora	0.00237342	0.00220022	0.121673	0.903158	0.954804	Higher
HP:0001658	Myocardial infarction	0.00237342	0.00256692	-0.12718	0.898798	0.954804	Lower
HP:0001730	Progressive hearing impairment	0.00237342	0.00220022	0.121673	0.903158	0.954804	Higher
HP:0002403	Positive Romberg sign	0.00237342	0.00220022	0.121673	0.903158	0.954804	Higher
HP:0003351	Decreased circulating renin level	0.00158228	0.00146681	0.0993083	0.920893	0.954804	Higher
HP:0001085	Papilledema	0.00158228	0.00146681	0.0993083	0.920893	0.954804	Higher
HP:0000649	Abnormality of visual evoked potentials	0.00158228	0.00171128	-0.103798	0.91733	0.954804	Lower
HP:0001803	Nail pits	0.00158228	0.00146681	0.0993083	0.920893	0.954804	Higher
HP:0002507	Semilobar holoprosencephaly	0.00158228	0.00146681	0.0993083	0.920893	0.954804	Higher
HP:0009183	Joint contracture of the 5th finger	0.00158228	0.00146681	0.0993083	0.920893	0.954804	Higher
HP:0004430	Severe combined immunodeficiency	0.00158228	0.00171128	-0.103798	0.91733	0.954804	Lower
HP:0002476	Primitive reflex	0.00158228	0.00171128	-0.103798	0.91733	0.954804	Lower
HP:0000748	Inappropriate laughter	0.00158228	0.00171128	-0.103798	0.91733	0.954804	Lower
HP:0001598	Concave nail	0.00158228	0.00146681	0.0993083	0.920893	0.954804	Higher
HP:0030353	Decreased serum insulin-like growth factor 1	0.00158228	0.00171128	-0.103798	0.91733	0.954804	Lower
HP:0001528	Hemihypertrophy	0.00158228	0.00146681	0.0993083	0.920893	0.954804	Higher
HP:0012301	Type II transferrin isoform profile	0.00158228	0.00146681	0.0993083	0.920893	0.954804	Higher
HP:0001413	Micronodular cirrhosis	0.00158228	0.00146681	0.0993083	0.920893	0.954804	Higher
HP:0000825	Hyperinsulinemic hypoglycemia	0.00158228	0.00146681	0.0993083	0.920893	0.954804	Higher
HP:0007968	Remnants of the hyaloid vascular system	0.00158228	0.00146681	0.0993083	0.920893	0.954804	Higher
HP:0001138	Optic neuropathy	0.00158228	0.00146681	0.0993083	0.920893	0.954804	Higher
HP:0001805	Onychogryposis	0.00158228	0.00171128	-0.103798	0.91733	0.954804	Lower
HP:0000119	Abnormality of the genitourinary system	0.00158228	0.00171128	-0.103798	0.91733	0.954804	Lower
HP:0001947	Renal tubular acidosis	0.00158228	0.00171128	-0.103798	0.91733	0.954804	Lower
HP:0005208	Secretory diarrhea	0.00158228	0.00146681	0.0993083	0.920893	0.954804	Higher
HP:0000704	Periodontitis	0.00158228	0.00146681	0.0993083	0.920893	0.954804	Higher
HP:0000559	Corneal scarring	0.00158228	0.00171128	-0.103798	0.91733	0.954804	Lower
HP:0001718	Mitral stenosis	0.00158228	0.00171128	-0.103798	0.91733	0.954804	Lower
HP:0001901	Polycythemia	0.00158228	0.00171128	-0.103798	0.91733	0.954804	Lower
HP:0001924	Sideroblastic anemia	0.00158228	0.00171128	-0.103798	0.91733	0.954804	Lower
HP:0002289	Alopecia universalis	0.00158228	0.00171128	-0.103798	0.91733	0.954804	Lower
HP:0030880	Raynaud phenomenon	0.00158228	0.00171128	-0.103798	0.91733	0.954804	Lower
HP:0006808	Cerebral hypomyelination	0.00158228	0.00146681	0.0993083	0.920893	0.954804	Higher
HP:0003713	Muscle fiber necrosis	0.00158228	0.00171128	-0.103798	0.91733	0.954804	Lower
HP:0003737	Mitochondrial myopathy	0.00158228	0.00171128	-0.103798	0.91733	0.954804	Lower
HP:0000230	Gingivitis	0.00158228	0.00146681	0.0993083	0.920893	0.954804	Higher
HP:0002168	Scanning speech	0.00158228	0.00171128	-0.103798	0.91733	0.954804	Lower
HP:0009942	Duplication of thumb phalanx	0.000791139	0.000855641	-0.0733649	0.941516	0.954804	Lower
HP:0009806	Nephrogenic diabetes insipidus	0.000791139	0.000733407	0.0701955	0.944038	0.954804	Higher
HP:0001137	Alternating esotropia	0.000791139	0.000733407	0.0701955	0.944038	0.954804	Higher
HP:0010536	Central sleep apnea	0.000791139	0.000855641	-0.0733649	0.941516	0.954804	Lower
HP:0005564	Absence of renal corticomedullary differentiation	0.000791139	0.000733407	0.0701955	0.944038	0.954804	Higher
HP:0004370	Abnormality of temperature regulation	0.000791139	0.000733407	0.0701955	0.944038	0.954804	Higher
HP:0000356	Abnormality of the outer ear	0.000791139	0.000733407	0.0701955	0.944038	0.954804	Higher
HP:0025289	Cervical lymphadenopathy	0.000791139	0.000855641	-0.0733649	0.941516	0.954804	Lower
HP:0007380	Facial telangiectasia	0.000791139	0.000733407	0.0701955	0.944038	0.954804	Higher
HP:0002199	Hypocalcemic seizures	0.000791139	0.000733407	0.0701955	0.944038	0.954804	Higher
HP:0000749	Paroxysmal bursts of laughter	0.000791139	0.000733407	0.0701955	0.944038	0.954804	Higher
HP:0003362	Increased VLDL cholesterol concentration	0.000791139	0.000733407	0.0701955	0.944038	0.954804	Higher
HP:0005218	Anoperineal fistula	0.000791139	0.000733407	0.0701955	0.944038	0.954804	Higher
HP:0000079	Abnormality of the urinary system	0.000791139	0.000733407	0.0701955	0.944038	0.954804	Higher
HP:0006361	Irregular femoral epiphysis	0.000791139	0.000733407	0.0701955	0.944038	0.954804	Higher
HP:0012119	Methemoglobinemia	0.000791139	0.000733407	0.0701955	0.944038	0.954804	Higher
HP:0001491	Congenital fibrosis of extraocular muscles	0.000791139	0.000855641	-0.0733649	0.941516	0.954804	Lower
HP:0100307	Cerebellar hemisphere hypoplasia	0.000791139	0.000733407	0.0701955	0.944038	0.954804	Higher
HP:0012574	Mesangial hypercellularity	0.000791139	0.000733407	0.0701955	0.944038	0.954804	Higher
HP:0012095	Multiple joint dislocation	0.000791139	0.000733407	0.0701955	0.944038	0.954804	Higher
HP:0000923	Beaded ribs	0.000791139	0.000733407	0.0701955	0.944038	0.954804	Higher
HP:0000818	Abnormality of the endocrine system	0.000791139	0.000855641	-0.0733649	0.941516	0.954804	Lower
HP:0005450	Calvarial osteosclerosis	0.000791139	0.000855641	-0.0733649	0.941516	0.954804	Lower
HP:0005011	Mesomelic arm shortening	0.000791139	0.000855641	-0.0733649	0.941516	0.954804	Lower
HP:0009177	Proximal/middle symphalangism of 5th finger	0.000791139	0.000733407	0.0701955	0.944038	0.954804	Higher
HP:0000935	Thickened cortex of long bones	0.000791139	0.000855641	-0.0733649	0.941516	0.954804	Lower
HP:0004823	Anisopoikilocytosis	0.000791139	0.000733407	0.0701955	0.944038	0.954804	Higher
HP:0025080	Orthokeratotic hyperkeratosis	0.000791139	0.000733407	0.0701955	0.944038	0.954804	Higher
HP:0006488	Bowing of the arm	0.000791139	0.000733407	0.0701955	0.944038	0.954804	Higher
HP:0001571	Multiple impacted teeth	0.000791139	0.000855641	-0.0733649	0.941516	0.954804	Lower
HP:0010541	Cutis gyrata of scalp	0.000791139	0.000733407	0.0701955	0.944038	0.954804	Higher
HP:0002297	Red hair	0.000791139	0.000855641	-0.0733649	0.941516	0.954804	Lower
HP:0410170	Hippocampal atrophy	0.000791139	0.000855641	-0.0733649	0.941516	0.954804	Lower
HP:0032218	Decreased proportion of CD4-positive T cells	0.000791139	0.000855641	-0.0733649	0.941516	0.954804	Lower
HP:0025169	Left ventricular systolic dysfunction	0.000791139	0.000733407	0.0701955	0.944038	0.954804	Higher
HP:0007665	Curly eyelashes	0.000791139	0.000733407	0.0701955	0.944038	0.954804	Higher
HP:0005353	Recurrent herpes	0.000791139	0.000855641	-0.0733649	0.941516	0.954804	Lower
HP:0002846	Abnormal B cell morphology	0.000791139	0.000733407	0.0701955	0.944038	0.954804	Higher
HP:0033196	Portal inflammation	0.000791139	0.000733407	0.0701955	0.944038	0.954804	Higher
HP:0006568	Increased hepatic glycogen content	0.000791139	0.000855641	-0.0733649	0.941516	0.954804	Lower
HP:0005001	Recurrent patellar dislocation	0.000791139	0.000855641	-0.0733649	0.941516	0.954804	Lower
HP:0005157	Concentric hypertrophic cardiomyopathy	0.000791139	0.000855641	-0.0733649	0.941516	0.954804	Lower
HP:0100334	Unilateral cleft palate	0.000791139	0.000733407	0.0701955	0.944038	0.954804	Higher
HP:0000706	Eruption failure	0.000791139	0.000733407	0.0701955	0.944038	0.954804	Higher
HP:0002416	Subependymal cysts	0.000791139	0.000855641	-0.0733649	0.941516	0.954804	Lower
HP:0004474	Persistent open anterior fontanelle	0.000791139	0.000733407	0.0701955	0.944038	0.954804	Higher
HP:0030056	Uncombable hair	0.000791139	0.000733407	0.0701955	0.944038	0.954804	Higher
HP:0009839	Osteolytic defects of the distal phalanges of the hand	0.000791139	0.000733407	0.0701955	0.944038	0.954804	Higher
HP:0200041	Skin erosion	0.000791139	0.000733407	0.0701955	0.944038	0.954804	Higher
HP:0031013	Ankylosis	0.000791139	0.000855641	-0.0733649	0.941516	0.954804	Lower
HP:0003185	Short greater sciatic notch	0.000791139	0.000733407	0.0701955	0.944038	0.954804	Higher
HP:0002041	Intractable diarrhea	0.000791139	0.000733407	0.0701955	0.944038	0.954804	Higher
HP:0005419	Decreased T cell activation	0.000791139	0.000733407	0.0701955	0.944038	0.954804	Higher
HP:0002965	Cutaneous anergy	0.000791139	0.000733407	0.0701955	0.944038	0.954804	Higher
HP:0009129	Upper limb amyotrophy	0.000791139	0.000855641	-0.0733649	0.941516	0.954804	Lower
HP:0006913	Frontal cortical atrophy	0.000791139	0.000733407	0.0701955	0.944038	0.954804	Higher
HP:0001604	Vocal cord paresis	0.000791139	0.000855641	-0.0733649	0.941516	0.954804	Lower
HP:0031507	Decreased circulating T4 concentration	0.000791139	0.000733407	0.0701955	0.944038	0.954804	Higher
HP:0003572	Low plasma citrulline	0.000791139	0.000855641	-0.0733649	0.941516	0.954804	Lower
HP:0005961	Hypoargininemia	0.000791139	0.000733407	0.0701955	0.944038	0.954804	Higher
HP:0010665	Bilateral coxa valga	0.000791139	0.000733407	0.0701955	0.944038	0.954804	Higher
HP:0012407	Scissor gait	0.000791139	0.000733407	0.0701955	0.944038	0.954804	Higher
HP:0100699	Scarring	0.000791139	0.000733407	0.0701955	0.944038	0.954804	Higher
HP:0010963	Absence of stomach bubble on fetal sonography	0.000791139	0.000733407	0.0701955	0.944038	0.954804	Higher
HP:0001931	Hypochromic anemia	0.000791139	0.000733407	0.0701955	0.944038	0.954804	Higher
HP:0010677	Enuresis nocturna	0.000791139	0.000855641	-0.0733649	0.941516	0.954804	Lower
HP:0010701	Abnormal immunoglobulin level	0.000791139	0.000733407	0.0701955	0.944038	0.954804	Higher
HP:0025097	Eyelid myoclonus	0.000791139	0.000855641	-0.0733649	0.941516	0.954804	Lower
HP:0003524	Decreased methionine synthase activity	0.000791139	0.000733407	0.0701955	0.944038	0.954804	Higher
HP:0003223	Decreased methylcobalamin	0.000791139	0.000855641	-0.0733649	0.941516	0.954804	Lower
HP:0003148	Elevated serum acid phosphatase	0.000791139	0.000733407	0.0701955	0.944038	0.954804	Higher
HP:0007204	Diffuse white matter abnormalities	0.000791139	0.000855641	-0.0733649	0.941516	0.954804	Lower
HP:0006536	Airway obstruction	0.000791139	0.000733407	0.0701955	0.944038	0.954804	Higher
HP:0003778	Short mandibular rami	0.000791139	0.000733407	0.0701955	0.944038	0.954804	Higher
HP:0003145	Decreased adenosylcobalamin	0.000791139	0.000733407	0.0701955	0.944038	0.954804	Higher
HP:0011499	Mydriasis	0.000791139	0.000733407	0.0701955	0.944038	0.954804	Higher
HP:0020203	Z-band streaming	0.000791139	0.000855641	-0.0733649	0.941516	0.954804	Lower
HP:0031244	Swollen lip	0.000791139	0.000733407	0.0701955	0.944038	0.954804	Higher
HP:0006821	Frontal polymicrogyria	0.000791139	0.000733407	0.0701955	0.944038	0.954804	Higher
HP:0009907	Attached earlobe	0.000791139	0.000855641	-0.0733649	0.941516	0.954804	Lower
HP:0032435	Neonatal omphalitis	0.000791139	0.000855641	-0.0733649	0.941516	0.954804	Lower
HP:0032325	Lacunar stroke	0.000791139	0.000855641	-0.0733649	0.941516	0.954804	Lower
HP:0006699	Premature atrial contractions	0.000791139	0.000733407	0.0701955	0.944038	0.954804	Higher
HP:0025104	Capillary malformation	0.000791139	0.000733407	0.0701955	0.944038	0.954804	Higher
HP:0004755	Supraventricular tachycardia	0.000791139	0.000855641	-0.0733649	0.941516	0.954804	Lower
HP:0004336	Myelin outfoldings	0.000791139	0.000733407	0.0701955	0.944038	0.954804	Higher
HP:0009471	Contracture of the proximal interphalangeal joint of the 3rd finger	0.000791139	0.000733407	0.0701955	0.944038	0.954804	Higher
HP:0001115	Posterior polar cataract	0.000791139	0.000855641	-0.0733649	0.941516	0.954804	Lower
HP:0010920	Zonular cataract	0.000791139	0.000733407	0.0701955	0.944038	0.954804	Higher
HP:0002408	Cerebral arteriovenous malformation	0.000791139	0.000733407	0.0701955	0.944038	0.954804	Higher
HP:0011999	Paranoia	0.000791139	0.000855641	-0.0733649	0.941516	0.954804	Lower
HP:0001615	Hoarse cry	0.000791139	0.000855641	-0.0733649	0.941516	0.954804	Lower
HP:0003158	Hyposthenuria	0.000791139	0.000733407	0.0701955	0.944038	0.954804	Higher
HP:0002009	Potter facies	0.000791139	0.000855641	-0.0733649	0.941516	0.954804	Lower
HP:0007875	Congenital blindness	0.000791139	0.000733407	0.0701955	0.944038	0.954804	Higher
HP:0003731	Quadriceps muscle weakness	0.000791139	0.000855641	-0.0733649	0.941516	0.954804	Lower
HP:0002472	Small cerebral cortex	0.000791139	0.000733407	0.0701955	0.944038	0.954804	Higher
HP:0030252	Absent circulating B cells	0.000791139	0.000855641	-0.0733649	0.941516	0.954804	Lower
HP:0030783	Increased circulating interleukin 6 concentration	0.000791139	0.000733407	0.0701955	0.944038	0.954804	Higher
HP:0200035	Skin plaque	0.000791139	0.000733407	0.0701955	0.944038	0.954804	Higher
HP:0005562	Multiple renal cysts	0.000791139	0.000733407	0.0701955	0.944038	0.954804	Higher
HP:0002668	Paraganglioma	0.000791139	0.000855641	-0.0733649	0.941516	0.954804	Lower
HP:0008341	Distal renal tubular acidosis	0.000791139	0.000733407	0.0701955	0.944038	0.954804	Higher
HP:0100502	Vitamin B12 deficiency	0.000791139	0.000855641	-0.0733649	0.941516	0.954804	Lower
HP:0005879	Congenital finger flexion contractures	0.000791139	0.000733407	0.0701955	0.944038	0.954804	Higher
HP:0012229	CSF pleocytosis	0.000791139	0.000733407	0.0701955	0.944038	0.954804	Higher
HP:0002876	Episodic tachypnea	0.000791139	0.000855641	-0.0733649	0.941516	0.954804	Lower
HP:0025406	Asthenia	0.000791139	0.000855641	-0.0733649	0.941516	0.954804	Lower
HP:0009064	Generalized lipodystrophy	0.000791139	0.000855641	-0.0733649	0.941516	0.954804	Lower
HP:0100777	Exostoses	0.000791139	0.000733407	0.0701955	0.944038	0.954804	Higher
HP:0002333	Motor deterioration	0.000791139	0.000855641	-0.0733649	0.941516	0.954804	Lower
HP:0002582	Atrophic gastritis	0.000791139	0.000855641	-0.0733649	0.941516	0.954804	Lower
HP:0010610	Palmar pits	0.000791139	0.000733407	0.0701955	0.944038	0.954804	Higher
HP:0004446	Stomatocytosis	0.000791139	0.000855641	-0.0733649	0.941516	0.954804	Lower
HP:0000479	Abnormal retinal morphology	0.000791139	0.000855641	-0.0733649	0.941516	0.954804	Lower
HP:0011579	Unbalanced atrioventricular canal defect	0.000791139	0.000733407	0.0701955	0.944038	0.954804	Higher
HP:0033542	Bronchial wall thickening	0.000791139	0.000855641	-0.0733649	0.941516	0.954804	Lower
HP:0003265	Neonatal hyperbilirubinemia	0.000791139	0.000855641	-0.0733649	0.941516	0.954804	Lower
HP:0200016	Acrokeratosis	0.000791139	0.000733407	0.0701955	0.944038	0.954804	Higher
HP:0006538	Recurrent bronchopulmonary infections	0.000791139	0.000733407	0.0701955	0.944038	0.954804	Higher
HP:0012236	Elevated sweat chloride	0.000791139	0.000855641	-0.0733649	0.941516	0.954804	Lower
HP:0002524	Cataplexy	0.000791139	0.000855641	-0.0733649	0.941516	0.954804	Lower
HP:0008169	Reduced factor VII activity	0.000791139	0.000733407	0.0701955	0.944038	0.954804	Higher
HP:0002102	Pleuritis	0.000791139	0.000855641	-0.0733649	0.941516	0.954804	Lower
HP:0032154	Aphthous ulcer	0.000791139	0.000733407	0.0701955	0.944038	0.954804	Higher
HP:0012169	Self-biting	0.000791139	0.000733407	0.0701955	0.944038	0.954804	Higher
HP:0100309	Subdural hemorrhage	0.000791139	0.000855641	-0.0733649	0.941516	0.954804	Lower
HP:0200114	Metabolic alkalosis	0.000791139	0.000855641	-0.0733649	0.941516	0.954804	Lower
HP:0500041	Myopic astigmatism	0.000791139	0.000855641	-0.0733649	0.941516	0.954804	Lower
HP:0002218	Silver-gray hair	0.000791139	0.000855641	-0.0733649	0.941516	0.954804	Lower
HP:0012312	Monocytopenia	0.000791139	0.000733407	0.0701955	0.944038	0.954804	Higher
HP:0002958	Immune dysregulation	0.000791139	0.000733407	0.0701955	0.944038	0.954804	Higher
HP:0001151	Impaired horizontal smooth pursuit	0.000791139	0.000855641	-0.0733649	0.941516	0.954804	Lower
HP:0012432	Chronic fatigue	0.000791139	0.000855641	-0.0733649	0.941516	0.954804	Lower
HP:0005116	Arterial tortuosity	0.000791139	0.000733407	0.0701955	0.944038	0.954804	Higher
HP:0005112	Abdominal aortic aneurysm	0.000791139	0.000855641	-0.0733649	0.941516	0.954804	Lower
HP:0006687	Aortic tortuosity	0.000791139	0.000733407	0.0701955	0.944038	0.954804	Higher
HP:0100797	Toenail dysplasia	0.000791139	0.000733407	0.0701955	0.944038	0.954804	Higher
HP:0033505	Livedo reticularis	0.000791139	0.000855641	-0.0733649	0.941516	0.954804	Lower
HP:0003219	Ethylmalonic aciduria	0.000791139	0.000733407	0.0701955	0.944038	0.954804	Higher
HP:0000265	Mastoiditis	0.000791139	0.000733407	0.0701955	0.944038	0.954804	Higher
HP:0000199	Tongue nodules	0.000791139	0.000855641	-0.0733649	0.941516	0.954804	Lower
HP:0006394	Limited pronation/supination of forearm	0.000791139	0.000733407	0.0701955	0.944038	0.954804	Higher
HP:0005659	Thoracic kyphoscoliosis	0.000791139	0.000733407	0.0701955	0.944038	0.954804	Higher
HP:0008802	Hypoplasia of the femoral head	0.000791139	0.000855641	-0.0733649	0.941516	0.954804	Lower
HP:0031993	Hoffmann sign	0.000791139	0.000733407	0.0701955	0.944038	0.954804	Higher
HP:0005214	Intestinal obstruction	0.000791139	0.000855641	-0.0733649	0.941516	0.954804	Lower
HP:0007716	Uveal melanoma	0.000791139	0.000855641	-0.0733649	0.941516	0.954804	Lower
HP:0007443	Partial albinism	0.000791139	0.000733407	0.0701955	0.944038	0.954804	Higher
HP:0001410	Decreased liver function	0.00474683	0.00488938	-0.0677489	0.945986	0.956319	Lower
HP:0001297	Stroke	0.00474683	0.00488938	-0.0677489	0.945986	0.956319	Lower
HP:0007328	Impaired pain sensation	0.00316456	0.00305586	0.0650067	0.948169	0.957617	Higher
HP:0100255	Metaphyseal dysplasia	0.00316456	0.00305586	0.0650067	0.948169	0.957617	Higher
HP:0100023	Recurrent hand flapping	0.00316456	0.00305586	0.0650067	0.948169	0.957617	Higher
HP:0012622	Chronic kidney disease	0.00316456	0.00305586	0.0650067	0.948169	0.957617	Higher
HP:0002066	Gait ataxia	0.0213608	0.0216355	-0.0625347	0.950137	0.959377	Lower
HP:0002812	Coxa vara	0.00632911	0.00647843	-0.0616755	0.950821	0.95984	Lower
HP:0008368	Tarsal synostosis	0.00237342	0.00244469	-0.0478472	0.961838	0.970041	Lower
HP:0002003	Large forehead	0.00237342	0.00244469	-0.0478472	0.961838	0.970041	Lower
HP:0001935	Microcytic anemia	0.00237342	0.00244469	-0.0478472	0.961838	0.970041	Lower
HP:0003502	Mild short stature	0.00237342	0.00244469	-0.0478472	0.961838	0.970041	Lower
HP:0007334	Bilateral tonic-clonic seizure with focal onset	0.0039557	0.00403374	-0.0407925	0.967461	0.97525	Lower
HP:0002344	Progressive neurologic deterioration	0.0039557	0.00403374	-0.0407925	0.967461	0.97525	Lower
HP:0002970	Genu varum	0.00553797	0.00562278	-0.037567	0.970033	0.97738	Lower
HP:0002305	Athetosis	0.00553797	0.00562278	-0.037567	0.970033	0.97738	Lower
HP:0003307	Hyperlordosis	0.00870253	0.00880088	-0.0348676	0.972185	0.978622	Lower
HP:0011107	Recurrent aphthous stomatitis	0.00237342	0.00232245	0.0349807	0.972095	0.978622	Higher
HP:0030890	Hyperintensity of cerebral white matter on MRI	0.00237342	0.00232245	0.0349807	0.972095	0.978622	Higher
HP:0025709	Intermediate young adult onset	0.00237342	0.00232245	0.0349807	0.972095	0.978622	Higher
HP:0001199	Triphalangeal thumb	0.0039557	0.0039115	0.0234094	0.981324	0.987587	Higher
HP:0003200	Ragged-red muscle fibers	0.00553797	0.00550055	0.0167352	0.986648	0.992711	Higher
HP:0001337	Tremor	0.0261076	0.0260359	0.0148869	0.988122	0.99396	Higher
HP:0003073	Hypoalbuminemia	0.00791139	0.00794524	-0.012618	0.989933	0.99531	Lower
HP:0000253	Progressive microcephaly	0.00791139	0.00794524	-0.012618	0.989933	0.99531	Lower
HP:0002311	Incoordination	0.00474683	0.00476714	-0.00975828	0.992214	0.995512	Lower
HP:0000488	Retinopathy	0.00316456	0.0031781	-0.00796125	0.993648	0.995512	Lower
HP:0002267	Exaggerated startle response	0.00316456	0.0031781	-0.00796125	0.993648	0.995512	Lower
HP:0004447	Poikilocytosis	0.00158228	0.00158905	-0.00562498	0.995512	0.995512	Lower
HP:0000696	Delayed eruption of permanent teeth	0.00158228	0.00158905	-0.00562498	0.995512	0.995512	Lower
HP:0002266	Focal clonic seizure	0.00158228	0.00158905	-0.00562498	0.995512	0.995512	Lower
HP:0001084	Corneal arcus	0.00158228	0.00158905	-0.00562498	0.995512	0.995512	Lower
HP:0002183	Phonophobia	0.00158228	0.00158905	-0.00562498	0.995512	0.995512	Lower
HP:0001997	Gout	0.00158228	0.00158905	-0.00562498	0.995512	0.995512	Lower
HP:0002791	Hypoventilation	0.00158228	0.00158905	-0.00562498	0.995512	0.995512	Lower
HP:0010502	Fibular bowing	0.00158228	0.00158905	-0.00562498	0.995512	0.995512	Lower
HP:0004233	Advanced ossification of carpal bones	0.00158228	0.00158905	-0.00562498	0.995512	0.995512	Lower
HP:0002841	Recurrent fungal infections	0.00158228	0.00158905	-0.00562498	0.995512	0.995512	Lower
HP:0012418	Hypoxemia	0.00158228	0.00158905	-0.00562498	0.995512	0.995512	Lower
HP:0002132	Porencephalic cyst	0.00158228	0.00158905	-0.00562498	0.995512	0.995512	Lower
HP:0002326	Transient ischemic attack	0.00158228	0.00158905	-0.00562498	0.995512	0.995512	Lower
HP:0006858	Impaired distal proprioception	0.00158228	0.00158905	-0.00562498	0.995512	0.995512	Lower
HP:0004749	Atrial flutter	0.00158228	0.00158905	-0.00562498	0.995512	0.995512	Lower
HP:0001970	Tubulointerstitial nephritis	0.00158228	0.00158905	-0.00562498	0.995512	0.995512	Lower
HP:0000524	Conjunctival telangiectasia	0.00158228	0.00158905	-0.00562498	0.995512	0.995512	Lower
HP:0003256	Abnormality of the coagulation cascade	0.00158228	0.00158905	-0.00562498	0.995512	0.995512	Lower
HP:0009928	Thick nasal alae	0.00158228	0.00158905	-0.00562498	0.995512	0.995512	Lower
HP:0000511	Vertical supranuclear gaze palsy	0.00158228	0.00158905	-0.00562498	0.995512	0.995512	Lower

### Sheet: Category 1 Counts
This sheet enumerates the primary phenotypic classifications associated with each HPO term across the respective disease datasets, noting that certain HPO terms may correspond to multiple primary phenotypic categories.
FGD-Glossary-annotated diseases								All OMIM diseases
Unique Total Primary Phenotypic Counts:				36293				Unique Total Primary Phenotypic Counts:				130282
Total Primary Phenotypic Counts:				45814				Total Primary Phenotypic Counts:				165259				FGD-Glossary-annotated diseases		All OMIM diseases
Count	HPO	Name	Definition	Primary Category				Count	HPO	Name	Definition	Primary Category				Primary Category	Total Count	Primary Category	Total Count
470	HP:0000028	Cryptorchidism	Testis in inguinal canal. That is, absence of one or both testes from the scrotum owing to failure of the testis or testes to descend through the inguinal canal to the scrotum.	Abnormality of the genitourinary system				1647	HP:0001263	Global developmental delay	A delay in the achievement of motor or mental milestones in the domains of development of a child, including motor skills, speech and language, cognitive skills, and social and emotional skills. This term should only be used to describe children younger than five years of age.	Abnormality of the nervous system				Abnormality of the genitourinary system	3762	Abnormality of the nervous system	32124
399	HP:0001249	Intellectual disability	Intellectual disability, previously referred to as mental retardation, is characterized by subnormal intellectual functioning that occurs during the developmental period. It is defined by an IQ score below 70.	Abnormality of the nervous system				1480	HP:0001249	Intellectual disability	Intellectual disability, previously referred to as mental retardation, is characterized by subnormal intellectual functioning that occurs during the developmental period. It is defined by an IQ score below 70.	Abnormality of the nervous system				Abnormality of the nervous system	6242	Abnormality of the musculoskeletal system	29539
392	HP:0001263	Global developmental delay	A delay in the achievement of motor or mental milestones in the domains of development of a child, including motor skills, speech and language, cognitive skills, and social and emotional skills. This term should only be used to describe children younger than five years of age.	Abnormality of the nervous system				1355	HP:0001250	Seizure	A seizure is an intermittent abnormality of nervous system physiology characterised by a transient occurrence of signs and/or symptoms due to abnormal excessive or synchronous neuronal activity in the brain.	Abnormality of the nervous system				Abnormality of the ear	1384	Abnormality of head or neck	21302
314	HP:0000369	Low-set ears	Upper insertion of the ear to the scalp below an imaginary horizontal line drawn between the inner canthi of the eye and extending posteriorly to the ear.	Abnormality of the ear				1142	HP:0001252	Hypotonia	Hypotonia is an abnormally low muscle tone (the amount of tension or resistance to movement in a muscle). Even when relaxed, muscles have a continuous and passive partial contraction which provides some resistance to passive stretching. Hypotonia thus manifests as diminished resistance to passive stretching. Hypotonia is not the same as muscle weakness, although the two conditions can co-exist.	Abnormality of the musculoskeletal system				Growth abnormality	1234	Growth abnormality	3754
312	HP:0004322	Short stature	A height below that which is expected according to age and gender norms. Although there is no universally accepted definition of short stature, many refer to \"short stature\" as height more than 2 standard deviations below the mean for age and gender (or below the 3rd percentile for age and gender dependent norms).	Growth abnormality				991	HP:0000252	Microcephaly	Head circumference below 2 standard deviations below the mean for age and gender.	Abnormality of the nervous system				Abnormality of head or neck	8188	Abnormality of the eye	10900
304	HP:0001250	Seizure	A seizure is an intermittent abnormality of nervous system physiology characterised by a transient occurrence of signs and/or symptoms due to abnormal excessive or synchronous neuronal activity in the brain.	Abnormality of the nervous system				991	HP:0000252	Microcephaly	Head circumference below 2 standard deviations below the mean for age and gender.	Abnormality of head or neck				Abnormality of the musculoskeletal system	8110	Abnormality of the ear	3773
297	HP:0000252	Microcephaly	Head circumference below 2 standard deviations below the mean for age and gender.	Abnormality of the nervous system				991	HP:0000252	Microcephaly	Head circumference below 2 standard deviations below the mean for age and gender.	Abnormality of the musculoskeletal system				Abnormality of the eye	2433	Abnormality of the digestive system	6319
297	HP:0000252	Microcephaly	Head circumference below 2 standard deviations below the mean for age and gender.	Abnormality of head or neck				982	HP:0004322	Short stature	A height below that which is expected according to age and gender norms. Although there is no universally accepted definition of short stature, many refer to \"short stature\" as height more than 2 standard deviations below the mean for age and gender (or below the 3rd percentile for age and gender dependent norms).	Growth abnormality				Abnormality of the cardiovascular system	1852	Abnormality of the genitourinary system	6417
297	HP:0000252	Microcephaly	Head circumference below 2 standard deviations below the mean for age and gender.	Abnormality of the musculoskeletal system				716	HP:0002650	Scoliosis	The presence of an abnormal lateral curvature of the spine.	Abnormality of the musculoskeletal system				Abnormality of the digestive system	1660	Abnormality of the cardiovascular system	7378
280	HP:0000316	Hypertelorism	Interpupillary distance more than 2 SD above the mean (alternatively, the appearance of an increased interpupillary distance or widely spaced eyes).	Abnormality of the eye				681	HP:0000316	Hypertelorism	Interpupillary distance more than 2 SD above the mean (alternatively, the appearance of an increased interpupillary distance or widely spaced eyes).	Abnormality of the eye				Abnormality of limbs	3142	Abnormality of limbs	10312
260	HP:0001252	Hypotonia	Hypotonia is an abnormally low muscle tone (the amount of tension or resistance to movement in a muscle). Even when relaxed, muscles have a continuous and passive partial contraction which provides some resistance to passive stretching. Hypotonia thus manifests as diminished resistance to passive stretching. Hypotonia is not the same as muscle weakness, although the two conditions can co-exist.	Abnormality of the musculoskeletal system				678	HP:0000369	Low-set ears	Upper insertion of the ear to the scalp below an imaginary horizontal line drawn between the inner canthi of the eye and extending posteriorly to the ear.	Abnormality of the ear				Abnormality of prenatal development or birth	362	Abnormality of the immune system	5310
252	HP:0000347	Micrognathia	Developmental hypoplasia of the mandible.	Abnormality of head or neck				658	HP:0000750	Delayed speech and language development	A degree of language development that is significantly below the norm for a child of a specified age.	Abnormality of the nervous system				Abnormality of the integument	2205	Abnormality of metabolism/homeostasis	6862
252	HP:0000347	Micrognathia	Developmental hypoplasia of the mandible.	Abnormality of the musculoskeletal system				641	HP:0000639	Nystagmus	Rhythmic, involuntary oscillations of one or both eyes related to abnormality in fixation, conjugate gaze, or vestibular mechanisms.	Abnormality of the eye				Abnormality of the endocrine system	877	Abnormality of blood and blood-forming tissues	3940
219	HP:0000054	Micropenis	Abnormally small penis. At birth, the normal penis is about 3 cm (stretched length from pubic tubercle to tip of penis) with micropenis less than 2.0-2.5 cm.	Abnormality of the genitourinary system				604	HP:0001508	Failure to thrive	Failure to thrive (FTT) refers to a child whose physical growth is substantially below the norm.	Growth abnormality				Abnormality of blood and blood-forming tissues	754	Abnormality of prenatal development or birth	957
214	HP:0000218	High palate	Height of the palate more than 2 SD above the mean (objective) or palatal height at the level of the first permanent molar more than twice the height of the teeth (subjective).	Abnormality of head or neck				595	HP:0000486	Strabismus	A misalignment of the eyes so that the visual axes deviate from bifoveal fixation. The classification of strabismus may be based on a number of features including the relative position of the eyes, whether the deviation is latent or manifest, intermittent or constant, concomitant or otherwise and according to the age of onset and the relevance of any associated refractive error.	Abnormality of the eye				Abnormality of the immune system	881	Abnormality of the respiratory system	3261
209	HP:0000047	Hypospadias	Abnormal position of urethral meatus on the ventral penile shaft (underside) characterized by displacement of the urethral meatus from the tip of the glans penis to the ventral surface of the penis, scrotum, or perineum.	Abnormality of the genitourinary system				589	HP:0001290	Generalized hypotonia	Generalized muscular hypotonia (abnormally low muscle tone).	Abnormality of the musculoskeletal system				Abnormality of the respiratory system	864	Abnormality of the integument	7752
201	HP:0002650	Scoliosis	The presence of an abnormal lateral curvature of the spine.	Abnormality of the musculoskeletal system				583	HP:0000347	Micrognathia	Developmental hypoplasia of the mandible.	Abnormality of head or neck				Abnormality of the breast	191	Abnormality of the endocrine system	1810
194	HP:0000486	Strabismus	A misalignment of the eyes so that the visual axes deviate from bifoveal fixation. The classification of strabismus may be based on a number of features including the relative position of the eyes, whether the deviation is latent or manifest, intermittent or constant, concomitant or otherwise and according to the age of onset and the relevance of any associated refractive error.	Abnormality of the eye				583	HP:0000347	Micrognathia	Developmental hypoplasia of the mandible.	Abnormality of the musculoskeletal system				Abnormality of metabolism/homeostasis	1015	Constitutional symptom	785
184	HP:0000175	Cleft palate	Cleft palate is a developmental defect of the palate resulting from a failure of fusion of the palatine processes and manifesting as a separation of the roof of the mouth (soft and hard palate).	Abnormality of head or neck				574	HP:0000218	High palate	Height of the palate more than 2 SD above the mean (objective) or palatal height at the level of the first permanent molar more than twice the height of the teeth (subjective).	Abnormality of head or neck				Abnormality of the voice	60	Abnormal cellular phenotype	1008
182	HP:0001629	Ventricular septal defect	A hole between the two bottom chambers (ventricles) of the heart. The defect is centered around the most superior aspect of the ventricular septum.	Abnormality of the cardiovascular system				566	HP:0001251	Ataxia	Cerebellar ataxia refers to ataxia due to dysfunction of the cerebellum. This causes a variety of elementary neurological deficits including asynergy (lack of coordination between muscles, limbs and joints), dysmetria (lack of ability to judge distances that can lead to under- or overshoot in grasping movements), and dysdiadochokinesia (inability to perform rapid movements requiring antagonizing muscle groups to be switched on and off repeatedly).	Abnormality of the nervous system				Abnormal cellular phenotype	141	Abnormality of the breast	335
181	HP:0000286	Epicanthus	A fold of skin starting above the medial aspect of the upper eyelid and arching downward to cover, pass in front of and lateral to the medial canthus.	Abnormality of head or neck				538	HP:0001270	Motor delay	A type of Developmental delay characterized by a delay in acquiring motor skills.	Abnormality of the nervous system				Constitutional symptom	82	Abnormality of the voice	257
172	HP:0000750	Delayed speech and language development	A degree of language development that is significantly below the norm for a child of a specified age.	Abnormality of the nervous system				529	HP:0011968	Feeding difficulties	Impaired ability to eat related to problems gathering food and getting ready to suck, chew, or swallow it.	Abnormality of the digestive system				Neoplasm	375	Neoplasm	1155
170	HP:0000494	Downslanted palpebral fissures	The palpebral fissure inclination is more than two standard deviations below the mean.	Abnormality of head or neck				515	HP:0000407	Sensorineural hearing impairment	A type of hearing impairment in one or both ears related to an abnormal functionality of the cochlear nerve.	Abnormality of the ear						Abnormality of the thoracic cavity	9
169	HP:0005280	Depressed nasal bridge	Posterior positioning of the nasal root in relation to the overall facial profile for age.	Abnormality of head or neck				477	HP:0000365	Hearing impairment	A decreased magnitude of the sensory perception of sound.	Abnormality of the ear
166	HP:0001511	Intrauterine growth retardation	An abnormal restriction of fetal growth with fetal weight below the tenth percentile for gestational age.	Growth abnormality				470	HP:0000028	Cryptorchidism	Testis in inguinal canal. That is, absence of one or both testes from the scrotum owing to failure of the testis or testes to descend through the inguinal canal to the scrotum.	Abnormality of the genitourinary system
160	HP:0000431	Wide nasal bridge	Increased breadth of the nasal bridge (and with it, the nasal root).	Abnormality of head or neck				453	HP:0000508	Ptosis	The upper eyelid margin is positioned 3 mm or more lower than usual and covers the superior portion of the iris (objective); or, the upper lid margin obscures at least part of the pupil (subjective).	Abnormality of the eye
159	HP:0000365	Hearing impairment	A decreased magnitude of the sensory perception of sound.	Abnormality of the ear				446	HP:0005280	Depressed nasal bridge	Posterior positioning of the nasal root in relation to the overall facial profile for age.	Abnormality of head or neck
157	HP:0000508	Ptosis	The upper eyelid margin is positioned 3 mm or more lower than usual and covers the superior portion of the iris (objective); or, the upper lid margin obscures at least part of the pupil (subjective).	Abnormality of the eye				439	HP:0000286	Epicanthus	A fold of skin starting above the medial aspect of the upper eyelid and arching downward to cover, pass in front of and lateral to the medial canthus.	Abnormality of head or neck
149	HP:0001631	Atrial septal defect	Atrial septal defect (ASD) is a congenital abnormality of the interatrial septum that enables blood flow between the left and right atria via the interatrial septum.	Abnormality of the cardiovascular system				437	HP:0001260	Dysarthria	Dysarthric speech is a general description referring to a neurological speech disorder characterized by poor articulation. Depending on the involved neurological structures, dysarthria may be further classified as spastic, flaccid, ataxic, hyperkinetic and hypokinetic, or mixed.	Abnormality of the nervous system
148	HP:0000463	Anteverted nares	Anteriorly-facing nostrils viewed with the head in the Frankfurt horizontal and the eyes of the observer level with the eyes of the subject. This gives the appearance of an upturned nose (upturned nasal tip).	Abnormality of head or neck				422	HP:0001257	Spasticity	A motor disorder characterized by a velocity-dependent increase in tonic stretch reflexes with increased muscle tone, exaggerated (hyperexcitable) tendon reflexes.	Abnormality of the musculoskeletal system
144	HP:0000358	Posteriorly rotated ears	A type of abnormal location of the ears in which the position of the ears is characterized by posterior rotation (the superior part of the ears is rotated towards the back of the head, and the inferior part of the ears towards the front).	Abnormality of the ear				422	HP:0001257	Spasticity	A motor disorder characterized by a velocity-dependent increase in tonic stretch reflexes with increased muscle tone, exaggerated (hyperexcitable) tendon reflexes.	Abnormality of the nervous system
140	HP:0011968	Feeding difficulties	Impaired ability to eat related to problems gathering food and getting ready to suck, chew, or swallow it.	Abnormality of the digestive system				412	HP:0001347	Hyperreflexia	Hyperreflexia is the presence of hyperactive stretch reflexes of the muscles.	Abnormality of the nervous system
139	HP:0001290	Generalized hypotonia	Generalized muscular hypotonia (abnormally low muscle tone).	Abnormality of the musculoskeletal system				411	HP:0000175	Cleft palate	Cleft palate is a developmental defect of the palate resulting from a failure of fusion of the palatine processes and manifesting as a separation of the roof of the mouth (soft and hard palate).	Abnormality of head or neck
138	HP:0001508	Failure to thrive	Failure to thrive (FTT) refers to a child whose physical growth is substantially below the norm.	Growth abnormality				410	HP:0002240	Hepatomegaly	Abnormally increased size of the liver.	Abnormality of the digestive system
134	HP:0000343	Long philtrum	Distance between nasal base and midline upper lip vermilion border more than 2 SD above the mean. Alternatively, an apparently increased distance between nasal base and midline upper lip vermilion border.	Abnormality of head or neck				390	HP:0001511	Intrauterine growth retardation	An abnormal restriction of fetal growth with fetal weight below the tenth percentile for gestational age.	Growth abnormality
131	HP:0000470	Short neck	Diminished length of the neck.	Abnormality of the musculoskeletal system				389	HP:0000494	Downslanted palpebral fissures	The palpebral fissure inclination is more than two standard deviations below the mean.	Abnormality of head or neck
131	HP:0000470	Short neck	Diminished length of the neck.	Abnormality of head or neck				382	HP:0002079	Hypoplasia of the corpus callosum	Underdevelopment of the corpus callosum.	Abnormality of the nervous system
130	HP:0001643	Patent ductus arteriosus	In utero, the ductus arteriosus (DA) serves to divert ventricular output away from the lungs and toward the placenta by connecting the main pulmonary artery to the descending aorta. A patent ductus arteriosus (PDA) in the first 3 days of life is a physiologic shunt in healthy term and preterm newborn infants, and normally is substantially closed within about 24 hours after bith and completely closed after about three weeks. Failure of physiologcal closure is referred to a persistent or patent ductus arteriosus (PDA). Depending on the degree of left-to-right shunting, PDA can have clinical consequences.	Abnormality of the cardiovascular system				372	HP:0002119	Ventriculomegaly	An increase in size of the ventricular system of the brain.	Abnormality of the nervous system
128	HP:0000639	Nystagmus	Rhythmic, involuntary oscillations of one or both eyes related to abnormality in fixation, conjugate gaze, or vestibular mechanisms.	Abnormality of the eye				369	HP:0001272	Cerebellar atrophy	Cerebellar atrophy is defined as a cerebellum with initially normal structures, in a posterior fossa with normal size, which displays enlarged fissures (interfolial spaces) in comparison to the foliae secondary to loss of tissue. Cerebellar atrophy implies irreversible loss of tissue and result from an ongoing progressive disease until a final stage is reached or a single injury, e.g. an intoxication or infectious event.	Abnormality of the nervous system
128	HP:0000407	Sensorineural hearing impairment	A type of hearing impairment in one or both ears related to an abnormal functionality of the cochlear nerve.	Abnormality of the ear				362	HP:0001629	Ventricular septal defect	A hole between the two bottom chambers (ventricles) of the heart. The defect is centered around the most superior aspect of the ventricular septum.	Abnormality of the cardiovascular system
119	HP:0002007	Frontal bossing	Bilateral bulging of the lateral frontal bone prominences with relative sparing of the midline.	Abnormality of head or neck				361	HP:0001344	Absent speech	Complete lack of development of speech and language abilities.	Abnormality of the nervous system
119	HP:0002007	Frontal bossing	Bilateral bulging of the lateral frontal bone prominences with relative sparing of the midline.	Abnormality of the musculoskeletal system				361	HP:0000431	Wide nasal bridge	Increased breadth of the nasal bridge (and with it, the nasal root).	Abnormality of head or neck
119	HP:0000219	Thin upper lip vermilion	Height of the vermilion of the upper lip in the midline more than 2 SD below the mean. Alternatively, an apparently reduced height of the vermilion of the upper lip in the frontal view (subjective).	Abnormality of head or neck				359	HP:0000463	Anteverted nares	Anteriorly-facing nostrils viewed with the head in the Frankfurt horizontal and the eyes of the observer level with the eyes of the subject. This gives the appearance of an upturned nose (upturned nasal tip).	Abnormality of head or neck
117	HP:0001762	Talipes equinovarus	Talipes equinovarus (also called clubfoot) typically has four main components: inversion and adduction of the forefoot; inversion of the heel and hindfoot; equinus (limitation of extension) of the ankle and subtalar joint; and internal rotation of the leg.	Abnormality of limbs				346	HP:0000518	Cataract	A cataract is an opacity or clouding that develops in the crystalline lens of the eye or in its capsule.	Abnormality of the eye
115	HP:0000518	Cataract	A cataract is an opacity or clouding that develops in the crystalline lens of the eye or in its capsule.	Abnormality of the eye				345	HP:0001510	Growth delay	A deficiency or slowing down of growth pre- and postnatally.	Growth abnormality
114	HP:0002119	Ventriculomegaly	An increase in size of the ventricular system of the brain.	Abnormality of the nervous system				337	HP:0000648	Optic atrophy	Atrophy of the optic nerve. Optic atrophy results from the death of the retinal ganglion cell axons that comprise the optic nerve and manifesting as a pale optic nerve on fundoscopy.	Abnormality of the eye
113	HP:0000023	Inguinal hernia	Protrusion of the contents of the abdominal cavity through the inguinal canal.	Abnormality of the digestive system				328	HP:0002007	Frontal bossing	Bilateral bulging of the lateral frontal bone prominences with relative sparing of the midline.	Abnormality of head or neck
113	HP:0000023	Inguinal hernia	Protrusion of the contents of the abdominal cavity through the inguinal canal.	Abnormality of the musculoskeletal system				328	HP:0002007	Frontal bossing	Bilateral bulging of the lateral frontal bone prominences with relative sparing of the midline.	Abnormality of the musculoskeletal system
112	HP:0002079	Hypoplasia of the corpus callosum	Underdevelopment of the corpus callosum.	Abnormality of the nervous system				317	HP:0000343	Long philtrum	Distance between nasal base and midline upper lip vermilion border more than 2 SD above the mean. Alternatively, an apparently increased distance between nasal base and midline upper lip vermilion border.	Abnormality of head or neck
110	HP:0003251	Male infertility	Definition not found	Abnormality of the genitourinary system				312	HP:0001332	Dystonia	An abnormally increased muscular tone that causes fixed abnormal postures. There is a slow, intermittent twisting motion that leads to exaggerated turning and posture of the extremities and trunk.	Abnormality of the nervous system
106	HP:0001270	Motor delay	A type of Developmental delay characterized by a delay in acquiring motor skills.	Abnormality of the nervous system				311	HP:0001762	Talipes equinovarus	Talipes equinovarus (also called clubfoot) typically has four main components: inversion and adduction of the forefoot; inversion of the heel and hindfoot; equinus (limitation of extension) of the ankle and subtalar joint; and internal rotation of the leg.	Abnormality of limbs
105	HP:0000256	Macrocephaly	Occipitofrontal (head) circumference greater than 97th centile compared to appropriate, age matched, sex-matched normal standards. Alternatively, a apparently increased size of the cranium.	Abnormality of head or neck				307	HP:0002015	Dysphagia	Difficulty in swallowing.	Abnormality of the nervous system
105	HP:0000256	Macrocephaly	Occipitofrontal (head) circumference greater than 97th centile compared to appropriate, age matched, sex-matched normal standards. Alternatively, a apparently increased size of the cranium.	Abnormality of the musculoskeletal system				307	HP:0002015	Dysphagia	Difficulty in swallowing.	Abnormality of the digestive system
104	HP:0004209	Clinodactyly of the 5th finger	Clinodactyly refers to a bending or curvature of the fifth finger in the radial direction (i.e., towards the 4th finger).	Abnormality of limbs				307	HP:0002059	Cerebral atrophy	Atrophy (wasting, decrease in size of cells or tissue) affecting the cerebrum.	Abnormality of the nervous system
104	HP:0004209	Clinodactyly of the 5th finger	Clinodactyly refers to a bending or curvature of the fifth finger in the radial direction (i.e., towards the 4th finger).	Abnormality of the musculoskeletal system				305	HP:0001631	Atrial septal defect	Atrial septal defect (ASD) is a congenital abnormality of the interatrial septum that enables blood flow between the left and right atria via the interatrial septum.	Abnormality of the cardiovascular system
104	HP:0003196	Short nose	Distance from nasion to subnasale more than two standard deviations below the mean, or alternatively, an apparently decreased length from the nasal root to the nasal tip.	Abnormality of head or neck				299	HP:0000256	Macrocephaly	Occipitofrontal (head) circumference greater than 97th centile compared to appropriate, age matched, sex-matched normal standards. Alternatively, a apparently increased size of the cranium.	Abnormality of head or neck
104	HP:0000582	Upslanted palpebral fissure	The palpebral fissure inclination is more than two standard deviations above the mean for age (objective); or, the inclination of the palpebral fissure is greater than typical for age.	Abnormality of head or neck				299	HP:0000256	Macrocephaly	Occipitofrontal (head) circumference greater than 97th centile compared to appropriate, age matched, sex-matched normal standards. Alternatively, a apparently increased size of the cranium.	Abnormality of the musculoskeletal system
102	HP:0000568	Microphthalmia	A developmental anomaly characterized by abnormal smallness of one or both eyes.	Abnormality of the eye				298	HP:0001744	Splenomegaly	Abnormal increased size of the spleen.	Abnormality of the digestive system
96	HP:0000767	Pectus excavatum	A defect of the chest wall characterized by a depression of the sternum, giving the chest (\"pectus\") a caved-in (\"excavatum\") appearance.	Abnormality of the musculoskeletal system				298	HP:0001744	Splenomegaly	Abnormal increased size of the spleen.	Abnormality of the cardiovascular system
95	HP:0001510	Growth delay	A deficiency or slowing down of growth pre- and postnatally.	Growth abnormality				298	HP:0001744	Splenomegaly	Abnormal increased size of the spleen.	Abnormality of the immune system
95	HP:0002020	Gastroesophageal reflux	A condition in which the stomach contents leak backwards from the stomach into the esophagus through the lower esophageal sphincter.	Abnormality of the digestive system				289	HP:0000358	Posteriorly rotated ears	A type of abnormal location of the ears in which the position of the ears is characterized by posterior rotation (the superior part of the ears is rotated towards the back of the head, and the inferior part of the ears towards the front).	Abnormality of the ear
93	HP:0011800	Midface retrusion	Posterior positions and/or vertical shortening of the infraorbital and perialar regions, or increased concavity of the face and/or reduced nasolabial angle.	Abnormality of head or neck				285	HP:0000470	Short neck	Diminished length of the neck.	Abnormality of the musculoskeletal system
93	HP:0000248	Brachycephaly	An abnormality of skull shape characterized by a decreased anterior-posterior diameter. That is, a cephalic index greater than 81%. Alternatively, an apparently shortened anteroposterior dimension (length) of the head compared to width.	Abnormality of head or neck				285	HP:0000470	Short neck	Diminished length of the neck.	Abnormality of head or neck
93	HP:0000248	Brachycephaly	An abnormality of skull shape characterized by a decreased anterior-posterior diameter. That is, a cephalic index greater than 81%. Alternatively, an apparently shortened anteroposterior dimension (length) of the head compared to width.	Abnormality of the musculoskeletal system				277	HP:0001324	Muscle weakness	Reduced strength of muscles.	Abnormality of the musculoskeletal system
92	HP:0011220	Prominent forehead	Forward prominence of the entire forehead, due to protrusion of the frontal bone.	Abnormality of head or neck				273	HP:0003236	Elevated circulating creatine kinase concentration	An elevation of the level of the enzyme creatine kinase (also known as creatine phosphokinase (CK; EC 2.7.3.2) in the blood. CK levels can be elevated in a number of clinical disorders such as myocardial infarction, rhabdomyolysis, and muscular dystrophy.	Abnormality of metabolism/homeostasis
91	HP:0001156	Brachydactyly	Digits that appear disproportionately short compared to the hand/foot. The word brachydactyly is used here to describe a series distinct patterns of shortened digits (brachydactyly types A-E). This is the sense used here.	Abnormality of the musculoskeletal system				272	HP:0001156	Brachydactyly	Digits that appear disproportionately short compared to the hand/foot. The word brachydactyly is used here to describe a series distinct patterns of shortened digits (brachydactyly types A-E). This is the sense used here.	Abnormality of the musculoskeletal system
91	HP:0001156	Brachydactyly	Digits that appear disproportionately short compared to the hand/foot. The word brachydactyly is used here to describe a series distinct patterns of shortened digits (brachydactyly types A-E). This is the sense used here.	Abnormality of limbs				272	HP:0001156	Brachydactyly	Digits that appear disproportionately short compared to the hand/foot. The word brachydactyly is used here to describe a series distinct patterns of shortened digits (brachydactyly types A-E). This is the sense used here.	Abnormality of limbs
90	HP:0000490	Deeply set eye	An eye that is more deeply recessed into the plane of the face than is typical.	Abnormality of the eye				270	HP:0000505	Visual impairment	Visual impairment (or vision impairment) is vision loss (of a person) to such a degree as to qualify as an additional support need through a significant limitation of visual capability resulting from either disease, trauma, or congenital or degenerative conditions that cannot be corrected by conventional means, such as refractive correction, medication, or surgery.	Abnormality of the eye
87	HP:0000272	Malar flattening	Underdevelopment of the malar prominence of the jugal bone (zygomatic bone in mammals), appreciated in profile, frontal view, and/or by palpation.	Abnormality of head or neck				267	HP:0001265	Hyporeflexia	Reduction of neurologic reflexes such as the knee-jerk reaction.	Abnormality of the nervous system
87	HP:0000272	Malar flattening	Underdevelopment of the malar prominence of the jugal bone (zygomatic bone in mammals), appreciated in profile, frontal view, and/or by palpation.	Abnormality of the musculoskeletal system				266	HP:0011800	Midface retrusion	Posterior positions and/or vertical shortening of the infraorbital and perialar regions, or increased concavity of the face and/or reduced nasolabial angle.	Abnormality of head or neck
86	HP:0001274	Agenesis of corpus callosum	Absence of the corpus callosum as a result of the failure of the corpus callosum to develop, which can be the result of a failure in any one of the multiple steps of callosal development including cellular proliferation and migration, axonal growth or glial patterning at the midline.	Abnormality of the nervous system				260	HP:0003487	Babinski sign	Upturning of the big toe (and sometimes fanning of the other toes) in response to stimulation of the sole of the foot. If the Babinski sign is present it can indicate damage to the corticospinal tract.	Abnormality of the nervous system
86	HP:0002750	Delayed skeletal maturation	A decreased rate of skeletal maturation. Delayed skeletal maturation can be diagnosed on the basis of an estimation of the bone age from radiographs of specific bones in the human body.	Abnormality of the musculoskeletal system				260	HP:0000219	Thin upper lip vermilion	Height of the vermilion of the upper lip in the midline more than 2 SD below the mean. Alternatively, an apparently reduced height of the vermilion of the upper lip in the frontal view (subjective).	Abnormality of head or neck
85	HP:0000126	Hydronephrosis	Severe distention of the kidney with dilation of the renal pelvis and calices.	Abnormality of the genitourinary system				259	HP:0001643	Patent ductus arteriosus	In utero, the ductus arteriosus (DA) serves to divert ventricular output away from the lungs and toward the placenta by connecting the main pulmonary artery to the descending aorta. A patent ductus arteriosus (PDA) in the first 3 days of life is a physiologic shunt in healthy term and preterm newborn infants, and normally is substantially closed within about 24 hours after bith and completely closed after about three weeks. Failure of physiologcal closure is referred to a persistent or patent ductus arteriosus (PDA). Depending on the degree of left-to-right shunting, PDA can have clinical consequences.	Abnormality of the cardiovascular system
84	HP:0000160	Narrow mouth	Distance between the commissures of the mouth more than 2 SD below the mean. Alternatively, an apparently decreased width of the oral aperture (subjective).	Abnormality of head or neck				259	HP:0031936	Delayed ability to walk	A failure to achieve the ability to walk at an appropriate developmental stage. Most children learn to walk in a series of stages, and learn to walk short distances independently between 12 and 15 months.	Abnormality of the nervous system
84	HP:0000238	Hydrocephalus	Hydrocephalus is an active distension of the ventricular system of the brain resulting from inadequate passage of CSF from its point of production within the cerebral ventricles to its point of absorption into the systemic circulation.	Abnormality of the nervous system				254	HP:0000729	Autistic behavior	Persistent deficits in social interaction and communication and interaction as well as a markedly restricted repertoire of activity and interest as well as repetitive patterns of behavior.	Abnormality of the nervous system
81	HP:0001251	Ataxia	Cerebellar ataxia refers to ataxia due to dysfunction of the cerebellum. This causes a variety of elementary neurological deficits including asynergy (lack of coordination between muscles, limbs and joints), dysmetria (lack of ability to judge distances that can lead to under- or overshoot in grasping movements), and dysdiadochokinesia (inability to perform rapid movements requiring antagonizing muscle groups to be switched on and off repeatedly).	Abnormality of the nervous system				251	HP:0008936	Axial hypotonia	Muscular hypotonia (abnormally low muscle tone) affecting the musculature of the trunk.	Abnormality of the musculoskeletal system
81	HP:0001561	Polyhydramnios	The presence of excess amniotic fluid in the uterus during pregnancy.	Abnormality of prenatal development or birth				251	HP:0002069	Bilateral tonic-clonic seizure	A bilateral tonic-clonic seizure is a seizure defined by a tonic (bilateral increased tone, lasting seconds to minutes) and then a clonic (bilateral sustained rhythmic jerking) phase.	Abnormality of the nervous system
80	HP:0000954	Single transverse palmar crease	The distal and proximal transverse palmar creases are merged into a single transverse palmar crease.	Abnormality of the integument				249	HP:0000767	Pectus excavatum	A defect of the chest wall characterized by a depression of the sternum, giving the chest (\"pectus\") a caved-in (\"excavatum\") appearance.	Abnormality of the musculoskeletal system
80	HP:0000954	Single transverse palmar crease	The distal and proximal transverse palmar creases are merged into a single transverse palmar crease.	Abnormality of limbs				242	HP:0001761	Pes cavus	An increase in height of the medial longitudinal arch of the foot that does not flatten on weight bearing (i.e., a distinctly hollow form of the sole of the foot when it is bearing weight).	Abnormality of limbs
79	HP:0000154	Wide mouth	Distance between the oral commissures more than 2 SD above the mean. Alternatively, an apparently increased width of the oral aperture (subjective).	Abnormality of head or neck				239	HP:0000568	Microphthalmia	A developmental anomaly characterized by abnormal smallness of one or both eyes.	Abnormality of the eye
79	HP:0001518	Small for gestational age	Smaller than normal size according to sex and gestational age related norms, defined as a weight below the 10th percentile for the gestational age.	Growth abnormality				239	HP:0007663	Reduced visual acuity	Definition not found	Abnormality of the eye
79	HP:0000400	Macrotia	Median longitudinal ear length greater than two standard deviations above the mean and median ear width greater than two standard deviations above the mean (objective); or, apparent increase in length and width of the pinna (subjective).	Abnormality of the ear				236	HP:0000545	Myopia	An abnormality of refraction characterized by the ability to see objects nearby clearly, while objects in the distance appear blurry.	Abnormality of the eye
78	HP:0001344	Absent speech	Complete lack of development of speech and language abilities.	Abnormality of the nervous system				236	HP:0004209	Clinodactyly of the 5th finger	Clinodactyly refers to a bending or curvature of the fifth finger in the radial direction (i.e., towards the 4th finger).	Abnormality of limbs
77	HP:0000581	Blepharophimosis	A fixed reduction in the vertical distance between the upper and lower eyelids with short palpebral fissures.	Abnormality of head or neck				236	HP:0004209	Clinodactyly of the 5th finger	Clinodactyly refers to a bending or curvature of the fifth finger in the radial direction (i.e., towards the 4th finger).	Abnormality of the musculoskeletal system
77	HP:0000348	High forehead	An abnormally increased height of the forehead.	Abnormality of head or neck				235	HP:0000582	Upslanted palpebral fissure	The palpebral fissure inclination is more than two standard deviations above the mean for age (objective); or, the inclination of the palpebral fissure is greater than typical for age.	Abnormality of head or neck
76	HP:0000729	Autistic behavior	Persistent deficits in social interaction and communication and interaction as well as a markedly restricted repertoire of activity and interest as well as repetitive patterns of behavior.	Abnormality of the nervous system				234	HP:0002020	Gastroesophageal reflux	A condition in which the stomach contents leak backwards from the stomach into the esophagus through the lower esophageal sphincter.	Abnormality of the digestive system
75	HP:0001537	Umbilical hernia	Protrusion of abdominal contents through a defect in the abdominal wall musculature around the umbilicus. Skin and subcutaneous tissue overlie the defect.	Abnormality of the digestive system				233	HP:0003196	Short nose	Distance from nasion to subnasale more than two standard deviations below the mean, or alternatively, an apparently decreased length from the nasal root to the nasal tip.	Abnormality of head or neck
75	HP:0001537	Umbilical hernia	Protrusion of abdominal contents through a defect in the abdominal wall musculature around the umbilicus. Skin and subcutaneous tissue overlie the defect.	Abnormality of the musculoskeletal system				231	HP:0001873	Thrombocytopenia	A reduction in the number of circulating thrombocytes.	Abnormality of blood and blood-forming tissues
75	HP:0001513	Obesity	Accumulation of substantial excess body fat.	Growth abnormality				231	HP:0001321	Cerebellar hypoplasia	Cerebellar hypoplasia is a descriptive term implying a cerebellum with a reduced volume, but a normal shape and is stable over time.	Abnormality of the nervous system
74	HP:0000322	Short philtrum	Distance between nasal base and midline upper lip vermilion border more than 2 SD below the mean. Alternatively, an apparently decreased distance between nasal base and midline upper lip vermilion border.	Abnormality of head or neck				231	HP:0011220	Prominent forehead	Forward prominence of the entire forehead, due to protrusion of the frontal bone.	Abnormality of head or neck
74	HP:0000278	Retrognathia	An abnormality in which the mandible is mislocalised posteriorly.	Abnormality of head or neck				229	HP:0001371	Flexion contracture	A flexion contracture is a bent (flexed) joint that cannot be straightened actively or passively. It is thus a chronic loss of joint motion due to structural changes in muscle, tendons, ligaments, or skin that prevents normal movement of joints.	Abnormality of the musculoskeletal system
74	HP:0000278	Retrognathia	An abnormality in which the mandible is mislocalised posteriorly.	Abnormality of the musculoskeletal system				227	HP:0000238	Hydrocephalus	Hydrocephalus is an active distension of the ventricular system of the brain resulting from inadequate passage of CSF from its point of production within the cerebral ventricles to its point of absorption into the systemic circulation.	Abnormality of the nervous system
73	HP:0000545	Myopia	An abnormality of refraction characterized by the ability to see objects nearby clearly, while objects in the distance appear blurry.	Abnormality of the eye				225	HP:0000272	Malar flattening	Underdevelopment of the malar prominence of the jugal bone (zygomatic bone in mammals), appreciated in profile, frontal view, and/or by palpation.	Abnormality of head or neck
72	HP:0000786	Primary amenorrhea	Definition not found	Abnormality of the genitourinary system				225	HP:0000272	Malar flattening	Underdevelopment of the malar prominence of the jugal bone (zygomatic bone in mammals), appreciated in profile, frontal view, and/or by palpation.	Abnormality of the musculoskeletal system
71	HP:0001321	Cerebellar hypoplasia	Cerebellar hypoplasia is a descriptive term implying a cerebellum with a reduced volume, but a normal shape and is stable over time.	Abnormality of the nervous system				224	HP:0001903	Anemia	A reduction in erythrocytes volume or hemoglobin concentration.	Abnormality of blood and blood-forming tissues
70	HP:0002240	Hepatomegaly	Abnormally increased size of the liver.	Abnormality of the digestive system				221	HP:0010864	Intellectual disability, severe	Severe mental retardation is defined as an intelligence quotient (IQ) in the range of 20-34.	Abnormality of the nervous system
69	HP:0008070	Sparse hair	Reduced density of hairs.	Abnormality of the integument				220	HP:0000023	Inguinal hernia	Protrusion of the contents of the abdominal cavity through the inguinal canal.	Abnormality of the digestive system
67	HP:0000303	Mandibular prognathia	Abnormal prominence of the chin related to increased length of the mandible.	Abnormality of head or neck				220	HP:0000023	Inguinal hernia	Protrusion of the contents of the abdominal cavity through the inguinal canal.	Abnormality of the musculoskeletal system
67	HP:0000303	Mandibular prognathia	Abnormal prominence of the chin related to increased length of the mandible.	Abnormality of the musculoskeletal system				220	HP:0001561	Polyhydramnios	The presence of excess amniotic fluid in the uterus during pregnancy.	Abnormality of prenatal development or birth
67	HP:0000648	Optic atrophy	Atrophy of the optic nerve. Optic atrophy results from the death of the retinal ganglion cell axons that comprise the optic nerve and manifesting as a pale optic nerve on fundoscopy.	Abnormality of the eye				219	HP:0000054	Micropenis	Abnormally small penis. At birth, the normal penis is about 3 cm (stretched length from pubic tubercle to tip of penis) with micropenis less than 2.0-2.5 cm.	Abnormality of the genitourinary system
67	HP:0000135	Hypogonadism	A decreased functionality of the gonad.	Abnormality of the genitourinary system				219	HP:0000490	Deeply set eye	An eye that is more deeply recessed into the plane of the face than is typical.	Abnormality of the eye
67	HP:0000135	Hypogonadism	A decreased functionality of the gonad.	Abnormality of the endocrine system				218	HP:0001284	Areflexia	Absence of neurologic reflexes such as the knee-jerk reaction.	Abnormality of the nervous system
67	HP:0000426	Prominent nasal bridge	Anterior positioning of the nasal root in comparison to the usual positioning for age.	Abnormality of head or neck				213	HP:0001337	Tremor	An unintentional, oscillating to-and-fro muscle movement about a joint axis.	Abnormality of the nervous system
66	HP:0030084	Clinodactyly	An angulation of a digit at an interphalangeal joint in the plane of the palm (finger) or sole (toe).	Abnormality of the musculoskeletal system				210	HP:0001256	Intellectual disability, mild	Mild intellectual disability is defined as an intelligence quotient (IQ) in the range of 50-69.	Abnormality of the nervous system
66	HP:0030084	Clinodactyly	An angulation of a digit at an interphalangeal joint in the plane of the palm (finger) or sole (toe).	Abnormality of limbs				210	HP:0001763	Pes planus	A foot where the longitudinal arch of the foot is in contact with the ground or floor when the individual is standing; or, in a patient lying supine, a foot where the arch is in contact with the surface of a flat board pressed against the sole of the foot by the examiner with a pressure similar to that expected from weight bearing; or, the height of the arch is reduced.	Abnormality of limbs
66	HP:0012385	Camptodactyly	The distal interphalangeal joint and/or the proximal interphalangeal joint of the fingers or toes cannot be extended to 180 degrees by either active or passive extension.	Abnormality of the musculoskeletal system				209	HP:0000047	Hypospadias	Abnormal position of urethral meatus on the ventral penile shaft (underside) characterized by displacement of the urethral meatus from the tip of the glans penis to the ventral surface of the penis, scrotum, or perineum.	Abnormality of the genitourinary system
66	HP:0000319	Smooth philtrum	Flat skin surface, with no ridge formation in the central region of the upper lip between the nasal base and upper vermilion border.	Abnormality of head or neck				208	HP:0003202	Skeletal muscle atrophy	The presence of skeletal muscular atrophy (which is also known as amyotrophy).	Abnormality of the musculoskeletal system
66	HP:0001257	Spasticity	A motor disorder characterized by a velocity-dependent increase in tonic stretch reflexes with increased muscle tone, exaggerated (hyperexcitable) tendon reflexes.	Abnormality of the musculoskeletal system				208	HP:0000718	Aggressive behavior	Behavior or an act aimed at harming a person, animal, or physical property (e.g., acts of physical violence; shouting, swearing, and using harsh language; slashing someone's tires).	Abnormality of the nervous system
66	HP:0001257	Spasticity	A motor disorder characterized by a velocity-dependent increase in tonic stretch reflexes with increased muscle tone, exaggerated (hyperexcitable) tendon reflexes.	Abnormality of the nervous system				207	HP:0001274	Agenesis of corpus callosum	Absence of the corpus callosum as a result of the failure of the corpus callosum to develop, which can be the result of a failure in any one of the multiple steps of callosal development including cellular proliferation and migration, axonal growth or glial patterning at the midline.	Abnormality of the nervous system
66	HP:0001388	Joint laxity	Lack of stability of a joint.	Abnormality of the musculoskeletal system				198	HP:0001276	Hypertonia	A condition in which there is increased muscle tone so that arms or legs, for example, are stiff and difficult to move.	Abnormality of the musculoskeletal system
65	HP:0008734	Decreased testicular size	Reduced volume of the testicle (the male gonad).	Abnormality of the genitourinary system				197	HP:0000248	Brachycephaly	An abnormality of skull shape characterized by a decreased anterior-posterior diameter. That is, a cephalic index greater than 81%. Alternatively, an apparently shortened anteroposterior dimension (length) of the head compared to width.	Abnormality of head or neck
65	HP:0001763	Pes planus	A foot where the longitudinal arch of the foot is in contact with the ground or floor when the individual is standing; or, in a patient lying supine, a foot where the arch is in contact with the surface of a flat board pressed against the sole of the foot by the examiner with a pressure similar to that expected from weight bearing; or, the height of the arch is reduced.	Abnormality of limbs				197	HP:0000248	Brachycephaly	An abnormality of skull shape characterized by a decreased anterior-posterior diameter. That is, a cephalic index greater than 81%. Alternatively, an apparently shortened anteroposterior dimension (length) of the head compared to width.	Abnormality of the musculoskeletal system
64	HP:0000204	Cleft upper lip	A gap in the upper lip. This is a congenital defect resulting from nonfusion of tissues of the lip during embryonal development.	Abnormality of head or neck				194	HP:0002188	Delayed CNS myelination	Delayed myelination in the central nervous system.	Abnormality of the nervous system
64	HP:0008897	Postnatal growth retardation	Slow or limited growth after birth.	Growth abnormality				193	HP:0000278	Retrognathia	An abnormality in which the mandible is mislocalised posteriorly.	Abnormality of head or neck
64	HP:0000506	Telecanthus	Distance between the inner canthi more than two standard deviations above the mean (objective); or, apparently increased distance between the inner canthi.	Abnormality of head or neck				193	HP:0000278	Retrognathia	An abnormality in which the mandible is mislocalised posteriorly.	Abnormality of the musculoskeletal system
64	HP:0002808	Kyphosis	Exaggerated anterior convexity of the thoracic vertebral column.	Abnormality of the musculoskeletal system				190	HP:0002151	Increased serum lactate	Abnormally increased level of blood lactate (2-hydroxypropanoic acid). Lactate is produced from pyruvate by lactate dehydrogenase during normal metabolism. The terms lactate and lactic acid are often used interchangeably but lactate (the component measured in blood) is strictly a weak base whereas lactic acid is the corresponding acid. Lactic acidosis is often used clinically to describe elevated lactate but should be reserved for cases where there is a corresponding acidosis (pH below 7.35).	Abnormality of metabolism/homeostasis
62	HP:0002023	Anal atresia	Congenital absence of the anus, i.e., the opening at the bottom end of the intestinal tract.	Abnormality of the digestive system				190	HP:0002808	Kyphosis	Exaggerated anterior convexity of the thoracic vertebral column.	Abnormality of the musculoskeletal system
61	HP:0002553	Highly arched eyebrow	Increased height of the central portion of the eyebrow, forming a crescent, semicircular, or inverted U shape.	Abnormality of the integument				190	HP:0002205	Recurrent respiratory infections	An increased susceptibility to respiratory infections as manifested by a history of recurrent respiratory infections.	Abnormality of the immune system
61	HP:0002553	Highly arched eyebrow	Increased height of the central portion of the eyebrow, forming a crescent, semicircular, or inverted U shape.	Abnormality of head or neck				190	HP:0002205	Recurrent respiratory infections	An increased susceptibility to respiratory infections as manifested by a history of recurrent respiratory infections.	Abnormality of the respiratory system
61	HP:0000540	Hypermetropia	An abnormality of refraction characterized by the ability to see objects in the distance clearly, while objects nearby appear blurry.	Abnormality of the eye				188	HP:0000510	Rod-cone dystrophy	An inherited retinal disease subtype in which the rod photoreceptors appear to be more severely affected than the cone photoreceptors. Typical presentation is with nyctalopia (due to rod dysfunction) followed by loss of mid-peripheral field of vision, which gradually extends and leaves many patients with a small central island of vision due to the preservation of macular cones.	Abnormality of the eye
61	HP:0000325	Triangular face	Facial contour, as viewed from the front, triangular in shape, with breadth at the temples and tapering to a narrow chin.	Abnormality of head or neck				187	HP:0001336	Myoclonus	Very brief, involuntary random muscular contractions occurring at rest, in response to sensory stimuli, or accompanying voluntary movements.	Abnormality of the nervous system
61	HP:0000414	Bulbous nose	Increased volume and globular shape of the anteroinferior aspect of the nose.	Abnormality of head or neck				187	HP:0002376	Developmental regression	Loss of developmental skills, as manifested by loss of developmental milestones.	Abnormality of the nervous system
60	HP:0000664	Synophrys	Meeting of the medial eyebrows in the midline.	Abnormality of the integument				187	HP:0008070	Sparse hair	Reduced density of hairs.	Abnormality of the integument
60	HP:0000664	Synophrys	Meeting of the medial eyebrows in the midline.	Abnormality of head or neck				185	HP:0001388	Joint laxity	Lack of stability of a joint.	Abnormality of the musculoskeletal system
60	HP:0008551	Microtia	Underdevelopment of the external ear.	Abnormality of the ear				185	HP:0007018	Attention deficit hyperactivity disorder	Attention deficit hyperactivity disorder (ADHD) manifests at age 2-3 years or by first grade at the latest. The main symptoms are distractibility, impulsivity, hyperactivity, and often trouble organizing tasks and projects, difficulty going to sleep, and social problems from being aggressive, loud, or impatient.	Abnormality of the nervous system
60	HP:0001873	Thrombocytopenia	A reduction in the number of circulating thrombocytes.	Abnormality of blood and blood-forming tissues				185	HP:0000348	High forehead	An abnormally increased height of the forehead.	Abnormality of head or neck
59	HP:0002059	Cerebral atrophy	Atrophy (wasting, decrease in size of cells or tissue) affecting the cerebrum.	Abnormality of the nervous system				183	HP:0002750	Delayed skeletal maturation	A decreased rate of skeletal maturation. Delayed skeletal maturation can be diagnosed on the basis of an estimation of the bone age from radiographs of specific bones in the human body.	Abnormality of the musculoskeletal system
58	HP:0002714	Downturned corners of mouth	A morphological abnormality of the mouth in which the angle of the mouth is downturned. The oral commissures are positioned inferior to the midline labial fissure.	Abnormality of head or neck				183	HP:0000322	Short philtrum	Distance between nasal base and midline upper lip vermilion border more than 2 SD below the mean. Alternatively, an apparently decreased distance between nasal base and midline upper lip vermilion border.	Abnormality of head or neck
58	HP:0001159	Syndactyly	Webbing or fusion of the fingers or toes, involving soft parts only or including bone structure. Bony fusions are referred to as \"bony\" syndactyly if the fusion occurs in a radio-ulnar axis. Fusions of bones of the fingers or toes in a proximo-distal axis are referred to as \"symphalangism\".	Abnormality of the musculoskeletal system				182	HP:0000160	Narrow mouth	Distance between the commissures of the mouth more than 2 SD below the mean. Alternatively, an apparently decreased width of the oral aperture (subjective).	Abnormality of head or neck
58	HP:0001159	Syndactyly	Webbing or fusion of the fingers or toes, involving soft parts only or including bone structure. Bony fusions are referred to as \"bony\" syndactyly if the fusion occurs in a radio-ulnar axis. Fusions of bones of the fingers or toes in a proximo-distal axis are referred to as \"symphalangism\".	Abnormality of limbs				180	HP:0008872	Feeding difficulties in infancy	Impaired feeding performance of an infant as manifested by difficulties such as weak and ineffective sucking, brief bursts of sucking, and falling asleep during sucking. There may be difficulties with chewing or maintaining attention.	Abnormality of the digestive system
57	HP:0007018	Attention deficit hyperactivity disorder	Attention deficit hyperactivity disorder (ADHD) manifests at age 2-3 years or by first grade at the latest. The main symptoms are distractibility, impulsivity, hyperactivity, and often trouble organizing tasks and projects, difficulty going to sleep, and social problems from being aggressive, loud, or impatient.	Abnormality of the nervous system				180	HP:0002093	Respiratory insufficiency	Definition not found	Abnormality of the respiratory system
56	HP:0000520	Proptosis	An eye that is protruding anterior to the plane of the face to a greater extent than is typical.	Abnormality of the eye				180	HP:0001518	Small for gestational age	Smaller than normal size according to sex and gestational age related norms, defined as a weight below the 10th percentile for the gestational age.	Growth abnormality
56	HP:0000280	Coarse facial features	Absence of fine and sharp appearance of brows, nose, lips, mouth, and chin, usually because of rounded and heavy features or thickened skin with or without thickening of subcutaneous and bony tissues.	Abnormality of head or neck				178	HP:0000303	Mandibular prognathia	Abnormal prominence of the chin related to increased length of the mandible.	Abnormality of head or neck
56	HP:0000403	Recurrent otitis media	Increased susceptibility to otitis media, as manifested by recurrent episodes of otitis media.	Abnormality of the ear				178	HP:0000303	Mandibular prognathia	Abnormal prominence of the chin related to increased length of the mandible.	Abnormality of the musculoskeletal system
56	HP:0000403	Recurrent otitis media	Increased susceptibility to otitis media, as manifested by recurrent episodes of otitis media.	Abnormality of the immune system				177	HP:0002066	Gait ataxia	A type of ataxia characterized by the impairment of the ability to coordinate the movements required for normal walking. Gait ataxia is characteirzed by a wide-based staggering gait with a tendency to fall.	Abnormality of the nervous system
55	HP:0000268	Dolichocephaly	An abnormality of skull shape characterized by a increased anterior-posterior diameter, i.e., an increased antero-posterior dimension of the skull. Cephalic index less than 76%. Alternatively, an apparently increased antero-posterior length of the head compared to width. Often due to premature closure of the sagittal suture.	Abnormality of head or neck				176	HP:0000822	Hypertension	The presence of chronic increased pressure in the systemic arterial system.	Abnormality of the cardiovascular system
55	HP:0000268	Dolichocephaly	An abnormality of skull shape characterized by a increased anterior-posterior diameter, i.e., an increased antero-posterior dimension of the skull. Cephalic index less than 76%. Alternatively, an apparently increased antero-posterior length of the head compared to width. Often due to premature closure of the sagittal suture.	Abnormality of the musculoskeletal system				174	HP:0000280	Coarse facial features	Absence of fine and sharp appearance of brows, nose, lips, mouth, and chin, usually because of rounded and heavy features or thickened skin with or without thickening of subcutaneous and bony tissues.	Abnormality of head or neck
55	HP:0001371	Flexion contracture	A flexion contracture is a bent (flexed) joint that cannot be straightened actively or passively. It is thus a chronic loss of joint motion due to structural changes in muscle, tendons, ligaments, or skin that prevents normal movement of joints.	Abnormality of the musculoskeletal system				173	HP:0002013	Vomiting	Forceful ejection of the contents of the stomach through the mouth by means of a series of involuntary spasmic contractions.	Abnormality of the digestive system
54	HP:0001272	Cerebellar atrophy	Cerebellar atrophy is defined as a cerebellum with initially normal structures, in a posterior fossa with normal size, which displays enlarged fissures (interfolial spaces) in comparison to the foliae secondary to loss of tissue. Cerebellar atrophy implies irreversible loss of tissue and result from an ongoing progressive disease until a final stage is reached or a single injury, e.g. an intoxication or infectious event.	Abnormality of the nervous system				173	HP:0002719	Recurrent infections	Increased susceptibility to infections.	Abnormality of the immune system
53	HP:0008872	Feeding difficulties in infancy	Impaired feeding performance of an infant as manifested by difficulties such as weak and ineffective sucking, brief bursts of sucking, and falling asleep during sucking. There may be difficulties with chewing or maintaining attention.	Abnormality of the digestive system				171	HP:0000938	Osteopenia	Osteopenia is a term to define bone density that is not normal but also not as low as osteoporosis. By definition from the World Health Organization osteopenia is defined by bone densitometry as a T score -1 to -2.5.	Abnormality of the musculoskeletal system
53	HP:0000718	Aggressive behavior	Behavior or an act aimed at harming a person, animal, or physical property (e.g., acts of physical violence; shouting, swearing, and using harsh language; slashing someone's tires).	Abnormality of the nervous system				170	HP:0002540	Inability to walk	Incapability to ambulate.	Abnormality of the nervous system
53	HP:0001382	Joint hypermobility	The ability of a joint to move beyond its normal range of motion.	Abnormality of the musculoskeletal system				170	HP:0000154	Wide mouth	Distance between the oral commissures more than 2 SD above the mean. Alternatively, an apparently increased width of the oral aperture (subjective).	Abnormality of head or neck
53	HP:0000276	Long face	Facial height (length) is more than 2 standard deviations above the mean (objective); or, an apparent increase in the height (length) of the face (subjective).	Abnormality of head or neck				169	HP:0000319	Smooth philtrum	Flat skin surface, with no ridge formation in the central region of the upper lip between the nasal base and upper vermilion border.	Abnormality of head or neck
53	HP:0000341	Narrow forehead	Width of the forehead or distance between the frontotemporales is more than two standard deviations below the mean (objective); or apparently narrow intertemporal region (subjective).	Abnormality of head or neck				166	HP:0000400	Macrotia	Median longitudinal ear length greater than two standard deviations above the mean and median ear width greater than two standard deviations above the mean (objective); or, apparent increase in length and width of the pinna (subjective).	Abnormality of the ear
52	HP:0000337	Broad forehead	Width of the forehead or distance between the frontotemporales is more than two standard deviations above the mean (objective); or apparently increased distance between the two sides of the forehead.	Abnormality of head or neck				166	HP:0000276	Long face	Facial height (length) is more than 2 standard deviations above the mean (objective); or, an apparent increase in the height (length) of the face (subjective).	Abnormality of head or neck
52	HP:0000465	Webbed neck	Pterygium colli is a congenital skin fold that runs along the sides of the neck down to the shoulders. It involves an ectopic fibrotic facial band superficial to the trapezius muscle. Excess hair-bearing skin is also present and extends down the cervical region well beyond the normal hairline.	Abnormality of head or neck				166	HP:0000664	Synophrys	Meeting of the medial eyebrows in the midline.	Abnormality of the integument
52	HP:0000455	Broad nasal tip	Increase in width of the nasal tip.	Abnormality of head or neck				166	HP:0000664	Synophrys	Meeting of the medial eyebrows in the midline.	Abnormality of head or neck
52	HP:0002089	Pulmonary hypoplasia	Definition not found	Abnormality of the respiratory system				164	HP:0000341	Narrow forehead	Width of the forehead or distance between the frontotemporales is more than two standard deviations below the mean (objective); or apparently narrow intertemporal region (subjective).	Abnormality of head or neck
52	HP:0001347	Hyperreflexia	Hyperreflexia is the presence of hyperactive stretch reflexes of the muscles.	Abnormality of the nervous system				163	HP:0000954	Single transverse palmar crease	The distal and proximal transverse palmar creases are merged into a single transverse palmar crease.	Abnormality of the integument
51	HP:0000405	Conductive hearing impairment	An abnormality of vibrational conductance of sound to the inner ear leading to impairment of sensory perception of sound.	Abnormality of the ear				163	HP:0000954	Single transverse palmar crease	The distal and proximal transverse palmar creases are merged into a single transverse palmar crease.	Abnormality of limbs
51	HP:0006610	Wide intermamillary distance	A larger than usual distance between the left and right nipple.	Abnormality of the breast				162	HP:0000520	Proptosis	An eye that is protruding anterior to the plane of the face to a greater extent than is typical.	Abnormality of the eye
51	HP:0045075	Sparse eyebrow	Decreased density/number of eyebrow hairs.	Abnormality of the integument				162	HP:0000403	Recurrent otitis media	Increased susceptibility to otitis media, as manifested by recurrent episodes of otitis media.	Abnormality of the ear
51	HP:0045075	Sparse eyebrow	Decreased density/number of eyebrow hairs.	Abnormality of head or neck				162	HP:0000403	Recurrent otitis media	Increased susceptibility to otitis media, as manifested by recurrent episodes of otitis media.	Abnormality of the immune system
49	HP:0010864	Intellectual disability, severe	Severe mental retardation is defined as an intelligence quotient (IQ) in the range of 20-34.	Abnormality of the nervous system				160	HP:0003701	Proximal muscle weakness	A lack of strength of the proximal muscles.	Abnormality of the musculoskeletal system
49	HP:0001182	Tapered finger	The gradual reduction in girth of the finger from proximal to distal.	Abnormality of limbs				160	HP:0000414	Bulbous nose	Increased volume and globular shape of the anteroinferior aspect of the nose.	Abnormality of head or neck
49	HP:0001182	Tapered finger	The gradual reduction in girth of the finger from proximal to distal.	Abnormality of the musculoskeletal system				159	HP:0000540	Hypermetropia	An abnormality of refraction characterized by the ability to see objects in the distance clearly, while objects nearby appear blurry.	Abnormality of the eye
49	HP:0000294	Low anterior hairline	Distance between the hairline (trichion) and the glabella (the most prominent point on the frontal bone above the root of the nose), in the midline, more than two SD below the mean. Alternatively, an apparently decreased distance between the hairline and the glabella.	Abnormality of head or neck				156	HP:0001513	Obesity	Accumulation of substantial excess body fat.	Growth abnormality
49	HP:0000294	Low anterior hairline	Distance between the hairline (trichion) and the glabella (the most prominent point on the frontal bone above the root of the nose), in the midline, more than two SD below the mean. Alternatively, an apparently decreased distance between the hairline and the glabella.	Abnormality of the integument				155	HP:0012385	Camptodactyly	The distal interphalangeal joint and/or the proximal interphalangeal joint of the fingers or toes cannot be extended to 180 degrees by either active or passive extension.	Abnormality of the musculoskeletal system
48	HP:0000044	Hypogonadotropic hypogonadism	Hypogonadotropic hypogonadism is characterized by reduced function of the gonads (testes in males or ovaries in females) and results from the absence of the gonadal stimulating pituitary hormones: follicle stimulating hormone (FSH) and luteinizing hormone (LH).	Abnormality of the genitourinary system				154	HP:0001537	Umbilical hernia	Protrusion of abdominal contents through a defect in the abdominal wall musculature around the umbilicus. Skin and subcutaneous tissue overlie the defect.	Abnormality of the digestive system
48	HP:0000044	Hypogonadotropic hypogonadism	Hypogonadotropic hypogonadism is characterized by reduced function of the gonads (testes in males or ovaries in females) and results from the absence of the gonadal stimulating pituitary hormones: follicle stimulating hormone (FSH) and luteinizing hormone (LH).	Abnormality of the endocrine system				154	HP:0001537	Umbilical hernia	Protrusion of abdominal contents through a defect in the abdominal wall musculature around the umbilicus. Skin and subcutaneous tissue overlie the defect.	Abnormality of the musculoskeletal system
48	HP:0002188	Delayed CNS myelination	Delayed myelination in the central nervous system.	Abnormality of the nervous system				153	HP:0030084	Clinodactyly	An angulation of a digit at an interphalangeal joint in the plane of the palm (finger) or sole (toe).	Abnormality of the musculoskeletal system
48	HP:0000823	Delayed puberty	Passing the age when puberty normally occurs with no physical or hormonal signs of the onset of puberty.	Growth abnormality				153	HP:0030084	Clinodactyly	An angulation of a digit at an interphalangeal joint in the plane of the palm (finger) or sole (toe).	Abnormality of limbs
48	HP:0000823	Delayed puberty	Passing the age when puberty normally occurs with no physical or hormonal signs of the onset of puberty.	Abnormality of the endocrine system				152	HP:0001382	Joint hypermobility	The ability of a joint to move beyond its normal range of motion.	Abnormality of the musculoskeletal system
48	HP:0001256	Intellectual disability, mild	Mild intellectual disability is defined as an intelligence quotient (IQ) in the range of 50-69.	Abnormality of the nervous system				151	HP:0003128	Lactic acidosis	An abnormal buildup of lactic acid in the body, leading to acidification of the blood and other bodily fluids.	Abnormality of metabolism/homeostasis
48	HP:0001655	Patent foramen ovale	Failure of the foramen ovale to seal postnatally, leaving a potential conduit between the left and right cardiac atria.	Abnormality of the cardiovascular system				151	HP:0002910	Elevated hepatic transaminase	Elevations of the levels of SGOT and SGPT in the serum. SGOT (serum glutamic oxaloacetic transaminase) and SGPT (serum glutamic pyruvic transaminase) are transaminases primarily found in the liver and heart and are released into the bloodstream as the result of liver or heart damage. SGOT and SGPT are used clinically mainly as markers of liver damage.	Abnormality of metabolism/homeostasis
48	HP:0001260	Dysarthria	Dysarthric speech is a general description referring to a neurological speech disorder characterized by poor articulation. Depending on the involved neurological structures, dysarthria may be further classified as spastic, flaccid, ataxic, hyperkinetic and hypokinetic, or mixed.	Abnormality of the nervous system				151	HP:0002460	Distal muscle weakness	Reduced strength of the musculature of the distal extremities.	Abnormality of the musculoskeletal system
47	HP:0031936	Delayed ability to walk	A failure to achieve the ability to walk at an appropriate developmental stage. Most children learn to walk in a series of stages, and learn to walk short distances independently between 12 and 15 months.	Abnormality of the nervous system				150	HP:0002751	Kyphoscoliosis	An abnormal curvature of the spine in both a coronal (lateral) and sagittal (back-to-front) plane.	Abnormality of the musculoskeletal system
47	HP:0000411	Protruding ear	Angle formed by the plane of the ear and the mastoid bone greater than the 97th centile for age (objective); or, outer edge of the helix more than 2 cm from the mastoid at the point of maximum distance (objective).	Abnormality of the ear				148	HP:0000126	Hydronephrosis	Severe distention of the kidney with dilation of the renal pelvis and calices.	Abnormality of the genitourinary system
47	HP:0000527	Long eyelashes	Mid upper eyelash length >10 mm or increased length of the eyelashes (subjective).	Abnormality of head or neck				148	HP:0000613	Photophobia	Excessive sensitivity to light with the sensation of discomfort or pain in the eyes due to exposure to bright light.	Abnormality of the eye
47	HP:0000527	Long eyelashes	Mid upper eyelash length >10 mm or increased length of the eyelashes (subjective).	Abnormality of the integument				148	HP:0000613	Photophobia	Excessive sensitivity to light with the sensation of discomfort or pain in the eyes due to exposure to bright light.	Abnormality of the nervous system
47	HP:0002205	Recurrent respiratory infections	An increased susceptibility to respiratory infections as manifested by a history of recurrent respiratory infections.	Abnormality of the immune system				147	HP:0001639	Hypertrophic cardiomyopathy	Hypertrophic cardiomyopathy (HCM) is defined by the presence of increased ventricular wall thickness or mass in the absence of loading conditions (hypertension, valve disease) sufficient to cause the observed abnormality.	Abnormality of the cardiovascular system
47	HP:0002205	Recurrent respiratory infections	An increased susceptibility to respiratory infections as manifested by a history of recurrent respiratory infections.	Abnormality of the respiratory system				144	HP:0000662	Nyctalopia	Inability to see well at night or in poor light.	Abnormality of the eye
47	HP:0002719	Recurrent infections	Increased susceptibility to infections.	Abnormality of the immune system				143	HP:0000752	Hyperactivity	Hyperactivity is a condition characterized by constant and unusually high levels of activity, even in situations where it is deemed inappropriate.	Abnormality of the nervous system
47	HP:0012207	Reduced sperm motility	An abnormal reduction in the mobility of ejaculated sperm.	Abnormality of the genitourinary system				143	HP:0002019	Constipation	Infrequent or difficult evacuation of feces.	Abnormality of the digestive system
46	HP:0000822	Hypertension	The presence of chronic increased pressure in the systemic arterial system.	Abnormality of the cardiovascular system				142	HP:0002014	Diarrhea	Abnormally increased frequency (usually defined as three or more) loose or watery bowel movements a day.	Abnormality of the digestive system
46	HP:0000821	Hypothyroidism	Deficiency of thyroid hormone.	Abnormality of the endocrine system				142	HP:0000506	Telecanthus	Distance between the inner canthi more than two standard deviations above the mean (objective); or, apparently increased distance between the inner canthi.	Abnormality of head or neck
46	HP:0001007	Hirsutism	Abnormally increased hair growth referring to a male pattern of body hair (androgenic hair).	Abnormality of the integument				141	HP:0000739	Anxiety	Intense feelings of nervousness, tension, or panic often arise in response to interpersonal stresses. There is worry about the negative effects of past unpleasant experiences and future negative possibilities. Individuals may feel fearful, apprehensive, or threatened by uncertainty, and they may also have fears of falling apart or losing control.	Abnormality of the nervous system
46	HP:0001558	Decreased fetal movement	An abnormal reduction in quantity or strength of fetal movements.	Abnormality of prenatal development or birth				140	HP:0001319	Neonatal hypotonia	Muscular hypotonia (abnormally low muscle tone) manifesting in the neonatal period.	Abnormality of the musculoskeletal system
45	HP:0001162	Postaxial hand polydactyly	Supernumerary digits located at the ulnar side of the hand (that is, on the side with the fifth finger).	Abnormality of limbs				139	HP:0002553	Highly arched eyebrow	Increased height of the central portion of the eyebrow, forming a crescent, semicircular, or inverted U shape.	Abnormality of the integument
45	HP:0001162	Postaxial hand polydactyly	Supernumerary digits located at the ulnar side of the hand (that is, on the side with the fifth finger).	Abnormality of the musculoskeletal system				139	HP:0002553	Highly arched eyebrow	Increased height of the central portion of the eyebrow, forming a crescent, semicircular, or inverted U shape.	Abnormality of head or neck
45	HP:0002751	Kyphoscoliosis	An abnormal curvature of the spine in both a coronal (lateral) and sagittal (back-to-front) plane.	Abnormality of the musculoskeletal system				139	HP:0000543	Optic disc pallor	A pale yellow discoloration of the optic disk (the area of the optic nerve head in the retina). The optic disc normally has a pinkish hue with a central yellowish depression.	Abnormality of the eye
45	HP:0000260	Wide anterior fontanel	Enlargement of the anterior fontanelle with respect to age-dependent norms.	Abnormality of head or neck				139	HP:0000926	Platyspondyly	A flattened vertebral body shape with reduced distance between the vertebral endplates.	Abnormality of the musculoskeletal system
45	HP:0000260	Wide anterior fontanel	Enlargement of the anterior fontanelle with respect to age-dependent norms.	Abnormality of the musculoskeletal system				137	HP:0001310	Dysmetria	A type of ataxia characterized by the inability to carry out movements with the correct range and motion across the plane of more than one joint related to incorrect estimation of the distances required for targeted movements.	Abnormality of the nervous system
45	HP:0000938	Osteopenia	Osteopenia is a term to define bone density that is not normal but also not as low as osteoporosis. By definition from the World Health Organization osteopenia is defined by bone densitometry as a T score -1 to -2.5.	Abnormality of the musculoskeletal system				137	HP:0001288	Gait disturbance	The term gait disturbance can refer to any disruption of the ability to walk. In general, this can refer to neurological diseases but also fractures or other sources of pain that is triggered upon walking. However, in the current context gait disturbance refers to difficulty walking on the basis of a neurological or muscular disease.	Abnormality of the nervous system
45	HP:0012745	Short palpebral fissure	Distance between the medial and lateral canthi is more than 2 SD below the mean for age (objective); or, apparently reduced length of the palpebral fissures.	Abnormality of head or neck				135	HP:0003774	Stage 5 chronic kidney disease	A degree of kidney failure severe enough to require dialysis or kidney transplantation for survival characterized by a severe reduction in glomerular filtration rate (less than 15 ml/min/1.73 m2) and other manifestations including increased serum creatinine.	Abnormality of the genitourinary system
45	HP:0000430	Underdeveloped nasal alae	Thinned, deficient, or excessively arched ala nasi.	Abnormality of head or neck				135	HP:0011344	Severe global developmental delay	A severe delay in the achievement of motor or mental milestones in the domains of development of a child.	Abnormality of the nervous system
44	HP:0000939	Osteoporosis	Osteoporosis is a systemic skeletal disease characterized by low bone density and microarchitectural deterioration of bone tissue with a consequent increase in bone fragility. According to the WHO criteria, osteoporosis is defined as a BMD that lies 2.5 standard deviations or more below the average value for young healthy adults (a T-score below -2.5 SD).	Abnormality of the musculoskeletal system				135	HP:0003693	Distal amyotrophy	Muscular atrophy affecting muscles in the distal portions of the extremities.	Abnormality of the musculoskeletal system
44	HP:0000601	Hypotelorism	Interpupillary distance less than 2 SD below the mean (alternatively, the appearance of an decreased interpupillary distance or closely spaced eyes).	Abnormality of the eye				135	HP:0000733	Abnormal repetitive mannerisms	Use of the same abnormal action in response to certain triggers or at random. They may be used as a way to regulate one's internal state but must otherwise have no apparent functional purpose.	Abnormality of the nervous system
44	HP:0002019	Constipation	Infrequent or difficult evacuation of feces.	Abnormality of the digestive system				135	HP:0001558	Decreased fetal movement	An abnormal reduction in quantity or strength of fetal movements.	Abnormality of prenatal development or birth
44	HP:0001642	Pulmonic stenosis	A narrowing of the right ventricular outflow tract that can occur at the pulmonary valve (valvular stenosis), below the pulmonary valve (infundibular stenosis), or above the pulmonary valve (supravalvar stenosis).	Abnormality of the cardiovascular system				134	HP:0000426	Prominent nasal bridge	Anterior positioning of the nasal root in comparison to the usual positioning for age.	Abnormality of head or neck
44	HP:0002015	Dysphagia	Difficulty in swallowing.	Abnormality of the nervous system				134	HP:0000093	Proteinuria	Increased levels of protein in the urine.	Abnormality of metabolism/homeostasis
44	HP:0002015	Dysphagia	Difficulty in swallowing.	Abnormality of the digestive system				134	HP:0000093	Proteinuria	Increased levels of protein in the urine.	Abnormality of the genitourinary system
44	HP:0000574	Thick eyebrow	Increased density/number and/or increased diameter of eyebrow hairs.	Abnormality of the integument				133	HP:0000768	Pectus carinatum	A deformity of the chest caused by overgrowth of the ribs and characterized by protrusion of the sternum.	Abnormality of the musculoskeletal system
44	HP:0000574	Thick eyebrow	Increased density/number and/or increased diameter of eyebrow hairs.	Abnormality of head or neck				133	HP:0000325	Triangular face	Facial contour, as viewed from the front, triangular in shape, with breadth at the temples and tapering to a narrow chin.	Abnormality of head or neck
43	HP:0000377	Abnormal pinna morphology	An abnormality of the pinna, which is also referred to as the auricle or external ear.	Abnormality of the ear				132	HP:0002120	Cerebral cortical atrophy	Atrophy of the cortex of the cerebrum.	Abnormality of the nervous system
43	HP:0000027	Azoospermia	Absence of any measurable level of sperm,whereby spermatozoa cannot be observed even after centrifugation of the semen pellet.	Abnormality of the genitourinary system				132	HP:0000268	Dolichocephaly	An abnormality of skull shape characterized by a increased anterior-posterior diameter, i.e., an increased antero-posterior dimension of the skull. Cephalic index less than 76%. Alternatively, an apparently increased antero-posterior length of the head compared to width. Often due to premature closure of the sagittal suture.	Abnormality of head or neck
43	HP:0000193	Bifid uvula	Uvula separated into two parts most easily seen at the tip.	Abnormality of head or neck				132	HP:0000268	Dolichocephaly	An abnormality of skull shape characterized by a increased anterior-posterior diameter, i.e., an increased antero-posterior dimension of the skull. Cephalic index less than 76%. Alternatively, an apparently increased antero-posterior length of the head compared to width. Often due to premature closure of the sagittal suture.	Abnormality of the musculoskeletal system
43	HP:0001903	Anemia	A reduction in erythrocytes volume or hemoglobin concentration.	Abnormality of blood and blood-forming tissues				131	HP:0001635	Congestive heart failure	The presence of an abnormality of cardiac function that is responsible for the failure of the heart to pump blood at a rate that is commensurate with the needs of the tissues or a state in which abnormally elevated filling pressures are required for the heart to do so. Heart failure is frequently related to a defect in myocardial contraction.	Abnormality of the cardiovascular system
43	HP:0001562	Oligohydramnios	Diminished amniotic fluid volume in pregnancy.	Abnormality of prenatal development or birth				131	HP:0001159	Syndactyly	Webbing or fusion of the fingers or toes, involving soft parts only or including bone structure. Bony fusions are referred to as \"bony\" syndactyly if the fusion occurs in a radio-ulnar axis. Fusions of bones of the fingers or toes in a proximo-distal axis are referred to as \"symphalangism\".	Abnormality of the musculoskeletal system
43	HP:0000089	Renal hypoplasia	Hypoplasia of the kidney.	Abnormality of the genitourinary system				131	HP:0001159	Syndactyly	Webbing or fusion of the fingers or toes, involving soft parts only or including bone structure. Bony fusions are referred to as \"bony\" syndactyly if the fusion occurs in a radio-ulnar axis. Fusions of bones of the fingers or toes in a proximo-distal axis are referred to as \"symphalangism\".	Abnormality of limbs
43	HP:0008209	Premature ovarian insufficiency	Amenorrhea due to loss of ovarian function before the age of 40. Primary ovarian inssuficiency (POI) is a state of female hypergonadotropic hypogonadism. It can manifest as primary amenorrhea with onset before menarche or secondary amenorrhea.	Abnormality of the genitourinary system				131	HP:0008897	Postnatal growth retardation	Slow or limited growth after birth.	Growth abnormality
42	HP:0000062	Ambiguous genitalia	A genital phenotype that is not clearly assignable to a single gender. Ambiguous genitalia can be evaluated using the Prader scale: Prader 0: Normal female external genitalia. Prader 1: Female external genitalia with clitoromegaly. Prader 2: Clitoromegaly with partial labial fusion forming a funnel-shaped urogenital sinus. Prader 3: Increased phallic enlargement. Complete labioscrotal fusion forming a urogenital sinus with a single opening. Prader 4: Complete scrotal fusion with urogenital opening at the base or on the shaft of the phallus. Prader 5: Normal male external genitalia. The diagnosis of ambiguous genitalia is made for Prader 1-4.	Abnormality of the genitourinary system				130	HP:0000083	Renal insufficiency	A reduction in the level of performance of the kidneys in areas of function comprising the concentration of urine, removal of wastes, the maintenance of electrolyte balance, homeostasis of blood pressure, and calcium metabolism.	Abnormality of the genitourinary system
42	HP:0001773	Short foot	A measured foot length that is more than 2 SD below the mean for a newborn of 27 - 41 weeks gestation, or foot that is less than the 3rd centile for individuals from birth to 16 years of age (objective). Alternatively, a foot that appears disproportionately short (subjective).	Abnormality of limbs				130	HP:0001644	Dilated cardiomyopathy	Dilated cardiomyopathy (DCM) is defined by the presence of left ventricular dilatation and left ventricular systolic dysfunction in the absence of abnormal loading conditions (hypertension, valve disease) or coronary artery disease sufficient to cause global systolic impairment. Right ventricular dilation and dysfunction may be present but are not necessary for the diagnosis.	Abnormality of the cardiovascular system
42	HP:0001773	Short foot	A measured foot length that is more than 2 SD below the mean for a newborn of 27 - 41 weeks gestation, or foot that is less than the 3rd centile for individuals from birth to 16 years of age (objective). Alternatively, a foot that appears disproportionately short (subjective).	Abnormality of the musculoskeletal system				129	HP:0000337	Broad forehead	Width of the forehead or distance between the frontotemporales is more than two standard deviations above the mean (objective); or apparently increased distance between the two sides of the forehead.	Abnormality of head or neck
42	HP:0000233	Thin vermilion border	Height of the vermilion of the medial part of the lip more than 2 SD below the mean, or apparently reduced height of the vermilion of the lip in the frontal view. The vermilion is the red part of the lips (and confusingly, the vermilion itself is also often referred to as being equivalent the lips).	Abnormality of head or neck				129	HP:0008551	Microtia	Underdevelopment of the external ear.	Abnormality of the ear
42	HP:0000739	Anxiety	Intense feelings of nervousness, tension, or panic often arise in response to interpersonal stresses. There is worry about the negative effects of past unpleasant experiences and future negative possibilities. Individuals may feel fearful, apprehensive, or threatened by uncertainty, and they may also have fears of falling apart or losing control.	Abnormality of the nervous system				128	HP:0000726	Dementia	A loss of global cognitive ability of sufficient amount to interfere with normal social or occupational function. Dementia represents a loss of previously present cognitive abilities, generally in adults, and can affect memory, thinking, language, judgment, and behavior.	Abnormality of the nervous system
42	HP:0001744	Splenomegaly	Abnormal increased size of the spleen.	Abnormality of the digestive system				127	HP:0001320	Cerebellar vermis hypoplasia	Underdevelopment of the vermis of cerebellum.	Abnormality of the nervous system
42	HP:0001744	Splenomegaly	Abnormal increased size of the spleen.	Abnormality of the cardiovascular system				127	HP:0001182	Tapered finger	The gradual reduction in girth of the finger from proximal to distal.	Abnormality of limbs
42	HP:0001744	Splenomegaly	Abnormal increased size of the spleen.	Abnormality of the immune system				127	HP:0001182	Tapered finger	The gradual reduction in girth of the finger from proximal to distal.	Abnormality of the musculoskeletal system
42	HP:0001320	Cerebellar vermis hypoplasia	Underdevelopment of the vermis of cerebellum.	Abnormality of the nervous system				124	HP:0002714	Downturned corners of mouth	A morphological abnormality of the mouth in which the angle of the mouth is downturned. The oral commissures are positioned inferior to the midline labial fissure.	Abnormality of head or neck
42	HP:0000815	Hypergonadotropic hypogonadism	Reduced function of the gonads (testes in males or ovaries in females) associated with excess pituitary gonadotropin secretion and resulting in delayed sexual development and growth delay.	Abnormality of the genitourinary system				124	HP:0002936	Distal sensory impairment	An abnormal reduction in sensation in the distal portions of the extremities.	Abnormality of the nervous system
42	HP:0000815	Hypergonadotropic hypogonadism	Reduced function of the gonads (testes in males or ovaries in females) associated with excess pituitary gonadotropin secretion and resulting in delayed sexual development and growth delay.	Abnormality of the endocrine system				124	HP:0045075	Sparse eyebrow	Decreased density/number of eyebrow hairs.	Abnormality of the integument
41	HP:0002162	Low posterior hairline	Hair on the neck extends more inferiorly than usual.	Abnormality of head or neck				124	HP:0045075	Sparse eyebrow	Decreased density/number of eyebrow hairs.	Abnormality of head or neck
41	HP:0002162	Low posterior hairline	Hair on the neck extends more inferiorly than usual.	Abnormality of the integument				124	HP:0000581	Blepharophimosis	A fixed reduction in the vertical distance between the upper and lower eyelids with short palpebral fissures.	Abnormality of head or neck
41	HP:0008936	Axial hypotonia	Muscular hypotonia (abnormally low muscle tone) affecting the musculature of the trunk.	Abnormality of the musculoskeletal system				123	HP:0000939	Osteoporosis	Osteoporosis is a systemic skeletal disease characterized by low bone density and microarchitectural deterioration of bone tissue with a consequent increase in bone fragility. According to the WHO criteria, osteoporosis is defined as a BMD that lies 2.5 standard deviations or more below the average value for young healthy adults (a T-score below -2.5 SD).	Abnormality of the musculoskeletal system
41	HP:0000076	Vesicoureteral reflux	Abnormal (retrograde) movement of urine from the bladder into ureters or kidneys related to inadequacy of the valvular mechanism at the ureterovesicular junction or other causes.	Abnormality of the genitourinary system				123	HP:0001943	Hypoglycemia	A decreased concentration of glucose in the blood.	Abnormality of metabolism/homeostasis
41	HP:0000978	Bruising susceptibility	An ecchymosis (bruise) refers to the skin discoloration caused by the escape of blood into the tissues from ruptured blood vessels. This term refers to an abnormally increased susceptibility to bruising. The corresponding phenotypic abnormality is generally elicited on medical history as a report of frequent ecchymoses or bruising without adequate trauma.	Abnormality of blood and blood-forming tissues				123	HP:0000405	Conductive hearing impairment	An abnormality of vibrational conductance of sound to the inner ear leading to impairment of sensory perception of sound.	Abnormality of the ear
41	HP:0000978	Bruising susceptibility	An ecchymosis (bruise) refers to the skin discoloration caused by the escape of blood into the tissues from ruptured blood vessels. This term refers to an abnormally increased susceptibility to bruising. The corresponding phenotypic abnormality is generally elicited on medical history as a report of frequent ecchymoses or bruising without adequate trauma.	Abnormality of the cardiovascular system				122	HP:0000737	Irritability	A proneness to anger, i.e., a tendency to become easily bothered or annoyed.	Abnormality of the nervous system
41	HP:0000978	Bruising susceptibility	An ecchymosis (bruise) refers to the skin discoloration caused by the escape of blood into the tissues from ruptured blood vessels. This term refers to an abnormally increased susceptibility to bruising. The corresponding phenotypic abnormality is generally elicited on medical history as a report of frequent ecchymoses or bruising without adequate trauma.	Abnormality of the integument				119	HP:0000411	Protruding ear	Angle formed by the plane of the ear and the mastoid bone greater than the 97th centile for age (objective); or, outer edge of the helix more than 2 cm from the mastoid at the point of maximum distance (objective).	Abnormality of the ear
41	HP:0008232	Elevated circulating follicle stimulating hormone level	An elevated concentration of follicle-stimulating hormone in the blood.	Abnormality of the endocrine system				119	HP:0000574	Thick eyebrow	Increased density/number and/or increased diameter of eyebrow hairs.	Abnormality of the integument
41	HP:0008232	Elevated circulating follicle stimulating hormone level	An elevated concentration of follicle-stimulating hormone in the blood.	Abnormality of the nervous system				119	HP:0000574	Thick eyebrow	Increased density/number and/or increased diameter of eyebrow hairs.	Abnormality of head or neck
41	HP:0000774	Narrow chest	Reduced width of the chest from side to side, associated with a reduced distance from the sternal notch to the tip of the shoulder.	Abnormality of the musculoskeletal system				119	HP:0001258	Spastic paraplegia	Spasticity and weakness of the leg and hip muscles.	Abnormality of the musculoskeletal system
40	HP:0000960	Sacral dimple	A cutaneous indentation resulting from tethering of the skin to underlying structures (bone) of the intergluteal cleft.	Abnormality of the musculoskeletal system				119	HP:0001258	Spastic paraplegia	Spasticity and weakness of the leg and hip muscles.	Abnormality of the nervous system
40	HP:0000960	Sacral dimple	A cutaneous indentation resulting from tethering of the skin to underlying structures (bone) of the intergluteal cleft.	Abnormality of the integument				119	HP:0100704	Cerebral visual impairment	A form of loss of vision caused by damage to the visual cortex rather than a defect in the eye.	Abnormality of the eye
40	HP:0000013	Hypoplasia of the uterus	Underdevelopment of the uterus.	Abnormality of the genitourinary system				119	HP:0002110	Bronchiectasis	Persistent abnormal dilatation of the bronchi owing to localized and irreversible destruction and widening of the large airways.	Abnormality of the respiratory system
40	HP:0000505	Visual impairment	Visual impairment (or vision impairment) is vision loss (of a person) to such a degree as to qualify as an additional support need through a significant limitation of visual capability resulting from either disease, trauma, or congenital or degenerative conditions that cannot be corrected by conventional means, such as refractive correction, medication, or surgery.	Abnormality of the eye				118	HP:0000501	Glaucoma	Glaucoma refers loss of retinal ganglion cells in a characteristic pattern of optic neuropathy usually associated with increased intraocular pressure.	Abnormality of the eye
40	HP:0000689	Dental malocclusion	Dental malocclusion refers to an abnormality of the occlusion, or alignment, of the teeth and the way the upper and lower teeth fit together, resulting in overcrowding of teeth or in abnormal bite patterns.	Abnormality of head or neck				117	HP:0000204	Cleft upper lip	A gap in the upper lip. This is a congenital defect resulting from nonfusion of tissues of the lip during embryonal development.	Abnormality of head or neck
40	HP:0002827	Hip dislocation	Displacement of the femur from its normal location in the hip joint.	Abnormality of the musculoskeletal system				117	HP:0000455	Broad nasal tip	Increase in width of the nasal tip.	Abnormality of head or neck
40	HP:0002827	Hip dislocation	Displacement of the femur from its normal location in the hip joint.	Abnormality of limbs				115	HP:0012471	Thick vermilion border	Increased width of the skin of vermilion border region of upper lip.	Abnormality of head or neck
40	HP:0000448	Prominent nose	Distance between subnasale and pronasale more than two standard deviations above the mean, or alternatively, an apparently increased anterior protrusion of the nasal tip.	Abnormality of head or neck				115	HP:0009830	Peripheral neuropathy	Peripheral neuropathy is a general term for any disorder of the peripheral nervous system. The main clinical features used to classify peripheral neuropathy are distribution, type (mainly demyelinating versus mainly axonal), duration, and course.	Abnormality of the nervous system
40	HP:0000752	Hyperactivity	Hyperactivity is a condition characterized by constant and unusually high levels of activity, even in situations where it is deemed inappropriate.	Abnormality of the nervous system				115	HP:0000952	Jaundice	Yellow pigmentation of the skin due to bilirubin, which in turn is the result of increased bilirubin concentration in the bloodstream.	Abnormality of the integument
39	HP:0008665	Clitoral hypertrophy	Hypertrophy of the clitoris.	Abnormality of the genitourinary system				115	HP:0000952	Jaundice	Yellow pigmentation of the skin due to bilirubin, which in turn is the result of increased bilirubin concentration in the bloodstream.	Abnormality of the digestive system
39	HP:0001539	Omphalocele	A midline anterior incomplete closure of the abdominal wall in which there is herniation of the abdominal viscera into the base of the abdominal cord.	Abnormality of the digestive system				115	HP:0001875	Neutropenia	An abnormally low number of neutrophils in the peripheral blood.	Abnormality of blood and blood-forming tissues
39	HP:0001539	Omphalocele	A midline anterior incomplete closure of the abdominal wall in which there is herniation of the abdominal viscera into the base of the abdominal cord.	Abnormality of the musculoskeletal system				115	HP:0001875	Neutropenia	An abnormally low number of neutrophils in the peripheral blood.	Abnormality of the immune system
39	HP:0000483	Astigmatism	A type of astigmatism associated with abnormal curvatures on the anterior and/or posterior surface of the cornea.	Abnormality of the eye				114	HP:0001642	Pulmonic stenosis	A narrowing of the right ventricular outflow tract that can occur at the pulmonary valve (valvular stenosis), below the pulmonary valve (infundibular stenosis), or above the pulmonary valve (supravalvar stenosis).	Abnormality of the cardiovascular system
39	HP:0000771	Gynecomastia	Abnormal development of large mammary glands in males resulting in breast enlargement.	Abnormality of the breast				114	HP:0008404	Nail dystrophy	Onychodystrophy (nail dystrophy) refers to nail changes apart from changes of the color (nail dyschromia) and involves partial or complete disruption of the various keratinous layers of the nail plate.	Abnormality of the integument
39	HP:0002566	Intestinal malrotation	An abnormality of the intestinal rotation and fixation that normally occurs during the development of the gut. This can lead to volvulus, or twisting of the intestine that causes obstruction and necrosis.	Abnormality of the digestive system				114	HP:0002353	EEG abnormality	Abnormality observed by electroencephalogram (EEG), which is used to record of the brain's spontaneous electrical activity from multiple electrodes placed on the scalp.	Abnormality of the nervous system
39	HP:0009778	Short thumb	Hypoplasia (congenital reduction in size) of the thumb.	Abnormality of limbs				113	HP:0000565	Esotropia	A form of strabismus with one or both eyes turned inward ('crossed') to a relatively severe degree, usually defined as 10 diopters or more.	Abnormality of the eye
39	HP:0009778	Short thumb	Hypoplasia (congenital reduction in size) of the thumb.	Abnormality of the musculoskeletal system				112	HP:0001942	Metabolic acidosis	Metabolic acidosis (MA) is characterized by a fall in blood pH due to a reduction of serum bicarbonate concentration. This can occur as a result of either the accumulation of acids (high anion gap MA) or the loss of bicarbonate from the gastrointestinal tract or the kidney (hyperchloremic MA). By definition, MA is not due to a respirary cause.	Abnormality of metabolism/homeostasis
39	HP:0000687	Widely spaced teeth	Increased spaces (diastemata) between most of the teeth in the same dental arch.	Abnormality of head or neck				112	HP:0002355	Difficulty walking	Reduced ability to walk (ambulate).	Abnormality of the nervous system
38	HP:0000768	Pectus carinatum	A deformity of the chest caused by overgrowth of the ribs and characterized by protrusion of the sternum.	Abnormality of the musculoskeletal system				112	HP:0002355	Difficulty walking	Reduced ability to walk (ambulate).	Abnormality of the musculoskeletal system
38	HP:0001792	Small nail	A nail that is diminished in length and width, i.e., underdeveloped nail.	Abnormality of the integument				112	HP:0002521	Hypsarrhythmia	Hypsarrhythmia is abnormal interictal high amplitude waves and a background of irregular spikes. There is continuous (during wakefulness), high-amplitude (>200 Hz), generalized polymorphic slowing with no organized background and multifocal spikes demonstrated by electroencephalography (EEG).	Abnormality of the nervous system
38	HP:0000957	Cafe-au-lait spot	Cafe-au-lait spots are hyperpigmented lesions that can vary in color from light brown to dark brown with smooth borders and having a size of 1.5 cm or more in adults and 0.5 cm or more in children.	Abnormality of the integument				112	HP:0000483	Astigmatism	A type of astigmatism associated with abnormal curvatures on the anterior and/or posterior surface of the cornea.	Abnormality of the eye
37	HP:0000046	Small scrotum	Apparently small scrotum for age.	Abnormality of the genitourinary system				111	HP:0010628	Facial palsy	Facial nerve palsy is a dysfunction of cranial nerve VII (the facial nerve) that results in inability to control facial muscles on the affected side with weakness of the muscles of facial expression and eye closure. This can either be present in unilateral or bilateral form.	Abnormality of the musculoskeletal system
37	HP:0001545	Anteriorly placed anus	Anterior malposition of the anus.	Abnormality of the digestive system				111	HP:0010628	Facial palsy	Facial nerve palsy is a dysfunction of cranial nerve VII (the facial nerve) that results in inability to control facial muscles on the affected side with weakness of the muscles of facial expression and eye closure. This can either be present in unilateral or bilateral form.	Abnormality of the nervous system
37	HP:0012471	Thick vermilion border	Increased width of the skin of vermilion border region of upper lip.	Abnormality of head or neck				111	HP:0010628	Facial palsy	Facial nerve palsy is a dysfunction of cranial nerve VII (the facial nerve) that results in inability to control facial muscles on the affected side with weakness of the muscles of facial expression and eye closure. This can either be present in unilateral or bilateral form.	Abnormality of head or neck
37	HP:0001845	Overlapping toe	Describes a foot digit resting on the dorsal surface of an adjacent digit when the foot is at rest. Initially clawing may be dynamic and only noticeable on walking. Over time the plantar plate tears, subluxation occurs at the metatarsophalangeal joint (MTPJ), and the deformity becomes permanent.	Abnormality of limbs				111	HP:0000821	Hypothyroidism	Deficiency of thyroid hormone.	Abnormality of the endocrine system
37	HP:0001845	Overlapping toe	Describes a foot digit resting on the dorsal surface of an adjacent digit when the foot is at rest. Initially clawing may be dynamic and only noticeable on walking. Over time the plantar plate tears, subluxation occurs at the metatarsophalangeal joint (MTPJ), and the deformity becomes permanent.	Abnormality of the musculoskeletal system				111	HP:0002857	Genu valgum	The legs angle inward, such that the knees are close together and the ankles far apart.	Abnormality of limbs
37	HP:0000510	Rod-cone dystrophy	An inherited retinal disease subtype in which the rod photoreceptors appear to be more severely affected than the cone photoreceptors. Typical presentation is with nyctalopia (due to rod dysfunction) followed by loss of mid-peripheral field of vision, which gradually extends and leaves many patients with a small central island of vision due to the preservation of macular cones.	Abnormality of the eye				111	HP:0002857	Genu valgum	The legs angle inward, such that the knees are close together and the ankles far apart.	Abnormality of the musculoskeletal system
37	HP:0000776	Congenital diaphragmatic hernia	The presence of a hernia of the diaphragm present at birth.	Abnormality of the musculoskeletal system				110	HP:0003198	Myopathy	A disorder of muscle unrelated to impairment of innervation or neuromuscular junction.	Abnormality of the musculoskeletal system
37	HP:0002110	Bronchiectasis	Persistent abnormal dilatation of the bronchi owing to localized and irreversible destruction and widening of the large airways.	Abnormality of the respiratory system				110	HP:0006532	Recurrent pneumonia	An increased susceptibility to pneumonia as manifested by a history of recurrent episodes of pneumonia.	Abnormality of the respiratory system
36	HP:0000085	Horseshoe kidney	A connection of the right and left kidney by an isthmus of functioning renal parenchyma or fibrous tissue that crosses the midline.	Abnormality of the genitourinary system				110	HP:0006532	Recurrent pneumonia	An increased susceptibility to pneumonia as manifested by a history of recurrent episodes of pneumonia.	Abnormality of the immune system
36	HP:0000327	Hypoplasia of the maxilla	Abnormally small dimension of the Maxilla. Usually creating a malocclusion or malalignment between the upper and lower teeth or resulting in a deficient amount of projection of the base of the nose and lower midface region.	Abnormality of head or neck				110	HP:0032794	Myoclonic seizure	A myoclonic seizure is a type of motor seizure characterised by sudden, brief (<100 ms) involuntary single or multiple contraction of muscles or muscle groups of variable topography (axial, proximal limb, distal). Myoclonus is less regularly repetitive and less sustained than is clonus.	Abnormality of the nervous system
36	HP:0000327	Hypoplasia of the maxilla	Abnormally small dimension of the Maxilla. Usually creating a malocclusion or malalignment between the upper and lower teeth or resulting in a deficient amount of projection of the base of the nose and lower midface region.	Abnormality of the musculoskeletal system				110	HP:0003251	Male infertility	Definition not found	Abnormality of the genitourinary system
36	HP:0000691	Microdontia	Decreased size of the teeth, which can be defined as a mesiodistal tooth diameter (width) more than 2 SD below mean. Alternatively, an apparently decreased maximum width of tooth.	Abnormality of head or neck				109	HP:0002098	Respiratory distress	Respiratory distress is objectively observable as the physical or emotional consequences from the experience of dyspnea. The physical presentation of respiratory distress is generally referred to as labored breathing, while the sensation of respiratory distress is called shortness of breath or dyspnea.	Abnormality of the respiratory system
36	HP:0000684	Delayed eruption of teeth	Delayed tooth eruption, which can be defined as tooth eruption more than 2 SD beyond the mean eruption age.	Abnormality of head or neck				109	HP:0002827	Hip dislocation	Displacement of the femur from its normal location in the hip joint.	Abnormality of the musculoskeletal system
35	HP:0000194	Open mouth	A facial appearance characterized by a permanently or nearly permanently opened mouth.	Abnormality of head or neck				109	HP:0002827	Hip dislocation	Displacement of the femur from its normal location in the hip joint.	Abnormality of limbs
35	HP:0001305	Dandy-Walker malformation	A congenital brain malformation typically characterized by incomplete formation of the cerebellar vermis, dilation of the fourth ventricle, and enlargement of the posterior fossa. In layman's terms, Dandy Walker malformation is a cyst in the cerebellum (typically symmetrical) that is involved with the fourth ventricle. This may interfere with the ability to drain cerebrospinal fluid from the brain, resulting in hydrocephalus. Dandy Walker cysts are formed during early embryonic development, while the brain forms. The cyst in the cerebellum typically has several blood vessels running through it connecting to the brain, thereby prohibiting surgical removal.	Abnormality of the nervous system				108	HP:0001655	Patent foramen ovale	Failure of the foramen ovale to seal postnatally, leaving a potential conduit between the left and right cardiac atria.	Abnormality of the cardiovascular system
35	HP:0001305	Dandy-Walker malformation	A congenital brain malformation typically characterized by incomplete formation of the cerebellar vermis, dilation of the fourth ventricle, and enlargement of the posterior fossa. In layman's terms, Dandy Walker malformation is a cyst in the cerebellum (typically symmetrical) that is involved with the fourth ventricle. This may interfere with the ability to drain cerebrospinal fluid from the brain, resulting in hydrocephalus. Dandy Walker cysts are formed during early embryonic development, while the brain forms. The cyst in the cerebellum typically has several blood vessels running through it connecting to the brain, thereby prohibiting surgical removal.	Abnormality of head or neck				108	HP:0200134	Epileptic encephalopathy	A condition in which epileptiform abnormalities are believed to contribute to the progressive disturbance in cerebral function. Epileptic encephalaopathy is characterized by (1) electrographic EEG paroxysmal activity that is often aggressive, (2) seizures that are usually multiform and intractable, (3) cognitive, behavioral and neurological deficits that may be relentless, and (4) sometimes early death.	Abnormality of the nervous system
35	HP:0001305	Dandy-Walker malformation	A congenital brain malformation typically characterized by incomplete formation of the cerebellar vermis, dilation of the fourth ventricle, and enlargement of the posterior fossa. In layman's terms, Dandy Walker malformation is a cyst in the cerebellum (typically symmetrical) that is involved with the fourth ventricle. This may interfere with the ability to drain cerebrospinal fluid from the brain, resulting in hydrocephalus. Dandy Walker cysts are formed during early embryonic development, while the brain forms. The cyst in the cerebellum typically has several blood vessels running through it connecting to the brain, thereby prohibiting surgical removal.	Abnormality of the musculoskeletal system				108	HP:0000774	Narrow chest	Reduced width of the chest from side to side, associated with a reduced distance from the sternal notch to the tip of the shoulder.	Abnormality of the musculoskeletal system
35	HP:0000668	Hypodontia	The absence of five or less teeth from the normal series by a failure to develop.	Abnormality of head or neck				107	HP:0001007	Hirsutism	Abnormally increased hair growth referring to a male pattern of body hair (androgenic hair).	Abnormality of the integument
35	HP:0001319	Neonatal hypotonia	Muscular hypotonia (abnormally low muscle tone) manifesting in the neonatal period.	Abnormality of the musculoskeletal system				105	HP:0002194	Delayed gross motor development	A type of motor delay characterized by a delay in acquiring the ability to control the large muscles of the body for walking, running, sitting, and crawling.	Abnormality of the nervous system
35	HP:0000122	Unilateral renal agenesis	A unilateral form of agenesis of the kidney.	Abnormality of the genitourinary system				105	HP:0000527	Long eyelashes	Mid upper eyelash length >10 mm or increased length of the eyelashes (subjective).	Abnormality of head or neck
35	HP:0002643	Neonatal respiratory distress	Respiratory difficulty as newborn.	Abnormality of the respiratory system				105	HP:0000527	Long eyelashes	Mid upper eyelash length >10 mm or increased length of the eyelashes (subjective).	Abnormality of the integument
34	HP:0000958	Dry skin	Skin characterized by the lack of natural or normal moisture.	Abnormality of the integument				105	HP:0000193	Bifid uvula	Uvula separated into two parts most easily seen at the tip.	Abnormality of head or neck
34	HP:0000824	Decreased response to growth hormone stimulation test	Insufficient responses to growth hormone (GH) provocation tests. GH deficiency is defined as a serum peak GH concentration less than 10 ng/mL on provocation with a combination of at least two separate stimulation tests.	Abnormality of the endocrine system				105	HP:0002089	Pulmonary hypoplasia	Definition not found	Abnormality of the respiratory system
34	HP:0000824	Decreased response to growth hormone stimulation test	Insufficient responses to growth hormone (GH) provocation tests. GH deficiency is defined as a serum peak GH concentration less than 10 ng/mL on provocation with a combination of at least two separate stimulation tests.	Abnormality of the nervous system				104	HP:0001562	Oligohydramnios	Diminished amniotic fluid volume in pregnancy.	Abnormality of prenatal development or birth
34	HP:0001680	Coarctation of aorta	Coarctation of the aorta is a narrowing or constriction of a segment of the aorta.	Abnormality of the cardiovascular system				104	HP:0000958	Dry skin	Skin characterized by the lack of natural or normal moisture.	Abnormality of the integument
34	HP:0001276	Hypertonia	A condition in which there is increased muscle tone so that arms or legs, for example, are stiff and difficult to move.	Abnormality of the musculoskeletal system				104	HP:0000716	Depression	Frequently experiencing feelings of being down, miserable, and/or hopeless; struggling to recover from these moods; having a pessimistic outlook on the future; feeling a pervasive sense of shame; having a low self-worth; experiencing thoughts of suicide and engaging in suicidal behavior.	Abnormality of the nervous system
34	HP:0001357	Plagiocephaly	Asymmetric head shape, which is usually a combination of unilateral occipital flattening with ipsilateral frontal prominence, leading to rhomboid cranial shape.	Abnormality of head or neck				104	HP:0005484	Secondary microcephaly	Head circumference which falls below 2 standard deviations below the mean for age and gender because of insufficient head growth after birth.	Abnormality of the nervous system
34	HP:0001357	Plagiocephaly	Asymmetric head shape, which is usually a combination of unilateral occipital flattening with ipsilateral frontal prominence, leading to rhomboid cranial shape.	Abnormality of the musculoskeletal system				104	HP:0005484	Secondary microcephaly	Head circumference which falls below 2 standard deviations below the mean for age and gender because of insufficient head growth after birth.	Abnormality of head or neck
34	HP:0000733	Abnormal repetitive mannerisms	Use of the same abnormal action in response to certain triggers or at random. They may be used as a way to regulate one's internal state but must otherwise have no apparent functional purpose.	Abnormality of the nervous system				104	HP:0005484	Secondary microcephaly	Head circumference which falls below 2 standard deviations below the mean for age and gender because of insufficient head growth after birth.	Abnormality of the musculoskeletal system
34	HP:0000453	Choanal atresia	Absence or abnormal closure of the choana (the posterior nasal aperture). Most embryologists believe that posterior choanal atresia results from a failure of rupture between the 35th and 38th day of fetal life of the partition which separates the bucconasal or buccopharyngeal membranes. The resultant choanal atresia may be unilateral or bilateral, bony or membranous, complete or incomplete. In over 90 per cent of cases the obstruction is bony, while in the remainder it is membranous. The bony type of atresia is commonly located 1-2 mm. anterior to the posterior edge of the hard palate, and the osseous septum varies in thickness from 1 to 10 mm. In the membranous form of choanal atresia the obstruction usually occurs further posteriorly. In approximately one third of cases the atresia is bilateral.	Abnormality of head or neck				104	HP:0001596	Alopecia	A noncongenital process of hair loss, which may progress to partial or complete baldness.	Abnormality of the integument
34	HP:0001363	Craniosynostosis	Craniosynostosis refers to the premature closure of the cranial sutures. Primary craniosynostosis refers to the closure of one or more sutures due to abnormalities in skull development, and secondary craniosynostosis results from failure of brain growth.	Abnormality of head or neck				104	HP:0000601	Hypotelorism	Interpupillary distance less than 2 SD below the mean (alternatively, the appearance of an decreased interpupillary distance or closely spaced eyes).	Abnormality of the eye
34	HP:0001363	Craniosynostosis	Craniosynostosis refers to the premature closure of the cranial sutures. Primary craniosynostosis refers to the closure of one or more sutures due to abnormalities in skull development, and secondary craniosynostosis results from failure of brain growth.	Abnormality of the musculoskeletal system				103	HP:0002510	Spastic tetraplegia	Spastic paralysis affecting all four limbs.	Abnormality of the musculoskeletal system
34	HP:0000678	Dental crowding	Changes in alignment of teeth in the dental arch	Abnormality of head or neck				103	HP:0002510	Spastic tetraplegia	Spastic paralysis affecting all four limbs.	Abnormality of the nervous system
34	HP:0100259	Postaxial polydactyly	A form of polydactyly in which the extra digit or digits are localized on the side of the fifth finger or fifth toe.	Abnormality of the musculoskeletal system				102	HP:0003557	Increased variability in muscle fiber diameter	An abnormally high degree of muscle fiber size variation. This phenotypic feature can be observed upon muscle biopsy.	Abnormality of the musculoskeletal system
34	HP:0100259	Postaxial polydactyly	A form of polydactyly in which the extra digit or digits are localized on the side of the fifth finger or fifth toe.	Abnormality of limbs				102	HP:0001773	Short foot	A measured foot length that is more than 2 SD below the mean for a newborn of 27 - 41 weeks gestation, or foot that is less than the 3rd centile for individuals from birth to 16 years of age (objective). Alternatively, a foot that appears disproportionately short (subjective).	Abnormality of limbs
34	HP:0045025	Narrow palpebral fissure	Reduction in the vertical distance between the upper and lower eyelids.	Abnormality of head or neck				102	HP:0001773	Short foot	A measured foot length that is more than 2 SD below the mean for a newborn of 27 - 41 weeks gestation, or foot that is less than the 3rd centile for individuals from birth to 16 years of age (objective). Alternatively, a foot that appears disproportionately short (subjective).	Abnormality of the musculoskeletal system
34	HP:0001636	Tetralogy of Fallot	A congenital cardiac malformation comprising pulmonary stenosis, overriding aorta, ventricular septum defect, and right ventricular hypertrophy. The diagnosis of TOF is made if at least three of the four above mentioned features are present.	Abnormality of the cardiovascular system				102	HP:0000978	Bruising susceptibility	An ecchymosis (bruise) refers to the skin discoloration caused by the escape of blood into the tissues from ruptured blood vessels. This term refers to an abnormally increased susceptibility to bruising. The corresponding phenotypic abnormality is generally elicited on medical history as a report of frequent ecchymoses or bruising without adequate trauma.	Abnormality of blood and blood-forming tissues
34	HP:0001265	Hyporeflexia	Reduction of neurologic reflexes such as the knee-jerk reaction.	Abnormality of the nervous system				102	HP:0000978	Bruising susceptibility	An ecchymosis (bruise) refers to the skin discoloration caused by the escape of blood into the tissues from ruptured blood vessels. This term refers to an abnormally increased susceptibility to bruising. The corresponding phenotypic abnormality is generally elicited on medical history as a report of frequent ecchymoses or bruising without adequate trauma.	Abnormality of the cardiovascular system
34	HP:0000324	Facial asymmetry	An abnormal difference between the left and right sides of the face.	Abnormality of head or neck				102	HP:0000978	Bruising susceptibility	An ecchymosis (bruise) refers to the skin discoloration caused by the escape of blood into the tissues from ruptured blood vessels. This term refers to an abnormally increased susceptibility to bruising. The corresponding phenotypic abnormality is generally elicited on medical history as a report of frequent ecchymoses or bruising without adequate trauma.	Abnormality of the integument
34	HP:0004325	Decreased body weight	Abnormally low body weight.	Growth abnormality				101	HP:0000448	Prominent nose	Distance between subnasale and pronasale more than two standard deviations above the mean, or alternatively, an apparently increased anterior protrusion of the nasal tip.	Abnormality of head or neck
34	HP:0001385	Hip dysplasia	The presence of developmental dysplasia of the hip.	Abnormality of the musculoskeletal system				100	HP:0002126	Polymicrogyria	Polymicrogyria is a congenital malformation of the cerebral cortex characterized by abnormal cortical layering (lamination) and an excessive number of small gyri (folds).	Abnormality of the nervous system
33	HP:0004279	Short palm	Short palm.	Abnormality of limbs				100	HP:0002421	Poor head control	Difficulty to maintain correct position of the head while standing or sitting.	Abnormality of the musculoskeletal system
33	HP:0004279	Short palm	Short palm.	Abnormality of the musculoskeletal system				99	HP:0033725	Thin corpus callosum	An abnormally thin corpus callous, due to atrophy, hypoplasia or agenesis. This term is intended to be used in situations where it is not known if thinning of the corpus callosum (for instance, as visualized by magnetic resonance tomography) is due to abnormal development (e.g. a leukodystrophy) or atrophy following normal development (e.g. neurodegeneration).	Abnormality of the nervous system
33	HP:0000307	Pointed chin	A marked tapering of the lower face to the chin.	Abnormality of head or neck				99	HP:0002063	Rigidity	Continuous involuntary sustained muscle contraction. When an affected muscle is passively stretched, the degree of resistance remains constant regardless of the rate at which the muscle is stretched. This feature helps to distinguish rigidity from muscle spasticity.	Abnormality of the musculoskeletal system
33	HP:0001332	Dystonia	An abnormally increased muscular tone that causes fixed abnormal postures. There is a slow, intermittent twisting motion that leads to exaggerated turning and posture of the extremities and trunk.	Abnormality of the nervous system				99	HP:0002721	Immunodeficiency	Failure of the immune system to protect the body adequately from infection, due to the absence or insufficiency of some component process or substance.	Abnormality of the immune system
33	HP:0008689	Bilateral cryptorchidism	Absence of both testes from the scrotum owing to failure of the testis or testes to descend through the inguinal canal to the scrotum.	Abnormality of the genitourinary system				99	HP:0010049	Short metacarpal	Diminished length of one or more metacarpal bones in relation to the others of the same hand or to the contralateral metacarpal.	Abnormality of the musculoskeletal system
33	HP:0002069	Bilateral tonic-clonic seizure	A bilateral tonic-clonic seizure is a seizure defined by a tonic (bilateral increased tone, lasting seconds to minutes) and then a clonic (bilateral sustained rhythmic jerking) phase.	Abnormality of the nervous system				99	HP:0010049	Short metacarpal	Diminished length of one or more metacarpal bones in relation to the others of the same hand or to the contralateral metacarpal.	Abnormality of limbs
33	HP:0000179	Thick lower lip vermilion	Increased thickness of the lower lip, leading to a prominent appearance of the lower lip. The height of the vermilion of the lower lip in the midline is more than 2 SD above the mean. Alternatively, an apparently increased height of the vermilion of the lower lip in the frontal view (subjective).	Abnormality of head or neck				98	HP:0000430	Underdeveloped nasal alae	Thinned, deficient, or excessively arched ala nasi.	Abnormality of head or neck
33	HP:0000104	Renal agenesis	Agenesis, that is, failure of the kidney to develop during embryogenesis and development.	Abnormality of the genitourinary system				97	HP:0002643	Neonatal respiratory distress	Respiratory difficulty as newborn.	Abnormality of the respiratory system
33	HP:0002705	High, narrow palate	The presence of a high and narrow palate.	Abnormality of head or neck				97	HP:0002104	Apnea	Lack of breathing with no movement of the respiratory muscles and no exchange of air in the lungs. This term refers to a disposition to have recurrent episodes of apnea rather than to a single event.	Abnormality of the respiratory system
33	HP:0001696	Situs inversus totalis	A left-right reversal (or \"mirror reflection\") of the anatomical location of the major thoracic and abdominal organs.	Abnormality of the cardiovascular system				97	HP:0012745	Short palpebral fissure	Distance between the medial and lateral canthi is more than 2 SD below the mean for age (objective); or, apparently reduced length of the palpebral fissures.	Abnormality of head or neck
33	HP:0012368	Flat face	Absence of concavity or convexity of the face when viewed in profile.	Abnormality of head or neck				96	HP:0000294	Low anterior hairline	Distance between the hairline (trichion) and the glabella (the most prominent point on the frontal bone above the root of the nose), in the midline, more than two SD below the mean. Alternatively, an apparently decreased distance between the hairline and the glabella.	Abnormality of head or neck
33	HP:0000293	Full cheeks	Increased prominence or roundness of soft tissues between zygomata and mandible.	Abnormality of head or neck				96	HP:0000294	Low anterior hairline	Distance between the hairline (trichion) and the glabella (the most prominent point on the frontal bone above the root of the nose), in the midline, more than two SD below the mean. Alternatively, an apparently decreased distance between the hairline and the glabella.	Abnormality of the integument
33	HP:0009765	Low hanging columella	Columella extending inferior to the level of the nasal base, when viewed from the side.	Abnormality of head or neck				96	HP:0002317	Unsteady gait	Definition not found	Abnormality of the nervous system
33	HP:0002209	Sparse scalp hair	Decreased number of hairs per unit area of skin of the scalp.	Abnormality of the integument				96	HP:0002133	Status epilepticus	Status epilepticus is a type of prolonged seizure resulting either from the failure of the mechanisms responsible for seizure termination or from the initiation of mechanisms which lead to abnormally prolonged seizures (after time point t1). It is a condition that can have long-term consequences (after time point t2), including neuronal death, neuronal injury, and alteration of neuronal networks, depending on the type and duration of seizures.	Abnormality of the nervous system
33	HP:0002209	Sparse scalp hair	Decreased number of hairs per unit area of skin of the scalp.	Abnormality of head or neck				96	HP:0001162	Postaxial hand polydactyly	Supernumerary digits located at the ulnar side of the hand (that is, on the side with the fifth finger).	Abnormality of limbs
33	HP:0001337	Tremor	An unintentional, oscillating to-and-fro muscle movement about a joint axis.	Abnormality of the nervous system				96	HP:0001162	Postaxial hand polydactyly	Supernumerary digits located at the ulnar side of the hand (that is, on the side with the fifth finger).	Abnormality of the musculoskeletal system
33	HP:0000034	Hydrocele testis	Accumulation of clear fluid in the between the layers of membrane (tunica vaginalis) surrounding the testis.	Abnormality of the genitourinary system				96	HP:0000020	Urinary incontinence	Loss of the ability to control the urinary bladder leading to involuntary urination.	Abnormality of the genitourinary system
32	HP:0000445	Wide nose	Interalar distance more than two standard deviations above the mean for age, i.e., an apparently increased width of the nasal base and alae.	Abnormality of head or neck				96	HP:0000020	Urinary incontinence	Loss of the ability to control the urinary bladder leading to involuntary urination.	Constitutional symptom
32	HP:0000396	Overfolded helix	A condition in which the helix is folded over to a greater degree than normal. That is, excessive curling of the helix edge, whereby the free edge is parallel to the plane of the ear.	Abnormality of the ear				96	HP:0002061	Lower limb spasticity	Spasticity (velocity-dependent increase in tonic stretch reflexes with increased muscle tone and hyperexcitable tendon reflexes) in the muscles of the lower limbs, hips, and pelvis	Abnormality of the musculoskeletal system
32	HP:0001770	Toe syndactyly	Webbing or fusion of the toes, involving soft parts only or including bone structure. Bony fusions are referred to as \"bony\" Syndactyly if the fusion occurs in a radio-ulnar axis. Fusions of bones of the toes in a proximo-distal axis are referred to as \"Symphalangism\".	Abnormality of the musculoskeletal system				96	HP:0002061	Lower limb spasticity	Spasticity (velocity-dependent increase in tonic stretch reflexes with increased muscle tone and hyperexcitable tendon reflexes) in the muscles of the lower limbs, hips, and pelvis	Abnormality of the nervous system
32	HP:0001770	Toe syndactyly	Webbing or fusion of the toes, involving soft parts only or including bone structure. Bony fusions are referred to as \"bony\" Syndactyly if the fusion occurs in a radio-ulnar axis. Fusions of bones of the toes in a proximo-distal axis are referred to as \"Symphalangism\".	Abnormality of limbs				95	HP:0001638	Cardiomyopathy	A myocardial disorder in which the heart muscle is structurally and functionally abnormal, in the absence of coronary artery disease, hypertension, valvular disease and congenital heart disease sufficient to cause the observed myocardial abnormality.	Abnormality of the cardiovascular system
32	HP:0011344	Severe global developmental delay	A severe delay in the achievement of motor or mental milestones in the domains of development of a child.	Abnormality of the nervous system				95	HP:0004325	Decreased body weight	Abnormally low body weight.	Growth abnormality
32	HP:0008222	Female infertility	Definition not found	Abnormality of the genitourinary system				95	HP:0001357	Plagiocephaly	Asymmetric head shape, which is usually a combination of unilateral occipital flattening with ipsilateral frontal prominence, leading to rhomboid cranial shape.	Abnormality of head or neck
32	HP:0000132	Menorrhagia	Prolonged and excessive menses at regular intervals in excess of 80 mL or lasting longer than 7 days.	Abnormality of the genitourinary system				95	HP:0001357	Plagiocephaly	Asymmetric head shape, which is usually a combination of unilateral occipital flattening with ipsilateral frontal prominence, leading to rhomboid cranial shape.	Abnormality of the musculoskeletal system
32	HP:0000132	Menorrhagia	Prolonged and excessive menses at regular intervals in excess of 80 mL or lasting longer than 7 days.	Abnormality of blood and blood-forming tissues				95	HP:0001939	Abnormality of metabolism/homeostasis	Definition not found	Abnormality of metabolism/homeostasis
31	HP:0000789	Infertility	Definition not found	Abnormality of the genitourinary system				95	HP:0002804	Arthrogryposis multiplex congenita	Multiple congenital contractures in different body areas.	Abnormality of the musculoskeletal system
31	HP:0002910	Elevated hepatic transaminase	Elevations of the levels of SGOT and SGPT in the serum. SGOT (serum glutamic oxaloacetic transaminase) and SGPT (serum glutamic pyruvic transaminase) are transaminases primarily found in the liver and heart and are released into the bloodstream as the result of liver or heart damage. SGOT and SGPT are used clinically mainly as markers of liver damage.	Abnormality of metabolism/homeostasis				94	HP:0002878	Respiratory failure	A severe form of respiratory insufficiency characterized by inadequate gas exchange such that the levels of oxygen or carbon dioxide cannot be maintained within normal limits.	Abnormality of the respiratory system
31	HP:0001596	Alopecia	A noncongenital process of hair loss, which may progress to partial or complete baldness.	Abnormality of the integument				94	HP:0000678	Dental crowding	Changes in alignment of teeth in the dental arch	Abnormality of head or neck
31	HP:0009473	Joint contracture of the hand	Contractures of one ore more joints of the hands meaning chronic loss of joint motion due to structural changes in non-bony tissue.	Abnormality of limbs				93	HP:0000687	Widely spaced teeth	Increased spaces (diastemata) between most of the teeth in the same dental arch.	Abnormality of head or neck
31	HP:0009473	Joint contracture of the hand	Contractures of one ore more joints of the hands meaning chronic loss of joint motion due to structural changes in non-bony tissue.	Abnormality of the musculoskeletal system				93	HP:0000618	Blindness	Blindness is the condition of lacking visual perception defined as visual perception below 3/60 and/or a visual field of no greater than 10 degrees in radius around central fixation.	Abnormality of the eye
31	HP:0011304	Broad thumb	Increased thumb width without increased dorso-ventral dimension.	Abnormality of limbs				93	HP:0001653	Mitral regurgitation	An abnormality of the mitral valve characterized by insufficiency or incompetence of the mitral valve resulting in retrograde leaking of blood through the mitral valve upon ventricular contraction.	Abnormality of the cardiovascular system
31	HP:0011304	Broad thumb	Increased thumb width without increased dorso-ventral dimension.	Abnormality of the musculoskeletal system				93	HP:0100543	Cognitive impairment	Abnormal cognition is characterized by deficits in thinking, reasoning, or remembering.	Abnormality of the nervous system
31	HP:0000798	Oligozoospermia	Reduced count of spermatozoa in the semen, defined as a sperm count below 20 million per milliliter semen.	Abnormality of the genitourinary system				93	HP:0000519	Developmental cataract	A cataract that occurs congenitally as the result of a developmental defect, in contrast to the majority of cataracts that occur in adulthood as the result of degenerative changes of the lens.	Abnormality of the eye
31	HP:0032559	Short sperm flagella	Sperm cells with abnormally short flagella.	Abnormality of the genitourinary system				92	HP:0001254	Lethargy	A state of disinterest, listlessness, and indifference, resulting in difficulty performing simple tasks or concentrating.	Abnormality of the nervous system
30	HP:0000059	Hypoplastic labia majora	Undergrowth of the outer labia.	Abnormality of the genitourinary system				92	HP:0000668	Hypodontia	The absence of five or less teeth from the normal series by a failure to develop.	Abnormality of head or neck
30	HP:0000819	Diabetes mellitus	A group of abnormalities characterized by hyperglycemia and glucose intolerance.	Abnormality of the endocrine system				92	HP:0001298	Encephalopathy	Encephalopathy is a term that means brain disease, damage, or malfunction. In general, encephalopathy is manifested by an altered mental state.	Abnormality of the nervous system
30	HP:0000819	Diabetes mellitus	A group of abnormalities characterized by hyperglycemia and glucose intolerance.	Abnormality of metabolism/homeostasis				92	HP:0012368	Flat face	Absence of concavity or convexity of the face when viewed in profile.	Abnormality of head or neck
30	HP:0000378	Cupped ear	Laterally protruding ear that lacks antihelical folding (including absence of inferior and superior crura).	Abnormality of the ear				92	HP:0002023	Anal atresia	Congenital absence of the anus, i.e., the opening at the bottom end of the intestinal tract.	Abnormality of the digestive system
30	HP:0000311	Round face	The facial appearance is more circular than usual as viewed from the front.	Abnormality of head or neck				92	HP:0002072	Chorea	Chorea (Greek for 'dance') refers to widespread arrhythmic involuntary movements of a forcible, jerky and restless fashion. It is a random-appearing sequence of one or more discrete involuntary movements or movement fragments. Movements appear random because of variability in timing, duration or location. Each movement may have a distinct start and end. However, movements may be strung together and thus may appear to flow randomly from one muscle group to another. Chorea can involve the trunk, neck, face, tongue, and extremities.	Abnormality of the nervous system
30	HP:0200055	Small hand	Disproportionately small hand.	Abnormality of limbs				91	HP:0001363	Craniosynostosis	Craniosynostosis refers to the premature closure of the cranial sutures. Primary craniosynostosis refers to the closure of one or more sutures due to abnormalities in skull development, and secondary craniosynostosis results from failure of brain growth.	Abnormality of head or neck
30	HP:0200055	Small hand	Disproportionately small hand.	Abnormality of the musculoskeletal system				91	HP:0001363	Craniosynostosis	Craniosynostosis refers to the premature closure of the cranial sutures. Primary craniosynostosis refers to the closure of one or more sutures due to abnormalities in skull development, and secondary craniosynostosis results from failure of brain growth.	Abnormality of the musculoskeletal system
30	HP:0000565	Esotropia	A form of strabismus with one or both eyes turned inward ('crossed') to a relatively severe degree, usually defined as 10 diopters or more.	Abnormality of the eye				90	HP:0000089	Renal hypoplasia	Hypoplasia of the kidney.	Abnormality of the genitourinary system
30	HP:0002126	Polymicrogyria	Polymicrogyria is a congenital malformation of the cerebral cortex characterized by abnormal cortical layering (lamination) and an excessive number of small gyri (folds).	Abnormality of the nervous system				90	HP:0000307	Pointed chin	A marked tapering of the lower face to the chin.	Abnormality of head or neck
30	HP:0011969	Elevated circulating luteinizing hormone level	An elevated concentration of luteinizing hormone in the blood.	Abnormality of the endocrine system				90	HP:0002209	Sparse scalp hair	Decreased number of hairs per unit area of skin of the scalp.	Abnormality of the integument
30	HP:0011969	Elevated circulating luteinizing hormone level	An elevated concentration of luteinizing hormone in the blood.	Abnormality of the nervous system				90	HP:0002209	Sparse scalp hair	Decreased number of hairs per unit area of skin of the scalp.	Abnormality of head or neck
30	HP:0032560	Coiled sperm flagella	Sperm cells whose flagella are twisted (coiled).	Abnormality of the genitourinary system				90	HP:0000340	Sloping forehead	Inclination of the anterior surface of the forehead from the vertical more than two standard deviations above the mean (objective); or apparently excessive posterior sloping of the forehead in a lateral view.	Abnormality of head or neck
29	HP:0000048	Bifid scrotum	Midline indentation or cleft of the scrotum.	Abnormality of the genitourinary system				89	HP:0000179	Thick lower lip vermilion	Increased thickness of the lower lip, leading to a prominent appearance of the lower lip. The height of the vermilion of the lower lip in the midline is more than 2 SD above the mean. Alternatively, an apparently increased height of the vermilion of the lower lip in the frontal view (subjective).	Abnormality of head or neck
29	HP:0000107	Renal cyst	A fluid filled sac in the kidney.	Abnormality of the genitourinary system				89	HP:0002307	Drooling	Habitual flow of saliva out of the mouth.	Abnormality of the nervous system
29	HP:0010049	Short metacarpal	Diminished length of one or more metacarpal bones in relation to the others of the same hand or to the contralateral metacarpal.	Abnormality of the musculoskeletal system				89	HP:0002307	Drooling	Habitual flow of saliva out of the mouth.	Abnormality of head or neck
29	HP:0010049	Short metacarpal	Diminished length of one or more metacarpal bones in relation to the others of the same hand or to the contralateral metacarpal.	Abnormality of limbs				89	HP:0001385	Hip dysplasia	The presence of developmental dysplasia of the hip.	Abnormality of the musculoskeletal system
29	HP:0000670	Carious teeth	Caries is a multifactorial bacterial infection affecting the structure of the tooth. This term has been used to describe the presence of more than expected dental caries.	Abnormality of head or neck				89	HP:0001999	Abnormal facial shape	An abnormal morphology (form) of the face or its components.	Abnormality of head or neck
29	HP:0000232	Everted lower lip vermilion	An abnormal configuration of the lower lip such that it is turned outward i.e., everted, with the Inner aspect of the lower lip vermilion (normally opposing the teeth) being visible in a frontal view.	Abnormality of head or neck				89	HP:0012450	Chronic constipation	Constipation for longer than three months with fewer than 3 bowel movements per week, straining, lumpy or hard stools, and a sensation of anorectal obstruction or incomplete defecation.	Abnormality of the digestive system
29	HP:0001761	Pes cavus	An increase in height of the medial longitudinal arch of the foot that does not flatten on weight bearing (i.e., a distinctly hollow form of the sole of the foot when it is bearing weight).	Abnormality of limbs				89	HP:0001945	Fever	Body temperature elevated above the normal range.	Abnormality of metabolism/homeostasis
29	HP:0000482	Microcornea	A congenital abnormality of the cornea in which the cornea and the anterior segment of the eye are smaller than normal. The horizontal diameter of the cornea does not reach 10 mm even in adulthood.	Abnormality of the eye				89	HP:0011923	Decreased activity of mitochondrial complex I	A reduction in the activity of the mitochondrial respiratory chain complex I, which is part of the electron transport chain in mitochondria.	Abnormality of metabolism/homeostasis
28	HP:0001397	Hepatic steatosis	Steatosis is a term used to denote lipid accumulation within hepatocytes.	Abnormality of metabolism/homeostasis				89	HP:0011923	Decreased activity of mitochondrial complex I	A reduction in the activity of the mitochondrial respiratory chain complex I, which is part of the electron transport chain in mitochondria.	Abnormal cellular phenotype
28	HP:0001397	Hepatic steatosis	Steatosis is a term used to denote lipid accumulation within hepatocytes.	Abnormality of the digestive system				89	HP:0000592	Blue sclerae	An abnormal bluish coloration of the sclera.	Abnormality of the eye
28	HP:0001639	Hypertrophic cardiomyopathy	Hypertrophic cardiomyopathy (HCM) is defined by the presence of increased ventricular wall thickness or mass in the absence of loading conditions (hypertension, valve disease) sufficient to cause the observed abnormality.	Abnormality of the cardiovascular system				88	HP:0000465	Webbed neck	Pterygium colli is a congenital skin fold that runs along the sides of the neck down to the shoulders. It involves an ectopic fibrotic facial band superficial to the trapezius muscle. Excess hair-bearing skin is also present and extends down the cervical region well beyond the normal hairline.	Abnormality of head or neck
28	HP:0001838	Rocker bottom foot	The presence of both a prominent heel and a convex contour of the sole.	Abnormality of limbs				88	HP:0007843	Attenuation of retinal blood vessels	Definition not found	Abnormality of the eye
28	HP:0001838	Rocker bottom foot	The presence of both a prominent heel and a convex contour of the sole.	Abnormality of the musculoskeletal system				88	HP:0007843	Attenuation of retinal blood vessels	Definition not found	Abnormality of the cardiovascular system
28	HP:0000612	Iris coloboma	A coloboma of the iris.	Abnormality of the eye				88	HP:0000311	Round face	The facial appearance is more circular than usual as viewed from the front.	Abnormality of head or neck
28	HP:0000501	Glaucoma	Glaucoma refers loss of retinal ganglion cells in a characteristic pattern of optic neuropathy usually associated with increased intraocular pressure.	Abnormality of the eye				88	HP:0000964	Eczema	Eczema is a form of dermatitis. The term eczema is broadly applied to a range of persistent skin conditions and can be related to a number of underlying conditions. Manifestations of eczema can include dryness and recurring skin rashes with redness, skin edema, itching and dryness, crusting, flaking, blistering, cracking, oozing, or bleeding.	Abnormality of the integument
28	HP:0004691	2-3 toe syndactyly	Syndactyly with fusion of toes two and three.	Abnormality of the musculoskeletal system				88	HP:0000964	Eczema	Eczema is a form of dermatitis. The term eczema is broadly applied to a range of persistent skin conditions and can be related to a number of underlying conditions. Manifestations of eczema can include dryness and recurring skin rashes with redness, skin edema, itching and dryness, crusting, flaking, blistering, cracking, oozing, or bleeding.	Abnormality of the immune system
28	HP:0004691	2-3 toe syndactyly	Syndactyly with fusion of toes two and three.	Abnormality of limbs				88	HP:0002136	Broad-based gait	An abnormal gait pattern in which persons stand and walk with their feet spaced widely apart. This is often a component of cerebellar ataxia.	Abnormality of the nervous system
28	HP:0000444	Convex nasal ridge	Nasal ridge curving anteriorly to an imaginary line that connects the nasal root and tip. The nose appears often also prominent, and the columella low.	Abnormality of head or neck				88	HP:0002373	Febrile seizure (within the age range of 3 months to 6 years)	A febrile seizure is any type of seizure (most often a generalized tonic-clonic seizure) occurring with fever (at least 38 degrees Celsius) but in the absence of central nervous system infection, severe metabolic disturbance or other alternative precipitant in children between the ages of 3 months and 6 years.	Abnormality of the nervous system
28	HP:0001374	Congenital hip dislocation	Definition not found	Abnormality of the musculoskeletal system				88	HP:0002121	Generalized non-motor (absence) seizure	A generalized non-motor (absence) seizure is a type of a type of dialeptic seizure that is of electrographically generalized onset. It is a generalized seizure characterised by an interruption of activities, a blank stare, and usually the person will be unresponsive when spoken to. Any ictal motor phenomena are minor in comparison to these non-motor features.	Abnormality of the nervous system
28	HP:0001374	Congenital hip dislocation	Definition not found	Abnormality of limbs				88	HP:0000689	Dental malocclusion	Dental malocclusion refers to an abnormality of the occlusion, or alignment, of the teeth and the way the upper and lower teeth fit together, resulting in overcrowding of teeth or in abnormal bite patterns.	Abnormality of head or neck
28	HP:0001852	Sandal gap	A widely spaced gap between the first toe (the great toe) and the second toe.	Abnormality of limbs				88	HP:0002829	Arthralgia	Joint pain.	Constitutional symptom
28	HP:0001852	Sandal gap	A widely spaced gap between the first toe (the great toe) and the second toe.	Abnormality of the musculoskeletal system				87	HP:0007359	Focal-onset seizure	A focal-onset seizure is a type of seizure originating within networks limited to one hemisphere. They may be discretely localized or more widely distributed, and may originate in subcortical structures.	Abnormality of the nervous system
28	HP:0001324	Muscle weakness	Reduced strength of muscles.	Abnormality of the musculoskeletal system				87	HP:0000194	Open mouth	A facial appearance characterized by a permanently or nearly permanently opened mouth.	Abnormality of head or neck
28	HP:0012450	Chronic constipation	Constipation for longer than three months with fewer than 3 bowel movements per week, straining, lumpy or hard stools, and a sensation of anorectal obstruction or incomplete defecation.	Abnormality of the digestive system				87	HP:0002028	Chronic diarrhea	The presence of chronic diarrhea, which is usually taken to mean diarrhea that has persisted for over 4 weeks.	Abnormality of the digestive system
28	HP:0000998	Hypertrichosis	Hypertrichosis is increased hair growth that is abnormal in quantity or location.	Abnormality of the integument				86	HP:0000076	Vesicoureteral reflux	Abnormal (retrograde) movement of urine from the bladder into ureters or kidneys related to inadequacy of the valvular mechanism at the ureterovesicular junction or other causes.	Abnormality of the genitourinary system
28	HP:0000813	Bicornuate uterus	The presence of a bicornuate uterus.	Abnormality of the genitourinary system				86	HP:0000293	Full cheeks	Increased prominence or roundness of soft tissues between zygomata and mandible.	Abnormality of head or neck
28	HP:0000869	Secondary amenorrhea	Definition not found	Abnormality of the genitourinary system				86	HP:0000691	Microdontia	Decreased size of the teeth, which can be defined as a mesiodistal tooth diameter (width) more than 2 SD below mean. Alternatively, an apparently decreased maximum width of tooth.	Abnormality of head or neck
28	HP:0003202	Skeletal muscle atrophy	The presence of skeletal muscular atrophy (which is also known as amyotrophy).	Abnormality of the musculoskeletal system				86	HP:0003510	Severe short stature	A severe degree of short stature, more than -4 SD from the mean corrected for age and sex.	Growth abnormality
27	HP:0000308	Microretrognathia	A form of developmental hypoplasia of the mandible in which the mandible is mislocalised posteriorly.	Abnormality of head or neck				85	HP:0000717	Autism	Autism is a neurodevelopmental disorder characterized by impaired social interaction and communication, and by restricted and repetitive behavior. Autism begins in childhood. It is marked by the presence of markedly abnormal or impaired development in social interaction and communication and a markedly restricted repertoire of activity and interest. Manifestations of the disorder vary greatly depending on the developmental level and chronological age of the individual (DSM-IV).	Abnormality of the nervous system
27	HP:0000308	Microretrognathia	A form of developmental hypoplasia of the mandible in which the mandible is mislocalised posteriorly.	Abnormality of the musculoskeletal system				85	HP:0001266	Choreoathetosis	Involuntary movements characterized by both athetosis (inability to sustain muscles in a fixed position) and chorea (widespread jerky arrhythmic movements).	Abnormality of the nervous system
27	HP:0002558	Supernumerary nipple	Presence of more than two nipples.	Abnormality of the breast				85	HP:0007256	Abnormal pyramidal sign	Functional neurological abnormalities related to dysfunction of the pyramidal tract.	Abnormality of the nervous system
27	HP:0000083	Renal insufficiency	A reduction in the level of performance of the kidneys in areas of function comprising the concentration of urine, removal of wastes, the maintenance of electrolyte balance, homeostasis of blood pressure, and calcium metabolism.	Abnormality of the genitourinary system				85	HP:0000580	Pigmentary retinopathy	An abnormality of the retina characterized by pigment deposition. It is typically associated with migration and proliferation of macrophages or retinal pigment epithelial cells into the retina; melanin from these cells causes the pigmentary changes. Pigmentary retinopathy is a common final pathway of many retinal conditions and is often associated with visual loss.	Abnormality of the eye
27	HP:0002804	Arthrogryposis multiplex congenita	Multiple congenital contractures in different body areas.	Abnormality of the musculoskeletal system				85	HP:0000670	Carious teeth	Caries is a multifactorial bacterial infection affecting the structure of the tooth. This term has been used to describe the presence of more than expected dental caries.	Abnormality of head or neck
27	HP:0009466	Radial deviation of finger	Bending or curvature of a finger toward the radial side (i.e., towards the thumb). The deviation is at the metacarpal-phalangeal joint, and this finding is distinct from clinodactyly.	Abnormality of limbs				85	HP:0001876	Pancytopenia	An abnormal reduction in numbers of all blood cell types (red blood cells, white blood cells, and platelets).	Abnormality of blood and blood-forming tissues
27	HP:0009466	Radial deviation of finger	Bending or curvature of a finger toward the radial side (i.e., towards the thumb). The deviation is at the metacarpal-phalangeal joint, and this finding is distinct from clinodactyly.	Abnormality of the musculoskeletal system				85	HP:0011003	High myopia	A severe form of myopia with greater than -6.00 diopters.	Abnormality of the eye
27	HP:0000773	Short ribs	Reduced rib length.	Abnormality of the musculoskeletal system				85	HP:0000164	Abnormality of the dentition	Any abnormality of the teeth.	Abnormality of head or neck
27	HP:0001647	Bicuspid aortic valve	The presence of an aortic valve with two instead of the normal three cusps (flaps). Bicuspid aortic valvue is a malformation of a commissure (small space between the attachment of each cusp to the aortic wall) and the adjacent parts of the two corresponding cusps forming a raphe (the fused area of the two underdeveloped cusps turning into a malformed commissure between both cusps; the raphe is a fibrous ridge that extends from the commissure to the free edge of the two underdeveloped, conjoint cusps).	Abnormality of the cardiovascular system				85	HP:0006610	Wide intermamillary distance	A larger than usual distance between the left and right nipple.	Abnormality of the breast
27	HP:0010442	Polydactyly	A congenital anomaly characterized by the presence of supernumerary fingers or toes.	Abnormality of the musculoskeletal system				85	HP:0007340	Lower limb muscle weakness	Weakness of the muscles of the legs.	Abnormality of the musculoskeletal system
27	HP:0010442	Polydactyly	A congenital anomaly characterized by the presence of supernumerary fingers or toes.	Abnormality of limbs				85	HP:0007340	Lower limb muscle weakness	Weakness of the muscles of the legs.	Abnormality of limbs
27	HP:0000458	Anosmia	An inability to perceive odors. This is a general term describing inability to smell arising in any part of the process of smelling from absorption of odorants into the nasal mucous overlying the olfactory epithelium, diffusion to the cilia, binding to olfactory receptor sites, generation of action potentials in olfactory neurons, and perception of a smell.	Abnormality of head or neck				85	HP:0001166	Arachnodactyly	Abnormally long and slender fingers (\"spider fingers\").	Abnormality of limbs
27	HP:0000458	Anosmia	An inability to perceive odors. This is a general term describing inability to smell arising in any part of the process of smelling from absorption of odorants into the nasal mucous overlying the olfactory epithelium, diffusion to the cilia, binding to olfactory receptor sites, generation of action potentials in olfactory neurons, and perception of a smell.	Abnormality of the nervous system				85	HP:0001166	Arachnodactyly	Abnormally long and slender fingers (\"spider fingers\").	Abnormality of the musculoskeletal system
27	HP:0006380	Knee flexion contracture	A type of knee joint contracture in which the knee is in a fixed bent (flexed) configuration such that it cannot be straightened actively or passively.	Abnormality of the musculoskeletal system				84	HP:0000962	Hyperkeratosis	Hyperkeratosis is thickening of the outer layer of the skin, the stratum corneum, which is composed of large, polyhedral, plate-like envelopes filled with keratin which are the dead cells that have migrated up from the stratum granulosum.	Abnormality of the integument
27	HP:0006380	Knee flexion contracture	A type of knee joint contracture in which the knee is in a fixed bent (flexed) configuration such that it cannot be straightened actively or passively.	Abnormality of limbs				84	HP:0002465	Poor speech	Definition not found	Abnormality of the nervous system
27	HP:0000189	Narrow palate	Width of the palate more than 2 SD below the mean (objective) or apparently decreased palatal width (subjective).	Abnormality of head or neck				84	HP:0002938	Lumbar hyperlordosis	An abnormal accentuation of the inward curvature of the spine in the lumbar region.	Abnormality of the musculoskeletal system
27	HP:0002066	Gait ataxia	A type of ataxia characterized by the impairment of the ability to coordinate the movements required for normal walking. Gait ataxia is characteirzed by a wide-based staggering gait with a tendency to fall.	Abnormality of the nervous system				83	HP:0002092	Pulmonary arterial hypertension	Pulmonary hypertension is defined mean pulmonary artery pressure of 25mmHg or more and pulmonary capillary wedge pressure of 15mmHg or less when measured by right heart catheterisation at rest and in a supine position.	Abnormality of the respiratory system
27	HP:0000421	Epistaxis	Epistaxis, or nosebleed, refers to a hemorrhage localized in the nose.	Abnormality of head or neck				83	HP:0002092	Pulmonary arterial hypertension	Pulmonary hypertension is defined mean pulmonary artery pressure of 25mmHg or more and pulmonary capillary wedge pressure of 15mmHg or less when measured by right heart catheterisation at rest and in a supine position.	Abnormality of the cardiovascular system
27	HP:0000421	Epistaxis	Epistaxis, or nosebleed, refers to a hemorrhage localized in the nose.	Abnormality of blood and blood-forming tissues				83	HP:0001634	Mitral valve prolapse	One or both of the leaflets (cusps) of the mitral valve bulges back into the left atrium upon contraction of the left ventricle.	Abnormality of the cardiovascular system
27	HP:0006532	Recurrent pneumonia	An increased susceptibility to pneumonia as manifested by a history of recurrent episodes of pneumonia.	Abnormality of the respiratory system				83	HP:0001305	Dandy-Walker malformation	A congenital brain malformation typically characterized by incomplete formation of the cerebellar vermis, dilation of the fourth ventricle, and enlargement of the posterior fossa. In layman's terms, Dandy Walker malformation is a cyst in the cerebellum (typically symmetrical) that is involved with the fourth ventricle. This may interfere with the ability to drain cerebrospinal fluid from the brain, resulting in hydrocephalus. Dandy Walker cysts are formed during early embryonic development, while the brain forms. The cyst in the cerebellum typically has several blood vessels running through it connecting to the brain, thereby prohibiting surgical removal.	Abnormality of the nervous system
27	HP:0006532	Recurrent pneumonia	An increased susceptibility to pneumonia as manifested by a history of recurrent episodes of pneumonia.	Abnormality of the immune system				83	HP:0001305	Dandy-Walker malformation	A congenital brain malformation typically characterized by incomplete formation of the cerebellar vermis, dilation of the fourth ventricle, and enlargement of the posterior fossa. In layman's terms, Dandy Walker malformation is a cyst in the cerebellum (typically symmetrical) that is involved with the fourth ventricle. This may interfere with the ability to drain cerebrospinal fluid from the brain, resulting in hydrocephalus. Dandy Walker cysts are formed during early embryonic development, while the brain forms. The cyst in the cerebellum typically has several blood vessels running through it connecting to the brain, thereby prohibiting surgical removal.	Abnormality of head or neck
27	HP:0000653	Sparse eyelashes	Decreased density/number of eyelashes.	Abnormality of the integument				83	HP:0001305	Dandy-Walker malformation	A congenital brain malformation typically characterized by incomplete formation of the cerebellar vermis, dilation of the fourth ventricle, and enlargement of the posterior fossa. In layman's terms, Dandy Walker malformation is a cyst in the cerebellum (typically symmetrical) that is involved with the fourth ventricle. This may interfere with the ability to drain cerebrospinal fluid from the brain, resulting in hydrocephalus. Dandy Walker cysts are formed during early embryonic development, while the brain forms. The cyst in the cerebellum typically has several blood vessels running through it connecting to the brain, thereby prohibiting surgical removal.	Abnormality of the musculoskeletal system
27	HP:0000653	Sparse eyelashes	Decreased density/number of eyelashes.	Abnormality of head or neck				83	HP:0000232	Everted lower lip vermilion	An abnormal configuration of the lower lip such that it is turned outward i.e., everted, with the Inner aspect of the lower lip vermilion (normally opposing the teeth) being visible in a frontal view.	Abnormality of head or neck
27	HP:0010055	Broad hallux	Visible increase in width of the hallux without an increase in the dorso-ventral dimension.	Abnormality of limbs				83	HP:0001433	Hepatosplenomegaly	Simultaneous enlargement of the liver and spleen.	Abnormality of the digestive system
27	HP:0010055	Broad hallux	Visible increase in width of the hallux without an increase in the dorso-ventral dimension.	Abnormality of the musculoskeletal system				83	HP:0001433	Hepatosplenomegaly	Simultaneous enlargement of the liver and spleen.	Abnormality of the cardiovascular system
26	HP:0001195	Single umbilical artery	Single umbilical artery (SUA) is the absence of one of the two umbilical arteries surrounding the fetal bladder and in the fetal umbilical cord.	Abnormality of the cardiovascular system				83	HP:0001433	Hepatosplenomegaly	Simultaneous enlargement of the liver and spleen.	Abnormality of the immune system
26	HP:0001195	Single umbilical artery	Single umbilical artery (SUA) is the absence of one of the two umbilical arteries surrounding the fetal bladder and in the fetal umbilical cord.	Abnormality of prenatal development or birth				83	HP:0000233	Thin vermilion border	Height of the vermilion of the medial part of the lip more than 2 SD below the mean, or apparently reduced height of the vermilion of the lip in the frontal view. The vermilion is the red part of the lips (and confusingly, the vermilion itself is also often referred to as being equivalent the lips).	Abnormality of head or neck
26	HP:0002557	Hypoplastic nipples	Underdevelopment of the nipple.	Abnormality of the breast				83	HP:0002515	Waddling gait	Weakness of the hip girdle and upper thigh muscles, for instance in myopathies, leads to an instability of the pelvis on standing and walking. If the muscles extending the hip joint are affected, the posture in that joint becomes flexed and lumbar lordosis increases. The patients usually have difficulties standing up from a sitting position. Due to weakness in the gluteus medius muscle, the hip on the side of the swinging leg drops with each step (referred to as Trendelenburg sign). The gait appears waddling. The patients frequently attempt to counteract the dropping of the hip on the swinging side by bending the trunk towards the side which is in the stance phase (in the German language literature this is referred to as Duchenne sign). Similar gait patterns can be caused by orthopedic conditions when the origin and the insertion site of the gluteus medius muscle are closer to each other than normal, for instance due to a posttraumatic elevation of the trochanter or pseudarthrosis of the femoral neck.	Abnormality of the nervous system
26	HP:0001943	Hypoglycemia	A decreased concentration of glucose in the blood.	Abnormality of metabolism/homeostasis				82	HP:0000327	Hypoplasia of the maxilla	Abnormally small dimension of the Maxilla. Usually creating a malocclusion or malalignment between the upper and lower teeth or resulting in a deficient amount of projection of the base of the nose and lower midface region.	Abnormality of head or neck
26	HP:0002002	Deep philtrum	Accentuated, prominent philtral ridges giving rise to an exaggerated groove in the midline between the nasal base and upper vermillion border.	Abnormality of head or neck				82	HP:0000327	Hypoplasia of the maxilla	Abnormally small dimension of the Maxilla. Usually creating a malocclusion or malalignment between the upper and lower teeth or resulting in a deficient amount of projection of the base of the nose and lower midface region.	Abnormality of the musculoskeletal system
26	HP:0000717	Autism	Autism is a neurodevelopmental disorder characterized by impaired social interaction and communication, and by restricted and repetitive behavior. Autism begins in childhood. It is marked by the presence of markedly abnormal or impaired development in social interaction and communication and a markedly restricted repertoire of activity and interest. Manifestations of the disorder vary greatly depending on the developmental level and chronological age of the individual (DSM-IV).	Abnormality of the nervous system				82	HP:0000969	Edema	An abnormal accumulation of fluid beneath the skin, or in one or more cavities of the body.	Abnormality of metabolism/homeostasis
26	HP:0006297	Enamel hypoplasia	Developmental hypoplasia of the dental enamel.	Abnormality of head or neck				82	HP:0002384	Focal impaired awareness seizure	Focal impaired awareness seizure (or focal seizure with impaired or lost awareness) is a type of focal-onset seizure characterized by some degree (which may be partial) of impairment of the person's awareness of themselves or their surroundings at any point during the seizure.	Abnormality of the nervous system
26	HP:0006297	Enamel hypoplasia	Developmental hypoplasia of the dental enamel.	Abnormality of the musculoskeletal system				82	HP:0001300	Parkinsonism	Characteristic neurologic anomaly resulting from degeneration of dopamine-generating cells in the substantia nigra, a region of the midbrain, characterized clinically by shaking, rigidity, slowness of movement and difficulty with walking and gait.	Abnormality of the nervous system
26	HP:0001634	Mitral valve prolapse	One or both of the leaflets (cusps) of the mitral valve bulges back into the left atrium upon contraction of the left ventricle.	Abnormality of the cardiovascular system				81	HP:0002164	Nail dysplasia	The presence of developmental dysplasia of the nail.	Abnormality of the integument
26	HP:0002093	Respiratory insufficiency	Definition not found	Abnormality of the respiratory system				81	HP:0000324	Facial asymmetry	An abnormal difference between the left and right sides of the face.	Abnormality of head or neck
26	HP:0001284	Areflexia	Absence of neurologic reflexes such as the knee-jerk reaction.	Abnormality of the nervous system				81	HP:0010804	Tented upper lip vermilion	Triangular appearance of the oral aperture with the apex in the midpoint of the upper vermilion and the lower vermilion forming the base.	Abnormality of head or neck
26	HP:0032558	Absent sperm flagella	Sperm cells lacking flagella.	Abnormality of the genitourinary system				80	HP:0001302	Pachygyria	Pachygyria is a malformation of cortical development with abnormally wide gyri with sulci 1,5-3 cm apart and abnormally thick cortex measuring more than 5 mm (radiological definition). See also neuropathological definitions for 2-, 3-, and 4-layered lissencephaly.	Abnormality of the nervous system
25	HP:0001830	Postaxial foot polydactyly	Polydactyly of the foot most commonly refers to the presence of six toes on one foot. Postaxial polydactyly affects the lateral ray and the duplication may range from a well-formed articulated digit to a rudimentary digit.	Abnormality of limbs				80	HP:0002187	Intellectual disability, profound	Profound mental retardation is defined as an intelligence quotient (IQ) below 20.	Abnormality of the nervous system
25	HP:0001830	Postaxial foot polydactyly	Polydactyly of the foot most commonly refers to the presence of six toes on one foot. Postaxial polydactyly affects the lateral ray and the duplication may range from a well-formed articulated digit to a rudimentary digit.	Abnormality of the musculoskeletal system				80	HP:0000260	Wide anterior fontanel	Enlargement of the anterior fontanelle with respect to age-dependent norms.	Abnormality of head or neck
25	HP:0001302	Pachygyria	Pachygyria is a malformation of cortical development with abnormally wide gyri with sulci 1,5-3 cm apart and abnormally thick cortex measuring more than 5 mm (radiological definition). See also neuropathological definitions for 2-, 3-, and 4-layered lissencephaly.	Abnormality of the nervous system				80	HP:0000260	Wide anterior fontanel	Enlargement of the anterior fontanelle with respect to age-dependent norms.	Abnormality of the musculoskeletal system
25	HP:0000519	Developmental cataract	A cataract that occurs congenitally as the result of a developmental defect, in contrast to the majority of cataracts that occur in adulthood as the result of degenerative changes of the lens.	Abnormality of the eye				80	HP:0001792	Small nail	A nail that is diminished in length and width, i.e., underdeveloped nail.	Abnormality of the integument
25	HP:0002857	Genu valgum	The legs angle inward, such that the knees are close together and the ankles far apart.	Abnormality of limbs				80	HP:0006380	Knee flexion contracture	A type of knee joint contracture in which the knee is in a fixed bent (flexed) configuration such that it cannot be straightened actively or passively.	Abnormality of the musculoskeletal system
25	HP:0002857	Genu valgum	The legs angle inward, such that the knees are close together and the ankles far apart.	Abnormality of the musculoskeletal system				80	HP:0006380	Knee flexion contracture	A type of knee joint contracture in which the knee is in a fixed bent (flexed) configuration such that it cannot be straightened actively or passively.	Abnormality of limbs
25	HP:0002987	Elbow flexion contracture	An elbow contracture that limits the ability of the elbow joint to be extended (straightened), meaning that the elbow is fixed in an flexed (bent) position.	Abnormality of the musculoskeletal system				79	HP:0001397	Hepatic steatosis	Steatosis is a term used to denote lipid accumulation within hepatocytes.	Abnormality of metabolism/homeostasis
25	HP:0002987	Elbow flexion contracture	An elbow contracture that limits the ability of the elbow joint to be extended (straightened), meaning that the elbow is fixed in an flexed (bent) position.	Abnormality of limbs				79	HP:0001397	Hepatic steatosis	Steatosis is a term used to denote lipid accumulation within hepatocytes.	Abnormality of the digestive system
25	HP:0000164	Abnormality of the dentition	Any abnormality of the teeth.	Abnormality of head or neck				79	HP:0012469	Infantile spasms	Infantile spasms represent a subset of \"epileptic spasms\". Infantile Spasms are epileptic spasms starting in the first year of life (infancy).	Abnormality of the nervous system
25	HP:0002213	Fine hair	Hair that is fine or thin to the touch.	Abnormality of the integument				79	HP:0001348	Brisk reflexes	Tendon reflexes that are noticeably more active than usual (conventionally denoted 3+ on clinical examination). Brisk reflexes may or may not indicate a neurological lesion. They are distinguished from hyperreflexia by the fact that hyerreflexia is characterized by hyperactive repeating (clonic) reflexes, which are considered to be always abnormal.	Abnormality of the nervous system
25	HP:0100807	Long fingers	The middle finger is more than 2 SD above the mean for newborns 27 to 41 weeks EGA or above the 97th centile for children from birth to 16 years of age AND the five digits retain their normal length proportions relative to each other (i.e., it is not the case that the middle finger is the only lengthened digit), or, Fingers that appear disproportionately long compared to the palm of the hand.	Abnormality of limbs				79	HP:0000377	Abnormal pinna morphology	An abnormality of the pinna, which is also referred to as the auricle or external ear.	Abnormality of the ear
25	HP:0100807	Long fingers	The middle finger is more than 2 SD above the mean for newborns 27 to 41 weeks EGA or above the 97th centile for children from birth to 16 years of age AND the five digits retain their normal length proportions relative to each other (i.e., it is not the case that the middle finger is the only lengthened digit), or, Fingers that appear disproportionately long compared to the palm of the hand.	Abnormality of the musculoskeletal system				79	HP:0006297	Enamel hypoplasia	Developmental hypoplasia of the dental enamel.	Abnormality of head or neck
24	HP:0000384	Preauricular skin tag	A rudimentary tag of skin often containing ear tissue including a core of cartilage and located just anterior to the auricle (outer part of the ear).	Abnormality of head or neck				79	HP:0006297	Enamel hypoplasia	Developmental hypoplasia of the dental enamel.	Abnormality of the musculoskeletal system
24	HP:0000384	Preauricular skin tag	A rudimentary tag of skin often containing ear tissue including a core of cartilage and located just anterior to the auricle (outer part of the ear).	Abnormality of the integument				79	HP:0002716	Lymphadenopathy	Enlargment (swelling) of a lymph node.	Abnormality of the cardiovascular system
24	HP:0000239	Large fontanelles	In newborns, the two frontal bones, two parietal bones, and one occipital bone are joined by fibrous sutures, which form a small posterior fontanelle, and a larger, diamond-shaped anterior fontanelle. These regions allow for the skull to pass the birth canal and for later growth. The fontanelles gradually ossify, whereby the posterior fontanelle usually closes by eight weeks and the anterior fontanelle by the 9th to 16th month of age. Large fontanelles are diagnosed if the fontanelles are larger than age-dependent norms.	Abnormality of head or neck				79	HP:0002716	Lymphadenopathy	Enlargment (swelling) of a lymph node.	Abnormality of the immune system
24	HP:0000239	Large fontanelles	In newborns, the two frontal bones, two parietal bones, and one occipital bone are joined by fibrous sutures, which form a small posterior fontanelle, and a larger, diamond-shaped anterior fontanelle. These regions allow for the skull to pass the birth canal and for later growth. The fontanelles gradually ossify, whereby the posterior fontanelle usually closes by eight weeks and the anterior fontanelle by the 9th to 16th month of age. Large fontanelles are diagnosed if the fontanelles are larger than age-dependent norms.	Abnormality of the musculoskeletal system				79	HP:0001954	Recurrent fever	Periodic (episodic or recurrent) bouts of fever.	Abnormality of metabolism/homeostasis
24	HP:0002021	Pyloric stenosis	Pyloric stenosis, also known as infantile hypertrophic pyloric stenosis, is an uncommon condition in infants characterized by abnormal thickening of the pylorus muscles in the stomach leading to gastric outlet obstruction. Clinically infants are well at birth. Then, at 3 to 6 weeks of age, the infants present with projectile vomiting, potentially leading to dehydration and weight loss.	Abnormality of the digestive system				79	HP:0002505	Loss of ambulation	Inability to walk in a person who previous had the ability to walk.	Abnormality of the nervous system
24	HP:0002120	Cerebral cortical atrophy	Atrophy of the cortex of the cerebrum.	Abnormality of the nervous system				78	HP:0002342	Intellectual disability, moderate	Moderate mental retardation is defined as an intelligence quotient (IQ) in the range of 35-49.	Abnormality of the nervous system
24	HP:0002013	Vomiting	Forceful ejection of the contents of the stomach through the mouth by means of a series of involuntary spasmic contractions.	Abnormality of the digestive system				78	HP:0000653	Sparse eyelashes	Decreased density/number of eyelashes.	Abnormality of the integument
24	HP:0002092	Pulmonary arterial hypertension	Pulmonary hypertension is defined mean pulmonary artery pressure of 25mmHg or more and pulmonary capillary wedge pressure of 15mmHg or less when measured by right heart catheterisation at rest and in a supine position.	Abnormality of the respiratory system				78	HP:0000653	Sparse eyelashes	Decreased density/number of eyelashes.	Abnormality of head or neck
24	HP:0002092	Pulmonary arterial hypertension	Pulmonary hypertension is defined mean pulmonary artery pressure of 25mmHg or more and pulmonary capillary wedge pressure of 15mmHg or less when measured by right heart catheterisation at rest and in a supine position.	Abnormality of the cardiovascular system				78	HP:0001268	Mental deterioration	Loss of previously present mental abilities, generally in adults.	Abnormality of the nervous system
24	HP:0001653	Mitral regurgitation	An abnormality of the mitral valve characterized by insufficiency or incompetence of the mitral valve resulting in retrograde leaking of blood through the mitral valve upon ventricular contraction.	Abnormality of the cardiovascular system				77	HP:0009882	Short distal phalanx of finger	Short distance from the end of the finger to the most distal interphalangeal crease or the distal interphalangeal joint flexion point. That is, hypoplasia of one or more of the distal phalanx of finger.	Abnormality of limbs
24	HP:0001638	Cardiomyopathy	A myocardial disorder in which the heart muscle is structurally and functionally abnormal, in the absence of coronary artery disease, hypertension, valvular disease and congenital heart disease sufficient to cause the observed myocardial abnormality.	Abnormality of the cardiovascular system				77	HP:0009882	Short distal phalanx of finger	Short distance from the end of the finger to the most distal interphalangeal crease or the distal interphalangeal joint flexion point. That is, hypoplasia of one or more of the distal phalanx of finger.	Abnormality of the musculoskeletal system
23	HP:0000212	Gingival overgrowth	Hyperplasia of the gingiva (that is, a thickening of the soft tissue overlying the alveolar ridge. The degree of thickening ranges from involvement of the interdental papillae alone to gingival overgrowth covering the entire tooth crown.	Abnormality of head or neck				77	HP:0000158	Macroglossia	Increased length and width of the tongue.	Abnormality of the musculoskeletal system
23	HP:0000010	Recurrent urinary tract infections	Repeated infections of the urinary tract.	Abnormality of the immune system				77	HP:0000158	Macroglossia	Increased length and width of the tongue.	Abnormality of head or neck
23	HP:0000010	Recurrent urinary tract infections	Repeated infections of the urinary tract.	Abnormality of the genitourinary system				77	HP:0000107	Renal cyst	A fluid filled sac in the kidney.	Abnormality of the genitourinary system
23	HP:0000093	Proteinuria	Increased levels of protein in the urine.	Abnormality of metabolism/homeostasis				77	HP:0003155	Elevated circulating alkaline phosphatase concentration	Abnormally increased serum levels of alkaline phosphatase activity.	Abnormality of metabolism/homeostasis
23	HP:0000093	Proteinuria	Increased levels of protein in the urine.	Abnormality of the genitourinary system				77	HP:0001394	Cirrhosis	A chronic disorder of the liver in which liver tissue becomes scarred and is partially replaced by regenerative nodules and fibrotic tissue resulting in loss of liver function.	Abnormality of the digestive system
23	HP:0006956	Lateral ventricle dilatation	Definition not found	Abnormality of the nervous system				77	HP:0001636	Tetralogy of Fallot	A congenital cardiac malformation comprising pulmonary stenosis, overriding aorta, ventricular septum defect, and right ventricular hypertrophy. The diagnosis of TOF is made if at least three of the four above mentioned features are present.	Abnormality of the cardiovascular system
23	HP:0002937	Hemivertebrae	Absence of one half of the vertebral body.	Abnormality of the musculoskeletal system				77	HP:0032792	Tonic seizure	A tonic seizure is a type of motor seizure characterised by unilateral or bilateral limb stiffening or elevation, often with neck stiffening.	Abnormality of the nervous system
23	HP:0000049	Shawl scrotum	Superior margin of the scrotum superior to the base of the penis.	Abnormality of the genitourinary system				77	HP:0000577	Exotropia	A form of strabismus with one or both eyes deviated outward.	Abnormality of the eye
23	HP:0001601	Laryngomalacia	Laryngomalacia is a congenital abnormality of the laryngeal cartilage in which the cartilage is floppy and prolapses over the larynx during inspiration.	Abnormality of the respiratory system				77	HP:0000819	Diabetes mellitus	A group of abnormalities characterized by hyperglycemia and glucose intolerance.	Abnormality of the endocrine system
23	HP:0004482	Relative macrocephaly	A relatively mild degree of macrocephaly in which the head circumference is not above two standard deviations from the mean, but appears dysproportionately large when other factors such as body stature are taken into account.	Abnormality of head or neck				77	HP:0000819	Diabetes mellitus	A group of abnormalities characterized by hyperglycemia and glucose intolerance.	Abnormality of metabolism/homeostasis
23	HP:0004482	Relative macrocephaly	A relatively mild degree of macrocephaly in which the head circumference is not above two standard deviations from the mean, but appears dysproportionately large when other factors such as body stature are taken into account.	Abnormality of the musculoskeletal system				77	HP:0000612	Iris coloboma	A coloboma of the iris.	Abnormality of the eye
23	HP:0000589	Coloboma	A developmental defect characterized by a cleft of some portion of the eye or ocular adnexa.	Abnormality of the eye				77	HP:0001852	Sandal gap	A widely spaced gap between the first toe (the great toe) and the second toe.	Abnormality of limbs
23	HP:0009803	Short phalanx of finger	Short (hypoplastic) phalanx of finger, affecting one or more phalanges.	Abnormality of limbs				77	HP:0001852	Sandal gap	A widely spaced gap between the first toe (the great toe) and the second toe.	Abnormality of the musculoskeletal system
23	HP:0009803	Short phalanx of finger	Short (hypoplastic) phalanx of finger, affecting one or more phalanges.	Abnormality of the musculoskeletal system				77	HP:0007737	Bone spicule pigmentation of the retina	Pigment migration into the retina in a bone-spicule configuration (resembling the nucleated cells within the lacuna of bone).	Abnormality of the eye
23	HP:0001627	Abnormal heart morphology	Any structural anomaly of the heart.	Abnormality of the cardiovascular system				76	HP:0003477	Peripheral axonal neuropathy	An abnormality characterized by disruption of the normal functioning of peripheral axons.	Abnormality of the nervous system
23	HP:0009882	Short distal phalanx of finger	Short distance from the end of the finger to the most distal interphalangeal crease or the distal interphalangeal joint flexion point. That is, hypoplasia of one or more of the distal phalanx of finger.	Abnormality of limbs				76	HP:0012444	Brain atrophy	Partial or complete wasting (loss) of brain tissue that was once present.	Abnormality of the nervous system
23	HP:0009882	Short distal phalanx of finger	Short distance from the end of the finger to the most distal interphalangeal crease or the distal interphalangeal joint flexion point. That is, hypoplasia of one or more of the distal phalanx of finger.	Abnormality of the musculoskeletal system				76	HP:0002987	Elbow flexion contracture	An elbow contracture that limits the ability of the elbow joint to be extended (straightened), meaning that the elbow is fixed in an flexed (bent) position.	Abnormality of the musculoskeletal system
23	HP:0000953	Hyperpigmentation of the skin	A darkening of the skin related to an increase in melanin production and deposition.	Abnormality of the integument				76	HP:0002987	Elbow flexion contracture	An elbow contracture that limits the ability of the elbow joint to be extended (straightened), meaning that the elbow is fixed in an flexed (bent) position.	Abnormality of limbs
23	HP:0001620	High pitched voice	An abnormal increase in the pitch (frequency) of the voice.	Abnormality of the nervous system				76	HP:0004315	Decreased circulating IgG level	An abnormally decreased level of immunoglobulin G (IgG) in blood.	Abnormality of the immune system
22	HP:0002033	Poor suck	An inadequate sucking reflex, resulting in the difficult of newborns to be breast-fed.	Abnormality of the digestive system				76	HP:0004315	Decreased circulating IgG level	An abnormally decreased level of immunoglobulin G (IgG) in blood.	Abnormality of metabolism/homeostasis
22	HP:0000158	Macroglossia	Increased length and width of the tongue.	Abnormality of the musculoskeletal system				76	HP:0004315	Decreased circulating IgG level	An abnormally decreased level of immunoglobulin G (IgG) in blood.	Abnormal cellular phenotype
22	HP:0000158	Macroglossia	Increased length and width of the tongue.	Abnormality of head or neck				76	HP:0004315	Decreased circulating IgG level	An abnormally decreased level of immunoglobulin G (IgG) in blood.	Abnormality of blood and blood-forming tissues
22	HP:0000110	Renal dysplasia	The presence of developmental dysplasia of the kidney.	Abnormality of the genitourinary system				76	HP:0002067	Bradykinesia	Bradykinesia literally means slow movement, and is used clinically to denote a slowness in the execution of movement (in contrast to hypokinesia, which is used to refer to slowness in the initiation of movement).	Abnormality of the nervous system
22	HP:0000243	Trigonocephaly	Wedge-shaped, or triangular head, with the apex of the triangle at the midline of the forehead and the base of the triangle at the occiput.	Abnormality of head or neck				76	HP:0002365	Hypoplasia of the brainstem	Underdevelopment of the brainstem.	Abnormality of the nervous system
22	HP:0000243	Trigonocephaly	Wedge-shaped, or triangular head, with the apex of the triangle at the midline of the forehead and the base of the triangle at the occiput.	Abnormality of the musculoskeletal system				76	HP:0001647	Bicuspid aortic valve	The presence of an aortic valve with two instead of the normal three cusps (flaps). Bicuspid aortic valvue is a malformation of a commissure (small space between the attachment of each cusp to the aortic wall) and the adjacent parts of the two corresponding cusps forming a raphe (the fused area of the two underdeveloped cusps turning into a malformed commissure between both cusps; the raphe is a fibrous ridge that extends from the commissure to the free edge of the two underdeveloped, conjoint cusps).	Abnormality of the cardiovascular system
22	HP:0009623	Proximal placement of thumb	Proximal mislocalization of the thumb.	Abnormality of limbs				75	HP:0002080	Intention tremor	A type of kinetic tremor that occurs during target directed movement is called intention tremor. That is, an oscillatory cerebellar ataxia that tends to be absent when the limbs are inactive and during the first part of voluntary movement but worsening as the movement continues and greater precision is required (e.g., in touching a target such as the patient's nose or a physician's finger).	Abnormality of the nervous system
22	HP:0009623	Proximal placement of thumb	Proximal mislocalization of the thumb.	Abnormality of the musculoskeletal system				75	HP:0000684	Delayed eruption of teeth	Delayed tooth eruption, which can be defined as tooth eruption more than 2 SD beyond the mean eruption age.	Abnormality of head or neck
22	HP:0000580	Pigmentary retinopathy	An abnormality of the retina characterized by pigment deposition. It is typically associated with migration and proliferation of macrophages or retinal pigment epithelial cells into the retina; melanin from these cells causes the pigmentary changes. Pigmentary retinopathy is a common final pathway of many retinal conditions and is often associated with visual loss.	Abnormality of the eye				75	HP:0001680	Coarctation of aorta	Coarctation of the aorta is a narrowing or constriction of a segment of the aorta.	Abnormality of the cardiovascular system
22	HP:0002098	Respiratory distress	Respiratory distress is objectively observable as the physical or emotional consequences from the experience of dyspnea. The physical presentation of respiratory distress is generally referred to as labored breathing, while the sensation of respiratory distress is called shortness of breath or dyspnea.	Abnormality of the respiratory system				74	HP:0000445	Wide nose	Interalar distance more than two standard deviations above the mean for age, i.e., an apparently increased width of the nasal base and alae.	Abnormality of head or neck
22	HP:0002307	Drooling	Habitual flow of saliva out of the mouth.	Abnormality of the nervous system				74	HP:0003560	Muscular dystrophy	The term dystrophy means abnormal growth. However, muscular dystrophy is used to describe primary myopathies with a genetic basis and a progressive course characterized by progressive skeletal muscle weakness and wasting, defects in muscle proteins, and histological features of muscle fiber degeneration (necrosis) and regeneration. If possible, it is preferred to use other HPO terms to describe the precise phenotypic abnormalities.	Abnormality of the musculoskeletal system
22	HP:0002307	Drooling	Habitual flow of saliva out of the mouth.	Abnormality of head or neck				73	HP:0002162	Low posterior hairline	Hair on the neck extends more inferiorly than usual.	Abnormality of head or neck
22	HP:0000331	Short chin	Decreased vertical distance from the vermilion border of the lower lip to the inferior-most point of the chin.	Abnormality of head or neck				73	HP:0002162	Low posterior hairline	Hair on the neck extends more inferiorly than usual.	Abnormality of the integument
22	HP:0000340	Sloping forehead	Inclination of the anterior surface of the forehead from the vertical more than two standard deviations above the mean (objective); or apparently excessive posterior sloping of the forehead in a lateral view.	Abnormality of head or neck				73	HP:0200055	Small hand	Disproportionately small hand.	Abnormality of limbs
21	HP:0001651	Dextrocardia	The heart is located in the right hand sided hemithorax. That is, there is a left-right reversal (or \"mirror reflection\") of the anatomical location of the heart in which the heart is locate on the right side instead of the left.	Abnormality of the cardiovascular system				73	HP:0200055	Small hand	Disproportionately small hand.	Abnormality of the musculoskeletal system
21	HP:0002282	Gray matter heterotopia	Heterotopia or neuronal heterotopia are macroscopic clusters of misplaced neurons (gray matter), most often situated along the ventricular walls or within the subcortical white matter.	Abnormality of the nervous system				73	HP:0004691	2-3 toe syndactyly	Syndactyly with fusion of toes two and three.	Abnormality of the musculoskeletal system
21	HP:0003026	Short long bone	One or more abnormally short long bone.	Abnormality of the musculoskeletal system				73	HP:0004691	2-3 toe syndactyly	Syndactyly with fusion of toes two and three.	Abnormality of limbs
21	HP:0000637	Long palpebral fissure	Distance between medial and lateral canthi is more than two standard deviations above the mean for age (objective); or, apparently increased length of the palpebral fissures.	Abnormality of head or neck				73	HP:0000482	Microcornea	A congenital abnormality of the cornea in which the cornea and the anterior segment of the eye are smaller than normal. The horizontal diameter of the cornea does not reach 10 mm even in adulthood.	Abnormality of the eye
21	HP:0003083	Dislocated radial head	A dislocation of the head of the radius from its socket in the elbow joint.	Abnormality of the musculoskeletal system				73	HP:0009879	Simplified gyral pattern	An abnormality of the cerebral cortex with fewer gyri but with normal cortical thickness. This pattern is usually often associated with congenital microcephaly.	Abnormality of the nervous system
21	HP:0003083	Dislocated radial head	A dislocation of the head of the radius from its socket in the elbow joint.	Abnormality of limbs				72	HP:0009027	Foot dorsiflexor weakness	Weakness of the muscles responsible for dorsiflexion of the foot, that is, of the movement of the toes towards the shin. The foot dorsiflexors include the tibialis anterior, the extensor hallucis longus, the extensor digitorum longus, and the peroneus tertius muscles.	Abnormality of the musculoskeletal system
21	HP:0002080	Intention tremor	A type of kinetic tremor that occurs during target directed movement is called intention tremor. That is, an oscillatory cerebellar ataxia that tends to be absent when the limbs are inactive and during the first part of voluntary movement but worsening as the movement continues and greater precision is required (e.g., in touching a target such as the patient's nose or a physician's finger).	Abnormality of the nervous system				72	HP:0009027	Foot dorsiflexor weakness	Weakness of the muscles responsible for dorsiflexion of the foot, that is, of the movement of the toes towards the shin. The foot dorsiflexors include the tibialis anterior, the extensor hallucis longus, the extensor digitorum longus, and the peroneus tertius muscles.	Abnormality of limbs
21	HP:0008404	Nail dystrophy	Onychodystrophy (nail dystrophy) refers to nail changes apart from changes of the color (nail dyschromia) and involves partial or complete disruption of the various keratinous layers of the nail plate.	Abnormality of the integument				72	HP:0003307	Hyperlordosis	Abnormally increased curvature (anterior concavity) of the lumbar or cervical spine.	Abnormality of the musculoskeletal system
21	HP:0011108	Recurrent sinusitis	A recurrent form of sinusitis.	Abnormality of the respiratory system				72	HP:0002027	Abdominal pain	An unpleasant sensation characterized by physical discomfort (such as pricking, throbbing, or aching) and perceived to originate in the abdomen.	Abnormality of the digestive system
21	HP:0011108	Recurrent sinusitis	A recurrent form of sinusitis.	Abnormality of head or neck				72	HP:0002027	Abdominal pain	An unpleasant sensation characterized by physical discomfort (such as pricking, throbbing, or aching) and perceived to originate in the abdomen.	Constitutional symptom
21	HP:0011108	Recurrent sinusitis	A recurrent form of sinusitis.	Abnormality of the musculoskeletal system				72	HP:0000786	Primary amenorrhea	Definition not found	Abnormality of the genitourinary system
21	HP:0011108	Recurrent sinusitis	A recurrent form of sinusitis.	Abnormality of the immune system				72	HP:0002155	Hypertriglyceridemia	An abnormal increase in the level of triglycerides in the blood.	Abnormality of metabolism/homeostasis
21	HP:0010804	Tented upper lip vermilion	Triangular appearance of the oral aperture with the apex in the midpoint of the upper vermilion and the lower vermilion forming the base.	Abnormality of head or neck				72	HP:0004279	Short palm	Short palm.	Abnormality of limbs
21	HP:0003236	Elevated circulating creatine kinase concentration	An elevation of the level of the enzyme creatine kinase (also known as creatine phosphokinase (CK; EC 2.7.3.2) in the blood. CK levels can be elevated in a number of clinical disorders such as myocardial infarction, rhabdomyolysis, and muscular dystrophy.	Abnormality of metabolism/homeostasis				72	HP:0004279	Short palm	Short palm.	Abnormality of the musculoskeletal system
21	HP:0012265	Ciliary dyskinesia	A deviation from the normally well coordinated pattern of intracellular and intercellular synchrony of motile cilia. Dyskinetic cilia usually beat out of synchrony relative to neighboring cilia.	Abnormality of the respiratory system				72	HP:0000823	Delayed puberty	Passing the age when puberty normally occurs with no physical or hormonal signs of the onset of puberty.	Growth abnormality
20	HP:0002984	Hypoplasia of the radius	Underdevelopment of the radius.	Abnormality of limbs				72	HP:0000823	Delayed puberty	Passing the age when puberty normally occurs with no physical or hormonal signs of the onset of puberty.	Abnormality of the endocrine system
20	HP:0002984	Hypoplasia of the radius	Underdevelopment of the radius.	Abnormality of the musculoskeletal system				72	HP:0031956	Elevated circulating aspartate aminotransferase concentration	An abnormally high concentration in the circulation of aspartate aminotransferase (AST).	Abnormality of metabolism/homeostasis
20	HP:0000556	Retinal dystrophy	Retinal dystrophy is an abnormality of the retina associated with a hereditary process. Retinal dystrophies are defined by their predominantly monogenic inheritance and they are frequently associated with loss or dysfunction of photoreceptor cells as a primary or secondary event.	Abnormality of the eye				72	HP:0002094	Dyspnea	Difficult or labored breathing. Dyspnea is a subjective feeling only the patient can rate, e.g., on a Borg scale.	Abnormality of the respiratory system
20	HP:0007663	Reduced visual acuity	Definition not found	Abnormality of the eye				72	HP:0009803	Short phalanx of finger	Short (hypoplastic) phalanx of finger, affecting one or more phalanges.	Abnormality of limbs
20	HP:0001831	Short toe	A toe that appears disproportionately short compared to the foot.	Abnormality of limbs				72	HP:0009803	Short phalanx of finger	Short (hypoplastic) phalanx of finger, affecting one or more phalanges.	Abnormality of the musculoskeletal system
20	HP:0001831	Short toe	A toe that appears disproportionately short compared to the foot.	Abnormality of the musculoskeletal system				72	HP:0002705	High, narrow palate	The presence of a high and narrow palate.	Abnormality of head or neck
20	HP:0410030	Cleft lip	A gap in the lip or lips.	Abnormality of head or neck				72	HP:0001622	Premature birth	The birth of a baby of less than 37 weeks of gestational age.	Abnormality of prenatal development or birth
20	HP:0001840	Metatarsus adductus	The metatarsals are deviated medially (tibially), that is, the bones in the front half of the foot bend or turn in toward the body.	Abnormality of limbs				71	HP:0003691	Scapular winging	Abnormal protrusion of the scapula away from the surface of the back.	Abnormality of the musculoskeletal system
20	HP:0001840	Metatarsus adductus	The metatarsals are deviated medially (tibially), that is, the bones in the front half of the foot bend or turn in toward the body.	Abnormality of the musculoskeletal system				71	HP:0003691	Scapular winging	Abnormal protrusion of the scapula away from the surface of the back.	Abnormality of limbs
20	HP:0010743	Short metatarsal	Diminished length of a metatarsal bone, with resultant proximal displacement of the associated toe.	Abnormality of limbs				71	HP:0100259	Postaxial polydactyly	A form of polydactyly in which the extra digit or digits are localized on the side of the fifth finger or fifth toe.	Abnormality of the musculoskeletal system
20	HP:0010743	Short metatarsal	Diminished length of a metatarsal bone, with resultant proximal displacement of the associated toe.	Abnormality of the musculoskeletal system				71	HP:0100259	Postaxial polydactyly	A form of polydactyly in which the extra digit or digits are localized on the side of the fifth finger or fifth toe.	Abnormality of limbs
20	HP:0002521	Hypsarrhythmia	Hypsarrhythmia is abnormal interictal high amplitude waves and a background of irregular spikes. There is continuous (during wakefulness), high-amplitude (>200 Hz), generalized polymorphic slowing with no organized background and multifocal spikes demonstrated by electroencephalography (EEG).	Abnormality of the nervous system				71	HP:0031964	Elevated circulating alanine aminotransferase concentration	An abnormally high concentration in the circulation of alanine aminotransferase (ALT).	Abnormality of metabolism/homeostasis
20	HP:0000072	Hydroureter	The distention of the ureter with urine.	Abnormality of the genitourinary system				71	HP:0025336	Delayed ability to sit	A failure to achieve the ability to sit at an appropriate developmental stage. Most children sit with support at 6 months of age and sit steadily without support at 9 months of age.	Abnormality of the nervous system
20	HP:0000677	Oligodontia	The absence of six or more teeth from the normal series by a failure to develop.	Abnormality of head or neck				71	HP:0001888	Lymphopenia	A reduced number of lymphocytes in the blood.	Abnormality of blood and blood-forming tissues
20	HP:0001876	Pancytopenia	An abnormal reduction in numbers of all blood cell types (red blood cells, white blood cells, and platelets).	Abnormality of blood and blood-forming tissues				71	HP:0001888	Lymphopenia	A reduced number of lymphocytes in the blood.	Abnormality of the immune system
20	HP:0001875	Neutropenia	An abnormally low number of neutrophils in the peripheral blood.	Abnormality of blood and blood-forming tissues				71	HP:0000957	Cafe-au-lait spot	Cafe-au-lait spots are hyperpigmented lesions that can vary in color from light brown to dark brown with smooth borders and having a size of 1.5 cm or more in adults and 0.5 cm or more in children.	Abnormality of the integument
20	HP:0001875	Neutropenia	An abnormally low number of neutrophils in the peripheral blood.	Abnormality of the immune system				71	HP:0003026	Short long bone	One or more abnormally short long bone.	Abnormality of the musculoskeletal system
20	HP:0005484	Secondary microcephaly	Head circumference which falls below 2 standard deviations below the mean for age and gender because of insufficient head growth after birth.	Abnormality of the nervous system				71	HP:0009778	Short thumb	Hypoplasia (congenital reduction in size) of the thumb.	Abnormality of limbs
20	HP:0005484	Secondary microcephaly	Head circumference which falls below 2 standard deviations below the mean for age and gender because of insufficient head growth after birth.	Abnormality of head or neck				71	HP:0009778	Short thumb	Hypoplasia (congenital reduction in size) of the thumb.	Abnormality of the musculoskeletal system
20	HP:0005484	Secondary microcephaly	Head circumference which falls below 2 standard deviations below the mean for age and gender because of insufficient head growth after birth.	Abnormality of the musculoskeletal system				71	HP:0008064	Ichthyosis	An abnormality of the skin characterized the presence of excessive amounts of dry surface scales on the skin resulting from an abnormality of keratinization.	Abnormality of the integument
20	HP:0003487	Babinski sign	Upturning of the big toe (and sometimes fanning of the other toes) in response to stimulation of the sole of the foot. If the Babinski sign is present it can indicate damage to the corticospinal tract.	Abnormality of the nervous system				70	HP:0000657	Oculomotor apraxia	Ocular motor apraxia is a deficiency in voluntary, horizontal, lateral, fast eye movements (saccades) with retention of slow pursuit movements. The inability to follow objects visually is often compensated by head movements. There may be decreased smooth pursuit, and cancellation of the vestibulo-ocular reflex.	Abnormality of the eye
20	HP:0000577	Exotropia	A form of strabismus with one or both eyes deviated outward.	Abnormality of the eye				70	HP:0000657	Oculomotor apraxia	Ocular motor apraxia is a deficiency in voluntary, horizontal, lateral, fast eye movements (saccades) with retention of slow pursuit movements. The inability to follow objects visually is often compensated by head movements. There may be decreased smooth pursuit, and cancellation of the vestibulo-ocular reflex.	Abnormality of the nervous system
20	HP:0000964	Eczema	Eczema is a form of dermatitis. The term eczema is broadly applied to a range of persistent skin conditions and can be related to a number of underlying conditions. Manifestations of eczema can include dryness and recurring skin rashes with redness, skin edema, itching and dryness, crusting, flaking, blistering, cracking, oozing, or bleeding.	Abnormality of the integument				70	HP:0002490	Increased CSF lactate	Increased concentration of lactate in the cerebrospinal fluid.	Abnormality of metabolism/homeostasis
20	HP:0000964	Eczema	Eczema is a form of dermatitis. The term eczema is broadly applied to a range of persistent skin conditions and can be related to a number of underlying conditions. Manifestations of eczema can include dryness and recurring skin rashes with redness, skin edema, itching and dryness, crusting, flaking, blistering, cracking, oozing, or bleeding.	Abnormality of the immune system				70	HP:0002490	Increased CSF lactate	Increased concentration of lactate in the cerebrospinal fluid.	Abnormality of the nervous system
20	HP:0005487	Prominent metopic ridge	Vertical bony ridge positioned in the midline of the forehead.	Abnormality of head or neck				70	HP:0000666	Horizontal nystagmus	Nystagmus consisting of horizontal to-and-fro eye movements.	Abnormality of the eye
20	HP:0005487	Prominent metopic ridge	Vertical bony ridge positioned in the midline of the forehead.	Abnormality of the musculoskeletal system				70	HP:0010055	Broad hallux	Visible increase in width of the hallux without an increase in the dorso-ventral dimension.	Abnormality of limbs
20	HP:0002151	Increased serum lactate	Abnormally increased level of blood lactate (2-hydroxypropanoic acid). Lactate is produced from pyruvate by lactate dehydrogenase during normal metabolism. The terms lactate and lactic acid are often used interchangeably but lactate (the component measured in blood) is strictly a weak base whereas lactic acid is the corresponding acid. Lactic acidosis is often used clinically to describe elevated lactate but should be reserved for cases where there is a corresponding acidosis (pH below 7.35).	Abnormality of metabolism/homeostasis				70	HP:0010055	Broad hallux	Visible increase in width of the hallux without an increase in the dorso-ventral dimension.	Abnormality of the musculoskeletal system
20	HP:0000826	Precocious puberty	The onset of secondary sexual characteristics before a normal age. Although it is difficult to define normal age ranges because of the marked variation with which puberty begins in normal children, precocious puberty can be defined as the onset of puberty before the age of 8 years in girls or 9 years in boys.	Abnormality of the endocrine system				70	HP:0002500	Abnormal cerebral white matter morphology	An abnormality of the cerebral white matter.	Abnormality of the nervous system
19	HP:0000133	Gonadal dysgenesis	Definition not found	Abnormality of the genitourinary system				70	HP:0100716	Self-injurious behavior	Self-aggression.	Abnormality of the nervous system
19	HP:0001328	Specific learning disability	Impairment of certain skills such as reading or writing, coordination, self-control, or attention that interfere with the ability to learn. The impairment is not related to a global deficiency of intelligence.	Abnormality of the nervous system				70	HP:0011304	Broad thumb	Increased thumb width without increased dorso-ventral dimension.	Abnormality of limbs
19	HP:0000143	Rectovaginal fistula	The presence of a fistula between the vagina and the rectum.	Abnormality of the genitourinary system				70	HP:0011304	Broad thumb	Increased thumb width without increased dorso-ventral dimension.	Abnormality of the musculoskeletal system
19	HP:0000143	Rectovaginal fistula	The presence of a fistula between the vagina and the rectum.	Abnormality of the digestive system				70	HP:0000817	Reduced eye contact	A reduced frequency or duration of eye contact.	Abnormality of the nervous system
19	HP:0003241	External genital hypoplasia	Underdevelopment of part or all of the external reproductive organs.	Abnormality of the genitourinary system				70	HP:0000773	Short ribs	Reduced rib length.	Abnormality of the musculoskeletal system
19	HP:0001623	Breech presentation	A position of the fetus at delivery in which the fetus enters the birth canal with the buttocks or feet first.	Abnormality of prenatal development or birth				70	HP:0003326	Myalgia	Pain in muscle.	Constitutional symptom
19	HP:0000113	Polycystic kidney dysplasia	The presence of multiple cysts in both kidneys.	Abnormality of the genitourinary system				69	HP:0002359	Frequent falls	Definition not found	Abnormality of the nervous system
19	HP:0003298	Spina bifida occulta	The closed form of spina bifida with incomplete closure of a vertebral body with intact overlying skin.	Abnormality of the nervous system				69	HP:0002359	Frequent falls	Definition not found	Abnormality of the musculoskeletal system
19	HP:0000973	Cutis laxa	Wrinkled, redundant, inelastic and sagging skin.	Abnormality of the integument				69	HP:0000212	Gingival overgrowth	Hyperplasia of the gingiva (that is, a thickening of the soft tissue overlying the alveolar ridge. The degree of thickening ranges from involvement of the interdental papillae alone to gingival overgrowth covering the entire tooth crown.	Abnormality of head or neck
19	HP:0000475	Broad neck	Increased side-to-side width of the neck.	Abnormality of head or neck				69	HP:0001133	Constriction of peripheral visual field	An absolute or relative decrease in retinal sensitivity extending from edge (periphery) of the visual field in a concentric pattern. The visual field is the area that is perceived simultaneously by a fixating eye.	Abnormality of the eye
19	HP:0000592	Blue sclerae	An abnormal bluish coloration of the sclera.	Abnormality of the eye				69	HP:0012378	Fatigue	A subjective feeling of tiredness characterized by a lack of energy and motivation.	Constitutional symptom
19	HP:0001888	Lymphopenia	A reduced number of lymphocytes in the blood.	Abnormality of blood and blood-forming tissues				69	HP:0000444	Convex nasal ridge	Nasal ridge curving anteriorly to an imaginary line that connects the nasal root and tip. The nose appears often also prominent, and the columella low.	Abnormality of head or neck
19	HP:0001888	Lymphopenia	A reduced number of lymphocytes in the blood.	Abnormality of the immune system				69	HP:0000960	Sacral dimple	A cutaneous indentation resulting from tethering of the skin to underlying structures (bone) of the intergluteal cleft.	Abnormality of the musculoskeletal system
19	HP:0002901	Hypocalcemia	An abnormally decreased calcium concentration in the blood.	Abnormality of metabolism/homeostasis				69	HP:0000960	Sacral dimple	A cutaneous indentation resulting from tethering of the skin to underlying structures (bone) of the intergluteal cleft.	Abnormality of the integument
19	HP:0009879	Simplified gyral pattern	An abnormality of the cerebral cortex with fewer gyri but with normal cortical thickness. This pattern is usually often associated with congenital microcephaly.	Abnormality of the nervous system				68	HP:0000546	Retinal degeneration	A nonspecific term denoting degeneration of the retinal pigment epithelium and/or retinal photoreceptor cells.	Abnormality of the eye
19	HP:0002164	Nail dysplasia	The presence of developmental dysplasia of the nail.	Abnormality of the integument				68	HP:0002078	Truncal ataxia	Truncal ataxia is a sign of ataxia characterized by instability of the trunk. It usually occurs during sitting.	Abnormality of the nervous system
19	HP:0004467	Preauricular pit	Small indentation anterior to the insertion of the ear.	Abnormality of head or neck				68	HP:0045025	Narrow palpebral fissure	Reduction in the vertical distance between the upper and lower eyelids.	Abnormality of head or neck
19	HP:0004467	Preauricular pit	Small indentation anterior to the insertion of the ear.	Abnormality of the integument				67	HP:0000135	Hypogonadism	A decreased functionality of the gonad.	Abnormality of the genitourinary system
19	HP:0009777	Absent thumb	Absent thumb, i.e., the absence of both phalanges of a thumb and the associated soft tissues.	Abnormality of limbs				67	HP:0000135	Hypogonadism	A decreased functionality of the gonad.	Abnormality of the endocrine system
19	HP:0009777	Absent thumb	Absent thumb, i.e., the absence of both phalanges of a thumb and the associated soft tissues.	Abnormality of the musculoskeletal system				67	HP:0002070	Limb ataxia	A kind of ataxia that affects movements of the extremities.	Abnormality of the nervous system
19	HP:0000618	Blindness	Blindness is the condition of lacking visual perception defined as visual perception below 3/60 and/or a visual field of no greater than 10 degrees in radius around central fixation.	Abnormality of the eye				67	HP:0000998	Hypertrichosis	Hypertrichosis is increased hair growth that is abnormal in quantity or location.	Abnormality of the integument
19	HP:0002540	Inability to walk	Incapability to ambulate.	Abnormality of the nervous system				67	HP:0002718	Recurrent bacterial infections	Increased susceptibility to bacterial infections, as manifested by recurrent episodes of bacterial infection.	Abnormality of the immune system
19	HP:0002342	Intellectual disability, moderate	Moderate mental retardation is defined as an intelligence quotient (IQ) in the range of 35-49.	Abnormality of the nervous system				67	HP:0002566	Intestinal malrotation	An abnormality of the intestinal rotation and fixation that normally occurs during the development of the gut. This can lead to volvulus, or twisting of the intestine that causes obstruction and necrosis.	Abnormality of the digestive system
19	HP:0002155	Hypertriglyceridemia	An abnormal increase in the level of triglycerides in the blood.	Abnormality of metabolism/homeostasis				67	HP:0006956	Lateral ventricle dilatation	Definition not found	Abnormality of the nervous system
19	HP:0009890	High anterior hairline	Distance between the hairline (trichion) and the glabella (the most prominent point on the frontal bone above the root of the nose), in the midline, more than two SD above the mean. Alternatively, an apparently increased distance between the hairline and the glabella.	Abnormality of head or neck				67	HP:0000473	Torticollis	Involuntary contractions of the neck musculature resulting in an abnormal posture of or abnormal movements of the head.	Abnormality of the musculoskeletal system
19	HP:0009890	High anterior hairline	Distance between the hairline (trichion) and the glabella (the most prominent point on the frontal bone above the root of the nose), in the midline, more than two SD above the mean. Alternatively, an apparently increased distance between the hairline and the glabella.	Abnormality of the integument				67	HP:0000473	Torticollis	Involuntary contractions of the neck musculature resulting in an abnormal posture of or abnormal movements of the head.	Abnormality of head or neck
18	HP:0000963	Thin skin	Reduction in thickness of the skin, generally associated with a loss of suppleness and elasticity of the skin.	Abnormality of the integument				67	HP:0000473	Torticollis	Involuntary contractions of the neck musculature resulting in an abnormal posture of or abnormal movements of the head.	Abnormality of the nervous system
18	HP:0002194	Delayed gross motor development	A type of motor delay characterized by a delay in acquiring the ability to control the large muscles of the body for walking, running, sitting, and crawling.	Abnormality of the nervous system				67	HP:0003431	Decreased motor nerve conduction velocity	A type of decreased nerve conduction velocity that affects the motor neuron.	Abnormality of the nervous system
18	HP:0002510	Spastic tetraplegia	Spastic paralysis affecting all four limbs.	Abnormality of the musculoskeletal system				67	HP:0000556	Retinal dystrophy	Retinal dystrophy is an abnormality of the retina associated with a hereditary process. Retinal dystrophies are defined by their predominantly monogenic inheritance and they are frequently associated with loss or dysfunction of photoreceptor cells as a primary or secondary event.	Abnormality of the eye
18	HP:0002510	Spastic tetraplegia	Spastic paralysis affecting all four limbs.	Abnormality of the nervous system				67	HP:0002673	Coxa valga	Coxa valga is a deformity of the hip in which the angle between the femoral shaft and the femoral neck is increased compared to age-adjusted values (about 150 degrees in newborns gradually reducing to 120-130 degrees in adults).	Abnormality of the musculoskeletal system
18	HP:0001541	Ascites	Accumulation of fluid in the peritoneal cavity.	Abnormality of the digestive system				67	HP:0002673	Coxa valga	Coxa valga is a deformity of the hip in which the angle between the femoral shaft and the femoral neck is increased compared to age-adjusted values (about 150 degrees in newborns gradually reducing to 120-130 degrees in adults).	Abnormality of limbs
18	HP:0001181	Adducted thumb	In the resting position, the tip of the thumb is on, or near, the palm, close to the base of the fourth or fifth finger.	Abnormality of limbs				67	HP:0002033	Poor suck	An inadequate sucking reflex, resulting in the difficult of newborns to be breast-fed.	Abnormality of the digestive system
18	HP:0001181	Adducted thumb	In the resting position, the tip of the thumb is on, or near, the palm, close to the base of the fourth or fifth finger.	Abnormality of the musculoskeletal system				67	HP:0011108	Recurrent sinusitis	A recurrent form of sinusitis.	Abnormality of the respiratory system
18	HP:0002673	Coxa valga	Coxa valga is a deformity of the hip in which the angle between the femoral shaft and the femoral neck is increased compared to age-adjusted values (about 150 degrees in newborns gradually reducing to 120-130 degrees in adults).	Abnormality of the musculoskeletal system				67	HP:0011108	Recurrent sinusitis	A recurrent form of sinusitis.	Abnormality of head or neck
18	HP:0002673	Coxa valga	Coxa valga is a deformity of the hip in which the angle between the femoral shaft and the femoral neck is increased compared to age-adjusted values (about 150 degrees in newborns gradually reducing to 120-130 degrees in adults).	Abnormality of limbs				67	HP:0011108	Recurrent sinusitis	A recurrent form of sinusitis.	Abnormality of the musculoskeletal system
18	HP:0001166	Arachnodactyly	Abnormally long and slender fingers (\"spider fingers\").	Abnormality of limbs				67	HP:0011108	Recurrent sinusitis	A recurrent form of sinusitis.	Abnormality of the immune system
18	HP:0001166	Arachnodactyly	Abnormally long and slender fingers (\"spider fingers\").	Abnormality of the musculoskeletal system				66	HP:0001696	Situs inversus totalis	A left-right reversal (or \"mirror reflection\") of the anatomical location of the major thoracic and abdominal organs.	Abnormality of the cardiovascular system
18	HP:0000270	Delayed cranial suture closure	Infants normally have two fontanels at birth, the diamond-shaped anterior fontanelle at the junction of the coronal and sagittal sutures, and the posterior fontanelle at the intersection of the occipital and parietal bones. The posterior fontanelle usually closes by the 8th week of life, and the anterior fontanel closes by the 18th month of life on average. This term applies if there is delay of closure of the fontanelles beyond the normal age.	Abnormality of head or neck				66	HP:0002099	Asthma	Asthma is characterized by increased responsiveness of the tracheobronchial tree to multiple stimuli, leading to narrowing of the air passages with resultant dyspnea, cough, and wheezing.	Abnormality of the respiratory system
18	HP:0000270	Delayed cranial suture closure	Infants normally have two fontanels at birth, the diamond-shaped anterior fontanelle at the junction of the coronal and sagittal sutures, and the posterior fontanelle at the intersection of the occipital and parietal bones. The posterior fontanelle usually closes by the 8th week of life, and the anterior fontanel closes by the 18th month of life on average. This term applies if there is delay of closure of the fontanelles beyond the normal age.	Abnormality of the musculoskeletal system				66	HP:0002099	Asthma	Asthma is characterized by increased responsiveness of the tracheobronchial tree to multiple stimuli, leading to narrowing of the air passages with resultant dyspnea, cough, and wheezing.	Abnormality of the immune system
18	HP:0002025	Anal stenosis	Abnormal narrowing of the anal opening.	Abnormality of the digestive system				66	HP:0000100	Nephrotic syndrome	Nephrotic syndrome is a collection of findings resulting from glomerular dysfunction with an increase in glomerular capillary wall permeability associated with pronounced proteinuria. Nephrotic syndrome refers to the constellation of clinical findings that result from severe renal loss of protein, with Proteinuria and hypoalbuminemia, edema, and hyperlipidemia.	Abnormality of the genitourinary system
18	HP:0000528	Anophthalmia	Absence of the globe or eyeball.	Abnormality of the eye				66	HP:0009473	Joint contracture of the hand	Contractures of one ore more joints of the hands meaning chronic loss of joint motion due to structural changes in non-bony tissue.	Abnormality of limbs
18	HP:0000609	Optic nerve hypoplasia	Underdevelopment of the optic nerve.	Abnormality of the nervous system				66	HP:0009473	Joint contracture of the hand	Contractures of one ore more joints of the hands meaning chronic loss of joint motion due to structural changes in non-bony tissue.	Abnormality of the musculoskeletal system
18	HP:0000609	Optic nerve hypoplasia	Underdevelopment of the optic nerve.	Abnormality of the eye				66	HP:0001645	Sudden cardiac death	The heart suddenly and unexpectedly stops beating resulting in death within a short time period (generally within 1 h of symptom onset).	Abnormality of the cardiovascular system
18	HP:0002788	Recurrent upper respiratory tract infections	An increased susceptibility to upper respiratory tract infections as manifested by a history of recurrent upper respiratory tract infections (running ears - otitis, sinusitis, pharyngitis, tonsillitis).	Abnormality of head or neck				66	HP:0001645	Sudden cardiac death	The heart suddenly and unexpectedly stops beating resulting in death within a short time period (generally within 1 h of symptom onset).	Constitutional symptom
18	HP:0002788	Recurrent upper respiratory tract infections	An increased susceptibility to upper respiratory tract infections as manifested by a history of recurrent upper respiratory tract infections (running ears - otitis, sinusitis, pharyngitis, tonsillitis).	Abnormality of the respiratory system				66	HP:0001395	Hepatic fibrosis	The presence of excessive fibrous connective tissue in the liver. Fibrosis is a reparative or reactive process.	Abnormality of the digestive system
18	HP:0002788	Recurrent upper respiratory tract infections	An increased susceptibility to upper respiratory tract infections as manifested by a history of recurrent upper respiratory tract infections (running ears - otitis, sinusitis, pharyngitis, tonsillitis).	Abnormality of the immune system				65	HP:0008734	Decreased testicular size	Reduced volume of the testicle (the male gonad).	Abnormality of the genitourinary system
18	HP:0001611	Hypernasal speech	A type of speech characterized by the presence of an abnormally increased nasal airflow during speech associated with structural abnormality of the nasal passages.	Abnormality of the voice				65	HP:0002757	Recurrent fractures	The repeated occurrence of bone fractures (implying an abnormally increased tendency for fracture).	Abnormality of the musculoskeletal system
18	HP:0003758	Reduced subcutaneous adipose tissue	A reduced amount of fat tissue in the lowest layer of the integument. This feature can be appreciated by a reduced skinfold thickness.	Abnormality of the musculoskeletal system				65	HP:0000541	Retinal detachment	Separation of the inner layers of the retina (neural retina) from the pigment epithelium.	Abnormality of the eye
18	HP:0003758	Reduced subcutaneous adipose tissue	A reduced amount of fat tissue in the lowest layer of the integument. This feature can be appreciated by a reduced skinfold thickness.	Abnormality of the integument				65	HP:0003073	Hypoalbuminemia	Reduction in the concentration of albumin in the blood.	Abnormality of metabolism/homeostasis
18	HP:0011675	Arrhythmia	Any cardiac rhythm other than the normal sinus rhythm. Such a rhythm may be either of sinus or ectopic origin and either regular or irregular. An arrhythmia may be due to a disturbance in impulse formation or conduction or both.	Abnormality of the cardiovascular system				65	HP:0000253	Progressive microcephaly	Progressive microcephaly is diagnosed when the head circumference falls progressively behind age- and gender-dependent norms.	Abnormality of the nervous system
18	HP:0000858	Irregular menstruation	Abnormally high variation in the amount of time between periods.	Abnormality of the genitourinary system				65	HP:0000253	Progressive microcephaly	Progressive microcephaly is diagnosed when the head circumference falls progressively behind age- and gender-dependent norms.	Abnormality of head or neck
18	HP:0003510	Severe short stature	A severe degree of short stature, more than -4 SD from the mean corrected for age and sex.	Growth abnormality				65	HP:0000253	Progressive microcephaly	Progressive microcephaly is diagnosed when the head circumference falls progressively behind age- and gender-dependent norms.	Abnormality of the musculoskeletal system
18	HP:0000275	Narrow face	Bizygomatic (upper face) and bigonial (lower face) width are both more than 2 standard deviations below the mean (objective); or, an apparent reduction in the width of the upper and lower face (subjective).	Abnormality of head or neck				65	HP:0000824	Decreased response to growth hormone stimulation test	Insufficient responses to growth hormone (GH) provocation tests. GH deficiency is defined as a serum peak GH concentration less than 10 ng/mL on provocation with a combination of at least two separate stimulation tests.	Abnormality of the endocrine system
18	HP:0008905	Rhizomelia	Disproportionate shortening of the proximal segment of limbs (i.e. the femur and humerus).	Growth abnormality				65	HP:0000824	Decreased response to growth hormone stimulation test	Insufficient responses to growth hormone (GH) provocation tests. GH deficiency is defined as a serum peak GH concentration less than 10 ng/mL on provocation with a combination of at least two separate stimulation tests.	Abnormality of the nervous system
18	HP:0008905	Rhizomelia	Disproportionate shortening of the proximal segment of limbs (i.e. the femur and humerus).	Abnormality of the musculoskeletal system				64	HP:0001712	Left ventricular hypertrophy	Enlargement or increased size of the heart left ventricle.	Abnormality of the cardiovascular system
18	HP:0008905	Rhizomelia	Disproportionate shortening of the proximal segment of limbs (i.e. the femur and humerus).	Abnormality of limbs				64	HP:0002720	Decreased circulating IgA level	Decreased levels of immunoglobulin A (IgA).	Abnormality of the immune system
18	HP:0003100	Slender long bone	Reduced diameter of a long bone.	Abnormality of the musculoskeletal system				64	HP:0002720	Decreased circulating IgA level	Decreased levels of immunoglobulin A (IgA).	Abnormality of metabolism/homeostasis
18	HP:0008214	Decreased serum estradiol	A reduction below normal concentration of estradiol in the circulation.	Abnormality of the endocrine system				64	HP:0002720	Decreased circulating IgA level	Decreased levels of immunoglobulin A (IgA).	Abnormal cellular phenotype
18	HP:0002967	Cubitus valgus	Abnormal positioning in which the elbows are turned out.	Abnormality of the musculoskeletal system				64	HP:0002720	Decreased circulating IgA level	Decreased levels of immunoglobulin A (IgA).	Abnormality of blood and blood-forming tissues
18	HP:0002967	Cubitus valgus	Abnormal positioning in which the elbows are turned out.	Abnormality of limbs				64	HP:0000646	Amblyopia	Reduced visual acuity that is uncorrectable by lenses in the absence of detectable anatomic defects in the eye or visual pathways.	Abnormality of the eye
18	HP:0000629	Periorbital fullness	Increase in periorbital soft tissue.	Abnormality of head or neck				64	HP:0000396	Overfolded helix	A condition in which the helix is folded over to a greater degree than normal. That is, excessive curling of the helix edge, whereby the free edge is parallel to the plane of the ear.	Abnormality of the ear
18	HP:0000695	Natal tooth	A tooth present at birth or erupting within the first month of life.	Abnormality of head or neck				64	HP:0008347	Decreased activity of mitochondrial complex IV	A reduction in the activity of the mitochondrial respiratory chain complex IV, which is part of the electron transport chain in mitochondria.	Abnormality of metabolism/homeostasis
18	HP:0001394	Cirrhosis	A chronic disorder of the liver in which liver tissue becomes scarred and is partially replaced by regenerative nodules and fibrotic tissue resulting in loss of liver function.	Abnormality of the digestive system				64	HP:0008347	Decreased activity of mitochondrial complex IV	A reduction in the activity of the mitochondrial respiratory chain complex IV, which is part of the electron transport chain in mitochondria.	Abnormal cellular phenotype
17	HP:0002974	Radioulnar synostosis	An abnormal osseous union (fusion) between the radius and the ulna.	Abnormality of limbs				64	HP:0002788	Recurrent upper respiratory tract infections	An increased susceptibility to upper respiratory tract infections as manifested by a history of recurrent upper respiratory tract infections (running ears - otitis, sinusitis, pharyngitis, tonsillitis).	Abnormality of head or neck
17	HP:0002974	Radioulnar synostosis	An abnormal osseous union (fusion) between the radius and the ulna.	Abnormality of the musculoskeletal system				64	HP:0002788	Recurrent upper respiratory tract infections	An increased susceptibility to upper respiratory tract infections as manifested by a history of recurrent upper respiratory tract infections (running ears - otitis, sinusitis, pharyngitis, tonsillitis).	Abnormality of the respiratory system
17	HP:0100258	Preaxial polydactyly	A form of polydactyly in which the extra digit or digits are localized on the side of the thumb or great toe.	Abnormality of the musculoskeletal system				64	HP:0002788	Recurrent upper respiratory tract infections	An increased susceptibility to upper respiratory tract infections as manifested by a history of recurrent upper respiratory tract infections (running ears - otitis, sinusitis, pharyngitis, tonsillitis).	Abnormality of the immune system
17	HP:0100258	Preaxial polydactyly	A form of polydactyly in which the extra digit or digits are localized on the side of the thumb or great toe.	Abnormality of limbs				64	HP:0008905	Rhizomelia	Disproportionate shortening of the proximal segment of limbs (i.e. the femur and humerus).	Growth abnormality
17	HP:0040171	Decreased serum testosterone concentration	Definition not found	Abnormality of the endocrine system				64	HP:0008905	Rhizomelia	Disproportionate shortening of the proximal segment of limbs (i.e. the femur and humerus).	Abnormality of the musculoskeletal system
17	HP:0012245	Sex reversal	Development of the reproductive system is inconsistent with the chromosomal sex.	Abnormality of the genitourinary system				64	HP:0008905	Rhizomelia	Disproportionate shortening of the proximal segment of limbs (i.e. the femur and humerus).	Abnormality of limbs
17	HP:0010554	Cutaneous finger syndactyly	A soft tissue continuity in the A/P axis between two fingers that extends distally to at least the level of the proximal interphalangeal joints, or a soft tissue continuity in the A/P axis between two fingers that lies significantly distal to the flexion crease that overlies the metacarpophalangeal joint of the adjacent fingers.	Abnormality of the musculoskeletal system				63	HP:0001279	Syncope	Syncope refers to a generalized weakness of muscles with loss of postural tone, inability to stand upright, and loss of consciousness. Once the patient is in a horizontal position, blood flow to the brain is no longer hindered by gravitation and consciousness is regained. Unconsciousness usually lasts for seconds to minutes. Headache and drowsiness (which usually follow seizures) do not follow a syncopal attack. Syncope results from a sudden impairment of brain metabolism usually due to a reduction in cerebral blood flow.	Abnormality of the cardiovascular system
17	HP:0010554	Cutaneous finger syndactyly	A soft tissue continuity in the A/P axis between two fingers that extends distally to at least the level of the proximal interphalangeal joints, or a soft tissue continuity in the A/P axis between two fingers that lies significantly distal to the flexion crease that overlies the metacarpophalangeal joint of the adjacent fingers.	Abnormality of limbs				63	HP:0001640	Cardiomegaly	Increased size of the heart, clinically defined as an increased transverse diameter of the cardiac silhouette that is greater than or equal to 50% of the transverse diameter of the chest (increased cardiothoracic ratio) on a posterior-anterior projection of a chest radiograph or a computed tomography.	Abnormality of the cardiovascular system
17	HP:0100716	Self-injurious behavior	Self-aggression.	Abnormality of the nervous system				63	HP:0001541	Ascites	Accumulation of fluid in the peritoneal cavity.	Abnormality of the digestive system
17	HP:0001433	Hepatosplenomegaly	Simultaneous enlargement of the liver and spleen.	Abnormality of the digestive system				63	HP:0001878	Hemolytic anemia	A type of anemia caused by premature destruction of red blood cells (hemolysis).	Abnormality of blood and blood-forming tissues
17	HP:0001433	Hepatosplenomegaly	Simultaneous enlargement of the liver and spleen.	Abnormality of the cardiovascular system				63	HP:0000378	Cupped ear	Laterally protruding ear that lacks antihelical folding (including absence of inferior and superior crura).	Abnormality of the ear
17	HP:0001433	Hepatosplenomegaly	Simultaneous enlargement of the liver and spleen.	Abnormality of the immune system				63	HP:0001892	Abnormal bleeding	An abnormal susceptibility to bleeding, often referred to as a bleeding diathesis. A bleeding diathesis may be related to vascular, platelet and coagulation defects.	Abnormality of blood and blood-forming tissues
17	HP:0000708	Atypical behavior	Atypical behavior is an abnormality in a person's actions, which can be controlled or modulated by the will of the individual. While abnormal behaviors can be difficult to control, they are distinct from other abnormal actions that cannot be affected by the individual's will.	Abnormality of the nervous system				63	HP:0003546	Exercise intolerance	A functional motor deficit where individuals whose responses to the challenges of exercise fail to achieve levels considered normal for their age and gender.	Constitutional symptom
17	HP:0002308	Chiari malformation	Chiari malformation consists of a downward displacement of the cerebellar tonsils and the medulla through the foramen magnum, sometimes causing hydrocephalus as a result of obstruction of CSF outflow.	Abnormality of the nervous system				62	HP:0001987	Hyperammonemia	An increased concentration of ammonia in the blood.	Abnormality of metabolism/homeostasis
17	HP:0000138	Ovarian cyst	The presence of one or more cysts of the ovary.	Abnormality of the genitourinary system				62	HP:0002123	Generalized myoclonic seizure	A generalized myoclonic seizure is a type of generalized motor seizure characterised by bilateral, sudden, brief (<100 ms) involuntary single or multiple contraction of muscles or muscle groups of variable topography (axial, proximal limb, distal). Myoclonus is less regularly repetitive and less sustained than is clonus.	Abnormality of the nervous system
17	HP:0100543	Cognitive impairment	Abnormal cognition is characterized by deficits in thinking, reasoning, or remembering.	Abnormality of the nervous system				62	HP:0001751	Abnormal vestibular function	An abnormality of the functioning of the vestibular apparatus.	Abnormality of the ear
17	HP:0000926	Platyspondyly	A flattened vertebral body shape with reduced distance between the vertebral endplates.	Abnormality of the musculoskeletal system				62	HP:0001845	Overlapping toe	Describes a foot digit resting on the dorsal surface of an adjacent digit when the foot is at rest. Initially clawing may be dynamic and only noticeable on walking. Over time the plantar plate tears, subluxation occurs at the metatarsophalangeal joint (MTPJ), and the deformity becomes permanent.	Abnormality of limbs
17	HP:0000413	Atresia of the external auditory canal	Absence or failure to form of the external auditory canal.	Abnormality of the ear				62	HP:0001845	Overlapping toe	Describes a foot digit resting on the dorsal surface of an adjacent digit when the foot is at rest. Initially clawing may be dynamic and only noticeable on walking. Over time the plantar plate tears, subluxation occurs at the metatarsophalangeal joint (MTPJ), and the deformity becomes permanent.	Abnormality of the musculoskeletal system
17	HP:0001212	Prominent fingertip pads	A soft tissue prominence of the ventral aspects of the fingertips. The term \"persistent fetal fingertip pads\" is often used as a synonym, but should better not be used because it implies knowledge of history of the patient which often does not exist.	Abnormality of limbs				62	HP:0002315	Headache	Cephalgia, or pain sensed in various parts of the head, not confined to the area of distribution of any nerve.	Abnormality of the nervous system
17	HP:0001212	Prominent fingertip pads	A soft tissue prominence of the ventral aspects of the fingertips. The term \"persistent fetal fingertip pads\" is often used as a synonym, but should better not be used because it implies knowledge of history of the patient which often does not exist.	Abnormality of the musculoskeletal system				61	HP:0000572	Visual loss	Loss of visual acuity (implying that vision was better at a certain time point in life). Otherwise the term reduced visual acuity should be used (or a subclass of that).	Abnormality of the eye
17	HP:0001212	Prominent fingertip pads	A soft tissue prominence of the ventral aspects of the fingertips. The term \"persistent fetal fingertip pads\" is often used as a synonym, but should better not be used because it implies knowledge of history of the patient which often does not exist.	Abnormality of the integument				61	HP:0001539	Omphalocele	A midline anterior incomplete closure of the abdominal wall in which there is herniation of the abdominal viscera into the base of the abdominal cord.	Abnormality of the digestive system
17	HP:0000402	Stenosis of the external auditory canal	An abnormal narrowing of the external auditory canal.	Abnormality of the ear				61	HP:0001539	Omphalocele	A midline anterior incomplete closure of the abdominal wall in which there is herniation of the abdominal viscera into the base of the abdominal cord.	Abnormality of the musculoskeletal system
17	HP:0003273	Hip contracture	Lack of full passive range of motion (restrictions in flexion, extension, or other movements) of the hip joint resulting from structural changes of non-bony tissues, such as muscles, tendons, ligaments, joint capsules and/or skin.	Abnormality of the musculoskeletal system				61	HP:0003391	Gowers sign	A phenomenon whereby patients are not able to stand up without the use of the hands owing to weakness of the proximal muscles of the lower limbs.	Abnormality of the musculoskeletal system
17	HP:0003273	Hip contracture	Lack of full passive range of motion (restrictions in flexion, extension, or other movements) of the hip joint resulting from structural changes of non-bony tissues, such as muscles, tendons, ligaments, joint capsules and/or skin.	Abnormality of limbs				61	HP:0000776	Congenital diaphragmatic hernia	The presence of a hernia of the diaphragm present at birth.	Abnormality of the musculoskeletal system
17	HP:0000086	Ectopic kidney	A developmental defect in which a kidney is located in an abnormal anatomic position.	Abnormality of the genitourinary system				61	HP:0000085	Horseshoe kidney	A connection of the right and left kidney by an isthmus of functioning renal parenchyma or fibrous tissue that crosses the midline.	Abnormality of the genitourinary system
17	HP:0001999	Abnormal facial shape	An abnormal morphology (form) of the face or its components.	Abnormality of head or neck				61	HP:0002415	Leukodystrophy	Leukodystrophy refers to deterioration of white matter of the brain resulting from degeneration of myelin sheaths in the CNS. Their basic defect is directly related to the synthesis and maintenance of myelin membranes. Symmetric white matter involvement at MRI is a typical finding in patients with leukodystrophies.	Abnormality of the nervous system
17	HP:0002133	Status epilepticus	Status epilepticus is a type of prolonged seizure resulting either from the failure of the mechanisms responsible for seizure termination or from the initiation of mechanisms which lead to abnormally prolonged seizures (after time point t1). It is a condition that can have long-term consequences (after time point t2), including neuronal death, neuronal injury, and alteration of neuronal networks, depending on the type and duration of seizures.	Abnormality of the nervous system				60	HP:0100660	Dyskinesia	A movement disorder which consists of effects including diminished voluntary movements and the presence of involuntary movements.	Abnormality of the nervous system
17	HP:0033725	Thin corpus callosum	An abnormally thin corpus callous, due to atrophy, hypoplasia or agenesis. This term is intended to be used in situations where it is not known if thinning of the corpus callosum (for instance, as visualized by magnetic resonance tomography) is due to abnormal development (e.g. a leukodystrophy) or atrophy following normal development (e.g. neurodegeneration).	Abnormality of the nervous system				60	HP:0003690	Limb muscle weakness	Reduced strength and weakness of the muscles of the arms and legs.	Abnormality of the musculoskeletal system
17	HP:0002376	Developmental regression	Loss of developmental skills, as manifested by loss of developmental milestones.	Abnormality of the nervous system				60	HP:0003690	Limb muscle weakness	Reduced strength and weakness of the muscles of the arms and legs.	Abnormality of limbs
17	HP:0000716	Depression	Frequently experiencing feelings of being down, miserable, and/or hopeless; struggling to recover from these moods; having a pessimistic outlook on the future; feeling a pervasive sense of shame; having a low self-worth; experiencing thoughts of suicide and engaging in suicidal behavior.	Abnormality of the nervous system				60	HP:0030319	Weakness of facial musculature	Reduced strength of one or more muscles innervated by the facial nerve (the seventh cranial nerve).	Abnormality of head or neck
17	HP:0000962	Hyperkeratosis	Hyperkeratosis is thickening of the outer layer of the skin, the stratum corneum, which is composed of large, polyhedral, plate-like envelopes filled with keratin which are the dead cells that have migrated up from the stratum granulosum.	Abnormality of the integument				60	HP:0030319	Weakness of facial musculature	Reduced strength of one or more muscles innervated by the facial nerve (the seventh cranial nerve).	Abnormality of the musculoskeletal system
17	HP:0005616	Accelerated skeletal maturation	An abnormally increased rate of skeletal maturation. Accelerated skeletal maturation can be diagnosed on the basis of an estimation of the bone age from radiographs of specific bones in the human body.	Abnormality of the musculoskeletal system				60	HP:0002645	Wormian bones	The presence of extra bones within a cranial suture. Wormian bones are irregular isolated bones which appear in addition to the usual centers of ossification of the cranium.	Abnormality of head or neck
17	HP:0002014	Diarrhea	Abnormally increased frequency (usually defined as three or more) loose or watery bowel movements a day.	Abnormality of the digestive system				60	HP:0002645	Wormian bones	The presence of extra bones within a cranial suture. Wormian bones are irregular isolated bones which appear in addition to the usual centers of ossification of the cranium.	Abnormality of the musculoskeletal system
17	HP:0002465	Poor speech	Definition not found	Abnormality of the nervous system				60	HP:0000308	Microretrognathia	A form of developmental hypoplasia of the mandible in which the mandible is mislocalised posteriorly.	Abnormality of head or neck
17	HP:0000878	11 pairs of ribs	Presence of only 11 pairs of ribs.	Abnormality of the musculoskeletal system				60	HP:0000308	Microretrognathia	A form of developmental hypoplasia of the mandible in which the mandible is mislocalised posteriorly.	Abnormality of the musculoskeletal system
17	HP:0002212	Curly hair	Definition not found	Abnormality of the integument				60	HP:0002783	Recurrent lower respiratory tract infections	An increased susceptibility to lower respiratory tract infections as manifested by a history of recurrent lower respiratory tract infections.	Abnormality of the immune system
17	HP:0033036	Decreased nasal nitric oxide	Reduced level of nasal nitric oxide (nNO). Current American Thoracic Society/European Respiratory Society (ATS/ERS) guidelines for nNO measurements recommend air aspiration via a nasal probe while the subject exhales through the mouth against resistance in order to maintain velum closure.	Abnormality of the respiratory system				60	HP:0002783	Recurrent lower respiratory tract infections	An increased susceptibility to lower respiratory tract infections as manifested by a history of recurrent lower respiratory tract infections.	Abnormality of the respiratory system
16	HP:0002591	Polyphagia	A neurological anomaly with gross overeating associated with an abnormally strong desire or need to eat.	Abnormality of the nervous system				59	HP:0000708	Atypical behavior	Atypical behavior is an abnormality in a person's actions, which can be controlled or modulated by the will of the individual. While abnormal behaviors can be difficult to control, they are distinct from other abnormal actions that cannot be affected by the individual's will.	Abnormality of the nervous system
16	HP:0003774	Stage 5 chronic kidney disease	A degree of kidney failure severe enough to require dialysis or kidney transplantation for survival characterized by a severe reduction in glomerular filtration rate (less than 15 ml/min/1.73 m2) and other manifestations including increased serum creatinine.	Abnormality of the genitourinary system				59	HP:0000453	Choanal atresia	Absence or abnormal closure of the choana (the posterior nasal aperture). Most embryologists believe that posterior choanal atresia results from a failure of rupture between the 35th and 38th day of fetal life of the partition which separates the bucconasal or buccopharyngeal membranes. The resultant choanal atresia may be unilateral or bilateral, bony or membranous, complete or incomplete. In over 90 per cent of cases the obstruction is bony, while in the remainder it is membranous. The bony type of atresia is commonly located 1-2 mm. anterior to the posterior edge of the hard palate, and the osseous septum varies in thickness from 1 to 10 mm. In the membranous form of choanal atresia the obstruction usually occurs further posteriorly. In approximately one third of cases the atresia is bilateral.	Abnormality of head or neck
16	HP:0001395	Hepatic fibrosis	The presence of excessive fibrous connective tissue in the liver. Fibrosis is a reparative or reactive process.	Abnormality of the digestive system				58	HP:0007759	Opacification of the corneal stroma	Reduced transparency of the stroma of cornea.	Abnormality of the eye
16	HP:0002099	Asthma	Asthma is characterized by increased responsiveness of the tracheobronchial tree to multiple stimuli, leading to narrowing of the air passages with resultant dyspnea, cough, and wheezing.	Abnormality of the respiratory system				58	HP:0002171	Gliosis	Gliosis is the focal proliferation of glial cells in the central nervous system.	Abnormality of the nervous system
16	HP:0002099	Asthma	Asthma is characterized by increased responsiveness of the tracheobronchial tree to multiple stimuli, leading to narrowing of the air passages with resultant dyspnea, cough, and wheezing.	Abnormality of the immune system				58	HP:0001399	Hepatic failure	Definition not found	Abnormality of the digestive system
16	HP:0000336	Prominent supraorbital ridges	Greater than average forward and/or lateral protrusion of the supraorbital portion of the frontal bones.	Abnormality of head or neck				58	HP:0002352	Leukoencephalopathy	This term describes abnormality of the white matter of the cerebrum resulting from damage to the myelin sheaths of nerve cells.	Abnormality of the nervous system
16	HP:0002353	EEG abnormality	Abnormality observed by electroencephalogram (EEG), which is used to record of the brain's spontaneous electrical activity from multiple electrodes placed on the scalp.	Abnormality of the nervous system				58	HP:0009765	Low hanging columella	Columella extending inferior to the level of the nasal base, when viewed from the side.	Abnormality of head or neck
16	HP:0000894	Short clavicles	Reduced length of the clavicles.	Abnormality of the musculoskeletal system				58	HP:0002064	Spastic gait	Spasticity is manifested by increased stretch reflex which is intensified with movement velocity. This results in excessive and inappropriate muscle activation which can contribute to muscle hypertonia. Spastic gait is characterized by manifestations such as muscle hypertonia, stiff knee, and circumduction of the leg.	Abnormality of the musculoskeletal system
16	HP:0002136	Broad-based gait	An abnormal gait pattern in which persons stand and walk with their feet spaced widely apart. This is often a component of cerebellar ataxia.	Abnormality of the nervous system				58	HP:0002064	Spastic gait	Spasticity is manifested by increased stretch reflex which is intensified with movement velocity. This results in excessive and inappropriate muscle activation which can contribute to muscle hypertonia. Spastic gait is characterized by manifestations such as muscle hypertonia, stiff knee, and circumduction of the leg.	Abnormality of the nervous system
16	HP:0000992	Cutaneous photosensitivity	An increased sensitivity of the skin to light. Photosensitivity may result in a rash upon exposure to the sun (which is known as photodermatosis). Photosensitivity can be diagnosed by phototests in which light is shone on small areas of skin.	Abnormality of the integument				58	HP:0002850	Decreased circulating total IgM	An abnormally decreased level of immunoglobulin M (IgM) in blood.	Abnormality of the immune system
16	HP:0100490	Camptodactyly of finger	The distal interphalangeal joint and/or the proximal interphalangeal joint of the fingers cannot be extended to 180 degrees by either active or passive extension.	Abnormality of limbs				58	HP:0002850	Decreased circulating total IgM	An abnormally decreased level of immunoglobulin M (IgM) in blood.	Abnormality of metabolism/homeostasis
16	HP:0100490	Camptodactyly of finger	The distal interphalangeal joint and/or the proximal interphalangeal joint of the fingers cannot be extended to 180 degrees by either active or passive extension.	Abnormality of the musculoskeletal system				58	HP:0002850	Decreased circulating total IgM	An abnormally decreased level of immunoglobulin M (IgM) in blood.	Abnormal cellular phenotype
16	HP:0001635	Congestive heart failure	The presence of an abnormality of cardiac function that is responsible for the failure of the heart to pump blood at a rate that is commensurate with the needs of the tissues or a state in which abnormally elevated filling pressures are required for the heart to do so. Heart failure is frequently related to a defect in myocardial contraction.	Abnormality of the cardiovascular system				58	HP:0002850	Decreased circulating total IgM	An abnormally decreased level of immunoglobulin M (IgM) in blood.	Abnormality of blood and blood-forming tissues
16	HP:0001622	Premature birth	The birth of a baby of less than 37 weeks of gestational age.	Abnormality of prenatal development or birth				58	HP:0011675	Arrhythmia	Any cardiac rhythm other than the normal sinus rhythm. Such a rhythm may be either of sinus or ectopic origin and either regular or irregular. An arrhythmia may be due to a disturbance in impulse formation or conduction or both.	Abnormality of the cardiovascular system
16	HP:0001640	Cardiomegaly	Increased size of the heart, clinically defined as an increased transverse diameter of the cardiac silhouette that is greater than or equal to 50% of the transverse diameter of the chest (increased cardiothoracic ratio) on a posterior-anterior projection of a chest radiograph or a computed tomography.	Abnormality of the cardiovascular system				57	HP:0002509	Limb hypertonia	Definition not found	Abnormality of the musculoskeletal system
16	HP:0001338	Partial agenesis of the corpus callosum	A partial failure of the development of the corpus callosum.	Abnormality of the nervous system				57	HP:0002509	Limb hypertonia	Definition not found	Abnormality of limbs
16	HP:0002216	Premature graying of hair	Development of gray hair at a younger than normal age.	Abnormality of the integument				57	HP:0003429	CNS hypomyelination	Reduced amount of myelin in the central nervous system resulting from defective myelinogenesis.	Abnormality of the nervous system
16	HP:0011003	High myopia	A severe form of myopia with greater than -6.00 diopters.	Abnormality of the eye				57	HP:0000122	Unilateral renal agenesis	A unilateral form of agenesis of the kidney.	Abnormality of the genitourinary system
16	HP:0001004	Lymphedema	Localized fluid retention and tissue swelling caused by a compromised lymphatic system.	Abnormality of metabolism/homeostasis				57	HP:0000951	Abnormality of the skin	An abnormality of the skin.	Abnormality of the integument
16	HP:0001169	Broad palm	For children from birth to 4 years of age the palm width is more than 2 SD above the mean; for children from 4 to 16 years of age the palm width is above the 95th centile; or, the width of the palm appears disproportionately wide for the length.	Abnormality of limbs				57	HP:0000992	Cutaneous photosensitivity	An increased sensitivity of the skin to light. Photosensitivity may result in a rash upon exposure to the sun (which is known as photodermatosis). Photosensitivity can be diagnosed by phototests in which light is shone on small areas of skin.	Abnormality of the integument
16	HP:0000956	Acanthosis nigricans	A dermatosis characterized by thickened, hyperpigmented plaques, typically on the intertriginous surfaces and neck.	Abnormality of the integument				57	HP:0001328	Specific learning disability	Impairment of certain skills such as reading or writing, coordination, self-control, or attention that interfere with the ability to learn. The impairment is not related to a global deficiency of intelligence.	Abnormality of the nervous system
16	HP:0000666	Horizontal nystagmus	Nystagmus consisting of horizontal to-and-fro eye movements.	Abnormality of the eye				57	HP:0002747	Respiratory insufficiency due to muscle weakness	Definition not found	Abnormality of the respiratory system
16	HP:0001892	Abnormal bleeding	An abnormal susceptibility to bleeding, often referred to as a bleeding diathesis. A bleeding diathesis may be related to vascular, platelet and coagulation defects.	Abnormality of blood and blood-forming tissues				57	HP:0002747	Respiratory insufficiency due to muscle weakness	Definition not found	Abnormality of the musculoskeletal system
16	HP:0009125	Lipodystrophy	Degenerative changes of the fat tissue.	Abnormality of the musculoskeletal system				56	HP:0010442	Polydactyly	A congenital anomaly characterized by the presence of supernumerary fingers or toes.	Abnormality of the musculoskeletal system
16	HP:0011961	Non-obstructive azoospermia	Absence of any measurable level of sperm in his semen, resulting from a defect in the production of spermatozoa in the testes. This can be differentiated from obstructive azoospermia on the basis of testicular biopsy.	Abnormality of the genitourinary system				56	HP:0010442	Polydactyly	A congenital anomaly characterized by the presence of supernumerary fingers or toes.	Abnormality of limbs
15	HP:0002280	Enlarged cisterna magna	Increase in size of the cisterna magna, one of three principal openings in the subarachnoid space between the arachnoid and pia mater, located between the cerebellum and the dorsal surface of the medulla oblongata.	Abnormality of head or neck				56	HP:0000975	Hyperhidrosis	Abnormal excessive perspiration (sweating) despite the lack of appropriate stimuli like hot and humid weather.	Abnormality of the integument
15	HP:0002280	Enlarged cisterna magna	Increase in size of the cisterna magna, one of three principal openings in the subarachnoid space between the arachnoid and pia mater, located between the cerebellum and the dorsal surface of the medulla oblongata.	Abnormality of the musculoskeletal system				56	HP:0003394	Muscle spasm	Sudden and involuntary contractions of one or more muscles.	Abnormality of the musculoskeletal system
15	HP:0000737	Irritability	A proneness to anger, i.e., a tendency to become easily bothered or annoyed.	Abnormality of the nervous system				56	HP:0002002	Deep philtrum	Accentuated, prominent philtral ridges giving rise to an exaggerated groove in the midline between the nasal base and upper vermillion border.	Abnormality of head or neck
15	HP:0010557	Overlapping fingers	A finger resting on the dorsal surface of an adjacent digit when the hand is at rest.	Abnormality of limbs				56	HP:0000331	Short chin	Decreased vertical distance from the vermilion border of the lower lip to the inferior-most point of the chin.	Abnormality of head or neck
15	HP:0010557	Overlapping fingers	A finger resting on the dorsal surface of an adjacent digit when the hand is at rest.	Abnormality of the musculoskeletal system				55	HP:0000637	Long palpebral fissure	Distance between medial and lateral canthi is more than two standard deviations above the mean for age (objective); or, apparently increased length of the palpebral fissures.	Abnormality of head or neck
15	HP:0002866	Hypoplastic iliac wing	Underdevelopment of the ilium ala.	Abnormality of the musculoskeletal system				55	HP:0001396	Cholestasis	Impairment of bile flow due to obstruction in bile ducts.	Abnormality of the digestive system
15	HP:0003022	Hypoplasia of the ulna	Underdevelopment of the ulna.	Abnormality of limbs				55	HP:0004313	Decreased circulating antibody level	An abnormally decreased level of immunoglobulin in blood.	Abnormality of the immune system
15	HP:0003022	Hypoplasia of the ulna	Underdevelopment of the ulna.	Abnormality of the musculoskeletal system				55	HP:0004313	Decreased circulating antibody level	An abnormally decreased level of immunoglobulin in blood.	Abnormality of metabolism/homeostasis
15	HP:0003010	Prolonged bleeding time	Prolongation of the time taken for a standardized skin cut of fixed depth and length to stop bleeding.	Abnormality of blood and blood-forming tissues				55	HP:0004313	Decreased circulating antibody level	An abnormally decreased level of immunoglobulin in blood.	Abnormal cellular phenotype
15	HP:0001776	Bilateral talipes equinovarus	Bilateral clubfoot deformity.	Abnormality of limbs				55	HP:0004313	Decreased circulating antibody level	An abnormally decreased level of immunoglobulin in blood.	Abnormality of blood and blood-forming tissues
15	HP:0001360	Holoprosencephaly	Holoprosencephaly is a structural anomaly of the brain in which the developing forebrain fails to divide into two separate hemispheres and ventricles.	Abnormality of the nervous system				55	HP:0001171	Split hand	A condition in which middle parts of the hand (fingers and metacarpals) are missing giving a cleft appearance. The severity is very variable ranging from slightly hypoplastic middle fingers over absent middel fingers as far as oligo- or monodactyl hands.	Abnormality of limbs
15	HP:0009381	Short finger	Abnormally short finger associated with developmental hypoplasia.	Abnormality of limbs				55	HP:0001171	Split hand	A condition in which middle parts of the hand (fingers and metacarpals) are missing giving a cleft appearance. The severity is very variable ranging from slightly hypoplastic middle fingers over absent middel fingers as far as oligo- or monodactyl hands.	Abnormality of the musculoskeletal system
15	HP:0009381	Short finger	Abnormally short finger associated with developmental hypoplasia.	Abnormality of the musculoskeletal system				55	HP:0000421	Epistaxis	Epistaxis, or nosebleed, refers to a hemorrhage localized in the nose.	Abnormality of head or neck
15	HP:0002870	Obstructive sleep apnea	Obstructive Sleep Apnea is a condition characterized by the obstruction of the airway and pauses in breathing during sleep, which occur multiple times throughout the night. It is related to the relaxation of muscle tone that typically happens during sleep, leading to a partial collapse of the soft tissues in the airway and causing airflow obstruction.	Abnormality of the nervous system				55	HP:0000421	Epistaxis	Epistaxis, or nosebleed, refers to a hemorrhage localized in the nose.	Abnormality of blood and blood-forming tissues
15	HP:0007759	Opacification of the corneal stroma	Reduced transparency of the stroma of cornea.	Abnormality of the eye				55	HP:0000709	Psychosis	A condition characterized by changes in personality and thought patterns, often accompanied by hallucinations and delusional beliefs, is known as psychosis.	Abnormality of the nervous system
15	HP:0000712	Emotional lability	Unstable emotional experiences and frequent mood changes; emotions that are easily aroused, intense, and/or disproportionate to events and circumstances.	Abnormality of the nervous system				55	HP:0000121	Nephrocalcinosis	Nephrocalcinosis is the deposition of calcium salts in renal parenchyma.	Abnormality of the genitourinary system
15	HP:0003974	Absent radius	Missing radius bone associated with congenital failure of development.	Abnormality of limbs				55	HP:0011451	Primary microcephaly	Head circumference below 2 standard deviations below the mean for age and gender at birth.	Abnormality of the nervous system
15	HP:0003974	Absent radius	Missing radius bone associated with congenital failure of development.	Abnormality of the musculoskeletal system				55	HP:0011451	Primary microcephaly	Head circumference below 2 standard deviations below the mean for age and gender at birth.	Abnormality of head or neck
15	HP:0000876	Oligomenorrhea	Infrequent menses (less than 6 per year or more than 35 days between cycles).	Abnormality of the genitourinary system				55	HP:0011451	Primary microcephaly	Head circumference below 2 standard deviations below the mean for age and gender at birth.	Abnormality of the musculoskeletal system
15	HP:0000029	Testicular atrophy	Wasting (atrophy) of the testicle (the male gonad) manifested by a decrease in size and potentially by a loss of fertility.	Abnormality of the genitourinary system				55	HP:0001838	Rocker bottom foot	The presence of both a prominent heel and a convex contour of the sole.	Abnormality of limbs
15	HP:0003189	Long nose	Distance from nasion to subnasale more than two standard deviations above the mean, or alternatively, an apparently increased length from the nasal root to the nasal base.	Abnormality of head or neck				55	HP:0001838	Rocker bottom foot	The presence of both a prominent heel and a convex contour of the sole.	Abnormality of the musculoskeletal system
15	HP:0000141	Amenorrhea	Absence of menses for an interval of time equivalent to a total of more than (or equal to) 3 previous cycles or 6 months.	Abnormality of the genitourinary system				55	HP:0001611	Hypernasal speech	A type of speech characterized by the presence of an abnormally increased nasal airflow during speech associated with structural abnormality of the nasal passages.	Abnormality of the voice
15	HP:0000176	Submucous cleft hard palate	Hard-palate submucous clefts are characterized by bony defects in the midline of the bony palate that are covered by the mucous membrane of the roof of the mouth. It may be possible to detect a submucous cleft hard palate upon palpation as a notch in the bony palate.	Abnormality of head or neck				55	HP:0000989	Pruritus	Pruritus is an itch or a sensation that makes a person want to scratch. This term refers to an abnormally increased disposition to experience pruritus.	Abnormality of the integument
15	HP:0007099	Chiari type I malformation	Arnold-Chiari type I malformation refers to a relatively mild degree of herniation of the posteroinferior region of the cerebellum (the cerebellar tonsils) into the cervical canal with little or no displacement of the fourth ventricle. It is characterized by one or both pointed (not rounded) cerebellar tonsils that project 5 mm below the foramen magnum, measured by a line drawn from the basion to the opisthion (McRae Line)	Abnormality of the nervous system				55	HP:0000275	Narrow face	Bizygomatic (upper face) and bigonial (lower face) width are both more than 2 standard deviations below the mean (objective); or, an apparent reduction in the width of the upper and lower face (subjective).	Abnormality of head or neck
15	HP:0100704	Cerebral visual impairment	A form of loss of vision caused by damage to the visual cortex rather than a defect in the eye.	Abnormality of the eye				54	HP:0000787	Nephrolithiasis	The presence of calculi (stones) in the kidneys.	Abnormality of the genitourinary system
14	HP:0005180	Tricuspid regurgitation	Failure of the tricuspid valve to close sufficiently upon contraction of the right ventricle, causing blood to regurgitate (flow backward) into the right atrium.	Abnormality of the cardiovascular system				54	HP:0000589	Coloboma	A developmental defect characterized by a cleft of some portion of the eye or ocular adnexa.	Abnormality of the eye
14	HP:0000391	Thickened helices	Increased thickness of the helix of the ear.	Abnormality of the ear				54	HP:0001770	Toe syndactyly	Webbing or fusion of the toes, involving soft parts only or including bone structure. Bony fusions are referred to as \"bony\" Syndactyly if the fusion occurs in a radio-ulnar axis. Fusions of bones of the toes in a proximo-distal axis are referred to as \"Symphalangism\".	Abnormality of the musculoskeletal system
14	HP:0100710	Impulsivity	Acting on the spur of the moment in response to immediate stimuli; acting on a momentary basis without a plan or consideration of outcomes; having difficulty establishing or following plans; experiencing a sense of urgency and engaging in self-harming behavior when under emotional distress.	Abnormality of the nervous system				54	HP:0001770	Toe syndactyly	Webbing or fusion of the toes, involving soft parts only or including bone structure. Bony fusions are referred to as \"bony\" Syndactyly if the fusion occurs in a radio-ulnar axis. Fusions of bones of the toes in a proximo-distal axis are referred to as \"Symphalangism\".	Abnormality of limbs
14	HP:0000742	Self-mutilation	Deliberate harm to one's body resulting in tissue damage, without a conscious intent to die.	Abnormality of the nervous system				54	HP:0001377	Limited elbow extension	Limited ability to straighten the arm at the elbow joint.	Abnormality of the musculoskeletal system
14	HP:0008064	Ichthyosis	An abnormality of the skin characterized the presence of excessive amounts of dry surface scales on the skin resulting from an abnormality of keratinization.	Abnormality of the integument				54	HP:0001377	Limited elbow extension	Limited ability to straighten the arm at the elbow joint.	Abnormality of limbs
14	HP:0001176	Large hands	Definition not found	Abnormality of limbs				54	HP:0000609	Optic nerve hypoplasia	Underdevelopment of the optic nerve.	Abnormality of the nervous system
14	HP:0000041	Chordee	Ventral, lateral, or ventrolateral bowing of the shaft and glans penis of more than 30 degrees.	Abnormality of the genitourinary system				54	HP:0000609	Optic nerve hypoplasia	Underdevelopment of the optic nerve.	Abnormality of the eye
14	HP:0000452	Choanal stenosis	Abnormal narrowing of the choana (the posterior nasal aperture).	Abnormality of head or neck				54	HP:0000982	Palmoplantar keratoderma	Abnormal thickening of the skin of the palms of the hands and the soles of the feet.	Abnormality of the integument
14	HP:0000066	Labial hypoplasia	Definition not found	Abnormality of the genitourinary system				54	HP:0000982	Palmoplantar keratoderma	Abnormal thickening of the skin of the palms of the hands and the soles of the feet.	Abnormality of limbs
14	HP:0000567	Chorioretinal coloboma	Absence of a region of the retina, retinal pigment epithelium, and choroid.	Abnormality of the eye				54	HP:0003376	Steppage gait	An abnormal gait pattern that arises from weakness of the pretibial and peroneal muscles due to a lower motor neuron lesion. Affected patients have footdrop and are unable to dorsiflex and evert the foot. The leg is lifted high on walking so that the toes clear the ground, and there may be a slapping noise when the foot strikes the ground again.	Abnormality of the nervous system
14	HP:0001956	Truncal obesity	Obesity located preferentially in the trunk of the body as opposed to the extremities.	Growth abnormality				53	HP:0000712	Emotional lability	Unstable emotional experiences and frequent mood changes; emotions that are easily aroused, intense, and/or disproportionate to events and circumstances.	Abnormality of the nervous system
14	HP:0000148	Vaginal atresia	Congenital occlusion of the vagina or adhesion of the walls of the vagina causing occlusion.	Abnormality of the genitourinary system				53	HP:0000010	Recurrent urinary tract infections	Repeated infections of the urinary tract.	Abnormality of the immune system
14	HP:0000151	Aplasia of the uterus	Aplasia of the uterus.	Abnormality of the genitourinary system				53	HP:0000010	Recurrent urinary tract infections	Repeated infections of the urinary tract.	Abnormality of the genitourinary system
14	HP:0001310	Dysmetria	A type of ataxia characterized by the inability to carry out movements with the correct range and motion across the plane of more than one joint related to incorrect estimation of the distances required for targeted movements.	Abnormality of the nervous system				53	HP:0100807	Long fingers	The middle finger is more than 2 SD above the mean for newborns 27 to 41 weeks EGA or above the 97th centile for children from birth to 16 years of age AND the five digits retain their normal length proportions relative to each other (i.e., it is not the case that the middle finger is the only lengthened digit), or, Fingers that appear disproportionately long compared to the palm of the hand.	Abnormality of limbs
14	HP:0200021	Down-sloping shoulders	Low set, steeply sloping shoulders.	Abnormality of the musculoskeletal system				53	HP:0100807	Long fingers	The middle finger is more than 2 SD above the mean for newborns 27 to 41 weeks EGA or above the 97th centile for children from birth to 16 years of age AND the five digits retain their normal length proportions relative to each other (i.e., it is not the case that the middle finger is the only lengthened digit), or, Fingers that appear disproportionately long compared to the palm of the hand.	Abnormality of the musculoskeletal system
14	HP:0010628	Facial palsy	Facial nerve palsy is a dysfunction of cranial nerve VII (the facial nerve) that results in inability to control facial muscles on the affected side with weakness of the muscles of facial expression and eye closure. This can either be present in unilateral or bilateral form.	Abnormality of the musculoskeletal system				53	HP:0000677	Oligodontia	The absence of six or more teeth from the normal series by a failure to develop.	Abnormality of head or neck
14	HP:0010628	Facial palsy	Facial nerve palsy is a dysfunction of cranial nerve VII (the facial nerve) that results in inability to control facial muscles on the affected side with weakness of the muscles of facial expression and eye closure. This can either be present in unilateral or bilateral form.	Abnormality of the nervous system				53	HP:0000966	Hypohidrosis	Abnormally diminished capacity to sweat.	Abnormality of the integument
14	HP:0010628	Facial palsy	Facial nerve palsy is a dysfunction of cranial nerve VII (the facial nerve) that results in inability to control facial muscles on the affected side with weakness of the muscles of facial expression and eye closure. This can either be present in unilateral or bilateral form.	Abnormality of head or neck				53	HP:0003324	Generalized muscle weakness	Generalized weakness or decreased strength of the muscles, affecting both distal and proximal musculature.	Abnormality of the musculoskeletal system
14	HP:0000646	Amblyopia	Reduced visual acuity that is uncorrectable by lenses in the absence of detectable anatomic defects in the eye or visual pathways.	Abnormality of the eye				53	HP:0001374	Congenital hip dislocation	Definition not found	Abnormality of the musculoskeletal system
14	HP:0002938	Lumbar hyperlordosis	An abnormal accentuation of the inward curvature of the spine in the lumbar region.	Abnormality of the musculoskeletal system				53	HP:0001374	Congenital hip dislocation	Definition not found	Abnormality of limbs
14	HP:0001822	Hallux valgus	Lateral deviation of the great toe (i.e., in the direction of the little toe).	Abnormality of limbs				53	HP:0002812	Coxa vara	Coxa vara includes all forms of decrease of the femoral neck shaft angle (the angle between the neck and the shaft of the femur) to less than 120 degrees.	Abnormality of the musculoskeletal system
14	HP:0001822	Hallux valgus	Lateral deviation of the great toe (i.e., in the direction of the little toe).	Abnormality of the musculoskeletal system				53	HP:0002812	Coxa vara	Coxa vara includes all forms of decrease of the femoral neck shaft angle (the angle between the neck and the shaft of the femur) to less than 120 degrees.	Abnormality of limbs
14	HP:0001644	Dilated cardiomyopathy	Dilated cardiomyopathy (DCM) is defined by the presence of left ventricular dilatation and left ventricular systolic dysfunction in the absence of abnormal loading conditions (hypertension, valve disease) or coronary artery disease sufficient to cause global systolic impairment. Right ventricular dilation and dysfunction may be present but are not necessary for the diagnosis.	Abnormality of the cardiovascular system				53	HP:0001765	Hammertoe	Hyperextension of the metatarsal-phalangeal joint with hyperflexion of the proximal interphalangeal (PIP) joint.	Abnormality of limbs
14	HP:0004315	Decreased circulating IgG level	An abnormally decreased level of immunoglobulin G (IgG) in blood.	Abnormality of the immune system				53	HP:0001765	Hammertoe	Hyperextension of the metatarsal-phalangeal joint with hyperflexion of the proximal interphalangeal (PIP) joint.	Abnormality of the musculoskeletal system
14	HP:0004315	Decreased circulating IgG level	An abnormally decreased level of immunoglobulin G (IgG) in blood.	Abnormality of metabolism/homeostasis				53	HP:0002091	Restrictive ventilatory defect	A functional defect characterized by reduced total lung capacity (TLC) not associated with abnormalities of expiratory airflow or airway resistance. Spirometrically, a restrictive defect is defined as FEV1 (forced expiratory volume in 1 second) and FVC (forced vital capacity) less than 80 per cent. Restrictive lung disease may be caused by alterations in lung parenchyma or because of a disease of the pleura, chest wall, or neuromuscular apparatus.	Abnormality of the respiratory system
14	HP:0004315	Decreased circulating IgG level	An abnormally decreased level of immunoglobulin G (IgG) in blood.	Abnormal cellular phenotype				53	HP:0001181	Adducted thumb	In the resting position, the tip of the thumb is on, or near, the palm, close to the base of the fourth or fifth finger.	Abnormality of limbs
14	HP:0004315	Decreased circulating IgG level	An abnormally decreased level of immunoglobulin G (IgG) in blood.	Abnormality of blood and blood-forming tissues				53	HP:0001181	Adducted thumb	In the resting position, the tip of the thumb is on, or near, the palm, close to the base of the fourth or fifth finger.	Abnormality of the musculoskeletal system
14	HP:0005792	Short humerus	Underdevelopment of the humerus.	Abnormality of the musculoskeletal system				53	HP:0002213	Fine hair	Hair that is fine or thin to the touch.	Abnormality of the integument
14	HP:0005792	Short humerus	Underdevelopment of the humerus.	Abnormality of limbs				53	HP:0000097	Focal segmental glomerulosclerosis	Segmental accumulation of scar tissue in individual (but not all) glomeruli.	Abnormality of the genitourinary system
14	HP:0003186	Inverted nipples	The presence of nipples that instead of pointing outward are retracted inwards.	Abnormality of the breast				52	HP:0002282	Gray matter heterotopia	Heterotopia or neuronal heterotopia are macroscopic clusters of misplaced neurons (gray matter), most often situated along the ventricular walls or within the subcortical white matter.	Abnormality of the nervous system
14	HP:0001348	Brisk reflexes	Tendon reflexes that are noticeably more active than usual (conventionally denoted 3+ on clinical examination). Brisk reflexes may or may not indicate a neurological lesion. They are distinguished from hyperreflexia by the fact that hyerreflexia is characterized by hyperactive repeating (clonic) reflexes, which are considered to be always abnormal.	Abnormality of the nervous system				52	HP:0004482	Relative macrocephaly	A relatively mild degree of macrocephaly in which the head circumference is not above two standard deviations from the mean, but appears dysproportionately large when other factors such as body stature are taken into account.	Abnormality of head or neck
14	HP:0000437	Depressed nasal tip	Decreased distance from the nasal tip to the nasal base.	Abnormality of head or neck				52	HP:0004482	Relative macrocephaly	A relatively mild degree of macrocephaly in which the head circumference is not above two standard deviations from the mean, but appears dysproportionately large when other factors such as body stature are taken into account.	Abnormality of the musculoskeletal system
14	HP:0000081	Duplicated collecting system	A duplication of the collecting system of the kidney, defined as a kidney with two (instead of, normally, one) pyelocaliceal systems. The pyelocaliceal system is comprised of the renal pelvis and calices. The duplicated renal collecting system can be associated with a single ureter or with double ureters. In the latter case, the two ureters empty separately into the bladder or fuse to form a single ureteral orifice.	Abnormality of the genitourinary system				52	HP:0000953	Hyperpigmentation of the skin	A darkening of the skin related to an increase in melanin production and deposition.	Abnormality of the integument
14	HP:0000902	Rib fusion	Complete or partial merging of adjacent ribs.	Abnormality of the musculoskeletal system				52	HP:0000790	Hematuria	The presence of blood in the urine. Hematuria may be gross hematuria (visible to the naked eye) or microscopic hematuria (detected by dipstick or microscopic examination of the urine).	Abnormality of the genitourinary system
14	HP:0001548	Overgrowth	Excessive postnatal growth which may comprise increased weight, increased length, and/or increased head circumference.	Growth abnormality				52	HP:0000790	Hematuria	The presence of blood in the urine. Hematuria may be gross hematuria (visible to the naked eye) or microscopic hematuria (detected by dipstick or microscopic examination of the urine).	Abnormality of metabolism/homeostasis
14	HP:0002236	Frontal upsweep of hair	Upward and/or sideward growth of anterior hair.	Abnormality of the integument				52	HP:0005110	Atrial fibrillation	An atrial arrhythmia characterized by disorganized atrial activity without discrete P waves on the surface EKG, but instead by an undulating baseline or more sharply circumscribed atrial deflections of varying amplitude an frequency ranging from 350 to 600 per minute.	Abnormality of the cardiovascular system
14	HP:0002983	Micromelia	The presence of abnormally small extremities.	Abnormality of the musculoskeletal system				52	HP:0000189	Narrow palate	Width of the palate more than 2 SD below the mean (objective) or apparently decreased palatal width (subjective).	Abnormality of head or neck
14	HP:0002983	Micromelia	The presence of abnormally small extremities.	Abnormality of limbs				52	HP:0008066	Abnormal blistering of the skin	The presence of one or more bullae on the skin, defined as fluid-filled blisters more than 5 mm in diameter with thin walls.	Abnormality of the integument
14	HP:0002187	Intellectual disability, profound	Profound mental retardation is defined as an intelligence quotient (IQ) below 20.	Abnormality of the nervous system				52	HP:0007957	Corneal opacity	A reduction of corneal clarity.	Abnormality of the eye
14	HP:0001520	Large for gestational age	The term large for gestational age applies to babies whose birth weight lies above the 90th percentile for that gestational age.	Growth abnormality				52	HP:0000973	Cutis laxa	Wrinkled, redundant, inelastic and sagging skin.	Abnormality of the integument
14	HP:0000974	Hyperextensible skin	A condition in which the skin can be stretched beyond normal, and then returns to its initial position.	Abnormality of the integument				51	HP:0002980	Femoral bowing	Bowing (abnormal curvature) of the femur.	Abnormality of the musculoskeletal system
14	HP:0000020	Urinary incontinence	Loss of the ability to control the urinary bladder leading to involuntary urination.	Abnormality of the genitourinary system				51	HP:0002980	Femoral bowing	Bowing (abnormal curvature) of the femur.	Abnormality of limbs
14	HP:0000020	Urinary incontinence	Loss of the ability to control the urinary bladder leading to involuntary urination.	Constitutional symptom				51	HP:0003355	Aminoaciduria	An increased concentration of an amino acid in the urine.	Abnormality of metabolism/homeostasis
14	HP:0034011	Reduced progressive sperm motility	A reduced proportion of sperm that move in a straight line or large circles; alternatively, an increaed proportion of sperm that move in tight circles or in some other non-linear fashion.	Abnormality of the genitourinary system				51	HP:0003355	Aminoaciduria	An increased concentration of an amino acid in the urine.	Abnormality of the genitourinary system
14	HP:0012263	Immotile cilia	Definition not found	Abnormality of the respiratory system				51	HP:0010783	Erythema	Redness of the skin, caused by hyperemia of the capillaries in the lower layers of the skin.	Abnormality of the cardiovascular system
14	HP:0012208	Immotile sperm	A lack of mobility of ejaculated sperm.	Abnormality of the genitourinary system				51	HP:0010783	Erythema	Redness of the skin, caused by hyperemia of the capillaries in the lower layers of the skin.	Abnormality of the integument
13	HP:0001540	Diastasis recti	A separation of the rectus abdominis muscle into right and left halves (which are normally joined at the midline at the linea alba).	Abnormality of the digestive system				51	HP:0010743	Short metatarsal	Diminished length of a metatarsal bone, with resultant proximal displacement of the associated toe.	Abnormality of limbs
13	HP:0001540	Diastasis recti	A separation of the rectus abdominis muscle into right and left halves (which are normally joined at the midline at the linea alba).	Abnormality of the musculoskeletal system				51	HP:0010743	Short metatarsal	Diminished length of a metatarsal bone, with resultant proximal displacement of the associated toe.	Abnormality of the musculoskeletal system
13	HP:0000561	Absent eyelashes	Lack of eyelashes.	Abnormality of the integument				51	HP:0003273	Hip contracture	Lack of full passive range of motion (restrictions in flexion, extension, or other movements) of the hip joint resulting from structural changes of non-bony tissues, such as muscles, tendons, ligaments, joint capsules and/or skin.	Abnormality of the musculoskeletal system
13	HP:0000561	Absent eyelashes	Lack of eyelashes.	Abnormality of head or neck				51	HP:0003273	Hip contracture	Lack of full passive range of motion (restrictions in flexion, extension, or other movements) of the hip joint resulting from structural changes of non-bony tissues, such as muscles, tendons, ligaments, joint capsules and/or skin.	Abnormality of limbs
13	HP:0012469	Infantile spasms	Infantile spasms represent a subset of \"epileptic spasms\". Infantile Spasms are epileptic spasms starting in the first year of life (infancy).	Abnormality of the nervous system				51	HP:0002197	Generalized-onset seizure	A generalized-onset seizure is a type of seizure originating at some point within, and rapidly engaging, bilaterally distributed networks. The networks may include cortical and subcortical structures but not necessarily the entire cortex.	Abnormality of the nervous system
13	HP:0002980	Femoral bowing	Bowing (abnormal curvature) of the femur.	Abnormality of the musculoskeletal system				51	HP:0005180	Tricuspid regurgitation	Failure of the tricuspid valve to close sufficiently upon contraction of the right ventricle, causing blood to regurgitate (flow backward) into the right atrium.	Abnormality of the cardiovascular system
13	HP:0002980	Femoral bowing	Bowing (abnormal curvature) of the femur.	Abnormality of limbs				51	HP:0000602	Ophthalmoplegia	Paralysis of one or more extraocular muscles that are responsible for eye movements.	Abnormality of the eye
13	HP:0001769	Broad foot	A foot for which the measured width is above the 95th centile for age; or, a foot that appears disproportionately wide for its length.	Abnormality of limbs				51	HP:0000384	Preauricular skin tag	A rudimentary tag of skin often containing ear tissue including a core of cartilage and located just anterior to the auricle (outer part of the ear).	Abnormality of head or neck
13	HP:0005257	Thoracic hypoplasia	Definition not found	Abnormality of the musculoskeletal system				51	HP:0000384	Preauricular skin tag	A rudimentary tag of skin often containing ear tissue including a core of cartilage and located just anterior to the auricle (outer part of the ear).	Abnormality of the integument
13	HP:0001650	Aortic valve stenosis	The presence of a stenosis (narrowing) of the aortic valve.	Abnormality of the cardiovascular system				50	HP:0003687	Centrally nucleated skeletal muscle fibers	An abnormality in which the nuclei of sarcomeres take on an abnormally central localization (or in which this feature is found in an increased proportion of muscle cells).	Abnormality of the musculoskeletal system
13	HP:0004409	Hyposmia	A decreased sensitivity to odorants (that is, a decreased ability to perceive odors).	Abnormality of head or neck				50	HP:0001650	Aortic valve stenosis	The presence of a stenosis (narrowing) of the aortic valve.	Abnormality of the cardiovascular system
13	HP:0004409	Hyposmia	A decreased sensitivity to odorants (that is, a decreased ability to perceive odors).	Abnormality of the nervous system				50	HP:0012110	Hypoplasia of the pons	Underdevelopment of the pons.	Abnormality of the nervous system
13	HP:0009487	Ulnar deviation of the hand	Divergence of the longitudinal axis of the hand at the wrist in a posterior (ulnar) direction (i.e., towards the little finger).	Abnormality of limbs				50	HP:0000972	Palmoplantar hyperkeratosis	Abnormal thickening of the skin localized to the palm of the hand and the sole of the foot.	Abnormality of the integument
13	HP:0000883	Thin ribs	Ribs with a reduced diameter.	Abnormality of the musculoskeletal system				50	HP:0000972	Palmoplantar hyperkeratosis	Abnormal thickening of the skin localized to the palm of the hand and the sole of the foot.	Abnormality of limbs
13	HP:0002948	Vertebral fusion	A developmental defect leading to the union of two adjacent vertebrae.	Abnormality of the musculoskeletal system				50	HP:0003270	Abdominal distention	Distention of the abdomen.	Abnormality of the digestive system
13	HP:0001171	Split hand	A condition in which middle parts of the hand (fingers and metacarpals) are missing giving a cleft appearance. The severity is very variable ranging from slightly hypoplastic middle fingers over absent middel fingers as far as oligo- or monodactyl hands.	Abnormality of limbs				50	HP:0002071	Abnormality of extrapyramidal motor function	A neurological condition related to lesions of the basal ganglia leading to typical abnormalities including akinesia (inability to initiate changes in activity and perform volitional movements rapidly and easily), muscular rigidity (continuous contraction of muscles with constant resistance to passive movement), chorea (widespread arrhythmic movements of a forcible, rapid, jerky, and restless nature), athetosis (inability to sustain the muscles of the fingers, toes, or other group of muscles in a fixed position), and akathisia (inability to remain motionless).	Abnormality of the nervous system
13	HP:0001171	Split hand	A condition in which middle parts of the hand (fingers and metacarpals) are missing giving a cleft appearance. The severity is very variable ranging from slightly hypoplastic middle fingers over absent middel fingers as far as oligo- or monodactyl hands.	Abnormality of the musculoskeletal system				50	HP:0001271	Polyneuropathy	A generalized disorder of peripheral nerves.	Abnormality of the nervous system
13	HP:0012741	Unilateral cryptorchidism	Absence of a testis from the scrotum on one side owing to failure of the testis or testes to descend through the inguinal canal to the scrotum.	Abnormality of the genitourinary system				50	HP:0000974	Hyperextensible skin	A condition in which the skin can be stretched beyond normal, and then returns to its initial position.	Abnormality of the integument
13	HP:0002779	Tracheomalacia	Definition not found	Abnormality of the respiratory system				50	HP:0001830	Postaxial foot polydactyly	Polydactyly of the foot most commonly refers to the presence of six toes on one foot. Postaxial polydactyly affects the lateral ray and the duplication may range from a well-formed articulated digit to a rudimentary digit.	Abnormality of limbs
13	HP:0002247	Duodenal atresia	A developmental defect resulting in complete obliteration of the duodenal lumen, that is, an abnormal closure of the duodenum.	Abnormality of the digestive system				50	HP:0001830	Postaxial foot polydactyly	Polydactyly of the foot most commonly refers to the presence of six toes on one foot. Postaxial polydactyly affects the lateral ray and the duplication may range from a well-formed articulated digit to a rudimentary digit.	Abnormality of the musculoskeletal system
13	HP:0001488	Bilateral ptosis	Definition not found	Abnormality of the eye				50	HP:0002169	Clonus	A series of rhythmic and involuntary muscle contractions (at a frequency of about 5 to 7 Hz) that occur in response to an abruptly applied and sustained stretch.	Abnormality of the nervous system
13	HP:0005338	Sparse lateral eyebrow	Decreased density/number and/or decreased diameter of lateral eyebrow hairs.	Abnormality of the integument				50	HP:0002075	Dysdiadochokinesis	A type of ataxia characterized by the impairment of the ability to perform rapidly alternating movements, such as pronating and supinating his or her hand on the dorsum of the other hand as rapidly as possible.	Abnormality of the nervous system
13	HP:0005338	Sparse lateral eyebrow	Decreased density/number and/or decreased diameter of lateral eyebrow hairs.	Abnormality of head or neck				50	HP:0003016	Metaphyseal widening	Abnormal widening of the metaphyseal regions of long bones.	Abnormality of the musculoskeletal system
13	HP:0001377	Limited elbow extension	Limited ability to straighten the arm at the elbow joint.	Abnormality of the musculoskeletal system				50	HP:0003016	Metaphyseal widening	Abnormal widening of the metaphyseal regions of long bones.	Abnormality of limbs
13	HP:0001377	Limited elbow extension	Limited ability to straighten the arm at the elbow joint.	Abnormality of limbs				50	HP:0011448	Ankle clonus	Clonus is an involuntary tendon reflex that causes repeated flexion and extension of the foot. Ankle clonus is tested by rapidly flexing the foot upward.	Abnormality of the nervous system
13	HP:0000457	Depressed nasal ridge	Lack of prominence of the nose resulting from a posteriorly-placed nasal ridge.	Abnormality of head or neck				50	HP:0011448	Ankle clonus	Clonus is an involuntary tendon reflex that causes repeated flexion and extension of the foot. Ankle clonus is tested by rapidly flexing the foot upward.	Abnormality of the musculoskeletal system
13	HP:0002500	Abnormal cerebral white matter morphology	An abnormality of the cerebral white matter.	Abnormality of the nervous system				50	HP:0011448	Ankle clonus	Clonus is an involuntary tendon reflex that causes repeated flexion and extension of the foot. Ankle clonus is tested by rapidly flexing the foot upward.	Abnormality of limbs
13	HP:0003128	Lactic acidosis	An abnormal buildup of lactic acid in the body, leading to acidification of the blood and other bodily fluids.	Abnormality of metabolism/homeostasis				50	HP:0005528	Bone marrow hypocellularity	A reduced number of hematopoietic cells present in the bone marrow relative to marrow fat.	Abnormality of blood and blood-forming tissues
13	HP:0001288	Gait disturbance	The term gait disturbance can refer to any disruption of the ability to walk. In general, this can refer to neurological diseases but also fractures or other sources of pain that is triggered upon walking. However, in the current context gait disturbance refers to difficulty walking on the basis of a neurological or muscular disease.	Abnormality of the nervous system				49	HP:0000722	Compulsive behaviors	Behavior that consists of repetitive acts, characterized by the feeling that one \"has to\" perform them, while being aware that these acts are not in line with one's overall goal.	Abnormality of the nervous system
13	HP:0004334	Dermal atrophy	Partial or complete wasting (atrophy) of the skin.	Abnormality of the integument				49	HP:0001259	Coma	The complete absence of wakefulness and consciousness, which is evident through a lack of response to any form of external stimuli.	Abnormality of the nervous system
13	HP:0002720	Decreased circulating IgA level	Decreased levels of immunoglobulin A (IgA).	Abnormality of the immune system				49	HP:0002904	Hyperbilirubinemia	An increased amount of bilirubin in the blood.	Abnormality of metabolism/homeostasis
13	HP:0002720	Decreased circulating IgA level	Decreased levels of immunoglobulin A (IgA).	Abnormality of metabolism/homeostasis				49	HP:0001831	Short toe	A toe that appears disproportionately short compared to the foot.	Abnormality of limbs
13	HP:0002720	Decreased circulating IgA level	Decreased levels of immunoglobulin A (IgA).	Abnormal cellular phenotype				49	HP:0001831	Short toe	A toe that appears disproportionately short compared to the foot.	Abnormality of the musculoskeletal system
13	HP:0002720	Decreased circulating IgA level	Decreased levels of immunoglobulin A (IgA).	Abnormality of blood and blood-forming tissues				49	HP:0001662	Bradycardia	A slower than normal heart rate (in adults, slower than 60 beats per minute).	Abnormality of the cardiovascular system
13	HP:0002171	Gliosis	Gliosis is the focal proliferation of glial cells in the central nervous system.	Abnormality of the nervous system				49	HP:0002419	Molar tooth sign on MRI	An abnormal appearance of the midbrain in axial magnetic resonance imaging in which the elongated superior cerebellar peduncles give the midbrain an appearance reminiscent of a molar or wisdom tooth.	Abnormality of the nervous system
13	HP:0002028	Chronic diarrhea	The presence of chronic diarrhea, which is usually taken to mean diarrhea that has persisted for over 4 weeks.	Abnormality of the digestive system				49	HP:0000104	Renal agenesis	Agenesis, that is, failure of the kidney to develop during embryogenesis and development.	Abnormality of the genitourinary system
13	HP:0000817	Reduced eye contact	A reduced frequency or duration of eye contact.	Abnormality of the nervous system				48	HP:0001609	Hoarse voice	Hoarseness refers to a change in the pitch or quality of the voice, with the voice sounding weak, very breathy, scratchy, or husky.	Abnormality of the voice
13	HP:0007359	Focal-onset seizure	A focal-onset seizure is a type of seizure originating within networks limited to one hemisphere. They may be discretely localized or more widely distributed, and may originate in subcortical structures.	Abnormality of the nervous system				48	HP:0010819	Atonic seizure	Atonic seizure is a type of motor seizure characterized by a sudden loss or diminution of muscle tone without apparent preceding myoclonic or tonic event lasting about 1 to 2 seconds, involving head, trunk, jaw, or limb musculature.	Abnormality of the nervous system
13	HP:0002373	Febrile seizure (within the age range of 3 months to 6 years)	A febrile seizure is any type of seizure (most often a generalized tonic-clonic seizure) occurring with fever (at least 38 degrees Celsius) but in the absence of central nervous system infection, severe metabolic disturbance or other alternative precipitant in children between the ages of 3 months and 6 years.	Abnormality of the nervous system				48	HP:0003015	Flared metaphysis	The presence of a splayed (i.e.,flared) metaphyseal segment of one or more long bones.	Abnormality of the musculoskeletal system
13	HP:0010464	Streak ovary	A developmental disorder characterized by the progressive loss of primordial germ cells in the developing ovaries of an embryo, leading to hypoplastic ovaries composed of wavy connective tissue with occasional clumps of granulosa cells, and frequently mesonephric or hilar cells.	Abnormality of the genitourinary system				48	HP:0003015	Flared metaphysis	The presence of a splayed (i.e.,flared) metaphyseal segment of one or more long bones.	Abnormality of limbs
13	HP:0002251	Aganglionic megacolon	An abnormality resulting from a lack of intestinal ganglion cells (i.e., an aganglionic section of bowel) that results in bowel obstruction with enlargement of the colon.	Abnormality of the digestive system				48	HP:0000963	Thin skin	Reduction in thickness of the skin, generally associated with a loss of suppleness and elasticity of the skin.	Abnormality of the integument
13	HP:0002251	Aganglionic megacolon	An abnormality resulting from a lack of intestinal ganglion cells (i.e., an aganglionic section of bowel) that results in bowel obstruction with enlargement of the colon.	Abnormality of the nervous system				48	HP:0000044	Hypogonadotropic hypogonadism	Hypogonadotropic hypogonadism is characterized by reduced function of the gonads (testes in males or ovaries in females) and results from the absence of the gonadal stimulating pituitary hormones: follicle stimulating hormone (FSH) and luteinizing hormone (LH).	Abnormality of the genitourinary system
13	HP:0000835	Adrenal hypoplasia	Developmental hypoplasia of the adrenal glands.	Abnormality of the endocrine system				48	HP:0000044	Hypogonadotropic hypogonadism	Hypogonadotropic hypogonadism is characterized by reduced function of the gonads (testes in males or ovaries in females) and results from the absence of the gonadal stimulating pituitary hormones: follicle stimulating hormone (FSH) and luteinizing hormone (LH).	Abnormality of the endocrine system
13	HP:0002317	Unsteady gait	Definition not found	Abnormality of the nervous system				48	HP:0002380	Fasciculations	Fasciculations are observed as small, local, involuntary muscle contractions (twitching) visible under the skin. Fasciculations result from increased irritability of an axon (which in turn is often a manifestation of disease of a motor neuron). This leads to sporadic discharges of all the muscle fibers controlled by the axon in isolation from other motor units.	Abnormality of the nervous system
13	HP:0002721	Immunodeficiency	Failure of the immune system to protect the body adequately from infection, due to the absence or insufficiency of some component process or substance.	Abnormality of the immune system				47	HP:0000771	Gynecomastia	Abnormal development of large mammary glands in males resulting in breast enlargement.	Abnormality of the breast
13	HP:0011109	Chronic sinusitis	A chronic form of sinusitis.	Abnormality of the respiratory system				47	HP:0012448	Delayed myelination	Delayed myelination.	Abnormality of the nervous system
13	HP:0011109	Chronic sinusitis	A chronic form of sinusitis.	Abnormality of head or neck				47	HP:0003025	Metaphyseal irregularity	Irregularity of the normally smooth surface of the metaphyses.	Abnormality of the musculoskeletal system
13	HP:0011109	Chronic sinusitis	A chronic form of sinusitis.	Abnormality of the musculoskeletal system				47	HP:0003025	Metaphyseal irregularity	Irregularity of the normally smooth surface of the metaphyses.	Abnormality of limbs
13	HP:0011109	Chronic sinusitis	A chronic form of sinusitis.	Abnormality of the immune system				47	HP:0011097	Epileptic spasm	A sudden flexion, extension, or mixed extension-flexion of predominantly proximal and truncal muscles that is usually more sustained than a myoclonic movement but not as sustained as a tonic seizure. Limited forms may occur: Grimacing, head nodding, or subtle eye movements. Epileptic spasms frequently occur in clusters. Infantile spasms are the best known form, but spasms can occur at all ages	Abnormality of the nervous system
13	HP:0000766	Abnormal sternum morphology	An anomaly of the sternum, also known as the breastbone.	Abnormality of the musculoskeletal system				47	HP:0004467	Preauricular pit	Small indentation anterior to the insertion of the ear.	Abnormality of head or neck
13	HP:0009826	Limb undergrowth	Limb shortening because of underdevelopment of one or more bones of the extremities.	Abnormality of the musculoskeletal system				47	HP:0004467	Preauricular pit	Small indentation anterior to the insertion of the ear.	Abnormality of the integument
13	HP:0009826	Limb undergrowth	Limb shortening because of underdevelopment of one or more bones of the extremities.	Abnormality of limbs				47	HP:0002514	Cerebral calcification	The presence of calcium deposition within brain structures.	Abnormality of the musculoskeletal system
13	HP:0011451	Primary microcephaly	Head circumference below 2 standard deviations below the mean for age and gender at birth.	Abnormality of the nervous system				47	HP:0002514	Cerebral calcification	The presence of calcium deposition within brain structures.	Abnormality of the nervous system
13	HP:0011451	Primary microcephaly	Head circumference below 2 standard deviations below the mean for age and gender at birth.	Abnormality of head or neck				47	HP:0001659	Aortic regurgitation	An insufficiency of the aortic valve, leading to regurgitation (backward flow) of blood from the aorta into the left ventricle.	Abnormality of the cardiovascular system
13	HP:0011451	Primary microcephaly	Head circumference below 2 standard deviations below the mean for age and gender at birth.	Abnormality of the musculoskeletal system				47	HP:0012736	Profound global developmental delay	A profound delay in the achievement of motor or mental milestones in the domains of development of a child.	Abnormality of the nervous system
13	HP:0003270	Abdominal distention	Distention of the abdomen.	Abnormality of the digestive system				47	HP:0012207	Reduced sperm motility	An abnormal reduction in the mobility of ejaculated sperm.	Abnormality of the genitourinary system
13	HP:0002878	Respiratory failure	A severe form of respiratory insufficiency characterized by inadequate gas exchange such that the levels of oxygen or carbon dioxide cannot be maintained within normal limits.	Abnormality of the respiratory system				47	HP:0001882	Leukopenia	An abnormal decreased number of leukocytes in the blood.	Abnormality of blood and blood-forming tissues
13	HP:0000588	Optic disc coloboma	A cleft of the optic nerve that extends inferiorly.	Abnormality of the eye				47	HP:0001882	Leukopenia	An abnormal decreased number of leukocytes in the blood.	Abnormality of the immune system
13	HP:0002299	Brittle hair	Fragile, easily breakable hair, i.e., with reduced tensile strength.	Abnormality of the integument				47	HP:0003124	Hypercholesterolemia	An increased concentration of cholesterol in the blood.	Abnormality of metabolism/homeostasis
13	HP:0000709	Psychosis	A condition characterized by changes in personality and thought patterns, often accompanied by hallucinations and delusional beliefs, is known as psychosis.	Abnormality of the nervous system				46	HP:0002280	Enlarged cisterna magna	Increase in size of the cisterna magna, one of three principal openings in the subarachnoid space between the arachnoid and pia mater, located between the cerebellum and the dorsal surface of the medulla oblongata.	Abnormality of head or neck
13	HP:0000098	Tall stature	A height above that which is expected according to age and gender norms.	Growth abnormality				46	HP:0002280	Enlarged cisterna magna	Increase in size of the cisterna magna, one of three principal openings in the subarachnoid space between the arachnoid and pia mater, located between the cerebellum and the dorsal surface of the medulla oblongata.	Abnormality of the musculoskeletal system
13	HP:0001790	Nonimmune hydrops fetalis	A type of hydrops fetalis in which there is no identifiable circulating antibody to red blood cell antigens .	Abnormality of metabolism/homeostasis				46	HP:0001545	Anteriorly placed anus	Anterior malposition of the anus.	Abnormality of the digestive system
13	HP:0001790	Nonimmune hydrops fetalis	A type of hydrops fetalis in which there is no identifiable circulating antibody to red blood cell antigens .	Abnormality of prenatal development or birth				46	HP:0002937	Hemivertebrae	Absence of one half of the vertebral body.	Abnormality of the musculoskeletal system
13	HP:0000543	Optic disc pallor	A pale yellow discoloration of the optic disk (the area of the optic nerve head in the retina). The optic disc normally has a pinkish hue with a central yellowish depression.	Abnormality of the eye				46	HP:0009381	Short finger	Abnormally short finger associated with developmental hypoplasia.	Abnormality of limbs
13	HP:0000053	Macroorchidism	The presence of abnormally large testes.	Abnormality of the genitourinary system				46	HP:0009381	Short finger	Abnormally short finger associated with developmental hypoplasia.	Abnormality of the musculoskeletal system
13	HP:0002197	Generalized-onset seizure	A generalized-onset seizure is a type of seizure originating at some point within, and rapidly engaging, bilaterally distributed networks. The networks may include cortical and subcortical structures but not necessarily the entire cortex.	Abnormality of the nervous system				46	HP:0002984	Hypoplasia of the radius	Underdevelopment of the radius.	Abnormality of limbs
13	HP:0003002	Breast carcinoma	The presence of a carcinoma of the breast.	Neoplasm				46	HP:0002984	Hypoplasia of the radius	Underdevelopment of the radius.	Abnormality of the musculoskeletal system
13	HP:0002257	Chronic rhinitis	Chronic inflammation of the nasal mucosa.	Abnormality of head or neck				46	HP:0002299	Brittle hair	Fragile, easily breakable hair, i.e., with reduced tensile strength.	Abnormality of the integument
13	HP:0033393	Irregularly shaped sperm tail	Irregular or changing caliber (diameter) along the tail of the sperm.	Abnormality of the genitourinary system				46	HP:0002395	Lower limb hyperreflexia	Definition not found	Abnormality of the nervous system
12	HP:0001177	Preaxial hand polydactyly	Supernumerary digits located at the radial side of the hand. Polydactyly (supernumerary digits) involving the thumb occurs in many distinct forms of high variability and severity. Ranging from fleshy nubbins over varying degrees of partial duplication/splitting to completely duplicated or even triplicated thumbs or preaxial (on the radial side of the hand) supernumerary digits.	Abnormality of limbs				46	HP:0001285	Spastic tetraparesis	Spastic weakness affecting all four limbs.	Abnormality of the nervous system
12	HP:0001177	Preaxial hand polydactyly	Supernumerary digits located at the radial side of the hand. Polydactyly (supernumerary digits) involving the thumb occurs in many distinct forms of high variability and severity. Ranging from fleshy nubbins over varying degrees of partial duplication/splitting to completely duplicated or even triplicated thumbs or preaxial (on the radial side of the hand) supernumerary digits.	Abnormality of the musculoskeletal system				46	HP:0001285	Spastic tetraparesis	Spastic weakness affecting all four limbs.	Abnormality of the musculoskeletal system
12	HP:0001531	Failure to thrive in infancy	Definition not found	Growth abnormality				46	HP:0001387	Joint stiffness	Joint stiffness is a perceived sensation of tightness in a joint or joints when attempting to move them after a period of inactivity. Joint stiffness typically subsides over time.	Abnormality of the musculoskeletal system
12	HP:0030344	Decreased circulating luteinizing hormone level	A reduction in the circulating level of luteinizing hormone (LH).	Abnormality of the endocrine system				46	HP:0002870	Obstructive sleep apnea	Obstructive Sleep Apnea is a condition characterized by the obstruction of the airway and pauses in breathing during sleep, which occur multiple times throughout the night. It is related to the relaxation of muscle tone that typically happens during sleep, leading to a partial collapse of the soft tissues in the airway and causing airflow obstruction.	Abnormality of the nervous system
12	HP:0002384	Focal impaired awareness seizure	Focal impaired awareness seizure (or focal seizure with impaired or lost awareness) is a type of focal-onset seizure characterized by some degree (which may be partial) of impairment of the person's awareness of themselves or their surroundings at any point during the seizure.	Abnormality of the nervous system				46	HP:0001601	Laryngomalacia	Laryngomalacia is a congenital abnormality of the laryngeal cartilage in which the cartilage is floppy and prolapses over the larynx during inspiration.	Abnormality of the respiratory system
12	HP:0010862	Delayed fine motor development	A type of motor delay characterized by a delay in acquiring the ability to control the fingers and hands.	Abnormality of the nervous system				46	HP:0002058	Myopathic facies	A facial appearance characteristic of myopathic conditions. The face appears expressionless with sunken cheeks, bilateral ptosis, and inability to elevate the corners of the mouth, due to muscle weakness.	Abnormality of head or neck
12	HP:0000969	Edema	An abnormal accumulation of fluid beneath the skin, or in one or more cavities of the body.	Abnormality of metabolism/homeostasis				46	HP:0000336	Prominent supraorbital ridges	Greater than average forward and/or lateral protrusion of the supraorbital portion of the frontal bones.	Abnormality of head or neck
12	HP:0001712	Left ventricular hypertrophy	Enlargement or increased size of the heart left ventricle.	Abnormality of the cardiovascular system				46	HP:0002305	Athetosis	A slow, continuous, involuntary writhing movement that prevents maintenance of a stable posture. Athetosis involves continuous smooth movements that appear random and are not composed of recognizable sub-movements or movement fragments. In contrast to chorea, in athetosis, the same regions of the body are repeatedly involved. Athetosis may worsen with attempts at movement of posture, but athetosis can also occur at rest.	Abnormality of the nervous system
12	HP:0000476	Cystic hygroma	A cystic lymphatic lesion of the neck.	Abnormality of head or neck				46	HP:0001369	Arthritis	Inflammation of a joint.	Abnormality of the musculoskeletal system
12	HP:0002365	Hypoplasia of the brainstem	Underdevelopment of the brainstem.	Abnormality of the nervous system				46	HP:0000988	Skin rash	A red eruption of the skin.	Abnormality of the integument
12	HP:0003199	Decreased muscle mass	Definition not found	Abnormality of the musculoskeletal system				46	HP:0000988	Skin rash	A red eruption of the skin.	Abnormality of the immune system
12	HP:0000966	Hypohidrosis	Abnormally diminished capacity to sweat.	Abnormality of the integument				46	HP:0002970	Genu varum	A positional abnormality marked by outward bowing of the legs in which the knees stay wide apart when a person stands with the feet and ankles together.	Abnormality of limbs
12	HP:0002370	Poor coordination	Definition not found	Abnormality of the nervous system				46	HP:0002970	Genu varum	A positional abnormality marked by outward bowing of the legs in which the knees stay wide apart when a person stands with the feet and ankles together.	Abnormality of the musculoskeletal system
12	HP:0000026	Male hypogonadism	Decreased functionality of the male gonad, i.e., of the testis, with reduced spermatogenesis or testosterone synthesis.	Abnormality of the genitourinary system				46	HP:0000509	Conjunctivitis	Inflammation of the conjunctiva.	Abnormality of head or neck
12	HP:0000026	Male hypogonadism	Decreased functionality of the male gonad, i.e., of the testis, with reduced spermatogenesis or testosterone synthesis.	Abnormality of the endocrine system				46	HP:0000509	Conjunctivitis	Inflammation of the conjunctiva.	Abnormality of the cardiovascular system
12	HP:0000473	Torticollis	Involuntary contractions of the neck musculature resulting in an abnormal posture of or abnormal movements of the head.	Abnormality of the musculoskeletal system				46	HP:0000509	Conjunctivitis	Inflammation of the conjunctiva.	Abnormality of the eye
12	HP:0000473	Torticollis	Involuntary contractions of the neck musculature resulting in an abnormal posture of or abnormal movements of the head.	Abnormality of head or neck				46	HP:0000509	Conjunctivitis	Inflammation of the conjunctiva.	Abnormality of the immune system
12	HP:0000473	Torticollis	Involuntary contractions of the neck musculature resulting in an abnormal posture of or abnormal movements of the head.	Abnormality of the nervous system				45	HP:0001684	Secundum atrial septal defect	A kind of atrial septum defect arising from an enlarged foramen ovale, inadequate growth of the septum secundum, or excessive absorption of the septum primum.	Abnormality of the cardiovascular system
12	HP:0003764	Nevus	A nevus is a type of hamartoma that is a circumscribed stable malformation of the skin.	Abnormality of the integument				45	HP:0000098	Tall stature	A height above that which is expected according to age and gender norms.	Growth abnormality
12	HP:0030341	Decreased circulating follicle stimulating hormone concentration	A reduction of the circulating level of follicle-stimulating hormone (FSH).	Abnormality of the endocrine system				45	HP:0001651	Dextrocardia	The heart is located in the right hand sided hemithorax. That is, there is a left-right reversal (or \"mirror reflection\") of the anatomical location of the heart in which the heart is locate on the right side instead of the left.	Abnormality of the cardiovascular system
12	HP:0001331	Absent septum pellucidum	Absence of the septum pellucidum (meaning translucent wall in Latin - SP), also known as the ventricle of Sylvius. The septum pellucidum is a thin, triangular double membrane separating the frontal horns of the right and left lateral ventricles of the brain. It extends between the anterior portion of the corpus callosum, and the body of the fornix and its width varies from 1.5 to 3.0 mm.	Abnormality of the nervous system				45	HP:0002900	Hypokalemia	An abnormally decreased potassium concentration in the blood.	Abnormality of metabolism/homeostasis
12	HP:0005989	Redundant neck skin	Excess skin around the neck, often lying in horizontal folds.	Abnormality of the integument				45	HP:0001338	Partial agenesis of the corpus callosum	A partial failure of the development of the corpus callosum.	Abnormality of the nervous system
12	HP:0005989	Redundant neck skin	Excess skin around the neck, often lying in horizontal folds.	Abnormality of head or neck				45	HP:0001822	Hallux valgus	Lateral deviation of the great toe (i.e., in the direction of the little toe).	Abnormality of limbs
12	HP:0000965	Cutis marmorata	A reticular discoloration of the skin with cyanotic (reddish-blue appearing) areas surrounding pale central areas due to dilation of capillary blood vessels and stagnation of blood within the vessels. Cutis marmorata generally occurs on the legs, arms and trunk and is often more severe in cold weather.	Abnormality of the cardiovascular system				45	HP:0001822	Hallux valgus	Lateral deviation of the great toe (i.e., in the direction of the little toe).	Abnormality of the musculoskeletal system
12	HP:0000965	Cutis marmorata	A reticular discoloration of the skin with cyanotic (reddish-blue appearing) areas surrounding pale central areas due to dilation of capillary blood vessels and stagnation of blood within the vessels. Cutis marmorata generally occurs on the legs, arms and trunk and is often more severe in cold weather.	Abnormality of the integument				45	HP:0002090	Pneumonia	Inflammation of any part of the lung parenchyma.	Abnormality of the respiratory system
12	HP:0002421	Poor head control	Difficulty to maintain correct position of the head while standing or sitting.	Abnormality of the musculoskeletal system				45	HP:0002090	Pneumonia	Inflammation of any part of the lung parenchyma.	Abnormality of the immune system
12	HP:0001266	Choreoathetosis	Involuntary movements characterized by both athetosis (inability to sustain muscles in a fixed position) and chorea (widespread jerky arrhythmic movements).	Abnormality of the nervous system				45	HP:0002967	Cubitus valgus	Abnormal positioning in which the elbows are turned out.	Abnormality of the musculoskeletal system
12	HP:0000952	Jaundice	Yellow pigmentation of the skin due to bilirubin, which in turn is the result of increased bilirubin concentration in the bloodstream.	Abnormality of the integument				45	HP:0002967	Cubitus valgus	Abnormal positioning in which the elbows are turned out.	Abnormality of limbs
12	HP:0000952	Jaundice	Yellow pigmentation of the skin due to bilirubin, which in turn is the result of increased bilirubin concentration in the bloodstream.	Abnormality of the digestive system				45	HP:0003458	EMG: myopathic abnormalities	The presence of abnormal electromyographic patterns indicative of myopathy, such as small-short polyphasic motor unit potentials.	Abnormality of the musculoskeletal system
12	HP:0000722	Compulsive behaviors	Behavior that consists of repetitive acts, characterized by the feeling that one \"has to\" perform them, while being aware that these acts are not in line with one's overall goal.	Abnormality of the nervous system				45	HP:0008873	Disproportionate short-limb short stature	A type of disproportionate short stature characterized by a short limbs but an average-sized trunk.	Growth abnormality
12	HP:0000125	Pelvic kidney	A developmental defect in which a kidney is located in an abnormal anatomic position within the pelvis.	Abnormality of the genitourinary system				45	HP:0000243	Trigonocephaly	Wedge-shaped, or triangular head, with the apex of the triangle at the midline of the forehead and the base of the triangle at the occiput.	Abnormality of head or neck
12	HP:0001909	Leukemia	A cancer of the blood and bone marrow characterized by an abnormal proliferation of leukocytes.	Abnormality of blood and blood-forming tissues				45	HP:0000243	Trigonocephaly	Wedge-shaped, or triangular head, with the apex of the triangle at the midline of the forehead and the base of the triangle at the occiput.	Abnormality of the musculoskeletal system
12	HP:0001909	Leukemia	A cancer of the blood and bone marrow characterized by an abnormal proliferation of leukocytes.	Abnormality of the immune system				45	HP:0002983	Micromelia	The presence of abnormally small extremities.	Abnormality of the musculoskeletal system
12	HP:0001909	Leukemia	A cancer of the blood and bone marrow characterized by an abnormal proliferation of leukocytes.	Neoplasm				45	HP:0002983	Micromelia	The presence of abnormally small extremities.	Abnormality of limbs
12	HP:0004440	Coronal craniosynostosis	Premature closure of the coronal suture of skull.	Abnormality of head or neck				45	HP:0025092	Epidermal acanthosis	Diffuse hypertrophy or thickening of the stratum spinosum of the epidermis (prickle cell layer of the skin).	Abnormality of the integument
12	HP:0004440	Coronal craniosynostosis	Premature closure of the coronal suture of skull.	Abnormality of the musculoskeletal system				45	HP:0000458	Anosmia	An inability to perceive odors. This is a general term describing inability to smell arising in any part of the process of smelling from absorption of odorants into the nasal mucous overlying the olfactory epithelium, diffusion to the cilia, binding to olfactory receptor sites, generation of action potentials in olfactory neurons, and perception of a smell.	Abnormality of head or neck
12	HP:0008724	Hypoplasia of the ovary	Developmental hypoplasia of the ovary.	Abnormality of the genitourinary system				45	HP:0000458	Anosmia	An inability to perceive odors. This is a general term describing inability to smell arising in any part of the process of smelling from absorption of odorants into the nasal mucous overlying the olfactory epithelium, diffusion to the cilia, binding to olfactory receptor sites, generation of action potentials in olfactory neurons, and perception of a smell.	Abnormality of the nervous system
12	HP:0005978	Type II diabetes mellitus	A type of diabetes mellitus initially characterized by insulin resistance and hyperinsulinemia and subsequently by glucose interolerance and hyperglycemia.	Abnormality of the endocrine system				45	HP:0000529	Progressive visual loss	A reduction of previously attained ability to see.	Abnormality of the eye
12	HP:0005978	Type II diabetes mellitus	A type of diabetes mellitus initially characterized by insulin resistance and hyperinsulinemia and subsequently by glucose interolerance and hyperglycemia.	Abnormality of metabolism/homeostasis				45	HP:0003388	Easy fatigability	Increased susceptibility to fatigue.	Abnormality of the musculoskeletal system
12	HP:0000460	Narrow nose	Interalar distance more than 2 SD below the mean for age, or alternatively, an apparently decreased width of the nasal base and alae.	Abnormality of head or neck				45	HP:0003388	Easy fatigability	Increased susceptibility to fatigue.	Abnormality of the nervous system
12	HP:0025336	Delayed ability to sit	A failure to achieve the ability to sit at an appropriate developmental stage. Most children sit with support at 6 months of age and sit steadily without support at 9 months of age.	Abnormality of the nervous system				45	HP:0009053	Distal lower limb muscle weakness	Reduced strength of the distal musculature of the legs.	Abnormality of the musculoskeletal system
12	HP:0002085	Occipital encephalocele	A type of encephalocele (that is, a a protrusion of part of the cranial contents including brain tissue through a congenital opening in the cranium, typically covered with skin or mucous membrane) in the occipital region of the skull. Occipital encephalocele presents as a midline swelling over the occipital bone. It is usually covered with normal full-thickness scalp.	Abnormality of head or neck				45	HP:0009053	Distal lower limb muscle weakness	Reduced strength of the distal musculature of the legs.	Abnormality of limbs
12	HP:0002085	Occipital encephalocele	A type of encephalocele (that is, a a protrusion of part of the cranial contents including brain tissue through a congenital opening in the cranium, typically covered with skin or mucous membrane) in the occipital region of the skull. Occipital encephalocele presents as a midline swelling over the occipital bone. It is usually covered with normal full-thickness scalp.	Abnormality of the musculoskeletal system				45	HP:0003200	Ragged-red muscle fibers	An abnormal appearance of muscle fibers observed on muscle biopsy. Ragged red fibers can be visualized with Gomori trichrome staining as irregular and intensely red subsarcolemmal zones, whereas the normal myofibrils are green. The margins of affect fibers appear red and ragged. The ragged-red is due to the accumulation of abnormal mitochondria below the plasma membrane of the muscle fiber, leading to the appearance of a red rim and speckled sarcoplasm.	Abnormality of the musculoskeletal system
12	HP:0002085	Occipital encephalocele	A type of encephalocele (that is, a a protrusion of part of the cranial contents including brain tissue through a congenital opening in the cranium, typically covered with skin or mucous membrane) in the occipital region of the skull. Occipital encephalocele presents as a midline swelling over the occipital bone. It is usually covered with normal full-thickness scalp.	Abnormality of the nervous system				44	HP:0002076	Migraine	Migraine is a chronic neurological disorder characterized by episodic attacks of headache and associated symptoms.	Abnormality of the nervous system
12	HP:0001833	Long foot	Increased back to front length of the foot.	Abnormality of limbs				44	HP:0410030	Cleft lip	A gap in the lip or lips.	Abnormality of head or neck
12	HP:0005469	Flat occiput	Reduced convexity of the occiput (posterior part of skull).	Abnormality of head or neck				44	HP:0000239	Large fontanelles	In newborns, the two frontal bones, two parietal bones, and one occipital bone are joined by fibrous sutures, which form a small posterior fontanelle, and a larger, diamond-shaped anterior fontanelle. These regions allow for the skull to pass the birth canal and for later growth. The fontanelles gradually ossify, whereby the posterior fontanelle usually closes by eight weeks and the anterior fontanelle by the 9th to 16th month of age. Large fontanelles are diagnosed if the fontanelles are larger than age-dependent norms.	Abnormality of head or neck
12	HP:0005469	Flat occiput	Reduced convexity of the occiput (posterior part of skull).	Abnormality of the musculoskeletal system				44	HP:0000239	Large fontanelles	In newborns, the two frontal bones, two parietal bones, and one occipital bone are joined by fibrous sutures, which form a small posterior fontanelle, and a larger, diamond-shaped anterior fontanelle. These regions allow for the skull to pass the birth canal and for later growth. The fontanelles gradually ossify, whereby the posterior fontanelle usually closes by eight weeks and the anterior fontanelle by the 9th to 16th month of age. Large fontanelles are diagnosed if the fontanelles are larger than age-dependent norms.	Abnormality of the musculoskeletal system
12	HP:0000100	Nephrotic syndrome	Nephrotic syndrome is a collection of findings resulting from glomerular dysfunction with an increase in glomerular capillary wall permeability associated with pronounced proteinuria. Nephrotic syndrome refers to the constellation of clinical findings that result from severe renal loss of protein, with Proteinuria and hypoalbuminemia, edema, and hyperlipidemia.	Abnormality of the genitourinary system				44	HP:0003083	Dislocated radial head	A dislocation of the head of the radius from its socket in the elbow joint.	Abnormality of the musculoskeletal system
12	HP:0002104	Apnea	Lack of breathing with no movement of the respiratory muscles and no exchange of air in the lungs. This term refers to a disposition to have recurrent episodes of apnea rather than to a single event.	Abnormality of the respiratory system				44	HP:0003083	Dislocated radial head	A dislocation of the head of the radius from its socket in the elbow joint.	Abnormality of limbs
12	HP:0000456	Bifid nasal tip	A splitting of the nasal tip. Visually assessable vertical indentation, cleft, or depression of the nasal tip.	Abnormality of head or neck				44	HP:0010976	B lymphocytopenia	An abnormal decrease from the normal count of B cells.	Abnormality of blood and blood-forming tissues
12	HP:0002645	Wormian bones	The presence of extra bones within a cranial suture. Wormian bones are irregular isolated bones which appear in addition to the usual centers of ossification of the cranium.	Abnormality of head or neck				44	HP:0010976	B lymphocytopenia	An abnormal decrease from the normal count of B cells.	Abnormality of the immune system
12	HP:0002645	Wormian bones	The presence of extra bones within a cranial suture. Wormian bones are irregular isolated bones which appear in addition to the usual centers of ossification of the cranium.	Abnormality of the musculoskeletal system				44	HP:0000608	Macular degeneration	A nonspecific term denoting degeneration of the retinal pigment epithelium and/or retinal photoreceptor cells of the macula lutea.	Abnormality of the eye
12	HP:0000586	Shallow orbits	Reduced depth of the orbits associated with prominent-appearing ocular globes.	Abnormality of the eye				43	HP:0000113	Polycystic kidney dysplasia	The presence of multiple cysts in both kidneys.	Abnormality of the genitourinary system
12	HP:0000586	Shallow orbits	Reduced depth of the orbits associated with prominent-appearing ocular globes.	Abnormality of head or neck				43	HP:0008232	Elevated circulating follicle stimulating hormone level	An elevated concentration of follicle-stimulating hormone in the blood.	Abnormality of the endocrine system
12	HP:0000586	Shallow orbits	Reduced depth of the orbits associated with prominent-appearing ocular globes.	Abnormality of the musculoskeletal system				43	HP:0008232	Elevated circulating follicle stimulating hormone level	An elevated concentration of follicle-stimulating hormone in the blood.	Abnormality of the nervous system
12	HP:0030799	Scaphocephaly	Scaphocephaly is a subtype of dolichocephaly where the anterior and posterior aspects of the cranial vault are pointed (boat-shaped). Scaphocephaly is caused by a precocious fusion of sagittal suture without other associated synostosis.	Abnormality of head or neck				43	HP:0000027	Azoospermia	Absence of any measurable level of sperm,whereby spermatozoa cannot be observed even after centrifugation of the semen pellet.	Abnormality of the genitourinary system
12	HP:0030799	Scaphocephaly	Scaphocephaly is a subtype of dolichocephaly where the anterior and posterior aspects of the cranial vault are pointed (boat-shaped). Scaphocephaly is caused by a precocious fusion of sagittal suture without other associated synostosis.	Abnormality of the musculoskeletal system				43	HP:0009466	Radial deviation of finger	Bending or curvature of a finger toward the radial side (i.e., towards the thumb). The deviation is at the metacarpal-phalangeal joint, and this finding is distinct from clinodactyly.	Abnormality of limbs
12	HP:0000882	Hypoplastic scapulae	Underdeveloped scapula.	Abnormality of the musculoskeletal system				43	HP:0009466	Radial deviation of finger	Bending or curvature of a finger toward the radial side (i.e., towards the thumb). The deviation is at the metacarpal-phalangeal joint, and this finding is distinct from clinodactyly.	Abnormality of the musculoskeletal system
12	HP:0004313	Decreased circulating antibody level	An abnormally decreased level of immunoglobulin in blood.	Abnormality of the immune system				43	HP:0011924	Decreased activity of mitochondrial complex III	A reduction in the activity of the mitochondrial respiratory chain complex III, which is part of the electron transport chain in mitochondria.	Abnormality of metabolism/homeostasis
12	HP:0004313	Decreased circulating antibody level	An abnormally decreased level of immunoglobulin in blood.	Abnormality of metabolism/homeostasis				43	HP:0011924	Decreased activity of mitochondrial complex III	A reduction in the activity of the mitochondrial respiratory chain complex III, which is part of the electron transport chain in mitochondria.	Abnormal cellular phenotype
12	HP:0004313	Decreased circulating antibody level	An abnormally decreased level of immunoglobulin in blood.	Abnormal cellular phenotype				43	HP:0001004	Lymphedema	Localized fluid retention and tissue swelling caused by a compromised lymphatic system.	Abnormality of metabolism/homeostasis
12	HP:0004313	Decreased circulating antibody level	An abnormally decreased level of immunoglobulin in blood.	Abnormality of blood and blood-forming tissues				43	HP:0001962	Palpitations	A sensation that the heart is pounding or racing, which is a non-specific sign but may be a manifestation of arrhythmia.	Abnormality of the cardiovascular system
11	HP:0000537	Epicanthus inversus	A fold of skin starting at or just below the medial aspect of the lower lid and arching upward to cover, extend in front of and lateral to the medial canthus.	Abnormality of head or neck				43	HP:0001620	High pitched voice	An abnormal increase in the pitch (frequency) of the voice.	Abnormality of the nervous system
11	HP:0002223	Absent eyebrow	Absence of the eyebrow.	Abnormality of the integument				43	HP:0100490	Camptodactyly of finger	The distal interphalangeal joint and/or the proximal interphalangeal joint of the fingers cannot be extended to 180 degrees by either active or passive extension.	Abnormality of limbs
11	HP:0002223	Absent eyebrow	Absence of the eyebrow.	Abnormality of head or neck				43	HP:0100490	Camptodactyly of finger	The distal interphalangeal joint and/or the proximal interphalangeal joint of the fingers cannot be extended to 180 degrees by either active or passive extension.	Abnormality of the musculoskeletal system
11	HP:0001582	Redundant skin	Loose and sagging skin often associated with loss of skin elasticity.	Abnormality of the integument				43	HP:0100864	Short femoral neck	An abnormally short femoral neck (which is the process of bone, connecting the femoral head with the femoral shaft).	Abnormality of the musculoskeletal system
11	HP:0000846	Adrenal insufficiency	Insufficient production of steroid hormones (primarily cortisol) by the adrenal glands.	Abnormality of the endocrine system				43	HP:0100864	Short femoral neck	An abnormally short femoral neck (which is the process of bone, connecting the femoral head with the femoral shaft).	Abnormality of limbs
11	HP:0000037	Male pseudohermaphroditism	Hermaphroditism refers to a discrepancy between the morphology of the gonads and that of the external genitalia. In male pseudohermaphroditism, the genotype is male (XY) and the external genitalia are imcompletely virilized, ambiguous, or complete female. If gonads are present, they are testes.	Abnormality of the genitourinary system				43	HP:0008209	Premature ovarian insufficiency	Amenorrhea due to loss of ovarian function before the age of 40. Primary ovarian inssuficiency (POI) is a state of female hypergonadotropic hypogonadism. It can manifest as primary amenorrhea with onset before menarche or secondary amenorrhea.	Abnormality of the genitourinary system
11	HP:0001264	Spastic diplegia	Spasticity (neuromuscular hypertonia) primarily in the muscles of the legs, hips, and pelvis.	Abnormality of the musculoskeletal system				43	HP:0001548	Overgrowth	Excessive postnatal growth which may comprise increased weight, increased length, and/or increased head circumference.	Growth abnormality
11	HP:0001264	Spastic diplegia	Spasticity (neuromuscular hypertonia) primarily in the muscles of the legs, hips, and pelvis.	Abnormality of the nervous system				43	HP:0000012	Urinary urgency	Urge incontinence is the strong, sudden need to urinate.	Abnormality of the genitourinary system
11	HP:0002135	Basal ganglia calcification	The presence of calcium deposition affecting one or more structures of the basal ganglia.	Abnormality of the nervous system				42	HP:0000062	Ambiguous genitalia	A genital phenotype that is not clearly assignable to a single gender. Ambiguous genitalia can be evaluated using the Prader scale: Prader 0: Normal female external genitalia. Prader 1: Female external genitalia with clitoromegaly. Prader 2: Clitoromegaly with partial labial fusion forming a funnel-shaped urogenital sinus. Prader 3: Increased phallic enlargement. Complete labioscrotal fusion forming a urogenital sinus with a single opening. Prader 4: Complete scrotal fusion with urogenital opening at the base or on the shaft of the phallus. Prader 5: Normal male external genitalia. The diagnosis of ambiguous genitalia is made for Prader 1-4.	Abnormality of the genitourinary system
11	HP:0002135	Basal ganglia calcification	The presence of calcium deposition affecting one or more structures of the basal ganglia.	Abnormality of the musculoskeletal system				42	HP:0000815	Hypergonadotropic hypogonadism	Reduced function of the gonads (testes in males or ovaries in females) associated with excess pituitary gonadotropin secretion and resulting in delayed sexual development and growth delay.	Abnormality of the genitourinary system
11	HP:0009830	Peripheral neuropathy	Peripheral neuropathy is a general term for any disorder of the peripheral nervous system. The main clinical features used to classify peripheral neuropathy are distribution, type (mainly demyelinating versus mainly axonal), duration, and course.	Abnormality of the nervous system				42	HP:0000815	Hypergonadotropic hypogonadism	Reduced function of the gonads (testes in males or ovaries in females) associated with excess pituitary gonadotropin secretion and resulting in delayed sexual development and growth delay.	Abnormality of the endocrine system
11	HP:0012725	Cutaneous syndactyly	A soft tissue continuity in the A/P axis between two digits that extends distally to at least the level of the proximal interphalangeal joints, or a soft tissue continuity in the A/P axis between two digits that lies significantly distal to the flexion crease that overlies the metacarpophalangeal or metatarsophalangeal joint of the adjacent digits.	Abnormality of the musculoskeletal system				42	HP:0000629	Periorbital fullness	Increase in periorbital soft tissue.	Abnormality of head or neck
11	HP:0012725	Cutaneous syndactyly	A soft tissue continuity in the A/P axis between two digits that extends distally to at least the level of the proximal interphalangeal joints, or a soft tissue continuity in the A/P axis between two digits that lies significantly distal to the flexion crease that overlies the metacarpophalangeal or metatarsophalangeal joint of the adjacent digits.	Abnormality of limbs				42	HP:0002901	Hypocalcemia	An abnormally decreased calcium concentration in the blood.	Abnormality of metabolism/homeostasis
11	HP:0001612	Weak cry	Definition not found	Abnormality of the voice				42	HP:0006487	Bowing of the long bones	A bending or abnormal curvature of a long bone.	Abnormality of the musculoskeletal system
11	HP:0008947	Infantile muscular hypotonia	Muscular hypotonia (abnormally low muscle tone) manifesting in infancy.	Abnormality of the musculoskeletal system				42	HP:0006487	Bowing of the long bones	A bending or abnormal curvature of a long bone.	Abnormality of limbs
11	HP:0001789	Hydrops fetalis	The abnormal accumulation of fluid in two or more fetal compartments, including ascites, pleural effusion, pericardial effusion, and skin edema.	Abnormality of metabolism/homeostasis				42	HP:0010862	Delayed fine motor development	A type of motor delay characterized by a delay in acquiring the ability to control the fingers and hands.	Abnormality of the nervous system
11	HP:0001789	Hydrops fetalis	The abnormal accumulation of fluid in two or more fetal compartments, including ascites, pleural effusion, pericardial effusion, and skin edema.	Abnormality of prenatal development or birth				42	HP:0003700	Generalized amyotrophy	Generalized (diffuse, unlocalized) amyotrophy (muscle atrophy) affecting multiple muscles.	Abnormality of the musculoskeletal system
11	HP:0000895	Lateral clavicle hook	An excessive upward convexity of the lateral clavicle.	Abnormality of the musculoskeletal system				42	HP:0001010	Hypopigmentation of the skin	A reduction of skin color related to a decrease in melanin production and deposition.	Abnormality of the integument
11	HP:0000105	Enlarged kidney	An abnormal increase in the size of the kidney.	Abnormality of the genitourinary system				42	HP:0002251	Aganglionic megacolon	An abnormality resulting from a lack of intestinal ganglion cells (i.e., an aganglionic section of bowel) that results in bowel obstruction with enlargement of the colon.	Abnormality of the digestive system
11	HP:0000662	Nyctalopia	Inability to see well at night or in poor light.	Abnormality of the eye				42	HP:0002251	Aganglionic megacolon	An abnormality resulting from a lack of intestinal ganglion cells (i.e., an aganglionic section of bowel) that results in bowel obstruction with enlargement of the colon.	Abnormality of the nervous system
11	HP:0000546	Retinal degeneration	A nonspecific term denoting degeneration of the retinal pigment epithelium and/or retinal photoreceptor cells.	Abnormality of the eye				42	HP:0002172	Postural instability	A tendency to fall or the inability to keep oneself from falling; imbalance. The retropulsion test is widely regarded as the gold standard to evaluate postural instability, Use of the retropulsion test includes a rapid balance perturbation in the backward direction, and the number of balance correcting steps (or total absence thereof) is used to rate the degree of postural instability. Healthy subjects correct such perturbations with either one or two large steps, or without taking any steps, hinging rapidly at the hips while swinging the arms forward as a counterweight. In patients with balance impairment, balance correcting steps are often too small, forcing patients to take more than two steps. Taking three or more steps is generally considered to be abnormal, and taking more than five steps is regarded as being clearly abnormal. Markedly affected patients continue to step backward without ever regaining their balance and must be caught by the examiner (this would be called true retropulsion). Even more severely affected patients fail to correct entirely, and fall backward like a pushed toy soldier, without taking any corrective steps.	Abnormality of the nervous system
11	HP:0010034	Short 1st metacarpal	A developmental defect characterized by reduced length of the first metacarpal (long bone) of the hand.	Abnormality of limbs				42	HP:0002021	Pyloric stenosis	Pyloric stenosis, also known as infantile hypertrophic pyloric stenosis, is an uncommon condition in infants characterized by abnormal thickening of the pylorus muscles in the stomach leading to gastric outlet obstruction. Clinically infants are well at birth. Then, at 3 to 6 weeks of age, the infants present with projectile vomiting, potentially leading to dehydration and weight loss.	Abnormality of the digestive system
11	HP:0010034	Short 1st metacarpal	A developmental defect characterized by reduced length of the first metacarpal (long bone) of the hand.	Abnormality of the musculoskeletal system				42	HP:0001623	Breech presentation	A position of the fetus at delivery in which the fetus enters the birth canal with the buttocks or feet first.	Abnormality of prenatal development or birth
11	HP:0000474	Thickened nuchal skin fold	A thickening of the skin thickness in the posterior aspect of the fetal neck. A nuchal fold (NF) measurement is obtained in a transverse section of the fetal head at the level of the cavum septum pellucidum and thalami, angled posteriorly to include the cerebellum. The measurement is taken from the outer edge of the occiput bone to the outer skin limit directly in the midline. An NF measurement greater than 5 mm at 14 to 17+6 weeks of gestation, or 6 mm at 18 to 28 weeks has been associated with a markedly increased risk for Down syndrome.	Abnormality of prenatal development or birth				41	HP:0001944	Dehydration	Definition not found	Abnormality of metabolism/homeostasis
11	HP:0000474	Thickened nuchal skin fold	A thickening of the skin thickness in the posterior aspect of the fetal neck. A nuchal fold (NF) measurement is obtained in a transverse section of the fetal head at the level of the cavum septum pellucidum and thalami, angled posteriorly to include the cerebellum. The measurement is taken from the outer edge of the occiput bone to the outer skin limit directly in the midline. An NF measurement greater than 5 mm at 14 to 17+6 weeks of gestation, or 6 mm at 18 to 28 weeks has been associated with a markedly increased risk for Down syndrome.	Abnormality of head or neck				41	HP:0000090	Nephronophthisis	Presence of cysts at the corticomedullary junction of the kidney in combination with tubulointerstitial fibrosis.	Abnormality of the genitourinary system
11	HP:0003316	Butterfly vertebrae	A butterfly vertebra (sagittal cleft vertebra or anterior rachischisis) is a sagittal defect in the vertebral body caused by failure of fusion of the two lateral chondrification centers during embryogenesis. The name is based on the appearance of the two hemivertebrae emerging as butterfly wings from the central cleft on x-ray.	Abnormality of the musculoskeletal system				41	HP:0005469	Flat occiput	Reduced convexity of the occiput (posterior part of skull).	Abnormality of head or neck
11	HP:0002684	Thickened calvaria	The presence of an abnormally thick calvaria.	Abnormality of head or neck				41	HP:0005469	Flat occiput	Reduced convexity of the occiput (posterior part of skull).	Abnormality of the musculoskeletal system
11	HP:0002684	Thickened calvaria	The presence of an abnormally thick calvaria.	Abnormality of the musculoskeletal system				41	HP:0006829	Severe muscular hypotonia	A severe degree of muscular hypotonia characterized by markedly reduced muscle tone.	Abnormality of the musculoskeletal system
11	HP:0000060	Clitoral hypoplasia	Developmental hypoplasia of the clitoris.	Abnormality of the genitourinary system				41	HP:0000110	Renal dysplasia	The presence of developmental dysplasia of the kidney.	Abnormality of the genitourinary system
11	HP:0004383	Hypoplastic left heart	Underdevelopment of the left side of the heart. May include atresia of the aortic or mitral orifice and hypoplasia of the ascending aorta.	Abnormality of the cardiovascular system				41	HP:0000883	Thin ribs	Ribs with a reduced diameter.	Abnormality of the musculoskeletal system
11	HP:0009891	Underdeveloped supraorbital ridges	Flatness of the supraorbital portion of the frontal bones.	Abnormality of head or neck				41	HP:0003348	Hyperalaninemia	An increased concentration of alanine in the blood.	Abnormality of metabolism/homeostasis
11	HP:0001669	Transposition of the great arteries	A complex congenital heart defect in which the aorta arises from the morphologic right ventricle and the pulmonary artery arises from the morphologic left ventricle.	Abnormality of the cardiovascular system				41	HP:0006579	Prolonged neonatal jaundice	Neonatal jaundice refers to a yellowing of the skin and other tissues of a newborn infant as a result of increased concentrations of bilirubin in the blood. Neonatal jaundice affects over half of all newborns to some extent in the first week of life. Prolonged neonatal jaundice is said to be present if the jaundice persists for longer than 14 days in term infants and 21 days in preterm infants.	Abnormality of the integument
11	HP:0000579	Nasolacrimal duct obstruction	Blockage of the lacrimal duct.	Abnormality of head or neck				41	HP:0006579	Prolonged neonatal jaundice	Neonatal jaundice refers to a yellowing of the skin and other tissues of a newborn infant as a result of increased concentrations of bilirubin in the blood. Neonatal jaundice affects over half of all newborns to some extent in the first week of life. Prolonged neonatal jaundice is said to be present if the jaundice persists for longer than 14 days in term infants and 21 days in preterm infants.	Abnormality of the digestive system
11	HP:0002032	Esophageal atresia	A developmental defect resulting in complete obliteration of the lumen of the esophagus such that the esophagus ends in a blind pouch rather than connecting to the stomach.	Abnormality of the digestive system				41	HP:0001339	Lissencephaly	A spectrum of malformations of cortical development caused by insufficient neuronal migration that subsumes the terms agyria, pachygyria and subcortical band heterotopia. See also neuropathological definitions for 2-, 3-, and 4-layered lissencephaly.	Abnormality of the nervous system
11	HP:0001684	Secundum atrial septal defect	A kind of atrial septum defect arising from an enlarged foramen ovale, inadequate growth of the septum secundum, or excessive absorption of the septum primum.	Abnormality of the cardiovascular system				41	HP:0005257	Thoracic hypoplasia	Definition not found	Abnormality of the musculoskeletal system
11	HP:0001719	Double outlet right ventricle	Double outlet right ventricle (DORV) is a type of ventriculoarterial connection in which both great vessels arise entirely or predominantly from the right ventricle.	Abnormality of the cardiovascular system				41	HP:0003803	Type 1 muscle fiber predominance	An abnormal predominance of type I muscle fibers (in general, this feature can only be observed on muscle biopsy).	Abnormality of the musculoskeletal system
11	HP:0010296	Ankyloglossia	Short or anteriorly attached lingual frenulum, associated with limited mobility of the tongue.	Abnormality of head or neck				41	HP:0034392	Joint contracture	A limitation in the passive range of motion of the elbow resulting from loss of elasticity in the periarticular tissues owing to structural changes of non-bony tissues, such as muscles, tendons, ligaments, joint capsules or skin. A contracture prevents movement of the associated body part.	Abnormality of the musculoskeletal system
11	HP:0010627	Anterior pituitary hypoplasia	Underdevelopment of the anterior pituitary gland.	Abnormality of the endocrine system				41	HP:0001212	Prominent fingertip pads	A soft tissue prominence of the ventral aspects of the fingertips. The term \"persistent fetal fingertip pads\" is often used as a synonym, but should better not be used because it implies knowledge of history of the patient which often does not exist.	Abnormality of limbs
11	HP:0010627	Anterior pituitary hypoplasia	Underdevelopment of the anterior pituitary gland.	Abnormality of the nervous system				41	HP:0001212	Prominent fingertip pads	A soft tissue prominence of the ventral aspects of the fingertips. The term \"persistent fetal fingertip pads\" is often used as a synonym, but should better not be used because it implies knowledge of history of the patient which often does not exist.	Abnormality of the musculoskeletal system
11	HP:0000736	Short attention span	Reduced attention span characterized by distractibility and impulsivity.	Abnormality of the nervous system				41	HP:0001212	Prominent fingertip pads	A soft tissue prominence of the ventral aspects of the fingertips. The term \"persistent fetal fingertip pads\" is often used as a synonym, but should better not be used because it implies knowledge of history of the patient which often does not exist.	Abnormality of the integument
11	HP:0001298	Encephalopathy	Encephalopathy is a term that means brain disease, damage, or malfunction. In general, encephalopathy is manifested by an altered mental state.	Abnormality of the nervous system				41	HP:0003186	Inverted nipples	The presence of nipples that instead of pointing outward are retracted inwards.	Abnormality of the breast
11	HP:0005301	Persistent left superior vena cava	A rare congenital vascular anomaly that results when the left superior cardinal vein caudal to the innominate vein fails to regress.	Abnormality of the cardiovascular system				41	HP:0002206	Pulmonary fibrosis	Replacement of normal lung tissues by fibroblasts and collagen.	Abnormality of the respiratory system
11	HP:0001271	Polyneuropathy	A generalized disorder of peripheral nerves.	Abnormality of the nervous system				41	HP:0006855	Cerebellar vermis atrophy	Wasting (atrophy) of the vermis of cerebellum.	Abnormality of the nervous system
11	HP:0003097	Short femur	An abnormal shortening of the femur.	Abnormality of the musculoskeletal system				41	HP:0012735	Cough	A sudden, audible expulsion of air from the lungs through a partially closed glottis, preceded by inhalation.	Abnormality of the respiratory system
11	HP:0003097	Short femur	An abnormal shortening of the femur.	Abnormality of limbs				41	HP:0002283	Global brain atrophy	Unlocalized atrophy of the brain with decreased total brain matter volume and increased ventricular size.	Abnormality of the nervous system
11	HP:0001015	Prominent superficial veins	A condition in which superficial veins (i.e., veins just under the skin) are more conspicuous or noticable than normal.	Abnormality of the cardiovascular system				41	HP:0001627	Abnormal heart morphology	Any structural anomaly of the heart.	Abnormality of the cardiovascular system
11	HP:0001015	Prominent superficial veins	A condition in which superficial veins (i.e., veins just under the skin) are more conspicuous or noticable than normal.	Abnormality of the integument				40	HP:0001410	Decreased liver function	Reduced ability of the liver to perform its functions.	Abnormality of the digestive system
11	HP:0001942	Metabolic acidosis	Metabolic acidosis (MA) is characterized by a fall in blood pH due to a reduction of serum bicarbonate concentration. This can occur as a result of either the accumulation of acids (high anion gap MA) or the loss of bicarbonate from the gastrointestinal tract or the kidney (hyperchloremic MA). By definition, MA is not due to a respirary cause.	Abnormality of metabolism/homeostasis				40	HP:0001531	Failure to thrive in infancy	Definition not found	Growth abnormality
11	HP:0032792	Tonic seizure	A tonic seizure is a type of motor seizure characterised by unilateral or bilateral limb stiffening or elevation, often with neck stiffening.	Abnormality of the nervous system				40	HP:0000013	Hypoplasia of the uterus	Underdevelopment of the uterus.	Abnormality of the genitourinary system
11	HP:0032794	Myoclonic seizure	A myoclonic seizure is a type of motor seizure characterised by sudden, brief (<100 ms) involuntary single or multiple contraction of muscles or muscle groups of variable topography (axial, proximal limb, distal). Myoclonus is less regularly repetitive and less sustained than is clonus.	Abnormality of the nervous system				40	HP:0002212	Curly hair	Definition not found	Abnormality of the integument
11	HP:0012444	Brain atrophy	Partial or complete wasting (loss) of brain tissue that was once present.	Abnormality of the nervous system				40	HP:0001776	Bilateral talipes equinovarus	Bilateral clubfoot deformity.	Abnormality of limbs
11	HP:0001609	Hoarse voice	Hoarseness refers to a change in the pitch or quality of the voice, with the voice sounding weak, very breathy, scratchy, or husky.	Abnormality of the voice				40	HP:0009890	High anterior hairline	Distance between the hairline (trichion) and the glabella (the most prominent point on the frontal bone above the root of the nose), in the midline, more than two SD above the mean. Alternatively, an apparently increased distance between the hairline and the glabella.	Abnormality of head or neck
11	HP:0000289	Broad philtrum	Distance between the philtral ridges, measured just above the vermilion border, more than 2 standard deviations above the mean, or alternatively, an apparently increased distance between the ridges of the philtrum.	Abnormality of head or neck				40	HP:0009890	High anterior hairline	Distance between the hairline (trichion) and the glabella (the most prominent point on the frontal bone above the root of the nose), in the midline, more than two SD above the mean. Alternatively, an apparently increased distance between the hairline and the glabella.	Abnormality of the integument
11	HP:0000635	Blue irides	A markedly blue coloration of the iris.	Abnormality of the eye				40	HP:0002558	Supernumerary nipple	Presence of more than two nipples.	Abnormality of the breast
11	HP:0002225	Sparse pubic hair	Reduced number or density of pubic hair.	Abnormality of the integument				40	HP:0002179	Opisthotonus	Definition not found	Abnormality of the musculoskeletal system
11	HP:0006191	Deep palmar crease	Excessively deep creases of the palm.	Abnormality of the integument				40	HP:0002179	Opisthotonus	Definition not found	Abnormality of the nervous system
11	HP:0006191	Deep palmar crease	Excessively deep creases of the palm.	Abnormality of limbs				40	HP:0001297	Stroke	Sudden impairment of blood flow to a part of the brain due to occlusion or rupture of an artery to the brain.	Abnormality of the nervous system
11	HP:0002084	Encephalocele	A neural tube defect characterized by sac-like protrusions of the brain and the membranes that cover it through openings in the skull.	Abnormality of head or neck				40	HP:0001297	Stroke	Sudden impairment of blood flow to a part of the brain due to occlusion or rupture of an artery to the brain.	Abnormality of the cardiovascular system
11	HP:0002084	Encephalocele	A neural tube defect characterized by sac-like protrusions of the brain and the membranes that cover it through openings in the skull.	Abnormality of the musculoskeletal system				40	HP:0007141	Sensorimotor neuropathy	Definition not found	Abnormality of the nervous system
11	HP:0002084	Encephalocele	A neural tube defect characterized by sac-like protrusions of the brain and the membranes that cover it through openings in the skull.	Abnormality of the nervous system				40	HP:0002135	Basal ganglia calcification	The presence of calcium deposition affecting one or more structures of the basal ganglia.	Abnormality of the nervous system
11	HP:0006443	Patellar aplasia	Absence of the patella.	Abnormality of the musculoskeletal system				40	HP:0002135	Basal ganglia calcification	The presence of calcium deposition affecting one or more structures of the basal ganglia.	Abnormality of the musculoskeletal system
11	HP:0006443	Patellar aplasia	Absence of the patella.	Abnormality of limbs				40	HP:0011342	Mild global developmental delay	A mild delay in the achievement of motor or mental milestones in the domains of development of a child.	Abnormality of the nervous system
11	HP:0006887	Intellectual disability, progressive	The term progressive intellectual disability should be used if intelligence decreases/deteriorates over time.	Abnormality of the nervous system				39	HP:0008665	Clitoral hypertrophy	Hypertrophy of the clitoris.	Abnormality of the genitourinary system
11	HP:0000161	Median cleft lip	A type of cleft lip presenting as a midline (median) gap in the upper lip.	Abnormality of head or neck				39	HP:0002982	Tibial bowing	A bending or abnormal curvature of the tibia.	Abnormality of limbs
11	HP:0000349	Widow's peak	Frontal hairline with bilateral arcs to a low point in the midline of the forehead.	Abnormality of head or neck				39	HP:0002982	Tibial bowing	A bending or abnormal curvature of the tibia.	Abnormality of the musculoskeletal system
11	HP:0000349	Widow's peak	Frontal hairline with bilateral arcs to a low point in the midline of the forehead.	Abnormality of the integument				39	HP:0009623	Proximal placement of thumb	Proximal mislocalization of the thumb.	Abnormality of limbs
11	HP:0002058	Myopathic facies	A facial appearance characteristic of myopathic conditions. The face appears expressionless with sunken cheeks, bilateral ptosis, and inability to elevate the corners of the mouth, due to muscle weakness.	Abnormality of head or neck				39	HP:0009623	Proximal placement of thumb	Proximal mislocalization of the thumb.	Abnormality of the musculoskeletal system
11	HP:0100702	Arachnoid cyst	An extra-parenchymal and intra-arachnoidal collection of fluid with a composition similar to that of cerebrospinal fluid.	Abnormality of the nervous system				39	HP:0000103	Polyuria	An increased rate of urine production.	Abnormality of the genitourinary system
11	HP:0001952	Glucose intolerance	Glucose intolerance (GI) can be defined as dysglycemia that comprises both prediabetes and diabetes. It includes the conditions of impaired fasting glucose (IFG) and impaired glucose tolerance (IGT) and diabetes mellitus (DM).	Abnormality of metabolism/homeostasis				39	HP:0002311	Incoordination	Definition not found	Abnormality of the nervous system
11	HP:0011330	Metopic synostosis	Premature fusion of the metopic suture.	Abnormality of head or neck				39	HP:0005616	Accelerated skeletal maturation	An abnormally increased rate of skeletal maturation. Accelerated skeletal maturation can be diagnosed on the basis of an estimation of the bone age from radiographs of specific bones in the human body.	Abnormality of the musculoskeletal system
11	HP:0011330	Metopic synostosis	Premature fusion of the metopic suture.	Abnormality of the musculoskeletal system				39	HP:0004383	Hypoplastic left heart	Underdevelopment of the left side of the heart. May include atresia of the aortic or mitral orifice and hypoplasia of the ascending aorta.	Abnormality of the cardiovascular system
11	HP:0001882	Leukopenia	An abnormal decreased number of leukocytes in the blood.	Abnormality of blood and blood-forming tissues				39	HP:0003383	Onion bulb formation	Repeated episodes of segmental demyelination and remyelination lead to the accumulation of supernumerary Schwann cells around axons, which is referred to as onion bulb formation. This finding affects peripheral nerves.	Abnormality of the nervous system
11	HP:0001882	Leukopenia	An abnormal decreased number of leukocytes in the blood.	Abnormality of the immune system				39	HP:0001789	Hydrops fetalis	The abnormal accumulation of fluid in two or more fetal compartments, including ascites, pleural effusion, pericardial effusion, and skin edema.	Abnormality of metabolism/homeostasis
11	HP:0003307	Hyperlordosis	Abnormally increased curvature (anterior concavity) of the lumbar or cervical spine.	Abnormality of the musculoskeletal system				39	HP:0001789	Hydrops fetalis	The abnormal accumulation of fluid in two or more fetal compartments, including ascites, pleural effusion, pericardial effusion, and skin edema.	Abnormality of prenatal development or birth
11	HP:0002144	Tethered cord	During normal embryological development, the spinal cord first occupies the entire length of the vertebral column but goes on to assume a position at the level of L1 due to differential growth of the conus medullaris and the vertebral column. The filum terminale is a slender, threadlike structure that remains after the normal regression of the distal embryonic spinal cord and attaches the spinal cord to the coccyx. A tethered cord results if there is a thickened rope-like filum terminale which anchors the cord at the level of L2 or below, potentially causing neurologic signs owing to abnormal tension on the spinal cord.	Abnormality of the nervous system				39	HP:0003551	Difficulty climbing stairs	Reduced ability to climb stairs.	Abnormality of the musculoskeletal system
11	HP:0000787	Nephrolithiasis	The presence of calculi (stones) in the kidneys.	Abnormality of the genitourinary system				39	HP:0000201	Pierre-Robin sequence	Pierre Robin malformation is a sequence of developmental malformations characterized by micrognathia (mandibular hypoplasia), glossoptosis and cleft palate.	Abnormality of head or neck
11	HP:0008873	Disproportionate short-limb short stature	A type of disproportionate short stature characterized by a short limbs but an average-sized trunk.	Growth abnormality				38	HP:0100710	Impulsivity	Acting on the spur of the moment in response to immediate stimuli; acting on a momentary basis without a plan or consideration of outcomes; having difficulty establishing or following plans; experiencing a sense of urgency and engaging in self-harming behavior when under emotional distress.	Abnormality of the nervous system
11	HP:0002389	Cavum septum pellucidum	If the two laminae of the septum pellucidum are not fused then a fluid-filled space or cavum is present. The cavum septum pellucidum is present at birth but usually obliterates by the age of 3 to 6 months. It is up to 1cm in width and the walls are parallel. It is an enclosed space and is not part of the ventricular system or connected with the subarachnoid space.	Abnormality of the nervous system				38	HP:0002150	Hypercalciuria	Definition not found	Abnormality of metabolism/homeostasis
11	HP:0002837	Recurrent bronchitis	An increased susceptibility to bronchitis as manifested by a history of recurrent bronchitis.	Abnormality of the immune system				38	HP:0002150	Hypercalciuria	Definition not found	Abnormality of the genitourinary system
11	HP:0002837	Recurrent bronchitis	An increased susceptibility to bronchitis as manifested by a history of recurrent bronchitis.	Abnormality of the respiratory system				38	HP:0005487	Prominent metopic ridge	Vertical bony ridge positioned in the midline of the forehead.	Abnormality of head or neck
11	HP:0002414	Spina bifida	Incomplete closure of the embryonic neural tube, whereby some vertebral arches remain unfused and open. The mildest form is spina bifida occulta, followed by meningocele and meningomyelocele.	Abnormality of the nervous system				38	HP:0005487	Prominent metopic ridge	Vertical bony ridge positioned in the midline of the forehead.	Abnormality of the musculoskeletal system
11	HP:0002616	Aortic root aneurysm	An abnormal localized widening (dilatation) of the aortic root.	Abnormality of the cardiovascular system				38	HP:0000961	Cyanosis	Bluish discoloration of the skin and mucosa due to poor circulation or inadequate oxygenation of arterial or capillary blood.	Abnormality of the integument
11	HP:0002352	Leukoencephalopathy	This term describes abnormality of the white matter of the cerebrum resulting from damage to the myelin sheaths of nerve cells.	Abnormality of the nervous system				38	HP:0001840	Metatarsus adductus	The metatarsals are deviated medially (tibially), that is, the bones in the front half of the foot bend or turn in toward the body.	Abnormality of limbs
11	HP:0012735	Cough	A sudden, audible expulsion of air from the lungs through a partially closed glottis, preceded by inhalation.	Abnormality of the respiratory system				38	HP:0001840	Metatarsus adductus	The metatarsals are deviated medially (tibially), that is, the bones in the front half of the foot bend or turn in toward the body.	Abnormality of the musculoskeletal system
11	HP:0000802	Impotence	Inability to develop or maintain an erection of the penis.	Abnormality of the genitourinary system				38	HP:0008981	Calf muscle hypertrophy	Muscle hypertrophy affecting the calf muscles.	Abnormality of limbs
11	HP:0004469	Chronic bronchitis	Chronic inflammation of the bronchi.	Abnormality of the respiratory system				38	HP:0008981	Calf muscle hypertrophy	Muscle hypertrophy affecting the calf muscles.	Abnormality of the musculoskeletal system
10	HP:0000808	Penoscrotal hypospadias	A severe form of hypospadias in which the urethral opening is located at the junction of the penis and scrotum.	Abnormality of the genitourinary system				38	HP:0000956	Acanthosis nigricans	A dermatosis characterized by thickened, hyperpigmented plaques, typically on the intertriginous surfaces and neck.	Abnormality of the integument
10	HP:0002263	Exaggerated cupid's bow	More pronounced paramedian peaks and median notch of the Cupid's bow.	Abnormality of head or neck				38	HP:0006887	Intellectual disability, progressive	The term progressive intellectual disability should be used if intelligence decreases/deteriorates over time.	Abnormality of the nervous system
10	HP:0000207	Triangular mouth	The presence of a triangular form of the mouth.	Abnormality of head or neck				38	HP:0003565	Elevated erythrocyte sedimentation rate	An increased erythrocyte sedimentation rate (ESR). The ESR is a test that measures the distance that erythrocytes have fallen after one hour in a vertical column of anticoagulated blood under the influence of gravity. The ESR is a nonspecific finding. An elevation may indicate inflammation or may be caused by any condition that elevates fibrinogen.	Abnormality of metabolism/homeostasis
10	HP:0000269	Prominent occiput	Increased convexity of the occiput (posterior part of the skull).	Abnormality of head or neck				38	HP:0000413	Atresia of the external auditory canal	Absence or failure to form of the external auditory canal.	Abnormality of the ear
10	HP:0000269	Prominent occiput	Increased convexity of the occiput (posterior part of the skull).	Abnormality of the musculoskeletal system				38	HP:0002354	Memory impairment	An impairment of memory as manifested by a reduced ability to remember things such as dates and names, and increased forgetfulness.	Abnormality of the nervous system
10	HP:0030260	Microphallus	Length of penis more than 2 SD below the mean for age accompanied by hypospadias.	Abnormality of the genitourinary system				38	HP:0003022	Hypoplasia of the ulna	Underdevelopment of the ulna.	Abnormality of limbs
10	HP:0006695	Atrioventricular canal defect	A defect of the atrioventricular septum of the heart.	Abnormality of the cardiovascular system				38	HP:0003022	Hypoplasia of the ulna	Underdevelopment of the ulna.	Abnormality of the musculoskeletal system
10	HP:0003073	Hypoalbuminemia	Reduction in the concentration of albumin in the blood.	Abnormality of metabolism/homeostasis				38	HP:0003298	Spina bifida occulta	The closed form of spina bifida with incomplete closure of a vertebral body with intact overlying skin.	Abnormality of the nervous system
10	HP:0002514	Cerebral calcification	The presence of calcium deposition within brain structures.	Abnormality of the musculoskeletal system				38	HP:0007099	Chiari type I malformation	Arnold-Chiari type I malformation refers to a relatively mild degree of herniation of the posteroinferior region of the cerebellum (the cerebellar tonsils) into the cervical canal with little or no displacement of the fourth ventricle. It is characterized by one or both pointed (not rounded) cerebellar tonsils that project 5 mm below the foramen magnum, measured by a line drawn from the basion to the opisthion (McRae Line)	Abnormality of the nervous system
10	HP:0002514	Cerebral calcification	The presence of calcium deposition within brain structures.	Abnormality of the nervous system				38	HP:0009777	Absent thumb	Absent thumb, i.e., the absence of both phalanges of a thumb and the associated soft tissues.	Abnormality of limbs
10	HP:0001188	Hand clenching	An abnormal hand posture in which the hands are clenched to fists. All digits held completely flexed at the metacarpophalangeal and interphalangeal joints. In prenatal sonography of the fetal clenched hand, the index finger overlaps a clenched fist formed by the other digits. The proximal interphalangeal articulation of the index finger is flexed and ulnarly deviated, and the thumb is adducted.	Abnormality of limbs				38	HP:0009777	Absent thumb	Absent thumb, i.e., the absence of both phalanges of a thumb and the associated soft tissues.	Abnormality of the musculoskeletal system
10	HP:0001339	Lissencephaly	A spectrum of malformations of cortical development caused by insufficient neuronal migration that subsumes the terms agyria, pachygyria and subcortical band heterotopia. See also neuropathological definitions for 2-, 3-, and 4-layered lissencephaly.	Abnormality of the nervous system				38	HP:0001974	Leukocytosis	An abnormal increase in the number of leukocytes in the blood.	Abnormality of blood and blood-forming tissues
10	HP:0002202	Pleural effusion	The presence of an excessive amount of fluid in the pleural cavity.	Abnormality of metabolism/homeostasis				38	HP:0001974	Leukocytosis	An abnormal increase in the number of leukocytes in the blood.	Abnormality of the immune system
10	HP:0002202	Pleural effusion	The presence of an excessive amount of fluid in the pleural cavity.	Abnormality of the respiratory system				38	HP:0001790	Nonimmune hydrops fetalis	A type of hydrops fetalis in which there is no identifiable circulating antibody to red blood cell antigens .	Abnormality of metabolism/homeostasis
10	HP:0000657	Oculomotor apraxia	Ocular motor apraxia is a deficiency in voluntary, horizontal, lateral, fast eye movements (saccades) with retention of slow pursuit movements. The inability to follow objects visually is often compensated by head movements. There may be decreased smooth pursuit, and cancellation of the vestibulo-ocular reflex.	Abnormality of the eye				38	HP:0001790	Nonimmune hydrops fetalis	A type of hydrops fetalis in which there is no identifiable circulating antibody to red blood cell antigens .	Abnormality of prenatal development or birth
10	HP:0000657	Oculomotor apraxia	Ocular motor apraxia is a deficiency in voluntary, horizontal, lateral, fast eye movements (saccades) with retention of slow pursuit movements. The inability to follow objects visually is often compensated by head movements. There may be decreased smooth pursuit, and cancellation of the vestibulo-ocular reflex.	Abnormality of the nervous system				37	HP:0001771	Achilles tendon contracture	A contracture of the Achilles tendon.	Abnormality of limbs
10	HP:0002904	Hyperbilirubinemia	An increased amount of bilirubin in the blood.	Abnormality of metabolism/homeostasis				37	HP:0001771	Achilles tendon contracture	A contracture of the Achilles tendon.	Abnormality of the musculoskeletal system
10	HP:0000147	Polycystic ovaries	Definition not found	Abnormality of the genitourinary system				37	HP:0001195	Single umbilical artery	Single umbilical artery (SUA) is the absence of one of the two umbilical arteries surrounding the fetal bladder and in the fetal umbilical cord.	Abnormality of the cardiovascular system
10	HP:0000077	Abnormality of the kidney	An abnormality of the kidney.	Abnormality of the genitourinary system				37	HP:0001195	Single umbilical artery	Single umbilical artery (SUA) is the absence of one of the two umbilical arteries surrounding the fetal bladder and in the fetal umbilical cord.	Abnormality of prenatal development or birth
10	HP:0003038	Fibular hypoplasia	Underdevelopment of the fibula.	Abnormality of the musculoskeletal system				37	HP:0002495	Impaired vibratory sensation	A decrease in the ability to perceive vibration. Clinically, this is usually tested with a tuning fork which vibrates at 128 Hz and is applied to bony prominences such as the malleoli at the ankles or the metacarpal-phalangeal joints. There is a slow decay of vibration from the tuning fork. The degree of vibratory sense loss can be crudely estimated by counting the number of seconds that the examiner can perceive the vibration longer than the patient.	Abnormality of the nervous system
10	HP:0003038	Fibular hypoplasia	Underdevelopment of the fibula.	Abnormality of limbs				37	HP:0030051	Tip-toe gait	An abnormal gait pattern characterized by the failure of the heel to contact the floor at the onset of stance during gait.	Abnormality of the nervous system
10	HP:0001747	Accessory spleen	An accessory spleen is a round, iso-echogenic, homogenic and smooth structure and is seen as a normal variant mostly on the medial contour of the spleen, near the hilus or around the lower pole. This has no pathogenic relevance.	Abnormality of the digestive system				37	HP:0000046	Small scrotum	Apparently small scrotum for age.	Abnormality of the genitourinary system
10	HP:0001747	Accessory spleen	An accessory spleen is a round, iso-echogenic, homogenic and smooth structure and is seen as a normal variant mostly on the medial contour of the spleen, near the hilus or around the lower pole. This has no pathogenic relevance.	Abnormality of the cardiovascular system				37	HP:0002557	Hypoplastic nipples	Underdevelopment of the nipple.	Abnormality of the breast
10	HP:0001747	Accessory spleen	An accessory spleen is a round, iso-echogenic, homogenic and smooth structure and is seen as a normal variant mostly on the medial contour of the spleen, near the hilus or around the lower pole. This has no pathogenic relevance.	Abnormality of the immune system				37	HP:0001880	Eosinophilia	Increased count of eosinophils in the blood.	Abnormality of blood and blood-forming tissues
10	HP:0009110	Diaphragmatic eventration	A congenital failure of muscular development of part or all of one or both hemidiaphragms, resulting in superior displacement of abdominal viscera and altered lung development.	Abnormality of the musculoskeletal system				37	HP:0001880	Eosinophilia	Increased count of eosinophils in the blood.	Abnormality of the immune system
10	HP:0000050	Hypoplastic male external genitalia	Underdevelopment of part or all of the male external reproductive organs (which include the penis, the scrotum and the urethra).	Abnormality of the genitourinary system				37	HP:0000980	Pallor	Abnormally pale skin.	Abnormality of the integument
10	HP:0002575	Tracheoesophageal fistula	An abnormal connection (fistula) between the esophagus and the trachea.	Abnormality of the digestive system				37	HP:0001538	Protuberant abdomen	A thrusting or bulging out of the abdomen.	Abnormality of the digestive system
10	HP:0002575	Tracheoesophageal fistula	An abnormal connection (fistula) between the esophagus and the trachea.	Abnormality of the respiratory system				37	HP:0012664	Reduced left ventricular ejection fraction	A diminution of the volumetric fraction of blood pumped out of the ventricle with each cardiac cycle.	Abnormality of the cardiovascular system
10	HP:0002072	Chorea	Chorea (Greek for 'dance') refers to widespread arrhythmic involuntary movements of a forcible, jerky and restless fashion. It is a random-appearing sequence of one or more discrete involuntary movements or movement fragments. Movements appear random because of variability in timing, duration or location. Each movement may have a distinct start and end. However, movements may be strung together and thus may appear to flow randomly from one muscle group to another. Chorea can involve the trunk, neck, face, tongue, and extremities.	Abnormality of the nervous system				37	HP:0000176	Submucous cleft hard palate	Hard-palate submucous clefts are characterized by bony defects in the midline of the bony palate that are covered by the mucous membrane of the roof of the mouth. It may be possible to detect a submucous cleft hard palate upon palpation as a notch in the bony palate.	Abnormality of head or neck
10	HP:0012110	Hypoplasia of the pons	Underdevelopment of the pons.	Abnormality of the nervous system				37	HP:0007401	Macular atrophy	Well-demarcated area(s) of partial or complete depigmentation in the macula, reflecting atrophy of the retinal pigment epithelium with associated retinal photoreceptor loss.	Abnormality of the eye
10	HP:0003429	CNS hypomyelination	Reduced amount of myelin in the central nervous system resulting from defective myelinogenesis.	Abnormality of the nervous system				37	HP:0000894	Short clavicles	Reduced length of the clavicles.	Abnormality of the musculoskeletal system
10	HP:0001028	Hemangioma	A hemangioma is a benign tumor characterized by blood-filled spaces lined by benign endothelial cells. A hemangioma characterized by large endothelial spaces (caverns) is called a cavernous hemangioma (in contrast to a hemangioma with small endothelial spaces, which is called capillary hemangioma).	Abnormality of the cardiovascular system				37	HP:0003805	Rimmed vacuoles	Presence of abnormal vacuoles (membrane-bound organelles) in the sarcolemma. On histological staining with hematoxylin and eosin, rimmed vacuoles are popcorn-like clear vacuoles with a densely blue rim. The vacuoles are often associated with cytoplasmic and occasionally intranuclear eosinophilic inclusions.	Abnormality of the musculoskeletal system
10	HP:0001028	Hemangioma	A hemangioma is a benign tumor characterized by blood-filled spaces lined by benign endothelial cells. A hemangioma characterized by large endothelial spaces (caverns) is called a cavernous hemangioma (in contrast to a hemangioma with small endothelial spaces, which is called capillary hemangioma).	Neoplasm				37	HP:0000467	Neck muscle weakness	Decreased strength of the neck musculature.	Abnormality of the musculoskeletal system
10	HP:0007495	Prematurely aged appearance	Definition not found	Abnormality of the integument				37	HP:0002321	Vertigo	An abnormal sensation of spinning while the body is actually stationary.	Abnormality of the ear
10	HP:0000253	Progressive microcephaly	Progressive microcephaly is diagnosed when the head circumference falls progressively behind age- and gender-dependent norms.	Abnormality of the nervous system				37	HP:0000548	Cone/cone-rod dystrophy	Definition not found	Abnormality of the eye
10	HP:0000253	Progressive microcephaly	Progressive microcephaly is diagnosed when the head circumference falls progressively behind age- and gender-dependent norms.	Abnormality of head or neck				36	HP:0100702	Arachnoid cyst	An extra-parenchymal and intra-arachnoidal collection of fluid with a composition similar to that of cerebrospinal fluid.	Abnormality of the nervous system
10	HP:0000253	Progressive microcephaly	Progressive microcephaly is diagnosed when the head circumference falls progressively behind age- and gender-dependent norms.	Abnormality of the musculoskeletal system				36	HP:0003259	Elevated circulating creatinine concentration	An increased amount of creatinine in the blood.	Abnormality of metabolism/homeostasis
10	HP:0000121	Nephrocalcinosis	Nephrocalcinosis is the deposition of calcium salts in renal parenchyma.	Abnormality of the genitourinary system				36	HP:0000762	Decreased nerve conduction velocity	A reduction in the speed at which electrical signals propagate along the axon of a neuron.	Abnormality of the nervous system
10	HP:0001738	Exocrine pancreatic insufficiency	Impaired function of the exocrine pancreas associated with a reduced ability to digest foods because of lack of digestive enzymes.	Abnormality of the digestive system				36	HP:0003074	Hyperglycemia	An increased concentration of glucose in the blood.	Abnormality of metabolism/homeostasis
10	HP:0002415	Leukodystrophy	Leukodystrophy refers to deterioration of white matter of the brain resulting from degeneration of myelin sheaths in the CNS. Their basic defect is directly related to the synthesis and maintenance of myelin membranes. Symmetric white matter involvement at MRI is a typical finding in patients with leukodystrophies.	Abnormality of the nervous system				36	HP:0100651	Type I diabetes mellitus	A chronic condition in which the pancreas produces little or no insulin. Type I diabetes mellitus is manifested by the sudden onset of severe hyperglycemia with rapid progression to diabetic ketoacidosis unless treated with insulin.	Abnormality of the endocrine system
10	HP:0000995	Melanocytic nevus	A oval and round, colored (usually medium-to dark brown, reddish brown, or flesh colored) lesion. Typically, a melanocytic nevus is less than 6 mm in diameter, but may be much smaller or larger.	Abnormality of the integument				36	HP:0100651	Type I diabetes mellitus	A chronic condition in which the pancreas produces little or no insulin. Type I diabetes mellitus is manifested by the sudden onset of severe hyperglycemia with rapid progression to diabetic ketoacidosis unless treated with insulin.	Abnormality of metabolism/homeostasis
10	HP:0000572	Visual loss	Loss of visual acuity (implying that vision was better at a certain time point in life). Otherwise the term reduced visual acuity should be used (or a subclass of that).	Abnormality of the eye				36	HP:0000742	Self-mutilation	Deliberate harm to one's body resulting in tissue damage, without a conscious intent to die.	Abnormality of the nervous system
10	HP:0012378	Fatigue	A subjective feeling of tiredness characterized by a lack of energy and motivation.	Constitutional symptom				36	HP:0001719	Double outlet right ventricle	Double outlet right ventricle (DORV) is a type of ventriculoarterial connection in which both great vessels arise entirely or predominantly from the right ventricle.	Abnormality of the cardiovascular system
10	HP:0000613	Photophobia	Excessive sensitivity to light with the sensation of discomfort or pain in the eyes due to exposure to bright light.	Abnormality of the eye				36	HP:0000695	Natal tooth	A tooth present at birth or erupting within the first month of life.	Abnormality of head or neck
10	HP:0000613	Photophobia	Excessive sensitivity to light with the sensation of discomfort or pain in the eyes due to exposure to bright light.	Abnormality of the nervous system				36	HP:0010851	EEG with burst suppression	The burst suppression pattern in electroencephalography refers to a characteristic periodic pattern of low voltage (<10 microvolts) suppressed background and a relatively shorter pattern of higher amplitude slow, sharp, and spiking complexes.	Abnormality of the nervous system
10	HP:0000921	Missing ribs	A developmental anomaly with absence of one or more ribs.	Abnormality of the musculoskeletal system				36	HP:0001217	Clubbing	Broadening of the soft tissues (non-edematous swelling of soft tissues) of the digital tips in all dimensions associated with an increased longitudinal and lateral curvature of the nails.	Abnormality of the musculoskeletal system
10	HP:0001746	Asplenia	Absence (aplasia) of the spleen.	Abnormality of the digestive system				36	HP:0001217	Clubbing	Broadening of the soft tissues (non-edematous swelling of soft tissues) of the digital tips in all dimensions associated with an increased longitudinal and lateral curvature of the nails.	Abnormality of limbs
10	HP:0001746	Asplenia	Absence (aplasia) of the spleen.	Abnormality of the cardiovascular system				36	HP:0011227	Elevated circulating C-reactive protein concentration	An abnormal elevation of the C-reactive protein level in the blood circulation.	Abnormality of metabolism/homeostasis
10	HP:0001746	Asplenia	Absence (aplasia) of the spleen.	Abnormality of the immune system				36	HP:0000968	Ectodermal dysplasia	Ectodermal dysplasia is a group of conditions in which there is abnormal development of the skin, hair, nails, teeth, or sweat glands.	Abnormality of the integument
10	HP:0000074	Ureteropelvic junction obstruction	Blockage of urine flow from the renal pelvis to the proximal ureter.	Abnormality of the genitourinary system				36	HP:0001409	Portal hypertension	Increased pressure in the portal vein.	Abnormality of the cardiovascular system
10	HP:0009237	Short 5th finger	Hypoplasia (congenital reduction in size) of the fifth finger, also known as the little finger.	Abnormality of limbs				36	HP:0001409	Portal hypertension	Increased pressure in the portal vein.	Abnormality of the digestive system
10	HP:0009237	Short 5th finger	Hypoplasia (congenital reduction in size) of the fifth finger, also known as the little finger.	Abnormality of the musculoskeletal system				36	HP:0002174	Postural tremor	A type of tremors that is triggered by holding a limb in a fixed position.	Abnormality of the nervous system
10	HP:0030319	Weakness of facial musculature	Reduced strength of one or more muscles innervated by the facial nerve (the seventh cranial nerve).	Abnormality of head or neck				36	HP:0002216	Premature graying of hair	Development of gray hair at a younger than normal age.	Abnormality of the integument
10	HP:0030319	Weakness of facial musculature	Reduced strength of one or more muscles innervated by the facial nerve (the seventh cranial nerve).	Abnormality of the musculoskeletal system				35	HP:0000297	Facial hypotonia	Reduced muscle tone of a muscle that is innervated by the facial nerve (the seventh cranial nerve).	Abnormality of head or neck
10	HP:0000842	Hyperinsulinemia	An increased concentration of insulin in the blood.	Abnormality of metabolism/homeostasis				35	HP:0000297	Facial hypotonia	Reduced muscle tone of a muscle that is innervated by the facial nerve (the seventh cranial nerve).	Abnormality of the musculoskeletal system
10	HP:0000842	Hyperinsulinemia	An increased concentration of insulin in the blood.	Abnormality of the endocrine system				35	HP:0001308	Tongue fasciculations	Fasciculations or fibrillation affecting the tongue muscle.	Abnormality of the nervous system
10	HP:0001153	Septate vagina	The presence of a vaginal septum, thereby creating a vaginal duplication. The septum is longitudinal in the majority of cases.	Abnormality of the genitourinary system				35	HP:0001308	Tongue fasciculations	Fasciculations or fibrillation affecting the tongue muscle.	Abnormality of head or neck
10	HP:0001009	Telangiectasia	Telangiectasias refer to small dilated blood vessels located near the surface of the skin or mucous membranes, measuring between 0.5 and 1 millimeter in diameter. Telangiectasia are located especially on the tongue, lips, palate, fingers, face, conjunctiva, trunk, nail beds, and fingertips.	Abnormality of the cardiovascular system				35	HP:0002979	Bowing of the legs	A bending or abnormal curvature affecting a long bone of the leg.	Abnormality of limbs
10	HP:0001009	Telangiectasia	Telangiectasias refer to small dilated blood vessels located near the surface of the skin or mucous membranes, measuring between 0.5 and 1 millimeter in diameter. Telangiectasia are located especially on the tongue, lips, palate, fingers, face, conjunctiva, trunk, nail beds, and fingertips.	Abnormality of the integument				35	HP:0002979	Bowing of the legs	A bending or abnormal curvature affecting a long bone of the leg.	Abnormality of the musculoskeletal system
10	HP:0003561	Birth length less than 3rd percentile	Definition not found	Growth abnormality				35	HP:0001169	Broad palm	For children from birth to 4 years of age the palm width is more than 2 SD above the mean; for children from 4 to 16 years of age the palm width is above the 95th centile; or, the width of the palm appears disproportionately wide for the length.	Abnormality of limbs
10	HP:0002667	Nephroblastoma	The presence of a nephroblastoma, which is a neoplasm of the kidney that primarily affects children.	Neoplasm				35	HP:0003100	Slender long bone	Reduced diameter of a long bone.	Abnormality of the musculoskeletal system
10	HP:0002667	Nephroblastoma	The presence of a nephroblastoma, which is a neoplasm of the kidney that primarily affects children.	Abnormality of the genitourinary system				35	HP:0000270	Delayed cranial suture closure	Infants normally have two fontanels at birth, the diamond-shaped anterior fontanelle at the junction of the coronal and sagittal sutures, and the posterior fontanelle at the intersection of the occipital and parietal bones. The posterior fontanelle usually closes by the 8th week of life, and the anterior fontanel closes by the 18th month of life on average. This term applies if there is delay of closure of the fontanelles beyond the normal age.	Abnormality of head or neck
10	HP:0000201	Pierre-Robin sequence	Pierre Robin malformation is a sequence of developmental malformations characterized by micrognathia (mandibular hypoplasia), glossoptosis and cleft palate.	Abnormality of head or neck				35	HP:0000270	Delayed cranial suture closure	Infants normally have two fontanels at birth, the diamond-shaped anterior fontanelle at the junction of the coronal and sagittal sutures, and the posterior fontanelle at the intersection of the occipital and parietal bones. The posterior fontanelle usually closes by the 8th week of life, and the anterior fontanel closes by the 18th month of life on average. This term applies if there is delay of closure of the fontanelles beyond the normal age.	Abnormality of the musculoskeletal system
10	HP:0003701	Proximal muscle weakness	A lack of strength of the proximal muscles.	Abnormality of the musculoskeletal system				35	HP:0000567	Chorioretinal coloboma	Absence of a region of the retina, retinal pigment epithelium, and choroid.	Abnormality of the eye
10	HP:0003198	Myopathy	A disorder of muscle unrelated to impairment of innervation or neuromuscular junction.	Abnormality of the musculoskeletal system				35	HP:0003281	Increased circulating ferritin concentration	Increased concentration of ferritin in the blood circulation.	Abnormality of metabolism/homeostasis
10	HP:0001268	Mental deterioration	Loss of previously present mental abilities, generally in adults.	Abnormality of the nervous system				35	HP:0000072	Hydroureter	The distention of the ureter with urine.	Abnormality of the genitourinary system
10	HP:0000389	Chronic otitis media	Chronic otitis media refers to fluid, swelling, or infection of the middle ear that does not heal and may cause permanent damage to the ear.	Abnormality of the ear				35	HP:0000878	11 pairs of ribs	Presence of only 11 pairs of ribs.	Abnormality of the musculoskeletal system
10	HP:0000389	Chronic otitis media	Chronic otitis media refers to fluid, swelling, or infection of the middle ear that does not heal and may cause permanent damage to the ear.	Abnormality of the immune system				35	HP:0000512	Abnormal electroretinogram	Any abnormality of the electrical responses of various cell types in the retina as measured by electroretinography.	Abnormality of the eye
10	HP:0003027	Mesomelia	Shortening of the middle parts of the limbs (forearm and lower leg) in relation to the upper and terminal segments.	Abnormality of the musculoskeletal system				35	HP:0010535	Sleep apnea	An intermittent cessation of airflow at the mouth and nose during sleep is known as sleep apnea. Apneas that last at least 10 seconds are considered significant, but individuals with sleep apnea may experience apneas lasting from 20 seconds up to 2 or 3 minutes. Patients may have up to 15 events per hour of sleep.	Abnormality of the nervous system
10	HP:0003027	Mesomelia	Shortening of the middle parts of the limbs (forearm and lower leg) in relation to the upper and terminal segments.	Abnormality of limbs				35	HP:0001264	Spastic diplegia	Spasticity (neuromuscular hypertonia) primarily in the muscles of the legs, hips, and pelvis.	Abnormality of the musculoskeletal system
10	HP:0001939	Abnormality of metabolism/homeostasis	Definition not found	Abnormality of metabolism/homeostasis				35	HP:0001264	Spastic diplegia	Spasticity (neuromuscular hypertonia) primarily in the muscles of the legs, hips, and pelvis.	Abnormality of the nervous system
10	HP:0000888	Horizontal ribs	A horizontal (flat) conformation of the ribs, the long curved bones that form the rib cage and normally progressively oblique (slanted) from ribs 1 through 9, then less slanted through rib 12.	Abnormality of the musculoskeletal system				35	HP:0005792	Short humerus	Underdevelopment of the humerus.	Abnormality of the musculoskeletal system
10	HP:0000073	Ureteral duplication	A developmental anomaly characterized by the presence of two, instead of one, ureter connecting a kidney to the bladder.	Abnormality of the genitourinary system				35	HP:0005792	Short humerus	Underdevelopment of the humerus.	Abnormality of limbs
10	HP:0000220	Velopharyngeal insufficiency	Inability of velopharyngeal sphincter to sufficiently separate the nasal cavity from the oral cavity during speech.	Abnormality of head or neck				35	HP:0001612	Weak cry	Definition not found	Abnormality of the voice
10	HP:0004415	Pulmonary artery stenosis	An abnormal narrowing or constriction of the pulmonary artery, in the main pulmonary artery and/or in the left or right pulmonary artery branches.	Abnormality of the respiratory system				35	HP:0001649	Tachycardia	A rapid heartrate that exceeds the range of the normal resting heartrate for age.	Abnormality of the cardiovascular system
10	HP:0004415	Pulmonary artery stenosis	An abnormal narrowing or constriction of the pulmonary artery, in the main pulmonary artery and/or in the left or right pulmonary artery branches.	Abnormality of the cardiovascular system				35	HP:0004756	Ventricular tachycardia	A tachycardia originating in the ventricles characterized by rapid heart rate (over 100 beats per minute) and broad QRS complexes (over 120 ms).	Abnormality of the cardiovascular system
10	HP:0001591	Bell-shaped thorax	The rib cage has the shape of a wide mouthed bell. That is, the superior portion of the rib cage is constricted, followed by a convex region, and the inferior portion of the rib cage expands again to have a large diameter.	Abnormality of the musculoskeletal system				35	HP:0006886	Impaired distal vibration sensation	A decrease in the ability to perceive vibration in the distal portions of the limbs.	Abnormality of the nervous system
10	HP:0001476	Delayed closure of the anterior fontanelle	A delay in closure (ossification) of the anterior fontanelle, which generally undergoes closure around the 18th month of life.	Abnormality of head or neck				35	HP:0012265	Ciliary dyskinesia	A deviation from the normally well coordinated pattern of intracellular and intercellular synchrony of motile cilia. Dyskinetic cilia usually beat out of synchrony relative to neighboring cilia.	Abnormality of the respiratory system
10	HP:0001476	Delayed closure of the anterior fontanelle	A delay in closure (ossification) of the anterior fontanelle, which generally undergoes closure around the 18th month of life.	Abnormality of the musculoskeletal system				35	HP:0000965	Cutis marmorata	A reticular discoloration of the skin with cyanotic (reddish-blue appearing) areas surrounding pale central areas due to dilation of capillary blood vessels and stagnation of blood within the vessels. Cutis marmorata generally occurs on the legs, arms and trunk and is often more severe in cold weather.	Abnormality of the cardiovascular system
10	HP:0003074	Hyperglycemia	An increased concentration of glucose in the blood.	Abnormality of metabolism/homeostasis				35	HP:0000965	Cutis marmorata	A reticular discoloration of the skin with cyanotic (reddish-blue appearing) areas surrounding pale central areas due to dilation of capillary blood vessels and stagnation of blood within the vessels. Cutis marmorata generally occurs on the legs, arms and trunk and is often more severe in cold weather.	Abnormality of the integument
10	HP:0031038	Spermatogenesis maturation arrest	Maturation arrest (MA) is defined as germ cells that fail to complete maturation. Uniform MA is characterized by spermatogenic arrest at the same stage of spermatogenesis throughout the seminiferous tubules. MA is subcategorized into early MA, in which only spermatogonia or spermatocytes are found, and late MA, in which spermatids are detected without spermatozoa.	Abnormality of the genitourinary system				34	HP:0000408	Progressive sensorineural hearing impairment	A progressive form of sensorineural hearing impairment.	Abnormality of the ear
10	HP:0100582	Nasal polyposis	Polypoidal masses arising mainly from the mucous membranes of the nose and paranasal sinuses. They are freely movable and nontender overgrowths of the mucosa that frequently accompany allergic rhinitis.	Abnormality of head or neck				34	HP:0002748	Rickets	Rickets is divided into two major categories including calcipenic and phosphopenic. Hypophosphatemia is described as a common manifestation of both categories. Hypophosphatemic rickets is the most common type of rickets that is characterized by low levels of serum phosphate, resistance to ultraviolet radiation or vitamin D intake. There are several issues involved in hypophosphatemic rickets such as calcium, vitamin D, phosphorus deficiencies. Moreover, other disorder can be associated with its occurrence such as absorption defects due to pancreatic, intestinal, gastric, and renal disorders and hepatobiliary disease. Symptoms are usually seen in childhood and can be varied in severity. Severe forms may be linked to bowing of the legs, poor bone growth, and short stature as well as joint and bone pain. Hypophosphatemic rickets are associated with renal excretion of phosphate, hypophosphatemia, and mineral defects in bones. The familial type of the disease is the most common type of rickets.	Abnormality of the musculoskeletal system
9	HP:0007957	Corneal opacity	A reduction of corneal clarity.	Abnormality of the eye				34	HP:0001488	Bilateral ptosis	Definition not found	Abnormality of the eye
9	HP:0010808	Protruding tongue	Tongue extending beyond the alveolar ridges or teeth at rest.	Abnormality of head or neck				34	HP:0002202	Pleural effusion	The presence of an excessive amount of fluid in the pleural cavity.	Abnormality of metabolism/homeostasis
9	HP:0001671	Abnormal cardiac septum morphology	An anomaly of the intra-atrial or intraventricular septum.	Abnormality of the cardiovascular system				34	HP:0002202	Pleural effusion	The presence of an excessive amount of fluid in the pleural cavity.	Abnormality of the respiratory system
9	HP:0002902	Hyponatremia	An abnormally decreased sodium concentration in the blood.	Abnormality of metabolism/homeostasis				34	HP:0001269	Hemiparesis	Loss of strength in the arm, leg, and sometimes face on one side of the body. Hemiplegia refers to a complete loss of strength, whereas hemiparesis refers to an incomplete loss of strength.	Abnormality of the nervous system
9	HP:0001698	Pericardial effusion	Accumulation of fluid within the pericardium.	Abnormality of the cardiovascular system				34	HP:0000736	Short attention span	Reduced attention span characterized by distractibility and impulsivity.	Abnormality of the nervous system
9	HP:0010806	U-Shaped upper lip vermilion	Gentle upward curve of the upper lip vermilion such that the center is placed well superior to the commissures.	Abnormality of head or neck				34	HP:0000544	External ophthalmoplegia	Paralysis of the external ocular muscles.	Abnormality of the eye
9	HP:0003031	Ulnar bowing	Bending of the diaphysis (shaft) of the ulna.	Abnormality of limbs				34	HP:0003212	Increased circulating IgE level	An abnormally increased overall level of immunoglobulin E in blood.	Abnormality of the immune system
9	HP:0003031	Ulnar bowing	Bending of the diaphysis (shaft) of the ulna.	Abnormality of the musculoskeletal system				34	HP:0003212	Increased circulating IgE level	An abnormally increased overall level of immunoglobulin E in blood.	Abnormality of metabolism/homeostasis
9	HP:0020206	Simple ear	The pinna has fewer folds and grooves than usual.	Abnormality of the ear				34	HP:0003212	Increased circulating IgE level	An abnormally increased overall level of immunoglobulin E in blood.	Abnormal cellular phenotype
9	HP:0010579	Cone-shaped epiphysis	Cone-shaped epiphyses (also known as coned epiphyses) are epiphyses that invaginate into cupped metaphyses. That is, the epiphysis has a cone-shaped distal extension resulting from increased growth of the central portion of the epiphysis relative to its periphery.	Abnormality of the musculoskeletal system				34	HP:0003212	Increased circulating IgE level	An abnormally increased overall level of immunoglobulin E in blood.	Abnormality of blood and blood-forming tissues
9	HP:0000855	Insulin resistance	Increased resistance towards insulin, that is, diminished effectiveness of insulin in reducing blood glucose levels.	Abnormality of metabolism/homeostasis				34	HP:0001597	Abnormality of the nail	Abnormality of the nail.	Abnormality of the integument
9	HP:0000879	Short sternum	Decreased inferosuperior length of the sternum.	Abnormality of the musculoskeletal system				34	HP:0030799	Scaphocephaly	Scaphocephaly is a subtype of dolichocephaly where the anterior and posterior aspects of the cranial vault are pointed (boat-shaped). Scaphocephaly is caused by a precocious fusion of sagittal suture without other associated synostosis.	Abnormality of head or neck
9	HP:0005819	Short middle phalanx of finger	Short (hypoplastic) middle phalanx of finger, affecting one or more fingers.	Abnormality of limbs				34	HP:0030799	Scaphocephaly	Scaphocephaly is a subtype of dolichocephaly where the anterior and posterior aspects of the cranial vault are pointed (boat-shaped). Scaphocephaly is caused by a precocious fusion of sagittal suture without other associated synostosis.	Abnormality of the musculoskeletal system
9	HP:0005819	Short middle phalanx of finger	Short (hypoplastic) middle phalanx of finger, affecting one or more fingers.	Abnormality of the musculoskeletal system				34	HP:0009826	Limb undergrowth	Limb shortening because of underdevelopment of one or more bones of the extremities.	Abnormality of the musculoskeletal system
9	HP:0002944	Thoracolumbar scoliosis	Definition not found	Abnormality of the musculoskeletal system				34	HP:0009826	Limb undergrowth	Limb shortening because of underdevelopment of one or more bones of the extremities.	Abnormality of limbs
9	HP:0001798	Anonychia	Aplasia of the nail.	Abnormality of the integument				34	HP:0002789	Tachypnea	Very rapid breathing.	Abnormality of the respiratory system
9	HP:0002075	Dysdiadochokinesis	A type of ataxia characterized by the impairment of the ability to perform rapidly alternating movements, such as pronating and supinating his or her hand on the dorsum of the other hand as rapidly as possible.	Abnormality of the nervous system				34	HP:0000705	Amelogenesis imperfecta	A developmental dysplasia of the dental enamel.	Abnormality of head or neck
9	HP:0000410	Mixed hearing impairment	A type of hearing loss resulting from a combination of conductive hearing impairment and sensorineural hearing impairment.	Abnormality of the ear				34	HP:0000705	Amelogenesis imperfecta	A developmental dysplasia of the dental enamel.	Abnormality of the musculoskeletal system
9	HP:0033454	Tube feeding	Feeding problem necessitating food and nutrient delivery via a tube.	Abnormality of the digestive system				34	HP:0001507	Growth abnormality	Definition not found	Growth abnormality
9	HP:0008081	Pes valgus	An outward deviation of the foot at the talocalcaneal or subtalar joint.	Abnormality of limbs				34	HP:0009125	Lipodystrophy	Degenerative changes of the fat tissue.	Abnormality of the musculoskeletal system
9	HP:0002572	Episodic vomiting	Paroxysmal, recurrent episodes of vomiting.	Abnormality of the digestive system				34	HP:0008944	Distal lower limb amyotrophy	Muscular atrophy of distal leg muscles.	Abnormality of the musculoskeletal system
9	HP:0009909	Uplifted earlobe	An abnormal orientation of the earlobes such that they point out- and upward. That is, the lateral surface of ear lobe faces superiorly.	Abnormality of the ear				34	HP:0002208	Coarse hair	Hair shafts are rough in texture.	Abnormality of the integument
9	HP:0005709	2-3 toe cutaneous syndactyly	Definition not found	Abnormality of the musculoskeletal system				34	HP:0002974	Radioulnar synostosis	An abnormal osseous union (fusion) between the radius and the ulna.	Abnormality of limbs
9	HP:0005709	2-3 toe cutaneous syndactyly	Definition not found	Abnormality of limbs				34	HP:0002974	Radioulnar synostosis	An abnormal osseous union (fusion) between the radius and the ulna.	Abnormality of the musculoskeletal system
9	HP:0001795	Hyperconvex nail	When viewed on end (with the digit tip pointing toward the examiner's eye) the curve of the nail forms a tighter curve of convexity.	Abnormality of the integument				34	HP:0001760	Abnormal foot morphology	An abnormality of the skeleton of foot.	Abnormality of limbs
9	HP:0005328	Progeroid facial appearance	A degree of wrinkling of the facial skin that is more than expected for the age of the individual, leading to a prematurely aged appearance.	Abnormality of the integument				34	HP:0000707	Abnormality of the nervous system	An abnormality of the nervous system.	Abnormality of the nervous system
9	HP:0000726	Dementia	A loss of global cognitive ability of sufficient amount to interfere with normal social or occupational function. Dementia represents a loss of previously present cognitive abilities, generally in adults, and can affect memory, thinking, language, judgment, and behavior.	Abnormality of the nervous system				34	HP:0002754	Osteomyelitis	Osteomyelitis is an inflammatory process accompanied by bone destruction and caused by an infecting microorganism.	Abnormality of the musculoskeletal system
9	HP:0001000	Abnormality of skin pigmentation	An abnormality of the pigmentation of the skin.	Abnormality of the integument				34	HP:0002754	Osteomyelitis	Osteomyelitis is an inflammatory process accompanied by bone destruction and caused by an infecting microorganism.	Abnormality of the immune system
9	HP:0001254	Lethargy	A state of disinterest, listlessness, and indifference, resulting in difficulty performing simple tasks or concentrating.	Abnormality of the nervous system				34	HP:0005403	T lymphocytopenia	An abnormally low count of T cells.	Abnormality of blood and blood-forming tissues
9	HP:0020045	Esodeviation	A manifest or latent ocular deviation in which one or both eyes tends to deviate nasally.	Abnormality of the eye				34	HP:0005403	T lymphocytopenia	An abnormally low count of T cells.	Abnormality of the immune system
9	HP:0003645	Prolonged partial thromboplastin time	Increased time to coagulation in the partial thromboplastin time (PTT) test, a measure of the intrinsic and common coagulation pathways. Phospholipid, and activator, and calcium are mixed into an anticoagulated plasma sample, and the time is measured until a thrombus forms.	Abnormality of blood and blood-forming tissues				34	HP:0000640	Gaze-evoked nystagmus	Nystagmus made apparent by looking to the right or to the left.	Abnormality of the eye
9	HP:0001659	Aortic regurgitation	An insufficiency of the aortic valve, leading to regurgitation (backward flow) of blood from the aorta into the left ventricle.	Abnormality of the cardiovascular system				33	HP:0025116	Fetal distress	An intrauterine state characterized by suboptimal values in the fetal heart rate, oxygenation of fetal blood, or other parameters indicative of compromise of the fetus. Signs of fetal distress include repetitive variable decelerations, fetal tachycardia or bradycardia, late decelerations, or low biophysical profile.	Abnormality of prenatal development or birth
9	HP:0003355	Aminoaciduria	An increased concentration of an amino acid in the urine.	Abnormality of metabolism/homeostasis				33	HP:0000457	Depressed nasal ridge	Lack of prominence of the nose resulting from a posteriorly-placed nasal ridge.	Abnormality of head or neck
9	HP:0003355	Aminoaciduria	An increased concentration of an amino acid in the urine.	Abnormality of the genitourinary system				33	HP:0030948	Elevated gamma-glutamyltransferase level	Increased level of the enzyme gamma-glutamyltransferase (GGT). GGT is mainly present in kidney, liver, and pancreatic cells, but small amounts are present in other tissues.	Abnormality of metabolism/homeostasis
9	HP:0007256	Abnormal pyramidal sign	Functional neurological abnormalities related to dysfunction of the pyramidal tract.	Abnormality of the nervous system				33	HP:0008689	Bilateral cryptorchidism	Absence of both testes from the scrotum owing to failure of the testis or testes to descend through the inguinal canal to the scrotum.	Abnormality of the genitourinary system
9	HP:0001954	Recurrent fever	Periodic (episodic or recurrent) bouts of fever.	Abnormality of metabolism/homeostasis				33	HP:0000826	Precocious puberty	The onset of secondary sexual characteristics before a normal age. Although it is difficult to define normal age ranges because of the marked variation with which puberty begins in normal children, precocious puberty can be defined as the onset of puberty before the age of 8 years in girls or 9 years in boys.	Abnormality of the endocrine system
9	HP:0001010	Hypopigmentation of the skin	A reduction of skin color related to a decrease in melanin production and deposition.	Abnormality of the integument				33	HP:0007334	Bilateral tonic-clonic seizure with focal onset	A bilateral tonic-clonic seizure with focal onset is a focal-onset seizure which progresses into a bilateral tonic-clonic phase.	Abnormality of the nervous system
9	HP:0000388	Otitis media	Inflammation or infection of the middle ear.	Abnormality of the ear				33	HP:0002344	Progressive neurologic deterioration	Definition not found	Abnormality of the nervous system
9	HP:0000388	Otitis media	Inflammation or infection of the middle ear.	Abnormality of the immune system				33	HP:0002616	Aortic root aneurysm	An abnormal localized widening (dilatation) of the aortic root.	Abnormality of the cardiovascular system
9	HP:0002215	Sparse axillary hair	Reduced number or density of axillary hair.	Abnormality of the integument				33	HP:0002180	Neurodegeneration	Progressive loss of neural cells and tissue.	Abnormality of the nervous system
9	HP:0005528	Bone marrow hypocellularity	A reduced number of hematopoietic cells present in the bone marrow relative to marrow fat.	Abnormality of blood and blood-forming tissues				33	HP:0000651	Diplopia	Diplopia is a condition in which a single object is perceived as two images, it is also known as double vision.	Abnormality of the eye
9	HP:0002996	Limited elbow movement	Definition not found	Abnormality of the musculoskeletal system				33	HP:0001695	Cardiac arrest	An abrupt loss of heart function.	Abnormality of the cardiovascular system
9	HP:0002996	Limited elbow movement	Definition not found	Abnormality of limbs				33	HP:0025435	Increased circulating lactate dehydrogenase concentration	An elevated level of the enzyme lactate dehydrogenase in the blood circulation.	Abnormality of metabolism/homeostasis
9	HP:0002208	Coarse hair	Hair shafts are rough in texture.	Abnormality of the integument				33	HP:0003688	Cytochrome C oxidase-negative muscle fibers	An abnormally reduced activity of the enzyme cytochrome C oxidase in muscle tissue.	Abnormality of the musculoskeletal system
9	HP:0006989	Dysplastic corpus callosum	Dysplasia and dysgenesis of the corpus callosum are nonspecific descriptions that imply defective development of the corpus callosum. The term dysplasia is applied when the morphology of the corpus callosum is altered as a congenital trait. For instance, the corpus callosum may be hump-shaped, kinked, or a striped corpus callosum that lacks an anatomically distinct genu and splenium.	Abnormality of the nervous system				33	HP:0000034	Hydrocele testis	Accumulation of clear fluid in the between the layers of membrane (tunica vaginalis) surrounding the testis.	Abnormality of the genitourinary system
9	HP:0003762	Uterus didelphys	A malformation of the uterus in which the uterus is present as a paired organ as a result of the failure of fusion of the mullerian ducts during embryogenesis.	Abnormality of the genitourinary system				33	HP:0001824	Weight loss	Reduction of total body weight.	Growth abnormality
9	HP:0000509	Conjunctivitis	Inflammation of the conjunctiva.	Abnormality of head or neck				33	HP:0001663	Ventricular fibrillation	Uncontrolled contractions of muscles fibers in the left ventricle not producing contraction of the left ventricle. Ventricular fibrillation usually begins with a ventricular premature contraction and a short run of rapid ventricular tachycardia degenerating into uncoordinating ventricular fibrillations.	Abnormality of the cardiovascular system
9	HP:0000509	Conjunctivitis	Inflammation of the conjunctiva.	Abnormality of the cardiovascular system				33	HP:0008619	Bilateral sensorineural hearing impairment	A bilateral form of sensorineural hearing impairment.	Abnormality of the ear
9	HP:0000509	Conjunctivitis	Inflammation of the conjunctiva.	Abnormality of the eye				33	HP:0002591	Polyphagia	A neurological anomaly with gross overeating associated with an abnormally strong desire or need to eat.	Abnormality of the nervous system
9	HP:0000509	Conjunctivitis	Inflammation of the conjunctiva.	Abnormality of the immune system				33	HP:0000924	Abnormality of the skeletal system	An abnormality of the skeletal system.	Abnormality of the musculoskeletal system
9	HP:0002293	Alopecia of scalp	Definition not found	Abnormality of the integument				33	HP:0000763	Sensory neuropathy	Peripheral neuropathy affecting the sensory nerves.	Abnormality of the nervous system
9	HP:0002293	Alopecia of scalp	Definition not found	Abnormality of head or neck				33	HP:0002902	Hyponatremia	An abnormally decreased sodium concentration in the blood.	Abnormality of metabolism/homeostasis
9	HP:0000446	Narrow nasal bridge	Decreased width of the bony bridge of the nose.	Abnormality of head or neck				33	HP:0000402	Stenosis of the external auditory canal	An abnormal narrowing of the external auditory canal.	Abnormality of the ear
9	HP:0002078	Truncal ataxia	Truncal ataxia is a sign of ataxia characterized by instability of the trunk. It usually occurs during sitting.	Abnormality of the nervous system				33	HP:0001283	Bulbar palsy	Bulbar weakness (or bulbar palsy) refers to bilateral impairment of function of the lower cranial nerves IX, X, XI and XII, which occurs due to lower motor neuron lesion either at nuclear or fascicular level in the medulla or from bilateral lesions of the lower cranial nerves outside the brain-stem. Bulbar weakness is often associated with difficulty in chewing, weakness of the facial muscles, dysarthria, palatal weakness and regurgitation of fluids, dysphagia, and dysphonia.	Abnormality of the musculoskeletal system
9	HP:0000385	Small earlobe	Reduced volume of the earlobe.	Abnormality of the ear				33	HP:0001283	Bulbar palsy	Bulbar weakness (or bulbar palsy) refers to bilateral impairment of function of the lower cranial nerves IX, X, XI and XII, which occurs due to lower motor neuron lesion either at nuclear or fascicular level in the medulla or from bilateral lesions of the lower cranial nerves outside the brain-stem. Bulbar weakness is often associated with difficulty in chewing, weakness of the facial muscles, dysarthria, palatal weakness and regurgitation of fluids, dysphagia, and dysphonia.	Abnormality of the nervous system
9	HP:0000297	Facial hypotonia	Reduced muscle tone of a muscle that is innervated by the facial nerve (the seventh cranial nerve).	Abnormality of head or neck				33	HP:0003438	Absent Achilles reflex	Absence of the Achilles reflex (also known as the ankle jerk reflex), which can normally be elicited by tapping the tendon is tapped while the foot is dorsiflexed.	Abnormality of the nervous system
9	HP:0000297	Facial hypotonia	Reduced muscle tone of a muscle that is innervated by the facial nerve (the seventh cranial nerve).	Abnormality of the musculoskeletal system				33	HP:0003438	Absent Achilles reflex	Absence of the Achilles reflex (also known as the ankle jerk reflex), which can normally be elicited by tapping the tendon is tapped while the foot is dorsiflexed.	Abnormality of limbs
9	HP:0031956	Elevated circulating aspartate aminotransferase concentration	An abnormally high concentration in the circulation of aspartate aminotransferase (AST).	Abnormality of metabolism/homeostasis				33	HP:0011712	Right bundle branch block	A conduction block of the right branch of the bundle of His. This manifests as a prolongation of the QRS complex (greater than 0.12 s) with delayed activation of the right ventricle and terminal delay on the EKG.	Abnormality of the cardiovascular system
9	HP:0006349	Agenesis of permanent teeth	A congenital defect characterized by the absence of one or more permanent teeth, including oligodontia, hypodontia, and adontia of the of permanent teeth.	Abnormality of head or neck				33	HP:0003306	Spinal rigidity	Reduced ability to move the vertebral column with a resulting limitation of neck and trunk flexion.	Abnormality of the musculoskeletal system
9	HP:0031964	Elevated circulating alanine aminotransferase concentration	An abnormally high concentration in the circulation of alanine aminotransferase (ALT).	Abnormality of metabolism/homeostasis				33	HP:0032152	Keratosis pilaris	An anomaly of the hair follicles of the skin that typically presents as small, rough, brown folliculocentric papules distributed over characteristic areas of the skin, particularly the outer-upper arms and thighs.	Abnormality of the integument
9	HP:0002419	Molar tooth sign on MRI	An abnormal appearance of the midbrain in axial magnetic resonance imaging in which the elongated superior cerebellar peduncles give the midbrain an appearance reminiscent of a molar or wisdom tooth.	Abnormality of the nervous system				32	HP:0011969	Elevated circulating luteinizing hormone level	An elevated concentration of luteinizing hormone in the blood.	Abnormality of the endocrine system
9	HP:0002943	Thoracic scoliosis	Definition not found	Abnormality of the musculoskeletal system				32	HP:0011969	Elevated circulating luteinizing hormone level	An elevated concentration of luteinizing hormone in the blood.	Abnormality of the nervous system
9	HP:0002323	Anencephaly	Anencephaly is a developmental anomaly characterized by a fetus that has no calvarium, with a lack of most or all of the fetus' brain tissue. Anencephaly belongs to a collective group known as neural tube defects (NTD) and is a result of the neural tube failing to close in its rostral end during fetal development.	Abnormality of the nervous system				32	HP:0000105	Enlarged kidney	An abnormal increase in the size of the kidney.	Abnormality of the genitourinary system
9	HP:0004442	Sagittal craniosynostosis	A kind of craniosynostosis affecting the sagittal suture.	Abnormality of head or neck				32	HP:0000713	Agitation	A state of extreme restlessness and excessive motor activity is associated with mental distress or a feeling of inner tension.	Abnormality of the nervous system
9	HP:0004442	Sagittal craniosynostosis	A kind of craniosynostosis affecting the sagittal suture.	Abnormality of the musculoskeletal system				32	HP:0002684	Thickened calvaria	The presence of an abnormally thick calvaria.	Abnormality of head or neck
9	HP:0002000	Short columella	Reduced distance from the anterior border of the naris to the subnasale.	Abnormality of head or neck				32	HP:0002684	Thickened calvaria	The presence of an abnormally thick calvaria.	Abnormality of the musculoskeletal system
9	HP:0006487	Bowing of the long bones	A bending or abnormal curvature of a long bone.	Abnormality of the musculoskeletal system				32	HP:0003311	Hypoplasia of the odontoid process	Developmental hypoplasia of the dens of the axis.	Abnormality of the musculoskeletal system
9	HP:0006487	Bowing of the long bones	A bending or abnormal curvature of a long bone.	Abnormality of limbs				32	HP:0003189	Long nose	Distance from nasion to subnasale more than two standard deviations above the mean, or alternatively, an apparently increased length from the nasal root to the nasal base.	Abnormality of head or neck
9	HP:0000033	Ambiguous genitalia, male	Ambiguous genitalia in an individual with XY genetic gender.	Abnormality of the genitourinary system				32	HP:0001890	Autoimmune hemolytic anemia	An autoimmune form of hemolytic anemia.	Abnormality of blood and blood-forming tissues
9	HP:0001187	Hyperextensibility of the finger joints	The ability of the finger joints to move beyond their normal range of motion.	Abnormality of limbs				32	HP:0001890	Autoimmune hemolytic anemia	An autoimmune form of hemolytic anemia.	Abnormality of the immune system
9	HP:0001187	Hyperextensibility of the finger joints	The ability of the finger joints to move beyond their normal range of motion.	Abnormality of the musculoskeletal system				32	HP:0003180	Flat acetabular roof	Flattening of the superior part of the acetabulum, which is a cup-shaped cavity at the base of the hipbone into which the ball-shaped head of the femur fits. The acetabular roof thereby appears horizontal rather than arched, as it normally does.	Abnormality of the musculoskeletal system
9	HP:0002829	Arthralgia	Joint pain.	Constitutional symptom				32	HP:0003180	Flat acetabular roof	Flattening of the superior part of the acetabulum, which is a cup-shaped cavity at the base of the hipbone into which the ball-shaped head of the femur fits. The acetabular roof thereby appears horizontal rather than arched, as it normally does.	Abnormality of limbs
9	HP:0010297	Bifid tongue	Tongue with a median apical indentation or fork.	Abnormality of head or neck				32	HP:0000132	Menorrhagia	Prolonged and excessive menses at regular intervals in excess of 80 mL or lasting longer than 7 days.	Abnormality of the genitourinary system
9	HP:0011802	Hamartoma of tongue	A benign (noncancerous) tumorlike malformation made up of an abnormal mixture of cells and tissues that originates in the tongue.	Neoplasm				32	HP:0000132	Menorrhagia	Prolonged and excessive menses at regular intervals in excess of 80 mL or lasting longer than 7 days.	Abnormality of blood and blood-forming tissues
9	HP:0002101	Abnormal lung lobation	A developmental defect in the formation of pulmonary lobes.	Abnormality of the respiratory system				32	HP:0034295	Reduced cerebral white matter volume	An abnormally low volume of the white matter of the brain.	Abnormality of the nervous system
9	HP:0000171	Microglossia	Decreased length and width of the tongue.	Abnormality of head or neck				32	HP:0001083	Ectopia lentis	Dislocation or malposition of the crystalline lens of the eye. A partial displacement (or dislocation) of the lens is described as a subluxation of the lens, while a complete displacement is termed luxation of the lens. A complete displacement occurs if the lens is completely outside the patellar fossa of the lens, either in the anterior chamber, in the vitreous, or directly on the retina. If the lens is partially displaced but still contained within the lens space, then it is termed subluxation.	Abnormality of the eye
9	HP:0010609	Skin tags	Cutaneous skin tags also known as acrochorda or fibroepithelial polyps are small benign tumors that may either form secondarily over time primarily in areas where the skin forms creases, such as the neck, armpit or groin or may also be present at birth, in which case they usually occur in the periauricular region.	Abnormality of the integument				32	HP:0002572	Episodic vomiting	Paroxysmal, recurrent episodes of vomiting.	Abnormality of the digestive system
9	HP:0012520	Dilation of Virchow-Robin spaces	Increased dimensions of the Virchow-Robin spaces (also known as perivascular spaces), which surround the walls of vessels as they course from the subarachnoid space through the brain parenchyma. Perivascular spaces are commonly microscopic, and not visible on conventional neuroimaging. This term refers to an increase of size of these spaces such that they are visible on neuroimaging (usually magnetic resonance imaging). The dilatations are regular cavities that always contain a patent artery.	Abnormality of the nervous system				32	HP:0001199	Triphalangeal thumb	A thumb with three phalanges in a single, proximo-distal axis. Thus, this term applies if the thumb has an accessory phalanx, leading to a digit like appearance of the thumb.	Abnormality of limbs
9	HP:0012520	Dilation of Virchow-Robin spaces	Increased dimensions of the Virchow-Robin spaces (also known as perivascular spaces), which surround the walls of vessels as they course from the subarachnoid space through the brain parenchyma. Perivascular spaces are commonly microscopic, and not visible on conventional neuroimaging. This term refers to an increase of size of these spaces such that they are visible on neuroimaging (usually magnetic resonance imaging). The dilatations are regular cavities that always contain a patent artery.	Abnormality of the cardiovascular system				32	HP:0001199	Triphalangeal thumb	A thumb with three phalanges in a single, proximo-distal axis. Thus, this term applies if the thumb has an accessory phalanx, leading to a digit like appearance of the thumb.	Abnormality of the musculoskeletal system
9	HP:0002090	Pneumonia	Inflammation of any part of the lung parenchyma.	Abnormality of the respiratory system				32	HP:0000360	Tinnitus	Tinnitus is an auditory perception that can be described as the experience of sound, in the ear or in the head, in the absence of external acoustic stimulation.	Abnormality of the ear
9	HP:0002090	Pneumonia	Inflammation of any part of the lung parenchyma.	Abnormality of the immune system				32	HP:0008222	Female infertility	Definition not found	Abnormality of the genitourinary system
9	HP:0000418	Narrow nasal ridge	Decreased width of the nasal ridge.	Abnormality of head or neck				32	HP:0004429	Recurrent viral infections	Increased susceptibility to viral infections, as manifested by recurrent episodes of viral infection.	Abnormality of the immune system
9	HP:0003546	Exercise intolerance	A functional motor deficit where individuals whose responses to the challenges of exercise fail to achieve levels considered normal for their age and gender.	Constitutional symptom				32	HP:0003763	Bruxism	Bruxism is characterized by the grinding of the teeth including the clenching of the jaw and typically occur during sleep, but also can occur while the affected individual is awake.	Abnormality of the nervous system
9	HP:0011923	Decreased activity of mitochondrial complex I	A reduction in the activity of the mitochondrial respiratory chain complex I, which is part of the electron transport chain in mitochondria.	Abnormality of metabolism/homeostasis				32	HP:0007354	Amyotrophic lateral sclerosis	Definition not found	Abnormality of the nervous system
9	HP:0011923	Decreased activity of mitochondrial complex I	A reduction in the activity of the mitochondrial respiratory chain complex I, which is part of the electron transport chain in mitochondria.	Abnormal cellular phenotype				32	HP:0001009	Telangiectasia	Telangiectasias refer to small dilated blood vessels located near the surface of the skin or mucous membranes, measuring between 0.5 and 1 millimeter in diameter. Telangiectasia are located especially on the tongue, lips, palate, fingers, face, conjunctiva, trunk, nail beds, and fingertips.	Abnormality of the cardiovascular system
9	HP:0002505	Loss of ambulation	Inability to walk in a person who previous had the ability to walk.	Abnormality of the nervous system				32	HP:0001009	Telangiectasia	Telangiectasias refer to small dilated blood vessels located near the surface of the skin or mucous membranes, measuring between 0.5 and 1 millimeter in diameter. Telangiectasia are located especially on the tongue, lips, palate, fingers, face, conjunctiva, trunk, nail beds, and fingertips.	Abnormality of the integument
9	HP:0003693	Distal amyotrophy	Muscular atrophy affecting muscles in the distal portions of the extremities.	Abnormality of the musculoskeletal system				32	HP:0003010	Prolonged bleeding time	Prolongation of the time taken for a standardized skin cut of fixed depth and length to stop bleeding.	Abnormality of blood and blood-forming tissues
8	HP:0000051	Perineal hypospadias	Hypospadias with location of the urethral meatus in the perineal region.	Abnormality of the genitourinary system				32	HP:0005978	Type II diabetes mellitus	A type of diabetes mellitus initially characterized by insulin resistance and hyperinsulinemia and subsequently by glucose interolerance and hyperglycemia.	Abnormality of the endocrine system
8	HP:0000150	Gonadoblastoma	The presence of a gonadoblastoma, a neoplasm of a gonad that consists of aggregates of germ cells and sex cord elements.	Abnormality of the genitourinary system				32	HP:0005978	Type II diabetes mellitus	A type of diabetes mellitus initially characterized by insulin resistance and hyperinsulinemia and subsequently by glucose interolerance and hyperglycemia.	Abnormality of metabolism/homeostasis
8	HP:0000150	Gonadoblastoma	The presence of a gonadoblastoma, a neoplasm of a gonad that consists of aggregates of germ cells and sex cord elements.	Neoplasm				32	HP:0003027	Mesomelia	Shortening of the middle parts of the limbs (forearm and lower leg) in relation to the upper and terminal segments.	Abnormality of the musculoskeletal system
8	HP:0001841	Preaxial foot polydactyly	Duplication of all or part of the first ray.	Abnormality of limbs				32	HP:0003027	Mesomelia	Shortening of the middle parts of the limbs (forearm and lower leg) in relation to the upper and terminal segments.	Abnormality of limbs
8	HP:0001841	Preaxial foot polydactyly	Duplication of all or part of the first ray.	Abnormality of the musculoskeletal system				31	HP:0002024	Malabsorption	Impaired ability to absorb one or more nutrients from the intestine.	Abnormality of the digestive system
8	HP:0000685	Hypoplasia of teeth	Developmental hypoplasia of teeth.	Abnormality of head or neck				31	HP:0004719	Hyperechogenic kidneys	An increase in amplitude of waves returned in ultrasonography of the kidney, which is generally displayed as increased brightness of the signal.	Abnormality of the genitourinary system
8	HP:0001335	Bimanual synkinesia	Involuntary movements of one hand that accompany and mirror intentional movements of the opposite hand.	Abnormality of the nervous system				31	HP:0000656	Ectropion	An outward turning (eversion) or rotation of the eyelid margin.	Abnormality of head or neck
8	HP:0001409	Portal hypertension	Increased pressure in the portal vein.	Abnormality of the cardiovascular system				31	HP:0002148	Hypophosphatemia	An abnormally decreased phosphate concentration in the blood.	Abnormality of metabolism/homeostasis
8	HP:0001409	Portal hypertension	Increased pressure in the portal vein.	Abnormality of the digestive system				31	HP:0000410	Mixed hearing impairment	A type of hearing loss resulting from a combination of conductive hearing impairment and sensorineural hearing impairment.	Abnormality of the ear
8	HP:0004719	Hyperechogenic kidneys	An increase in amplitude of waves returned in ultrasonography of the kidney, which is generally displayed as increased brightness of the signal.	Abnormality of the genitourinary system				31	HP:0005338	Sparse lateral eyebrow	Decreased density/number and/or decreased diameter of lateral eyebrow hairs.	Abnormality of the integument
8	HP:0001029	Poikiloderma	Poikiloderma refers to a patch of skin with (1) reticulated hypopigmentation and hyperpigmentation, (2) wrinkling secondary to epidermal atrophy, and (3) telangiectasias.	Abnormality of the integument				31	HP:0005338	Sparse lateral eyebrow	Decreased density/number and/or decreased diameter of lateral eyebrow hairs.	Abnormality of head or neck
8	HP:0001878	Hemolytic anemia	A type of anemia caused by premature destruction of red blood cells (hemolysis).	Abnormality of blood and blood-forming tissues				31	HP:0002758	Osteoarthritis	Degeneration (wear and tear) of articular cartilage, i.e., of the joint surface. Joint degeneration may be accompanied by osteophytes (bone overgrowth), narrowing of the joint space, regions of sclerosis at the joint surface, or joint deformity.	Abnormality of the musculoskeletal system
8	HP:0000699	Diastema	Increased space between two adjacent teeth in the same dental arch.	Abnormality of head or neck				31	HP:0000514	Slow saccadic eye movements	An abnormally slow velocity of the saccadic eye movements.	Abnormality of the eye
8	HP:0003016	Metaphyseal widening	Abnormal widening of the metaphyseal regions of long bones.	Abnormality of the musculoskeletal system				31	HP:0100806	Sepsis	Systemic inflammatory response to infection.	Abnormality of the immune system
8	HP:0003016	Metaphyseal widening	Abnormal widening of the metaphyseal regions of long bones.	Abnormality of limbs				31	HP:0001019	Erythroderma	An inflammatory exfoliative dermatosis involving nearly all of the surface of the skin. Erythroderma develops suddenly. A patchy erythema may generalize and spread to affect most of the skin. Scaling may appear in 2-6 days and be accompanied by hot, red, dry skin, malaise, and fever.	Abnormality of the integument
8	HP:0004689	Short fourth metatarsal	Short fourth metatarsal bone.	Abnormality of limbs				31	HP:0001019	Erythroderma	An inflammatory exfoliative dermatosis involving nearly all of the surface of the skin. Erythroderma develops suddenly. A patchy erythema may generalize and spread to affect most of the skin. Scaling may appear in 2-6 days and be accompanied by hot, red, dry skin, malaise, and fever.	Abnormality of the immune system
8	HP:0004689	Short fourth metatarsal	Short fourth metatarsal bone.	Abnormality of the musculoskeletal system				31	HP:0001360	Holoprosencephaly	Holoprosencephaly is a structural anomaly of the brain in which the developing forebrain fails to divide into two separate hemispheres and ventricles.	Abnormality of the nervous system
8	HP:0001133	Constriction of peripheral visual field	An absolute or relative decrease in retinal sensitivity extending from edge (periphery) of the visual field in a concentric pattern. The visual field is the area that is perceived simultaneously by a fixating eye.	Abnormality of the eye				31	HP:0000967	Petechiae	Petechiae are pinpoint-sized reddish/purple spots, resembling a rash, that appear just under the skin or a mucous membrane when capillaries have ruptured and some superficial bleeding into the skin has happened. This term refers to an abnormally increased susceptibility to developing petechiae.	Abnormality of blood and blood-forming tissues
8	HP:0003124	Hypercholesterolemia	An increased concentration of cholesterol in the blood.	Abnormality of metabolism/homeostasis				31	HP:0000967	Petechiae	Petechiae are pinpoint-sized reddish/purple spots, resembling a rash, that appear just under the skin or a mucous membrane when capillaries have ruptured and some superficial bleeding into the skin has happened. This term refers to an abnormally increased susceptibility to developing petechiae.	Abnormality of the cardiovascular system
8	HP:0005736	Short tibia	Underdevelopment (reduced size) of the tibia.	Abnormality of the musculoskeletal system				31	HP:0000967	Petechiae	Petechiae are pinpoint-sized reddish/purple spots, resembling a rash, that appear just under the skin or a mucous membrane when capillaries have ruptured and some superficial bleeding into the skin has happened. This term refers to an abnormally increased susceptibility to developing petechiae.	Abnormality of the integument
8	HP:0005736	Short tibia	Underdevelopment (reduced size) of the tibia.	Abnormality of limbs				31	HP:0000738	Hallucinations	Perceptions in a conscious and awake state that, in the absence of external stimuli, have qualities of real perception. These perceptions are vivid, substantial, and located in external objective space.	Abnormality of the nervous system
8	HP:0003065	Patellar hypoplasia	Underdevelopment of the patella.	Abnormality of the musculoskeletal system				31	HP:0001923	Reticulocytosis	An elevation in the number of reticulocytes (immature erythrocytes) in the peripheral blood circulation.	Abnormality of blood and blood-forming tissues
8	HP:0003065	Patellar hypoplasia	Underdevelopment of the patella.	Abnormality of limbs				31	HP:0012332	Abnormal autonomic nervous system physiology	A functional abnormality of the autonomic nervous system.	Abnormality of the nervous system
8	HP:0002812	Coxa vara	Coxa vara includes all forms of decrease of the femoral neck shaft angle (the angle between the neck and the shaft of the femur) to less than 120 degrees.	Abnormality of the musculoskeletal system				31	HP:0002529	Neuronal loss in central nervous system	Definition not found	Abnormality of the nervous system
8	HP:0002812	Coxa vara	Coxa vara includes all forms of decrease of the femoral neck shaft angle (the angle between the neck and the shaft of the femur) to less than 120 degrees.	Abnormality of limbs				31	HP:0000789	Infertility	Definition not found	Abnormality of the genitourinary system
8	HP:0002121	Generalized non-motor (absence) seizure	A generalized non-motor (absence) seizure is a type of a type of dialeptic seizure that is of electrographically generalized onset. It is a generalized seizure characterised by an interruption of activities, a blank stare, and usually the person will be unresponsive when spoken to. Any ictal motor phenomena are minor in comparison to these non-motor features.	Abnormality of the nervous system				31	HP:0003380	Decreased number of peripheral myelinated nerve fibers	A loss of myelinated nerve fibers in the peripheral nervous system (in general, this finding can be observed on nerve biopsy).	Abnormality of the nervous system
8	HP:0000480	Retinal coloboma	A notch or cleft of the retina.	Abnormality of the eye				31	HP:0002960	Autoimmunity	The occurrence of an immune reaction against the organism's own cells or tissues.	Abnormality of the immune system
8	HP:0002539	Cortical dysplasia	The presence of developmental dysplasia of the cerebral cortex.	Abnormality of the nervous system				31	HP:0000798	Oligozoospermia	Reduced count of spermatozoa in the semen, defined as a sperm count below 20 million per milliliter semen.	Abnormality of the genitourinary system
8	HP:0000647	Sclerocornea	A congenital anomaly in which a part or the whole of the cornea acquires the characteristics of sclera, resulting in clouding of the cornea.	Abnormality of the eye				31	HP:0001595	Abnormal hair morphology	An abnormality of the hair.	Abnormality of the integument
8	HP:0030148	Heart murmur	An extra or unusual sound heard during a heartbeat caused vibrations resulting from the flow of blood through the heart.	Abnormality of the cardiovascular system				31	HP:0003758	Reduced subcutaneous adipose tissue	A reduced amount of fat tissue in the lowest layer of the integument. This feature can be appreciated by a reduced skinfold thickness.	Abnormality of the musculoskeletal system
8	HP:0010511	Long toe	Toes that appear disproportionately long compared to the foot.	Abnormality of limbs				31	HP:0003758	Reduced subcutaneous adipose tissue	A reduced amount of fat tissue in the lowest layer of the integument. This feature can be appreciated by a reduced skinfold thickness.	Abnormality of the integument
8	HP:0010511	Long toe	Toes that appear disproportionately long compared to the foot.	Abnormality of the musculoskeletal system				31	HP:0032559	Short sperm flagella	Sperm cells with abnormally short flagella.	Abnormality of the genitourinary system
8	HP:0002286	Fair hair	A lesser degree of hair pigmentation than would otherwise be expected.	Abnormality of the integument				31	HP:0002656	Epiphyseal dysplasia	Definition not found	Abnormality of the musculoskeletal system
8	HP:0002107	Pneumothorax	Accumulation of air in the pleural cavity leading to a partially or completely collapsed lung.	Abnormality of the respiratory system				31	HP:0009046	Difficulty running	Reduced ability to run.	Abnormality of the musculoskeletal system
8	HP:0001519	Disproportionate tall stature	A tall and slim body build with increased arm span to height ratio (>1.05) and a reduced upper-to-lower segment ratio (<0.85), i.e., unusually long arms and legs. The extremities as well as the hands and feet are unusually slim.	Growth abnormality				30	HP:0002085	Occipital encephalocele	A type of encephalocele (that is, a a protrusion of part of the cranial contents including brain tissue through a congenital opening in the cranium, typically covered with skin or mucous membrane) in the occipital region of the skull. Occipital encephalocele presents as a midline swelling over the occipital bone. It is usually covered with normal full-thickness scalp.	Abnormality of head or neck
8	HP:0000298	Mask-like facies	A lack of facial expression often with staring eyes and a slightly open mouth.	Abnormality of head or neck				30	HP:0002085	Occipital encephalocele	A type of encephalocele (that is, a a protrusion of part of the cranial contents including brain tissue through a congenital opening in the cranium, typically covered with skin or mucous membrane) in the occipital region of the skull. Occipital encephalocele presents as a midline swelling over the occipital bone. It is usually covered with normal full-thickness scalp.	Abnormality of the musculoskeletal system
8	HP:0002179	Opisthotonus	Definition not found	Abnormality of the musculoskeletal system				30	HP:0002085	Occipital encephalocele	A type of encephalocele (that is, a a protrusion of part of the cranial contents including brain tissue through a congenital opening in the cranium, typically covered with skin or mucous membrane) in the occipital region of the skull. Occipital encephalocele presents as a midline swelling over the occipital bone. It is usually covered with normal full-thickness scalp.	Abnormality of the nervous system
8	HP:0002179	Opisthotonus	Definition not found	Abnormality of the nervous system				30	HP:0007787	Posterior subcapsular cataract	A type of cataract affecting the posterior pole of lens immediately adjacent to ('beneath') the Lens capsule.	Abnormality of the eye
8	HP:0200134	Epileptic encephalopathy	A condition in which epileptiform abnormalities are believed to contribute to the progressive disturbance in cerebral function. Epileptic encephalaopathy is characterized by (1) electrographic EEG paroxysmal activity that is often aggressive, (2) seizures that are usually multiform and intractable, (3) cognitive, behavioral and neurological deficits that may be relentless, and (4) sometimes early death.	Abnormality of the nervous system				30	HP:0000550	Undetectable electroretinogram	Lack of any response to stimulation upon electroretinography.	Abnormality of the eye
8	HP:0012448	Delayed myelination	Delayed myelination.	Abnormality of the nervous system				30	HP:0002908	Conjugated hyperbilirubinemia	Definition not found	Abnormality of metabolism/homeostasis
8	HP:0011229	Broad eyebrow	Regional increase in the width (height) of the eyebrow.	Abnormality of the integument				30	HP:0002313	Spastic paraparesis	Definition not found	Abnormality of the musculoskeletal system
8	HP:0011229	Broad eyebrow	Regional increase in the width (height) of the eyebrow.	Abnormality of head or neck				30	HP:0002313	Spastic paraparesis	Definition not found	Abnormality of the nervous system
8	HP:0002057	Prominent glabella	Forward protrusion of the glabella.	Abnormality of head or neck				30	HP:0000086	Ectopic kidney	A developmental defect in which a kidney is located in an abnormal anatomic position.	Abnormality of the genitourinary system
8	HP:0032988	Persistent head lag	The Premie-Neuro and the Dubowitz Neurological Examination score head lag in the same manner. Scoring for both is as follows: 0 = head drops and stays back, 1 = tries to lift head but drops it back, 2 = able to lift head slightly, 3 = lifts head in line with body, and 4 = head in front of body. This term applies if head lag persists beyond an expected age at a level of 0 or 1. Persistent head lag beyond age 4 mo has been linked to poor outcomes.	Abnormality of the nervous system				30	HP:0001520	Large for gestational age	The term large for gestational age applies to babies whose birth weight lies above the 90th percentile for that gestational age.	Growth abnormality
8	HP:0000968	Ectodermal dysplasia	Ectodermal dysplasia is a group of conditions in which there is abnormal development of the skin, hair, nails, teeth, or sweat glands.	Abnormality of the integument				30	HP:0001618	Dysphonia	Difficulty in speaking due to a physical disorder of the mouth, tongue, throat, or vocal cords. Associated with a known physical or neurological cause.	Abnormality of the voice
8	HP:0010648	Dermal translucency	An abnormally increased ability of the skin to permit light to pass through (translucency) such that subcutaneous structures such as veins display an increased degree of visibility.	Abnormality of the integument				30	HP:0003401	Paresthesia	Abnormal sensations such as tingling, pricking, or numbness of the skin with no apparent physical cause.	Abnormality of the nervous system
8	HP:0000003	Multicystic kidney dysplasia	Multicystic dysplasia of the kidney is characterized by multiple cysts of varying size in the kidney and the absence of a normal pelvicaliceal system. The condition is associated with ureteral or ureteropelvic atresia, and the affected kidney is nonfunctional.	Abnormality of the genitourinary system				30	HP:0002986	Radial bowing	A bending or abnormal curvature of the radius.	Abnormality of limbs
8	HP:0003015	Flared metaphysis	The presence of a splayed (i.e.,flared) metaphyseal segment of one or more long bones.	Abnormality of the musculoskeletal system				30	HP:0002986	Radial bowing	A bending or abnormal curvature of the radius.	Abnormality of the musculoskeletal system
8	HP:0003015	Flared metaphysis	The presence of a splayed (i.e.,flared) metaphyseal segment of one or more long bones.	Abnormality of limbs				30	HP:0001798	Anonychia	Aplasia of the nail.	Abnormality of the integument
8	HP:0008197	Absence of pubertal development	Definition not found	Abnormality of the endocrine system				30	HP:0003645	Prolonged partial thromboplastin time	Increased time to coagulation in the partial thromboplastin time (PTT) test, a measure of the intrinsic and common coagulation pathways. Phospholipid, and activator, and calcium are mixed into an anticoagulated plasma sample, and the time is measured until a thrombus forms.	Abnormality of blood and blood-forming tissues
8	HP:0011069	Supernumerary tooth	The presence of one or more teeth additional to the normal number.	Abnormality of head or neck				30	HP:0002922	Increased CSF protein concentration	Increased concentration of protein in the cerebrospinal fluid.	Abnormality of metabolism/homeostasis
8	HP:0010535	Sleep apnea	An intermittent cessation of airflow at the mouth and nose during sleep is known as sleep apnea. Apneas that last at least 10 seconds are considered significant, but individuals with sleep apnea may experience apneas lasting from 20 seconds up to 2 or 3 minutes. Patients may have up to 15 events per hour of sleep.	Abnormality of the nervous system				30	HP:0002922	Increased CSF protein concentration	Increased concentration of protein in the cerebrospinal fluid.	Abnormality of the nervous system
8	HP:0002718	Recurrent bacterial infections	Increased susceptibility to bacterial infections, as manifested by recurrent episodes of bacterial infection.	Abnormality of the immune system				30	HP:0032988	Persistent head lag	The Premie-Neuro and the Dubowitz Neurological Examination score head lag in the same manner. Scoring for both is as follows: 0 = head drops and stays back, 1 = tries to lift head but drops it back, 2 = able to lift head slightly, 3 = lifts head in line with body, and 4 = head in front of body. This term applies if head lag persists beyond an expected age at a level of 0 or 1. Persistent head lag beyond age 4 mo has been linked to poor outcomes.	Abnormality of the nervous system
8	HP:0000215	Thick upper lip vermilion	Height of the vermilion of the upper lip in the midline more than 2 SD above the mean. Alternatively, an apparently increased height of the vermilion of the upper lip in the frontal view (subjective).	Abnormality of head or neck				30	HP:0001591	Bell-shaped thorax	The rib cage has the shape of a wide mouthed bell. That is, the superior portion of the rib cage is constricted, followed by a convex region, and the inferior portion of the rib cage expands again to have a large diameter.	Abnormality of the musculoskeletal system
8	HP:0009748	Large earlobe	Increased volume of the earlobe, that is, abnormally prominent ear lobules.	Abnormality of the ear				30	HP:0000059	Hypoplastic labia majora	Undergrowth of the outer labia.	Abnormality of the genitourinary system
8	HP:0001399	Hepatic failure	Definition not found	Abnormality of the digestive system				30	HP:0003712	Skeletal muscle hypertrophy	Abnormal increase in muscle size and mass not due to training.	Abnormality of the musculoskeletal system
8	HP:0000851	Congenital hypothyroidism	A type of hypothyroidism with congenital onset.	Abnormality of the endocrine system				30	HP:0000853	Goiter	An enlargement of the thyroid gland.	Abnormality of the endocrine system
8	HP:0003187	Breast hypoplasia	Underdevelopment of the breast.	Abnormality of the breast				30	HP:0020045	Esodeviation	A manifest or latent ocular deviation in which one or both eyes tends to deviate nasally.	Abnormality of the eye
8	HP:0030043	Hip subluxation	A partial dislocation of the hip joint, whereby the head of the femur is partially displaced from the socket.	Abnormality of the musculoskeletal system				30	HP:0000533	Chorioretinal atrophy	Atrophy of the choroid and retinal layers of the fundus.	Abnormality of the eye
8	HP:0030043	Hip subluxation	A partial dislocation of the hip joint, whereby the head of the femur is partially displaced from the socket.	Abnormality of limbs				30	HP:0002084	Encephalocele	A neural tube defect characterized by sac-like protrusions of the brain and the membranes that cover it through openings in the skull.	Abnormality of head or neck
8	HP:0003155	Elevated circulating alkaline phosphatase concentration	Abnormally increased serum levels of alkaline phosphatase activity.	Abnormality of metabolism/homeostasis				30	HP:0002084	Encephalocele	A neural tube defect characterized by sac-like protrusions of the brain and the membranes that cover it through openings in the skull.	Abnormality of the musculoskeletal system
8	HP:0006829	Severe muscular hypotonia	A severe degree of muscular hypotonia characterized by markedly reduced muscle tone.	Abnormality of the musculoskeletal system				30	HP:0002084	Encephalocele	A neural tube defect characterized by sac-like protrusions of the brain and the membranes that cover it through openings in the skull.	Abnormality of the nervous system
8	HP:0003477	Peripheral axonal neuropathy	An abnormality characterized by disruption of the normal functioning of peripheral axons.	Abnormality of the nervous system				30	HP:0032560	Coiled sperm flagella	Sperm cells whose flagella are twisted (coiled).	Abnormality of the genitourinary system
8	HP:0001396	Cholestasis	Impairment of bile flow due to obstruction in bile ducts.	Abnormality of the digestive system				30	HP:0002312	Clumsiness	Lack of physical coordination resulting in an abnormal tendency to drop items or bump into objects.	Abnormality of the nervous system
8	HP:0032152	Keratosis pilaris	An anomaly of the hair follicles of the skin that typically presents as small, rough, brown folliculocentric papules distributed over characteristic areas of the skin, particularly the outer-upper arms and thighs.	Abnormality of the integument				30	HP:0002273	Tetraparesis	Weakness of all four limbs.	Abnormality of the nervous system
8	HP:0002315	Headache	Cephalgia, or pain sensed in various parts of the head, not confined to the area of distribution of any nerve.	Abnormality of the nervous system				30	HP:0010554	Cutaneous finger syndactyly	A soft tissue continuity in the A/P axis between two fingers that extends distally to at least the level of the proximal interphalangeal joints, or a soft tissue continuity in the A/P axis between two fingers that lies significantly distal to the flexion crease that overlies the metacarpophalangeal joint of the adjacent fingers.	Abnormality of the musculoskeletal system
8	HP:0002036	Hiatus hernia	The presence of a hernia in which the upper part of the stomach, i.e., mainly the gastric cardia protrudes through the diaphragmatic esophageal hiatus.	Abnormality of the digestive system				30	HP:0010554	Cutaneous finger syndactyly	A soft tissue continuity in the A/P axis between two fingers that extends distally to at least the level of the proximal interphalangeal joints, or a soft tissue continuity in the A/P axis between two fingers that lies significantly distal to the flexion crease that overlies the metacarpophalangeal joint of the adjacent fingers.	Abnormality of limbs
8	HP:0002036	Hiatus hernia	The presence of a hernia in which the upper part of the stomach, i.e., mainly the gastric cardia protrudes through the diaphragmatic esophageal hiatus.	Abnormality of the musculoskeletal system				30	HP:0010557	Overlapping fingers	A finger resting on the dorsal surface of an adjacent digit when the hand is at rest.	Abnormality of limbs
8	HP:0000202	Orofacial cleft	The presence of a cleft in the oral cavity, the two main types of which are cleft lip and cleft palate. In cleft lip, there is the congenital failure of the maxillary and median nasal processes to fuse, forming a groove or fissure in the lip. In cleft palate, there is a congenital failure of the palate to fuse properly, forming a grooved depression or fissure in the roof of the mouth. Clefts of the lip and palate can occur individually or together. It is preferable to code each defect separately.	Abnormality of head or neck				30	HP:0010557	Overlapping fingers	A finger resting on the dorsal surface of an adjacent digit when the hand is at rest.	Abnormality of the musculoskeletal system
8	HP:0000656	Ectropion	An outward turning (eversion) or rotation of the eyelid margin.	Abnormality of head or neck				30	HP:0002863	Myelodysplasia	Clonal hematopoietic stem cell disorders characterized by dysplasia (ineffective production) in one or more hematopoietic cell lineages, leading to anemia and cytopenia.	Abnormality of blood and blood-forming tissues
8	HP:0004443	Lambdoidal craniosynostosis	A kind of craniosynostosis affecting the lambdoidal suture.	Abnormality of head or neck				30	HP:0002863	Myelodysplasia	Clonal hematopoietic stem cell disorders characterized by dysplasia (ineffective production) in one or more hematopoietic cell lineages, leading to anemia and cytopenia.	Neoplasm
8	HP:0004443	Lambdoidal craniosynostosis	A kind of craniosynostosis affecting the lambdoidal suture.	Abnormality of the musculoskeletal system				30	HP:0002866	Hypoplastic iliac wing	Underdevelopment of the ilium ala.	Abnormality of the musculoskeletal system
8	HP:0002982	Tibial bowing	A bending or abnormal curvature of the tibia.	Abnormality of limbs				30	HP:0001519	Disproportionate tall stature	A tall and slim body build with increased arm span to height ratio (>1.05) and a reduced upper-to-lower segment ratio (<0.85), i.e., unusually long arms and legs. The extremities as well as the hands and feet are unusually slim.	Growth abnormality
8	HP:0002982	Tibial bowing	A bending or abnormal curvature of the tibia.	Abnormality of the musculoskeletal system				29	HP:0002153	Hyperkalemia	An abnormally increased potassium concentration in the blood.	Abnormality of metabolism/homeostasis
8	HP:0002925	Elevated circulating thyroid-stimulating hormone concentration	Increased concentration of thyroid-stimulating hormone (TSH) in the blood circulation.	Abnormality of the endocrine system				29	HP:0002308	Chiari malformation	Chiari malformation consists of a downward displacement of the cerebellar tonsils and the medulla through the foramen magnum, sometimes causing hydrocephalus as a result of obstruction of CSF outflow.	Abnormality of the nervous system
8	HP:0001239	Wrist flexion contracture	A chronic loss of wrist joint motion due to structural changes in muscle, tendons, ligaments, or skin that prevent normal movement of the joints of the wrist.	Abnormality of the musculoskeletal system				29	HP:0002451	Limb dystonia	A type of dystonia (abnormally increased muscular tone causing fixed abnormal postures) that affects muscles of the limbs.	Abnormality of the nervous system
8	HP:0001239	Wrist flexion contracture	A chronic loss of wrist joint motion due to structural changes in muscle, tendons, ligaments, or skin that prevent normal movement of the joints of the wrist.	Abnormality of limbs				29	HP:0002943	Thoracic scoliosis	Definition not found	Abnormality of the musculoskeletal system
8	HP:0010880	Increased nuchal translucency	Nuchal translucency is the sonographic appearance of subcutaneous accumulation of liquid in the back of the fetal neck in the first trimester of pregnancy (11-14 gestational weeks of pregnancy).	Abnormality of metabolism/homeostasis				29	HP:0001552	Barrel-shaped chest	A rounded, bulging chest that resembles the shape of a barrel. That is, there is an increased anteroposterior diameter and usually some degree of kyphosis.	Abnormality of the musculoskeletal system
8	HP:0010880	Increased nuchal translucency	Nuchal translucency is the sonographic appearance of subcutaneous accumulation of liquid in the back of the fetal neck in the first trimester of pregnancy (11-14 gestational weeks of pregnancy).	Abnormality of head or neck				29	HP:0001131	Corneal dystrophy	The term corneal dystrophy embraces a heterogenous group of bilateral genetically determined non-inflammatory corneal diseases that are restricted to the cornea.	Abnormality of the eye
8	HP:0010880	Increased nuchal translucency	Nuchal translucency is the sonographic appearance of subcutaneous accumulation of liquid in the back of the fetal neck in the first trimester of pregnancy (11-14 gestational weeks of pregnancy).	Abnormality of prenatal development or birth				29	HP:0008081	Pes valgus	An outward deviation of the foot at the talocalcaneal or subtalar joint.	Abnormality of limbs
8	HP:0100806	Sepsis	Systemic inflammatory response to infection.	Abnormality of the immune system				29	HP:0003390	Sensory axonal neuropathy	An axonal neuropathy of peripheral sensory nerves.	Abnormality of the nervous system
8	HP:0001748	Polysplenia	Polysplenia is a congenital disease manifested by multiple small accessory spleens.	Abnormality of the digestive system				29	HP:0006695	Atrioventricular canal defect	A defect of the atrioventricular septum of the heart.	Abnormality of the cardiovascular system
8	HP:0001748	Polysplenia	Polysplenia is a congenital disease manifested by multiple small accessory spleens.	Abnormality of the cardiovascular system				29	HP:0011109	Chronic sinusitis	A chronic form of sinusitis.	Abnormality of the respiratory system
8	HP:0001748	Polysplenia	Polysplenia is a congenital disease manifested by multiple small accessory spleens.	Abnormality of the immune system				29	HP:0011109	Chronic sinusitis	A chronic form of sinusitis.	Abnormality of head or neck
8	HP:0011097	Epileptic spasm	A sudden flexion, extension, or mixed extension-flexion of predominantly proximal and truncal muscles that is usually more sustained than a myoclonic movement but not as sustained as a tonic seizure. Limited forms may occur: Grimacing, head nodding, or subtle eye movements. Epileptic spasms frequently occur in clusters. Infantile spasms are the best known form, but spasms can occur at all ages	Abnormality of the nervous system				29	HP:0011109	Chronic sinusitis	A chronic form of sinusitis.	Abnormality of the musculoskeletal system
8	HP:0001269	Hemiparesis	Loss of strength in the arm, leg, and sometimes face on one side of the body. Hemiplegia refers to a complete loss of strength, whereas hemiparesis refers to an incomplete loss of strength.	Abnormality of the nervous system				29	HP:0011109	Chronic sinusitis	A chronic form of sinusitis.	Abnormality of the immune system
8	HP:0031103	Decreased cirrculating antimullerian hormone circulation	A reduction below the normal range of the antimullerian hormone in the circulation.	Abnormality of the endocrine system				29	HP:0000977	Soft skin	Subjective impression of increased softness upon palpation of the skin.	Abnormality of the integument
8	HP:0002671	Basal cell carcinoma	The presence of a basal cell carcinoma of the skin.	Neoplasm				29	HP:0011001	Increased bone mineral density	An abnormal increase of bone mineral density, that is, of the amount of matter per cubic centimeter of bones which is often referred to as osteosclerosis. Osteosclerosis can be detected on radiological examination as an increased whiteness (density) of affected bones.	Abnormality of the musculoskeletal system
8	HP:0100615	Ovarian neoplasm	A tumor (abnormal growth of tissue) of the ovary.	Abnormality of the genitourinary system				29	HP:0002149	Hyperuricemia	An abnormally high level of uric acid in the blood.	Abnormality of metabolism/homeostasis
8	HP:0100615	Ovarian neoplasm	A tumor (abnormal growth of tissue) of the ovary.	Neoplasm				29	HP:0008180	Mildly elevated creatine kinase	Definition not found	Abnormality of metabolism/homeostasis
8	HP:0002070	Limb ataxia	A kind of ataxia that affects movements of the extremities.	Abnormality of the nervous system				29	HP:0002487	Hyperkinetic movements	Motor hyperactivity with excessive movement of muscles of the body as a whole.	Abnormality of the nervous system
8	HP:0004866	Impaired ADP-induced platelet aggregation	Abnormal platelet response to ADP as manifested by reduced or lacking aggregation of platelets upon addition of ADP.	Abnormality of blood and blood-forming tissues				29	HP:0001177	Preaxial hand polydactyly	Supernumerary digits located at the radial side of the hand. Polydactyly (supernumerary digits) involving the thumb occurs in many distinct forms of high variability and severity. Ranging from fleshy nubbins over varying degrees of partial duplication/splitting to completely duplicated or even triplicated thumbs or preaxial (on the radial side of the hand) supernumerary digits.	Abnormality of limbs
8	HP:0003540	Impaired platelet aggregation	An impairment in the rate and degree to which platelets aggregate after the addition of an agonist that stimulates platelet clumping. Platelet aggregation is measured using aggregometer to measure the optical density of platelet-rich plasma, whereby platelet aggregation causes the plasma to become more transparent.	Abnormality of blood and blood-forming tissues				29	HP:0001177	Preaxial hand polydactyly	Supernumerary digits located at the radial side of the hand. Polydactyly (supernumerary digits) involving the thumb occurs in many distinct forms of high variability and severity. Ranging from fleshy nubbins over varying degrees of partial duplication/splitting to completely duplicated or even triplicated thumbs or preaxial (on the radial side of the hand) supernumerary digits.	Abnormality of the musculoskeletal system
8	HP:0032562	Tapered sperm head	Sperm with cigar-shaped heads that gradually dimish in diameter (taper).	Abnormality of the genitourinary system				29	HP:0010808	Protruding tongue	Tongue extending beyond the alveolar ridges or teeth at rest.	Abnormality of head or neck
7	HP:0007370	Aplasia/Hypoplasia of the corpus callosum	Absence or underdevelopment of the corpus callosum.	Abnormality of the nervous system				29	HP:0000496	Abnormality of eye movement	An abnormality in voluntary or involuntary eye movements or their control.	Abnormality of the eye
7	HP:0012861	Ovotestis	A gonad that contains both ovarian follicles and testicular tubular elements.	Abnormality of the genitourinary system				29	HP:0001973	Autoimmune thrombocytopenia	The presence of thrombocytopenia in combination with detection of antiplatelet antibodies.	Abnormality of blood and blood-forming tissues
7	HP:0100678	Premature skin wrinkling	The presence of an increased degree of wrinkling (irregular folds and indentations) of the skin as compared with age-related norms.	Abnormality of the integument				29	HP:0001973	Autoimmune thrombocytopenia	The presence of thrombocytopenia in combination with detection of antiplatelet antibodies.	Abnormality of the immune system
7	HP:0000912	Sprengel anomaly	A congenital skeletal deformity characterized by the elevation of one scapula (thus, one scapula is located superior to the other).	Abnormality of the musculoskeletal system				29	HP:0010230	Cone-shaped epiphyses of the phalanges of the hand	A cone-shaped appearance of the epiphyses of the fingers of the hand, producing a 'ball-in-a-socket' appearance. The related entity 'angel-shaped' epiphysis refers to a pronounced cone-shaped epiphysis in combination with a pseudoepiphysis at the distal end of a phalanx.	Abnormality of limbs
7	HP:0002990	Fibular aplasia	Absence of the fibula.	Abnormality of limbs				29	HP:0010230	Cone-shaped epiphyses of the phalanges of the hand	A cone-shaped appearance of the epiphyses of the fingers of the hand, producing a 'ball-in-a-socket' appearance. The related entity 'angel-shaped' epiphysis refers to a pronounced cone-shaped epiphysis in combination with a pseudoepiphysis at the distal end of a phalanx.	Abnormality of the musculoskeletal system
7	HP:0002990	Fibular aplasia	Absence of the fibula.	Abnormality of the musculoskeletal system				29	HP:0007126	Proximal amyotrophy	Amyotrophy (muscular atrophy) affecting the proximal musculature.	Abnormality of the musculoskeletal system
7	HP:0000713	Agitation	A state of extreme restlessness and excessive motor activity is associated with mental distress or a feeling of inner tension.	Abnormality of the nervous system				29	HP:0000476	Cystic hygroma	A cystic lymphatic lesion of the neck.	Abnormality of head or neck
7	HP:0002780	Bronchomalacia	Weakness or softness of the cartilage in the walls of the bronchial tubes.	Abnormality of the respiratory system				29	HP:0000048	Bifid scrotum	Midline indentation or cleft of the scrotum.	Abnormality of the genitourinary system
7	HP:0003041	Humeroradial synostosis	An abnormal osseous union (fusion) between the radius and the humerus.	Abnormality of limbs				29	HP:0000215	Thick upper lip vermilion	Height of the vermilion of the upper lip in the midline more than 2 SD above the mean. Alternatively, an apparently increased height of the vermilion of the upper lip in the frontal view (subjective).	Abnormality of head or neck
7	HP:0003041	Humeroradial synostosis	An abnormal osseous union (fusion) between the radius and the humerus.	Abnormality of the musculoskeletal system				29	HP:0003493	Antinuclear antibody positivity	The presence of autoantibodies in the serum that react against nuclei or nuclear components.	Abnormality of the immune system
7	HP:0012743	Abdominal obesity	Excessive fat around the stomach and abdomen.	Growth abnormality				29	HP:0000586	Shallow orbits	Reduced depth of the orbits associated with prominent-appearing ocular globes.	Abnormality of the eye
7	HP:0005474	Decreased calvarial ossification	Abnormal reduction in ossification of the calvaria (roof of the skull consisting of the frontal bone, parietal bones, temporal bones, and occipital bone).	Abnormality of head or neck				29	HP:0000586	Shallow orbits	Reduced depth of the orbits associated with prominent-appearing ocular globes.	Abnormality of head or neck
7	HP:0005474	Decreased calvarial ossification	Abnormal reduction in ossification of the calvaria (roof of the skull consisting of the frontal bone, parietal bones, temporal bones, and occipital bone).	Abnormality of the musculoskeletal system				29	HP:0000586	Shallow orbits	Reduced depth of the orbits associated with prominent-appearing ocular globes.	Abnormality of the musculoskeletal system
7	HP:0001245	Small thenar eminence	Underdevelopment of the thenar eminence with reduced palmar soft tissue mass surrounding the base of the thumb.	Abnormality of limbs				29	HP:0002756	Pathologic fracture	A pathologic fracture occurs when a bone breaks in an area that is weakened secondarily to another disease process such as tumor, infection, and certain inherited bone disorders. A pathologic fracture can occur without a degree of trauma required to cause fracture in healthy bone.	Abnormality of the musculoskeletal system
7	HP:0001245	Small thenar eminence	Underdevelopment of the thenar eminence with reduced palmar soft tissue mass surrounding the base of the thumb.	Abnormality of the musculoskeletal system				29	HP:0000460	Narrow nose	Interalar distance more than 2 SD below the mean for age, or alternatively, an apparently decreased width of the nasal base and alae.	Abnormality of head or neck
7	HP:0011611	Interrupted aortic arch	Non-continuity of the arch of aorta with an atretic point or absent segment.	Abnormality of the cardiovascular system				28	HP:0003201	Rhabdomyolysis	Breakdown of muscle fibers that leads to the release of muscle fiber contents (myoglobin) into the bloodstream.	Abnormality of the musculoskeletal system
7	HP:0006101	Finger syndactyly	Webbing or fusion of the fingers, involving soft parts only or including bone structure. Bony fusions are referred to as \"bony\" Syndactyly if the fusion occurs in a radio-ulnar axis. Fusions of bones of the fingers in a proximo-distal axis are referred to as \"Symphalangism\".	Abnormality of the musculoskeletal system				28	HP:0000813	Bicornuate uterus	The presence of a bicornuate uterus.	Abnormality of the genitourinary system
7	HP:0006101	Finger syndactyly	Webbing or fusion of the fingers, involving soft parts only or including bone structure. Bony fusions are referred to as \"bony\" Syndactyly if the fusion occurs in a radio-ulnar axis. Fusions of bones of the fingers in a proximo-distal axis are referred to as \"Symphalangism\".	Abnormality of limbs				28	HP:0011096	Peripheral demyelination	A loss of myelin from the internode regions along myelinated nerve fibers of the peripheral nervous system.	Abnormality of the nervous system
7	HP:0001161	Hand polydactyly	A kind of polydactyly characterized by the presence of a supernumerary finger or fingers.	Abnormality of limbs				28	HP:0009237	Short 5th finger	Hypoplasia (congenital reduction in size) of the fifth finger, also known as the little finger.	Abnormality of limbs
7	HP:0001161	Hand polydactyly	A kind of polydactyly characterized by the presence of a supernumerary finger or fingers.	Abnormality of the musculoskeletal system				28	HP:0009237	Short 5th finger	Hypoplasia (congenital reduction in size) of the fifth finger, also known as the little finger.	Abnormality of the musculoskeletal system
7	HP:0001238	Slender finger	Fingers that are disproportionately narrow (reduced girth) for the hand/foot size or build of the individual.	Abnormality of limbs				28	HP:0002036	Hiatus hernia	The presence of a hernia in which the upper part of the stomach, i.e., mainly the gastric cardia protrudes through the diaphragmatic esophageal hiatus.	Abnormality of the digestive system
7	HP:0001238	Slender finger	Fingers that are disproportionately narrow (reduced girth) for the hand/foot size or build of the individual.	Abnormality of the musculoskeletal system				28	HP:0002036	Hiatus hernia	The presence of a hernia in which the upper part of the stomach, i.e., mainly the gastric cardia protrudes through the diaphragmatic esophageal hiatus.	Abnormality of the musculoskeletal system
7	HP:0003691	Scapular winging	Abnormal protrusion of the scapula away from the surface of the back.	Abnormality of the musculoskeletal system				28	HP:0001028	Hemangioma	A hemangioma is a benign tumor characterized by blood-filled spaces lined by benign endothelial cells. A hemangioma characterized by large endothelial spaces (caverns) is called a cavernous hemangioma (in contrast to a hemangioma with small endothelial spaces, which is called capillary hemangioma).	Abnormality of the cardiovascular system
7	HP:0003691	Scapular winging	Abnormal protrusion of the scapula away from the surface of the back.	Abnormality of limbs				28	HP:0001028	Hemangioma	A hemangioma is a benign tumor characterized by blood-filled spaces lined by benign endothelial cells. A hemangioma characterized by large endothelial spaces (caverns) is called a cavernous hemangioma (in contrast to a hemangioma with small endothelial spaces, which is called capillary hemangioma).	Neoplasm
7	HP:0011098	Speech apraxia	A type of apraxia that is characterized by difficulty or inability to execute speech movements because of problems with coordination and motor problems, leading to incorrect articulation. An increase of errors with increasing word and phrase length may occur.	Abnormality of the nervous system				28	HP:0000869	Secondary amenorrhea	Definition not found	Abnormality of the genitourinary system
7	HP:0001989	Fetal akinesia sequence	Decreased fetal activity associated with multiple joint contractures, facial anomalies and pulmonary hypoplasia. Ultrasound examination may reveal polyhydramnios, ankylosis, scalp edema, and decreased chest movements (reflecting pulmonary hypoplasia).	Abnormality of prenatal development or birth				28	HP:0000603	Central scotoma	An area of depressed vision located at the point of fixation and that interferes with central vision.	Abnormality of the eye
7	HP:0000395	Prominent antihelix	The presence of an abnormally prominent antihelix.	Abnormality of the ear				28	HP:0003038	Fibular hypoplasia	Underdevelopment of the fibula.	Abnormality of the musculoskeletal system
7	HP:0008839	Hypoplastic pelvis	Underdevelopment of the bony pelvis.	Abnormality of the musculoskeletal system				28	HP:0003038	Fibular hypoplasia	Underdevelopment of the fibula.	Abnormality of limbs
7	HP:0000970	Anhidrosis	Inability to sweat.	Abnormality of the integument				28	HP:0000475	Broad neck	Increased side-to-side width of the neck.	Abnormality of head or neck
7	HP:0011359	Dry hair	Hair that lacks the lustre (shine or gleam) of normal hair.	Abnormality of the integument				28	HP:0001581	Recurrent skin infections	Infections of the skin that happen multiple times.	Abnormality of the integument
7	HP:0007676	Hypoplasia of the iris	Congenital underdevelopment of the iris.	Abnormality of the eye				28	HP:0001581	Recurrent skin infections	Infections of the skin that happen multiple times.	Abnormality of the immune system
7	HP:0000541	Retinal detachment	Separation of the inner layers of the retina (neural retina) from the pigment epithelium.	Abnormality of the eye				28	HP:0001081	Cholelithiasis	Hard, pebble-like deposits that form within the gallbladder.	Abnormality of the digestive system
7	HP:0002850	Decreased circulating total IgM	An abnormally decreased level of immunoglobulin M (IgM) in blood.	Abnormality of the immune system				28	HP:0002522	Areflexia of lower limbs	Inability to elicit tendon reflexes in the lower limbs.	Abnormality of the nervous system
7	HP:0002850	Decreased circulating total IgM	An abnormally decreased level of immunoglobulin M (IgM) in blood.	Abnormality of metabolism/homeostasis				28	HP:0002522	Areflexia of lower limbs	Inability to elicit tendon reflexes in the lower limbs.	Abnormality of limbs
7	HP:0002850	Decreased circulating total IgM	An abnormally decreased level of immunoglobulin M (IgM) in blood.	Abnormal cellular phenotype				28	HP:0002667	Nephroblastoma	The presence of a nephroblastoma, which is a neoplasm of the kidney that primarily affects children.	Neoplasm
7	HP:0002850	Decreased circulating total IgM	An abnormally decreased level of immunoglobulin M (IgM) in blood.	Abnormality of blood and blood-forming tissues				28	HP:0002667	Nephroblastoma	The presence of a nephroblastoma, which is a neoplasm of the kidney that primarily affects children.	Abnormality of the genitourinary system
7	HP:0000621	Entropion	An abnormal inversion (turning inward) of the eyelid (usually the lower) towards the globe. Entropion is usually acquired as a result of involutional or cicatricial processes but may occasionally be congenital.	Abnormality of head or neck				28	HP:0006466	Ankle flexion contracture	Definition not found	Abnormality of limbs
7	HP:0034392	Joint contracture	A limitation in the passive range of motion of the elbow resulting from loss of elasticity in the periarticular tissues owing to structural changes of non-bony tissues, such as muscles, tendons, ligaments, joint capsules or skin. A contracture prevents movement of the associated body part.	Abnormality of the musculoskeletal system				28	HP:0006466	Ankle flexion contracture	Definition not found	Abnormality of the musculoskeletal system
7	HP:0001336	Myoclonus	Very brief, involuntary random muscular contractions occurring at rest, in response to sensory stimuli, or accompanying voluntary movements.	Abnormality of the nervous system				28	HP:0003484	Upper limb muscle weakness	Weakness of the muscles of the arms.	Abnormality of the musculoskeletal system
7	HP:0002024	Malabsorption	Impaired ability to absorb one or more nutrients from the intestine.	Abnormality of the digestive system				28	HP:0003484	Upper limb muscle weakness	Weakness of the muscles of the arms.	Abnormality of limbs
7	HP:0001998	Neonatal hypoglycemia	Definition not found	Abnormality of metabolism/homeostasis				28	HP:0002617	Vascular dilatation	Abnormal outpouching or sac-like dilatation in the wall of an atery, vein or the heart.	Abnormality of the cardiovascular system
7	HP:0003763	Bruxism	Bruxism is characterized by the grinding of the teeth including the clenching of the jaw and typically occur during sleep, but also can occur while the affected individual is awake.	Abnormality of the nervous system				28	HP:0000698	Conical tooth	An abnormal conical form of the teeth, that is, a tooth whose sides converge or taper together incisally.	Abnormality of head or neck
7	HP:0001945	Fever	Body temperature elevated above the normal range.	Abnormality of metabolism/homeostasis				28	HP:0001959	Polydipsia	Excessive thirst manifested by excessive fluid intake.	Abnormality of the nervous system
7	HP:0004942	Aortic aneurysm	Aortic dilatation refers to a dimension that is greater than the 95th percentile for the normal person age, sex and body size. In contrast, an aneurysm is defined as a localized dilation of the aorta that is more than 150 percent of predicted (ratio of observed to expected diameter 1.5 or more). Aneurysm should be distinguished from ectasia, which represents a diffuse dilation of the aorta less than 50 percent of normal aorta diameter.	Abnormality of the cardiovascular system				28	HP:0000551	Color vision defect	An anomaly in the ability to discriminate between or recognize colors.	Abnormality of the eye
7	HP:0002180	Neurodegeneration	Progressive loss of neural cells and tissue.	Abnormality of the nervous system				28	HP:0000528	Anophthalmia	Absence of the globe or eyeball.	Abnormality of the eye
7	HP:0008661	Urethral stenosis	Abnormal narrowing of the urethra.	Abnormality of the genitourinary system				28	HP:0005736	Short tibia	Underdevelopment (reduced size) of the tibia.	Abnormality of the musculoskeletal system
7	HP:0003468	Abnormal vertebral morphology	An abnormality of one or more of the vertebrae.	Abnormality of the musculoskeletal system				28	HP:0005736	Short tibia	Underdevelopment (reduced size) of the tibia.	Abnormality of limbs
7	HP:0001734	Annular pancreas	A congenital anomaly in which the pancreas completely (or sometimes incompletely) encircles the second portion of duodenum and occasionally obstructs the more proximal duodenum.	Abnormality of the digestive system				28	HP:0002570	Steatorrhea	Greater than normal amounts of fat in the feces. This is a result of malabsorption of lipids in the small intestine and results in frothy foul-smelling fecal matter that floats.	Abnormality of the digestive system
7	HP:0003221	Chromosomal breakage induced by crosslinking agents	Increased amount of chromosomal breaks in cultured blood lymphocytes or other cells induced by treatment with DNA cross-linking agents such as diepoxybutane and mitomycin C.	Abnormality of metabolism/homeostasis				28	HP:0003199	Decreased muscle mass	Definition not found	Abnormality of the musculoskeletal system
7	HP:0003221	Chromosomal breakage induced by crosslinking agents	Increased amount of chromosomal breaks in cultured blood lymphocytes or other cells induced by treatment with DNA cross-linking agents such as diepoxybutane and mitomycin C.	Abnormal cellular phenotype				28	HP:0003301	Irregular vertebral endplates	An irregular surface of the vertebral end plates, which are normally relatively smooth.	Abnormality of the musculoskeletal system
7	HP:0002561	Absent nipple	Congenital failure to develop, and absence of, the nipple.	Abnormality of the breast				28	HP:0004334	Dermal atrophy	Partial or complete wasting (atrophy) of the skin.	Abnormality of the integument
7	HP:0000262	Turricephaly	Tall head relative to width and length.	Abnormality of head or neck				28	HP:0006989	Dysplastic corpus callosum	Dysplasia and dysgenesis of the corpus callosum are nonspecific descriptions that imply defective development of the corpus callosum. The term dysplasia is applied when the morphology of the corpus callosum is altered as a congenital trait. For instance, the corpus callosum may be hump-shaped, kinked, or a striped corpus callosum that lacks an anatomically distinct genu and splenium.	Abnormality of the nervous system
7	HP:0000262	Turricephaly	Tall head relative to width and length.	Abnormality of the musculoskeletal system				28	HP:0002025	Anal stenosis	Abnormal narrowing of the anal opening.	Abnormality of the digestive system
7	HP:0002536	Abnormal cortical gyration	An abnormality of the gyri (i.e., the ridges) of the cerebral cortex of the brain.	Abnormality of the nervous system				28	HP:0000452	Choanal stenosis	Abnormal narrowing of the choana (the posterior nasal aperture).	Abnormality of head or neck
7	HP:0002999	Patellar dislocation	The kneecap normally is located within the groove termed trochlea on the distal femur and can slide up and down in it. Patellar dislocation occurs if the patella fully dislocates out of the groove.	Abnormality of the musculoskeletal system				28	HP:0001738	Exocrine pancreatic insufficiency	Impaired function of the exocrine pancreas associated with a reduced ability to digest foods because of lack of digestive enzymes.	Abnormality of the digestive system
7	HP:0002999	Patellar dislocation	The kneecap normally is located within the groove termed trochlea on the distal femur and can slide up and down in it. Patellar dislocation occurs if the patella fully dislocates out of the groove.	Abnormality of limbs				28	HP:0003974	Absent radius	Missing radius bone associated with congenital failure of development.	Abnormality of limbs
7	HP:0030048	Colpocephaly	Colpocephaly is an anatomic finding in the brain manifested by occipital horns that are disproportionately enlarged in comparison with other parts of the lateral ventricles.	Abnormality of the nervous system				28	HP:0003974	Absent radius	Missing radius bone associated with congenital failure of development.	Abnormality of the musculoskeletal system
7	HP:0010109	Short hallux	Underdevelopment (hypoplasia) of the big toe.	Abnormality of limbs				28	HP:0002223	Absent eyebrow	Absence of the eyebrow.	Abnormality of the integument
7	HP:0010109	Short hallux	Underdevelopment (hypoplasia) of the big toe.	Abnormality of the musculoskeletal system				28	HP:0002223	Absent eyebrow	Absence of the eyebrow.	Abnormality of head or neck
7	HP:0000873	Diabetes insipidus	A state of excessive water intake and hypotonic (dilute) polyuria. Diabetes insipidus may be due to failure of vasopressin (AVP) release (central or neurogenic diabetes insipidus) or to a failure of the kidney to respond to AVP (nephrogenic diabetes insipidus).	Abnormality of the endocrine system				28	HP:0001669	Transposition of the great arteries	A complex congenital heart defect in which the aorta arises from the morphologic right ventricle and the pulmonary artery arises from the morphologic left ventricle.	Abnormality of the cardiovascular system
7	HP:0007874	Almond-shaped palpebral fissure	A shape created by an acute downward arching of the upper eyelid and upward arching of the lower eyelid, toward the medial canthus, which gives the outline of the palpebral fissures the configuration of an almond. Thus, the maximum distance between the fissures is offset from, and medial to, the center point.	Abnormality of head or neck				28	HP:0001956	Truncal obesity	Obesity located preferentially in the trunk of the body as opposed to the extremities.	Growth abnormality
7	HP:0032466	Aplasia of the olfactory bulb	Lack of formation (congenital absence) of the olfactory bulb.	Abnormality of the nervous system				27	HP:0003798	Nemaline bodies	Nemaline rods are abnormal bodies that can occur in skeletal muscle fibers. The rods can be observed on histological analysis of muscle biopsy tissue or upon electron microscopy, where they appear either as extensions of sarcomeric Z-lines, in random array without obvious attachment to Z-lines (often in areas devoid of sarcomeres) or in large clusters localized at the sarcolemma or intermyofibrillar spaces.	Abnormality of the musculoskeletal system
7	HP:0000064	Hypoplastic labia minora	Definition not found	Abnormality of the genitourinary system				27	HP:0002653	Bone pain	An unpleasant sensation characterized by physical discomfort (such as pricking, throbbing, or aching) localized to bone.	Abnormality of the musculoskeletal system
7	HP:0011787	Central hypothyroidism	A type of hypothyroidism due to an insufficient stimulation of an otherwise normal thyroid gland. Central hypothyroidism is caused by either pituitary (secondary hypothyroidism) or hypothalamic (tertiary hypothyroidism) defects.	Abnormality of the endocrine system				27	HP:0002653	Bone pain	An unpleasant sensation characterized by physical discomfort (such as pricking, throbbing, or aching) localized to bone.	Constitutional symptom
7	HP:0002355	Difficulty walking	Reduced ability to walk (ambulate).	Abnormality of the nervous system				27	HP:0000735	Impaired social interactions	Difficulty interacting with others through emotional, physical, or verbal communication.	Abnormality of the nervous system
7	HP:0002355	Difficulty walking	Reduced ability to walk (ambulate).	Abnormality of the musculoskeletal system				27	HP:0000970	Anhidrosis	Inability to sweat.	Abnormality of the integument
7	HP:0000221	Furrowed tongue	Accentuation of the grooves on the dorsal surface of the tongue.	Abnormality of head or neck				27	HP:0008527	Congenital sensorineural hearing impairment	A type of hearing impairment caused by an abnormal functionality of the cochlear nerve with congenital onset.	Abnormality of the ear
7	HP:0001081	Cholelithiasis	Hard, pebble-like deposits that form within the gallbladder.	Abnormality of the digestive system				27	HP:0009487	Ulnar deviation of the hand	Divergence of the longitudinal axis of the hand at the wrist in a posterior (ulnar) direction (i.e., towards the little finger).	Abnormality of limbs
7	HP:0004969	Peripheral pulmonary artery stenosis	Stenosis of a peripheral branch of the pulmonary artery.	Abnormality of the respiratory system				27	HP:0009702	Carpal synostosis	Synostosis (bony fusion) involving one or more bones of the carpus (scaphoid, lunate, triquetrum, trapezium, trapezoid, capitate, hamate, pisiform).	Abnormality of the musculoskeletal system
7	HP:0004969	Peripheral pulmonary artery stenosis	Stenosis of a peripheral branch of the pulmonary artery.	Abnormality of the cardiovascular system				27	HP:0009702	Carpal synostosis	Synostosis (bony fusion) involving one or more bones of the carpus (scaphoid, lunate, triquetrum, trapezium, trapezoid, capitate, hamate, pisiform).	Abnormality of limbs
7	HP:0012210	Abnormal renal morphology	Any structural anomaly of the kidney.	Abnormality of the genitourinary system				27	HP:0002186	Apraxia	A defect in the understanding of complex motor commands and in the execution of certain learned movements, i.e., deficits in the cognitive components of learned movements.	Abnormality of the nervous system
7	HP:0002863	Myelodysplasia	Clonal hematopoietic stem cell disorders characterized by dysplasia (ineffective production) in one or more hematopoietic cell lineages, leading to anemia and cytopenia.	Abnormality of blood and blood-forming tissues				27	HP:0001408	Bile duct proliferation	Proliferative changes of the bile ducts.	Abnormality of the digestive system
7	HP:0002863	Myelodysplasia	Clonal hematopoietic stem cell disorders characterized by dysplasia (ineffective production) in one or more hematopoietic cell lineages, leading to anemia and cytopenia.	Neoplasm				27	HP:0001972	Macrocytic anemia	A type of anemia characterized by increased size of erythrocytes with increased mean corpuscular volume (MCV) and increased mean corpuscular hemoglobin (MCH).	Abnormality of blood and blood-forming tissues
7	HP:0030891	Periventricular white matter hyperintensities	Areas of brighter than expected signal on magnetic resonance imaging emanating from the cerebral white matter that surrounds the cerebral ventricles.	Abnormality of the nervous system				27	HP:0003300	Ovoid vertebral bodies	When viewed in lateral radiographs, vertebral bodies have a roughly rectangular configuration. This term applies if the vertebral body appears rounded or oval.	Abnormality of the musculoskeletal system
7	HP:0002970	Genu varum	A positional abnormality marked by outward bowing of the legs in which the knees stay wide apart when a person stands with the feet and ankles together.	Abnormality of limbs				27	HP:0010655	Epiphyseal stippling	The presence of abnormal punctate (speckled, dot-like) calcifications in one or more epiphyses.	Abnormality of the musculoskeletal system
7	HP:0002970	Genu varum	A positional abnormality marked by outward bowing of the legs in which the knees stay wide apart when a person stands with the feet and ankles together.	Abnormality of the musculoskeletal system				27	HP:0000563	Keratoconus	A cone-shaped deformity of the cornea characterized by the presence of corneal distortion secondary to thinning of the apex.	Abnormality of the eye
7	HP:0002097	Emphysema	Definition not found	Abnormality of the respiratory system				27	HP:0003764	Nevus	A nevus is a type of hamartoma that is a circumscribed stable malformation of the skin.	Abnormality of the integument
7	HP:0011342	Mild global developmental delay	A mild delay in the achievement of motor or mental milestones in the domains of development of a child.	Abnormality of the nervous system				27	HP:0100258	Preaxial polydactyly	A form of polydactyly in which the extra digit or digits are localized on the side of the thumb or great toe.	Abnormality of the musculoskeletal system
7	HP:0045074	Thin eyebrow	Decreased diameter of eyebrow hairs.	Abnormality of the integument				27	HP:0100258	Preaxial polydactyly	A form of polydactyly in which the extra digit or digits are localized on the side of the thumb or great toe.	Abnormality of limbs
7	HP:0045074	Thin eyebrow	Decreased diameter of eyebrow hairs.	Abnormality of head or neck				27	HP:0002948	Vertebral fusion	A developmental defect leading to the union of two adjacent vertebrae.	Abnormality of the musculoskeletal system
7	HP:0000283	Broad face	Bizygomatic (upper face) and bigonial (lower face) width greater than 2 standard deviations above the mean (objective); or an apparent increase in the width of the face (subjective).	Abnormality of head or neck				27	HP:0033036	Decreased nasal nitric oxide	Reduced level of nasal nitric oxide (nNO). Current American Thoracic Society/European Respiratory Society (ATS/ERS) guidelines for nNO measurements recommend air aspiration via a nasal probe while the subject exhales through the mouth against resistance in order to maintain velum closure.	Abnormality of the respiratory system
7	HP:0006579	Prolonged neonatal jaundice	Neonatal jaundice refers to a yellowing of the skin and other tissues of a newborn infant as a result of increased concentrations of bilirubin in the blood. Neonatal jaundice affects over half of all newborns to some extent in the first week of life. Prolonged neonatal jaundice is said to be present if the jaundice persists for longer than 14 days in term infants and 21 days in preterm infants.	Abnormality of the integument				27	HP:0002518	Abnormal periventricular white matter morphology	A structural abnormality of the myelinated axons (white matter) located near the cerebral ventricles.	Abnormality of the nervous system
7	HP:0006579	Prolonged neonatal jaundice	Neonatal jaundice refers to a yellowing of the skin and other tissues of a newborn infant as a result of increased concentrations of bilirubin in the blood. Neonatal jaundice affects over half of all newborns to some extent in the first week of life. Prolonged neonatal jaundice is said to be present if the jaundice persists for longer than 14 days in term infants and 21 days in preterm infants.	Abnormality of the digestive system				27	HP:0007269	Spinal muscular atrophy	Muscular weakness and atrophy related to loss of the motor neurons of the spinal cord and brainstem.	Abnormality of the musculoskeletal system
7	HP:0011623	Muscular ventricular septal defect	The trabecular septum is the largest part of the interventricular septum. It extends from the membranous septum to the apex and superiorly to the infundibular septum. A defect in the trabecular septum is called muscular VSD if the defect is completely rimmed by muscle.	Abnormality of the cardiovascular system				27	HP:0040189	Scaling skin	Refers to the loss of the outer layer of the epidermis in large, scale-like flakes.	Abnormality of the integument
7	HP:0005815	Supernumerary ribs	The presence of more than 12 rib pairs.	Abnormality of the musculoskeletal system				27	HP:0001030	Fragile skin	Skin that splits easily with minimal injury.	Abnormality of the integument
7	HP:0002243	Protein-losing enteropathy	Abnormal loss of protein from the digestive tract related to excessive leakage of plasma proteins into the lumen of the gastrointestinal tract.	Abnormality of the digestive system				27	HP:0001075	Atrophic scars	Scars that form a depression compared to the level of the surrounding skin because of damage to the collagen, fat or other tissues below the skin.	Abnormality of the integument
7	HP:0002061	Lower limb spasticity	Spasticity (velocity-dependent increase in tonic stretch reflexes with increased muscle tone and hyperexcitable tendon reflexes) in the muscles of the lower limbs, hips, and pelvis	Abnormality of the musculoskeletal system				27	HP:0001075	Atrophic scars	Scars that form a depression compared to the level of the surrounding skin because of damage to the collagen, fat or other tissues below the skin.	Abnormality of the musculoskeletal system
7	HP:0002061	Lower limb spasticity	Spasticity (velocity-dependent increase in tonic stretch reflexes with increased muscle tone and hyperexcitable tendon reflexes) in the muscles of the lower limbs, hips, and pelvis	Abnormality of the nervous system				27	HP:0002018	Nausea	A sensation of unease in the stomach together with an urge to vomit.	Abnormality of the digestive system
7	HP:0003712	Skeletal muscle hypertrophy	Abnormal increase in muscle size and mass not due to training.	Abnormality of the musculoskeletal system				27	HP:0000561	Absent eyelashes	Lack of eyelashes.	Abnormality of the integument
7	HP:0002305	Athetosis	A slow, continuous, involuntary writhing movement that prevents maintenance of a stable posture. Athetosis involves continuous smooth movements that appear random and are not composed of recognizable sub-movements or movement fragments. In contrast to chorea, in athetosis, the same regions of the body are repeatedly involved. Athetosis may worsen with attempts at movement of posture, but athetosis can also occur at rest.	Abnormality of the nervous system				27	HP:0000561	Absent eyelashes	Lack of eyelashes.	Abnormality of head or neck
7	HP:0000061	Ambiguous genitalia, female	Ambiguous genitalia in an individual with XX genetic gender.	Abnormality of the genitourinary system				27	HP:0002659	Increased susceptibility to fractures	An abnormally increased tendency to fractures of bones caused by an abnormal reduction in bone strength that is generally associated with an increased risk of fracture.	Abnormality of the musculoskeletal system
7	HP:0001308	Tongue fasciculations	Fasciculations or fibrillation affecting the tongue muscle.	Abnormality of the nervous system				26	HP:0001476	Delayed closure of the anterior fontanelle	A delay in closure (ossification) of the anterior fontanelle, which generally undergoes closure around the 18th month of life.	Abnormality of head or neck
7	HP:0001308	Tongue fasciculations	Fasciculations or fibrillation affecting the tongue muscle.	Abnormality of head or neck				26	HP:0001476	Delayed closure of the anterior fontanelle	A delay in closure (ossification) of the anterior fontanelle, which generally undergoes closure around the 18th month of life.	Abnormality of the musculoskeletal system
7	HP:0000625	Eyelid coloboma	A short discontinuity of the margin of the lower or upper eyelid.	Abnormality of head or neck				26	HP:0005819	Short middle phalanx of finger	Short (hypoplastic) middle phalanx of finger, affecting one or more fingers.	Abnormality of limbs
7	HP:0003390	Sensory axonal neuropathy	An axonal neuropathy of peripheral sensory nerves.	Abnormality of the nervous system				26	HP:0005819	Short middle phalanx of finger	Short (hypoplastic) middle phalanx of finger, affecting one or more fingers.	Abnormality of the musculoskeletal system
7	HP:0001538	Protuberant abdomen	A thrusting or bulging out of the abdomen.	Abnormality of the digestive system				26	HP:0001022	Albinism	An abnormal reduction in the amount of pigmentation (reduced or absent) of skin, hair and eye (iris and retina).	Abnormality of the integument
7	HP:0002506	Diffuse cerebral atrophy	Diffuse unlocalised atrophy affecting the cerebrum.	Abnormality of the nervous system				26	HP:0007479	Congenital nonbullous ichthyosiform erythroderma	The term collodion baby applies to newborns who appear to have an extra layer of skin (known as a collodion membrane) that has a collodion-like quality. It is a descriptive term, not a specific diagnosis or disorder (as such, it is a syndrome). Affected babies are born in a collodion membrane, a shiny waxy outer layer to the skin. This is shed 10-14 days after birth, revealing the main symptom of the disease, extensive scaling of the skin caused by hyperkeratosis. With increasing age, the scaling tends to be concentrated around joints in areas such as the groin, the armpits, the inside of the elbow and the neck. The scales often tile the skin and may resemble fish scales.	Abnormality of the integument
7	HP:0040079	Irregular dentition	Definition not found	Abnormality of head or neck				26	HP:0002000	Short columella	Reduced distance from the anterior border of the naris to the subnasale.	Abnormality of head or neck
7	HP:0032388	Periventricular nodular heterotopia	Nodules of heterotopia along the ventricular walls. There can be a single nodule or a large number of nodules, they can exist on either or both sides of the brain at any point along the higher ventricle margins, they can be small or large, single or multiple.	Abnormality of the nervous system				26	HP:0008151	Prolonged prothrombin time	Increased time to coagulation in the prothrombin time test, which is a measure of the extrinsic pathway of coagulation. The results of the prothrombin time test are often expressed in terms of the International normalized ratio (INR), which is calculated as a ratio of the patient's prothrombin time (PT) to a control PT standardized for the potency of the thromboplastin reagent developed by the World Health Organization (WHO) using the formula: INR is equal to Patient PT divided by Control PT.	Abnormality of blood and blood-forming tissues
7	HP:0000040	Long penis	Penile length more than 2 SD above the mean for age.	Abnormality of the genitourinary system				26	HP:0003072	Hypercalcemia	An abnormally increased calcium concentration in the blood.	Abnormality of metabolism/homeostasis
7	HP:0010958	Bilateral renal agenesis	A bilateral form of agenesis of the kidney.	Abnormality of the genitourinary system				26	HP:0010818	Generalized tonic seizure	A generalized tonic seizure is a type of generalized motor seizure characterised by bilateral limb stiffening or elevation, often with neck stiffening without a subsequent clonic phase. The tonic activity can be a sustained abnormal posture, either in extension or flexion, sometimes accompanied by tremor of the extremities.	Abnormality of the nervous system
7	HP:0001883	Talipes	A deformity of foot and ankle that has different subtypes that are talipes equinovarus, talipes equinovalgus, talipes calcaneovarus and talipes calcaneovalgus.	Abnormality of limbs				26	HP:0002837	Recurrent bronchitis	An increased susceptibility to bronchitis as manifested by a history of recurrent bronchitis.	Abnormality of the immune system
7	HP:0001507	Growth abnormality	Definition not found	Growth abnormality				26	HP:0002837	Recurrent bronchitis	An increased susceptibility to bronchitis as manifested by a history of recurrent bronchitis.	Abnormality of the respiratory system
7	HP:0003396	Syringomyelia	Dilated, glial-lined cavity in spinal cord. This cavity does not communicate with the central canal, and usually is between the dorsal columns unilaterally or bilaterally along the side of the cord.	Abnormality of the nervous system				26	HP:0001894	Thrombocytosis	Increased numbers of platelets in the peripheral blood.	Abnormality of blood and blood-forming tissues
7	HP:0000011	Neurogenic bladder	A type of bladder dysfunction caused by neurologic damage. Neurogenic bladder can be flaccid or spastic. Common manifestatios of neurogenic bladder are overflow incontinence, frequency, urgency, urge incontinence, and retention.	Abnormality of the genitourinary system				26	HP:0000478	Abnormality of the eye	Any abnormality of the eye, including location, spacing, and intraocular abnormalities.	Abnormality of the eye
7	HP:0002206	Pulmonary fibrosis	Replacement of normal lung tissues by fibroblasts and collagen.	Abnormality of the respiratory system				26	HP:0001733	Pancreatitis	The presence of inflammation in the pancreas.	Abnormality of the digestive system
7	HP:0002858	Meningioma	The presence of a meningioma, i.e., a benign tumor originating from the dura mater or arachnoid mater.	Abnormality of the nervous system				26	HP:0001733	Pancreatitis	The presence of inflammation in the pancreas.	Abnormality of the immune system
7	HP:0002858	Meningioma	The presence of a meningioma, i.e., a benign tumor originating from the dura mater or arachnoid mater.	Neoplasm				26	HP:0001176	Large hands	Definition not found	Abnormality of limbs
7	HP:0003281	Increased circulating ferritin concentration	Increased concentration of ferritin in the blood circulation.	Abnormality of metabolism/homeostasis				26	HP:0001833	Long foot	Increased back to front length of the foot.	Abnormality of limbs
7	HP:0004626	Lumbar scoliosis	Definition not found	Abnormality of the musculoskeletal system				26	HP:0003521	Disproportionate short-trunk short stature	A type of disproportionate short stature characterized by a short trunk but a average-sized limbs.	Growth abnormality
7	HP:0003200	Ragged-red muscle fibers	An abnormal appearance of muscle fibers observed on muscle biopsy. Ragged red fibers can be visualized with Gomori trichrome staining as irregular and intensely red subsarcolemmal zones, whereas the normal myofibrils are green. The margins of affect fibers appear red and ragged. The ragged-red is due to the accumulation of abnormal mitochondria below the plasma membrane of the muscle fiber, leading to the appearance of a red rim and speckled sarcoplasm.	Abnormality of the musculoskeletal system				26	HP:0003521	Disproportionate short-trunk short stature	A type of disproportionate short stature characterized by a short trunk but a average-sized limbs.	Abnormality of the musculoskeletal system
7	HP:0001022	Albinism	An abnormal reduction in the amount of pigmentation (reduced or absent) of skin, hair and eye (iris and retina).	Abnormality of the integument				26	HP:0032558	Absent sperm flagella	Sperm cells lacking flagella.	Abnormality of the genitourinary system
7	HP:0000144	Decreased fertility	Definition not found	Abnormality of the genitourinary system				26	HP:0002779	Tracheomalacia	Definition not found	Abnormality of the respiratory system
7	HP:0001061	Acne	A skin condition in which there is an increase in sebum secretion by the pilosebaceous apparatus associated with open comedones (blackheads), closed comedones (whiteheads), and pustular nodules (papules, pustules, and cysts).	Abnormality of the integument				26	HP:0000741	Apathy	Apathy is a quantitative reduction of motivation and the initiation and persistence of goal-directed behavior, where the accompanying emotions, thoughts, and social interactions are also suppressed.	Abnormality of the nervous system
7	HP:0001061	Acne	A skin condition in which there is an increase in sebum secretion by the pilosebaceous apparatus associated with open comedones (blackheads), closed comedones (whiteheads), and pustular nodules (papules, pustules, and cysts).	Abnormality of the immune system				26	HP:0004440	Coronal craniosynostosis	Premature closure of the coronal suture of skull.	Abnormality of head or neck
7	HP:0002460	Distal muscle weakness	Reduced strength of the musculature of the distal extremities.	Abnormality of the musculoskeletal system				26	HP:0004440	Coronal craniosynostosis	Premature closure of the coronal suture of skull.	Abnormality of the musculoskeletal system
7	HP:0000837	Increased circulating gonadotropin level	Overproduction of gonadotropins (FSH, LH) by the anterior pituitary gland.	Abnormality of the endocrine system				26	HP:0000011	Neurogenic bladder	A type of bladder dysfunction caused by neurologic damage. Neurogenic bladder can be flaccid or spastic. Common manifestatios of neurogenic bladder are overflow incontinence, frequency, urgency, urge incontinence, and retention.	Abnormality of the genitourinary system
7	HP:0000837	Increased circulating gonadotropin level	Overproduction of gonadotropins (FSH, LH) by the anterior pituitary gland.	Abnormality of the nervous system				26	HP:0000488	Retinopathy	Any noninflammatory disease of the retina. This nonspecific term is retained here because of its wide use in the literature, but if possible new annotations should indicate the precise type of retinal abnormality.	Abnormality of the eye
7	HP:0031364	Ecchymosis	A purpuric lesion that is larger than 1 cm in diameter.	Abnormality of blood and blood-forming tissues				26	HP:0001698	Pericardial effusion	Accumulation of fluid within the pericardium.	Abnormality of the cardiovascular system
7	HP:0031364	Ecchymosis	A purpuric lesion that is larger than 1 cm in diameter.	Abnormality of the cardiovascular system				26	HP:0002267	Exaggerated startle response	An exaggerated startle reaction in response to a sudden unexpected visual or acoustic stimulus, or a quick movement near the face.	Abnormality of the nervous system
7	HP:0031364	Ecchymosis	A purpuric lesion that is larger than 1 cm in diameter.	Abnormality of the integument				26	HP:0001373	Joint dislocation	Displacement or malalignment of joints.	Abnormality of the musculoskeletal system
7	HP:0002076	Migraine	Migraine is a chronic neurological disorder characterized by episodic attacks of headache and associated symptoms.	Abnormality of the nervous system				25	HP:0007328	Impaired pain sensation	Reduced ability to perceive painful stimuli.	Abnormality of the nervous system
7	HP:0000831	Insulin-resistant diabetes mellitus	A type of diabetes mellitus related not to lack of insulin but rather to lack of response to insulin on the part of the target tissues of insulin such as muscle, fat, and liver cells. This type of diabetes is typically associated with increases both in blood glucose concentrations as well as in fasting and postprandial serum insulin levels.	Abnormality of the endocrine system				25	HP:0100023	Recurrent hand flapping	A type of repetitive behavior in which the affected individual repeatedly waves the hands and/or arms rhythmically.	Abnormality of the nervous system
7	HP:0000831	Insulin-resistant diabetes mellitus	A type of diabetes mellitus related not to lack of insulin but rather to lack of response to insulin on the part of the target tissues of insulin such as muscle, fat, and liver cells. This type of diabetes is typically associated with increases both in blood glucose concentrations as well as in fasting and postprandial serum insulin levels.	Abnormality of metabolism/homeostasis				25	HP:0009748	Large earlobe	Increased volume of the earlobe, that is, abnormally prominent ear lobules.	Abnormality of the ear
7	HP:0003326	Myalgia	Pain in muscle.	Constitutional symptom				25	HP:0003076	Glycosuria	An increased concentration of glucose in the urine.	Abnormality of metabolism/homeostasis
7	HP:0000853	Goiter	An enlargement of the thyroid gland.	Abnormality of the endocrine system				25	HP:0003076	Glycosuria	An increased concentration of glucose in the urine.	Abnormality of the genitourinary system
7	HP:0008320	Impaired collagen-induced platelet aggregation	Abnormal response to collagen or collagen-mimetics as manifested by reduced or lacking aggregation of platelets upon addition collagen or collagen-mimetics.	Abnormality of blood and blood-forming tissues				25	HP:0000751	Personality changes	An abnormal shift in patterns of thinking, acting, or feeling.	Abnormality of the nervous system
7	HP:0011871	Impaired ristocetin-induced platelet aggregation	Abnormal response to ristocetin as manifested by reduced or lacking aggregation of platelets upon addition of ristocetin.	Abnormality of blood and blood-forming tissues				25	HP:0002378	Hand tremor	An unintentional, oscillating to-and-fro muscle movement affecting the hand.	Abnormality of the nervous system
7	HP:0006298	Prolonged bleeding after dental extraction	Prolonged bleeding post dental extraction sufficient to require medical intervention.	Abnormality of blood and blood-forming tissues				25	HP:0002375	Hypokinesia	Abnormally diminished motor activity. In contrast to paralysis, hypokinesia is not characterized by a lack of motor strength, but rather by a poverty of movement. The typical habitual movements (e.g., folding the arms, crossing the legs) are reduced in frequency.	Abnormality of the nervous system
7	HP:0000225	Gingival bleeding	Hemorrhage affecting the gingiva.	Abnormality of head or neck				25	HP:0000597	Ophthalmoparesis	Ophthalmoplegia is a paralysis or weakness of one or more of the muscles that control eye movement.	Abnormality of the eye
7	HP:0000225	Gingival bleeding	Hemorrhage affecting the gingiva.	Abnormality of blood and blood-forming tissues				25	HP:0002263	Exaggerated cupid's bow	More pronounced paramedian peaks and median notch of the Cupid's bow.	Abnormality of head or neck
7	HP:0005261	Joint hemorrhage	Hemorrhage occurring within a joint.	Abnormality of the musculoskeletal system				25	HP:0010841	Multifocal epileptiform discharges	An abnormality in cerebral electrical activity recorded along the scalp by electroencephalography (EEG) and being identified at multiple locations (foci).	Abnormality of the nervous system
7	HP:0005261	Joint hemorrhage	Hemorrhage occurring within a joint.	Abnormality of blood and blood-forming tissues				25	HP:0000635	Blue irides	A markedly blue coloration of the iris.	Abnormality of the eye
7	HP:0005261	Joint hemorrhage	Hemorrhage occurring within a joint.	Abnormality of the cardiovascular system				25	HP:0001036	Parakeratosis	Abnormal formation of the keratinocytes of the epidermis characterized by persistence of nuclei, incomplete formation of keratin, and moistness and swelling of the keratinocytes.	Abnormality of the integument
7	HP:0012256	Absent outer dynein arms	Absence of the outer dynein arms of respiratory motile cilia, which normally are situated outside of the peripheral microtubules of motile cilia. This feature is usually appreciated by electron microscopy.	Abnormality of the respiratory system				25	HP:0011473	Villous atrophy	The enteric villi are atrophic or absent.	Abnormality of the digestive system
7	HP:0012114	Endometrial carcinoma	A carcinoma of the endometrium, the mucous lining of the uterus.	Abnormality of the genitourinary system				25	HP:0004935	Pulmonary artery atresia	A congenital anomaly with a narrowing or complete absence of the opening between the right ventricle and the pulmonary artery.	Abnormality of the respiratory system
7	HP:0012114	Endometrial carcinoma	A carcinoma of the endometrium, the mucous lining of the uterus.	Neoplasm				25	HP:0004935	Pulmonary artery atresia	A congenital anomaly with a narrowing or complete absence of the opening between the right ventricle and the pulmonary artery.	Abnormality of the cardiovascular system
7	HP:0012125	Prostate cancer	A cancer of the prostate.	Abnormality of the genitourinary system				25	HP:0002728	Chronic mucocutaneous candidiasis	Recurrent or persistent superficial Candida infections of the skin, mucous membranes, and nails.	Abnormality of the integument
7	HP:0012125	Prostate cancer	A cancer of the prostate.	Neoplasm				25	HP:0002728	Chronic mucocutaneous candidiasis	Recurrent or persistent superficial Candida infections of the skin, mucous membranes, and nails.	Abnormality of the immune system
7	HP:0033525	Absent sperm axoneme central pair complex	Absense of the central pair of microtubules in the sperm axoneme, thereby forming a 9+0 pattern instead of the normal 9+2 pattern.	Abnormality of the genitourinary system				25	HP:0002322	Resting tremor	A resting tremor occurs when muscles are at rest and becomes less noticeable or disappears when the affected muscles are moved. Resting tremors are often slow and coarse.	Abnormality of the nervous system
7	HP:0012205	Globozoospermia	Any structural anomaly of the acrosome resulting in a round sperm head.	Abnormality of the genitourinary system				25	HP:0003403	EMG: decremental response of compound muscle action potential to repetitive nerve stimulation	A compound muscle action potential (CMAP) is a type of electromyography (EMG). CMAP refers to a group of almost simultaneous action potentials from several muscle fibers in the same area evoked by stimulation of the supplying motor nerve and are recorded as one multipeaked summated action potential. This abnormality refers to a greater than normal decrease in the amplitude during the course of the investigation.	Abnormality of the musculoskeletal system
6	HP:0002652	Skeletal dysplasia	A general term describing features characterized by abnormal development of bones and connective tissues.	Abnormality of the musculoskeletal system				25	HP:0000882	Hypoplastic scapulae	Underdeveloped scapula.	Abnormality of the musculoskeletal system
6	HP:0001804	Hypoplastic fingernail	Underdevelopment of a fingernail.	Abnormality of the integument				25	HP:0100255	Metaphyseal dysplasia	The presence of dysplastic regions in metaphyseal regions.	Abnormality of the musculoskeletal system
6	HP:0001126	Cryptophthalmos	Cryptophthalmos is a condition of total absence of eyelids and the skin of forehead is continuous with that of cheek, in which the eyeball is completely concealed by the skin, which is stretched over the orbital cavity.	Abnormality of head or neck				25	HP:0100255	Metaphyseal dysplasia	The presence of dysplastic regions in metaphyseal regions.	Abnormality of limbs
6	HP:0010803	Everted upper lip vermilion	Inner aspect of the upper lip vermilion (normally apposing the teeth) visible in a frontal view, i.e., the presence of an everted upper lip.	Abnormality of head or neck				25	HP:0003097	Short femur	An abnormal shortening of the femur.	Abnormality of the musculoskeletal system
6	HP:0004283	Narrow palm	For children from birth to 4 years of age, the palm width is more than 2 SD below the mean; for children from 4 to 16 years of age the palm width is below the 5th centile; or, the width of the palm appears disproportionately narrow for its length.	Abnormality of limbs				25	HP:0003097	Short femur	An abnormal shortening of the femur.	Abnormality of limbs
6	HP:0007165	Periventricular heterotopia	A form of gray matter heterotopia were the mislocalized gray matter is typically located periventricularly, also sometimes called subependymal heterotopia. Periventricular means beside the ventricles. This is by far the most common location for heterotopia. Subependymal heterotopia present in a wide array of variations. There can be a small single node or a large number of nodes, can exist on either or both sides of the brain at any point along the higher ventricle margins, can be small or large, single or multiple, and can form a small node or a large wavy or curved mass.	Abnormality of the nervous system				25	HP:0003542	Increased serum pyruvate	An increased concentration of pyruvate in the blood.	Abnormality of metabolism/homeostasis
6	HP:0000659	Peters anomaly	A form of anterior segment dysgenesis in which abnormal cleavage of the anterior chamber occurs. Peters anomaly is characterized by central, paracentral, or complete corneal opacity.	Abnormality of the eye				25	HP:0032341	Reduced forced vital capacity	An abnormal reduction in the amount of air a person can expel following maximal inspiration.	Abnormality of the respiratory system
6	HP:0001285	Spastic tetraparesis	Spastic weakness affecting all four limbs.	Abnormality of the nervous system				25	HP:0001034	Hypermelanotic macule	A hyperpigmented circumscribed area of change in normal skin color without elevation or depression of any size.	Abnormality of the integument
6	HP:0001285	Spastic tetraparesis	Spastic weakness affecting all four limbs.	Abnormality of the musculoskeletal system				25	HP:0004305	Involuntary movements	Involuntary contractions of muscle leading to involuntary movements of extremities, neck, trunk, or face.	Abnormality of the nervous system
6	HP:0001180	Hand oligodactyly	A developmental defect resulting in the presence of fewer than the normal number of fingers.	Abnormality of limbs				25	HP:0001342	Cerebral hemorrhage	Hemorrhage into the parenchyma of the brain.	Abnormality of blood and blood-forming tissues
6	HP:0001180	Hand oligodactyly	A developmental defect resulting in the presence of fewer than the normal number of fingers.	Abnormality of the musculoskeletal system				25	HP:0001342	Cerebral hemorrhage	Hemorrhage into the parenchyma of the brain.	Abnormality of the cardiovascular system
6	HP:0001760	Abnormal foot morphology	An abnormality of the skeleton of foot.	Abnormality of limbs				25	HP:0001342	Cerebral hemorrhage	Hemorrhage into the parenchyma of the brain.	Abnormality of the nervous system
6	HP:0001566	Widely-spaced maxillary central incisors	Increased distance between the maxillary central permanent incisor tooth.	Abnormality of head or neck				25	HP:0001883	Talipes	A deformity of foot and ankle that has different subtypes that are talipes equinovarus, talipes equinovalgus, talipes calcaneovarus and talipes calcaneovalgus.	Abnormality of limbs
6	HP:0011682	Perimembranous ventricular septal defect	A ventricular septal defect that is confluent with and involves the membranous septum and is bordered by an atrioventricular valve, not including the type 3 VSDs.	Abnormality of the cardiovascular system				25	HP:0002073	Progressive cerebellar ataxia	Definition not found	Abnormality of the nervous system
6	HP:0009702	Carpal synostosis	Synostosis (bony fusion) involving one or more bones of the carpus (scaphoid, lunate, triquetrum, trapezium, trapezoid, capitate, hamate, pisiform).	Abnormality of the musculoskeletal system				25	HP:0004469	Chronic bronchitis	Chronic inflammation of the bronchi.	Abnormality of the respiratory system
6	HP:0009702	Carpal synostosis	Synostosis (bony fusion) involving one or more bones of the carpus (scaphoid, lunate, triquetrum, trapezium, trapezoid, capitate, hamate, pisiform).	Abnormality of limbs				25	HP:0009891	Underdeveloped supraorbital ridges	Flatness of the supraorbital portion of the frontal bones.	Abnormality of head or neck
6	HP:0008163	Decreased circulating cortisol level	Abnormally reduced concentration of cortisol in the blood.	Abnormality of the endocrine system				25	HP:0007502	Follicular hyperkeratosis	A skin condition characterized by excessive development of keratin in hair follicles, resulting in rough, cone-shaped, elevated papules resulting from closure of hair follicles with a white plug of sebum.	Abnormality of the integument
6	HP:0011927	Short digit	One or more digit that appears disproportionately short compared to the hand/foot, whereby either the entire digit or a specific phalanx is shortened.	Abnormality of the musculoskeletal system				25	HP:0012622	Chronic kidney disease	Functional anomaly of the kidney persisting for at least three months.	Abnormality of the genitourinary system
6	HP:0011927	Short digit	One or more digit that appears disproportionately short compared to the hand/foot, whereby either the entire digit or a specific phalanx is shortened.	Abnormality of limbs				25	HP:0002745	Oral leukoplakia	A thickened white patch on the oral mucosa that cannot be rubbed off.	Abnormality of head or neck
6	HP:0002986	Radial bowing	A bending or abnormal curvature of the radius.	Abnormality of limbs				25	HP:0000269	Prominent occiput	Increased convexity of the occiput (posterior part of the skull).	Abnormality of head or neck
6	HP:0002986	Radial bowing	A bending or abnormal curvature of the radius.	Abnormality of the musculoskeletal system				25	HP:0000269	Prominent occiput	Increased convexity of the occiput (posterior part of the skull).	Abnormality of the musculoskeletal system
6	HP:0001080	Biliary tract abnormality	An abnormality of the biliary tree.	Abnormality of the digestive system				25	HP:0100021	Cerebral palsy	Cerebral palsy describes a group of permanent disorders of the development of movement and posture, causing activity limitation, that are attributed to nonprogressive disturbances that occurred in the developing fetal or infant brain. The motor disorders of cerebral palsy are often accompanied by disturbances of sensation, perception, cognition, communication, and behaviour, by epilepsy, and by secondary musculoskeletal problems.	Abnormality of the nervous system
6	HP:0001959	Polydipsia	Excessive thirst manifested by excessive fluid intake.	Abnormality of the nervous system				25	HP:0002445	Tetraplegia	Paralysis of all four limbs, and trunk of the body below the level of an associated injury to the spinal cord. The etiology of quadriplegia is similar to that of paraplegia except that the lesion is in the cervical spinal cord rather than in the thoracic or lumbar segments of the spinal cord.	Abnormality of the nervous system
6	HP:0000548	Cone/cone-rod dystrophy	Definition not found	Abnormality of the eye				25	HP:0001188	Hand clenching	An abnormal hand posture in which the hands are clenched to fists. All digits held completely flexed at the metacarpophalangeal and interphalangeal joints. In prenatal sonography of the fetal clenched hand, the index finger overlaps a clenched fist formed by the other digits. The proximal interphalangeal articulation of the index finger is flexed and ulnarly deviated, and the thumb is adducted.	Abnormality of limbs
6	HP:0002697	Parietal foramina	The presence of symmetrical and circular openings (foramina) in the parietal bone ranging in size from a few millimeters to several centimeters wide.	Abnormality of head or neck				25	HP:0001287	Meningitis	Inflammation of the meninges.	Abnormality of the nervous system
6	HP:0002697	Parietal foramina	The presence of symmetrical and circular openings (foramina) in the parietal bone ranging in size from a few millimeters to several centimeters wide.	Abnormality of the musculoskeletal system				25	HP:0001287	Meningitis	Inflammation of the meninges.	Abnormality of the immune system
6	HP:0001839	Split foot	A condition in which middle parts of the foot (toes and metatarsals) are missing giving a cleft appearance. The severity is very variable ranging from slightly hypoplastic 3rd toe over absent 2nd or 3rd toes as far as oligo- or monodactyl feet.	Abnormality of limbs				24	HP:0002345	Action tremor	A tremor present when the limbs are active, either when outstretched in a certain position or throughout a voluntary movement.	Abnormality of the nervous system
6	HP:0001839	Split foot	A condition in which middle parts of the foot (toes and metatarsals) are missing giving a cleft appearance. The severity is very variable ranging from slightly hypoplastic 3rd toe over absent 2nd or 3rd toes as far as oligo- or monodactyl feet.	Abnormality of the musculoskeletal system				24	HP:0003233	Decreased HDL cholesterol concentration	An decreased concentration of high-density lipoprotein cholesterol in the blood.	Abnormality of metabolism/homeostasis
6	HP:0002139	Arrhinencephaly	A defect of development of the brain characterized by congenital absence of the part of the brain that includes the olfactory bulbs, tracts, and other structures associated with the sense of smell.	Abnormality of the nervous system				24	HP:0000943	Dysostosis multiplex	Definition not found	Abnormality of the musculoskeletal system
6	HP:0012020	Right aortic arch	Aorta descends on right instead of on the left.	Abnormality of the cardiovascular system				24	HP:0007772	Impaired smooth pursuit	An impairment of the ability to track objects with the ocular smooth pursuit system, a class of rather slow eye movements that minimizes retinal target motion.	Abnormality of the eye
6	HP:0004935	Pulmonary artery atresia	A congenital anomaly with a narrowing or complete absence of the opening between the right ventricle and the pulmonary artery.	Abnormality of the respiratory system				24	HP:0005328	Progeroid facial appearance	A degree of wrinkling of the facial skin that is more than expected for the age of the individual, leading to a prematurely aged appearance.	Abnormality of the integument
6	HP:0004935	Pulmonary artery atresia	A congenital anomaly with a narrowing or complete absence of the opening between the right ventricle and the pulmonary artery.	Abnormality of the cardiovascular system				24	HP:0033755	Increased left ventricular end-diastolic volume	Abnormally high volume of blood in the left ventricle at the end of diastole (just before systole).	Abnormality of the cardiovascular system
6	HP:0002509	Limb hypertonia	Definition not found	Abnormality of the musculoskeletal system				24	HP:0001769	Broad foot	A foot for which the measured width is above the 95th centile for age; or, a foot that appears disproportionately wide for its length.	Abnormality of limbs
6	HP:0002509	Limb hypertonia	Definition not found	Abnormality of limbs				24	HP:0001187	Hyperextensibility of the finger joints	The ability of the finger joints to move beyond their normal range of motion.	Abnormality of limbs
6	HP:0004736	Crossed fused renal ectopia	A developmental anomaly in which the kidneys are fused and localized on the same side of the midline. This anomaly is thought to result from disruption of the normal embryologic migration of the kidneys.	Abnormality of the genitourinary system				24	HP:0001187	Hyperextensibility of the finger joints	The ability of the finger joints to move beyond their normal range of motion.	Abnormality of the musculoskeletal system
6	HP:0000454	Flared nostrils	Definition not found	Abnormality of head or neck				24	HP:0002224	Woolly hair	The term woolly hair refers to an abnormal variant of hair that is fine, with tightly coiled curls, and often hypopigmented. Optical microscopy may reveal the presence of tight spirals and a clear diameter reduction as compared with normal hair. Electron microscopy may show flat, oval hair shafts with reduced transversal diameter.	Abnormality of the integument
6	HP:0000692	Tooth malposition	Abnormal alignment, positioning, or spacing of the teeth, i.e., misaligned teeth.	Abnormality of head or neck				24	HP:0012043	Pendular nystagmus	Rhythmic, involuntary sinusoidal oscillations of one or both eyes. The waveform of pendular nystagmus may occur in any direction.	Abnormality of the eye
6	HP:0009921	Duane anomaly	A condition associated with a limitation of the horizontal ocular movement with retraction of the globe and narrowing of the palpebral fissure on adduction	Abnormality of the eye				24	HP:0007750	Hypoplasia of the fovea	Underdevelopment of the fovea centralis.	Abnormality of the eye
6	HP:0008850	Severe postnatal growth retardation	Severely slow or limited growth after birth, being four standard deviations or more below age- and sex-related norms.	Growth abnormality				24	HP:0011471	Gastrostomy tube feeding in infancy	Feeding problem necessitating gastrostomy tube feeding.	Abnormality of the digestive system
6	HP:0002617	Vascular dilatation	Abnormal outpouching or sac-like dilatation in the wall of an atery, vein or the heart.	Abnormality of the cardiovascular system				24	HP:0002257	Chronic rhinitis	Chronic inflammation of the nasal mucosa.	Abnormality of head or neck
6	HP:0003642	Type I transferrin isoform profile	Abnormal transferrin isoform profile consistent with a type I congenital disorder of glycosylation. In the traditional nomenclature for congenital disorders of glycosylation, absence of entire glycans was designated type I, and loss of one or more monosaccharides as type II.	Abnormality of metabolism/homeostasis				24	HP:0002664	Neoplasm	An organ or organ-system abnormality that consists of uncontrolled autonomous cell-proliferation which can occur in any part of the body as a benign or malignant neoplasm (tumor).	Neoplasm
6	HP:0040082	Happy demeanor	A conspicuously happy disposition, characterized by frequent smiling and laughing, which may be contextually inappropriate or unrelated to the situation.	Abnormality of the nervous system				24	HP:0002166	Impaired vibration sensation in the lower limbs	A decrease in the ability to perceive vibration in the legs.	Abnormality of the nervous system
6	HP:0000871	Panhypopituitarism	A pituitary functional deficit affecting all the anterior pituitary hormones (growth hormone, thyroid-stimulating hormone, follicle-stimulating hormone, luteinizing hormone, adrenocorticotropic hormone, and prolactin).	Abnormality of the endocrine system				24	HP:0005184	Prolonged QTc interval	A longer than normal interval (corrected for heart rate) between the Q and T waves in the heart's cycle. Prolonged QTc can cause premature action potentials during late phase depolarizations thereby leading to ventricular arrhythmias and ventricular fibrillations.	Abnormality of the cardiovascular system
6	HP:0000871	Panhypopituitarism	A pituitary functional deficit affecting all the anterior pituitary hormones (growth hormone, thyroid-stimulating hormone, follicle-stimulating hormone, luteinizing hormone, adrenocorticotropic hormone, and prolactin).	Abnormality of the nervous system				24	HP:0001657	Prolonged QT interval	Increased time between the start of the Q wave and the end of the T wave as measured by the electrocardiogram (EKG).	Abnormality of the cardiovascular system
6	HP:0002283	Global brain atrophy	Unlocalized atrophy of the brain with decreased total brain matter volume and increased ventricular size.	Abnormality of the nervous system				24	HP:0002583	Colitis	Colitis refers to an inflammation of the colon and is often used to describe an inflammation of the large intestine (colon, cecum and rectum). Colitides may be acute and self-limited or chronic, and broadly fit into the category of digestive diseases.	Abnormality of the digestive system
6	HP:0010851	EEG with burst suppression	The burst suppression pattern in electroencephalography refers to a characteristic periodic pattern of low voltage (<10 microvolts) suppressed background and a relatively shorter pattern of higher amplitude slow, sharp, and spiking complexes.	Abnormality of the nervous system				24	HP:0002583	Colitis	Colitis refers to an inflammation of the colon and is often used to describe an inflammation of the large intestine (colon, cecum and rectum). Colitides may be acute and self-limited or chronic, and broadly fit into the category of digestive diseases.	Abnormality of the immune system
6	HP:0100660	Dyskinesia	A movement disorder which consists of effects including diminished voluntary movements and the presence of involuntary movements.	Abnormality of the nervous system				24	HP:0100297	Increased endomysial connective tissue	An increased volume of the endomysium, which is a connective tissue sheath that surrounds each muscule fiber. Together, bundles of muscle fibers form a fasciculus, surrounded by another layer of connective tissue called the perimysium.	Abnormality of the musculoskeletal system
6	HP:0100540	Palpebral edema	Edema in the region of the eyelids.	Abnormality of head or neck				24	HP:0100749	Chest pain	An unpleasant sensation characterized by physical discomfort (such as pricking, throbbing, or aching) localized to the chest.	Constitutional symptom
6	HP:0100540	Palpebral edema	Edema in the region of the eyelids.	Abnormality of metabolism/homeostasis				24	HP:0007366	Atrophy/Degeneration affecting the brainstem	Definition not found	Abnormality of the nervous system
6	HP:0002027	Abdominal pain	An unpleasant sensation characterized by physical discomfort (such as pricking, throbbing, or aching) and perceived to originate in the abdomen.	Abnormality of the digestive system				24	HP:0002539	Cortical dysplasia	The presence of developmental dysplasia of the cerebral cortex.	Abnormality of the nervous system
6	HP:0002027	Abdominal pain	An unpleasant sensation characterized by physical discomfort (such as pricking, throbbing, or aching) and perceived to originate in the abdomen.	Constitutional symptom				24	HP:0007722	Retinal pigment epithelial atrophy	Atrophy (loss or wasting) of the retinal pigment epithelium observed on fundoscopy or fundus imaging.	Abnormality of the eye
6	HP:0008751	Laryngeal cleft	Presence of a gap in the posterior laryngotracheal wall with a continuity between the larynx and the esophagus.	Abnormality of the respiratory system				24	HP:0000155	Oral ulcer	Erosion of the mucous mebrane of the mouth with local excavation of the surface, resulting from the sloughing of inflammatory necrotic tissue.	Abnormality of head or neck
6	HP:0000735	Impaired social interactions	Difficulty interacting with others through emotional, physical, or verbal communication.	Abnormality of the nervous system				24	HP:0007305	CNS demyelination	A loss of myelin from nerve fibers in the central nervous system.	Abnormality of the nervous system
6	HP:0008619	Bilateral sensorineural hearing impairment	A bilateral form of sensorineural hearing impairment.	Abnormality of the ear				24	HP:0001746	Asplenia	Absence (aplasia) of the spleen.	Abnormality of the digestive system
6	HP:0004944	Dilatation of the cerebral artery	The presence of a localized dilatation or ballooning of a cerebral artery.	Abnormality of the cardiovascular system				24	HP:0001746	Asplenia	Absence (aplasia) of the spleen.	Abnormality of the cardiovascular system
6	HP:0004944	Dilatation of the cerebral artery	The presence of a localized dilatation or ballooning of a cerebral artery.	Abnormality of the nervous system				24	HP:0001746	Asplenia	Absence (aplasia) of the spleen.	Abnormality of the immune system
6	HP:0001626	Abnormality of the cardiovascular system	Any abnormality of the cardiovascular system.	Abnormality of the cardiovascular system				24	HP:0002247	Duodenal atresia	A developmental defect resulting in complete obliteration of the duodenal lumen, that is, an abnormal closure of the duodenum.	Abnormality of the digestive system
6	HP:0001739	Abnormal nasopharynx morphology	A structural anomaly of the nasopharynx.	Abnormality of head or neck				24	HP:0001065	Striae distensae	Thinned, erythematous, depressed bands of atrophic skin. Initially, striae appear as flattened and thinned, pinkish linear regions of the skin. Striae tend to enlarge in length and become reddish or purplish. Later, striae tend to appear as white, depressed bands that are parallel to the lines of skin tension. Striae distensae occur most often in areas that have been subject to distension such as the lower back, buttocks, thighs, breast, abdomen, and shoulders.	Abnormality of the integument
6	HP:0001739	Abnormal nasopharynx morphology	A structural anomaly of the nasopharynx.	Abnormality of the respiratory system				24	HP:0002671	Basal cell carcinoma	The presence of a basal cell carcinoma of the skin.	Abnormality of the integument
6	HP:0007513	Generalized hypopigmentation	Definition not found	Abnormality of the integument				24	HP:0002671	Basal cell carcinoma	The presence of a basal cell carcinoma of the skin.	Neoplasm
6	HP:0007678	Lacrimal duct stenosis	Narrowing of a tear duct (lacrimal duct).	Abnormality of head or neck				24	HP:0001626	Abnormality of the cardiovascular system	Any abnormality of the cardiovascular system.	Abnormality of the cardiovascular system
6	HP:0001592	Selective tooth agenesis	Agenesis specifically affecting one of the classes incisor, premolar, or molar.	Abnormality of head or neck				24	HP:0000979	Purpura	Purpura (from Latin: purpura, meaning \"purple\") is the appearance of red or purple discolorations on the skin that do not blanch on applying pressure. They are caused by bleeding underneath the skin. This term refers to an abnormally increased susceptibility to developing purpura. Purpura are larger than petechiae.	Abnormality of blood and blood-forming tissues
6	HP:0040012	Chromosome breakage	Elevated rate of chromosomal breakage or interchanges occurring either spontaneously or following exposure to various DNA-damaging agents. This feature may be assayed by treatment of cultured lymphocytes with agents such as chemical mutagens, irradiation, and alkylating agents.	Abnormality of metabolism/homeostasis				24	HP:0000979	Purpura	Purpura (from Latin: purpura, meaning \"purple\") is the appearance of red or purple discolorations on the skin that do not blanch on applying pressure. They are caused by bleeding underneath the skin. This term refers to an abnormally increased susceptibility to developing purpura. Purpura are larger than petechiae.	Abnormality of the cardiovascular system
6	HP:0040012	Chromosome breakage	Elevated rate of chromosomal breakage or interchanges occurring either spontaneously or following exposure to various DNA-damaging agents. This feature may be assayed by treatment of cultured lymphocytes with agents such as chemical mutagens, irradiation, and alkylating agents.	Abnormal cellular phenotype				24	HP:0000979	Purpura	Purpura (from Latin: purpura, meaning \"purple\") is the appearance of red or purple discolorations on the skin that do not blanch on applying pressure. They are caused by bleeding underneath the skin. This term refers to an abnormally increased susceptibility to developing purpura. Purpura are larger than petechiae.	Abnormality of the integument
6	HP:0002100	Recurrent aspiration pneumonia	Increased susceptibility to aspiration pneumonia, defined as pneumonia due to breathing in foreign material, as manifested by a medical history of repeated episodes of aspiration pneumonia.	Abnormality of the respiratory system				24	HP:0000491	Keratitis	Inflammation of the cornea.	Abnormality of the eye
6	HP:0002100	Recurrent aspiration pneumonia	Increased susceptibility to aspiration pneumonia, defined as pneumonia due to breathing in foreign material, as manifested by a medical history of repeated episodes of aspiration pneumonia.	Abnormality of the immune system				24	HP:0000491	Keratitis	Inflammation of the cornea.	Abnormality of the immune system
6	HP:0001607	Subglottic stenosis	Definition not found	Abnormality of the respiratory system				24	HP:0001058	Poor wound healing	A reduced ability to heal cutaneous wounds.	Abnormality of the integument
6	HP:0002475	Myelomeningocele	Protrusion of the meninges and portions of the spinal cord through a defect of the vertebral column.	Abnormality of the nervous system				24	HP:0000262	Turricephaly	Tall head relative to width and length.	Abnormality of head or neck
6	HP:0000185	Cleft soft palate	Cleft of the soft palate (also known as the velum, or muscular palate) as a result of a developmental defect occurring between the 7th and 12th week of pregnancy. Cleft soft palate can cause functional abnormalities of the Eustachian tube with resulting middle ear anomalies and hearing difficulties, as well as speech problems associated with hypernasal speech due to velopharyngeal insufficiency.	Abnormality of head or neck				24	HP:0000262	Turricephaly	Tall head relative to width and length.	Abnormality of the musculoskeletal system
6	HP:0000698	Conical tooth	An abnormal conical form of the teeth, that is, a tooth whose sides converge or taper together incisally.	Abnormality of head or neck				24	HP:0001072	Thickened skin	Laminar thickening of skin.	Abnormality of the integument
6	HP:0100651	Type I diabetes mellitus	A chronic condition in which the pancreas produces little or no insulin. Type I diabetes mellitus is manifested by the sudden onset of severe hyperglycemia with rapid progression to diabetic ketoacidosis unless treated with insulin.	Abnormality of the endocrine system				24	HP:0005684	Distal arthrogryposis	An inherited primary limb malformation disorder characterized by congenital contractures of two or more different body areas and without primary neurologic and/or muscle disease that affects limb function.	Abnormality of the musculoskeletal system
6	HP:0100651	Type I diabetes mellitus	A chronic condition in which the pancreas produces little or no insulin. Type I diabetes mellitus is manifested by the sudden onset of severe hyperglycemia with rapid progression to diabetic ketoacidosis unless treated with insulin.	Abnormality of metabolism/homeostasis				24	HP:0001047	Atopic dermatitis	Atopic dermatitis (AD) or atopic eczema is an itchy, inflammatory skin condition with a predilection for the skin flexures. It is characterized by poorly defined erythema with edema, vesicles, and weeping in the acute stage and skin thickening (lichenification) in the chronic stage.	Abnormality of the integument
6	HP:0002619	Varicose veins	Enlarged and tortuous veins.	Abnormality of the cardiovascular system				24	HP:0001047	Atopic dermatitis	Atopic dermatitis (AD) or atopic eczema is an itchy, inflammatory skin condition with a predilection for the skin flexures. It is characterized by poorly defined erythema with edema, vesicles, and weeping in the acute stage and skin thickening (lichenification) in the chronic stage.	Abnormality of the immune system
6	HP:0005830	Flexion contracture of toe	One or more bent (flexed) toe joints that cannot be straightened actively or passively.	Abnormality of limbs				24	HP:0000437	Depressed nasal tip	Decreased distance from the nasal tip to the nasal base.	Abnormality of head or neck
6	HP:0005830	Flexion contracture of toe	One or more bent (flexed) toe joints that cannot be straightened actively or passively.	Abnormality of the musculoskeletal system				24	HP:0002655	Spondyloepiphyseal dysplasia	A disorder of bone growth affecting the vertebrae and the ends of the long bones (epiphyses).	Abnormality of the musculoskeletal system
6	HP:0011228	Horizontal eyebrow	An eyebrow that extends straight across the brow, without curve.	Abnormality of the integument				24	HP:0001029	Poikiloderma	Poikiloderma refers to a patch of skin with (1) reticulated hypopigmentation and hyperpigmentation, (2) wrinkling secondary to epidermal atrophy, and (3) telangiectasias.	Abnormality of the integument
6	HP:0011228	Horizontal eyebrow	An eyebrow that extends straight across the brow, without curve.	Abnormality of head or neck				23	HP:0002370	Poor coordination	Definition not found	Abnormality of the nervous system
6	HP:0002311	Incoordination	Definition not found	Abnormality of the nervous system				23	HP:0002663	Delayed epiphyseal ossification	Definition not found	Abnormality of the musculoskeletal system
6	HP:0002035	Rectal prolapse	Protrusion of the rectal mucous membrane through the anus.	Abnormality of the digestive system				23	HP:0002753	Thin bony cortex	Abnormal thinning of the cortical region of bones.	Abnormality of the musculoskeletal system
6	HP:0000744	Low frustration tolerance	The feeling of frustration can be defined as an emotional reaction that occurs when a desired goal is not achieved. Frustration intolerance is defined as an age-inappropriate response to frustration, characterized by crying or temper tantrums in children, or aggressive or other undesirable behaviors.	Abnormality of the nervous system				23	HP:0000049	Shawl scrotum	Superior margin of the scrotum superior to the base of the penis.	Abnormality of the genitourinary system
6	HP:0002253	Colonic diverticula	The presence of multiple diverticula of the colon.	Abnormality of the digestive system				23	HP:0002917	Hypomagnesemia	An abnormally decreased magnesium concentration in the blood.	Abnormality of metabolism/homeostasis
6	HP:0001373	Joint dislocation	Displacement or malalignment of joints.	Abnormality of the musculoskeletal system				23	HP:0000588	Optic disc coloboma	A cleft of the optic nerve that extends inferiorly.	Abnormality of the eye
6	HP:0001258	Spastic paraplegia	Spasticity and weakness of the leg and hip muscles.	Abnormality of the musculoskeletal system				23	HP:0001289	Confusion	Lack of clarity and coherence of thought, perception, understanding, or action.	Abnormality of the nervous system
6	HP:0001258	Spastic paraplegia	Spasticity and weakness of the leg and hip muscles.	Abnormality of the nervous system				23	HP:0004409	Hyposmia	A decreased sensitivity to odorants (that is, a decreased ability to perceive odors).	Abnormality of head or neck
6	HP:0000977	Soft skin	Subjective impression of increased softness upon palpation of the skin.	Abnormality of the integument				23	HP:0004409	Hyposmia	A decreased sensitivity to odorants (that is, a decreased ability to perceive odors).	Abnormality of the nervous system
6	HP:0001674	Complete atrioventricular canal defect	A congenital heart defect characterized by a specific combination of heart defects with a common atrioventricular valve, primum atrial septal defect and inlet ventricular septal defect.	Abnormality of the cardiovascular system				23	HP:0001839	Split foot	A condition in which middle parts of the foot (toes and metatarsals) are missing giving a cleft appearance. The severity is very variable ranging from slightly hypoplastic 3rd toe over absent 2nd or 3rd toes as far as oligo- or monodactyl feet.	Abnormality of limbs
6	HP:0001682	Subvalvular aortic stenosis	A fixed form of obstruction to blood flow across the left-ventricular outflow tract related to stenosis (narrowing) below the level of the aortic valve.	Abnormality of the cardiovascular system				23	HP:0001839	Split foot	A condition in which middle parts of the foot (toes and metatarsals) are missing giving a cleft appearance. The severity is very variable ranging from slightly hypoplastic 3rd toe over absent 2nd or 3rd toes as far as oligo- or monodactyl feet.	Abnormality of the musculoskeletal system
6	HP:0003042	Elbow dislocation	Dislocation of the distal humerus out of the elbow joint, where the radius, ulna, and humerus meet.	Abnormality of the musculoskeletal system				23	HP:0001350	Slurred speech	Abnormal coordination of muscles involved in speech.	Abnormality of the nervous system
6	HP:0003042	Elbow dislocation	Dislocation of the distal humerus out of the elbow joint, where the radius, ulna, and humerus meet.	Abnormality of limbs				23	HP:0004220	Short middle phalanx of the 5th finger	Hypoplastic/small middle phalanx of the fifth finger.	Abnormality of limbs
6	HP:0006097	3-4 finger syndactyly	Syndactyly with fusion of fingers three and four.	Abnormality of the musculoskeletal system				23	HP:0004220	Short middle phalanx of the 5th finger	Hypoplastic/small middle phalanx of the fifth finger.	Abnormality of the musculoskeletal system
6	HP:0006097	3-4 finger syndactyly	Syndactyly with fusion of fingers three and four.	Abnormality of limbs				23	HP:0005989	Redundant neck skin	Excess skin around the neck, often lying in horizontal folds.	Abnormality of the integument
6	HP:0001065	Striae distensae	Thinned, erythematous, depressed bands of atrophic skin. Initially, striae appear as flattened and thinned, pinkish linear regions of the skin. Striae tend to enlarge in length and become reddish or purplish. Later, striae tend to appear as white, depressed bands that are parallel to the lines of skin tension. Striae distensae occur most often in areas that have been subject to distension such as the lower back, buttocks, thighs, breast, abdomen, and shoulders.	Abnormality of the integument				23	HP:0005989	Redundant neck skin	Excess skin around the neck, often lying in horizontal folds.	Abnormality of head or neck
6	HP:0000890	Long clavicles	Increased length of the clavicles.	Abnormality of the musculoskeletal system				23	HP:0000456	Bifid nasal tip	A splitting of the nasal tip. Visually assessable vertical indentation, cleft, or depression of the nasal tip.	Abnormality of head or neck
6	HP:0002335	Agenesis of cerebellar vermis	Congenital absence of the vermis of cerebellum.	Abnormality of the nervous system				23	HP:0030048	Colpocephaly	Colpocephaly is an anatomic finding in the brain manifested by occipital horns that are disproportionately enlarged in comparison with other parts of the lateral ventricles.	Abnormality of the nervous system
6	HP:0010751	Dimple chin	A persistent midline depression of the skin over the fat pad of the chin.	Abnormality of head or neck				23	HP:0006191	Deep palmar crease	Excessively deep creases of the palm.	Abnormality of the integument
6	HP:0009085	Alveolar ridge overgrowth	Increased width of the alveolar ridges.	Abnormality of head or neck				23	HP:0006191	Deep palmar crease	Excessively deep creases of the palm.	Abnormality of limbs
6	HP:0001414	Microvesicular hepatic steatosis	A form of hepatic steatosis characterized by the presence of small, lipid-laden vesicles in the affected hepatocytes.	Abnormality of metabolism/homeostasis				23	HP:0002919	Ketonuria	High levels of ketone bodies (acetoacetic acid, beta-hydroxybutyric acid, and acetone) in the urine. Ketone bodies are insignificant in the blood and urine of normal individuals in the postprandial or overnight-fasted state.	Abnormality of metabolism/homeostasis
6	HP:0001414	Microvesicular hepatic steatosis	A form of hepatic steatosis characterized by the presence of small, lipid-laden vesicles in the affected hepatocytes.	Abnormality of the digestive system				23	HP:0002919	Ketonuria	High levels of ketone bodies (acetoacetic acid, beta-hydroxybutyric acid, and acetone) in the urine. Ketone bodies are insignificant in the blood and urine of normal individuals in the postprandial or overnight-fasted state.	Abnormality of the genitourinary system
6	HP:0025116	Fetal distress	An intrauterine state characterized by suboptimal values in the fetal heart rate, oxygenation of fetal blood, or other parameters indicative of compromise of the fetus. Signs of fetal distress include repetitive variable decelerations, fetal tachycardia or bradycardia, late decelerations, or low biophysical profile.	Abnormality of prenatal development or birth				23	HP:0001952	Glucose intolerance	Glucose intolerance (GI) can be defined as dysglycemia that comprises both prediabetes and diabetes. It includes the conditions of impaired fasting glucose (IFG) and impaired glucose tolerance (IGT) and diabetes mellitus (DM).	Abnormality of metabolism/homeostasis
6	HP:0100750	Atelectasis	Collapse of part of a lung associated with absence of inflation (air) of that part.	Abnormality of the respiratory system				23	HP:0002198	Dilated fourth ventricle	An abnormal dilatation of the fourth cerebral ventricle.	Abnormality of the nervous system
6	HP:0003687	Centrally nucleated skeletal muscle fibers	An abnormality in which the nuclei of sarcomeres take on an abnormally central localization (or in which this feature is found in an increased proportion of muscle cells).	Abnormality of the musculoskeletal system				23	HP:0000092	Renal tubular atrophy	The presence of renal tubules with thick redundant basement membranes, or a reduction of greater than 50% in tubular diameter compared to surrounding non-atrophic tubules.	Abnormality of the genitourinary system
6	HP:0004220	Short middle phalanx of the 5th finger	Hypoplastic/small middle phalanx of the fifth finger.	Abnormality of limbs				23	HP:0002097	Emphysema	Definition not found	Abnormality of the respiratory system
6	HP:0004220	Short middle phalanx of the 5th finger	Hypoplastic/small middle phalanx of the fifth finger.	Abnormality of the musculoskeletal system				23	HP:0000703	Dentinogenesis imperfecta	Developmental dysplasia of dentin.	Abnormality of head or neck
6	HP:0000180	Lobulated tongue	Multiple indentations and/or elevations on the edge and/or surface of the tongue producing an irregular surface contour.	Abnormality of head or neck				23	HP:0000703	Dentinogenesis imperfecta	Developmental dysplasia of dentin.	Abnormality of the musculoskeletal system
6	HP:0003146	Hypocholesterolemia	An decreased concentration of cholesterol in the blood.	Abnormality of metabolism/homeostasis				23	HP:0002239	Gastrointestinal hemorrhage	Hemorrhage affecting the gastrointestinal tract.	Abnormality of blood and blood-forming tissues
6	HP:0001059	Pterygium	Pterygia are 'winglike' triangular membranes occurring in the neck, eyes, knees, elbows, ankles or digits.	Abnormality of the musculoskeletal system				23	HP:0002239	Gastrointestinal hemorrhage	Hemorrhage affecting the gastrointestinal tract.	Abnormality of the cardiovascular system
6	HP:0001059	Pterygium	Pterygia are 'winglike' triangular membranes occurring in the neck, eyes, knees, elbows, ankles or digits.	Abnormality of the integument				23	HP:0002239	Gastrointestinal hemorrhage	Hemorrhage affecting the gastrointestinal tract.	Abnormality of the digestive system
6	HP:0000200	Short lingual frenulum	The presence of an abnormally short lingual frenulum.	Abnormality of head or neck				23	HP:0001989	Fetal akinesia sequence	Decreased fetal activity associated with multiple joint contractures, facial anomalies and pulmonary hypoplasia. Ultrasound examination may reveal polyhydramnios, ankylosis, scalp edema, and decreased chest movements (reflecting pulmonary hypoplasia).	Abnormality of prenatal development or birth
6	HP:0001052	Nevus flammeus	A congenital vascular malformation consisting of superficial and deep dilated capillaries in the skin which produce a reddish to purplish discolouration of the skin.	Abnormality of the integument				23	HP:0012120	Methylmalonic aciduria	Increased concentration of methylmalonic acid in the urine.	Abnormality of metabolism/homeostasis
6	HP:0000885	Broad ribs	Increased width of ribs	Abnormality of the musculoskeletal system				23	HP:0012120	Methylmalonic aciduria	Increased concentration of methylmalonic acid in the urine.	Abnormality of the genitourinary system
6	HP:0006855	Cerebellar vermis atrophy	Wasting (atrophy) of the vermis of cerebellum.	Abnormality of the nervous system				23	HP:0008947	Infantile muscular hypotonia	Muscular hypotonia (abnormally low muscle tone) manifesting in infancy.	Abnormality of the musculoskeletal system
6	HP:0003375	Narrow greater sciatic notch	A narrowing of the sacrosciatic notch, i.e., the deep indentation in the posterior border of the hip bone at the point of union of the ilium and ischium.	Abnormality of the musculoskeletal system				23	HP:0002665	Lymphoma	A cancer originating in lymphocytes and presenting as a solid tumor of lymhpoid cells.	Abnormality of blood and blood-forming tissues
6	HP:0002949	Fused cervical vertebrae	A congenital anomaly characterized by a joining (fusion) of two or more cervical vertebral bodies with one another.	Abnormality of the musculoskeletal system				23	HP:0002665	Lymphoma	A cancer originating in lymphocytes and presenting as a solid tumor of lymhpoid cells.	Neoplasm
6	HP:0010655	Epiphyseal stippling	The presence of abnormal punctate (speckled, dot-like) calcifications in one or more epiphyses.	Abnormality of the musculoskeletal system				23	HP:0004568	Beaking of vertebral bodies	Anterior tongue-like protrusions of the vertebral bodies.	Abnormality of the musculoskeletal system
6	HP:0001765	Hammertoe	Hyperextension of the metatarsal-phalangeal joint with hyperflexion of the proximal interphalangeal (PIP) joint.	Abnormality of limbs				23	HP:0001000	Abnormality of skin pigmentation	An abnormality of the pigmentation of the skin.	Abnormality of the integument
6	HP:0001765	Hammertoe	Hyperextension of the metatarsal-phalangeal joint with hyperflexion of the proximal interphalangeal (PIP) joint.	Abnormality of the musculoskeletal system				23	HP:0000846	Adrenal insufficiency	Insufficient production of steroid hormones (primarily cortisol) by the adrenal glands.	Abnormality of the endocrine system
6	HP:0010044	Short 4th metacarpal	Short fourth metacarpal bone.	Abnormality of limbs				23	HP:0003003	Colon cancer	Definition not found	Abnormality of the digestive system
6	HP:0010044	Short 4th metacarpal	Short fourth metacarpal bone.	Abnormality of the musculoskeletal system				23	HP:0001540	Diastasis recti	A separation of the rectus abdominis muscle into right and left halves (which are normally joined at the midline at the linea alba).	Abnormality of the digestive system
6	HP:0000972	Palmoplantar hyperkeratosis	Abnormal thickening of the skin localized to the palm of the hand and the sole of the foot.	Abnormality of the integument				23	HP:0001540	Diastasis recti	A separation of the rectus abdominis muscle into right and left halves (which are normally joined at the midline at the linea alba).	Abnormality of the musculoskeletal system
6	HP:0000972	Palmoplantar hyperkeratosis	Abnormal thickening of the skin localized to the palm of the hand and the sole of the foot.	Abnormality of limbs				23	HP:0200021	Down-sloping shoulders	Low set, steeply sloping shoulders.	Abnormality of the musculoskeletal system
6	HP:0005343	Hypoplasia of the bladder	Underdevelopment of the urinary bladder.	Abnormality of the genitourinary system				23	HP:0002644	Abnormal pelvic girdle bone morphology	An abnormality of the bony pelvic girdle, which is a ring of bones connecting the vertebral column to the femurs.	Abnormality of the musculoskeletal system
6	HP:0012384	Rhinitis	Inflammation of the nasal mucosa with nasal congestion.	Abnormality of head or neck				23	HP:0100759	Clubbing of fingers	Terminal broadening of the fingers (distal phalanges of the fingers).	Abnormality of limbs
6	HP:0006528	Chronic lung disease	According to the definitions of the American and British Thoracic Societies, including pulmonary functional tests, X-rays, and CT scans for items such as fibrosis, bronchiectasis, bullae, emphysema, nodular or lymphomatous abnormalities.	Abnormality of the respiratory system				23	HP:0100759	Clubbing of fingers	Terminal broadening of the fingers (distal phalanges of the fingers).	Abnormality of the musculoskeletal system
6	HP:0001058	Poor wound healing	A reduced ability to heal cutaneous wounds.	Abnormality of the integument				23	HP:0004442	Sagittal craniosynostosis	A kind of craniosynostosis affecting the sagittal suture.	Abnormality of head or neck
6	HP:0000778	Hypoplasia of the thymus	Underdevelopment of the thymus.	Abnormality of the endocrine system				23	HP:0004442	Sagittal craniosynostosis	A kind of craniosynostosis affecting the sagittal suture.	Abnormality of the musculoskeletal system
6	HP:0000778	Hypoplasia of the thymus	Underdevelopment of the thymus.	Abnormality of the cardiovascular system				23	HP:0002944	Thoracolumbar scoliosis	Definition not found	Abnormality of the musculoskeletal system
6	HP:0000778	Hypoplasia of the thymus	Underdevelopment of the thymus.	Abnormality of the immune system				23	HP:0001331	Absent septum pellucidum	Absence of the septum pellucidum (meaning translucent wall in Latin - SP), also known as the ventricle of Sylvius. The septum pellucidum is a thin, triangular double membrane separating the frontal horns of the right and left lateral ventricles of the brain. It extends between the anterior portion of the corpus callosum, and the body of the fornix and its width varies from 1.5 to 3.0 mm.	Abnormality of the nervous system
6	HP:0011877	Increased mean platelet volume	Average platelet volume above the upper limit of the normal reference interval.	Abnormality of blood and blood-forming tissues				23	HP:0002236	Frontal upsweep of hair	Upward and/or sideward growth of anterior hair.	Abnormality of the integument
6	HP:0002756	Pathologic fracture	A pathologic fracture occurs when a bone breaks in an area that is weakened secondarily to another disease process such as tumor, infection, and certain inherited bone disorders. A pathologic fracture can occur without a degree of trauma required to cause fracture in healthy bone.	Abnormality of the musculoskeletal system				23	HP:0006970	Periventricular leukomalacia	Periventricular leukomalacia is characterized by diffuse injury of deep cerebral white matter, accompanied in its most severe form by focal necrosis. The neuropathologic hallmarks of PVL are microglial activation and focal and diffuse periventricular depletion of premyelinating oligodendroglia.	Abnormality of the nervous system
6	HP:0000485	Megalocornea	An enlargement of the cornea with normal clarity and function. Megalocornea is diagnosed with a horizontal corneal diameter of 12 mm or more at birth or 13 mm or more after two years of age.	Abnormality of the eye				23	HP:0007814	Retinal pigment epithelial mottling	Mottling (spots or blotches with different shades) of the retinal pigment epithelium, i.e., localized or generalized fundal pigment granularity associated with processes at the level of the retinal pigment epithelium.	Abnormality of the eye
6	HP:0007517	Palmoplantar cutis laxa	Loose, wrinkled skin of hands and feet.	Abnormality of the integument				23	HP:0006480	Premature loss of teeth	Exfoliation of a tooth more than 2 SD earlier than the normal age for the deciduous teeth and not related to traume or neglect. Exfoliation of a permanent tooth is per se abnormal.	Abnormality of head or neck
6	HP:0007517	Palmoplantar cutis laxa	Loose, wrinkled skin of hands and feet.	Abnormality of limbs				23	HP:0020221	Clonic seizure	A clonic seizure is a type of motor seizure characterized by sustained rhythmic jerking, that is regularly repetitive.	Abnormality of the nervous system
6	HP:0002245	Meckel diverticulum	Meckel's diverticulum is a congenital diverticulum located in the distal ileum.	Abnormality of the digestive system				23	HP:0003445	EMG: neuropathic changes	The presence of characteristic findings of denervation on electromyography (fibrillations, positive sharp waves, and giant motor unit potentials).	Abnormality of the musculoskeletal system
6	HP:0003557	Increased variability in muscle fiber diameter	An abnormally high degree of muscle fiber size variation. This phenotypic feature can be observed upon muscle biopsy.	Abnormality of the musculoskeletal system				23	HP:0000391	Thickened helices	Increased thickness of the helix of the ear.	Abnormality of the ear
6	HP:0002786	Tracheobronchomalacia	Weakness of the cartilage in the trachea and the bronchi, resulting in a floppy (non-rigid) airway. Affected persons may have difficulties to maintain patency of the airways.	Abnormality of the respiratory system				22	HP:0002293	Alopecia of scalp	Definition not found	Abnormality of the integument
6	HP:0001799	Short nail	Decreased length of nail.	Abnormality of the integument				22	HP:0002293	Alopecia of scalp	Definition not found	Abnormality of head or neck
6	HP:0001410	Decreased liver function	Reduced ability of the liver to perform its functions.	Abnormality of the digestive system				22	HP:0007371	Corpus callosum atrophy	The presence of atrophy (wasting) of the corpus callosum.	Abnormality of the nervous system
6	HP:0002777	Tracheal stenosis	Definition not found	Abnormality of the respiratory system				22	HP:0000349	Widow's peak	Frontal hairline with bilateral arcs to a low point in the midline of the forehead.	Abnormality of head or neck
6	HP:0002745	Oral leukoplakia	A thickened white patch on the oral mucosa that cannot be rubbed off.	Abnormality of head or neck				22	HP:0000349	Widow's peak	Frontal hairline with bilateral arcs to a low point in the midline of the forehead.	Abnormality of the integument
6	HP:0002091	Restrictive ventilatory defect	A functional defect characterized by reduced total lung capacity (TLC) not associated with abnormalities of expiratory airflow or airway resistance. Spirometrically, a restrictive defect is defined as FEV1 (forced expiratory volume in 1 second) and FVC (forced vital capacity) less than 80 per cent. Restrictive lung disease may be caused by alterations in lung parenchyma or because of a disease of the pleura, chest wall, or neuromuscular apparatus.	Abnormality of the respiratory system				22	HP:0003535	3-Methylglutaconic aciduria	An increased amount of 3-methylglutaconic acid in the urine.	Abnormality of metabolism/homeostasis
6	HP:0007010	Poor fine motor coordination	An abnormality of the ability (skills) to perform a precise movement of small muscles with the intent to perform a specific act. Fine motor skills are required to mediate movements of the wrists, hands, fingers, feet, and toes.	Abnormality of the nervous system				22	HP:0003535	3-Methylglutaconic aciduria	An increased amount of 3-methylglutaconic acid in the urine.	Abnormality of the genitourinary system
6	HP:0001350	Slurred speech	Abnormal coordination of muscles involved in speech.	Abnormality of the nervous system				22	HP:0100018	Nuclear cataract	A nuclear cataract is an opacity or clouding that develops in the lens nucleus. That is, a nuclear cataract is one that is located in the center of the lens. The nucleus tends to darken changing from clear to yellow and sometimes brown.	Abnormality of the eye
6	HP:0001987	Hyperammonemia	An increased concentration of ammonia in the blood.	Abnormality of metabolism/homeostasis				22	HP:0000485	Megalocornea	An enlargement of the cornea with normal clarity and function. Megalocornea is diagnosed with a horizontal corneal diameter of 12 mm or more at birth or 13 mm or more after two years of age.	Abnormality of the eye
6	HP:0002490	Increased CSF lactate	Increased concentration of lactate in the cerebrospinal fluid.	Abnormality of metabolism/homeostasis				22	HP:0001317	Abnormal cerebellum morphology	Any structural abnormality of the cerebellum.	Abnormality of the nervous system
6	HP:0002490	Increased CSF lactate	Increased concentration of lactate in the cerebrospinal fluid.	Abnormality of the nervous system				22	HP:0000161	Median cleft lip	A type of cleft lip presenting as a midline (median) gap in the upper lip.	Abnormality of head or neck
6	HP:0001800	Hypoplastic toenails	Underdevelopment of the toenail.	Abnormality of the integument				22	HP:0001678	Atrioventricular block	Delayed or lack of conduction of atrial depolarizations through the atrioventricular node to the ventricles.	Abnormality of the cardiovascular system
6	HP:0001107	Ocular albinism	An abnormal reduction in the amount of pigmentation (reduced or absent) of the iris and retina.	Abnormality of the eye				22	HP:0007676	Hypoplasia of the iris	Congenital underdevelopment of the iris.	Abnormality of the eye
6	HP:0003700	Generalized amyotrophy	Generalized (diffuse, unlocalized) amyotrophy (muscle atrophy) affecting multiple muscles.	Abnormality of the musculoskeletal system				22	HP:0002335	Agenesis of cerebellar vermis	Congenital absence of the vermis of cerebellum.	Abnormality of the nervous system
6	HP:0002757	Recurrent fractures	The repeated occurrence of bone fractures (implying an abnormally increased tendency for fracture).	Abnormality of the musculoskeletal system				22	HP:0002231	Sparse body hair	Sparseness of the body hair.	Abnormality of the integument
6	HP:0000155	Oral ulcer	Erosion of the mucous mebrane of the mouth with local excavation of the surface, resulting from the sloughing of inflammatory necrotic tissue.	Abnormality of head or neck				22	HP:0000298	Mask-like facies	A lack of facial expression often with staring eyes and a slightly open mouth.	Abnormality of head or neck
6	HP:0100874	Thick hair	Increased density of hairs, i.e., and elevated number of hairs per unit area.	Abnormality of the integument				22	HP:0011120	Concave nasal ridge	Nasal ridge curving posteriorly to an imaginary line that connects the nasal root and tip.	Abnormality of head or neck
6	HP:0003250	Aplasia of the vagina	Aplasia of the vagina.	Abnormality of the genitourinary system				22	HP:0001239	Wrist flexion contracture	A chronic loss of wrist joint motion due to structural changes in muscle, tendons, ligaments, or skin that prevent normal movement of the joints of the wrist.	Abnormality of the musculoskeletal system
6	HP:0001034	Hypermelanotic macule	A hyperpigmented circumscribed area of change in normal skin color without elevation or depression of any size.	Abnormality of the integument				22	HP:0001239	Wrist flexion contracture	A chronic loss of wrist joint motion due to structural changes in muscle, tendons, ligaments, or skin that prevent normal movement of the joints of the wrist.	Abnormality of limbs
6	HP:0001297	Stroke	Sudden impairment of blood flow to a part of the brain due to occlusion or rupture of an artery to the brain.	Abnormality of the nervous system				22	HP:0003375	Narrow greater sciatic notch	A narrowing of the sacrosciatic notch, i.e., the deep indentation in the posterior border of the hip bone at the point of union of the ilium and ischium.	Abnormality of the musculoskeletal system
6	HP:0001297	Stroke	Sudden impairment of blood flow to a part of the brain due to occlusion or rupture of an artery to the brain.	Abnormality of the cardiovascular system				22	HP:0002037	Inflammation of the large intestine	Inflammation, or an inflammatory state in the large intestine.	Abnormality of the digestive system
6	HP:0008151	Prolonged prothrombin time	Increased time to coagulation in the prothrombin time test, which is a measure of the extrinsic pathway of coagulation. The results of the prothrombin time test are often expressed in terms of the International normalized ratio (INR), which is calculated as a ratio of the patient's prothrombin time (PT) to a control PT standardized for the potency of the thromboplastin reagent developed by the World Health Organization (WHO) using the formula: INR is equal to Patient PT divided by Control PT.	Abnormality of blood and blood-forming tissues				22	HP:0002037	Inflammation of the large intestine	Inflammation, or an inflammatory state in the large intestine.	Abnormality of the immune system
6	HP:0030974	Cryptozoospermia	A type of oligozoospermia in which spermatozoa can be detected in an ejaculate only after centrifugation and inspection of the pellet.	Abnormality of the genitourinary system				22	HP:0000647	Sclerocornea	A congenital anomaly in which a part or the whole of the cornea acquires the characteristics of sclera, resulting in clouding of the cornea.	Abnormality of the eye
6	HP:0030345	Abnormal circulating luteinizing hormone concentration	An anomaly of the circulating level of luteinizing hormone (LH).	Abnormality of the endocrine system				22	HP:0002144	Tethered cord	During normal embryological development, the spinal cord first occupies the entire length of the vertebral column but goes on to assume a position at the level of L1 due to differential growth of the conus medullaris and the vertebral column. The filum terminale is a slender, threadlike structure that remains after the normal regression of the distal embryonic spinal cord and attaches the spinal cord to the coccyx. A tethered cord results if there is a thickened rope-like filum terminale which anchors the cord at the level of L2 or below, potentially causing neurologic signs owing to abnormal tension on the spinal cord.	Abnormality of the nervous system
6	HP:0030087	Abnormal circulating testosterone concentration	An anomalous concentration of testosterone in the blood.	Abnormality of the endocrine system				22	HP:0003396	Syringomyelia	Dilated, glial-lined cavity in spinal cord. This cavity does not communicate with the central canal, and usually is between the dorsal columns unilaterally or bilaterally along the side of the cord.	Abnormality of the nervous system
6	HP:0012869	Acephalic spermatozoa	Spermatozoa with very small cranial ends devoid of any nuclear material, that is, lacking a typical sperm head.	Abnormality of the genitourinary system				22	HP:0001123	Visual field defect	Definition not found	Abnormality of the eye
6	HP:0006886	Impaired distal vibration sensation	A decrease in the ability to perceive vibration in the distal portions of the limbs.	Abnormality of the nervous system				22	HP:0000338	Hypomimic face	A reduced degree of motion of the muscles beneath the skin of the face, often associated with reduced facial crease formation.	Abnormality of head or neck
6	HP:0000979	Purpura	Purpura (from Latin: purpura, meaning \"purple\") is the appearance of red or purple discolorations on the skin that do not blanch on applying pressure. They are caused by bleeding underneath the skin. This term refers to an abnormally increased susceptibility to developing purpura. Purpura are larger than petechiae.	Abnormality of blood and blood-forming tissues				22	HP:0000338	Hypomimic face	A reduced degree of motion of the muscles beneath the skin of the face, often associated with reduced facial crease formation.	Abnormality of the musculoskeletal system
6	HP:0000979	Purpura	Purpura (from Latin: purpura, meaning \"purple\") is the appearance of red or purple discolorations on the skin that do not blanch on applying pressure. They are caused by bleeding underneath the skin. This term refers to an abnormally increased susceptibility to developing purpura. Purpura are larger than petechiae.	Abnormality of the cardiovascular system				22	HP:0003547	Shoulder girdle muscle weakness	The shoulder, or pectoral, girdle is composed of the clavicles and the scapulae. Shoulder-girdle weakness refers to lack of strength of the muscles attaching to these bones, that is, lack of strength of the muscles around the shoulders.	Abnormality of limbs
6	HP:0000979	Purpura	Purpura (from Latin: purpura, meaning \"purple\") is the appearance of red or purple discolorations on the skin that do not blanch on applying pressure. They are caused by bleeding underneath the skin. This term refers to an abnormally increased susceptibility to developing purpura. Purpura are larger than petechiae.	Abnormality of the integument				22	HP:0003547	Shoulder girdle muscle weakness	The shoulder, or pectoral, girdle is composed of the clavicles and the scapulae. Shoulder-girdle weakness refers to lack of strength of the muscles attaching to these bones, that is, lack of strength of the muscles around the shoulders.	Abnormality of the musculoskeletal system
6	HP:0001300	Parkinsonism	Characteristic neurologic anomaly resulting from degeneration of dopamine-generating cells in the substantia nigra, a region of the midbrain, characterized clinically by shaking, rigidity, slowness of movement and difficulty with walking and gait.	Abnormality of the nervous system				22	HP:0006682	Premature ventricular contraction	Premature ventricular contractions (PVC) or ventricular extrasystoles are premature contractions of the heart that arise in response to an impulse in the ventricles rather than the normal impulse from the sinoatrial (SA) node.	Abnormality of the cardiovascular system
6	HP:0008148	Impaired epinephrine-induced platelet aggregation	Abnormal response to epinephrine as manifested by reduced or lacking aggregation of platelets upon addition of epinephrine.	Abnormality of blood and blood-forming tissues				22	HP:0004432	Agammaglobulinemia	A lasting absence of total IgG and total IgA and total IgM in the blood circulation, whereby at most trace quantities can be measured.	Abnormality of the immune system
6	HP:0200073	Respiratory insufficiency due to defective ciliary clearance	Definition not found	Abnormality of the respiratory system				22	HP:0004432	Agammaglobulinemia	A lasting absence of total IgG and total IgA and total IgM in the blood circulation, whereby at most trace quantities can be measured.	Abnormality of metabolism/homeostasis
6	HP:0005227	Adenomatous colonic polyposis	Presence of multiple adenomatous polyps in the colon.	Abnormality of the digestive system				22	HP:0004432	Agammaglobulinemia	A lasting absence of total IgG and total IgA and total IgM in the blood circulation, whereby at most trace quantities can be measured.	Abnormal cellular phenotype
6	HP:0005227	Adenomatous colonic polyposis	Presence of multiple adenomatous polyps in the colon.	Neoplasm				22	HP:0004432	Agammaglobulinemia	A lasting absence of total IgG and total IgA and total IgM in the blood circulation, whereby at most trace quantities can be measured.	Abnormality of blood and blood-forming tissues
6	HP:0003003	Colon cancer	Definition not found	Neoplasm				22	HP:0009098	Chronic oral candidiasis	Chronic accumulation and overgrowth of the fungus Candida albicans on the mucous membranes of the mouth, generally manifested as associated with creamy white lesions on the tongue or inner cheeks, occasionally spreading to the gums, tonsils, palate or oropharynx.	Abnormality of the integument
5	HP:0100621	Dysgerminoma	The presence of a dysgerminoma, i.e., an undifferentiated germ cell tumor of the ovary.	Abnormality of the genitourinary system				22	HP:0009098	Chronic oral candidiasis	Chronic accumulation and overgrowth of the fungus Candida albicans on the mucous membranes of the mouth, generally manifested as associated with creamy white lesions on the tongue or inner cheeks, occasionally spreading to the gums, tonsils, palate or oropharynx.	Abnormality of the immune system
5	HP:0100621	Dysgerminoma	The presence of a dysgerminoma, i.e., an undifferentiated germ cell tumor of the ovary.	Neoplasm				22	HP:0002803	Congenital contracture	One or more flexion contractures (a bent joint that cannot be straightened actively or passively) that are present at birth.	Abnormality of the musculoskeletal system
5	HP:0006335	Persistence of primary teeth	Persistence of the primary teeth beyond the age by which they normally are shed and replaced by the permanent teeth.	Abnormality of head or neck				22	HP:0000480	Retinal coloboma	A notch or cleft of the retina.	Abnormality of the eye
5	HP:0001849	Foot oligodactyly	A developmental defect resulting in the presence of fewer than the normal number of toes.	Abnormality of limbs				22	HP:0008994	Proximal muscle weakness in lower limbs	A lack of strength of the proximal muscles of the legs.	Abnormality of the musculoskeletal system
5	HP:0001849	Foot oligodactyly	A developmental defect resulting in the presence of fewer than the normal number of toes.	Abnormality of the musculoskeletal system				22	HP:0008994	Proximal muscle weakness in lower limbs	A lack of strength of the proximal muscles of the legs.	Abnormality of limbs
5	HP:0006895	Lower limb hypertonia	Definition not found	Abnormality of the musculoskeletal system				22	HP:0001406	Intrahepatic cholestasis	Impairment of bile flow due to obstruction in the small bile ducts within the liver.	Abnormality of the digestive system
5	HP:0006895	Lower limb hypertonia	Definition not found	Abnormality of limbs				22	HP:0001355	Megalencephaly	Diffuse enlargement of the entire cerebral hemispheres leading to macrocephaly (with or without overlying cortical dysplasia).	Abnormality of the nervous system
5	HP:0007033	Cerebellar dysplasia	Cerebellar dysplasia (abnormal growth or development) is defined by abnormal cerebellar foliation, white matter arborization, and gray-white matter junction. Cerebellar dysplasia is a neuroimaging finding that describes abnormalities of both the cerebellar cortex and white matter and is associated with variable neurodevelopmental outcome. Dysplasia may globally involve the cerebellum or affect only one cerebellar hemisphere. In addition, cerebellar dysplasia may be associated with cortical/subcortical cysts.	Abnormality of the nervous system				22	HP:0000590	Progressive external ophthalmoplegia	Initial bilateral ptosis followed by limitation of eye movements in all directions and slowing of saccades.	Abnormality of the eye
5	HP:0003154	Increased circulating ACTH level	An abnormal increased in the concentration of corticotropin, also known as adrenocorticotropic hormone (ACTH), in the blood.	Abnormality of the endocrine system				22	HP:0002527	Falls	Definition not found	Abnormality of the nervous system
5	HP:0000526	Aniridia	Abnormality of the iris characterized by, typically bilateral, complete or partial iris hypoplasia. The phenotype ranges from mild defects of anterior iris stroma only to almost complete absence of the iris.	Abnormality of the eye				22	HP:0001909	Leukemia	A cancer of the blood and bone marrow characterized by an abnormal proliferation of leukocytes.	Abnormality of blood and blood-forming tissues
5	HP:0006889	Intellectual disability, borderline	Borderline intellectual disability is defined as an intelligence quotient (IQ) in the range of 70-85.	Abnormality of the nervous system				22	HP:0001909	Leukemia	A cancer of the blood and bone marrow characterized by an abnormal proliferation of leukocytes.	Abnormality of the immune system
5	HP:0003417	Coronal cleft vertebrae	Frontal schisis (cleft or cleavage) of vertebral bodies.	Abnormality of the musculoskeletal system				22	HP:0001909	Leukemia	A cancer of the blood and bone marrow characterized by an abnormal proliferation of leukocytes.	Neoplasm
5	HP:0004590	Hypoplastic sacrum	Definition not found	Abnormality of the musculoskeletal system				22	HP:0000418	Narrow nasal ridge	Decreased width of the nasal ridge.	Abnormality of head or neck
5	HP:0003175	Hypoplastic ischia	Underdevelopment of the ischium, which forms the lower and back part of the hip bone.	Abnormality of the musculoskeletal system				22	HP:0001582	Redundant skin	Loose and sagging skin often associated with loss of skin elasticity.	Abnormality of the integument
5	HP:0009756	Popliteal pterygium	A pterygium (or pterygia) occurring in the popliteal region (the back of the knee).	Abnormality of the musculoskeletal system				22	HP:0007754	Macular dystrophy	Macular dystrophy is a nonspecific term for premature retinal cell aging and cell death, generally confied to the macula in which no clear extrinsic cause is evident.	Abnormality of the eye
5	HP:0009756	Popliteal pterygium	A pterygium (or pterygia) occurring in the popliteal region (the back of the knee).	Abnormality of the integument				22	HP:0002953	Vertebral compression fracture	Definition not found	Abnormality of the musculoskeletal system
5	HP:0001649	Tachycardia	A rapid heartrate that exceeds the range of the normal resting heartrate for age.	Abnormality of the cardiovascular system				22	HP:0001748	Polysplenia	Polysplenia is a congenital disease manifested by multiple small accessory spleens.	Abnormality of the digestive system
5	HP:0009933	Narrow naris	Slender, slit-like aperture of the nostril.	Abnormality of head or neck				22	HP:0001748	Polysplenia	Polysplenia is a congenital disease manifested by multiple small accessory spleens.	Abnormality of the cardiovascular system
5	HP:0000321	Square face	Facial contours, as viewed from the front, show a broad upper face/cranium and lower face/mandible, creating a square appearance.	Abnormality of head or neck				22	HP:0001748	Polysplenia	Polysplenia is a congenital disease manifested by multiple small accessory spleens.	Abnormality of the immune system
5	HP:0002623	Overriding aorta	An overriding aorta is a congenital heart defect where the aorta is positioned directly over a ventricular septal defect, instead of over the left ventricle. The result is that the aorta receives some blood from the right ventricle, which reduces the amount of oxygen in the blood. It is one of the four conditions of the Tetralogy of Fallot. The aortic root can be displaced toward the front (anteriorly) or directly above the septal defect, but it is always abnormally located to the right of the root of the pulmonary artery. The degree of override is quite variable, with 5-95% of the valve being connected to the right ventricle.	Abnormality of the cardiovascular system				22	HP:0007874	Almond-shaped palpebral fissure	A shape created by an acute downward arching of the upper eyelid and upward arching of the lower eyelid, toward the medial canthus, which gives the outline of the palpebral fissures the configuration of an almond. Thus, the maximum distance between the fissures is offset from, and medial to, the center point.	Abnormality of head or neck
5	HP:0000829	Hypoparathyroidism	A condition caused by a deficiency of parathyroid hormone characterized by hypocalcemia and hyperphosphatemia.	Abnormality of the endocrine system				21	HP:0003323	Progressive muscle weakness	Definition not found	Abnormality of the musculoskeletal system
5	HP:0040080	Anteverted ears	Definition not found	Abnormality of the ear				21	HP:0001658	Myocardial infarction	Necrosis of the myocardium caused by an obstruction of the blood supply to the heart and often associated with chest pain, shortness of breath, palpitations, and anxiety as well as characteristic EKG findings and elevation of serum markers including creatine kinase-MB fraction and troponin.	Abnormality of the cardiovascular system
5	HP:0001552	Barrel-shaped chest	A rounded, bulging chest that resembles the shape of a barrel. That is, there is an increased anteroposterior diameter and usually some degree of kyphosis.	Abnormality of the musculoskeletal system				21	HP:0002389	Cavum septum pellucidum	If the two laminae of the septum pellucidum are not fused then a fluid-filled space or cavum is present. The cavum septum pellucidum is present at birth but usually obliterates by the age of 3 to 6 months. It is up to 1cm in width and the walls are parallel. It is an enclosed space and is not part of the ventricular system or connected with the subarachnoid space.	Abnormality of the nervous system
5	HP:0001662	Bradycardia	A slower than normal heart rate (in adults, slower than 60 beats per minute).	Abnormality of the cardiovascular system				21	HP:0000902	Rib fusion	Complete or partial merging of adjacent ribs.	Abnormality of the musculoskeletal system
5	HP:0001848	Calcaneovalgus deformity	This is a postural deformity in which the foot is positioned up against the tibia. The heel (calcaneus) is positioned downward (that is, the ankle is flexed upward), and the heel is turned outward (valgus).	Abnormality of limbs				21	HP:0001402	Hepatocellular carcinoma	A kind of neoplasm of the liver that originates in hepatocytes and presents macroscopically as a soft and hemorrhagic tan mass in the liver.	Abnormality of the digestive system
5	HP:0001848	Calcaneovalgus deformity	This is a postural deformity in which the foot is positioned up against the tibia. The heel (calcaneus) is positioned downward (that is, the ankle is flexed upward), and the heel is turned outward (valgus).	Abnormality of the musculoskeletal system				21	HP:0009921	Duane anomaly	A condition associated with a limitation of the horizontal ocular movement with retraction of the globe and narrowing of the palpebral fissure on adduction	Abnormality of the eye
5	HP:0005274	Prominent nasal tip	Definition not found	Abnormality of head or neck				21	HP:0010579	Cone-shaped epiphysis	Cone-shaped epiphyses (also known as coned epiphyses) are epiphyses that invaginate into cupped metaphyses. That is, the epiphysis has a cone-shaped distal extension resulting from increased growth of the central portion of the epiphysis relative to its periphery.	Abnormality of the musculoskeletal system
5	HP:0001217	Clubbing	Broadening of the soft tissues (non-edematous swelling of soft tissues) of the digital tips in all dimensions associated with an increased longitudinal and lateral curvature of the nails.	Abnormality of the musculoskeletal system				21	HP:0000885	Broad ribs	Increased width of ribs	Abnormality of the musculoskeletal system
5	HP:0001217	Clubbing	Broadening of the soft tissues (non-edematous swelling of soft tissues) of the digital tips in all dimensions associated with an increased longitudinal and lateral curvature of the nails.	Abnormality of limbs				21	HP:0008499	High hypermetropia	A severe form of hypermetropia with over +5.00 diopters.	Abnormality of the eye
5	HP:0001595	Abnormal hair morphology	An abnormality of the hair.	Abnormality of the integument				21	HP:0001025	Urticaria	Raised, well-circumscribed areas of erythema and edema involving the dermis and epidermis. Urticaria is intensely pruritic, and blanches completely with pressure.	Abnormality of the cardiovascular system
5	HP:0010761	Broad columella	Increased width of the columella.	Abnormality of head or neck				21	HP:0001025	Urticaria	Raised, well-circumscribed areas of erythema and edema involving the dermis and epidermis. Urticaria is intensely pruritic, and blanches completely with pressure.	Abnormality of the integument
5	HP:0000522	Alacrima	Absence of tear secretion.	Abnormality of the eye				21	HP:0001714	Ventricular hypertrophy	Enlargement of the cardiac ventricular muscle tissue with increase in the width of the wall of the ventricle and loss of elasticity. Ventricular hypertrophy is clinically differentiated into left and right ventricular hypertrophy.	Abnormality of the cardiovascular system
5	HP:0002094	Dyspnea	Difficult or labored breathing. Dyspnea is a subjective feeling only the patient can rate, e.g., on a Borg scale.	Abnormality of the respiratory system				21	HP:0000112	Nephropathy	A nonspecific term referring to disease or damage of the kidneys.	Abnormality of the genitourinary system
5	HP:0010529	Echolalia	The repetition of words or phrases that are odd or used in a non-social manner. These can be words or phrases that the person has heard or invented.	Abnormality of the nervous system				21	HP:0040218	Reduced natural killer cell count	Less than normal number of natural killer cells, a type of lymphocyte in the innate immune system with an ability to mediate cytotoxicity and produce cytokines after the ligation of a germline-encoded activation receptor.	Abnormality of blood and blood-forming tissues
5	HP:0000790	Hematuria	The presence of blood in the urine. Hematuria may be gross hematuria (visible to the naked eye) or microscopic hematuria (detected by dipstick or microscopic examination of the urine).	Abnormality of the genitourinary system				21	HP:0040218	Reduced natural killer cell count	Less than normal number of natural killer cells, a type of lymphocyte in the innate immune system with an ability to mediate cytotoxicity and produce cytokines after the ligation of a germline-encoded activation receptor.	Abnormality of the immune system
5	HP:0000790	Hematuria	The presence of blood in the urine. Hematuria may be gross hematuria (visible to the naked eye) or microscopic hematuria (detected by dipstick or microscopic examination of the urine).	Abnormality of metabolism/homeostasis				21	HP:0004349	Reduced bone mineral density	A reduction of bone mineral density, that is, of the amount of matter per cubic centimeter of bones.	Abnormality of the musculoskeletal system
5	HP:0030051	Tip-toe gait	An abnormal gait pattern characterized by the failure of the heel to contact the floor at the onset of stance during gait.	Abnormality of the nervous system				21	HP:0006986	Upper limb spasticity	Definition not found	Abnormality of the musculoskeletal system
5	HP:0000300	Oval face	A face with a rounded and slightly elongated outline.	Abnormality of head or neck				21	HP:0006986	Upper limb spasticity	Definition not found	Abnormality of the nervous system
5	HP:0001660	Truncus arteriosus	A single arterial trunk arises from the cardiac mass. The pulmonary arteries, aorta and coronary arteries arise from this single trunk with no evidence of another outflow tract.	Abnormality of the cardiovascular system				21	HP:0001699	Sudden death	Rapid and unexpected death.	Constitutional symptom
5	HP:0001915	Aplastic anemia	Aplastic anemia is defined as pancytopenia with a hypocellular marrow.	Abnormality of blood and blood-forming tissues				21	HP:0010585	Small epiphyses	Reduction in the size or volume of epiphyses.	Abnormality of the musculoskeletal system
5	HP:0009944	Partial duplication of thumb phalanx	A partial duplication, depending on severity leading to a broad or bifid appearance, affecting one or more of the phalanges of the thumb. As opposed to a complete duplication there is still a variable degree of fusion between the duplicated bones.	Abnormality of limbs				21	HP:0003002	Breast carcinoma	The presence of a carcinoma of the breast.	Neoplasm
5	HP:0009944	Partial duplication of thumb phalanx	A partial duplication, depending on severity leading to a broad or bifid appearance, affecting one or more of the phalanges of the thumb. As opposed to a complete duplication there is still a variable degree of fusion between the duplicated bones.	Abnormality of the musculoskeletal system				21	HP:0003002	Breast carcinoma	The presence of a carcinoma of the breast.	Abnormality of the breast
5	HP:0001896	Reticulocytopenia	A reduced number of reticulocytes in the peripheral blood.	Abnormality of blood and blood-forming tissues				21	HP:0032653	Elevated lactate:pyruvate ratio	An abnormal increase in the molar ratio of lactate to pyruvate in the blood circulation.	Abnormality of metabolism/homeostasis
5	HP:0007633	Bilateral microphthalmos	A developmental anomaly characterized by abnormal smallness of both eyes.	Abnormality of the eye				21	HP:0000522	Alacrima	Absence of tear secretion.	Abnormality of the eye
5	HP:0001362	Calvarial skull defect	A localized defect in the bone of the skull resulting from abnormal embryological development. The defect is covered by normal skin. In some cases, skull x-rays have shown underlying lytic bone lesions which have closed before the age of one year.	Abnormality of head or neck				21	HP:0002032	Esophageal atresia	A developmental defect resulting in complete obliteration of the lumen of the esophagus such that the esophagus ends in a blind pouch rather than connecting to the stomach.	Abnormality of the digestive system
5	HP:0001362	Calvarial skull defect	A localized defect in the bone of the skull resulting from abnormal embryological development. The defect is covered by normal skin. In some cases, skull x-rays have shown underlying lytic bone lesions which have closed before the age of one year.	Abnormality of the musculoskeletal system				21	HP:0000389	Chronic otitis media	Chronic otitis media refers to fluid, swelling, or infection of the middle ear that does not heal and may cause permanent damage to the ear.	Abnormality of the ear
5	HP:0001974	Leukocytosis	An abnormal increase in the number of leukocytes in the blood.	Abnormality of blood and blood-forming tissues				21	HP:0000389	Chronic otitis media	Chronic otitis media refers to fluid, swelling, or infection of the middle ear that does not heal and may cause permanent damage to the ear.	Abnormality of the immune system
5	HP:0001974	Leukocytosis	An abnormal increase in the number of leukocytes in the blood.	Abnormality of the immune system				21	HP:0001800	Hypoplastic toenails	Underdevelopment of the toenail.	Abnormality of the integument
