## Supplemental File 4_Categorizations and Z-Tests for "Intersex/Differences of Sex Development (I/DSD) Traits: Exploring Their Association with 15% of Phenotypically Detailed Genetic Disorders": Supplemental File 4_Categorizations and Z-Tests.xlsx (part 2 of 3)

### Sheet: Category 1 Counts (continued)
This sheet enumerates the primary phenotypic classifications associated with each HPO term across the respective disease datasets, noting that certain HPO terms may correspond to multiple primary phenotypic categories.
5	HP:0000982	Palmoplantar keratoderma	Abnormal thickening of the skin of the palms of the hands and the soles of the feet.	Abnormality of the integument				21	HP:0004757	Paroxysmal atrial fibrillation	Episodes of atrial fibrillation that typically last for several hours up to one day and terminate spontaneously.	Abnormality of the cardiovascular system
5	HP:0000982	Palmoplantar keratoderma	Abnormal thickening of the skin of the palms of the hands and the soles of the feet.	Abnormality of limbs				21	HP:0000081	Duplicated collecting system	A duplication of the collecting system of the kidney, defined as a kidney with two (instead of, normally, one) pyelocaliceal systems. The pyelocaliceal system is comprised of the renal pelvis and calices. The duplicated renal collecting system can be associated with a single ureter or with double ureters. In the latter case, the two ureters empty separately into the bladder or fuse to form a single ureteral orifice.	Abnormality of the genitourinary system
5	HP:0006094	Finger joint hypermobility	Definition not found	Abnormality of limbs				21	HP:0000851	Congenital hypothyroidism	A type of hypothyroidism with congenital onset.	Abnormality of the endocrine system
5	HP:0006094	Finger joint hypermobility	Definition not found	Abnormality of the musculoskeletal system				21	HP:0008959	Distal upper limb muscle weakness	Reduced strength of the distal musculature of the arms.	Abnormality of the musculoskeletal system
5	HP:0012506	Small pituitary gland	An abnormally decreased size of the pituitary gland.	Abnormality of the endocrine system				21	HP:0008959	Distal upper limb muscle weakness	Reduced strength of the distal musculature of the arms.	Abnormality of limbs
5	HP:0012506	Small pituitary gland	An abnormally decreased size of the pituitary gland.	Abnormality of the nervous system				21	HP:0011682	Perimembranous ventricular septal defect	A ventricular septal defect that is confluent with and involves the membranous septum and is bordered by an atrioventricular valve, not including the type 3 VSDs.	Abnormality of the cardiovascular system
5	HP:0007021	Pain insensitivity	Inability to perceive painful stimuli.	Abnormality of the nervous system				21	HP:0007021	Pain insensitivity	Inability to perceive painful stimuli.	Abnormality of the nervous system
5	HP:0002783	Recurrent lower respiratory tract infections	An increased susceptibility to lower respiratory tract infections as manifested by a history of recurrent lower respiratory tract infections.	Abnormality of the immune system				21	HP:0100658	Cellulitis	A bacterial infection and inflammation of the skin und subcutaneous tissues.	Abnormality of the musculoskeletal system
5	HP:0002783	Recurrent lower respiratory tract infections	An increased susceptibility to lower respiratory tract infections as manifested by a history of recurrent lower respiratory tract infections.	Abnormality of the respiratory system				21	HP:0001998	Neonatal hypoglycemia	Definition not found	Abnormality of metabolism/homeostasis
5	HP:0005403	T lymphocytopenia	An abnormally low count of T cells.	Abnormality of blood and blood-forming tissues				21	HP:0002381	Aphasia	An acquired language impairment of some or all of the abilities to produce or comprehend speech and to read or write.	Abnormality of the nervous system
5	HP:0005403	T lymphocytopenia	An abnormally low count of T cells.	Abnormality of the immune system				21	HP:0000598	Abnormality of the ear	An abnormality of the ear.	Abnormality of the ear
5	HP:0010976	B lymphocytopenia	An abnormal decrease from the normal count of B cells.	Abnormality of blood and blood-forming tissues				21	HP:0000202	Orofacial cleft	The presence of a cleft in the oral cavity, the two main types of which are cleft lip and cleft palate. In cleft lip, there is the congenital failure of the maxillary and median nasal processes to fuse, forming a groove or fissure in the lip. In cleft palate, there is a congenital failure of the palate to fuse properly, forming a grooved depression or fissure in the roof of the mouth. Clefts of the lip and palate can occur individually or together. It is preferable to code each defect separately.	Abnormality of head or neck
5	HP:0010976	B lymphocytopenia	An abnormal decrease from the normal count of B cells.	Abnormality of the immune system				21	HP:0000711	Restlessness	A state of unease is characterized by diffuse motor activity or motion, which is subject to limited control, nonproductive, or disorganized behavior.	Abnormality of the nervous system
5	HP:0001090	Abnormally large globe	Diffusely large eye (with megalocornea) without glaucoma.	Abnormality of the eye				21	HP:0001015	Prominent superficial veins	A condition in which superficial veins (i.e., veins just under the skin) are more conspicuous or noticable than normal.	Abnormality of the cardiovascular system
5	HP:0007334	Bilateral tonic-clonic seizure with focal onset	A bilateral tonic-clonic seizure with focal onset is a focal-onset seizure which progresses into a bilateral tonic-clonic phase.	Abnormality of the nervous system				21	HP:0001015	Prominent superficial veins	A condition in which superficial veins (i.e., veins just under the skin) are more conspicuous or noticable than normal.	Abnormality of the integument
5	HP:0001155	Abnormality of the hand	An abnormality affecting one or both hands.	Abnormality of limbs				21	HP:0000692	Tooth malposition	Abnormal alignment, positioning, or spacing of the teeth, i.e., misaligned teeth.	Abnormality of head or neck
5	HP:0000242	Parietal bossing	Parietal bossing is a marked prominence in the parietal region.	Abnormality of head or neck				21	HP:0000842	Hyperinsulinemia	An increased concentration of insulin in the blood.	Abnormality of metabolism/homeostasis
5	HP:0000242	Parietal bossing	Parietal bossing is a marked prominence in the parietal region.	Abnormality of the musculoskeletal system				21	HP:0000842	Hyperinsulinemia	An increased concentration of insulin in the blood.	Abnormality of the endocrine system
5	HP:0001003	Multiple lentigines	Presence of an unusually high number of lentigines (singular: lentigo), which are flat, tan to brown oval spots.	Abnormality of the integument				21	HP:0001056	Milia	Presence of multiple small cysts containing keratin (skin protein) and presenting as tiny pearly-white bumps just under the surface of the skin.	Abnormality of the integument
5	HP:0002816	Genu recurvatum	An abnormally increased extension of the knee joint, so that the knee can bend backwards.	Abnormality of the musculoskeletal system				21	HP:0012725	Cutaneous syndactyly	A soft tissue continuity in the A/P axis between two digits that extends distally to at least the level of the proximal interphalangeal joints, or a soft tissue continuity in the A/P axis between two digits that lies significantly distal to the flexion crease that overlies the metacarpophalangeal or metatarsophalangeal joint of the adjacent digits.	Abnormality of the musculoskeletal system
5	HP:0002816	Genu recurvatum	An abnormally increased extension of the knee joint, so that the knee can bend backwards.	Abnormality of limbs				21	HP:0012725	Cutaneous syndactyly	A soft tissue continuity in the A/P axis between two digits that extends distally to at least the level of the proximal interphalangeal joints, or a soft tissue continuity in the A/P axis between two digits that lies significantly distal to the flexion crease that overlies the metacarpophalangeal or metatarsophalangeal joint of the adjacent digits.	Abnormality of limbs
5	HP:0001547	Abnormal rib cage morphology	A morphological anomaly of the rib cage.	Abnormality of the musculoskeletal system				20	HP:0100753	Schizophrenia	A mental disorder characterized by a disintegration of thought processes and emotional responsiveness. It most commonly manifests as auditory hallucinations, paranoid or bizarre delusions, or disorganized speech and thinking. It is accompanied by significant social or occupational dysfunction. The onset of symptoms typically occurs in young adulthood, with a global lifetime prevalence of about 1%. This term is not a helpful parent term to describe abnormal experiences.	Abnormality of the nervous system
5	HP:0002644	Abnormal pelvic girdle bone morphology	An abnormality of the bony pelvic girdle, which is a ring of bones connecting the vertebral column to the femurs.	Abnormality of the musculoskeletal system				20	HP:0003502	Mild short stature	A mild degree of short stature, more than -2 SD but not more than -3 SD from mean corrected for age and sex.	Growth abnormality
5	HP:0010306	Short thorax	Reduced inferior to superior extent of the thorax.	Abnormality of the musculoskeletal system				20	HP:0000289	Broad philtrum	Distance between the philtral ridges, measured just above the vermilion border, more than 2 standard deviations above the mean, or alternatively, an apparently increased distance between the ridges of the philtrum.	Abnormality of head or neck
5	HP:0003090	Hypoplasia of the capital femoral epiphysis	Underdevelopment of the proximal epiphysis of the femur.	Abnormality of the musculoskeletal system				20	HP:0001414	Microvesicular hepatic steatosis	A form of hepatic steatosis characterized by the presence of small, lipid-laden vesicles in the affected hepatocytes.	Abnormality of metabolism/homeostasis
5	HP:0003090	Hypoplasia of the capital femoral epiphysis	Underdevelopment of the proximal epiphysis of the femur.	Abnormality of limbs				20	HP:0001414	Microvesicular hepatic steatosis	A form of hepatic steatosis characterized by the presence of small, lipid-laden vesicles in the affected hepatocytes.	Abnormality of the digestive system
5	HP:0002979	Bowing of the legs	A bending or abnormal curvature affecting a long bone of the leg.	Abnormality of limbs				20	HP:0002040	Esophageal varix	Extreme dilation of the submucusoal veins in the lower portion of the esophagus.	Abnormality of the digestive system
5	HP:0002979	Bowing of the legs	A bending or abnormal curvature affecting a long bone of the leg.	Abnormality of the musculoskeletal system				20	HP:0000766	Abnormal sternum morphology	An anomaly of the sternum, also known as the breastbone.	Abnormality of the musculoskeletal system
5	HP:0003422	Vertebral segmentation defect	An abnormality related to a defect of vertebral separation during development.	Abnormality of the musculoskeletal system				20	HP:0001841	Preaxial foot polydactyly	Duplication of all or part of the first ray.	Abnormality of limbs
5	HP:0006872	Cerebral hypoplasia	Underdevelopment of the cerebrum.	Abnormality of the nervous system				20	HP:0001841	Preaxial foot polydactyly	Duplication of all or part of the first ray.	Abnormality of the musculoskeletal system
5	HP:0002344	Progressive neurologic deterioration	Definition not found	Abnormality of the nervous system				20	HP:0007906	Ocular hypertension	Intraocular pressure that is 2 standard deviations above the population mean.	Abnormality of the eye
5	HP:0003498	Disproportionate short stature	A kind of short stature in which different regions of the body are shortened to differing extents.	Growth abnormality				20	HP:0000659	Peters anomaly	A form of anterior segment dysgenesis in which abnormal cleavage of the anterior chamber occurs. Peters anomaly is characterized by central, paracentral, or complete corneal opacity.	Abnormality of the eye
5	HP:0002444	Hypothalamic hamartoma	The presence of a hamartoma of the hypothalamus.	Neoplasm				20	HP:0012707	Elevated brain lactate level by MRS	An increase in the level of lactate in the brain identified by magnetic resonance spectroscopy (MRS).	Abnormality of the nervous system
5	HP:0002444	Hypothalamic hamartoma	The presence of a hamartoma of the hypothalamus.	Abnormality of the nervous system				20	HP:0006429	Broad femoral neck	An abnormally wide femoral neck (which is the process of bone, connecting the femoral head with the femoral shaft).	Abnormality of the musculoskeletal system
5	HP:0002149	Hyperuricemia	An abnormally high level of uric acid in the blood.	Abnormality of metabolism/homeostasis				20	HP:0006429	Broad femoral neck	An abnormally wide femoral neck (which is the process of bone, connecting the femoral head with the femoral shaft).	Abnormality of limbs
5	HP:0000807	Glandular hypospadias	Definition not found	Abnormality of the genitourinary system				20	HP:0001847	Long hallux	Increased length of the big toe.	Abnormality of limbs
5	HP:0000097	Focal segmental glomerulosclerosis	Segmental accumulation of scar tissue in individual (but not all) glomeruli.	Abnormality of the genitourinary system				20	HP:0001847	Long hallux	Increased length of the big toe.	Abnormality of the musculoskeletal system
5	HP:0003348	Hyperalaninemia	An increased concentration of alanine in the blood.	Abnormality of metabolism/homeostasis				20	HP:0000185	Cleft soft palate	Cleft of the soft palate (also known as the velum, or muscular palate) as a result of a developmental defect occurring between the 7th and 12th week of pregnancy. Cleft soft palate can cause functional abnormalities of the Eustachian tube with resulting middle ear anomalies and hearing difficulties, as well as speech problems associated with hypernasal speech due to velopharyngeal insufficiency.	Abnormality of head or neck
5	HP:0010783	Erythema	Redness of the skin, caused by hyperemia of the capillaries in the lower layers of the skin.	Abnormality of the cardiovascular system				20	HP:0011229	Broad eyebrow	Regional increase in the width (height) of the eyebrow.	Abnormality of the integument
5	HP:0010783	Erythema	Redness of the skin, caused by hyperemia of the capillaries in the lower layers of the skin.	Abnormality of the integument				20	HP:0011229	Broad eyebrow	Regional increase in the width (height) of the eyebrow.	Abnormality of head or neck
5	HP:0002917	Hypomagnesemia	An abnormally decreased magnesium concentration in the blood.	Abnormality of metabolism/homeostasis				20	HP:0003474	Somatic sensory dysfunction	An abnormality of the primary sensation that is mediated by peripheral nerves (pain, temperature, touch, vibration, joint position). The word hypoesthesia (or hypesthesia) refers to a reduction in cutaneous sensation to a specific type of testing.	Abnormality of the nervous system
5	HP:0040288	Nasogastric tube feeding	The condition of inability to eat normally treated by placement of a thin tube through the nose into the stomach that is then used to carry food.	Abnormality of the digestive system				20	HP:0003496	Increased circulating IgM level	An abnormally increased level of immunoglobulin M in blood.	Abnormality of the immune system
5	HP:0012304	Hypoplastic aortic arch	Underdevelopment of the arch of aorta.	Abnormality of the cardiovascular system				20	HP:0003496	Increased circulating IgM level	An abnormally increased level of immunoglobulin M in blood.	Abnormality of metabolism/homeostasis
5	HP:0001972	Macrocytic anemia	A type of anemia characterized by increased size of erythrocytes with increased mean corpuscular volume (MCV) and increased mean corpuscular hemoglobin (MCH).	Abnormality of blood and blood-forming tissues				20	HP:0003496	Increased circulating IgM level	An abnormally increased level of immunoglobulin M in blood.	Abnormal cellular phenotype
5	HP:0000136	Bifid uterus	The presence of a bifid uterus.	Abnormality of the genitourinary system				20	HP:0003496	Increased circulating IgM level	An abnormally increased level of immunoglobulin M in blood.	Abnormality of blood and blood-forming tissues
5	HP:0000039	Epispadias	Epispadias is a urogenital malformation characterized by the failure of the urethral tube to tubularize on the dorsal aspect. Unlike in hypospadias, where the meatus is on the ventral aspect, children with epispadias have a wide-open urethral plate on the dorsum. It is commonly seen as a component in the spectrum of bladder exstrophy-epispadias-complex. Isolated epispadias constitutes less than 10 percent of the total cases of epispadias.	Abnormality of the genitourinary system				20	HP:0003552	Muscle stiffness	A condition in which muscles cannot be moved quickly without accompanying pain or spasm.	Abnormality of the musculoskeletal system
5	HP:0100336	Bilateral cleft lip	A non-midline cleft of the upper lip on the left and right sides.	Abnormality of head or neck				20	HP:0008368	Tarsal synostosis	Synostosis (bony fusion) involving one or more bones of the tarsus (calcaneus, talus, cuboid, navicular, cuneiiform bones).	Abnormality of limbs
5	HP:0010957	Congenital posterior urethral valve	A developmental defect resulting in an obstructing membrane in the posterior male urethra.	Abnormality of the genitourinary system				20	HP:0008368	Tarsal synostosis	Synostosis (bony fusion) involving one or more bones of the tarsus (calcaneus, talus, cuboid, navicular, cuneiiform bones).	Abnormality of the musculoskeletal system
5	HP:0100759	Clubbing of fingers	Terminal broadening of the fingers (distal phalanges of the fingers).	Abnormality of limbs				20	HP:0002816	Genu recurvatum	An abnormally increased extension of the knee joint, so that the knee can bend backwards.	Abnormality of the musculoskeletal system
5	HP:0100759	Clubbing of fingers	Terminal broadening of the fingers (distal phalanges of the fingers).	Abnormality of the musculoskeletal system				20	HP:0002816	Genu recurvatum	An abnormally increased extension of the knee joint, so that the knee can bend backwards.	Abnormality of limbs
5	HP:0004331	Decreased skull ossification	A reduction in the magnitude or amount of ossification of the skull.	Abnormality of head or neck				20	HP:0001915	Aplastic anemia	Aplastic anemia is defined as pancytopenia with a hypocellular marrow.	Abnormality of blood and blood-forming tissues
5	HP:0004331	Decreased skull ossification	A reduction in the magnitude or amount of ossification of the skull.	Abnormality of the musculoskeletal system				20	HP:0002506	Diffuse cerebral atrophy	Diffuse unlocalised atrophy affecting the cerebrum.	Abnormality of the nervous system
5	HP:0005349	Hypoplasia of the epiglottis	Hypoplasia of the epiglottis.	Abnormality of the respiratory system				20	HP:0005518	Increased mean corpuscular volume	Larger than normal size of erythrocytes.	Abnormality of blood and blood-forming tissues
5	HP:0001869	Deep plantar creases	The presence of unusually deep creases (ridges/wrinkles) on the skin of sole of foot.	Abnormality of limbs				20	HP:0005709	2-3 toe cutaneous syndactyly	Definition not found	Abnormality of the musculoskeletal system
5	HP:0001869	Deep plantar creases	The presence of unusually deep creases (ridges/wrinkles) on the skin of sole of foot.	Abnormality of the integument				20	HP:0005709	2-3 toe cutaneous syndactyly	Definition not found	Abnormality of limbs
5	HP:0012043	Pendular nystagmus	Rhythmic, involuntary sinusoidal oscillations of one or both eyes. The waveform of pendular nystagmus may occur in any direction.	Abnormality of the eye				20	HP:0002304	Akinesia	Inability to initiate changes in activity or movement and to perform ordinary volitional movements rapidly and easily.	Abnormality of the nervous system
5	HP:0009465	Ulnar deviation of finger	Bending or curvature of a finger toward the ulnar side (i.e., away from the thumb). The deviation is at the metacarpal-phalangeal joint, and this finding is distinct from clinodactyly.	Abnormality of limbs				20	HP:0005274	Prominent nasal tip	Definition not found	Abnormality of head or neck
5	HP:0009465	Ulnar deviation of finger	Bending or curvature of a finger toward the ulnar side (i.e., away from the thumb). The deviation is at the metacarpal-phalangeal joint, and this finding is distinct from clinodactyly.	Abnormality of the musculoskeletal system				20	HP:0000835	Adrenal hypoplasia	Developmental hypoplasia of the adrenal glands.	Abnormality of the endocrine system
5	HP:0001741	Phimosis	The male foreskin cannot be fully retracted from the head of the penis.	Abnormality of the genitourinary system				20	HP:0000925	Abnormality of the vertebral column	Any abnormality of the vertebral column.	Abnormality of the musculoskeletal system
5	HP:0008749	Laryngeal hypoplasia	Underdevelopment of the larynx.	Abnormality of the respiratory system				20	HP:0002907	Microscopic hematuria	Microscopic hematuria detected by dipstick or microscopic examination of the urine.	Abnormality of the genitourinary system
5	HP:0006644	Thoracic dysplasia	Definition not found	Abnormality of the musculoskeletal system				20	HP:0002907	Microscopic hematuria	Microscopic hematuria detected by dipstick or microscopic examination of the urine.	Abnormality of metabolism/homeostasis
5	HP:0100864	Short femoral neck	An abnormally short femoral neck (which is the process of bone, connecting the femoral head with the femoral shaft).	Abnormality of the musculoskeletal system				20	HP:0033454	Tube feeding	Feeding problem necessitating food and nutrient delivery via a tube.	Abnormality of the digestive system
5	HP:0100864	Short femoral neck	An abnormally short femoral neck (which is the process of bone, connecting the femoral head with the femoral shaft).	Abnormality of limbs				20	HP:0002003	Large forehead	Definition not found	Abnormality of head or neck
5	HP:0002747	Respiratory insufficiency due to muscle weakness	Definition not found	Abnormality of the respiratory system				20	HP:0003473	Fatigable weakness	A type of weakness that occurs after a muscle group is used and lessens if the muscle group has some rest. That is, there is diminution of strength with repetitive muscle actions.	Abnormality of the musculoskeletal system
5	HP:0002747	Respiratory insufficiency due to muscle weakness	Definition not found	Abnormality of the musculoskeletal system				20	HP:0003473	Fatigable weakness	A type of weakness that occurs after a muscle group is used and lessens if the muscle group has some rest. That is, there is diminution of strength with repetitive muscle actions.	Abnormality of the nervous system
5	HP:0000162	Glossoptosis	Posterior displacement of the tongue into the pharynx, i.e., a tongue that is mislocalised posteriorly.	Abnormality of head or neck				20	HP:0011069	Supernumerary tooth	The presence of one or more teeth additional to the normal number.	Abnormality of head or neck
5	HP:0010537	Wide cranial sutures	An abnormally increased width of the cranial sutures for age-related norms (generally resulting from delayed closure).	Abnormality of head or neck				20	HP:0002869	Flared iliac wing	Widening of the ilium ala, that is of the wing of the ilium, combined with external rotation, leading to a flared appearance of the iliac wing.	Abnormality of the musculoskeletal system
5	HP:0010537	Wide cranial sutures	An abnormally increased width of the cranial sutures for age-related norms (generally resulting from delayed closure).	Abnormality of the musculoskeletal system				20	HP:0002925	Elevated circulating thyroid-stimulating hormone concentration	Increased concentration of thyroid-stimulating hormone (TSH) in the blood circulation.	Abnormality of the endocrine system
5	HP:0010722	Asymmetry of the ears	An asymmetriy, i.e., difference in size, shape or position between the left and right ear.	Abnormality of the ear				20	HP:0010307	Stridor	Stridor is a high pitched sound resulting from turbulent air flow in the upper airway.	Abnormality of the respiratory system
5	HP:0011448	Ankle clonus	Clonus is an involuntary tendon reflex that causes repeated flexion and extension of the foot. Ankle clonus is tested by rapidly flexing the foot upward.	Abnormality of the nervous system				20	HP:0007325	Generalized dystonia	A type of dystonia that affects all or most of the body.	Abnormality of the nervous system
5	HP:0011448	Ankle clonus	Clonus is an involuntary tendon reflex that causes repeated flexion and extension of the foot. Ankle clonus is tested by rapidly flexing the foot upward.	Abnormality of the musculoskeletal system				20	HP:0004808	Acute myeloid leukemia	A form of leukemia characterized by overproduction of an early myeloid cell.	Abnormality of blood and blood-forming tissues
5	HP:0011448	Ankle clonus	Clonus is an involuntary tendon reflex that causes repeated flexion and extension of the foot. Ankle clonus is tested by rapidly flexing the foot upward.	Abnormality of limbs				20	HP:0004808	Acute myeloid leukemia	A form of leukemia characterized by overproduction of an early myeloid cell.	Abnormality of the immune system
5	HP:0008770	Obsessive-compulsive trait	The presence of one or more obsessive-compulsive personality traits. Obsessions refer to persistent intrusive thoughts, and compulsions to intrusive behaviors, which the affected person experiences as involuntary, senseless, or repugnant.	Abnormality of the nervous system				20	HP:0004808	Acute myeloid leukemia	A form of leukemia characterized by overproduction of an early myeloid cell.	Neoplasm
5	HP:0011951	Aspiration pneumonia	Pneumonia due to the aspiration (breathing in) of food, liquid, or gastric contents into the upper respiratory tract.	Abnormality of the respiratory system				20	HP:0001935	Microcytic anemia	A kind of anemia in which the volume of the red blood cells is reduced.	Abnormality of blood and blood-forming tissues
5	HP:0011951	Aspiration pneumonia	Pneumonia due to the aspiration (breathing in) of food, liquid, or gastric contents into the upper respiratory tract.	Abnormality of the immune system				20	HP:0004942	Aortic aneurysm	Aortic dilatation refers to a dimension that is greater than the 95th percentile for the normal person age, sex and body size. In contrast, an aneurysm is defined as a localized dilation of the aorta that is more than 150 percent of predicted (ratio of observed to expected diameter 1.5 or more). Aneurysm should be distinguished from ectasia, which represents a diffuse dilation of the aorta less than 50 percent of normal aorta diameter.	Abnormality of the cardiovascular system
5	HP:0030088	Increased serum testosterone level	An elevated circulating testosterone level in the blood.	Abnormality of the endocrine system				20	HP:0010648	Dermal translucency	An abnormally increased ability of the skin to permit light to pass through (translucency) such that subcutaneous structures such as veins display an increased degree of visibility.	Abnormality of the integument
5	HP:0003177	Squared iliac bones	A shift from the normally round (convex) appearance of the iliac wing towards a square-like appearance.	Abnormality of the musculoskeletal system				20	HP:0002942	Thoracic kyphosis	Over curvature of the thoracic region, leading to a round back or if sever to a hump.	Abnormality of the musculoskeletal system
5	HP:0034391	Elbow contracture	A limitation in the passive range of motion of the elbow resulting from loss of elasticity in the periarticular tissues owing to structural changes of non-bony tissues, such as muscles, tendons, ligaments, joint capsules or skin.	Abnormality of the musculoskeletal system				20	HP:0040078	Axonal degeneration	Definition not found	Abnormality of the nervous system
5	HP:0020049	Exodeviation	A manifest or latent ocular deviation in which one or both eyes tends to deviate temporally.	Abnormality of the eye				20	HP:0007994	Peripheral visual field loss	Loss of peripheral vision with retention of central vision, resulting in a constricted circular tunnel-like field of vision.	Abnormality of the eye
5	HP:0002170	Intracranial hemorrhage	Hemorrhage occurring within the skull.	Abnormality of blood and blood-forming tissues				19	HP:0000133	Gonadal dysgenesis	Definition not found	Abnormality of the genitourinary system
5	HP:0002170	Intracranial hemorrhage	Hemorrhage occurring within the skull.	Abnormality of the cardiovascular system				19	HP:0001407	Hepatic cysts	Definition not found	Abnormality of the digestive system
5	HP:0002170	Intracranial hemorrhage	Hemorrhage occurring within the skull.	Abnormality of the nervous system				19	HP:0001583	Rotary nystagmus	A form of nystagmus in which the eyeball makes rotary motions around the axis.	Abnormality of the eye
5	HP:0001808	Fragile nails	Nails that easily break.	Abnormality of the integument				19	HP:0001335	Bimanual synkinesia	Involuntary movements of one hand that accompany and mirror intentional movements of the opposite hand.	Abnormality of the nervous system
5	HP:0001199	Triphalangeal thumb	A thumb with three phalanges in a single, proximo-distal axis. Thus, this term applies if the thumb has an accessory phalanx, leading to a digit like appearance of the thumb.	Abnormality of limbs				19	HP:0010109	Short hallux	Underdevelopment (hypoplasia) of the big toe.	Abnormality of limbs
5	HP:0001199	Triphalangeal thumb	A thumb with three phalanges in a single, proximo-distal axis. Thus, this term applies if the thumb has an accessory phalanx, leading to a digit like appearance of the thumb.	Abnormality of the musculoskeletal system				19	HP:0010109	Short hallux	Underdevelopment (hypoplasia) of the big toe.	Abnormality of the musculoskeletal system
5	HP:0000127	Renal salt wasting	A high concentration of one or more electrolytes in the urine in the presence of low serum concentrations of the electrolyte(s).	Abnormality of metabolism/homeostasis				19	HP:0010034	Short 1st metacarpal	A developmental defect characterized by reduced length of the first metacarpal (long bone) of the hand.	Abnormality of limbs
5	HP:0000127	Renal salt wasting	A high concentration of one or more electrolytes in the urine in the presence of low serum concentrations of the electrolyte(s).	Abnormality of the genitourinary system				19	HP:0010034	Short 1st metacarpal	A developmental defect characterized by reduced length of the first metacarpal (long bone) of the hand.	Abnormality of the musculoskeletal system
5	HP:0002190	Choroid plexus cyst	A cyst occurring within the choroid plexus within a cerebral ventricle.	Abnormality of the nervous system				19	HP:0002414	Spina bifida	Incomplete closure of the embryonic neural tube, whereby some vertebral arches remain unfused and open. The mildest form is spina bifida occulta, followed by meningocele and meningomyelocele.	Abnormality of the nervous system
5	HP:0001667	Right ventricular hypertrophy	In this case the right ventricle is more muscular than normal, causing a characteristic boot-shaped (coeur-en-sabot) appearance as seen on anterior- posterior chest x-rays. Right ventricular hypertrophy is commonly associated with any form of right ventricular outflow obstruction or pulmonary hypertension, which may in turn owe its origin to left-sided disease. The echocardiographic signs are thickening of the anterior right ventricular wall and the septum. Cavity size is usually normal, or slightly enlarged. In many cases there is associated volume overload present due to tricuspid regurgitation, in the absence of this, septal motion is normal.	Abnormality of the cardiovascular system				19	HP:0003316	Butterfly vertebrae	A butterfly vertebra (sagittal cleft vertebra or anterior rachischisis) is a sagittal defect in the vertebral body caused by failure of fusion of the two lateral chondrification centers during embryogenesis. The name is based on the appearance of the two hemivertebrae emerging as butterfly wings from the central cleft on x-ray.	Abnormality of the musculoskeletal system
5	HP:0008499	High hypermetropia	A severe form of hypermetropia with over +5.00 diopters.	Abnormality of the eye				19	HP:0001216	Delayed ossification of carpal bones	Ossification of carpal bones occurs later than age-adjusted norms.	Abnormality of the musculoskeletal system
5	HP:0002868	Narrow iliac wing	Decreased width of the wing (or ala) of the ilium (which is the large expanded portion which bounds the greater pelvis laterally).	Abnormality of the musculoskeletal system				19	HP:0001216	Delayed ossification of carpal bones	Ossification of carpal bones occurs later than age-adjusted norms.	Abnormality of limbs
5	HP:0000274	Small face	A face that is short and narrow.	Abnormality of head or neck				19	HP:0003540	Impaired platelet aggregation	An impairment in the rate and degree to which platelets aggregate after the addition of an agonist that stimulates platelet clumping. Platelet aggregation is measured using aggregometer to measure the optical density of platelet-rich plasma, whereby platelet aggregation causes the plasma to become more transparent.	Abnormality of blood and blood-forming tissues
5	HP:0000244	Brachyturricephaly	Abnormal vertical height of the skull and a shortening of its anterior-posterior length, frequently combined with malformations of the occipital region.	Abnormality of head or neck				19	HP:0020206	Simple ear	The pinna has fewer folds and grooves than usual.	Abnormality of the ear
5	HP:0000244	Brachyturricephaly	Abnormal vertical height of the skull and a shortening of its anterior-posterior length, frequently combined with malformations of the occipital region.	Abnormality of the musculoskeletal system				19	HP:0001891	Iron deficiency anemia	Definition not found	Abnormality of blood and blood-forming tissues
5	HP:0000914	Shield chest	A broad chest.	Abnormality of the musculoskeletal system				19	HP:0002839	Urinary bladder sphincter dysfunction	Abnormal function of a sphincter of the urinary bladder.	Abnormality of the genitourinary system
5	HP:0002665	Lymphoma	A cancer originating in lymphocytes and presenting as a solid tumor of lymhpoid cells.	Abnormality of blood and blood-forming tissues				19	HP:0003077	Hyperlipidemia	An elevated lipid concentration in the blood.	Abnormality of metabolism/homeostasis
5	HP:0002665	Lymphoma	A cancer originating in lymphocytes and presenting as a solid tumor of lymhpoid cells.	Neoplasm				19	HP:0003642	Type I transferrin isoform profile	Abnormal transferrin isoform profile consistent with a type I congenital disorder of glycosylation. In the traditional nomenclature for congenital disorders of glycosylation, absence of entire glycans was designated type I, and loss of one or more monosaccharides as type II.	Abnormality of metabolism/homeostasis
5	HP:0002860	Squamous cell carcinoma	The presence of squamous cell carcinoma of the skin.	Neoplasm				19	HP:0009110	Diaphragmatic eventration	A congenital failure of muscular development of part or all of one or both hemidiaphragms, resulting in superior displacement of abdominal viscera and altered lung development.	Abnormality of the musculoskeletal system
5	HP:0004808	Acute myeloid leukemia	A form of leukemia characterized by overproduction of an early myeloid cell.	Abnormality of blood and blood-forming tissues				19	HP:0012156	Hemophagocytosis	Phagocytosis by macrophages of erythrocytes, leukocytes, platelets, and their precursors in bone marrow and other tissues.	Abnormality of blood and blood-forming tissues
5	HP:0004808	Acute myeloid leukemia	A form of leukemia characterized by overproduction of an early myeloid cell.	Abnormality of the immune system				19	HP:0012156	Hemophagocytosis	Phagocytosis by macrophages of erythrocytes, leukocytes, platelets, and their precursors in bone marrow and other tissues.	Abnormality of the immune system
5	HP:0004808	Acute myeloid leukemia	A form of leukemia characterized by overproduction of an early myeloid cell.	Neoplasm				19	HP:0000765	Abnormal thorax morphology	Any abnormality of the thorax (the region of the body formed by the sternum, the thoracic vertebrae and the ribs).	Abnormality of the musculoskeletal system
5	HP:0000975	Hyperhidrosis	Abnormal excessive perspiration (sweating) despite the lack of appropriate stimuli like hot and humid weather.	Abnormality of the integument				19	HP:0040162	Orthokeratosis	Formation of an anuclear keratin layer	Abnormality of the integument
5	HP:0010230	Cone-shaped epiphyses of the phalanges of the hand	A cone-shaped appearance of the epiphyses of the fingers of the hand, producing a 'ball-in-a-socket' appearance. The related entity 'angel-shaped' epiphysis refers to a pronounced cone-shaped epiphysis in combination with a pseudoepiphysis at the distal end of a phalanx.	Abnormality of limbs				19	HP:0002858	Meningioma	The presence of a meningioma, i.e., a benign tumor originating from the dura mater or arachnoid mater.	Abnormality of the nervous system
5	HP:0010230	Cone-shaped epiphyses of the phalanges of the hand	A cone-shaped appearance of the epiphyses of the fingers of the hand, producing a 'ball-in-a-socket' appearance. The related entity 'angel-shaped' epiphysis refers to a pronounced cone-shaped epiphysis in combination with a pseudoepiphysis at the distal end of a phalanx.	Abnormality of the musculoskeletal system				19	HP:0002858	Meningioma	The presence of a meningioma, i.e., a benign tumor originating from the dura mater or arachnoid mater.	Neoplasm
5	HP:0003508	Proportionate short stature	A kind of short stature in which different regions of the body are shortened to a comparable extent.	Growth abnormality				19	HP:0001238	Slender finger	Fingers that are disproportionately narrow (reduced girth) for the hand/foot size or build of the individual.	Abnormality of limbs
5	HP:0032989	Delayed ability to roll over	Delayed ahcievement of the ability to roll front to back and back to front.	Abnormality of the nervous system				19	HP:0001238	Slender finger	Fingers that are disproportionately narrow (reduced girth) for the hand/foot size or build of the individual.	Abnormality of the musculoskeletal system
5	HP:0007371	Corpus callosum atrophy	The presence of atrophy (wasting) of the corpus callosum.	Abnormality of the nervous system				19	HP:0000855	Insulin resistance	Increased resistance towards insulin, that is, diminished effectiveness of insulin in reducing blood glucose levels.	Abnormality of metabolism/homeostasis
5	HP:0002401	Stroke-like episode	No consensus exists on what a stroke-like episode is, but these episodes can be functionally defined as a new neurological deficit, occurring with or without the context of seizures, which last longer than 24 hours.	Abnormality of the nervous system				19	HP:0010627	Anterior pituitary hypoplasia	Underdevelopment of the anterior pituitary gland.	Abnormality of the endocrine system
5	HP:0002401	Stroke-like episode	No consensus exists on what a stroke-like episode is, but these episodes can be functionally defined as a new neurological deficit, occurring with or without the context of seizures, which last longer than 24 hours.	Abnormality of the cardiovascular system				19	HP:0010627	Anterior pituitary hypoplasia	Underdevelopment of the anterior pituitary gland.	Abnormality of the nervous system
5	HP:0007305	CNS demyelination	A loss of myelin from nerve fibers in the central nervous system.	Abnormality of the nervous system				19	HP:0003468	Abnormal vertebral morphology	An abnormality of one or more of the vertebrae.	Abnormality of the musculoskeletal system
5	HP:0008347	Decreased activity of mitochondrial complex IV	A reduction in the activity of the mitochondrial respiratory chain complex IV, which is part of the electron transport chain in mitochondria.	Abnormality of metabolism/homeostasis				19	HP:0002301	Hemiplegia	Paralysis (complete loss of muscle function) in the arm, leg, and in some cases the face on one side of the body.	Abnormality of the nervous system
5	HP:0008347	Decreased activity of mitochondrial complex IV	A reduction in the activity of the mitochondrial respiratory chain complex IV, which is part of the electron transport chain in mitochondria.	Abnormal cellular phenotype				19	HP:0011107	Recurrent aphthous stomatitis	Recurrent episodes of ulceration of the oral mucosa, typically presenting as painful, sharply circumscribed fibrin-covered mucosal defects with a hyperemic border.	Abnormality of head or neck
5	HP:0002664	Neoplasm	An organ or organ-system abnormality that consists of uncontrolled autonomous cell-proliferation which can occur in any part of the body as a benign or malignant neoplasm (tumor).	Neoplasm				19	HP:0011107	Recurrent aphthous stomatitis	Recurrent episodes of ulceration of the oral mucosa, typically presenting as painful, sharply circumscribed fibrin-covered mucosal defects with a hyperemic border.	Abnormality of the immune system
5	HP:0001847	Long hallux	Increased length of the big toe.	Abnormality of limbs				19	HP:0000283	Broad face	Bizygomatic (upper face) and bigonial (lower face) width greater than 2 standard deviations above the mean (objective); or an apparent increase in the width of the face (subjective).	Abnormality of head or neck
5	HP:0001847	Long hallux	Increased length of the big toe.	Abnormality of the musculoskeletal system				19	HP:0000699	Diastema	Increased space between two adjacent teeth in the same dental arch.	Abnormality of head or neck
5	HP:0000598	Abnormality of the ear	An abnormality of the ear.	Abnormality of the ear				19	HP:0003470	Paralysis	Paralysis of voluntary muscles means loss of contraction due to interruption of one or more motor pathways from the brain to the muscle fibers. Although the word paralysis is often used interchangeably to mean either complete or partial loss of muscle strength, it is preferable to use paralysis or plegia for complete or severe loss of muscle strength, and paresis for partial or slight loss. Motor paralysis results from deficits of the upper motor neurons (corticospinal, corticobulbar, or subcorticospinal). Motor paralysis is often accompanied by an impairment in the facility of movement.	Abnormality of the nervous system
5	HP:0001193	Ulnar deviation of the hand or of fingers of the hand	Definition not found	Abnormality of limbs				19	HP:0007210	Lower limb amyotrophy	Muscular atrophy affecting the lower limb.	Abnormality of the musculoskeletal system
5	HP:0040270	Impaired glucose tolerance	An abnormal resistance to glucose, i.e., a reduction in the ability to maintain glucose levels in the blood stream within normal limits following oral or intravenous administration of glucose.	Abnormality of metabolism/homeostasis				19	HP:0000003	Multicystic kidney dysplasia	Multicystic dysplasia of the kidney is characterized by multiple cysts of varying size in the kidney and the absence of a normal pelvicaliceal system. The condition is associated with ureteral or ureteropelvic atresia, and the affected kidney is nonfunctional.	Abnormality of the genitourinary system
5	HP:0010562	Keloids	Definition not found	Abnormality of the integument				19	HP:0012548	Fatty replacement of skeletal muscle	Muscle fibers degeneration resulting in fatty replacement of skeletal muscle fibers	Abnormality of the musculoskeletal system
5	HP:0010562	Keloids	Definition not found	Abnormality of the musculoskeletal system				19	HP:0001807	Ridged nail	Longitudinal, linear prominences in the nail plate.	Abnormality of the integument
5	HP:0003452	Increased serum iron	Definition not found	Abnormality of metabolism/homeostasis				19	HP:0001967	Diffuse mesangial sclerosis	Diffuse sclerosis of the mesangium, as manifestated by diffuse mesangial matrix expansion.	Abnormality of the genitourinary system
5	HP:0007485	Absence of subcutaneous fat	Lack of subcutaneous adipose tissue.	Abnormality of the musculoskeletal system				19	HP:0011330	Metopic synostosis	Premature fusion of the metopic suture.	Abnormality of head or neck
5	HP:0001944	Dehydration	Definition not found	Abnormality of metabolism/homeostasis				19	HP:0011330	Metopic synostosis	Premature fusion of the metopic suture.	Abnormality of the musculoskeletal system
5	HP:0008207	Primary adrenal insufficiency	Insufficient production of steroid hormones (primarily cortisol) by the adrenal glands as a result of a primary defect in the glands themselves.	Abnormality of the endocrine system				19	HP:0000143	Rectovaginal fistula	The presence of a fistula between the vagina and the rectum.	Abnormality of the genitourinary system
5	HP:0001355	Megalencephaly	Diffuse enlargement of the entire cerebral hemispheres leading to macrocephaly (with or without overlying cortical dysplasia).	Abnormality of the nervous system				19	HP:0000143	Rectovaginal fistula	The presence of a fistula between the vagina and the rectum.	Abnormality of the digestive system
5	HP:0001480	Freckling	The presence of an increased number of freckles, small circular spots on the skin that are darker than the surrounding skin because of deposits of melanin.	Abnormality of the integument				19	HP:0003031	Ulnar bowing	Bending of the diaphysis (shaft) of the ulna.	Abnormality of limbs
5	HP:0000602	Ophthalmoplegia	Paralysis of one or more extraocular muscles that are responsible for eye movements.	Abnormality of the eye				19	HP:0003031	Ulnar bowing	Bending of the diaphysis (shaft) of the ulna.	Abnormality of the musculoskeletal system
5	HP:0004349	Reduced bone mineral density	A reduction of bone mineral density, that is, of the amount of matter per cubic centimeter of bones.	Abnormality of the musculoskeletal system				19	HP:0003241	External genital hypoplasia	Underdevelopment of part or all of the external reproductive organs.	Abnormality of the genitourinary system
5	HP:0006970	Periventricular leukomalacia	Periventricular leukomalacia is characterized by diffuse injury of deep cerebral white matter, accompanied in its most severe form by focal necrosis. The neuropathologic hallmarks of PVL are microglial activation and focal and diffuse periventricular depletion of premyelinating oligodendroglia.	Abnormality of the nervous system				19	HP:0012520	Dilation of Virchow-Robin spaces	Increased dimensions of the Virchow-Robin spaces (also known as perivascular spaces), which surround the walls of vessels as they course from the subarachnoid space through the brain parenchyma. Perivascular spaces are commonly microscopic, and not visible on conventional neuroimaging. This term refers to an increase of size of these spaces such that they are visible on neuroimaging (usually magnetic resonance imaging). The dilatations are regular cavities that always contain a patent artery.	Abnormality of the nervous system
5	HP:0007787	Posterior subcapsular cataract	A type of cataract affecting the posterior pole of lens immediately adjacent to ('beneath') the Lens capsule.	Abnormality of the eye				19	HP:0012520	Dilation of Virchow-Robin spaces	Increased dimensions of the Virchow-Robin spaces (also known as perivascular spaces), which surround the walls of vessels as they course from the subarachnoid space through the brain parenchyma. Perivascular spaces are commonly microscopic, and not visible on conventional neuroimaging. This term refers to an increase of size of these spaces such that they are visible on neuroimaging (usually magnetic resonance imaging). The dilatations are regular cavities that always contain a patent artery.	Abnormality of the cardiovascular system
5	HP:0002515	Waddling gait	Weakness of the hip girdle and upper thigh muscles, for instance in myopathies, leads to an instability of the pelvis on standing and walking. If the muscles extending the hip joint are affected, the posture in that joint becomes flexed and lumbar lordosis increases. The patients usually have difficulties standing up from a sitting position. Due to weakness in the gluteus medius muscle, the hip on the side of the swinging leg drops with each step (referred to as Trendelenburg sign). The gait appears waddling. The patients frequently attempt to counteract the dropping of the hip on the swinging side by bending the trunk towards the side which is in the stance phase (in the German language literature this is referred to as Duchenne sign). Similar gait patterns can be caused by orthopedic conditions when the origin and the insertion site of the gluteus medius muscle are closer to each other than normal, for instance due to a posttraumatic elevation of the trochanter or pseudarthrosis of the femoral neck.	Abnormality of the nervous system				19	HP:0002996	Limited elbow movement	Definition not found	Abnormality of the musculoskeletal system
5	HP:0002942	Thoracic kyphosis	Over curvature of the thoracic region, leading to a round back or if sever to a hump.	Abnormality of the musculoskeletal system				19	HP:0002996	Limited elbow movement	Definition not found	Abnormality of limbs
5	HP:0002748	Rickets	Rickets is divided into two major categories including calcipenic and phosphopenic. Hypophosphatemia is described as a common manifestation of both categories. Hypophosphatemic rickets is the most common type of rickets that is characterized by low levels of serum phosphate, resistance to ultraviolet radiation or vitamin D intake. There are several issues involved in hypophosphatemic rickets such as calcium, vitamin D, phosphorus deficiencies. Moreover, other disorder can be associated with its occurrence such as absorption defects due to pancreatic, intestinal, gastric, and renal disorders and hepatobiliary disease. Symptoms are usually seen in childhood and can be varied in severity. Severe forms may be linked to bowing of the legs, poor bone growth, and short stature as well as joint and bone pain. Hypophosphatemic rickets are associated with renal excretion of phosphate, hypophosphatemia, and mineral defects in bones. The familial type of the disease is the most common type of rickets.	Abnormality of the musculoskeletal system				19	HP:0002057	Prominent glabella	Forward protrusion of the glabella.	Abnormality of head or neck
5	HP:0002936	Distal sensory impairment	An abnormal reduction in sensation in the distal portions of the extremities.	Abnormality of the nervous system				19	HP:0001533	Slender build	Asthenic habitus refers to a slender build with long limbs, an angular profile, and prominent muscles or bones.	Growth abnormality
5	HP:0030828	Wheezing	A high-pitched whistling sound associated with labored breathing.	Abnormality of the respiratory system				19	HP:0030890	Hyperintensity of cerebral white matter on MRI	A brighter than expected signal on magnetic resonance imaging emanating from the cerebral white matter.	Abnormality of the nervous system
5	HP:0007479	Congenital nonbullous ichthyosiform erythroderma	The term collodion baby applies to newborns who appear to have an extra layer of skin (known as a collodion membrane) that has a collodion-like quality. It is a descriptive term, not a specific diagnosis or disorder (as such, it is a syndrome). Affected babies are born in a collodion membrane, a shiny waxy outer layer to the skin. This is shed 10-14 days after birth, revealing the main symptom of the disease, extensive scaling of the skin caused by hyperkeratosis. With increasing age, the scaling tends to be concentrated around joints in areas such as the groin, the armpits, the inside of the elbow and the neck. The scales often tile the skin and may resemble fish scales.	Abnormality of the integument				19	HP:0003327	Axial muscle weakness	Reduced strength of the axial musculature (i.e., of the muscles of the head and neck, spine, and ribs).	Abnormality of the musculoskeletal system
5	HP:0000031	Epididymitis	The presence of inflammation of the epididymis.	Abnormality of the genitourinary system				19	HP:0003261	Increased circulating IgA level	An abnormally increased level of immunoglobulin A in blood.	Abnormality of the immune system
5	HP:0000031	Epididymitis	The presence of inflammation of the epididymis.	Abnormality of the immune system				19	HP:0003261	Increased circulating IgA level	An abnormally increased level of immunoglobulin A in blood.	Abnormality of metabolism/homeostasis
5	HP:0000246	Sinusitis	Inflammation of the paranasal sinuses owing to a viral, bacterial, or fungal infection, allergy, or an autoimmune reaction.	Abnormality of the respiratory system				19	HP:0003261	Increased circulating IgA level	An abnormally increased level of immunoglobulin A in blood.	Abnormal cellular phenotype
5	HP:0000246	Sinusitis	Inflammation of the paranasal sinuses owing to a viral, bacterial, or fungal infection, allergy, or an autoimmune reaction.	Abnormality of head or neck				19	HP:0003261	Increased circulating IgA level	An abnormally increased level of immunoglobulin A in blood.	Abnormality of blood and blood-forming tissues
5	HP:0000246	Sinusitis	Inflammation of the paranasal sinuses owing to a viral, bacterial, or fungal infection, allergy, or an autoimmune reaction.	Abnormality of the musculoskeletal system				19	HP:0004933	Ascending aortic dissection	A separation of the layers within the wall of the ascending aorta. Tears in the intimal layer result in the propagation of dissection (proximally or distally) secondary to blood entering the intima-media space.	Abnormality of the cardiovascular system
5	HP:0000246	Sinusitis	Inflammation of the paranasal sinuses owing to a viral, bacterial, or fungal infection, allergy, or an autoimmune reaction.	Abnormality of the immune system				19	HP:0001688	Sinus bradycardia	Bradycardia related to a mean resting sinus rate of less than 50 beats per minute.	Abnormality of the cardiovascular system
5	HP:0003233	Decreased HDL cholesterol concentration	An decreased concentration of high-density lipoprotein cholesterol in the blood.	Abnormality of metabolism/homeostasis				19	HP:0002286	Fair hair	A lesser degree of hair pigmentation than would otherwise be expected.	Abnormality of the integument
5	HP:0007340	Lower limb muscle weakness	Weakness of the muscles of the legs.	Abnormality of the musculoskeletal system				18	HP:0001315	Reduced tendon reflexes	Diminution of tendon reflexes, which is an invariable sign of peripheral nerve disease.	Abnormality of the nervous system
5	HP:0007340	Lower limb muscle weakness	Weakness of the muscles of the legs.	Abnormality of limbs				18	HP:0040171	Decreased serum testosterone concentration	Definition not found	Abnormality of the endocrine system
5	HP:0002067	Bradykinesia	Bradykinesia literally means slow movement, and is used clinically to denote a slowness in the execution of movement (in contrast to hypokinesia, which is used to refer to slowness in the initiation of movement).	Abnormality of the nervous system				18	HP:0001349	Facial diplegia	Facial diplegia refers to bilateral facial palsy (bilateral facial palsy is much rarer than unilateral facial palsy).	Abnormality of the musculoskeletal system
5	HP:0003323	Progressive muscle weakness	Definition not found	Abnormality of the musculoskeletal system				18	HP:0001349	Facial diplegia	Facial diplegia refers to bilateral facial palsy (bilateral facial palsy is much rarer than unilateral facial palsy).	Abnormality of the nervous system
5	HP:0000131	Uterine leiomyoma	The presence of a leiomyoma of the uterus.	Abnormality of the genitourinary system				18	HP:0001349	Facial diplegia	Facial diplegia refers to bilateral facial palsy (bilateral facial palsy is much rarer than unilateral facial palsy).	Abnormality of head or neck
5	HP:0000131	Uterine leiomyoma	The presence of a leiomyoma of the uterus.	Neoplasm				18	HP:0030682	Left ventricular noncompaction	Left ventricular noncompaction (LVNC) is defined by 3 markers: prominent left ventricular (LV) trabeculae, deep intertrabecular recesses, and the thin compacted layer.	Abnormality of the cardiovascular system
5	HP:0002607	Bowel incontinence	Involuntary fecal soiling in adults and children who have usually already been toilet trained.	Abnormality of the digestive system				18	HP:0008214	Decreased serum estradiol	A reduction below normal concentration of estradiol in the circulation.	Abnormality of the endocrine system
5	HP:0002607	Bowel incontinence	Involuntary fecal soiling in adults and children who have usually already been toilet trained.	Constitutional symptom				18	HP:0006101	Finger syndactyly	Webbing or fusion of the fingers, involving soft parts only or including bone structure. Bony fusions are referred to as \"bony\" Syndactyly if the fusion occurs in a radio-ulnar axis. Fusions of bones of the fingers in a proximo-distal axis are referred to as \"Symphalangism\".	Abnormality of the musculoskeletal system
5	HP:0004846	Prolonged bleeding after surgery	Bleeding that persists longer than the normal time following a surgical procedure.	Abnormality of blood and blood-forming tissues				18	HP:0006101	Finger syndactyly	Webbing or fusion of the fingers, involving soft parts only or including bone structure. Bony fusions are referred to as \"bony\" Syndactyly if the fusion occurs in a radio-ulnar axis. Fusions of bones of the fingers in a proximo-distal axis are referred to as \"Symphalangism\".	Abnormality of limbs
5	HP:0006510	Chronic pulmonary obstruction	An anomaly that is characterized progressive airflow obstruction that is only partly reversible, inflammation in the airways, and systemic effects or comorbities.	Abnormality of the respiratory system				18	HP:0003765	Psoriasiform dermatitis	A skin abnormality characterized by redness and irritation, with thick, red skin that displays flaky, silver-white patches (scales).	Abnormality of the integument
5	HP:0012259	Absent inner and outer dynein arms	Complete absence of the dynein arms of respiratory motile cilia, that is, absence of the inner and the outer dynein arms, which normally are situated inside and outside of the peripheral microtubules of motile cilia. This feature is usually appreciated by electron microscopy.	Abnormality of the respiratory system				18	HP:0003765	Psoriasiform dermatitis	A skin abnormality characterized by redness and irritation, with thick, red skin that displays flaky, silver-white patches (scales).	Abnormality of the immune system
5	HP:0006716	Hereditary nonpolyposis colorectal carcinoma	Definition not found	Neoplasm				18	HP:0002474	Expressive language delay	A delay in the acquisition of the ability to use language to communicate needs, wishes, or thoughts.	Abnormality of the nervous system
5	HP:0032561	Microcephalic sperm head	Decreased size of the head of sperm.	Abnormality of the genitourinary system				18	HP:0034353	Appendicular spasticity	A type of spasticity that affects one or more limbs (arms or legs).	Abnormality of the musculoskeletal system
4	HP:0002006	Facial cleft	A congenital malformation with a cleft (gap or opening) in the face.	Abnormality of head or neck				18	HP:0034353	Appendicular spasticity	A type of spasticity that affects one or more limbs (arms or legs).	Abnormality of the nervous system
4	HP:0008726	Hypoplasia of the vagina	Developmental hypoplasia of the vagina.	Abnormality of the genitourinary system				18	HP:0001376	Limitation of joint mobility	A reduction in the freedom of movement of one or more joints.	Abnormality of the musculoskeletal system
4	HP:0008715	Testicular dysgenesis	Definition not found	Abnormality of the genitourinary system				18	HP:0100750	Atelectasis	Collapse of part of a lung associated with absence of inflation (air) of that part.	Abnormality of the respiratory system
4	HP:0011266	Microtia, first degree	Presence of all the normal ear components and the median longitudinal length more than two standard deviations below the mean.	Abnormality of the ear				18	HP:0001730	Progressive hearing impairment	A progressive form of hearing impairment.	Abnormality of the ear
4	HP:0010066	Duplication of phalanx of hallux	Partial or complete duplication of one or more phalanx of big toe.	Abnormality of limbs				18	HP:0040082	Happy demeanor	A conspicuously happy disposition, characterized by frequent smiling and laughing, which may be contextually inappropriate or unrelated to the situation.	Abnormality of the nervous system
4	HP:0010066	Duplication of phalanx of hallux	Partial or complete duplication of one or more phalanx of big toe.	Abnormality of the musculoskeletal system				18	HP:0000446	Narrow nasal bridge	Decreased width of the bony bridge of the nose.	Abnormality of head or neck
4	HP:0002153	Hyperkalemia	An abnormally increased potassium concentration in the blood.	Abnormality of metabolism/homeostasis				18	HP:0004970	Ascending tubular aorta aneurysm	An abnormal localized widening (dilatation) of the tubular part of the ascending aorta.	Abnormality of the cardiovascular system
4	HP:0001735	Acute pancreatitis	A acute form of pancreatitis.	Abnormality of the digestive system				18	HP:0000858	Irregular menstruation	Abnormally high variation in the amount of time between periods.	Abnormality of the genitourinary system
4	HP:0001735	Acute pancreatitis	A acute form of pancreatitis.	Abnormality of the immune system				18	HP:0030043	Hip subluxation	A partial dislocation of the hip joint, whereby the head of the femur is partially displaced from the socket.	Abnormality of the musculoskeletal system
4	HP:0001824	Weight loss	Reduction of total body weight.	Growth abnormality				18	HP:0030043	Hip subluxation	A partial dislocation of the hip joint, whereby the head of the femur is partially displaced from the socket.	Abnormality of limbs
4	HP:0001586	Vesicovaginal fistula	The presence of a fistula connecting the urinary bladder to the vagina.	Abnormality of the genitourinary system				18	HP:0003021	Metaphyseal cupping	Metaphyseal cupping refers to an inward bulging of the metaphyseal profile giving the metaphysis a cup-like appearance.	Abnormality of the musculoskeletal system
4	HP:0005613	Aplasia/hypoplasia of the femur	Absence or underdevelopment of the femur.	Abnormality of the musculoskeletal system				18	HP:0003021	Metaphyseal cupping	Metaphyseal cupping refers to an inward bulging of the metaphyseal profile giving the metaphysis a cup-like appearance.	Abnormality of limbs
4	HP:0005613	Aplasia/hypoplasia of the femur	Absence or underdevelopment of the femur.	Abnormality of limbs				18	HP:0003648	Lacticaciduria	An increased concentration of lactic acid in the urine.	Abnormality of metabolism/homeostasis
4	HP:0100876	Infra-orbital crease	Skin crease extending from below the inner canthus laterally along the malar process of the maxilla and zygoma.	Abnormality of head or neck				18	HP:0003648	Lacticaciduria	An increased concentration of lactic acid in the urine.	Abnormality of the genitourinary system
4	HP:0002141	Gait imbalance	Definition not found	Abnormality of the nervous system				18	HP:0009918	Ectopia pupillae	A malposition of the pupil owing to a developmental defect of the iris.	Abnormality of the eye
4	HP:0007843	Attenuation of retinal blood vessels	Definition not found	Abnormality of the eye				18	HP:0010582	Irregular epiphyses	An alteration of the normally smooth contour of the epiphysis leading to an irregular appearance.	Abnormality of the musculoskeletal system
4	HP:0007843	Attenuation of retinal blood vessels	Definition not found	Abnormality of the cardiovascular system				18	HP:0003141	Increased LDL cholesterol concentration	An elevated concentration of low-density lipoprotein cholesterol in the blood.	Abnormality of metabolism/homeostasis
4	HP:0001829	Foot polydactyly	A kind of polydactyly characterized by the presence of a supernumerary toe or toes.	Abnormality of limbs				18	HP:0004415	Pulmonary artery stenosis	An abnormal narrowing or constriction of the pulmonary artery, in the main pulmonary artery and/or in the left or right pulmonary artery branches.	Abnormality of the respiratory system
4	HP:0001829	Foot polydactyly	A kind of polydactyly characterized by the presence of a supernumerary toe or toes.	Abnormality of the musculoskeletal system				18	HP:0004415	Pulmonary artery stenosis	An abnormal narrowing or constriction of the pulmonary artery, in the main pulmonary artery and/or in the left or right pulmonary artery branches.	Abnormality of the cardiovascular system
4	HP:0007401	Macular atrophy	Well-demarcated area(s) of partial or complete depigmentation in the macula, reflecting atrophy of the retinal pigment epithelium with associated retinal photoreceptor loss.	Abnormality of the eye				18	HP:0002403	Positive Romberg sign	The patient stands with the feet placed together and balance and is asked to close his or her eyes. A loss of balance upon eye closure is a positive Romberg sign and is interpreted as indicating a deficit in proprioception.	Abnormality of the nervous system
4	HP:0006159	Mesoaxial hand polydactyly	The presence of a supernumerary finger (not a thumb) involving the third or fourth metacarpal with associated osseous syndactyly.	Abnormality of limbs				18	HP:0002835	Aspiration	Inspiration of a foreign object into the airway.	Abnormality of the respiratory system
4	HP:0006159	Mesoaxial hand polydactyly	The presence of a supernumerary finger (not a thumb) involving the third or fourth metacarpal with associated osseous syndactyly.	Abnormality of the musculoskeletal system				18	HP:0007270	Atypical absence seizure	An atypical absence seizure is a type of generalised non-motor (absence) seizure characterised by interruption of ongoing activities and reduced responsiveness. In comparison to a typical absence seizure, changes in tone may be more pronounced, onset and/or cessation may be less abrupt, and the duration of the ictus and post-ictal recovery may be longer. Although not always available, an EEG often demonstrates slow (<3 Hz), irregular, generalized spike-wave activity.	Abnormality of the nervous system
4	HP:0000103	Polyuria	An increased rate of urine production.	Abnormality of the genitourinary system				18	HP:0002181	Cerebral edema	Abnormal accumulation of fluid in the brain.	Abnormality of metabolism/homeostasis
4	HP:0002869	Flared iliac wing	Widening of the ilium ala, that is of the wing of the ilium, combined with external rotation, leading to a flared appearance of the iliac wing.	Abnormality of the musculoskeletal system				18	HP:0002181	Cerebral edema	Abnormal accumulation of fluid in the brain.	Abnormality of the nervous system
4	HP:0009760	Antecubital pterygium	Pterygium affecting the elbow. This is a cutaneous web that can lead to severe flexion contracture of the elbow joint. Antecubital pterygium can be unilateral, bilateral, symmetric, or asysmmetric.	Abnormality of the musculoskeletal system				18	HP:0002725	Systemic lupus erythematosus	A chronic, relapsing, inflammatory, and often febrile multisystemic disorder of connective tissue, characterized principally by involvement of the skin, joints, kidneys, and serosal membranes.	Abnormality of the immune system
4	HP:0009760	Antecubital pterygium	Pterygium affecting the elbow. This is a cutaneous web that can lead to severe flexion contracture of the elbow joint. Antecubital pterygium can be unilateral, bilateral, symmetric, or asysmmetric.	Abnormality of the integument				18	HP:0001161	Hand polydactyly	A kind of polydactyly characterized by the presence of a supernumerary finger or fingers.	Abnormality of limbs
4	HP:0007385	Aplasia cutis congenita of scalp	A developmental defect resulting in the congenital absence of skin on the scalp.	Abnormality of the integument				18	HP:0001161	Hand polydactyly	A kind of polydactyly characterized by the presence of a supernumerary finger or fingers.	Abnormality of the musculoskeletal system
4	HP:0003182	Shallow acetabular fossae	Definition not found	Abnormality of the musculoskeletal system				18	HP:0012171	Stereotypical hand wringing	Habitual clasping and wringing of the hands in the middle of the body, similar to a hand-washing movement.	Abnormality of the nervous system
4	HP:0003182	Shallow acetabular fossae	Definition not found	Abnormality of limbs				18	HP:0002145	Frontotemporal dementia	A dementia associated with degeneration of the frontotemporal lobe and clinically associated with personality and behavioral changes such as disinhibition, apathy, and lack of insight. The hallmark feature of frontotemporal dementia is the presentation with focal syndromes such as progressive language dysfunction, or aphasia, or behavioral changes characteristic of frontal lobe disorders.	Abnormality of the nervous system
4	HP:0010781	Skin dimple	Skin dimples are cutaneous indentations that are the result of tethering of the skin to underlying structures (bone) causing an indentation.	Abnormality of the integument				18	HP:0000171	Microglossia	Decreased length and width of the tongue.	Abnormality of head or neck
4	HP:0030732	Dysplastic tricuspid valve	A congenital malformation of the tricuspid valve characterized by leaflet deformation.	Abnormality of the cardiovascular system				18	HP:0002860	Squamous cell carcinoma	The presence of squamous cell carcinoma of the skin.	Abnormality of the integument
4	HP:0010773	Partial anomalous pulmonary venous return	A form of anomalous pulmonary venous return in which not all pulmonary veins drain abnormally. Partial anomalous pulmonary venous return frequently involves one or both of the veins from one lung.	Abnormality of the respiratory system				18	HP:0002860	Squamous cell carcinoma	The presence of squamous cell carcinoma of the skin.	Neoplasm
4	HP:0010773	Partial anomalous pulmonary venous return	A form of anomalous pulmonary venous return in which not all pulmonary veins drain abnormally. Partial anomalous pulmonary venous return frequently involves one or both of the veins from one lung.	Abnormality of the cardiovascular system				18	HP:0006349	Agenesis of permanent teeth	A congenital defect characterized by the absence of one or more permanent teeth, including oligodontia, hypodontia, and adontia of the of permanent teeth.	Abnormality of head or neck
4	HP:0003048	Radial head subluxation	Partial dislocation of the head of the radius.	Abnormality of the musculoskeletal system				18	HP:0003555	Muscle fiber splitting	Fiber splitting or branching is a common finding in human and rat skeletal muscle pathology. Fiber splitting refers to longitudinal halving of the complete fiber, while branching originates from a regenerating end of a necrotic fiber as invaginations of the sarcolemma. In fiber branching, one end of the fiber remains intact as a single entity, while the other end has several branches.	Abnormality of the musculoskeletal system
4	HP:0000394	Lop ear	Anterior and inferior folding of the upper portion of the ear that obliterates triangular fossa and scapha.	Abnormality of the ear				18	HP:0000895	Lateral clavicle hook	An excessive upward convexity of the lateral clavicle.	Abnormality of the musculoskeletal system
4	HP:0001334	Communicating hydrocephalus	A form of hydrocephalus in which there is no visible obstruction to the flow of the cerebrospinal fluid between the ventricles and subarachnoid space.	Abnormality of the nervous system				18	HP:0004308	Ventricular arrhythmia	Definition not found	Abnormality of the cardiovascular system
4	HP:0011327	Posterior plagiocephaly	Asymmetry of the posterior part of the skull.	Abnormality of head or neck				18	HP:0031295	Left atrial enlargement	Increase in size of the left atrium.	Abnormality of the cardiovascular system
4	HP:0011327	Posterior plagiocephaly	Asymmetry of the posterior part of the skull.	Abnormality of the musculoskeletal system				18	HP:0002615	Hypotension	Low Blood Pressure, vascular hypotension.	Abnormality of the cardiovascular system
4	HP:0002186	Apraxia	A defect in the understanding of complex motor commands and in the execution of certain learned movements, i.e., deficits in the cognitive components of learned movements.	Abnormality of the nervous system				18	HP:0002300	Mutism	Inability to speak or communicate verbally past the age of typical language development.	Abnormality of the nervous system
4	HP:0001047	Atopic dermatitis	Atopic dermatitis (AD) or atopic eczema is an itchy, inflammatory skin condition with a predilection for the skin flexures. It is characterized by poorly defined erythema with edema, vesicles, and weeping in the acute stage and skin thickening (lichenification) in the chronic stage.	Abnormality of the integument				18	HP:0000579	Nasolacrimal duct obstruction	Blockage of the lacrimal duct.	Abnormality of head or neck
4	HP:0001047	Atopic dermatitis	Atopic dermatitis (AD) or atopic eczema is an itchy, inflammatory skin condition with a predilection for the skin flexures. It is characterized by poorly defined erythema with edema, vesicles, and weeping in the acute stage and skin thickening (lichenification) in the chronic stage.	Abnormality of the immune system				18	HP:0002875	Exertional dyspnea	Perceived difficulty to breathe that occurs with exercise or exertion and improves with rest.	Abnormality of the respiratory system
4	HP:0001864	Clinodactyly of the 5th toe	Bending or curvature of a fifth toe in the tibial direction (i.e., towards the big toe).	Abnormality of the musculoskeletal system				18	HP:0000123	Nephritis	The presence of inflammation affecting the kidney.	Abnormality of the genitourinary system
4	HP:0001864	Clinodactyly of the 5th toe	Bending or curvature of a fifth toe in the tibial direction (i.e., towards the big toe).	Abnormality of limbs				18	HP:0000123	Nephritis	The presence of inflammation affecting the kidney.	Abnormality of the immune system
4	HP:0000680	Delayed eruption of primary teeth	Delayed tooth eruption affecting the primary dentition.	Abnormality of head or neck				18	HP:0012020	Right aortic arch	Aorta descends on right instead of on the left.	Abnormality of the cardiovascular system
4	HP:0000633	Decreased lacrimation	Abnormally decreased lacrimation, that is, reduced ability to produce tears.	Abnormality of the eye				18	HP:0009926	Epiphora	Abnormally increased lacrimation, that is, excessive tearing (watering eye).	Abnormality of the eye
4	HP:0000762	Decreased nerve conduction velocity	A reduction in the speed at which electrical signals propagate along the axon of a neuron.	Abnormality of the nervous system				18	HP:0004944	Dilatation of the cerebral artery	The presence of a localized dilatation or ballooning of a cerebral artery.	Abnormality of the cardiovascular system
4	HP:0000987	Atypical scarring of skin	Atypically scarred skin .	Abnormality of the integument				18	HP:0004944	Dilatation of the cerebral artery	The presence of a localized dilatation or ballooning of a cerebral artery.	Abnormality of the nervous system
4	HP:0000987	Atypical scarring of skin	Atypically scarred skin .	Abnormality of the musculoskeletal system				18	HP:0030891	Periventricular white matter hyperintensities	Areas of brighter than expected signal on magnetic resonance imaging emanating from the cerebral white matter that surrounds the cerebral ventricles.	Abnormality of the nervous system
4	HP:0001976	Reduced antithrombin III activity	An abnormality of coagulation related to a decreased concentration of antithrombin-III.	Abnormality of blood and blood-forming tissues				18	HP:0000679	Taurodontia	Increased volume of dental pulp of permanent molar characterized by a crown body-root ratio equal or larger than 1:1 or an elongated pulp chambers and apical displacement of the bifurcation or trifurcation of the roots.	Abnormality of head or neck
4	HP:0011755	Ectopic posterior pituitary	An abnormal anatomical location of the posterior lobe of the hypophysis, also known as the neurohypophysis. The posterior pituitary is normally present in the dorsal portion of the sella turcica, but when ectopic is usually near the median eminence. This defect is likely to be due to abnormal migration during embryogenesis.	Abnormality of the endocrine system				18	HP:0010511	Long toe	Toes that appear disproportionately long compared to the foot.	Abnormality of limbs
4	HP:0011755	Ectopic posterior pituitary	An abnormal anatomical location of the posterior lobe of the hypophysis, also known as the neurohypophysis. The posterior pituitary is normally present in the dorsal portion of the sella turcica, but when ectopic is usually near the median eminence. This defect is likely to be due to abnormal migration during embryogenesis.	Abnormality of the nervous system				18	HP:0010511	Long toe	Toes that appear disproportionately long compared to the foot.	Abnormality of the musculoskeletal system
4	HP:0009099	Median cleft palate	Cleft palate of the midline of the palate.	Abnormality of head or neck				18	HP:0011359	Dry hair	Hair that lacks the lustre (shine or gleam) of normal hair.	Abnormality of the integument
4	HP:0011712	Right bundle branch block	A conduction block of the right branch of the bundle of His. This manifests as a prolongation of the QRS complex (greater than 0.12 s) with delayed activation of the right ventricle and terminal delay on the EKG.	Abnormality of the cardiovascular system				18	HP:0002215	Sparse axillary hair	Reduced number or density of axillary hair.	Abnormality of the integument
4	HP:0011120	Concave nasal ridge	Nasal ridge curving posteriorly to an imaginary line that connects the nasal root and tip.	Abnormality of head or neck				17	HP:0003722	Neck flexor weakness	Weakness of the muscles involved in neck flexion (sternocleidomastoid, longus capitus, longus colli, and scalenus anterior).	Abnormality of the musculoskeletal system
4	HP:0007328	Impaired pain sensation	Reduced ability to perceive painful stimuli.	Abnormality of the nervous system				17	HP:0012245	Sex reversal	Development of the reproductive system is inconsistent with the chromosomal sex.	Abnormality of the genitourinary system
4	HP:0002123	Generalized myoclonic seizure	A generalized myoclonic seizure is a type of generalized motor seizure characterised by bilateral, sudden, brief (<100 ms) involuntary single or multiple contraction of muscles or muscle groups of variable topography (axial, proximal limb, distal). Myoclonus is less regularly repetitive and less sustained than is clonus.	Abnormality of the nervous system				17	HP:0000921	Missing ribs	A developmental anomaly with absence of one or more ribs.	Abnormality of the musculoskeletal system
4	HP:0011096	Peripheral demyelination	A loss of myelin from the internode regions along myelinated nerve fibers of the peripheral nervous system.	Abnormality of the nervous system				17	HP:0002749	Osteomalacia	Osteomalacia is a general term for bone weakness owing to a defect in mineralization of the protein framework known as osteoid. This defective mineralization is mainly caused by lack in vitamin D. Osteomalacia in children is known as rickets.	Abnormality of the musculoskeletal system
4	HP:0100257	Ectrodactyly	A condition in which middle parts of the hands and/or feet (digits and meta-carpals and -tarsals) are missing giving a cleft appearance. The severity is very variable ranging from slightly hypoplastic 3rd toe/fingers over absent 2nd or 3rd toes/fingers as far as oligo- or monodactyl hands and/or feet.	Abnormality of the musculoskeletal system				17	HP:0006335	Persistence of primary teeth	Persistence of the primary teeth beyond the age by which they normally are shed and replaced by the permanent teeth.	Abnormality of head or neck
4	HP:0100257	Ectrodactyly	A condition in which middle parts of the hands and/or feet (digits and meta-carpals and -tarsals) are missing giving a cleft appearance. The severity is very variable ranging from slightly hypoplastic 3rd toe/fingers over absent 2nd or 3rd toes/fingers as far as oligo- or monodactyl hands and/or feet.	Abnormality of limbs				17	HP:0000225	Gingival bleeding	Hemorrhage affecting the gingiva.	Abnormality of head or neck
4	HP:0000217	Xerostomia	Dryness of the mouth due to salivary gland dysfunction.	Abnormality of head or neck				17	HP:0000225	Gingival bleeding	Hemorrhage affecting the gingiva.	Abnormality of blood and blood-forming tissues
4	HP:0000498	Blepharitis	Inflammation of the eyelids.	Abnormality of head or neck				17	HP:0034391	Elbow contracture	A limitation in the passive range of motion of the elbow resulting from loss of elasticity in the periarticular tissues owing to structural changes of non-bony tissues, such as muscles, tendons, ligaments, joint capsules or skin.	Abnormality of the musculoskeletal system
4	HP:0000498	Blepharitis	Inflammation of the eyelids.	Abnormality of the eye				17	HP:0001180	Hand oligodactyly	A developmental defect resulting in the presence of fewer than the normal number of fingers.	Abnormality of limbs
4	HP:0000498	Blepharitis	Inflammation of the eyelids.	Abnormality of the immune system				17	HP:0001180	Hand oligodactyly	A developmental defect resulting in the presence of fewer than the normal number of fingers.	Abnormality of the musculoskeletal system
4	HP:0003220	Abnormality of chromosome stability	A type of chromosomal aberration characterised by reduced resistance of chromosomes to change or deterioration.	Abnormality of metabolism/homeostasis				17	HP:0005474	Decreased calvarial ossification	Abnormal reduction in ossification of the calvaria (roof of the skull consisting of the frontal bone, parietal bones, temporal bones, and occipital bone).	Abnormality of head or neck
4	HP:0003220	Abnormality of chromosome stability	A type of chromosomal aberration characterised by reduced resistance of chromosomes to change or deterioration.	Abnormal cellular phenotype				17	HP:0005474	Decreased calvarial ossification	Abnormal reduction in ossification of the calvaria (roof of the skull consisting of the frontal bone, parietal bones, temporal bones, and occipital bone).	Abnormality of the musculoskeletal system
4	HP:0009943	Complete duplication of thumb phalanx	A complete duplication affecting one or more of the phalanges of the thumb. As opposed to a partial duplication were there is still a variable degree of fusion between the duplicated bones, a complete duplication leads to two separate bones appearing side to side (radio-ulnar axis) as seen on x-rays. A duplication leading to an accesory bone appearing in the proximo-distal axis on x-rays, this is actually a different entity called a Pseudoepiphyses (see according terms) sometimes also referred to as Hyperphalangism.	Abnormality of limbs				17	HP:0001090	Abnormally large globe	Diffusely large eye (with megalocornea) without glaucoma.	Abnormality of the eye
4	HP:0009943	Complete duplication of thumb phalanx	A complete duplication affecting one or more of the phalanges of the thumb. As opposed to a partial duplication were there is still a variable degree of fusion between the duplicated bones, a complete duplication leads to two separate bones appearing side to side (radio-ulnar axis) as seen on x-rays. A duplication leading to an accesory bone appearing in the proximo-distal axis on x-rays, this is actually a different entity called a Pseudoepiphyses (see according terms) sometimes also referred to as Hyperphalangism.	Abnormality of the musculoskeletal system				17	HP:0000557	Buphthalmos	Diffusely large eye (with megalocornea) associated with glaucoma.	Abnormality of the eye
4	HP:0001017	Anemic pallor	A type of pallor that is secondary to the presence of anemia.	Abnormality of the integument				17	HP:0003237	Increased circulating IgG level	An abnormally increased level of immunoglobulin G in blood.	Abnormality of the immune system
4	HP:0003213	Deficient excision of UV-induced pyrimidine dimers in DNA	Definition not found	Abnormality of metabolism/homeostasis				17	HP:0003237	Increased circulating IgG level	An abnormally increased level of immunoglobulin G in blood.	Abnormality of metabolism/homeostasis
4	HP:0003213	Deficient excision of UV-induced pyrimidine dimers in DNA	Definition not found	Abnormal cellular phenotype				17	HP:0003237	Increased circulating IgG level	An abnormally increased level of immunoglobulin G in blood.	Abnormal cellular phenotype
4	HP:0003214	Prolonged G2 phase of cell cycle	Definition not found	Abnormality of metabolism/homeostasis				17	HP:0003237	Increased circulating IgG level	An abnormally increased level of immunoglobulin G in blood.	Abnormality of blood and blood-forming tissues
4	HP:0003214	Prolonged G2 phase of cell cycle	Definition not found	Abnormal cellular phenotype				17	HP:0001667	Right ventricular hypertrophy	In this case the right ventricle is more muscular than normal, causing a characteristic boot-shaped (coeur-en-sabot) appearance as seen on anterior- posterior chest x-rays. Right ventricular hypertrophy is commonly associated with any form of right ventricular outflow obstruction or pulmonary hypertension, which may in turn owe its origin to left-sided disease. The echocardiographic signs are thickening of the anterior right ventricular wall and the septum. Cavity size is usually normal, or slightly enlarged. In many cases there is associated volume overload present due to tricuspid regurgitation, in the absence of this, septal motion is normal.	Abnormality of the cardiovascular system
4	HP:0000075	Renal duplication	A congenital anomaly of the urinary tract, in which the kidney is duplicated and is drained via two separate renal pelves and ureters.	Abnormality of the genitourinary system				17	HP:0000859	Hyperaldosteronism	Overproduction of the mineralocorticoid aldosterone by the adrenal cortex.	Abnormality of the endocrine system
4	HP:0003191	Cleft ala nasi	The presence of a notch in the margin of the ala nasi.	Abnormality of head or neck				17	HP:0000127	Renal salt wasting	A high concentration of one or more electrolytes in the urine in the presence of low serum concentrations of the electrolyte(s).	Abnormality of metabolism/homeostasis
4	HP:0000636	Upper eyelid coloboma	A short discontinuity of the margin of the upper eyelid.	Abnormality of head or neck				17	HP:0000127	Renal salt wasting	A high concentration of one or more electrolytes in the urine in the presence of low serum concentrations of the electrolyte(s).	Abnormality of the genitourinary system
4	HP:0000777	Abnormal thymus morphology	Abnormality of the thymus, an organ located in the upper anterior portion of the chest cavity just behind the sternum and whose main function is to provide an environment for T lymphocyte maturation.	Abnormality of the endocrine system				17	HP:0002323	Anencephaly	Anencephaly is a developmental anomaly characterized by a fetus that has no calvarium, with a lack of most or all of the fetus' brain tissue. Anencephaly belongs to a collective group known as neural tube defects (NTD) and is a result of the neural tube failing to close in its rostral end during fetal development.	Abnormality of the nervous system
4	HP:0000777	Abnormal thymus morphology	Abnormality of the thymus, an organ located in the upper anterior portion of the chest cavity just behind the sternum and whose main function is to provide an environment for T lymphocyte maturation.	Abnormality of the cardiovascular system				17	HP:0010306	Short thorax	Reduced inferior to superior extent of the thorax.	Abnormality of the musculoskeletal system
4	HP:0000777	Abnormal thymus morphology	Abnormality of the thymus, an organ located in the upper anterior portion of the chest cavity just behind the sternum and whose main function is to provide an environment for T lymphocyte maturation.	Abnormality of the immune system				17	HP:0003090	Hypoplasia of the capital femoral epiphysis	Underdevelopment of the proximal epiphysis of the femur.	Abnormality of the musculoskeletal system
4	HP:0009464	Ulnar deviation of the 2nd finger	Displacement of the 2nd (index) finger towards the ulnar side.	Abnormality of limbs				17	HP:0003090	Hypoplasia of the capital femoral epiphysis	Underdevelopment of the proximal epiphysis of the femur.	Abnormality of limbs
4	HP:0009464	Ulnar deviation of the 2nd finger	Displacement of the 2nd (index) finger towards the ulnar side.	Abnormality of the musculoskeletal system				17	HP:0001682	Subvalvular aortic stenosis	A fixed form of obstruction to blood flow across the left-ventricular outflow tract related to stenosis (narrowing) below the level of the aortic valve.	Abnormality of the cardiovascular system
4	HP:0002232	Patchy alopecia	Transient, non-scarring hair loss and preservation of the hair follicle located in in well-defined patches.	Abnormality of the integument				17	HP:0003447	Axonal loss	A reduction in the number of axons in the peripheral nervous system.	Abnormality of the nervous system
4	HP:0009755	Ankyloblepharon	Partial fusion of the upper and lower eyelid margins by single or multiple bands of tissue.	Abnormality of head or neck				17	HP:0000654	Decreased light- and dark-adapted electroretinogram amplitude	Descreased amplitude of eletrical response upon electroretinography.	Abnormality of the eye
4	HP:0012332	Abnormal autonomic nervous system physiology	A functional abnormality of the autonomic nervous system.	Abnormality of the nervous system				17	HP:0002131	Episodic ataxia	Periodic spells of incoordination and imbalance, that is, episodes of ataxia typically lasting from 10 minutes to several hours or days.	Abnormality of the nervous system
4	HP:0012785	Flexion contracture of finger	Chronic loss of joint motion in a finger due to structural changes in non-bony tissue.	Abnormality of limbs				17	HP:0025114	Hypergranulosis	Hypergranulosis is an increased thickness of the stratum granulosum.	Abnormality of the integument
4	HP:0012785	Flexion contracture of finger	Chronic loss of joint motion in a finger due to structural changes in non-bony tissue.	Abnormality of the musculoskeletal system				17	HP:0000074	Ureteropelvic junction obstruction	Blockage of urine flow from the renal pelvis to the proximal ureter.	Abnormality of the genitourinary system
4	HP:0003565	Elevated erythrocyte sedimentation rate	An increased erythrocyte sedimentation rate (ESR). The ESR is a test that measures the distance that erythrocytes have fallen after one hour in a vertical column of anticoagulated blood under the influence of gravity. The ESR is a nonspecific finding. An elevation may indicate inflammation or may be caused by any condition that elevates fibrinogen.	Abnormality of metabolism/homeostasis				17	HP:0011182	Interictal epileptiform activity	Epileptiform activity refers to distinctive EEG waves or complexes distinguished from background activity found in in a proportion of human subjects with epilepsy, but which can also be found in subjects without seizures. Interictal epileptiform activity refers to such activity that occurs in the absence of a clinical or subclinical seizure.	Abnormality of the nervous system
4	HP:0002716	Lymphadenopathy	Enlargment (swelling) of a lymph node.	Abnormality of the cardiovascular system				17	HP:0002047	Malignant hyperthermia	Malignant hyperthermia is characterized by a rapid increase in temperature to 39-42 degrees C. Malignant hyperthermia may occur in response to either inhalational anesthetics such as halothane, to muscle relaxants such as succinylcholine, or to exercise.	Abnormality of metabolism/homeostasis
4	HP:0002716	Lymphadenopathy	Enlargment (swelling) of a lymph node.	Abnormality of the immune system				17	HP:0003417	Coronal cleft vertebrae	Frontal schisis (cleft or cleavage) of vertebral bodies.	Abnormality of the musculoskeletal system
4	HP:0006315	Solitary median maxillary central incisor	A single maxillary central incisor positioned in the midline with morphological symmetry of the crown and bordered by lateral incisors.	Abnormality of head or neck				17	HP:0007033	Cerebellar dysplasia	Cerebellar dysplasia (abnormal growth or development) is defined by abnormal cerebellar foliation, white matter arborization, and gray-white matter junction. Cerebellar dysplasia is a neuroimaging finding that describes abnormalities of both the cerebellar cortex and white matter and is associated with variable neurodevelopmental outcome. Dysplasia may globally involve the cerebellum or affect only one cerebellar hemisphere. In addition, cerebellar dysplasia may be associated with cortical/subcortical cysts.	Abnormality of the nervous system
4	HP:0001341	Olfactory lobe agenesis	Definition not found	Abnormality of the nervous system				17	HP:0000138	Ovarian cyst	The presence of one or more cysts of the ovary.	Abnormality of the genitourinary system
4	HP:0004408	Abnormality of the sense of smell	An anomaly in the ability to perceive and distinguish scents (odors).	Abnormality of head or neck				17	HP:0006895	Lower limb hypertonia	Definition not found	Abnormality of the musculoskeletal system
4	HP:0004408	Abnormality of the sense of smell	An anomaly in the ability to perceive and distinguish scents (odors).	Abnormality of the nervous system				17	HP:0006895	Lower limb hypertonia	Definition not found	Abnormality of limbs
4	HP:0011318	Bicoronal synostosis	Synostosis affecting the right and the left coronal suture.	Abnormality of head or neck				17	HP:0002185	Neurofibrillary tangles	Pathological protein aggregates formed by hyperphosphorylation of a microtubule-associated protein known as tau, causing it to aggregate in an insoluble form.	Abnormality of the nervous system
4	HP:0011318	Bicoronal synostosis	Synostosis affecting the right and the left coronal suture.	Abnormality of the musculoskeletal system				17	HP:0000073	Ureteral duplication	A developmental anomaly characterized by the presence of two, instead of one, ureter connecting a kidney to the bladder.	Abnormality of the genitourinary system
4	HP:0011803	Bifid nose	Visually assessable vertical indentation, cleft, or depression of the nasal bridge, ridge and tip.	Abnormality of head or neck				17	HP:0011098	Speech apraxia	A type of apraxia that is characterized by difficulty or inability to execute speech movements because of problems with coordination and motor problems, leading to incorrect articulation. An increase of errors with increasing word and phrase length may occur.	Abnormality of the nervous system
4	HP:0002905	Hyperphosphatemia	An abnormally increased phosphate concentration in the blood.	Abnormality of metabolism/homeostasis				17	HP:0003075	Hypoproteinemia	A decreased concentration of protein in the blood.	Abnormality of metabolism/homeostasis
4	HP:0008846	Severe intrauterine growth retardation	Intrauterine growth retardation that is 4 or more standard deviations below average, corrected for sex and gestational age.	Growth abnormality				17	HP:0002573	Hematochezia	The passage of fresh (red) blood per anus, usually in or with stools. Most rectal bleeding comes from the colon, rectum, or anus.	Abnormality of blood and blood-forming tissues
4	HP:0000188	Short upper lip	Decreased width of the upper lip.	Abnormality of head or neck				17	HP:0002573	Hematochezia	The passage of fresh (red) blood per anus, usually in or with stools. Most rectal bleeding comes from the colon, rectum, or anus.	Abnormality of the cardiovascular system
4	HP:0100255	Metaphyseal dysplasia	The presence of dysplastic regions in metaphyseal regions.	Abnormality of the musculoskeletal system				17	HP:0002573	Hematochezia	The passage of fresh (red) blood per anus, usually in or with stools. Most rectal bleeding comes from the colon, rectum, or anus.	Abnormality of the digestive system
4	HP:0100255	Metaphyseal dysplasia	The presence of dysplastic regions in metaphyseal regions.	Abnormality of limbs				17	HP:0011623	Muscular ventricular septal defect	The trabecular septum is the largest part of the interventricular septum. It extends from the membranous septum to the apex and superiorly to the infundibular septum. A defect in the trabecular septum is called muscular VSD if the defect is completely rimmed by muscle.	Abnormality of the cardiovascular system
4	HP:0002150	Hypercalciuria	Definition not found	Abnormality of metabolism/homeostasis				17	HP:0007165	Periventricular heterotopia	A form of gray matter heterotopia were the mislocalized gray matter is typically located periventricularly, also sometimes called subependymal heterotopia. Periventricular means beside the ventricles. This is by far the most common location for heterotopia. Subependymal heterotopia present in a wide array of variations. There can be a small single node or a large number of nodes, can exist on either or both sides of the brain at any point along the higher ventricle margins, can be small or large, single or multiple, and can form a small node or a large wavy or curved mass.	Abnormality of the nervous system
4	HP:0002150	Hypercalciuria	Definition not found	Abnormality of the genitourinary system				17	HP:0025502	Overweight	Increased body weight with a body mass index of 25-29.9 kg per square meter.	Growth abnormality
4	HP:0001092	Absent lacrimal punctum	No identifiable superior and/or inferior lacrimal punctum.	Abnormality of head or neck				17	HP:0003418	Back pain	An unpleasant sensation characterized by physical discomfort (such as pricking, throbbing, or aching) localized to the back.	Abnormality of the musculoskeletal system
4	HP:0001406	Intrahepatic cholestasis	Impairment of bile flow due to obstruction in the small bile ducts within the liver.	Abnormality of the digestive system				17	HP:0003418	Back pain	An unpleasant sensation characterized by physical discomfort (such as pricking, throbbing, or aching) localized to the back.	Constitutional symptom
4	HP:0007430	Generalized edema	Generalized abnormal accumulation of fluid beneath the skin, or in one or more cavities of the body.	Abnormality of metabolism/homeostasis				17	HP:0002113	Pulmonary infiltrates	Definition not found	Abnormality of the respiratory system
4	HP:0001597	Abnormality of the nail	Abnormality of the nail.	Abnormality of the integument				17	HP:0000271	Abnormality of the face	An abnormality of the face.	Abnormality of head or neck
4	HP:0000488	Retinopathy	Any noninflammatory disease of the retina. This nonspecific term is retained here because of its wide use in the literature, but if possible new annotations should indicate the precise type of retinal abnormality.	Abnormality of the eye				17	HP:0003393	Thenar muscle atrophy	Wasting of thenar muscles, which are located on palm of the hand at the base of the thumb.	Abnormality of limbs
4	HP:0007598	Bilateral single transverse palmar creases	The distal and proximal transverse palmar creases are merged into a single transverse palmar crease on both hands.	Abnormality of the integument				17	HP:0003393	Thenar muscle atrophy	Wasting of thenar muscles, which are located on palm of the hand at the base of the thumb.	Abnormality of the musculoskeletal system
4	HP:0007598	Bilateral single transverse palmar creases	The distal and proximal transverse palmar creases are merged into a single transverse palmar crease on both hands.	Abnormality of limbs				17	HP:0009771	Osteolytic defects of the phalanges of the hand	Dissolution or degeneration of bone tissue of the phalanges of the hand.	Abnormality of limbs
4	HP:0010747	Medial flaring of the eyebrow	An abnormal distribution of eyebrow hair growth in the medial direction.	Abnormality of the integument				17	HP:0009771	Osteolytic defects of the phalanges of the hand	Dissolution or degeneration of bone tissue of the phalanges of the hand.	Abnormality of the musculoskeletal system
4	HP:0010747	Medial flaring of the eyebrow	An abnormal distribution of eyebrow hair growth in the medial direction.	Abnormality of head or neck				17	HP:0031364	Ecchymosis	A purpuric lesion that is larger than 1 cm in diameter.	Abnormality of blood and blood-forming tissues
4	HP:0003292	Decreased serum leptin	A decreased concentration of leptin in the blood.	Abnormality of the endocrine system				17	HP:0031364	Ecchymosis	A purpuric lesion that is larger than 1 cm in diameter.	Abnormality of the cardiovascular system
4	HP:0006721	Acute lymphoblastic leukemia	A form of acute leukemia characterized by excess lympoblasts.	Abnormality of blood and blood-forming tissues				17	HP:0031364	Ecchymosis	A purpuric lesion that is larger than 1 cm in diameter.	Abnormality of the integument
4	HP:0006721	Acute lymphoblastic leukemia	A form of acute leukemia characterized by excess lympoblasts.	Abnormality of the immune system				17	HP:0012588	Steroid-resistant nephrotic syndrome	A form of nephrotic syndrome that does not respond to treatment with steroid medication, defined as persistent proteinuria despite 60mg/m2 or 2mg/kg for 8 weeks, after insuring no infection or non-adherence to medication.	Abnormality of the genitourinary system
4	HP:0006721	Acute lymphoblastic leukemia	A form of acute leukemia characterized by excess lympoblasts.	Neoplasm				17	HP:0000077	Abnormality of the kidney	An abnormality of the kidney.	Abnormality of the genitourinary system
4	HP:0011341	Long upper lip	Increased width of the upper lip.	Abnormality of head or neck				17	HP:0100582	Nasal polyposis	Polypoidal masses arising mainly from the mucous membranes of the nose and paranasal sinuses. They are freely movable and nontender overgrowths of the mucosa that frequently accompany allergic rhinitis.	Abnormality of head or neck
4	HP:0012736	Profound global developmental delay	A profound delay in the achievement of motor or mental milestones in the domains of development of a child.	Abnormality of the nervous system				17	HP:0000162	Glossoptosis	Posterior displacement of the tongue into the pharynx, i.e., a tongue that is mislocalised posteriorly.	Abnormality of head or neck
4	HP:0007068	Inferior cerebellar vermis hypoplasia	Underdevelopment of the inferior portion of the vermis of cerebellum.	Abnormality of the nervous system				17	HP:0002575	Tracheoesophageal fistula	An abnormal connection (fistula) between the esophagus and the trachea.	Abnormality of the digestive system
4	HP:0002803	Congenital contracture	One or more flexion contractures (a bent joint that cannot be straightened actively or passively) that are present at birth.	Abnormality of the musculoskeletal system				17	HP:0002575	Tracheoesophageal fistula	An abnormal connection (fistula) between the esophagus and the trachea.	Abnormality of the respiratory system
4	HP:0006429	Broad femoral neck	An abnormally wide femoral neck (which is the process of bone, connecting the femoral head with the femoral shaft).	Abnormality of the musculoskeletal system				17	HP:0004443	Lambdoidal craniosynostosis	A kind of craniosynostosis affecting the lambdoidal suture.	Abnormality of head or neck
4	HP:0006429	Broad femoral neck	An abnormally wide femoral neck (which is the process of bone, connecting the femoral head with the femoral shaft).	Abnormality of limbs				17	HP:0004443	Lambdoidal craniosynostosis	A kind of craniosynostosis affecting the lambdoidal suture.	Abnormality of the musculoskeletal system
4	HP:0005743	Avascular necrosis of the capital femoral epiphysis	Avascular necrosis of the proximal epiphysis of the femur occurring in growing children and caused by an interruption of the blood supply to the head of the femur close to the hip joint. The necrosis is characteristically associated with flattening of the femoral head, for which reason the term coxa plana has been used to refer to this feature in the medical literature.	Abnormality of the musculoskeletal system				17	HP:0001660	Truncus arteriosus	A single arterial trunk arises from the cardiac mass. The pulmonary arteries, aorta and coronary arteries arise from this single trunk with no evidence of another outflow tract.	Abnormality of the cardiovascular system
4	HP:0005743	Avascular necrosis of the capital femoral epiphysis	Avascular necrosis of the proximal epiphysis of the femur occurring in growing children and caused by an interruption of the blood supply to the head of the femur close to the hip joint. The necrosis is characteristically associated with flattening of the femoral head, for which reason the term coxa plana has been used to refer to this feature in the medical literature.	Abnormality of limbs				17	HP:0000778	Hypoplasia of the thymus	Underdevelopment of the thymus.	Abnormality of the endocrine system
4	HP:0002198	Dilated fourth ventricle	An abnormal dilatation of the fourth cerebral ventricle.	Abnormality of the nervous system				17	HP:0000778	Hypoplasia of the thymus	Underdevelopment of the thymus.	Abnormality of the cardiovascular system
4	HP:0006628	Absent sternal ossification	Lack of formation of mineralized bony tissue of the sternum.	Abnormality of the musculoskeletal system				17	HP:0000778	Hypoplasia of the thymus	Underdevelopment of the thymus.	Abnormality of the immune system
4	HP:0000237	Small anterior fontanelle	Abnormally decreased size of the anterior fontanelle with respect to age-dependent norms.	Abnormality of head or neck				17	HP:0002999	Patellar dislocation	The kneecap normally is located within the groove termed trochlea on the distal femur and can slide up and down in it. Patellar dislocation occurs if the patella fully dislocates out of the groove.	Abnormality of the musculoskeletal system
4	HP:0000237	Small anterior fontanelle	Abnormally decreased size of the anterior fontanelle with respect to age-dependent norms.	Abnormality of the musculoskeletal system				17	HP:0002999	Patellar dislocation	The kneecap normally is located within the groove termed trochlea on the distal femur and can slide up and down in it. Patellar dislocation occurs if the patella fully dislocates out of the groove.	Abnormality of limbs
4	HP:0006498	Aplasia/Hypoplasia of the patella	Absence or underdevelopment of the patella.	Abnormality of the musculoskeletal system				17	HP:0010880	Increased nuchal translucency	Nuchal translucency is the sonographic appearance of subcutaneous accumulation of liquid in the back of the fetal neck in the first trimester of pregnancy (11-14 gestational weeks of pregnancy).	Abnormality of metabolism/homeostasis
4	HP:0006498	Aplasia/Hypoplasia of the patella	Absence or underdevelopment of the patella.	Abnormality of limbs				17	HP:0010880	Increased nuchal translucency	Nuchal translucency is the sonographic appearance of subcutaneous accumulation of liquid in the back of the fetal neck in the first trimester of pregnancy (11-14 gestational weeks of pregnancy).	Abnormality of head or neck
4	HP:0012227	Urethral stricture	Narrowing of the urethra associated with inflammation or scar tissue.	Abnormality of the genitourinary system				17	HP:0010880	Increased nuchal translucency	Nuchal translucency is the sonographic appearance of subcutaneous accumulation of liquid in the back of the fetal neck in the first trimester of pregnancy (11-14 gestational weeks of pregnancy).	Abnormality of prenatal development or birth
4	HP:0100023	Recurrent hand flapping	A type of repetitive behavior in which the affected individual repeatedly waves the hands and/or arms rhythmically.	Abnormality of the nervous system				17	HP:0001808	Fragile nails	Nails that easily break.	Abnormality of the integument
4	HP:0007333	Hypoplasia of the frontal lobes	Underdevelopment of the frontal lobe of the cerebrum.	Abnormality of the nervous system				17	HP:0001245	Small thenar eminence	Underdevelopment of the thenar eminence with reduced palmar soft tissue mass surrounding the base of the thumb.	Abnormality of limbs
4	HP:0005590	Spotty hypopigmentation	Definition not found	Abnormality of the integument				17	HP:0001245	Small thenar eminence	Underdevelopment of the thenar eminence with reduced palmar soft tissue mass surrounding the base of the thumb.	Abnormality of the musculoskeletal system
4	HP:0003044	Shoulder flexion contracture	Chronic reduction in active and passive mobility of the shoulder joint due to structural changes in muscle, tendons, ligaments, or skin that prevents normal movement.	Abnormality of the musculoskeletal system				17	HP:0002310	Orofacial dyskinesia	Definition not found	Abnormality of the nervous system
4	HP:0000946	Hypoplastic ilia	Underdevelopment of the ilium.	Abnormality of the musculoskeletal system				17	HP:0006443	Patellar aplasia	Absence of the patella.	Abnormality of the musculoskeletal system
4	HP:0003259	Elevated circulating creatinine concentration	An increased amount of creatinine in the blood.	Abnormality of metabolism/homeostasis				17	HP:0006443	Patellar aplasia	Absence of the patella.	Abnormality of limbs
4	HP:0001608	Abnormality of the voice	Definition not found	Abnormality of the voice				17	HP:0001889	Megaloblastic anemia	Anemia characterized by the presence of erythroblasts that are larger than normal (megaloblasts).	Abnormality of blood and blood-forming tissues
4	HP:0006897	Abducens palsy	Malfunction of the abducens nerve as manifested by impairment of the ability of the affected eye to be moved outward. Patients who develop abducens nerve palsy often present with binocular horizontal diplopia, which is a double vision when looking at objects side by side. There will be a notable weakness of the ipsilateral lateral rectus muscle leading to a deficit in of eye abduction on the affected side. Some patients may present with a constant head turning movement to maintain binocular fusion and to lessen the degree of diplopia.	Abnormality of the nervous system				17	HP:0010296	Ankyloglossia	Short or anteriorly attached lingual frenulum, associated with limited mobility of the tongue.	Abnormality of head or neck
4	HP:0005914	Aplasia/Hypoplasia involving the metacarpal bones	Aplasia or Hypoplasia affecting the metacarpal bones.	Abnormality of limbs				17	HP:0000220	Velopharyngeal insufficiency	Inability of velopharyngeal sphincter to sufficiently separate the nasal cavity from the oral cavity during speech.	Abnormality of head or neck
4	HP:0005914	Aplasia/Hypoplasia involving the metacarpal bones	Aplasia or Hypoplasia affecting the metacarpal bones.	Abnormality of the musculoskeletal system				17	HP:0000207	Triangular mouth	The presence of a triangular form of the mouth.	Abnormality of head or neck
4	HP:0006521	Pulmonary lymphangiectasia	Abnormal dilatation of the pulmonary lymphatic vessels. Lymphatic fluid in the lung is derived from normal leakage of fluid out of the blood capillaries in the lung. In pulmonary lymphangiectasia, the pulmonary lymphatics are not properly connected and become dilated with fluid.	Abnormality of the respiratory system				17	HP:0005301	Persistent left superior vena cava	A rare congenital vascular anomaly that results when the left superior cardinal vein caudal to the innominate vein fails to regress.	Abnormality of the cardiovascular system
4	HP:0006521	Pulmonary lymphangiectasia	Abnormal dilatation of the pulmonary lymphatic vessels. Lymphatic fluid in the lung is derived from normal leakage of fluid out of the blood capillaries in the lung. In pulmonary lymphangiectasia, the pulmonary lymphatics are not properly connected and become dilated with fluid.	Abnormality of the cardiovascular system				17	HP:0003738	Exercise-induced myalgia	The occurrence of an unusually high amount of muscle pain following exercise.	Constitutional symptom
4	HP:0006521	Pulmonary lymphangiectasia	Abnormal dilatation of the pulmonary lymphatic vessels. Lymphatic fluid in the lung is derived from normal leakage of fluid out of the blood capillaries in the lung. In pulmonary lymphangiectasia, the pulmonary lymphatics are not properly connected and become dilated with fluid.	Abnormality of the immune system				17	HP:0002497	Spastic ataxia	Definition not found	Abnormality of the nervous system
4	HP:0003517	Birth length greater than 97th percentile	Definition not found	Growth abnormality				17	HP:0001871	Abnormality of blood and blood-forming tissues	An abnormality of the hematopoietic system.	Abnormality of blood and blood-forming tissues
4	HP:0003560	Muscular dystrophy	The term dystrophy means abnormal growth. However, muscular dystrophy is used to describe primary myopathies with a genetic basis and a progressive course characterized by progressive skeletal muscle weakness and wasting, defects in muscle proteins, and histological features of muscle fiber degeneration (necrosis) and regeneration. If possible, it is preferred to use other HPO terms to describe the precise phenotypic abnormalities.	Abnormality of the musculoskeletal system				16	HP:0001547	Abnormal rib cage morphology	A morphological anomaly of the rib cage.	Abnormality of the musculoskeletal system
4	HP:0007973	Retinal dysplasia	The presence of developmental dysplasia of the retina.	Abnormality of the eye				16	HP:0003302	Spondylolisthesis	Complete bilateral fractures of the pars interarticularis resulting in the anterior slippage of the vertebra.	Abnormality of the musculoskeletal system
4	HP:0003244	Penile hypospadias	Location of the urethral opening on the inferior aspect of the penis.	Abnormality of the genitourinary system				16	HP:0006254	Elevated circulating alpha-fetoprotein concentration	Concentration of alpha-fetoprotein in the blood circulation above the upper limit of normal.	Abnormality of metabolism/homeostasis
4	HP:0011823	Chin with horizontal crease	Horizontal crease or fold situated below the vermilion border of the lower lip and above the fatty pad of the chin, with the face at rest.	Abnormality of head or neck				16	HP:0003561	Birth length less than 3rd percentile	Definition not found	Growth abnormality
4	HP:0011343	Moderate global developmental delay	A moderate delay in the achievement of motor or mental milestones in the domains of development of a child.	Abnormality of the nervous system				16	HP:0008163	Decreased circulating cortisol level	Abnormally reduced concentration of cortisol in the blood.	Abnormality of the endocrine system
4	HP:0040189	Scaling skin	Refers to the loss of the outer layer of the epidermis in large, scale-like flakes.	Abnormality of the integument				16	HP:0001946	Ketosis	Presence of elevated levels of ketone bodies in the body.	Abnormality of metabolism/homeostasis
4	HP:0005272	Prominent nasolabial fold	Exaggerated bulkiness of the crease or fold of skin running from the lateral margin of the nose, where nasal base meets the skin of the face, to a point just lateral to the corner of the mouth (cheilion, or commissure).	Abnormality of head or neck				16	HP:0001262	Excessive daytime somnolence	A state of abnormally strong desire for sleep during the daytime.	Abnormality of the nervous system
4	HP:0000996	Facial capillary hemangioma	Hemangioma, a benign tumor of the vascular endothelial cells with small endothelial spaces, occurring in the face.	Abnormality of the cardiovascular system				16	HP:0003109	Hyperphosphaturia	An increased excretion of phosphates in the urine.	Abnormality of metabolism/homeostasis
4	HP:0000996	Facial capillary hemangioma	Hemangioma, a benign tumor of the vascular endothelial cells with small endothelial spaces, occurring in the face.	Neoplasm				16	HP:0003109	Hyperphosphaturia	An increased excretion of phosphates in the urine.	Abnormality of the genitourinary system
4	HP:0000996	Facial capillary hemangioma	Hemangioma, a benign tumor of the vascular endothelial cells with small endothelial spaces, occurring in the face.	Abnormality of head or neck				16	HP:0002548	Parkinsonism with favorable response to dopaminergic medication	Parkinsonism is a clinical syndrome that is a feature of a number of different diseases, including Parkinson disease itself, other neurodegenerative diseases such as progressive supranuclear palsy, and as a side-effect of some neuroleptic medications. Some but not all individuals with Parkinsonism show responsiveness to dopaminergic medication defined as a substantial reduction of amelioration of the component signs of Parkinsonism (including mainly tremor, bradykinesia, rigidity, and postural instability) upon administration of dopaminergic medication.	Abnormality of the nervous system
4	HP:0002836	Bladder exstrophy	Eversion of the posterior bladder wall through the congenitally absent lower anterior abdominal wall and anterior bladder wall.	Abnormality of the genitourinary system				16	HP:0002356	Writer's cramp	A focal dystonia of the fingers, hand, and/or forearm that appears when the affected person attempts to do a task that requires fine motor movements such as writing or playing a musical instrument.	Abnormality of the nervous system
4	HP:0002836	Bladder exstrophy	Eversion of the posterior bladder wall through the congenitally absent lower anterior abdominal wall and anterior bladder wall.	Abnormality of the digestive system				16	HP:0003071	Flattened epiphysis	Abnormal flatness (decreased height) of epiphyses.	Abnormality of the musculoskeletal system
4	HP:0002265	Large fleshy ears	Definition not found	Abnormality of the ear				16	HP:0001107	Ocular albinism	An abnormal reduction in the amount of pigmentation (reduced or absent) of the iris and retina.	Abnormality of the eye
4	HP:0009829	Phocomelia	Missing or malformed long bones of the extremities with the distal parts (such as hands and/or feet) connected to the variably shortened or even absent extremity, leading to a flipper-like appearance, as opposed to other forms of limb malformations were either the hole limb is missing (such as amelia), or the distal part of a limb is absent (peromelia).	Abnormality of the musculoskeletal system				16	HP:0000995	Melanocytic nevus	A oval and round, colored (usually medium-to dark brown, reddish brown, or flesh colored) lesion. Typically, a melanocytic nevus is less than 6 mm in diameter, but may be much smaller or larger.	Abnormality of the integument
4	HP:0009829	Phocomelia	Missing or malformed long bones of the extremities with the distal parts (such as hands and/or feet) connected to the variably shortened or even absent extremity, leading to a flipper-like appearance, as opposed to other forms of limb malformations were either the hole limb is missing (such as amelia), or the distal part of a limb is absent (peromelia).	Abnormality of limbs				16	HP:0002990	Fibular aplasia	Absence of the fibula.	Abnormality of limbs
4	HP:0025325	Sparse medial eyebrow	Decreased density/number and/or decreased diameter of medial eyebrow hairs.	Abnormality of the integument				16	HP:0002990	Fibular aplasia	Absence of the fibula.	Abnormality of the musculoskeletal system
4	HP:0025325	Sparse medial eyebrow	Decreased density/number and/or decreased diameter of medial eyebrow hairs.	Abnormality of head or neck				16	HP:0003498	Disproportionate short stature	A kind of short stature in which different regions of the body are shortened to differing extents.	Growth abnormality
4	HP:0001060	Axillary pterygium	Presence of a cutaneous membrane (flap) in the armpit.	Abnormality of the musculoskeletal system				16	HP:0000395	Prominent antihelix	The presence of an abnormally prominent antihelix.	Abnormality of the ear
4	HP:0001060	Axillary pterygium	Presence of a cutaneous membrane (flap) in the armpit.	Abnormality of the integument				16	HP:0200097	Oral mucosal blisters	Blisters arising in the mouth.	Abnormality of head or neck
4	HP:0005599	Hypopigmentation of hair	Definition not found	Abnormality of the integument				16	HP:0200097	Oral mucosal blisters	Blisters arising in the mouth.	Abnormality of the integument
4	HP:0001837	Broad toe	Visible increase in width of the non-hallux digit without an increase in the dorso-ventral dimension.	Abnormality of limbs				16	HP:0000879	Short sternum	Decreased inferosuperior length of the sternum.	Abnormality of the musculoskeletal system
4	HP:0001837	Broad toe	Visible increase in width of the non-hallux digit without an increase in the dorso-ventral dimension.	Abnormality of the musculoskeletal system				16	HP:0006824	Cranial nerve paralysis	Definition not found	Abnormality of the nervous system
4	HP:0002884	Hepatoblastoma	A kind of neoplasm of the liver that originates from immature liver precursor cells and macroscopically is composed of tissue resembling fetal or mature liver cells or bile ducts.	Neoplasm				16	HP:0001605	Vocal cord paralysis	A loss of the ability to move the vocal folds.	Abnormality of the nervous system
4	HP:0009792	Teratoma	The presence of a teratoma.	Neoplasm				16	HP:0001605	Vocal cord paralysis	A loss of the ability to move the vocal folds.	Abnormality of the voice
4	HP:0009792	Teratoma	The presence of a teratoma.	Abnormality of the genitourinary system				16	HP:0001716	Wolff-Parkinson-White syndrome	A disorder of the cardiac conduction system of the heart characterized by ventricular preexcitation due to the presence of an abnormal accessory atrioventricular electrical conduction pathway.	Abnormality of the cardiovascular system
4	HP:0003173	Hypoplastic pubic bone	Underdevelopment of the pubis, which together with the ilium and the ischium, is one of the three bones that make up the hip bone.	Abnormality of the musculoskeletal system				16	HP:0007973	Retinal dysplasia	The presence of developmental dysplasia of the retina.	Abnormality of the eye
4	HP:0002195	Dysgenesis of the cerebellar vermis	Defective development of the vermis of cerebellum.	Abnormality of the nervous system				16	HP:0003040	Arthropathy	Definition not found	Abnormality of the musculoskeletal system
4	HP:0003180	Flat acetabular roof	Flattening of the superior part of the acetabulum, which is a cup-shaped cavity at the base of the hipbone into which the ball-shaped head of the femur fits. The acetabular roof thereby appears horizontal rather than arched, as it normally does.	Abnormality of the musculoskeletal system				16	HP:0000888	Horizontal ribs	A horizontal (flat) conformation of the ribs, the long curved bones that form the rib cage and normally progressively oblique (slanted) from ribs 1 through 9, then less slanted through rib 12.	Abnormality of the musculoskeletal system
4	HP:0003180	Flat acetabular roof	Flattening of the superior part of the acetabulum, which is a cup-shaped cavity at the base of the hipbone into which the ball-shaped head of the femur fits. The acetabular roof thereby appears horizontal rather than arched, as it normally does.	Abnormality of limbs				16	HP:0003221	Chromosomal breakage induced by crosslinking agents	Increased amount of chromosomal breaks in cultured blood lymphocytes or other cells induced by treatment with DNA cross-linking agents such as diepoxybutane and mitomycin C.	Abnormality of metabolism/homeostasis
4	HP:0000187	Broad alveolar ridges	Definition not found	Abnormality of head or neck				16	HP:0003221	Chromosomal breakage induced by crosslinking agents	Increased amount of chromosomal breaks in cultured blood lymphocytes or other cells induced by treatment with DNA cross-linking agents such as diepoxybutane and mitomycin C.	Abnormal cellular phenotype
4	HP:0002828	Multiple joint contractures	Definition not found	Abnormality of the musculoskeletal system				16	HP:0031165	Multifocal seizures	Seizures that start from several different areas of the brain (i.e., with multiple ictal onset locations).	Abnormality of the nervous system
4	HP:0011939	3-4 finger cutaneous syndactyly	A soft tissue continuity in the A/P axis between fingers 3 and 4.	Abnormality of the musculoskeletal system				16	HP:0003325	Limb-girdle muscle weakness	Weakness of the limb-girdle muscles (also known as the pelvic and shoulder girdles), that is, lack of strength of the muscles around the shoulders and the pelvis.	Abnormality of the musculoskeletal system
4	HP:0011939	3-4 finger cutaneous syndactyly	A soft tissue continuity in the A/P axis between fingers 3 and 4.	Abnormality of limbs				16	HP:0003325	Limb-girdle muscle weakness	Weakness of the limb-girdle muscles (also known as the pelvic and shoulder girdles), that is, lack of strength of the muscles around the shoulders and the pelvis.	Abnormality of limbs
4	HP:0010621	Cutaneous syndactyly of toes	A soft tissue continuity in the anteroposterior axis between adjacent foot digits that involves at least half of the proximodistal length of one of the two involved digits; or, a soft tissue continuity in the A/P axis between two digits of the foot that does not meet the prior objective criteria.	Abnormality of the musculoskeletal system				16	HP:0009836	Broad distal phalanx of finger	Abnormally wide (broad) distal phalanx of finger.	Abnormality of limbs
4	HP:0010621	Cutaneous syndactyly of toes	A soft tissue continuity in the anteroposterior axis between adjacent foot digits that involves at least half of the proximodistal length of one of the two involved digits; or, a soft tissue continuity in the A/P axis between two digits of the foot that does not meet the prior objective criteria.	Abnormality of limbs				16	HP:0009836	Broad distal phalanx of finger	Abnormally wide (broad) distal phalanx of finger.	Abnormality of the musculoskeletal system
4	HP:0003431	Decreased motor nerve conduction velocity	A type of decreased nerve conduction velocity that affects the motor neuron.	Abnormality of the nervous system				16	HP:0000616	Miosis	Abnormal (non-physiological) constriction of the pupil.	Abnormality of the eye
4	HP:0000805	Enuresis	Lack of the ability to control the urinary bladder leading to involuntary urination at an age where control of the bladder should already be possible.	Abnormality of the genitourinary system				16	HP:0002225	Sparse pubic hair	Reduced number or density of pubic hair.	Abnormality of the integument
4	HP:0009789	Perianal abscess	The presence of an abscess located around the anus.	Abnormality of the integument				16	HP:0002651	Spondyloepimetaphyseal dysplasia	Definition not found	Abnormality of the musculoskeletal system
4	HP:0009789	Perianal abscess	The presence of an abscess located around the anus.	Abnormality of the immune system				16	HP:0005576	Tubulointerstitial fibrosis	A progressive detrimental connective tissue deposition (fibrosis) on the kidney parenchyma involving the tubules and interstitial tissue of the kidney. Tubulointerstitial injury in the kidney is complex, involving a number of independent and overlapping cellular and molecular pathways, with renal interstitial fibrosis and tubular atrophy (IF/TA) as the final common pathway. However, IF and TA are separable, as shown by the profound TA in renal artery stenosis, which characteristically has little or no fibrosis (or inflammation). For new annotations it is preferable to annotate to the specific HPO terms for Renal interstitial lfibrosis and/or Renal tubular atrophy.	Abnormality of the genitourinary system
4	HP:0009789	Perianal abscess	The presence of an abscess located around the anus.	Abnormality of the digestive system				16	HP:0008839	Hypoplastic pelvis	Underdevelopment of the bony pelvis.	Abnormality of the musculoskeletal system
4	HP:0009112	Aplasia of the left hemidiaphragm	Congenital absence of the left half of the diaphragm.	Abnormality of the musculoskeletal system				16	HP:0001141	Severely reduced visual acuity	Severe reduction of the ability to see defined as visual acuity less than 6/60 (20/200 in US notation; 0.1 in decimal notation) but at least 3/60 (20/400 in US notation; 0.05 in decimal notation).	Abnormality of the eye
4	HP:0000840	Adrenogenital syndrome	Adrenogenital syndrome is also known as congenital adrenal hyperplasia, which results from disorders of steroid hormone production in the adrenal glands leading to a deficiency of cortisol. The pituitary gland reacts by increased secretion of corticotropin, which in turn causes the adrenal glands to overproduce certain intermediary hormones which have testosterone-like effects.	Abnormality of the endocrine system				16	HP:0002371	Loss of speech	Definition not found	Abnormality of the nervous system
4	HP:0012622	Chronic kidney disease	Functional anomaly of the kidney persisting for at least three months.	Abnormality of the genitourinary system				16	HP:0000685	Hypoplasia of teeth	Developmental hypoplasia of teeth.	Abnormality of head or neck
4	HP:0001891	Iron deficiency anemia	Definition not found	Abnormality of blood and blood-forming tissues				16	HP:0001674	Complete atrioventricular canal defect	A congenital heart defect characterized by a specific combination of heart defects with a common atrioventricular valve, primum atrial septal defect and inlet ventricular septal defect.	Abnormality of the cardiovascular system
4	HP:0001075	Atrophic scars	Scars that form a depression compared to the level of the surrounding skin because of damage to the collagen, fat or other tissues below the skin.	Abnormality of the integument				16	HP:0003749	Pelvic girdle muscle weakness	Weakness of the muscles of the pelvic girdle (also known as the hip girdle), that is, lack of strength of the muscles around the pelvis.	Abnormality of the musculoskeletal system
4	HP:0001075	Atrophic scars	Scars that form a depression compared to the level of the surrounding skin because of damage to the collagen, fat or other tissues below the skin.	Abnormality of the musculoskeletal system				16	HP:0003749	Pelvic girdle muscle weakness	Weakness of the muscles of the pelvic girdle (also known as the hip girdle), that is, lack of strength of the muscles around the pelvis.	Abnormality of limbs
4	HP:0001583	Rotary nystagmus	A form of nystagmus in which the eyeball makes rotary motions around the axis.	Abnormality of the eye				16	HP:0001498	Carpal bone hypoplasia	Underdevelopment of one or more carpal bones.	Abnormality of the musculoskeletal system
4	HP:0000130	Abnormality of the uterus	An abnormality of the uterus.	Abnormality of the genitourinary system				16	HP:0001498	Carpal bone hypoplasia	Underdevelopment of one or more carpal bones.	Abnormality of limbs
4	HP:0000800	Cystic renal dysplasia	Definition not found	Abnormality of the genitourinary system				16	HP:0010044	Short 4th metacarpal	Short fourth metacarpal bone.	Abnormality of limbs
4	HP:0000069	Abnormality of the ureter	An abnormality of the ureter. The ureter is the duct by which urine passes from the kidney to the bladder.	Abnormality of the genitourinary system				16	HP:0010044	Short 4th metacarpal	Short fourth metacarpal bone.	Abnormality of the musculoskeletal system
4	HP:0030731	Carcinoma	A malignant tumor arising from epithelial cells. Carcinomas that arise from glandular epithelium are called adenocarcinomas, those that arise from squamous epithelium are called squamous cell carcinomas, and those that arise from transitional epithelium are called transitional cell carcinomas (NCI Thesaurus).	Neoplasm				16	HP:0007430	Generalized edema	Generalized abnormal accumulation of fluid beneath the skin, or in one or more cavities of the body.	Abnormality of metabolism/homeostasis
4	HP:0002267	Exaggerated startle response	An exaggerated startle reaction in response to a sudden unexpected visual or acoustic stimulus, or a quick movement near the face.	Abnormality of the nervous system				16	HP:0001806	Onycholysis	Detachment of the nail from the nail bed.	Abnormality of the integument
4	HP:0010307	Stridor	Stridor is a high pitched sound resulting from turbulent air flow in the upper airway.	Abnormality of the respiratory system				16	HP:0001480	Freckling	The presence of an increased number of freckles, small circular spots on the skin that are darker than the surrounding skin because of deposits of melanin.	Abnormality of the integument
4	HP:0001699	Sudden death	Rapid and unexpected death.	Constitutional symptom				16	HP:0001105	Retinal atrophy	Well-demarcated area(s) of partial or complete depigmentation in the fundus, reflecting atrophy of the retinal pigment epithelium with associated retinal photoreceptor loss.	Abnormality of the eye
4	HP:0004602	Cervical C2/C3 vertebral fusion	Fusion of cervical vertebrae at C2 and C3, caused by a failure in the normal segmentation or division of the cervical vertebrae during the early weeks of fetal development, leading to a short neck with a low hairline at the back of the head, and restricted mobility of the upper spine.	Abnormality of the musculoskeletal system				16	HP:0002607	Bowel incontinence	Involuntary fecal soiling in adults and children who have usually already been toilet trained.	Abnormality of the digestive system
4	HP:0001233	2-3 finger syndactyly	Syndactyly with fusion of fingers two and three.	Abnormality of the musculoskeletal system				16	HP:0002607	Bowel incontinence	Involuntary fecal soiling in adults and children who have usually already been toilet trained.	Constitutional symptom
4	HP:0001233	2-3 finger syndactyly	Syndactyly with fusion of fingers two and three.	Abnormality of limbs				16	HP:0030388	Decreased proportion of class-switched memory B cells	A reduction in the normal proportion of class-switched memory B cells (CD19+/CD27+/IgM+/IgD+) relative to the total number of B cells. Marginal zone B cells undergo limited somatic hypermutation and produce high-affinity IgM and some IgG, whereas class-switched memory B cells synthetize IgG, IgM, and IgA.	Abnormality of blood and blood-forming tissues
4	HP:0000967	Petechiae	Petechiae are pinpoint-sized reddish/purple spots, resembling a rash, that appear just under the skin or a mucous membrane when capillaries have ruptured and some superficial bleeding into the skin has happened. This term refers to an abnormally increased susceptibility to developing petechiae.	Abnormality of blood and blood-forming tissues				16	HP:0030388	Decreased proportion of class-switched memory B cells	A reduction in the normal proportion of class-switched memory B cells (CD19+/CD27+/IgM+/IgD+) relative to the total number of B cells. Marginal zone B cells undergo limited somatic hypermutation and produce high-affinity IgM and some IgG, whereas class-switched memory B cells synthetize IgG, IgM, and IgA.	Abnormality of the immune system
4	HP:0000967	Petechiae	Petechiae are pinpoint-sized reddish/purple spots, resembling a rash, that appear just under the skin or a mucous membrane when capillaries have ruptured and some superficial bleeding into the skin has happened. This term refers to an abnormally increased susceptibility to developing petechiae.	Abnormality of the cardiovascular system				16	HP:0000971	Abnormal sweat gland morphology	Any structural abnormality of the sweat gland.	Abnormality of the integument
4	HP:0000967	Petechiae	Petechiae are pinpoint-sized reddish/purple spots, resembling a rash, that appear just under the skin or a mucous membrane when capillaries have ruptured and some superficial bleeding into the skin has happened. This term refers to an abnormally increased susceptibility to developing petechiae.	Abnormality of the integument				16	HP:0002243	Protein-losing enteropathy	Abnormal loss of protein from the digestive tract related to excessive leakage of plasma proteins into the lumen of the gastrointestinal tract.	Abnormality of the digestive system
4	HP:0006288	Advanced eruption of teeth	Premature tooth eruption, which can be defined as tooth eruption more than 2 SD earlier than the mean eruption age.	Abnormality of head or neck				16	HP:0003448	Decreased sensory nerve conduction velocity	Reduced speed of conduction of the action potential along a sensory nerve.	Abnormality of the nervous system
4	HP:0010310	Chylothorax	Accumulation of excessive amounts of lymphatic fluid (chyle) in the pleural cavity.	Abnormality of metabolism/homeostasis				16	HP:0011228	Horizontal eyebrow	An eyebrow that extends straight across the brow, without curve.	Abnormality of the integument
4	HP:0010310	Chylothorax	Accumulation of excessive amounts of lymphatic fluid (chyle) in the pleural cavity.	Abnormality of the respiratory system				16	HP:0011228	Horizontal eyebrow	An eyebrow that extends straight across the brow, without curve.	Abnormality of head or neck
4	HP:0011039	Abnormal helix morphology	An abnormality of the helix. The helix is the outer rim of the ear that extends from the insertion of the ear on the scalp (root) to the termination of the cartilage at the earlobe.	Abnormality of the ear				16	HP:0002232	Patchy alopecia	Transient, non-scarring hair loss and preservation of the hair follicle located in in well-defined patches.	Abnormality of the integument
4	HP:0009918	Ectopia pupillae	A malposition of the pupil owing to a developmental defect of the iris.	Abnormality of the eye				16	HP:0002905	Hyperphosphatemia	An abnormally increased phosphate concentration in the blood.	Abnormality of metabolism/homeostasis
4	HP:0001273	Abnormal corpus callosum morphology	Abnormality of the corpus callosum.	Abnormality of the nervous system				16	HP:0011961	Non-obstructive azoospermia	Absence of any measurable level of sperm in his semen, resulting from a defect in the production of spermatozoa in the testes. This can be differentiated from obstructive azoospermia on the basis of testicular biopsy.	Abnormality of the genitourinary system
4	HP:0000078	Abnormality of the genital system	An abnormality of the genital system.	Abnormality of the genitourinary system				16	HP:0002715	Abnormality of the immune system	An abnormality of the immune system.	Abnormality of the immune system
4	HP:0010759	Prominence of the premaxilla	Prominent positioning of the premaxilla in relation to the rest of the maxilla, the facial skeleton, or mandible. Not necessarily caused by an increase in size (hypertrophy of) the premaxilla.	Abnormality of head or neck				16	HP:0010529	Echolalia	The repetition of words or phrases that are odd or used in a non-social manner. These can be words or phrases that the person has heard or invented.	Abnormality of the nervous system
4	HP:0010759	Prominence of the premaxilla	Prominent positioning of the premaxilla in relation to the rest of the maxilla, the facial skeleton, or mandible. Not necessarily caused by an increase in size (hypertrophy of) the premaxilla.	Abnormality of the musculoskeletal system				16	HP:0007002	Motor axonal neuropathy	Progressive impairment of function of motor axons with muscle weakness, atrophy, and cramps. The deficits are length-dependent, meaning that muscles innervated by the longest nerves are affected first, so that for instance the arms are affected at a later age than the onset of deficits involving the lower leg.	Abnormality of the nervous system
4	HP:0000925	Abnormality of the vertebral column	Any abnormality of the vertebral column.	Abnormality of the musculoskeletal system				16	HP:0045074	Thin eyebrow	Decreased diameter of eyebrow hairs.	Abnormality of the integument
4	HP:0000765	Abnormal thorax morphology	Any abnormality of the thorax (the region of the body formed by the sternum, the thoracic vertebrae and the ribs).	Abnormality of the musculoskeletal system				16	HP:0045074	Thin eyebrow	Decreased diameter of eyebrow hairs.	Abnormality of head or neck
4	HP:0010946	Dilatation of the renal pelvis	The presence of dilatation of the renal pelvis.	Abnormality of the genitourinary system				16	HP:0040217	Elevated hemoglobin A1c	An increased concentration of hemoglobin A1c (HbA1c), which is the product of nonenzymatic attachment of a hexose molecule to the N-terminal amino acid of the hemoglobin molecule. This reaction is dependent on blood glucose concentration, and therefore reflects the mean glucose concentration over the previous 8 to 12 weeks. The HbA1c level provides a better indication of long-term glycemic control than one-time blood or urinary glucose measurements.	Abnormality of blood and blood-forming tissues
4	HP:0000627	Posterior embryotoxon	A posterior embryotoxon is the presence of a prominent and anteriorly displaced line of Schwalbe.	Abnormality of the eye				16	HP:0007642	Congenital stationary night blindness	A nonprogressive (i.e., stationary) form of difficulties with night blindness with congenital onset.	Abnormality of the eye
4	HP:0001278	Orthostatic hypotension	A form of hypotension characterized by a sudden fall in blood pressure that occurs when a person assumes a standing position.	Abnormality of the cardiovascular system				16	HP:0002211	White forelock	A triangular depigmented region of white hairs located in the anterior midline of the scalp.	Abnormality of the integument
4	HP:0001278	Orthostatic hypotension	A form of hypotension characterized by a sudden fall in blood pressure that occurs when a person assumes a standing position.	Abnormality of the nervous system				16	HP:0001051	Seborrheic dermatitis	Seborrheic dermatitis is a form of eczema which is closely related to dandruff. It causes dry or greasy peeling of the scalp, eyebrows, and face, and sometimes trunk.	Abnormality of the integument
4	HP:0002211	White forelock	A triangular depigmented region of white hairs located in the anterior midline of the scalp.	Abnormality of the integument				16	HP:0001051	Seborrheic dermatitis	Seborrheic dermatitis is a form of eczema which is closely related to dandruff. It causes dry or greasy peeling of the scalp, eyebrows, and face, and sometimes trunk.	Abnormality of the immune system
4	HP:0000892	Bifid ribs	A bifid rib refers to cleavage of the sternal end of a rib, usually unilateral. Bifid ribs are usually asymptomatic, and are often discovered incidentally by chest x-ray.	Abnormality of the musculoskeletal system				16	HP:0007894	Hypopigmentation of the fundus	Reduced pigmentation of the fundus, typically generalised. Fundoscopy may reveal a low level pigment in both RPE and choroid with clear visibility of choroidal vessels (pale/albinoid) or low pigment level in the RPE with deep pigment in choroid so that visible choroidal vessels are separated by deeply pigmented zones (tesselated/tigroid).	Abnormality of the eye
4	HP:0002219	Facial hypertrichosis	Excessive, increased hair growth located in the facial region.	Abnormality of the integument				16	HP:0002571	Achalasia	A disorder of esophageal motility characterized by the inability of the lower esophageal sphincter to relax during swallowing and by inadequate or lacking peristalsis in the lower half of the body of the esophagus.	Abnormality of the digestive system
4	HP:0002608	Celiac disease	Celiac disease (CD) is an autoimmune condition affecting the small intestine, triggered by the ingestion of gluten, the protein fraction of wheat, barley, and rye. Clinical manifestations of CD are highly variable and include both gastrointestinal and non-gastrointestinal features. The hallmark of CD is an immune-mediated enteropathy. This term is included because the occurence of CD is seen as a feature of a number of other diseases.	Abnormality of the digestive system				16	HP:0000946	Hypoplastic ilia	Underdevelopment of the ilium.	Abnormality of the musculoskeletal system
4	HP:0002608	Celiac disease	Celiac disease (CD) is an autoimmune condition affecting the small intestine, triggered by the ingestion of gluten, the protein fraction of wheat, barley, and rye. Clinical manifestations of CD are highly variable and include both gastrointestinal and non-gastrointestinal features. The hallmark of CD is an immune-mediated enteropathy. This term is included because the occurence of CD is seen as a feature of a number of other diseases.	Abnormality of the immune system				16	HP:0000643	Blepharospasm	A focal dystonia that affects the muscles of the eyelids and brow, associated with involuntary recurrent spasm of both eyelids.	Abnormality of the nervous system
4	HP:0003121	Limb joint contracture	A contracture (chronic loss of joint motion due to structural changes in muscle, tendons, ligaments, or skin) that prevent normal movement of one or more joints of the limbs.	Abnormality of the musculoskeletal system				16	HP:0000643	Blepharospasm	A focal dystonia that affects the muscles of the eyelids and brow, associated with involuntary recurrent spasm of both eyelids.	Abnormality of head or neck
4	HP:0100790	Hernia	Definition not found	Abnormality of the musculoskeletal system				16	HP:0002217	Slow-growing hair	Hair whose growth is slower than normal.	Abnormality of the integument
4	HP:0001807	Ridged nail	Longitudinal, linear prominences in the nail plate.	Abnormality of the integument				16	HP:0002619	Varicose veins	Enlarged and tortuous veins.	Abnormality of the cardiovascular system
4	HP:0400004	Long ear	Median longitudinal ear length greater than two SD above the mean determined by the maximal distance from the superior aspect to the inferior aspect of the external ear.	Abnormality of the ear				16	HP:0002486	Myotonia	An involuntary and painless delay in the relaxation of skeletal muscle following contraction or electrical stimulation.	Abnormality of the musculoskeletal system
4	HP:0006480	Premature loss of teeth	Exfoliation of a tooth more than 2 SD earlier than the normal age for the deciduous teeth and not related to traume or neglect. Exfoliation of a permanent tooth is per se abnormal.	Abnormality of head or neck				16	HP:0000873	Diabetes insipidus	A state of excessive water intake and hypotonic (dilute) polyuria. Diabetes insipidus may be due to failure of vasopressin (AVP) release (central or neurogenic diabetes insipidus) or to a failure of the kidney to respond to AVP (nephrogenic diabetes insipidus).	Abnormality of the endocrine system
4	HP:0001836	Camptodactyly of toe	Camptodactyly is a painless flexion contracture of the proximal interphalangeal (PIP) joint that is usually gradually progressive. This term refers to camptodactyly of one or more toes.	Abnormality of limbs				16	HP:0010806	U-Shaped upper lip vermilion	Gentle upward curve of the upper lip vermilion such that the center is placed well superior to the commissures.	Abnormality of head or neck
4	HP:0001836	Camptodactyly of toe	Camptodactyly is a painless flexion contracture of the proximal interphalangeal (PIP) joint that is usually gradually progressive. This term refers to camptodactyly of one or more toes.	Abnormality of the musculoskeletal system				16	HP:0003165	Elevated circulating parathyroid hormone level	An abnormal increased concentration of parathyroid hormone.	Abnormality of the endocrine system
4	HP:0002474	Expressive language delay	A delay in the acquisition of the ability to use language to communicate needs, wishes, or thoughts.	Abnormality of the nervous system				16	HP:0003165	Elevated circulating parathyroid hormone level	An abnormal increased concentration of parathyroid hormone.	Abnormality of metabolism/homeostasis
4	HP:0002953	Vertebral compression fracture	Definition not found	Abnormality of the musculoskeletal system				16	HP:0002949	Fused cervical vertebrae	A congenital anomaly characterized by a joining (fusion) of two or more cervical vertebral bodies with one another.	Abnormality of the musculoskeletal system
4	HP:0000472	Long neck	Increased inferior-superior length of the neck.	Abnormality of head or neck				16	HP:0000388	Otitis media	Inflammation or infection of the middle ear.	Abnormality of the ear
4	HP:0009836	Broad distal phalanx of finger	Abnormally wide (broad) distal phalanx of finger.	Abnormality of limbs				16	HP:0000388	Otitis media	Inflammation or infection of the middle ear.	Abnormality of the immune system
4	HP:0009836	Broad distal phalanx of finger	Abnormally wide (broad) distal phalanx of finger.	Abnormality of the musculoskeletal system				16	HP:0011002	Osteopetrosis	Abnormally increased formation of dense trabecular bone tissue. Despite the increased density of bone tissue, osteopetrotic bones tend to be more fracture-prone than normal.	Abnormality of the musculoskeletal system
4	HP:0001104	Macular hypoplasia	Underdevelopment of the macula lutea.	Abnormality of the eye				16	HP:0010803	Everted upper lip vermilion	Inner aspect of the upper lip vermilion (normally apposing the teeth) visible in a frontal view, i.e., the presence of an everted upper lip.	Abnormality of head or neck
4	HP:0002594	Pancreatic hypoplasia	Hypoplasia of the pancreas.	Abnormality of the digestive system				15	HP:0002913	Myoglobinuria	Presence of myoglobin in the urine.	Abnormality of metabolism/homeostasis
4	HP:0006254	Elevated circulating alpha-fetoprotein concentration	Concentration of alpha-fetoprotein in the blood circulation above the upper limit of normal.	Abnormality of metabolism/homeostasis				15	HP:0002913	Myoglobinuria	Presence of myoglobin in the urine.	Abnormality of the genitourinary system
4	HP:0100512	Low levels of vitamin D	A reduced concentration of Vitamin D.	Abnormality of metabolism/homeostasis				15	HP:0000029	Testicular atrophy	Wasting (atrophy) of the testicle (the male gonad) manifested by a decrease in size and potentially by a loss of fertility.	Abnormality of the genitourinary system
4	HP:0100598	Pulmonary edema	Fluid accumulation in the lungs.	Abnormality of metabolism/homeostasis				15	HP:0001281	Tetany	A condition characterized by intermittent involuntary contraction of muscles (spasms) related to hypocalcemia or occasionally magnesium deficiency.	Abnormality of the musculoskeletal system
4	HP:0100598	Pulmonary edema	Fluid accumulation in the lungs.	Abnormality of the respiratory system				15	HP:0003508	Proportionate short stature	A kind of short stature in which different regions of the body are shortened to a comparable extent.	Growth abnormality
4	HP:0002063	Rigidity	Continuous involuntary sustained muscle contraction. When an affected muscle is passively stretched, the degree of resistance remains constant regardless of the rate at which the muscle is stretched. This feature helps to distinguish rigidity from muscle spasticity.	Abnormality of the musculoskeletal system				15	HP:0002167	Abnormality of speech or vocalization	Abnormalities in the sound of a person's speech or vocalization are not necessarily associated with a known physical cause or due to stuttering or stammering.	Abnormality of the nervous system
4	HP:0002690	Large sella turcica	An abnormal enlargement of the sella turcica.	Abnormality of head or neck				15	HP:0000114	Proximal tubulopathy	Dysfunction of the proximal tubule, which is the portion of the duct system of the nephron of the kidney which leads from Bowman's capsule to the loop of Henle.	Abnormality of the genitourinary system
4	HP:0002690	Large sella turcica	An abnormal enlargement of the sella turcica.	Abnormality of the musculoskeletal system				15	HP:0006097	3-4 finger syndactyly	Syndactyly with fusion of fingers three and four.	Abnormality of the musculoskeletal system
4	HP:0004481	Progressive macrocephaly	The progressive development of an abnormally large skull.	Abnormality of head or neck				15	HP:0006097	3-4 finger syndactyly	Syndactyly with fusion of fingers three and four.	Abnormality of limbs
4	HP:0004481	Progressive macrocephaly	The progressive development of an abnormally large skull.	Abnormality of the musculoskeletal system				15	HP:0032388	Periventricular nodular heterotopia	Nodules of heterotopia along the ventricular walls. There can be a single nodule or a large number of nodules, they can exist on either or both sides of the brain at any point along the higher ventricle margins, they can be small or large, single or multiple.	Abnormality of the nervous system
4	HP:0011924	Decreased activity of mitochondrial complex III	A reduction in the activity of the mitochondrial respiratory chain complex III, which is part of the electron transport chain in mitochondria.	Abnormality of metabolism/homeostasis				15	HP:0000627	Posterior embryotoxon	A posterior embryotoxon is the presence of a prominent and anteriorly displaced line of Schwalbe.	Abnormality of the eye
4	HP:0011924	Decreased activity of mitochondrial complex III	A reduction in the activity of the mitochondrial respiratory chain complex III, which is part of the electron transport chain in mitochondria.	Abnormal cellular phenotype				15	HP:0004969	Peripheral pulmonary artery stenosis	Stenosis of a peripheral branch of the pulmonary artery.	Abnormality of the respiratory system
4	HP:0001259	Coma	The complete absence of wakefulness and consciousness, which is evident through a lack of response to any form of external stimuli.	Abnormality of the nervous system				15	HP:0004969	Peripheral pulmonary artery stenosis	Stenosis of a peripheral branch of the pulmonary artery.	Abnormality of the cardiovascular system
4	HP:0034295	Reduced cerebral white matter volume	An abnormally low volume of the white matter of the brain.	Abnormality of the nervous system				15	HP:0010702	Increased circulating antibody level	An increased level of gamma globulin (immunoglobulin) in the blood.	Abnormality of the immune system
4	HP:0033044	Motor regression	Loss of previously achieved motor skills, as manifested by loss of developmental motor milestones.	Abnormality of the nervous system				15	HP:0010702	Increased circulating antibody level	An increased level of gamma globulin (immunoglobulin) in the blood.	Abnormality of metabolism/homeostasis
4	HP:0002789	Tachypnea	Very rapid breathing.	Abnormality of the respiratory system				15	HP:0010702	Increased circulating antibody level	An increased level of gamma globulin (immunoglobulin) in the blood.	Abnormal cellular phenotype
4	HP:0002578	Gastroparesis	Decreased strength of the muscle layer of stomach, which leads to a decreased ability to empty the contents of the stomach despite the absence of obstruction.	Abnormality of the musculoskeletal system				15	HP:0010702	Increased circulating antibody level	An increased level of gamma globulin (immunoglobulin) in the blood.	Abnormality of blood and blood-forming tissues
4	HP:0002578	Gastroparesis	Decreased strength of the muscle layer of stomach, which leads to a decreased ability to empty the contents of the stomach despite the absence of obstruction.	Abnormality of the digestive system				15	HP:0002652	Skeletal dysplasia	A general term describing features characterized by abnormal development of bones and connective tissues.	Abnormality of the musculoskeletal system
4	HP:0004976	Knee dislocation	Definition not found	Abnormality of the musculoskeletal system				15	HP:0003041	Humeroradial synostosis	An abnormal osseous union (fusion) between the radius and the humerus.	Abnormality of limbs
4	HP:0004976	Knee dislocation	Definition not found	Abnormality of limbs				15	HP:0003041	Humeroradial synostosis	An abnormal osseous union (fusion) between the radius and the humerus.	Abnormality of the musculoskeletal system
4	HP:0007687	Unilateral ptosis	A unilateral form of ptosis.	Abnormality of the eye				15	HP:0032989	Delayed ability to roll over	Delayed ahcievement of the ability to roll front to back and back to front.	Abnormality of the nervous system
4	HP:0002224	Woolly hair	The term woolly hair refers to an abnormal variant of hair that is fine, with tightly coiled curls, and often hypopigmented. Optical microscopy may reveal the presence of tight spirals and a clear diameter reduction as compared with normal hair. Electron microscopy may show flat, oval hair shafts with reduced transversal diameter.	Abnormality of the integument				15	HP:0000191	Accessory oral frenulum	Extra fold of tissue extending from the alveolar ridge to the inner surface of the upper or lower lip.	Abnormality of head or neck
4	HP:0000915	Pectus excavatum of inferior sternum	Pectus excavatum (defect of the chest wall characterized by depression of the sternum) affecting primarily the inferior region of the sternum.	Abnormality of the musculoskeletal system				15	HP:0009592	Astrocytoma	Astrocytoma is a neoplasm of the central nervous system derived from astrocytes. Astrocytes are a type of glial cell, and thus astrocytoma is a subtype of glioma.	Neoplasm
4	HP:0012209	Juvenile myelomonocytic leukemia	Juvenile myelomonocytic leukemia (JMML) is a lethal myeloproliferative disease of young childhood characterized clinically by overproduction of myelomonocytic cells and by the in vitro phenotype of hematopoietic progenitor hypersensitivity to granulocyte-macrophage colony-stimulating factor.	Abnormality of blood and blood-forming tissues				15	HP:0009592	Astrocytoma	Astrocytoma is a neoplasm of the central nervous system derived from astrocytes. Astrocytes are a type of glial cell, and thus astrocytoma is a subtype of glioma.	Abnormality of the nervous system
4	HP:0012209	Juvenile myelomonocytic leukemia	Juvenile myelomonocytic leukemia (JMML) is a lethal myeloproliferative disease of young childhood characterized clinically by overproduction of myelomonocytic cells and by the in vitro phenotype of hematopoietic progenitor hypersensitivity to granulocyte-macrophage colony-stimulating factor.	Abnormality of the immune system				15	HP:0010972	Anemia of inadequate production	A kind of anemia characterized by inadequate production of erythrocytes.	Abnormality of blood and blood-forming tissues
4	HP:0012209	Juvenile myelomonocytic leukemia	Juvenile myelomonocytic leukemia (JMML) is a lethal myeloproliferative disease of young childhood characterized clinically by overproduction of myelomonocytic cells and by the in vitro phenotype of hematopoietic progenitor hypersensitivity to granulocyte-macrophage colony-stimulating factor.	Neoplasm				15	HP:0012510	Extra-axial cerebrospinal fluid accumulation	An increased amount of cerebrospinal fluid (CSF) in the subarachnoid space.	Abnormality of the nervous system
4	HP:0001742	Nasal congestion	Reduced ability to pass air through the nasal cavity often leading to mouth breathing.	Abnormality of head or neck				15	HP:0008807	Acetabular dysplasia	A smaller than normal acetabulum that has insufficient femoral head coverage leading to abnormal hip joint contact pressures, instability and pain.	Abnormality of the musculoskeletal system
4	HP:0001788	Premature rupture of membranes	Premature rupture of membranes (PROM) is a condition which occurs in pregnancy when the amniotic sac ruptures more than an hour before the onset of labor.	Abnormality of prenatal development or birth				15	HP:0008807	Acetabular dysplasia	A smaller than normal acetabulum that has insufficient femoral head coverage leading to abnormal hip joint contact pressures, instability and pain.	Abnormality of limbs
4	HP:0003455	Elevated circulating long chain fatty acid concentration	Increased concentration of long-chain fatty acids in the blood circulation.	Abnormality of metabolism/homeostasis				15	HP:0002045	Hypothermia	Reduced body temperature due to failed thermoregulation.	Abnormality of metabolism/homeostasis
4	HP:0005435	Impaired T cell function	Abnormally reduced ability of T cells to perform their functions in cell-mediated immunity.	Abnormality of metabolism/homeostasis				15	HP:0000848	Increased circulating renin level	An increased level of renin in the blood.	Abnormality of the endocrine system
4	HP:0005435	Impaired T cell function	Abnormally reduced ability of T cells to perform their functions in cell-mediated immunity.	Abnormal cellular phenotype				15	HP:0000217	Xerostomia	Dryness of the mouth due to salivary gland dysfunction.	Abnormality of head or neck
4	HP:0005435	Impaired T cell function	Abnormally reduced ability of T cells to perform their functions in cell-mediated immunity.	Abnormality of blood and blood-forming tissues				15	HP:0010871	Sensory ataxia	Incoordination of movement caused by a deficit in the sensory nervous system. Sensory ataxia can be distinguished from cerebellar ataxia by asking the patient to close his or her eyes. Persons with cerebellar ataxia show only a minimal worsening of symptoms, whereas persons with sensory ataxia show a marked worsening of symptoms.	Abnormality of the nervous system
4	HP:0005435	Impaired T cell function	Abnormally reduced ability of T cells to perform their functions in cell-mediated immunity.	Abnormality of the immune system				15	HP:0000526	Aniridia	Abnormality of the iris characterized by, typically bilateral, complete or partial iris hypoplasia. The phenotype ranges from mild defects of anterior iris stroma only to almost complete absence of the iris.	Abnormality of the eye
4	HP:0004429	Recurrent viral infections	Increased susceptibility to viral infections, as manifested by recurrent episodes of viral infection.	Abnormality of the immune system				15	HP:0003138	Increased blood urea nitrogen	An increased amount of nitrogen in the form of urea in the blood.	Abnormality of metabolism/homeostasis
4	HP:0012815	Hypoplastic female external genitalia	Underdevelopment of part or all of the female external reproductive organs (which include the mons pubis, labia majora, labia minora, Bartholin glands, and clitoris).	Abnormality of the genitourinary system				15	HP:0002463	Language impairment	Language impairment is a deficit in comprehension or production of language that includes reduced vocabulary, limited sentence structure, or impairments in written or spoken communication. Language abilities are substantially and quantifiably below age expectations.	Abnormality of the nervous system
4	HP:0000387	Absent earlobe	Absence of fleshy non-cartilaginous tissue inferior to the tragus and incisura.	Abnormality of the ear				15	HP:0000246	Sinusitis	Inflammation of the paranasal sinuses owing to a viral, bacterial, or fungal infection, allergy, or an autoimmune reaction.	Abnormality of the respiratory system
4	HP:0001402	Hepatocellular carcinoma	A kind of neoplasm of the liver that originates in hepatocytes and presents macroscopically as a soft and hemorrhagic tan mass in the liver.	Neoplasm				15	HP:0000246	Sinusitis	Inflammation of the paranasal sinuses owing to a viral, bacterial, or fungal infection, allergy, or an autoimmune reaction.	Abnormality of head or neck
4	HP:0009886	Trichorrhexis nodosa	Trichorrhexis nodosa is the formation of nodes along the hair shaft through which breakage readily occurs. It is thus a focal defect in the hair fiber that is characterized by thickening or weak points (nodes) that cause the hair to break off easily. The result is defective, abnormally fragile hair.	Abnormality of the integument				15	HP:0000246	Sinusitis	Inflammation of the paranasal sinuses owing to a viral, bacterial, or fungal infection, allergy, or an autoimmune reaction.	Abnormality of the musculoskeletal system
4	HP:0002313	Spastic paraparesis	Definition not found	Abnormality of the musculoskeletal system				15	HP:0000246	Sinusitis	Inflammation of the paranasal sinuses owing to a viral, bacterial, or fungal infection, allergy, or an autoimmune reaction.	Abnormality of the immune system
4	HP:0002313	Spastic paraparesis	Definition not found	Abnormality of the nervous system				15	HP:0030344	Decreased circulating luteinizing hormone level	A reduction in the circulating level of luteinizing hormone (LH).	Abnormality of the endocrine system
4	HP:0007109	Periventricular cysts	Definition not found	Abnormality of the nervous system				15	HP:0030341	Decreased circulating follicle stimulating hormone concentration	A reduction of the circulating level of follicle-stimulating hormone (FSH).	Abnormality of the endocrine system
4	HP:0001544	Prominent umbilicus	Abnormally prominent umbilicus (belly button).	Abnormality of the digestive system				15	HP:0000876	Oligomenorrhea	Infrequent menses (less than 6 per year or more than 35 days between cycles).	Abnormality of the genitourinary system
4	HP:0012032	Lipoma	Benign neoplasia derived from lipoblasts or lipocytes of white or brown fat. May be angiomatous or hibernomatous.	Neoplasm				15	HP:0004976	Knee dislocation	Definition not found	Abnormality of the musculoskeletal system
4	HP:0000211	Trismus	Limitation in the ability to open the mouth.	Abnormality of head or neck				15	HP:0004976	Knee dislocation	Definition not found	Abnormality of limbs
4	HP:0000211	Trismus	Limitation in the ability to open the mouth.	Abnormality of the musculoskeletal system				15	HP:0008954	Intrinsic hand muscle atrophy	Atrophy of the intrinsic muscle groups of the hand, comprising the thenar and hypothenar muscles; the interossei muscles; and the lumbrical muscles.	Abnormality of limbs
4	HP:0002047	Malignant hyperthermia	Malignant hyperthermia is characterized by a rapid increase in temperature to 39-42 degrees C. Malignant hyperthermia may occur in response to either inhalational anesthetics such as halothane, to muscle relaxants such as succinylcholine, or to exercise.	Abnormality of metabolism/homeostasis				15	HP:0008954	Intrinsic hand muscle atrophy	Atrophy of the intrinsic muscle groups of the hand, comprising the thenar and hypothenar muscles; the interossei muscles; and the lumbrical muscles.	Abnormality of the musculoskeletal system
4	HP:0005684	Distal arthrogryposis	An inherited primary limb malformation disorder characterized by congenital contractures of two or more different body areas and without primary neurologic and/or muscle disease that affects limb function.	Abnormality of the musculoskeletal system				15	HP:0012263	Immotile cilia	Definition not found	Abnormality of the respiratory system
4	HP:0040217	Elevated hemoglobin A1c	An increased concentration of hemoglobin A1c (HbA1c), which is the product of nonenzymatic attachment of a hexose molecule to the N-terminal amino acid of the hemoglobin molecule. This reaction is dependent on blood glucose concentration, and therefore reflects the mean glucose concentration over the previous 8 to 12 weeks. The HbA1c level provides a better indication of long-term glycemic control than one-time blood or urinary glucose measurements.	Abnormality of blood and blood-forming tissues				15	HP:0000554	Uveitis	Inflammation of one or all portions of the uveal tract.	Abnormality of the eye
4	HP:0031413	Short telomere length	An abnormal reduction in telomere length. Telomeres are non-coding, repetitive sequences of DNA at the ends of the chromosomes of eukaryotic cells which become shorter as cells divide, and when telomere attrition reaches its limit, cell proliferation arrest, senescence, and apoptosis can occur.	Abnormal cellular phenotype				15	HP:0000554	Uveitis	Inflammation of one or all portions of the uveal tract.	Abnormality of the immune system
4	HP:0100753	Schizophrenia	A mental disorder characterized by a disintegration of thought processes and emotional responsiveness. It most commonly manifests as auditory hallucinations, paranoid or bizarre delusions, or disorganized speech and thinking. It is accompanied by significant social or occupational dysfunction. The onset of symptoms typically occurs in young adulthood, with a global lifetime prevalence of about 1%. This term is not a helpful parent term to describe abnormal experiences.	Abnormality of the nervous system				15	HP:0000141	Amenorrhea	Absence of menses for an interval of time equivalent to a total of more than (or equal to) 3 previous cycles or 6 months.	Abnormality of the genitourinary system
4	HP:0001816	Thin nail	Nail that appears thin when viewed on end.	Abnormality of the integument				15	HP:0000537	Epicanthus inversus	A fold of skin starting at or just below the medial aspect of the lower lid and arching upward to cover, extend in front of and lateral to the medial canthus.	Abnormality of head or neck
4	HP:0001929	Reduced factor XI activity	Decreased activity of coagulation factor XI. Factor XI, also known as plasma thromboplastin antecedent, is a serine proteinase that activates factor IX.	Abnormality of blood and blood-forming tissues				15	HP:0003741	Congenital muscular dystrophy	Definition not found	Abnormality of the musculoskeletal system
4	HP:0100658	Cellulitis	A bacterial infection and inflammation of the skin und subcutaneous tissues.	Abnormality of the musculoskeletal system				15	HP:0006937	Impaired distal tactile sensation	A reduced sense of touch (tactile sensation) on the skin of the distal limbs. This is usually tested with a wisp of cotton or a fine camel's hair brush, by asking patients to say 'now' each time they feel the stimulus.	Abnormality of the nervous system
4	HP:0000139	Uterine prolapse	The presence of prolapse of the uterus.	Abnormality of the genitourinary system				15	HP:0003121	Limb joint contracture	A contracture (chronic loss of joint motion due to structural changes in muscle, tendons, ligaments, or skin) that prevent normal movement of one or more joints of the limbs.	Abnormality of the musculoskeletal system
4	HP:0000139	Uterine prolapse	The presence of prolapse of the uterus.	Abnormality of the musculoskeletal system				15	HP:0006510	Chronic pulmonary obstruction	An anomaly that is characterized progressive airflow obstruction that is only partly reversible, inflammation in the airways, and systemic effects or comorbities.	Abnormality of the respiratory system
4	HP:0001031	Subcutaneous lipoma	The presence of subcutaneous lipoma.	Abnormality of the musculoskeletal system				15	HP:0002600	Hyporeflexia of lower limbs	Reduced intensity of muscle tendon reflexes in the lower limbs. Reflexes are elicited by stretching the tendon of a muscle, e.g., by tapping.	Abnormality of the nervous system
4	HP:0001031	Subcutaneous lipoma	The presence of subcutaneous lipoma.	Abnormality of the integument				15	HP:0002600	Hyporeflexia of lower limbs	Reduced intensity of muscle tendon reflexes in the lower limbs. Reflexes are elicited by stretching the tendon of a muscle, e.g., by tapping.	Abnormality of limbs
4	HP:0001031	Subcutaneous lipoma	The presence of subcutaneous lipoma.	Neoplasm				15	HP:0002697	Parietal foramina	The presence of symmetrical and circular openings (foramina) in the parietal bone ranging in size from a few millimeters to several centimeters wide.	Abnormality of head or neck
4	HP:0001262	Excessive daytime somnolence	A state of abnormally strong desire for sleep during the daytime.	Abnormality of the nervous system				15	HP:0002697	Parietal foramina	The presence of symmetrical and circular openings (foramina) in the parietal bone ranging in size from a few millimeters to several centimeters wide.	Abnormality of the musculoskeletal system
4	HP:0012472	Eclabion	A turning outward of the lip or lips, that is, eversion of the lips.	Abnormality of head or neck				15	HP:0007641	Dyschromatopsia	A form of colorblindness in which only two of the three fundamental colors can be distinguished due to a lack of one of the retinal cone pigments.	Abnormality of the eye
4	HP:0030010	Hydrometrocolpos	Hydrometrocolpos is an accumulation of uterine and vaginal secretions as well as menstrual blood in the uterus and vagina.	Abnormality of the genitourinary system				15	HP:0004866	Impaired ADP-induced platelet aggregation	Abnormal platelet response to ADP as manifested by reduced or lacking aggregation of platelets upon addition of ADP.	Abnormality of blood and blood-forming tissues
4	HP:0000544	External ophthalmoplegia	Paralysis of the external ocular muscles.	Abnormality of the eye				15	HP:0001278	Orthostatic hypotension	A form of hypotension characterized by a sudden fall in blood pressure that occurs when a person assumes a standing position.	Abnormality of the cardiovascular system
4	HP:0003458	EMG: myopathic abnormalities	The presence of abnormal electromyographic patterns indicative of myopathy, such as small-short polyphasic motor unit potentials.	Abnormality of the musculoskeletal system				15	HP:0001278	Orthostatic hypotension	A form of hypotension characterized by a sudden fall in blood pressure that occurs when a person assumes a standing position.	Abnormality of the nervous system
4	HP:0002230	Generalized hirsutism	Abnormally increased hair growth over much of the entire body.	Abnormality of the integument				15	HP:0011705	First degree atrioventricular block	Delay of conduction through the atrioventricular node, which is manifested as prolongation of the PR interval in the electrocardiogram (EKG). All atrial impulses reach the ventricles.	Abnormality of the cardiovascular system
4	HP:0003125	Reduced factor VIII activity	Reduced activity of coagulation factor VIII. Factor VIII (fVIII) is a cofactor in the intrinsic clotting cascade that is activated to fVIIIa in the presence of minute quantities of thrombin. fVIIIa acts as a receptor, for factors IXa and X.	Abnormality of blood and blood-forming tissues				15	HP:0000805	Enuresis	Lack of the ability to control the urinary bladder leading to involuntary urination at an age where control of the bladder should already be possible.	Abnormality of the genitourinary system
4	HP:0002172	Postural instability	A tendency to fall or the inability to keep oneself from falling; imbalance. The retropulsion test is widely regarded as the gold standard to evaluate postural instability, Use of the retropulsion test includes a rapid balance perturbation in the backward direction, and the number of balance correcting steps (or total absence thereof) is used to rate the degree of postural instability. Healthy subjects correct such perturbations with either one or two large steps, or without taking any steps, hinging rapidly at the hips while swinging the arms forward as a counterweight. In patients with balance impairment, balance correcting steps are often too small, forcing patients to take more than two steps. Taking three or more steps is generally considered to be abnormal, and taking more than five steps is regarded as being clearly abnormal. Markedly affected patients continue to step backward without ever regaining their balance and must be caught by the examiner (this would be called true retropulsion). Even more severely affected patients fail to correct entirely, and fall backward like a pushed toy soldier, without taking any corrective steps.	Abnormality of the nervous system				15	HP:0100315	Lewy bodies	Definition not found	Abnormality of the nervous system
4	HP:0001369	Arthritis	Inflammation of a joint.	Abnormality of the musculoskeletal system				15	HP:0004904	Maturity-onset diabetes of the young	The term Maturity-onset diabetes of the young (MODY) was initially used for patients diagnosed with fasting hyperglycemia that could be treated without insulin for more than two years, where the initial diagnosis was made at a young age (under 25 years). Thus, MODY combines characteristics of type 1 diabetes (young age at diagnosis) and type 2 diabetes (less insulin dependence than type 1 diabetes). The term MODY is now most often used to refer to a group of monogenic diseases with these characteristics. Here, the term is used to describe hyperglycemia diagnosed at a young age with no or minor insulin dependency, no evidence of insulin resistence, and lack of evidence of autoimmune destruction of the beta cells.	Abnormality of the endocrine system
4	HP:0002894	Neoplasm of the pancreas	A tumor (abnormal growth of tissue) of the pancreas.	Neoplasm				15	HP:0004904	Maturity-onset diabetes of the young	The term Maturity-onset diabetes of the young (MODY) was initially used for patients diagnosed with fasting hyperglycemia that could be treated without insulin for more than two years, where the initial diagnosis was made at a young age (under 25 years). Thus, MODY combines characteristics of type 1 diabetes (young age at diagnosis) and type 2 diabetes (less insulin dependence than type 1 diabetes). The term MODY is now most often used to refer to a group of monogenic diseases with these characteristics. Here, the term is used to describe hyperglycemia diagnosed at a young age with no or minor insulin dependency, no evidence of insulin resistence, and lack of evidence of autoimmune destruction of the beta cells.	Abnormality of metabolism/homeostasis
4	HP:0002570	Steatorrhea	Greater than normal amounts of fat in the feces. This is a result of malabsorption of lipids in the small intestine and results in frothy foul-smelling fecal matter that floats.	Abnormality of the digestive system				15	HP:0000211	Trismus	Limitation in the ability to open the mouth.	Abnormality of head or neck
4	HP:0002354	Memory impairment	An impairment of memory as manifested by a reduced ability to remember things such as dates and names, and increased forgetfulness.	Abnormality of the nervous system				15	HP:0000211	Trismus	Limitation in the ability to open the mouth.	Abnormality of the musculoskeletal system
4	HP:0002495	Impaired vibratory sensation	A decrease in the ability to perceive vibration. Clinically, this is usually tested with a tuning fork which vibrates at 128 Hz and is applied to bony prominences such as the malleoli at the ankles or the metacarpal-phalangeal joints. There is a slow decay of vibration from the tuning fork. The degree of vibratory sense loss can be crudely estimated by counting the number of seconds that the examiner can perceive the vibration longer than the patient.	Abnormality of the nervous system				15	HP:0031882	Agyria	A congenital abnormality of the cerebral hemisphere characterized by lack of gyrations (convolutions) of the cerebral cortex. Agyria is defined as cortical regions lacking gyration with sulci great than 3 cm apart and cerebral cortex thicker than 5 mm.	Abnormality of the nervous system
4	HP:0012463	Elevated transferrin saturation	An above normal level of saturation of serum transferrin with iron.	Abnormality of metabolism/homeostasis				15	HP:0000498	Blepharitis	Inflammation of the eyelids.	Abnormality of head or neck
4	HP:0000836	Hyperthyroidism	An abnormality of thyroid physiology characterized by excessive secretion of the thyroid hormones thyroxine (i.e., T4) and/or 3,3',5-triiodo-L-thyronine zwitterion (i.e., triiodothyronine or T3).	Abnormality of the endocrine system				15	HP:0000498	Blepharitis	Inflammation of the eyelids.	Abnormality of the eye
4	HP:0000651	Diplopia	Diplopia is a condition in which a single object is perceived as two images, it is also known as double vision.	Abnormality of the eye				15	HP:0000498	Blepharitis	Inflammation of the eyelids.	Abnormality of the immune system
4	HP:0003690	Limb muscle weakness	Reduced strength and weakness of the muscles of the arms and legs.	Abnormality of the musculoskeletal system				15	HP:0002107	Pneumothorax	Accumulation of air in the pleural cavity leading to a partially or completely collapsed lung.	Abnormality of the respiratory system
4	HP:0003690	Limb muscle weakness	Reduced strength and weakness of the muscles of the arms and legs.	Abnormality of limbs				15	HP:0000912	Sprengel anomaly	A congenital skeletal deformity characterized by the elevation of one scapula (thus, one scapula is located superior to the other).	Abnormality of the musculoskeletal system
4	HP:0003688	Cytochrome C oxidase-negative muscle fibers	An abnormally reduced activity of the enzyme cytochrome C oxidase in muscle tissue.	Abnormality of the musculoskeletal system				15	HP:0033044	Motor regression	Loss of previously achieved motor skills, as manifested by loss of developmental motor milestones.	Abnormality of the nervous system
4	HP:0003689	Multiple mitochondrial DNA deletions	The presence of multiple deletions of mitochondrial DNA (mtDNA).	Abnormality of the musculoskeletal system				15	HP:0009909	Uplifted earlobe	An abnormal orientation of the earlobes such that they point out- and upward. That is, the lateral surface of ear lobe faces superiorly.	Abnormality of the ear
4	HP:0000590	Progressive external ophthalmoplegia	Initial bilateral ptosis followed by limitation of eye movements in all directions and slowing of saccades.	Abnormality of the eye				15	HP:0006530	Abnormal pulmonary interstitial morphology	Abnormality of the lung parenchyma extending to the pulmonary interstitium and leading to diffuse pulmonary fibrosis.	Abnormality of the respiratory system
4	HP:0001618	Dysphonia	Difficulty in speaking due to a physical disorder of the mouth, tongue, throat, or vocal cords. Associated with a known physical or neurological cause.	Abnormality of the voice				15	HP:0005743	Avascular necrosis of the capital femoral epiphysis	Avascular necrosis of the proximal epiphysis of the femur occurring in growing children and caused by an interruption of the blood supply to the head of the femur close to the hip joint. The necrosis is characteristically associated with flattening of the femoral head, for which reason the term coxa plana has been used to refer to this feature in the medical literature.	Abnormality of the musculoskeletal system
4	HP:0005110	Atrial fibrillation	An atrial arrhythmia characterized by disorganized atrial activity without discrete P waves on the surface EKG, but instead by an undulating baseline or more sharply circumscribed atrial deflections of varying amplitude an frequency ranging from 350 to 600 per minute.	Abnormality of the cardiovascular system				15	HP:0005743	Avascular necrosis of the capital femoral epiphysis	Avascular necrosis of the proximal epiphysis of the femur occurring in growing children and caused by an interruption of the blood supply to the head of the femur close to the hip joint. The necrosis is characteristically associated with flattening of the femoral head, for which reason the term coxa plana has been used to refer to this feature in the medical literature.	Abnormality of limbs
4	HP:0025318	Ovarian carcinoma	A malignant neoplasm originating from the surface ovarian epithelium.	Abnormality of the genitourinary system				15	HP:0001438	Abnormal abdomen morphology	A structural abnormality of the abdomen ('belly'), that is, the part of the body between the pelvis and the thorax.	Abnormality of the digestive system
4	HP:0025318	Ovarian carcinoma	A malignant neoplasm originating from the surface ovarian epithelium.	Neoplasm				15	HP:0011504	Bull's eye maculopathy	Progressive maculopathy characterized by concentric regions of hyper- and hypo-pigmentation.	Abnormality of the eye
4	HP:0040185	Macrothrombocytopenia	Definition not found	Abnormality of blood and blood-forming tissues				15	HP:0003146	Hypocholesterolemia	An decreased concentration of cholesterol in the blood.	Abnormality of metabolism/homeostasis
4	HP:0002239	Gastrointestinal hemorrhage	Hemorrhage affecting the gastrointestinal tract.	Abnormality of blood and blood-forming tissues				15	HP:0001747	Accessory spleen	An accessory spleen is a round, iso-echogenic, homogenic and smooth structure and is seen as a normal variant mostly on the medial contour of the spleen, near the hilus or around the lower pole. This has no pathogenic relevance.	Abnormality of the digestive system
4	HP:0002239	Gastrointestinal hemorrhage	Hemorrhage affecting the gastrointestinal tract.	Abnormality of the cardiovascular system				15	HP:0001747	Accessory spleen	An accessory spleen is a round, iso-echogenic, homogenic and smooth structure and is seen as a normal variant mostly on the medial contour of the spleen, near the hilus or around the lower pole. This has no pathogenic relevance.	Abnormality of the cardiovascular system
4	HP:0002239	Gastrointestinal hemorrhage	Hemorrhage affecting the gastrointestinal tract.	Abnormality of the digestive system				15	HP:0001747	Accessory spleen	An accessory spleen is a round, iso-echogenic, homogenic and smooth structure and is seen as a normal variant mostly on the medial contour of the spleen, near the hilus or around the lower pole. This has no pathogenic relevance.	Abnormality of the immune system
4	HP:0100646	Thyroiditis	Inflammation of the thyroid gland.	Abnormality of the endocrine system				15	HP:0001795	Hyperconvex nail	When viewed on end (with the digit tip pointing toward the examiner's eye) the curve of the nail forms a tighter curve of convexity.	Abnormality of the integument
4	HP:0100646	Thyroiditis	Inflammation of the thyroid gland.	Abnormality of the immune system				15	HP:0000734	Disinhibition	Reduced ability to control, or a failure to resist a temptation, urge, or impulse. Examples include disregard for social conventions, general impulsivity, and poor risk assessment.	Abnormality of the nervous system
4	HP:0012257	Absent inner dynein arms	Absence of the inner dynein arms of respiratory motile cilia, which normally are situated within the peripheral microtubules of motile cilia. This feature is usually appreciated by electron microscopy.	Abnormality of the respiratory system				15	HP:0002141	Gait imbalance	Definition not found	Abnormality of the nervous system
4	HP:0031417	Rhinorrhea	Increased discharge of mucus from the nose.	Abnormality of the respiratory system				15	HP:0006315	Solitary median maxillary central incisor	A single maxillary central incisor positioned in the midline with morphological symmetry of the crown and bordered by lateral incisors.	Abnormality of head or neck
4	HP:0031245	Productive cough	A cough that produces phlegm or mucus.	Abnormality of the respiratory system				15	HP:0012202	Increased serum bile acid concentration	An increase in the concentration of bile acid in the blood.	Abnormality of metabolism/homeostasis
4	HP:0006740	Transitional cell carcinoma of the bladder	The presence of a carcinoma of the urinary bladder with origin in a transitional epithelial cell.	Neoplasm				15	HP:0002599	Head titubation	A head tremor of moderate speed (3 to 4 Hz) in the anterior-posterior direction.	Abnormality of the nervous system
4	HP:0000854	Thyroid adenoma	The presence of a adenoma of the thyroid gland.	Neoplasm				15	HP:0008843	Hip osteoarthritis	Definition not found	Abnormality of the musculoskeletal system
4	HP:0004390	Hamartomatous polyposis	Polyp-like protrusions which are histologically hamartomas. These can occur throughout the gastrointestinal tract. Hamartomatous polyps are composed of the normal cellular elements of the gastrointestinal tract, but have a markedly distorted architecture.	Abnormality of the digestive system				15	HP:0004586	Biconcave vertebral bodies	Exaggerated concavity of the anterior or posterior surface of the vertebral body, i.e., the upper and lower vertebral endplates are hollowed inward.	Abnormality of the musculoskeletal system
4	HP:0004390	Hamartomatous polyposis	Polyp-like protrusions which are histologically hamartomas. These can occur throughout the gastrointestinal tract. Hamartomatous polyps are composed of the normal cellular elements of the gastrointestinal tract, but have a markedly distorted architecture.	Neoplasm				15	HP:0007074	Thick corpus callosum	Increased vertical dimension of the corpus callosum. This feature can be visualized by sagittal sections on magnetic resonance tomography imaging of the brain.	Abnormality of the nervous system
4	HP:0012864	Abnormal sperm morphology	A structural anomaly of sperm.	Abnormality of the genitourinary system				15	HP:0001097	Keratoconjunctivitis sicca	Dryness of the eye related to deficiency of the tear film components (aqueous, mucin, or lipid), lid surface abnormalities, or epithelial abnormalities. Keratoconjunctivitis sicca often results in a scratchy or sandy sensation (foreign body sensation) in the eyes, and may also be associated with itching, inability to produce tears, photosensitivity, redness, pain, and difficulty in moving the eyelids.	Abnormality of the eye
4	HP:0001934	Persistent bleeding after trauma	Definition not found	Abnormality of blood and blood-forming tissues				15	HP:0001097	Keratoconjunctivitis sicca	Dryness of the eye related to deficiency of the tear film components (aqueous, mucin, or lipid), lid surface abnormalities, or epithelial abnormalities. Keratoconjunctivitis sicca often results in a scratchy or sandy sensation (foreign body sensation) in the eyes, and may also be associated with itching, inability to produce tears, photosensitivity, redness, pain, and difficulty in moving the eyelids.	Abnormality of the immune system
4	HP:0007750	Hypoplasia of the fovea	Underdevelopment of the fovea centralis.	Abnormality of the eye				15	HP:0001097	Keratoconjunctivitis sicca	Dryness of the eye related to deficiency of the tear film components (aqueous, mucin, or lipid), lid surface abnormalities, or epithelial abnormalities. Keratoconjunctivitis sicca often results in a scratchy or sandy sensation (foreign body sensation) in the eyes, and may also be associated with itching, inability to produce tears, photosensitivity, redness, pain, and difficulty in moving the eyelids.	Abnormality of head or neck
4	HP:0008202	Reduced circulating prolactin concentration	A reduced level of prolactin in the blood circulation. Prolactin is a protein hormone that is secreted by lactotrophs in the anterior pituitary and that stimulates mammary gland development and milk production.	Abnormality of the endocrine system				15	HP:0001097	Keratoconjunctivitis sicca	Dryness of the eye related to deficiency of the tear film components (aqueous, mucin, or lipid), lid surface abnormalities, or epithelial abnormalities. Keratoconjunctivitis sicca often results in a scratchy or sandy sensation (foreign body sensation) in the eyes, and may also be associated with itching, inability to produce tears, photosensitivity, redness, pain, and difficulty in moving the eyelids.	Abnormality of the cardiovascular system
4	HP:0008202	Reduced circulating prolactin concentration	A reduced level of prolactin in the blood circulation. Prolactin is a protein hormone that is secreted by lactotrophs in the anterior pituitary and that stimulates mammary gland development and milk production.	Abnormality of the nervous system				15	HP:0002046	Heat intolerance	The inability to maintain a comfortable body temperature in warm or hot weather.	Abnormality of metabolism/homeostasis
3	HP:0010459	True hermaphroditism	The presence of both ovarian and testicular tissues either in the same or in opposite gonads. Affected persons have ambiguous genitalia and may have 46,XX or 46,XY karyotypes or 46,XX/XY mosaicism.	Abnormality of the genitourinary system				15	HP:0001045	Vitiligo	Definition not found	Abnormality of the integument
3	HP:0012646	Retractile testis	A testis that is located at the upper scrotum or lower inguinal canal and that can be made to descend completely into the scrotum without resistance by manual reduction but returns to its original position by the cremasteric reflex.	Abnormality of the genitourinary system				15	HP:0031413	Short telomere length	An abnormal reduction in telomere length. Telomeres are non-coding, repetitive sequences of DNA at the ends of the chromosomes of eukaryotic cells which become shorter as cells divide, and when telomere attrition reaches its limit, cell proliferation arrest, senescence, and apoptosis can occur.	Abnormal cellular phenotype
3	HP:0002933	Ventral hernia	Ventral hernia refers to a condition in which abdominal contents protrude through a weakened portion of the abdominal wall.	Abnormality of the digestive system				15	HP:0005407	Decreased proportion of CD4-positive helper T cells	A decreased proportion of circulating CD4-positive helper T cells relative to total T cell count.	Abnormality of blood and blood-forming tissues
3	HP:0002933	Ventral hernia	Ventral hernia refers to a condition in which abdominal contents protrude through a weakened portion of the abdominal wall.	Abnormality of the musculoskeletal system				15	HP:0005407	Decreased proportion of CD4-positive helper T cells	A decreased proportion of circulating CD4-positive helper T cells relative to total T cell count.	Abnormality of the immune system
3	HP:0011224	Ablepharon	Absent eyelids.	Abnormality of head or neck				14	HP:0001947	Renal tubular acidosis	Acidosis owing to malfunction of the kidney tubules with accumulation of metabolic acids and hyperchloremia, potentially leading to complications including hypokalemia, hypercalcinuria, nephrolithiasis and nephrocalcinosis.	Abnormality of the genitourinary system
3	HP:0007894	Hypopigmentation of the fundus	Reduced pigmentation of the fundus, typically generalised. Fundoscopy may reveal a low level pigment in both RPE and choroid with clear visibility of choroidal vessels (pale/albinoid) or low pigment level in the RPE with deep pigment in choroid so that visible choroidal vessels are separated by deeply pigmented zones (tesselated/tigroid).	Abnormality of the eye				14	HP:0001947	Renal tubular acidosis	Acidosis owing to malfunction of the kidney tubules with accumulation of metabolic acids and hyperchloremia, potentially leading to complications including hypokalemia, hypercalcinuria, nephrolithiasis and nephrocalcinosis.	Abnormality of metabolism/homeostasis
3	HP:0005944	Bilateral lung agenesis	Bilateral lack of development of the lungs.	Abnormality of the respiratory system				14	HP:0004912	Hypophosphatemic rickets	Definition not found	Abnormality of metabolism/homeostasis
3	HP:0008707	Absent scrotum	Congenital absence of the scrotum.	Abnormality of the genitourinary system				14	HP:0004912	Hypophosphatemic rickets	Definition not found	Abnormality of the musculoskeletal system
3	HP:0008221	Adrenal hyperplasia	Enlargement of the adrenal gland.	Abnormality of the endocrine system				14	HP:0006580	Portal fibrosis	Fibroblast proliferation and fiber expansion from the portal areas to the lobule.	Abnormality of the digestive system
3	HP:0032327	Interhemispheric cyst	Cystic collection (sac-like, fluid containing pocket of membranous tissue) located in the interhemispheric fissure, with or without communication with the ventricular system.	Abnormality of the nervous system				14	HP:0001993	Ketoacidosis	Acidosis resulting from accumulation of ketone bodies.	Abnormality of metabolism/homeostasis
3	HP:0000096	Glomerular sclerosis	Accumulation of scar tissue within the glomerulus.	Abnormality of the genitourinary system				14	HP:0001810	Dystrophic toenail	Toenail changes apart from changes of the color of the toenail (nail dyschromia) that involve partial or complete disruption of the various keratinous layers of the nail plate.	Abnormality of the integument
3	HP:0000763	Sensory neuropathy	Peripheral neuropathy affecting the sensory nerves.	Abnormality of the nervous system				14	HP:0000099	Glomerulonephritis	Inflammation of the renal glomeruli.	Abnormality of the genitourinary system
3	HP:0001701	Pericarditis	Inflammation of the sac-like covering around the heart (pericardium).	Abnormality of the cardiovascular system				14	HP:0000099	Glomerulonephritis	Inflammation of the renal glomeruli.	Abnormality of the immune system
3	HP:0001701	Pericarditis	Inflammation of the sac-like covering around the heart (pericardium).	Abnormality of the immune system				14	HP:0000151	Aplasia of the uterus	Aplasia of the uterus.	Abnormality of the genitourinary system
3	HP:0001019	Erythroderma	An inflammatory exfoliative dermatosis involving nearly all of the surface of the skin. Erythroderma develops suddenly. A patchy erythema may generalize and spread to affect most of the skin. Scaling may appear in 2-6 days and be accompanied by hot, red, dry skin, malaise, and fever.	Abnormality of the integument				14	HP:0000748	Inappropriate laughter	Laughing that may be excessive and/or inappropriate in context (e.g., laughing at a funeral while others are crying).	Abnormality of the nervous system
3	HP:0001019	Erythroderma	An inflammatory exfoliative dermatosis involving nearly all of the surface of the skin. Erythroderma develops suddenly. A patchy erythema may generalize and spread to affect most of the skin. Scaling may appear in 2-6 days and be accompanied by hot, red, dry skin, malaise, and fever.	Abnormality of the immune system				14	HP:0500093	Food allergy	Primary food allergies primarily occur as a result (most likely) of gastrointestinal sensitization to predominantly stable food allergens (glycoproteins). A secondary food allergy develops after primary sensitization to airborne allergens (e. g., pollen allergens) with subsequent reactions (due to cross-reactivity) to structurally related often labile allergens in (plant) foods.	Abnormality of the immune system
3	HP:0002688	Absent frontal sinuses	Aplasia of frontal sinus.	Abnormality of the respiratory system				14	HP:0020072	Persistent EBV viremia	Persistent presence of Epstein-Barr virus in the blood.	Abnormality of metabolism/homeostasis
3	HP:0002688	Absent frontal sinuses	Aplasia of frontal sinus.	Abnormality of head or neck				14	HP:0020072	Persistent EBV viremia	Persistent presence of Epstein-Barr virus in the blood.	Abnormality of the immune system
3	HP:0002688	Absent frontal sinuses	Aplasia of frontal sinus.	Abnormality of the musculoskeletal system				14	HP:0012189	Hodgkin lymphoma	A type of lymphoma characterized microscopically by multinucleated Reed-Sternberg cells.	Abnormality of blood and blood-forming tissues
3	HP:0025435	Increased circulating lactate dehydrogenase concentration	An elevated level of the enzyme lactate dehydrogenase in the blood circulation.	Abnormality of metabolism/homeostasis				14	HP:0012189	Hodgkin lymphoma	A type of lymphoma characterized microscopically by multinucleated Reed-Sternberg cells.	Neoplasm
3	HP:0020062	Decreased hemoglobin concentration	An abnormal reduction below normal hemoglobin concentration in the circulation.	Abnormality of blood and blood-forming tissues				14	HP:0000364	Hearing abnormality	An abnormality of the sensory perception of sound.	Abnormality of the ear
3	HP:0011904	Persistence of hemoglobin F	Hemoglobin F (HbF) contains two globin alpha chains and two globin gamma chains. It is the main form of hemoglobin in the fetus during the last seven months of intrauterine development and in the half year of postnatal life. In adults it normally makes up less than one percent of all hemoglobin. This term refers to an increase in HbF above this limit. In beta thalassemia major, it may represent over 90 percent of all hemoglobin, and in beta thalassemia minor it may make up between 0.5 to 4 percent.	Abnormality of blood and blood-forming tissues				14	HP:0000843	Hyperparathyroidism	Excessive production of parathyroid hormone (PTH) by the parathyroid glands.	Abnormality of the endocrine system
3	HP:0008282	Unconjugated hyperbilirubinemia	An increased amount of unconjugated (indirect) bilurubin in the blood.	Abnormality of metabolism/homeostasis				14	HP:0011802	Hamartoma of tongue	A benign (noncancerous) tumorlike malformation made up of an abnormal mixture of cells and tissues that originates in the tongue.	Abnormality of head or neck
3	HP:0011410	Caesarian section	Delivery of a fetus through surgical incisions made through the abdominal wall (laparotomy) and the uterine wall (hysterotomy).	Abnormality of prenatal development or birth				14	HP:0011802	Hamartoma of tongue	A benign (noncancerous) tumorlike malformation made up of an abnormal mixture of cells and tissues that originates in the tongue.	Neoplasm
3	HP:0008368	Tarsal synostosis	Synostosis (bony fusion) involving one or more bones of the tarsus (calcaneus, talus, cuboid, navicular, cuneiiform bones).	Abnormality of limbs				14	HP:0001805	Onychogryposis	Nail that appears thick when viewed on end.	Abnormality of the integument
3	HP:0008368	Tarsal synostosis	Synostosis (bony fusion) involving one or more bones of the tarsus (calcaneus, talus, cuboid, navicular, cuneiiform bones).	Abnormality of the musculoskeletal system				14	HP:0011505	Cystoid macular edema	Cystoid macular edema (CME) is any type of macular edema that involves cyst formation.	Abnormality of metabolism/homeostasis
3	HP:0002676	Cloverleaf skull	Trilobar skull configuration when viewed from the front or behind.	Abnormality of head or neck				14	HP:0011505	Cystoid macular edema	Cystoid macular edema (CME) is any type of macular edema that involves cyst formation.	Abnormality of the eye
3	HP:0002676	Cloverleaf skull	Trilobar skull configuration when viewed from the front or behind.	Abnormality of the musculoskeletal system				14	HP:0005425	Recurrent sinopulmonary infections	An increased susceptibility to infections involving both the paranasal sinuses and the lungs, as manifested by a history of recurrent sinopulmonary infections.	Abnormality of the immune system
3	HP:0003982	Aplasia of the ulna	Missing ulna bone associated with congenital failure of development.	Abnormality of limbs				14	HP:0005425	Recurrent sinopulmonary infections	An increased susceptibility to infections involving both the paranasal sinuses and the lungs, as manifested by a history of recurrent sinopulmonary infections.	Abnormality of the respiratory system
3	HP:0003982	Aplasia of the ulna	Missing ulna bone associated with congenital failure of development.	Abnormality of the musculoskeletal system				14	HP:0003713	Muscle fiber necrosis	Abnormal cell death involving muscle fibers usually associated with break in, or absence of, muscle surface fiber membrane and resulting in irreversible damage to muscle fibers.	Abnormality of the musculoskeletal system
3	HP:0010454	Acetabular spurs	The presence of osteophytes (bone spurs), i.e., of bony projections originating from the acetabulum.	Abnormality of the musculoskeletal system				14	HP:0011927	Short digit	One or more digit that appears disproportionately short compared to the hand/foot, whereby either the entire digit or a specific phalanx is shortened.	Abnormality of the musculoskeletal system
3	HP:0010454	Acetabular spurs	The presence of osteophytes (bone spurs), i.e., of bony projections originating from the acetabulum.	Abnormality of limbs				14	HP:0011927	Short digit	One or more digit that appears disproportionately short compared to the hand/foot, whereby either the entire digit or a specific phalanx is shortened.	Abnormality of limbs
3	HP:0012393	Allergy	An allergy is an immune response or reaction to substances that are usually not harmful.	Abnormality of the immune system				14	HP:0000559	Corneal scarring	Definition not found	Abnormality of the eye
3	HP:0007737	Bone spicule pigmentation of the retina	Pigment migration into the retina in a bone-spicule configuration (resembling the nucleated cells within the lacuna of bone).	Abnormality of the eye				14	HP:0000559	Corneal scarring	Definition not found	Abnormality of the musculoskeletal system
3	HP:0002167	Abnormality of speech or vocalization	Abnormalities in the sound of a person's speech or vocalization are not necessarily associated with a known physical cause or due to stuttering or stammering.	Abnormality of the nervous system				14	HP:0000066	Labial hypoplasia	Definition not found	Abnormality of the genitourinary system
3	HP:0002516	Increased intracranial pressure	An increase of the pressure inside the cranium (skull) and thereby in the brain tissue and cerebrospinal fluid.	Abnormality of the nervous system				14	HP:0000148	Vaginal atresia	Congenital occlusion of the vagina or adhesion of the walls of the vagina causing occlusion.	Abnormality of the genitourinary system
3	HP:0001733	Pancreatitis	The presence of inflammation in the pancreas.	Abnormality of the digestive system				14	HP:0002170	Intracranial hemorrhage	Hemorrhage occurring within the skull.	Abnormality of blood and blood-forming tissues
3	HP:0001733	Pancreatitis	The presence of inflammation in the pancreas.	Abnormality of the immune system				14	HP:0002170	Intracranial hemorrhage	Hemorrhage occurring within the skull.	Abnormality of the cardiovascular system
3	HP:0003865	Bowed humerus	A bending or abnormal curvature of the humerus.	Abnormality of limbs				14	HP:0002170	Intracranial hemorrhage	Hemorrhage occurring within the skull.	Abnormality of the nervous system
3	HP:0003865	Bowed humerus	A bending or abnormal curvature of the humerus.	Abnormality of the musculoskeletal system				14	HP:0000221	Furrowed tongue	Accentuation of the grooves on the dorsal surface of the tongue.	Abnormality of head or neck
3	HP:0006118	Shortening of all distal phalanges of the fingers	Hypoplasia of all of the distal phalanx of finger.	Abnormality of limbs				14	HP:0001820	Leukonychia	White discoloration of the nails.	Abnormality of the integument
3	HP:0006118	Shortening of all distal phalanges of the fingers	Hypoplasia of all of the distal phalanx of finger.	Abnormality of the musculoskeletal system				14	HP:0001671	Abnormal cardiac septum morphology	An anomaly of the intra-atrial or intraventricular septum.	Abnormality of the cardiovascular system
3	HP:0005160	Total anomalous pulmonary venous return	Total anomalous pulmonary venous return refers to a congenital malformation in which all four pulmonary veins do not connect normally to the left atrium, but instead drain abnormally to the right atrium.	Abnormality of the respiratory system				14	HP:0000399	Prelingual sensorineural hearing impairment	A form of sensorineural deafness with either congenital onset or infantile onset, i.e., before the acquisition of speech.	Abnormality of the ear
3	HP:0005160	Total anomalous pulmonary venous return	Total anomalous pulmonary venous return refers to a congenital malformation in which all four pulmonary veins do not connect normally to the left atrium, but instead drain abnormally to the right atrium.	Abnormality of the cardiovascular system				14	HP:0000041	Chordee	Ventral, lateral, or ventrolateral bowing of the shaft and glans penis of more than 30 degrees.	Abnormality of the genitourinary system
3	HP:0008386	Aplasia/Hypoplasia of the nails	Aplasia or developmental hypoplasia of the nail.	Abnormality of the integument				14	HP:0002077	Migraine with aura	A type of migraine in which there is an aura characterized by focal neurological phenomena that usually proceed, but may accompany or occur in the absence of, the headache. The symptoms of an aura may include fully reversible visual, sensory, and speech symptoms but not motor weakness. Visual symptoms may include flickering lights, spots and lines and/or loss of vision and/or unilateral sensory symptoms such as paresthesias or numbness. At least one of the symptoms of an aura develops gradually over 5 or more minutes and/or different symptoms occur in succession.	Abnormality of the nervous system
3	HP:0009556	Absent tibia	Absence of the tibia.	Abnormality of limbs				14	HP:0004395	Malnutrition	A deficiency in the intake of energy and nutrients.	Abnormality of the digestive system
3	HP:0009556	Absent tibia	Absence of the tibia.	Abnormality of the musculoskeletal system				14	HP:0012213	Decreased glomerular filtration rate	An abnormal reduction in the volume of fluid filtered out of plasma through glomerular capillary walls into Bowman's capsules per unit of time.	Abnormality of the genitourinary system
3	HP:0200128	Biventricular hypertrophy	Thickening of the heart walls in both ventricles.	Abnormality of the cardiovascular system				14	HP:0011713	Left bundle branch block	A conduction block of the left branch of the bundle of His. This manifests as a generalized disturbance of QRS morphology on EKG.	Abnormality of the cardiovascular system
3	HP:0007651	Ectropion of lower eyelids	Definition not found	Abnormality of head or neck				14	HP:0000119	Abnormality of the genitourinary system	The presence of any abnormality of the genitourinary system.	Abnormality of the genitourinary system
3	HP:0000772	Abnormal rib morphology	An anomaly of the rib.	Abnormality of the musculoskeletal system				14	HP:0010047	Short 5th metacarpal	Short fifth metacarpal bone.	Abnormality of limbs
3	HP:0001018	Abnormal palmar dermatoglyphics	An abnormality of the dermatoglyphs, i.e., an abnormality of the patterns of ridges of the skin of palm of hand.	Abnormality of the integument				14	HP:0010047	Short 5th metacarpal	Short fifth metacarpal bone.	Abnormality of the musculoskeletal system
3	HP:0001018	Abnormal palmar dermatoglyphics	An abnormality of the dermatoglyphs, i.e., an abnormality of the patterns of ridges of the skin of palm of hand.	Abnormality of limbs				14	HP:0001100	Heterochromia iridis	Heterochromia iridis is a difference in the color of the iris in the two eyes.	Abnormality of the eye
3	HP:0011480	Unilateral microphthalmos	A developmental anomaly characterized by abnormal smallness of one eye.	Abnormality of the eye				14	HP:0001901	Polycythemia	Polycythemia is diagnosed if the red blood cell count, the hemoglobin level, and the red blood cell volume all exceed the upper limits of normal.	Abnormality of blood and blood-forming tissues
3	HP:0004704	Short fifth metatarsal	Short (hypoplastic) fifth metatarsal bone.	Abnormality of limbs				14	HP:0030880	Raynaud phenomenon	Definition not found	Abnormality of the cardiovascular system
3	HP:0004704	Short fifth metatarsal	Short (hypoplastic) fifth metatarsal bone.	Abnormality of the musculoskeletal system				14	HP:0030353	Decreased serum insulin-like growth factor 1	A reduced level of insulin-like growth factor 1 (IGF1) in the blood circulation.	Abnormality of the endocrine system
3	HP:0001500	Broad finger	Increased width of a non-thumb digit of the hand.	Abnormality of limbs				14	HP:0002350	Cerebellar cyst	Definition not found	Abnormality of the nervous system
3	HP:0001500	Broad finger	Increased width of a non-thumb digit of the hand.	Abnormality of the musculoskeletal system				14	HP:0005387	Combined immunodeficiency	A group of phenotypically heterogeneous genetic disorders characterized by profound deficiencies of T- and B-cell function, which predispose the patients to both infectious and noninfectious complications.	Abnormality of the immune system
3	HP:0006485	Agenesis of incisor	Agenesis of incisor.	Abnormality of head or neck				14	HP:0003065	Patellar hypoplasia	Underdevelopment of the patella.	Abnormality of the musculoskeletal system
3	HP:0009800	Maternal diabetes	Maternal diabetes can either be a gestational, mostly type 2 diabetes, or a type 1 diabetes. Essential is the resulting maternal hyperglycemia as a non-specific teratogen, imposing the same risk of congenital malformations to pregnant women with both type 1 and type2 diabetes.	Abnormality of the endocrine system				14	HP:0003065	Patellar hypoplasia	Underdevelopment of the patella.	Abnormality of limbs
3	HP:0009800	Maternal diabetes	Maternal diabetes can either be a gestational, mostly type 2 diabetes, or a type 1 diabetes. Essential is the resulting maternal hyperglycemia as a non-specific teratogen, imposing the same risk of congenital malformations to pregnant women with both type 1 and type2 diabetes.	Abnormality of metabolism/homeostasis				14	HP:0000891	Cervical ribs	Definition not found	Abnormality of the musculoskeletal system
3	HP:0005176	Dysplastic aortic valve	A congenital malformation of the aortic valve characterized by leaflet deformation.	Abnormality of the cardiovascular system				14	HP:0002476	Primitive reflex	The primitive reflexes are a group of behavioural motor responses which are found in normal early development, are subsequently inhibited, but may be released from inhibition by cerebral, usually frontal, damage. They are thus part of a broader group of reflexes which reflect release phenomena, such as exaggerated stretch reflexes and extensor plantars. They do however involve more complex motor responses than such simple stretch reflexes, and are often a normal feature in the neonate or infant.	Abnormality of the nervous system
3	HP:0004970	Ascending tubular aorta aneurysm	An abnormal localized widening (dilatation) of the tubular part of the ascending aorta.	Abnormality of the cardiovascular system				14	HP:0000625	Eyelid coloboma	A short discontinuity of the margin of the lower or upper eyelid.	Abnormality of head or neck
3	HP:0005164	Dysplastic pulmonary valve	A congenital malformation of the pulmonary valve characterized by leaflet deformation.	Abnormality of the cardiovascular system				14	HP:0002176	Spinal cord compression	External mechanical compression of the spinal cord.	Abnormality of the nervous system
3	HP:0006988	Alobar holoprosencephaly	A type of holoprosencephaly characterized by the presence of a single ventricle and no separation of the cerebral hemisphere. The single midline ventricle is often greatly enlarged.	Abnormality of the nervous system				14	HP:0000649	Abnormality of visual evoked potentials	An anomaly of visually evoked potentials (VEP), which are electrical potentials, initiated by brief visual stimuli, which are recorded from the scalp overlying the visual cortex.	Abnormality of the eye
3	HP:0010780	Hyperacusis	Over-sensitivity to certain frequency ranges of sound.	Abnormality of the nervous system				14	HP:0000622	Blurred vision	Lack of sharpness of vision resulting in the inability to see fine detail.	Abnormality of the eye
3	HP:0008589	Hypoplastic helices	Underdevelopment of the helix, i.e., of the outer rim of the pinna.	Abnormality of the ear				14	HP:0012210	Abnormal renal morphology	Any structural anomaly of the kidney.	Abnormality of the genitourinary system
3	HP:0003278	Square pelvis bone	An abnormally squared appearance of the bony pelvis, a normally rounded or basin-shaped structure.	Abnormality of the musculoskeletal system				14	HP:0001804	Hypoplastic fingernail	Underdevelopment of a fingernail.	Abnormality of the integument
3	HP:0001376	Limitation of joint mobility	A reduction in the freedom of movement of one or more joints.	Abnormality of the musculoskeletal system				14	HP:0001924	Sideroblastic anemia	Sideroblastic anemia results from a defect in the incorporation of iron into the heme molecule. A sideroblast is an erythroblast that has stainable deposits of iron in cytoplasm (this can be demonstrated by Prussian blue staining).	Abnormality of blood and blood-forming tissues
3	HP:0000292	Loss of facial adipose tissue	Loss of normal subcutaneous fat tissue in the face.	Abnormality of the musculoskeletal system				14	HP:0007260	Type II lissencephaly	A form of lissencephaly characterized by an uneven cortical surface with a so called 'cobblestone' appearace. There are no distinguishable cortical layers.	Abnormality of the nervous system
3	HP:0000292	Loss of facial adipose tissue	Loss of normal subcutaneous fat tissue in the face.	Abnormality of head or neck				14	HP:0002168	Scanning speech	An abnormal pattern of speech in which the words are as if measured or scanned; there is a pause after every syllable, and the syllables themselves are pronounced slowly.	Abnormality of the nervous system
3	HP:0007814	Retinal pigment epithelial mottling	Mottling (spots or blotches with different shades) of the retinal pigment epithelium, i.e., localized or generalized fundal pigment granularity associated with processes at the level of the retinal pigment epithelium.	Abnormality of the eye				14	HP:0002780	Bronchomalacia	Weakness or softness of the cartilage in the walls of the bronchial tubes.	Abnormality of the respiratory system
3	HP:0000417	Slender nose	Definition not found	Abnormality of head or neck				14	HP:0003689	Multiple mitochondrial DNA deletions	The presence of multiple deletions of mitochondrial DNA (mtDNA).	Abnormality of the musculoskeletal system
3	HP:0003224	Increased cellular sensitivity to UV light	Definition not found	Abnormality of metabolism/homeostasis				14	HP:0001718	Mitral stenosis	An abnormal narrowing of the orifice of the mitral valve.	Abnormality of the cardiovascular system
3	HP:0003224	Increased cellular sensitivity to UV light	Definition not found	Abnormal cellular phenotype				14	HP:0040270	Impaired glucose tolerance	An abnormal resistance to glucose, i.e., a reduction in the ability to maintain glucose levels in the blood stream within normal limits following oral or intravenous administration of glucose.	Abnormality of metabolism/homeostasis
3	HP:0006958	Abnormal auditory evoked potentials	An abnormality of the auditory evoked potentials, which are used to trace the signal generated by a sound, from the cochlear nerve, through the lateral lemniscus, to the medial geniculate nucleus, and to the cortex.	Abnormality of the nervous system				14	HP:0002289	Alopecia universalis	Loss of all hair on the entire body.	Abnormality of the integument
3	HP:0001525	Severe failure to thrive	Definition not found	Growth abnormality				14	HP:0012208	Immotile sperm	A lack of mobility of ejaculated sperm.	Abnormality of the genitourinary system
3	HP:0003391	Gowers sign	A phenomenon whereby patients are not able to stand up without the use of the hands owing to weakness of the proximal muscles of the lower limbs.	Abnormality of the musculoskeletal system				14	HP:0003370	Flat capital femoral epiphysis	An abnormal flattening of the proximal epiphysis of the femur.	Abnormality of the musculoskeletal system
3	HP:0010954	Hypoplastic right heart	Underdevelopment of the right-sided structures of the heart.	Abnormality of the cardiovascular system				14	HP:0003370	Flat capital femoral epiphysis	An abnormal flattening of the proximal epiphysis of the femur.	Abnormality of limbs
3	HP:0033078	Decreased circulating free T4 concentration	A reduced concentration of free thyroxine (fT4) in the blood circulation.	Abnormality of the endocrine system				14	HP:0034011	Reduced progressive sperm motility	A reduced proportion of sperm that move in a straight line or large circles; alternatively, an increaed proportion of sperm that move in tight circles or in some other non-linear fashion.	Abnormality of the genitourinary system
3	HP:0012510	Extra-axial cerebrospinal fluid accumulation	An increased amount of cerebrospinal fluid (CSF) in the subarachnoid space.	Abnormality of the nervous system				14	HP:0045051	Decreased DLCO	Reduced ability of the lungs to transfer gas from inspired air to the bloodstream as measured by the diffusing capacity of the lungs for carbon monoxide (DLCO) test.	Abnormality of the respiratory system
3	HP:0008245	Pituitary hypothyroidism	A type of hypothyroidism that results from a defect in thyroid-stimulating hormone secretion.	Abnormality of the endocrine system				14	HP:0007108	Demyelinating peripheral neuropathy	Demyelinating neuropathy is characterized by slow nerve conduction velocities with reduced amplitudes of sensory/motor nerve conduction and prolonged distal latencies.	Abnormality of the nervous system
3	HP:0008245	Pituitary hypothyroidism	A type of hypothyroidism that results from a defect in thyroid-stimulating hormone secretion.	Abnormality of the nervous system				14	HP:0001155	Abnormality of the hand	An abnormality affecting one or both hands.	Abnormality of limbs
3	HP:0010841	Multifocal epileptiform discharges	An abnormality in cerebral electrical activity recorded along the scalp by electroencephalography (EEG) and being identified at multiple locations (foci).	Abnormality of the nervous system				14	HP:0000274	Small face	A face that is short and narrow.	Abnormality of head or neck
3	HP:0100021	Cerebral palsy	Cerebral palsy describes a group of permanent disorders of the development of movement and posture, causing activity limitation, that are attributed to nonprogressive disturbances that occurred in the developing fetal or infant brain. The motor disorders of cerebral palsy are often accompanied by disturbances of sensation, perception, cognition, communication, and behaviour, by epilepsy, and by secondary musculoskeletal problems.	Abnormality of the nervous system				14	HP:0004840	Hypochromic microcytic anemia	A type of anemia characterized by an abnormally low concentration of hemoglobin in the erythrocytes and lower than normal size of the erythrocytes.	Abnormality of blood and blood-forming tissues
3	HP:0100033	Tics	Repeated, individually recognizable, intermittent movements or movement fragments that are almost always briefly suppressible and are usually associated with awareness of an urge to perform the movement.	Abnormality of the nervous system				14	HP:0006528	Chronic lung disease	According to the definitions of the American and British Thoracic Societies, including pulmonary functional tests, X-rays, and CT scans for items such as fibrosis, bronchiectasis, bullae, emphysema, nodular or lymphomatous abnormalities.	Abnormality of the respiratory system
3	HP:0020221	Clonic seizure	A clonic seizure is a type of motor seizure characterized by sustained rhythmic jerking, that is regularly repetitive.	Abnormality of the nervous system				14	HP:0002101	Abnormal lung lobation	A developmental defect in the formation of pulmonary lobes.	Abnormality of the respiratory system
3	HP:0002599	Head titubation	A head tremor of moderate speed (3 to 4 Hz) in the anterior-posterior direction.	Abnormality of the nervous system				14	HP:0004430	Severe combined immunodeficiency	A type of primary immune deficiency that is characterized by a more severe defect in both the T- and B-lymphocyte systems.	Abnormality of the immune system
3	HP:0025502	Overweight	Increased body weight with a body mass index of 25-29.9 kg per square meter.	Growth abnormality				14	HP:0005855	Multiple prenatal fractures	The presence of bone fractures in the prenatal period that are diagnosed at birth or before.	Abnormality of the musculoskeletal system
3	HP:0410018	Recurrent ear infections	Increased susceptibility to ear infections, as manifested by recurrent episodes of ear infections.	Abnormality of the immune system				14	HP:0001152	Saccadic smooth pursuit	An abnormality of tracking eye movements in which smooth pursuit is interrupted by an abnormally high number of saccadic movements.	Abnormality of the eye
3	HP:0002169	Clonus	A series of rhythmic and involuntary muscle contractions (at a frequency of about 5 to 7 Hz) that occur in response to an abruptly applied and sustained stretch.	Abnormality of the nervous system				14	HP:0005599	Hypopigmentation of hair	Definition not found	Abnormality of the integument
3	HP:0001118	Juvenile cataract	A type of cataract that is not apparent at birth but that arises in childhood or adolescence.	Abnormality of the eye				14	HP:0002154	Hyperglycinemia	An elevated concentration of glycine in the blood.	Abnormality of metabolism/homeostasis
3	HP:0009937	Facial hirsutism	Excess facial hair.	Abnormality of the integument				14	HP:0001592	Selective tooth agenesis	Agenesis specifically affecting one of the classes incisor, premolar, or molar.	Abnormality of head or neck
3	HP:0000145	Transverse vaginal septum	Definition not found	Abnormality of the genitourinary system				14	HP:0025190	Bilateral tonic-clonic seizure with generalized onset	A bilateral tonic-clonic seizure with generalized onset is a type of bilateral tonic-clonic seizure characterised by generalized onset; these seizures rapidly engage networks in both hemispheres at the start of the seizure.	Abnormality of the nervous system
3	HP:0000015	Bladder diverticulum	Diverticulum (sac or pouch) in the wall of the urinary bladder.	Abnormality of the genitourinary system				14	HP:0003737	Mitochondrial myopathy	A type of myopathy associated with mitochondrial disease and characterized by findings on biopsy such as ragged red muscle fibers.	Abnormality of the musculoskeletal system
3	HP:0000198	Absence of Stensen duct	Definition not found	Abnormality of head or neck				14	HP:0000474	Thickened nuchal skin fold	A thickening of the skin thickness in the posterior aspect of the fetal neck. A nuchal fold (NF) measurement is obtained in a transverse section of the fetal head at the level of the cavum septum pellucidum and thalami, angled posteriorly to include the cerebellum. The measurement is taken from the outer edge of the occiput bone to the outer skin limit directly in the midline. An NF measurement greater than 5 mm at 14 to 17+6 weeks of gestation, or 6 mm at 18 to 28 weeks has been associated with a markedly increased risk for Down syndrome.	Abnormality of prenatal development or birth
3	HP:0000070	Ureterocele	A ureterocele is a congenital saccular dilatation of the distal segment of the ureter.	Abnormality of the genitourinary system				14	HP:0000474	Thickened nuchal skin fold	A thickening of the skin thickness in the posterior aspect of the fetal neck. A nuchal fold (NF) measurement is obtained in a transverse section of the fetal head at the level of the cavum septum pellucidum and thalami, angled posteriorly to include the cerebellum. The measurement is taken from the outer edge of the occiput bone to the outer skin limit directly in the midline. An NF measurement greater than 5 mm at 14 to 17+6 weeks of gestation, or 6 mm at 18 to 28 weeks has been associated with a markedly increased risk for Down syndrome.	Abnormality of head or neck
3	HP:0000620	Dacryocystitis	Inflammation of the nasolacrimal sac.	Abnormality of head or neck				14	HP:0000385	Small earlobe	Reduced volume of the earlobe.	Abnormality of the ear
3	HP:0002562	Low-set nipples	Placement of the nipples at a lower than normal location.	Abnormality of the breast				14	HP:0002828	Multiple joint contractures	Definition not found	Abnormality of the musculoskeletal system
3	HP:0006467	Limited shoulder movement	A limitation of the range of movement of the shoulder joint.	Abnormality of the musculoskeletal system				14	HP:0002694	Sclerosis of skull base	Increased bone density of the skull base without significant changes in bony contour.	Abnormality of head or neck
3	HP:0001602	Laryngeal stenosis	Stricture or narrowing of the larynx that may be associated with symptoms of respiratory difficulty depending on the degree of laryngeal narrowing.	Abnormality of the respiratory system				14	HP:0002694	Sclerosis of skull base	Increased bone density of the skull base without significant changes in bony contour.	Abnormality of the musculoskeletal system
3	HP:0004378	Abnormality of the anus	Abnormality of the anal canal.	Abnormality of the digestive system				14	HP:0000282	Facial edema	Definition not found	Abnormality of metabolism/homeostasis
3	HP:0009767	Aplasia/Hypoplasia of the phalanges of the hand	Small or missing phalangeal bones of the fingers of the hand.	Abnormality of limbs				14	HP:0000282	Facial edema	Definition not found	Abnormality of head or neck
3	HP:0009767	Aplasia/Hypoplasia of the phalanges of the hand	Small or missing phalangeal bones of the fingers of the hand.	Abnormality of the musculoskeletal system				14	HP:0000914	Shield chest	A broad chest.	Abnormality of the musculoskeletal system
3	HP:0008678	Renal hypoplasia/aplasia	Absence or underdevelopment of the kidney.	Abnormality of the genitourinary system				14	HP:0033383	Decreased compound muscle action potential amplitude	Reduced level of the compound muscle action potential (CMAP), which is recorded following electrical stimulation of a nerve from surface electrodes overlying a muscle supplied by that nerve.	Abnormality of the nervous system
3	HP:0007925	Lacrimal duct aplasia	A congenital defect resulting in absence of the lacrimal duct.	Abnormality of head or neck				14	HP:0001003	Multiple lentigines	Presence of an unusually high number of lentigines (singular: lentigo), which are flat, tan to brown oval spots.	Abnormality of the integument
3	HP:0008683	Enlarged labia minora	Increase in size of the folds of skin between the outer labia.	Abnormality of the genitourinary system				14	HP:0100678	Premature skin wrinkling	The presence of an increased degree of wrinkling (irregular folds and indentations) of the skin as compared with age-related norms.	Abnormality of the integument
3	HP:0005235	Jejunal atresia	A developmental defect resulting in abnormal closure, or atresia of the tubular structure of the jejunum.	Abnormality of the digestive system				14	HP:0000621	Entropion	An abnormal inversion (turning inward) of the eyelid (usually the lower) towards the globe. Entropion is usually acquired as a result of involutional or cicatricial processes but may occasionally be congenital.	Abnormality of head or neck
3	HP:0001387	Joint stiffness	Joint stiffness is a perceived sensation of tightness in a joint or joints when attempting to move them after a period of inactivity. Joint stiffness typically subsides over time.	Abnormality of the musculoskeletal system				14	HP:0001788	Premature rupture of membranes	Premature rupture of membranes (PROM) is a condition which occurs in pregnancy when the amniotic sac ruptures more than an hour before the onset of labor.	Abnormality of prenatal development or birth
3	HP:0100779	Urogenital sinus anomaly	A rare birth defect in women where the urethra and vagina both open into a common channel.	Abnormality of the genitourinary system				13	HP:0001970	Tubulointerstitial nephritis	A form of inflammation of the kidney affecting the interstitium of the kidneys surrounding the tubules.	Abnormality of the genitourinary system
3	HP:0006270	Hypoplastic spleen	Underdevelopment of the spleen.	Abnormality of the digestive system				13	HP:0012389	Appendicular hypotonia	Muscular hypotonia of one or more limbs.	Abnormality of the musculoskeletal system
3	HP:0006270	Hypoplastic spleen	Underdevelopment of the spleen.	Abnormality of the cardiovascular system				13	HP:0010502	Fibular bowing	A bending or abnormal curvature of the fibula.	Abnormality of limbs
3	HP:0006270	Hypoplastic spleen	Underdevelopment of the spleen.	Abnormality of the immune system				13	HP:0010502	Fibular bowing	A bending or abnormal curvature of the fibula.	Abnormality of the musculoskeletal system
3	HP:0031878	Acromicria	Small hands and feet in proportion to the rest of the body.	Abnormality of the musculoskeletal system				13	HP:0001607	Subglottic stenosis	Definition not found	Abnormality of the respiratory system
3	HP:0031878	Acromicria	Small hands and feet in proportion to the rest of the body.	Abnormality of limbs				13	HP:0010609	Skin tags	Cutaneous skin tags also known as acrochorda or fibroepithelial polyps are small benign tumors that may either form secondarily over time primarily in areas where the skin forms creases, such as the neck, armpit or groin or may also be present at birth, in which case they usually occur in the periauricular region.	Abnormality of the integument
3	HP:0034323	Reduced circulating growth hormone concentration	Concentration of growth hormone in the blood circulation below normal limits.	Abnormality of the endocrine system				13	HP:0005815	Supernumerary ribs	The presence of more than 12 rib pairs.	Abnormality of the musculoskeletal system
3	HP:0008278	Cerebellar cortical atrophy	Atrophy (wasting) of the cerebellar cortex.	Abnormality of the nervous system				13	HP:0000829	Hypoparathyroidism	A condition caused by a deficiency of parathyroid hormone characterized by hypocalcemia and hyperphosphatemia.	Abnormality of the endocrine system
3	HP:0001885	Short 2nd toe	Underdevelopment (hypoplasia) of the second toe.	Abnormality of limbs				13	HP:0010464	Streak ovary	A developmental disorder characterized by the progressive loss of primordial germ cells in the developing ovaries of an embryo, leading to hypoplastic ovaries composed of wavy connective tissue with occasional clumps of granulosa cells, and frequently mesonephric or hilar cells.	Abnormality of the genitourinary system
3	HP:0001885	Short 2nd toe	Underdevelopment (hypoplasia) of the second toe.	Abnormality of the musculoskeletal system				13	HP:0004692	4-5 toe syndactyly	Syndactyly with fusion of toes four and five.	Abnormality of the musculoskeletal system
3	HP:0010584	Pseudoepiphyses	Definition not found	Abnormality of the musculoskeletal system				13	HP:0004692	4-5 toe syndactyly	Syndactyly with fusion of toes four and five.	Abnormality of limbs
3	HP:0002231	Sparse body hair	Sparseness of the body hair.	Abnormality of the integument				13	HP:0003256	Abnormality of the coagulation cascade	An abnormality of the coagulation cascade, which is comprised of the contact activation pathway (also known as the intrinsic pathway) and the tissue factor pathway (also known as the extrinsic pathway) as well as cofactors and regulators.	Abnormality of blood and blood-forming tissues
3	HP:0004502	Bilateral choanal atresia	Bilateral absence (atresia) of the posterior nasal aperture (choana).	Abnormality of head or neck				13	HP:0012741	Unilateral cryptorchidism	Absence of a testis from the scrotum on one side owing to failure of the testis or testes to descend through the inguinal canal to the scrotum.	Abnormality of the genitourinary system
3	HP:0100694	Tibial torsion	Twisted position of the tibia (shin bone) associated with pathological rotation of the leg.	Abnormality of limbs				13	HP:0001061	Acne	A skin condition in which there is an increase in sebum secretion by the pilosebaceous apparatus associated with open comedones (blackheads), closed comedones (whiteheads), and pustular nodules (papules, pustules, and cysts).	Abnormality of the integument
3	HP:0100694	Tibial torsion	Twisted position of the tibia (shin bone) associated with pathological rotation of the leg.	Abnormality of the musculoskeletal system				13	HP:0001061	Acne	A skin condition in which there is an increase in sebum secretion by the pilosebaceous apparatus associated with open comedones (blackheads), closed comedones (whiteheads), and pustular nodules (papules, pustules, and cysts).	Abnormality of the immune system
3	HP:0001750	Single ventricle	The presence of only one working lower chamber in the heart, usually with a virtual absence of the ventricular septum and usually present in conjunction with double inlet left or right ventricle.	Abnormality of the cardiovascular system				13	HP:0000180	Lobulated tongue	Multiple indentations and/or elevations on the edge and/or surface of the tongue producing an irregular surface contour.	Abnormality of head or neck
3	HP:0008501	Median cleft lip and palate	Cleft lip or palate affecting the midline region of the palate.	Abnormality of head or neck				13	HP:0009928	Thick nasal alae	Increase in bulk of the ala nasi.	Abnormality of head or neck
3	HP:0003782	Eunuchoid habitus	A body habitus that is tall, slim and underweight, with long legs and long arms (i.e., arm span exceeds height by 5 cm or more).	Growth abnormality				13	HP:0001482	Subcutaneous nodule	Slightly elevated lesions on or in the skin with a diameter of over 5 mm.	Abnormality of the integument
3	HP:0003164	Hypothalamic gonadotropin-releasing hormone deficiency	Definition not found	Abnormality of the endocrine system				13	HP:0002385	Paraparesis	Weakness or partial paralysis in the lower limbs.	Abnormality of the nervous system
3	HP:0003164	Hypothalamic gonadotropin-releasing hormone deficiency	Definition not found	Abnormality of the nervous system				13	HP:0012132	Erythroid hyperplasia	Increased count of erythroid precursor cells, that is, erythroid lineage cells in the bone marrow.	Abnormality of blood and blood-forming tissues
3	HP:0008669	Abnormal spermatogenesis	Incomplete maturation or aberrant formation of the male gametes.	Abnormality of the genitourinary system				13	HP:0004447	Poikilocytosis	The presence of abnormally shaped erythrocytes.	Abnormality of blood and blood-forming tissues
3	HP:0031817	Decreased circulating parathyroid hormone level	An abnormally decreased concentration of parathyroid hormone.	Abnormality of the endocrine system				13	HP:0007678	Lacrimal duct stenosis	Narrowing of a tear duct (lacrimal duct).	Abnormality of head or neck
3	HP:0031817	Decreased circulating parathyroid hormone level	An abnormally decreased concentration of parathyroid hormone.	Abnormality of metabolism/homeostasis				13	HP:0001403	Macrovesicular hepatic steatosis	A form of hepatic steatosis characterized by the presence of large, lipid-laden vesicles in the affected hepatocytes.	Abnormality of metabolism/homeostasis
3	HP:0001281	Tetany	A condition characterized by intermittent involuntary contraction of muscles (spasms) related to hypocalcemia or occasionally magnesium deficiency.	Abnormality of the musculoskeletal system				13	HP:0001403	Macrovesicular hepatic steatosis	A form of hepatic steatosis characterized by the presence of large, lipid-laden vesicles in the affected hepatocytes.	Abnormality of the digestive system
3	HP:0011107	Recurrent aphthous stomatitis	Recurrent episodes of ulceration of the oral mucosa, typically presenting as painful, sharply circumscribed fibrin-covered mucosal defects with a hyperemic border.	Abnormality of head or neck				13	HP:0001664	Torsade de pointes	A type of ventricular tachycardia characterized by polymorphioc QRS complexes that change in amplitue and cycle length, and thus have the appearance of oscillating around the baseline in the EKG.	Abnormality of the cardiovascular system
3	HP:0011107	Recurrent aphthous stomatitis	Recurrent episodes of ulceration of the oral mucosa, typically presenting as painful, sharply circumscribed fibrin-covered mucosal defects with a hyperemic border.	Abnormality of the immune system				13	HP:0007010	Poor fine motor coordination	An abnormality of the ability (skills) to perform a precise movement of small muscles with the intent to perform a specific act. Fine motor skills are required to mediate movements of the wrists, hands, fingers, feet, and toes.	Abnormality of the nervous system
3	HP:0002579	Gastrointestinal dysmotility	Abnormal intestinal contractions, such as spasms and intestinal paralysis, related to the loss of the ability of the gut to coordinate muscular activity because of endogenous or exogenous causes.	Abnormality of the digestive system				13	HP:0003177	Squared iliac bones	A shift from the normally round (convex) appearance of the iliac wing towards a square-like appearance.	Abnormality of the musculoskeletal system
3	HP:0007074	Thick corpus callosum	Increased vertical dimension of the corpus callosum. This feature can be visualized by sagittal sections on magnetic resonance tomography imaging of the brain.	Abnormality of the nervous system				13	HP:0005261	Joint hemorrhage	Hemorrhage occurring within a joint.	Abnormality of the musculoskeletal system
3	HP:0100814	Blue nevus	Definition not found	Abnormality of the integument				13	HP:0005261	Joint hemorrhage	Hemorrhage occurring within a joint.	Abnormality of blood and blood-forming tissues
3	HP:0030890	Hyperintensity of cerebral white matter on MRI	A brighter than expected signal on magnetic resonance imaging emanating from the cerebral white matter.	Abnormality of the nervous system				13	HP:0005261	Joint hemorrhage	Hemorrhage occurring within a joint.	Abnormality of the cardiovascular system
3	HP:0004392	Prune belly	A kind of congenital defect of the anterior abdominal wall in which the intestines are evident through the thin, lax, and protruding abdominal wall in affected infants.	Abnormality of the digestive system				13	HP:0005523	Lymphoproliferative disorder	Definition not found	Abnormality of blood and blood-forming tissues
3	HP:0000711	Restlessness	A state of unease is characterized by diffuse motor activity or motion, which is subject to limited control, nonproductive, or disorganized behavior.	Abnormality of the nervous system				13	HP:0005523	Lymphoproliferative disorder	Definition not found	Neoplasm
3	HP:0002395	Lower limb hyperreflexia	Definition not found	Abnormality of the nervous system				13	HP:0001057	Aplasia cutis congenita	A developmental defect resulting in the congenital absence of skin in multiple or solitary non-inflammatory, well-demarcated, oval or circular ulcers with a diameter of about 1 to 2 cm. Aplasia cutis congenita most commonly occurs on the scalp, but may present in the face, trunk, or limbs.	Abnormality of the integument
3	HP:0001884	Talipes calcaneovalgus	Talipes calcaneovalgus is a flexible foot deformity (as opposed to a rigid congenital vertical talus foot deformity) that can either present as a positional or structural foot deformity depending on severity and/or causality. The axis of calcaneovalgus deformity is in the tibiotalar joint, where the foot is positioned in extreme hyperextension. On inspection, the foot has an \"up and out\" appearance, with the dorsal forefoot practically touching the anterior aspect of the ankle and lower leg.	Abnormality of limbs				13	HP:0000836	Hyperthyroidism	An abnormality of thyroid physiology characterized by excessive secretion of the thyroid hormones thyroxine (i.e., T4) and/or 3,3',5-triiodo-L-thyronine zwitterion (i.e., triiodothyronine or T3).	Abnormality of the endocrine system
3	HP:0012189	Hodgkin lymphoma	A type of lymphoma characterized microscopically by multinucleated Reed-Sternberg cells.	Abnormality of blood and blood-forming tissues				13	HP:0002633	Vasculitis	Inflammation of blood vessel.	Abnormality of the cardiovascular system
3	HP:0012189	Hodgkin lymphoma	A type of lymphoma characterized microscopically by multinucleated Reed-Sternberg cells.	Neoplasm				13	HP:0010831	Impaired proprioception	A loss or impairment of the sensation of the relative position of parts of the body and joint position.	Abnormality of the nervous system
3	HP:0003072	Hypercalcemia	An abnormally increased calcium concentration in the blood.	Abnormality of metabolism/homeostasis				13	HP:0003422	Vertebral segmentation defect	An abnormality related to a defect of vertebral separation during development.	Abnormality of the musculoskeletal system
3	HP:0002908	Conjugated hyperbilirubinemia	Definition not found	Abnormality of metabolism/homeostasis				13	HP:0009944	Partial duplication of thumb phalanx	A partial duplication, depending on severity leading to a broad or bifid appearance, affecting one or more of the phalanges of the thumb. As opposed to a complete duplication there is still a variable degree of fusion between the duplicated bones.	Abnormality of limbs
3	HP:0012050	Anasarca	An extreme form of generalized edema with widespread and massive edema due to effusion of fluid into the extracellular space.	Abnormality of metabolism/homeostasis				13	HP:0009944	Partial duplication of thumb phalanx	A partial duplication, depending on severity leading to a broad or bifid appearance, affecting one or more of the phalanges of the thumb. As opposed to a complete duplication there is still a variable degree of fusion between the duplicated bones.	Abnormality of the musculoskeletal system
3	HP:0000090	Nephronophthisis	Presence of cysts at the corticomedullary junction of the kidney in combination with tubulointerstitial fibrosis.	Abnormality of the genitourinary system				13	HP:0011153	Focal motor seizure	A type of focal-onset seizure characterized by a motor sign as its initial semiological manifestation.	Abnormality of the nervous system
3	HP:0010314	Premature thelarche	Premature development of the breasts.	Abnormality of the endocrine system				13	HP:0100280	Crohn's disease	A chronic granulomatous inflammatory disease of the intestines that may affect any part of the gastrointestinal tract from mouth to anus, causing a wide variety of symptoms. It primarily causes abdominal pain, diarrhea which may be bloody, vomiting, or weight loss, but may also cause complications outside of the gastrointestinal tract such as skin rashes, arthritis, inflammation of the eye, tiredness, and lack of concentration. Crohn's disease is thought to be an autoimmune disease, in which the body's immune system attacks the gastrointestinal tract, causing inflammation.	Abnormality of the immune system
3	HP:0007655	Eversion of lateral third of lower eyelids	Definition not found	Abnormality of head or neck				13	HP:0100280	Crohn's disease	A chronic granulomatous inflammatory disease of the intestines that may affect any part of the gastrointestinal tract from mouth to anus, causing a wide variety of symptoms. It primarily causes abdominal pain, diarrhea which may be bloody, vomiting, or weight loss, but may also cause complications outside of the gastrointestinal tract such as skin rashes, arthritis, inflammation of the eye, tiredness, and lack of concentration. Crohn's disease is thought to be an autoimmune disease, in which the body's immune system attacks the gastrointestinal tract, causing inflammation.	Abnormality of the digestive system
3	HP:0012569	Delayed menarche	First period after the age of 15 years.	Abnormality of the genitourinary system				13	HP:0006813	Focal hemiclonic seizure	A type of focal clonic seizure characterized by sustained rhythmic jerking rapidly involves one side of the body at seizure onset.	Abnormality of the nervous system
3	HP:0012569	Delayed menarche	First period after the age of 15 years.	Growth abnormality				13	HP:0000511	Vertical supranuclear gaze palsy	A supranuclear gaze palsy is an inability to look in a vertical direction as a result of cerebral impairment. There is a loss of the voluntary aspect of eye movements, but, as the brainstem is still intact, all the reflex conjugate eye movements are normal.	Abnormality of the eye
3	HP:0012569	Delayed menarche	First period after the age of 15 years.	Abnormality of the endocrine system				13	HP:0001723	Restrictive cardiomyopathy	Restrictive left ventricular physiology is characterized by a pattern of ventricular filling in which increased stiffness of the myocardium causes ventricular pressure to rise precipitously with only small increases in volume, defined as restrictive ventricular physiology in the presence of normal or reduced diastolic volumes (of one or both ventricles), normal or reduced systolic volumes, and normal ventricular wall thickness.	Abnormality of the cardiovascular system
3	HP:0031882	Agyria	A congenital abnormality of the cerebral hemisphere characterized by lack of gyrations (convolutions) of the cerebral cortex. Agyria is defined as cortical regions lacking gyration with sulci great than 3 cm apart and cerebral cortex thicker than 5 mm.	Abnormality of the nervous system				13	HP:0005160	Total anomalous pulmonary venous return	Total anomalous pulmonary venous return refers to a congenital malformation in which all four pulmonary veins do not connect normally to the left atrium, but instead drain abnormally to the right atrium.	Abnormality of the respiratory system
3	HP:0004684	Talipes valgus	Outward turning of the heel, resulting in clubfoot with the person walking on the inner part of the foot.	Abnormality of the musculoskeletal system				13	HP:0005160	Total anomalous pulmonary venous return	Total anomalous pulmonary venous return refers to a congenital malformation in which all four pulmonary veins do not connect normally to the left atrium, but instead drain abnormally to the right atrium.	Abnormality of the cardiovascular system
3	HP:0004684	Talipes valgus	Outward turning of the heel, resulting in clubfoot with the person walking on the inner part of the foot.	Abnormality of limbs				13	HP:0003378	Axonal degeneration/regeneration	A pattern of simultaneous degeneration and regeneration of axons (see comment).	Abnormality of the nervous system
3	HP:0011300	Broad fingertip	Increased width of the distal segment of a finger.	Abnormality of limbs				13	HP:0002183	Phonophobia	An abnormally heightened sensitivity to loud sounds.	Abnormality of the nervous system
3	HP:0011300	Broad fingertip	Increased width of the distal segment of a finger.	Abnormality of the musculoskeletal system				13	HP:0002578	Gastroparesis	Decreased strength of the muscle layer of stomach, which leads to a decreased ability to empty the contents of the stomach despite the absence of obstruction.	Abnormality of the musculoskeletal system
3	HP:0001315	Reduced tendon reflexes	Diminution of tendon reflexes, which is an invariable sign of peripheral nerve disease.	Abnormality of the nervous system				13	HP:0002578	Gastroparesis	Decreased strength of the muscle layer of stomach, which leads to a decreased ability to empty the contents of the stomach despite the absence of obstruction.	Abnormality of the digestive system
3	HP:0010709	2-4 finger syndactyly	Syndactyly with fusion of the fingers two to four.	Abnormality of the musculoskeletal system				13	HP:0002868	Narrow iliac wing	Decreased width of the wing (or ala) of the ilium (which is the large expanded portion which bounds the greater pelvis laterally).	Abnormality of the musculoskeletal system
3	HP:0010709	2-4 finger syndactyly	Syndactyly with fusion of the fingers two to four.	Abnormality of limbs				13	HP:0004749	Atrial flutter	A type of atrial arrhythmia characterized by atrial rates of between 240 and 400 beats per minute and some degree of atrioventricular node conduction block. Typically, the ventricular rate is half the atrial rate. In the EKG; atrial flutter waves are observed as sawtooth-like atrial activity. Pathophysiologically, atrial flutter is a form of atrial reentry in which there is a premature electrical impulse creates a self-propagating circuit.	Abnormality of the cardiovascular system
3	HP:0003076	Glycosuria	An increased concentration of glucose in the urine.	Abnormality of metabolism/homeostasis				13	HP:0002160	Hyperhomocystinemia	An increased concentration of homocystine in the blood.	Abnormality of metabolism/homeostasis
3	HP:0003076	Glycosuria	An increased concentration of glucose in the urine.	Abnormality of the genitourinary system				13	HP:0002912	Methylmalonic acidemia	Increased concentration of methylmalonic acid in the blood.	Abnormality of metabolism/homeostasis
3	HP:0000961	Cyanosis	Bluish discoloration of the skin and mucosa due to poor circulation or inadequate oxygenation of arterial or capillary blood.	Abnormality of the integument				13	HP:0001997	Gout	Recurrent attacks of acute inflammatory arthritis of a joint or set of joints caused by elevated levels of uric acid in the blood which crystallize and are deposited in joints, tendons, and surrounding tissues.	Abnormality of the musculoskeletal system
3	HP:0002663	Delayed epiphyseal ossification	Definition not found	Abnormality of the musculoskeletal system				13	HP:0002841	Recurrent fungal infections	Increased susceptibility to fungal infections, as manifested by multiple episodes of fungal infection.	Abnormality of the immune system
3	HP:0007185	Loss of consciousness	Loss of alertness and orientation to place and time.	Abnormality of the nervous system				13	HP:0012743	Abdominal obesity	Excessive fat around the stomach and abdomen.	Growth abnormality
3	HP:0001349	Facial diplegia	Facial diplegia refers to bilateral facial palsy (bilateral facial palsy is much rarer than unilateral facial palsy).	Abnormality of the musculoskeletal system				13	HP:0000096	Glomerular sclerosis	Accumulation of scar tissue within the glomerulus.	Abnormality of the genitourinary system
3	HP:0001349	Facial diplegia	Facial diplegia refers to bilateral facial palsy (bilateral facial palsy is much rarer than unilateral facial palsy).	Abnormality of the nervous system				13	HP:0000524	Conjunctival telangiectasia	The presence of small (ca. 0.5-1.0 mm) dilated blood vessels near the surface of the mucous membranes of the conjunctiva.	Abnormality of head or neck
3	HP:0001349	Facial diplegia	Facial diplegia refers to bilateral facial palsy (bilateral facial palsy is much rarer than unilateral facial palsy).	Abnormality of head or neck				13	HP:0000524	Conjunctival telangiectasia	The presence of small (ca. 0.5-1.0 mm) dilated blood vessels near the surface of the mucous membranes of the conjunctiva.	Abnormality of the cardiovascular system
3	HP:0006743	Embryonal rhabdomyosarcoma	Definition not found	Neoplasm				13	HP:0000524	Conjunctival telangiectasia	The presence of small (ca. 0.5-1.0 mm) dilated blood vessels near the surface of the mucous membranes of the conjunctiva.	Abnormality of the eye
3	HP:0002445	Tetraplegia	Paralysis of all four limbs, and trunk of the body below the level of an associated injury to the spinal cord. The etiology of quadriplegia is similar to that of paraplegia except that the lesion is in the cervical spinal cord rather than in the thoracic or lumbar segments of the spinal cord.	Abnormality of the nervous system				13	HP:0000524	Conjunctival telangiectasia	The presence of small (ca. 0.5-1.0 mm) dilated blood vessels near the surface of the mucous membranes of the conjunctiva.	Abnormality of the integument
3	HP:0003075	Hypoproteinemia	A decreased concentration of protein in the blood.	Abnormality of metabolism/homeostasis				13	HP:0002326	Transient ischemic attack	Definition not found	Abnormality of the nervous system
3	HP:0012465	Elevated hepatic iron concentration	An increased level of iron in liver tissues.	Abnormality of metabolism/homeostasis				13	HP:0002326	Transient ischemic attack	Definition not found	Abnormality of the cardiovascular system
3	HP:0012465	Elevated hepatic iron concentration	An increased level of iron in liver tissues.	Abnormality of the digestive system				13	HP:0000696	Delayed eruption of permanent teeth	Delayed tooth eruption affecting the secondary dentition.	Abnormality of head or neck
3	HP:0006986	Upper limb spasticity	Definition not found	Abnormality of the musculoskeletal system				13	HP:0000495	Recurrent corneal erosions	The presence of recurrent corneal epithelial erosions. Although most corneal epithelial defects heal quickly, some may show recurrent ulcerations.	Abnormality of the eye
3	HP:0006986	Upper limb spasticity	Definition not found	Abnormality of the nervous system				13	HP:0002035	Rectal prolapse	Protrusion of the rectal mucous membrane through the anus.	Abnormality of the digestive system
3	HP:0001772	Talipes equinovalgus	A deformity of foot and ankle in which the foot is bent down and outwards.	Abnormality of limbs				13	HP:0007385	Aplasia cutis congenita of scalp	A developmental defect resulting in the congenital absence of skin on the scalp.	Abnormality of the integument
3	HP:0100507	Reduced blood folate concentration	A reduced circulating concentration of folic acid, which is also known as vitamin B9.	Abnormality of metabolism/homeostasis				13	HP:0012418	Hypoxemia	An abnormally low level of blood oxygen.	Abnormality of the respiratory system
3	HP:0001093	Optic nerve dysplasia	The presence of developmental dysplasia of the optic nerve.	Abnormality of the eye				13	HP:0012650	Perisylvian polymicrogyria	Polymicrogyria (an excessive number of small gyri or convolutions) that is maximal in perisylvian regions (the regions that surround the Sylvian fissures), which may be symmetric or asymmetric and may extend beyond perisylvian regions. The Sylvian fissures often extend posteriorly and superiorly.	Abnormality of the nervous system
3	HP:0007260	Type II lissencephaly	A form of lissencephaly characterized by an uneven cortical surface with a so called 'cobblestone' appearace. There are no distinguishable cortical layers.	Abnormality of the nervous system				13	HP:0002475	Myelomeningocele	Protrusion of the meninges and portions of the spinal cord through a defect of the vertebral column.	Abnormality of the nervous system
3	HP:0003741	Congenital muscular dystrophy	Definition not found	Abnormality of the musculoskeletal system				13	HP:0002132	Porencephalic cyst	A cavity within the cerebral hemisphere, filled with cerebrospinal fluid, that communicates directly with the ventricular system.	Abnormality of the nervous system
3	HP:0003324	Generalized muscle weakness	Generalized weakness or decreased strength of the muscles, affecting both distal and proximal musculature.	Abnormality of the musculoskeletal system				13	HP:0001927	Acanthocytosis	Acanthocytosis is a type of poikilocytosis characterized by the presence of spikes on the cell surface. The cells have an irregular shape resembling many-pointed stars.	Abnormality of blood and blood-forming tissues
3	HP:0004227	Short distal phalanx of the 5th finger	Hypoplastic/small distal phalanx of the fifth finger.	Abnormality of limbs				13	HP:0002791	Hypoventilation	A reduction in the amount of air transported into the pulmonary alveoli by breathing, leading to hypercapnia (increase in the partial pressure of carbon dioxide).	Abnormality of the respiratory system
3	HP:0004227	Short distal phalanx of the 5th finger	Hypoplastic/small distal phalanx of the fifth finger.	Abnormality of the musculoskeletal system				13	HP:0006858	Impaired distal proprioception	A loss or impairment of the sensation of the relative position of parts of the body and joint position occuring at distal joints.	Abnormality of the nervous system
3	HP:0007429	Few cafe-au-lait spots	The presence of two to five cafe-au-lait macules.	Abnormality of the integument				13	HP:0004689	Short fourth metatarsal	Short fourth metatarsal bone.	Abnormality of limbs
3	HP:0002003	Large forehead	Definition not found	Abnormality of head or neck				13	HP:0004689	Short fourth metatarsal	Short fourth metatarsal bone.	Abnormality of the musculoskeletal system
3	HP:0001791	Fetal ascites	Accumulation of fluid in the peritoneal cavity during the fetal period.	Abnormality of the digestive system				13	HP:0005227	Adenomatous colonic polyposis	Presence of multiple adenomatous polyps in the colon.	Abnormality of the digestive system
3	HP:0001791	Fetal ascites	Accumulation of fluid in the peritoneal cavity during the fetal period.	Abnormality of prenatal development or birth				13	HP:0008997	Proximal muscle weakness in upper limbs	A lack of strength of the proximal muscles of the arms.	Abnormality of limbs
3	HP:0010943	Echogenic fetal bowel	Echogenic bowel is defined as fetal bowel with homogenous areas of echogenicity that are equal to or greater than that of surrounding bone.	Abnormality of prenatal development or birth				13	HP:0008997	Proximal muscle weakness in upper limbs	A lack of strength of the proximal muscles of the arms.	Abnormality of the musculoskeletal system
3	HP:0001041	Facial erythema	Redness of the skin of the face, caused by hyperemia of the capillaries in the lower layers of the skin.	Abnormality of the cardiovascular system				13	HP:0011611	Interrupted aortic arch	Non-continuity of the arch of aorta with an atretic point or absent segment.	Abnormality of the cardiovascular system
3	HP:0001041	Facial erythema	Redness of the skin of the face, caused by hyperemia of the capillaries in the lower layers of the skin.	Abnormality of the integument				13	HP:0001737	Pancreatic cysts	A cyst of the pancreas that possess a lining of mucous epithelium.	Abnormality of the digestive system
3	HP:0031909	Unicornuate uterus	A uterus that has a single horn, with a banana-like shape that may or may not have a secondary rudimentary uterine horn.	Abnormality of the genitourinary system				13	HP:0002105	Hemoptysis	Coughing up (expectoration) of blood or blood-streaked sputum from the larynx, trachea, bronchi, or lungs.	Abnormality of the respiratory system
3	HP:0002835	Aspiration	Inspiration of a foreign object into the airway.	Abnormality of the respiratory system				13	HP:0001799	Short nail	Decreased length of nail.	Abnormality of the integument
3	HP:0032524	Long thumb	Length of the thumb is greater than normal.	Abnormality of limbs				13	HP:0100874	Thick hair	Increased density of hairs, i.e., and elevated number of hairs per unit area.	Abnormality of the integument
3	HP:0032524	Long thumb	Length of the thumb is greater than normal.	Abnormality of the musculoskeletal system				13	HP:0003347	Impaired lymphocyte transformation with phytohemagglutinin	Normal peripheral blood lymphocytes, when stimulated by phytohemagglutinin (PHA) are cytotoxic for homologous and heterologous cells but not for autologous cells in monolayer culture. The cytotoxic effect is thought to be indicative of the immunological competence of the lymphocytes.	Abnormality of blood and blood-forming tissues
3	HP:0100333	Unilateral cleft lip	A non-midline cleft of the upper lip on one side only.	Abnormality of head or neck				13	HP:0003347	Impaired lymphocyte transformation with phytohemagglutinin	Normal peripheral blood lymphocytes, when stimulated by phytohemagglutinin (PHA) are cytotoxic for homologous and heterologous cells but not for autologous cells in monolayer culture. The cytotoxic effect is thought to be indicative of the immunological competence of the lymphocytes.	Abnormality of the immune system
3	HP:0012583	Unilateral renal hypoplasia	One sided hypoplasia of the kidney.	Abnormality of the genitourinary system				13	HP:0002536	Abnormal cortical gyration	An abnormality of the gyri (i.e., the ridges) of the cerebral cortex of the brain.	Abnormality of the nervous system
3	HP:0009577	Short middle phalanx of the 2nd finger	Hypoplasia (congenital reduction in size) of the middle phalanx of the second finger, also known as the index finger.	Abnormality of limbs				13	HP:0033393	Irregularly shaped sperm tail	Irregular or changing caliber (diameter) along the tail of the sperm.	Abnormality of the genitourinary system
3	HP:0009577	Short middle phalanx of the 2nd finger	Hypoplasia (congenital reduction in size) of the middle phalanx of the second finger, also known as the index finger.	Abnormality of the musculoskeletal system				13	HP:0030208	Anti-acetylcholine receptor antibody positivity	The presence of autoantibodies (immunoglobulins) in the blood circulation that react against Ganglioside-monosialic acid (GM1), which is a type of glycosphingolipid with one sialic acid. GM1 is located on the outer layer of the plasma membrane, and plays a vital role in neurogenesis, nerve development, differentiation and repair after injury.	Abnormality of the immune system
3	HP:0012165	Oligodactyly	A developmental defect resulting in the presence of fewer than the normal number of digits.	Abnormality of the musculoskeletal system				13	HP:0001084	Corneal arcus	A hazy, grayish-white ring about 2 mm in width located close to but separated from the limbus (the corneoscleral junction). Corneal arcus generally occurs bilaterally, and is related to lipid deposition in the cornea. Corneal arcus can occur in elderly persons as a part of the aging process but may be associated with hypercholesterolemia in people under the age of 50 years.	Abnormality of the eye
3	HP:0012165	Oligodactyly	A developmental defect resulting in the presence of fewer than the normal number of digits.	Abnormality of limbs				13	HP:0006897	Abducens palsy	Malfunction of the abducens nerve as manifested by impairment of the ability of the affected eye to be moved outward. Patients who develop abducens nerve palsy often present with binocular horizontal diplopia, which is a double vision when looking at objects side by side. There will be a notable weakness of the ipsilateral lateral rectus muscle leading to a deficit in of eye abduction on the affected side. Some patients may present with a constant head turning movement to maintain binocular fusion and to lessen the degree of diplopia.	Abnormality of the nervous system
3	HP:0100853	Hypoplastic areola	Underdevelopment of the areola, the circular area of pigmented skin surrounding the nipple.	Abnormality of the breast				13	HP:0000053	Macroorchidism	The presence of abnormally large testes.	Abnormality of the genitourinary system
3	HP:0000558	Rieger anomaly	A congenital malformation of the anterior segment characterized by iridicorneal malformation, glaucoma, iris stroma hypoplasia, posterior embryotoxon, and corneal opacities.	Abnormality of the eye				13	HP:0001919	Acute kidney injury	Sudden loss of renal function, as manifested by decreased urine production, and a rise in serum creatinine or blood urea nitrogen concentration (azotemia).	Abnormality of the genitourinary system
3	HP:0000042	Absent external genitalia	Lack of external genitalia in a male or female individual.	Abnormality of the genitourinary system				13	HP:0001059	Pterygium	Pterygia are 'winglike' triangular membranes occurring in the neck, eyes, knees, elbows, ankles or digits.	Abnormality of the musculoskeletal system
3	HP:0000652	Lower eyelid coloboma	A short discontinuity of the margin of the lower eyelid.	Abnormality of head or neck				13	HP:0001059	Pterygium	Pterygia are 'winglike' triangular membranes occurring in the neck, eyes, knees, elbows, ankles or digits.	Abnormality of the integument
3	HP:0002946	Supernumerary vertebrae	Definition not found	Abnormality of the musculoskeletal system				13	HP:0002366	Abnormal lower motor neuron morphology	Any structural anomaly of the lower motor neuron.	Abnormality of the nervous system
3	HP:0002011	Morphological central nervous system abnormality	A structural abnormality of the central nervous system.	Abnormality of the nervous system				13	HP:0040081	Abnormal circulating creatine kinase concentration	Any deviation from the normal circulating creatine kinase concentration.	Abnormality of metabolism/homeostasis
3	HP:0008697	Hypoplasia of the fallopian tube	Developmental hypoplasia of the fallopian tube.	Abnormality of the genitourinary system				13	HP:0008314	Decreased activity of mitochondrial complex II	A reduction in the activity of the mitochondrial respiratory chain complex II, which is part of the electron transport chain in mitochondria.	Abnormality of metabolism/homeostasis
3	HP:0012873	Absent vas deferens	Aplasia (congenital absence) of the vas deferens.	Abnormality of the genitourinary system				13	HP:0008314	Decreased activity of mitochondrial complex II	A reduction in the activity of the mitochondrial respiratory chain complex II, which is part of the electron transport chain in mitochondria.	Abnormal cellular phenotype
3	HP:0003066	Limited knee extension	Reduced ability to extend (straighten) the knee joint.	Abnormality of the musculoskeletal system				13	HP:0004233	Advanced ossification of carpal bones	Ossification of carpal bones at an abnormally early age.	Abnormality of the musculoskeletal system
3	HP:0003066	Limited knee extension	Reduced ability to extend (straighten) the knee joint.	Abnormality of limbs				13	HP:0004233	Advanced ossification of carpal bones	Ossification of carpal bones at an abnormally early age.	Abnormality of limbs
3	HP:0001853	Bifid distal phalanx of toe	Definition not found	Abnormality of limbs				13	HP:0003042	Elbow dislocation	Dislocation of the distal humerus out of the elbow joint, where the radius, ulna, and humerus meet.	Abnormality of the musculoskeletal system
3	HP:0001853	Bifid distal phalanx of toe	Definition not found	Abnormality of the musculoskeletal system				13	HP:0003042	Elbow dislocation	Dislocation of the distal humerus out of the elbow joint, where the radius, ulna, and humerus meet.	Abnormality of limbs
3	HP:0001042	High axial triradius	Definition not found	Abnormality of the integument				13	HP:0009102	Anterior open-bite malocclusion	Anterior open bite is a malocclusion characterized by a gap between the anterior teeth (incisors), that is, by a deficiency in the normal vertical overlap between antagonist incisal edges when the posterior teeth are in occlusion.	Abnormality of head or neck
3	HP:0001042	High axial triradius	Definition not found	Abnormality of limbs				13	HP:0002266	Focal clonic seizure	A focal clonic seizure is a type of focal motor seizure characterized by sustained rhythmic jerking, that is regularly repetitive.	Abnormality of the nervous system
3	HP:0004492	Widely patent fontanelles and sutures	An abnormally increased width of the cranial fontanelles and sutures.	Abnormality of head or neck				13	HP:0000300	Oval face	A face with a rounded and slightly elongated outline.	Abnormality of head or neck
3	HP:0004492	Widely patent fontanelles and sutures	An abnormally increased width of the cranial fontanelles and sutures.	Abnormality of the musculoskeletal system				13	HP:0008282	Unconjugated hyperbilirubinemia	An increased amount of unconjugated (indirect) bilurubin in the blood.	Abnormality of metabolism/homeostasis
3	HP:0002694	Sclerosis of skull base	Increased bone density of the skull base without significant changes in bony contour.	Abnormality of head or neck				13	HP:0012178	Reduced natural killer cell activity	Reduced ability of the natural killer cell to function in the adaptive immune response.	Abnormality of metabolism/homeostasis
3	HP:0002694	Sclerosis of skull base	Increased bone density of the skull base without significant changes in bony contour.	Abnormality of the musculoskeletal system				13	HP:0012178	Reduced natural killer cell activity	Reduced ability of the natural killer cell to function in the adaptive immune response.	Abnormal cellular phenotype
3	HP:0007772	Impaired smooth pursuit	An impairment of the ability to track objects with the ocular smooth pursuit system, a class of rather slow eye movements that minimizes retinal target motion.	Abnormality of the eye				13	HP:0012178	Reduced natural killer cell activity	Reduced ability of the natural killer cell to function in the adaptive immune response.	Abnormality of blood and blood-forming tissues
3	HP:0000191	Accessory oral frenulum	Extra fold of tissue extending from the alveolar ridge to the inner surface of the upper or lower lip.	Abnormality of head or neck				13	HP:0012178	Reduced natural killer cell activity	Reduced ability of the natural killer cell to function in the adaptive immune response.	Abnormality of the immune system
3	HP:0011467	Absent gallbladder	A developmental defect in which the gallbladder fails to form.	Abnormality of the digestive system				13	HP:0008850	Severe postnatal growth retardation	Severely slow or limited growth after birth, being four standard deviations or more below age- and sex-related norms.	Growth abnormality
3	HP:0001600	Abnormality of the larynx	An abnormality of the larynx.	Abnormality of the respiratory system				13	HP:0005144	Ventricular septal hypertrophy	The dividing wall between left and right sides of the heart, thickens and bulges into the left ventricle.	Abnormality of the cardiovascular system
3	HP:0002677	Small foramen magnum	An abnormal narrowing of the foramen magnum.	Abnormality of head or neck				13	HP:0011897	Neutrophilia	Increased number of neutrophils circulating in blood.	Abnormality of blood and blood-forming tissues
3	HP:0002677	Small foramen magnum	An abnormal narrowing of the foramen magnum.	Abnormality of the musculoskeletal system				13	HP:0011897	Neutrophilia	Increased number of neutrophils circulating in blood.	Abnormality of the immune system
3	HP:0012683	Pineal cyst	A glial uniloculated or multiloculated fluid-filled sac that either reside within or completely replace the pineal gland.	Abnormality of the nervous system				13	HP:0009886	Trichorrhexis nodosa	Trichorrhexis nodosa is the formation of nodes along the hair shaft through which breakage readily occurs. It is thus a focal defect in the hair fiber that is characterized by thickening or weak points (nodes) that cause the hair to break off easily. The result is defective, abnormally fragile hair.	Abnormality of the integument
3	HP:0012683	Pineal cyst	A glial uniloculated or multiloculated fluid-filled sac that either reside within or completely replace the pineal gland.	Abnormality of the endocrine system				13	HP:0000594	Shallow anterior chamber	Reduced depth of the anterior chamber, i.e., the anteroposterior distance between the cornea and the iris is decreased.	Abnormality of the eye
3	HP:0100962	Shyness	Definition not found	Abnormality of the nervous system				13	HP:0002561	Absent nipple	Congenital failure to develop, and absence of, the nipple.	Abnormality of the breast
3	HP:0045055	Tiger tail banding	An abnormal appearance of hair under polarizing microscopy (using crossed polarizers), whereby hair shafts show striking alternating bright and dark bands, often referred to as tiger tail banding.	Abnormality of the integument				13	HP:0000125	Pelvic kidney	A developmental defect in which a kidney is located in an abnormal anatomic position within the pelvis.	Abnormality of the genitourinary system
3	HP:0002217	Slow-growing hair	Hair whose growth is slower than normal.	Abnormality of the integument				12	HP:0009130	Hand muscle atrophy	Muscular atrophy involving the muscles of the hand.	Abnormality of limbs
3	HP:0030011	Imperforate hymen	A congenital disorder where the hymen (a membrane that surrounds or partially covers the external vaginal opening) does not have an opening and completely obstructs the vagina.	Abnormality of the genitourinary system				12	HP:0009130	Hand muscle atrophy	Muscular atrophy involving the muscles of the hand.	Abnormality of the musculoskeletal system
3	HP:0000616	Miosis	Abnormal (non-physiological) constriction of the pupil.	Abnormality of the eye				12	HP:0000890	Long clavicles	Increased length of the clavicles.	Abnormality of the musculoskeletal system
3	HP:0012650	Perisylvian polymicrogyria	Polymicrogyria (an excessive number of small gyri or convolutions) that is maximal in perisylvian regions (the regions that surround the Sylvian fissures), which may be symmetric or asymmetric and may extend beyond perisylvian regions. The Sylvian fissures often extend posteriorly and superiorly.	Abnormality of the nervous system				12	HP:0002410	Aqueductal stenosis	Stenosis of the cerebral aqueduct (also known as the mesencephalic duct, aqueductus mesencephali, or aqueduct of Sylvius), which connects the third cerebral ventricle in the diencephalon to the fourth ventricle, which is between the pons and cerebellum.	Abnormality of the nervous system
3	HP:0002350	Cerebellar cyst	Definition not found	Abnormality of the nervous system				12	HP:0033748	Hypoesthesia	Decreased ability to perceive touch.	Abnormality of the nervous system
3	HP:0009843	Aplasia/Hypoplasia of the middle phalanges of the hand	Definition not found	Abnormality of limbs				12	HP:0003537	Hypouricemia	An abnormally low level of uric acid in the blood.	Abnormality of metabolism/homeostasis
3	HP:0009843	Aplasia/Hypoplasia of the middle phalanges of the hand	Definition not found	Abnormality of the musculoskeletal system				12	HP:0006958	Abnormal auditory evoked potentials	An abnormality of the auditory evoked potentials, which are used to trace the signal generated by a sound, from the cochlear nerve, through the lateral lemniscus, to the medial geniculate nucleus, and to the cortex.	Abnormality of the nervous system
3	HP:0002692	Hypoplastic facial bones	Definition not found	Abnormality of head or neck				12	HP:0012048	Oromandibular dystonia	A kind of focal dystonia characterized by forceful contractions of the face, jaw, and/or tongue causing difficulty in opening and closing the mouth and often affecting chewing and speech.	Abnormality of the nervous system
3	HP:0002692	Hypoplastic facial bones	Definition not found	Abnormality of the musculoskeletal system				12	HP:0012708	Reduced brain N-acetyl aspartate level by MRS	A decrease in the level of N-acetyl aspartate in the brain identified by magnetic resonance spectroscopy (MRS).	Abnormality of the nervous system
3	HP:0001097	Keratoconjunctivitis sicca	Dryness of the eye related to deficiency of the tear film components (aqueous, mucin, or lipid), lid surface abnormalities, or epithelial abnormalities. Keratoconjunctivitis sicca often results in a scratchy or sandy sensation (foreign body sensation) in the eyes, and may also be associated with itching, inability to produce tears, photosensitivity, redness, pain, and difficulty in moving the eyelids.	Abnormality of the eye				12	HP:0003193	Allergic rhinitis	It is characterized by one or more symptoms including sneezing, itching, nasal congestion, and rhinorrhea.	Abnormality of head or neck
3	HP:0001097	Keratoconjunctivitis sicca	Dryness of the eye related to deficiency of the tear film components (aqueous, mucin, or lipid), lid surface abnormalities, or epithelial abnormalities. Keratoconjunctivitis sicca often results in a scratchy or sandy sensation (foreign body sensation) in the eyes, and may also be associated with itching, inability to produce tears, photosensitivity, redness, pain, and difficulty in moving the eyelids.	Abnormality of the immune system				12	HP:0003193	Allergic rhinitis	It is characterized by one or more symptoms including sneezing, itching, nasal congestion, and rhinorrhea.	Abnormality of the immune system
3	HP:0001097	Keratoconjunctivitis sicca	Dryness of the eye related to deficiency of the tear film components (aqueous, mucin, or lipid), lid surface abnormalities, or epithelial abnormalities. Keratoconjunctivitis sicca often results in a scratchy or sandy sensation (foreign body sensation) in the eyes, and may also be associated with itching, inability to produce tears, photosensitivity, redness, pain, and difficulty in moving the eyelids.	Abnormality of head or neck				12	HP:0032170	Severe varicella zoster infection	An unusually severe form of varicella zoster virus (VZV) infection. In the majority of the cases, especially in children, varicella is a very mild infection characterised by skin lesions, low grade fever and malaise. Severe infection is characterized by manifestions including VZV pneumonia, hepatitis, meningitis, and disseminated varicella.	Abnormality of the immune system
3	HP:0001097	Keratoconjunctivitis sicca	Dryness of the eye related to deficiency of the tear film components (aqueous, mucin, or lipid), lid surface abnormalities, or epithelial abnormalities. Keratoconjunctivitis sicca often results in a scratchy or sandy sensation (foreign body sensation) in the eyes, and may also be associated with itching, inability to produce tears, photosensitivity, redness, pain, and difficulty in moving the eyelids.	Abnormality of the cardiovascular system				12	HP:0000652	Lower eyelid coloboma	A short discontinuity of the margin of the lower eyelid.	Abnormality of head or neck
3	HP:0000063	Fused labia minora	Fusion of the labia minora as a result of labial adhesions resulting in vaginal obstruction.	Abnormality of the genitourinary system				12	HP:0000764	Peripheral axonal degeneration	Progressive deterioration of peripheral axons.	Abnormality of the nervous system
3	HP:0000055	Abnormality of female external genitalia	An abnormality of the female external genitalia.	Abnormality of the genitourinary system				12	HP:0011273	Anisocytosis	Abnormally increased variability in the size of erythrocytes.	Abnormality of blood and blood-forming tissues
3	HP:0000140	Abnormality of the menstrual cycle	An abnormality of the ovulation cycle.	Abnormality of the genitourinary system				12	HP:0011904	Persistence of hemoglobin F	Hemoglobin F (HbF) contains two globin alpha chains and two globin gamma chains. It is the main form of hemoglobin in the fetus during the last seven months of intrauterine development and in the half year of postnatal life. In adults it normally makes up less than one percent of all hemoglobin. This term refers to an increase in HbF above this limit. In beta thalassemia major, it may represent over 90 percent of all hemoglobin, and in beta thalassemia minor it may make up between 0.5 to 4 percent.	Abnormality of blood and blood-forming tissues
3	HP:0025380	Increased circulating androstenedione concentration	Increased concentration of androstenedione in the blood circulation.	Abnormality of the endocrine system				12	HP:0007968	Remnants of the hyaloid vascular system	Persistence of the hyaloid artery, which is the embryonic artery that runs from the optic disk to the posterior lens capsule may persist; the site of attachment may form an opacity. The hyaloid artery is a branch of the ophthalmic artery, and usually regresses completely before birth. This features results from a failure of regression of the hyaloid vessel, which supplies the primary vitreous during embryogenesis and normally regresses in the third trimester of pregnancy, leading to a particular form of posterior cataract.	Abnormality of the eye
3	HP:0002900	Hypokalemia	An abnormally decreased potassium concentration in the blood.	Abnormality of metabolism/homeostasis				12	HP:0001230	Broad metacarpals	Abnormally broad metacarpal bones.	Abnormality of limbs
3	HP:0008258	Congenital adrenal hyperplasia	A type of adrenal hyperplasia with congenital onset.	Abnormality of the endocrine system				12	HP:0001230	Broad metacarpals	Abnormally broad metacarpal bones.	Abnormality of the musculoskeletal system
3	HP:0004319	Decreased circulating aldosterone level	Abnormally reduced levels of aldosterone.	Abnormality of the endocrine system				12	HP:0004602	Cervical C2/C3 vertebral fusion	Fusion of cervical vertebrae at C2 and C3, caused by a failure in the normal segmentation or division of the cervical vertebrae during the early weeks of fetal development, leading to a short neck with a low hairline at the back of the head, and restricted mobility of the upper spine.	Abnormality of the musculoskeletal system
3	HP:0004692	4-5 toe syndactyly	Syndactyly with fusion of toes four and five.	Abnormality of the musculoskeletal system				12	HP:0002204	Pulmonary embolism	An embolus (that is, an abnormal particle circulating in the blood) located in the pulmonary artery and thereby blocking blood circulation to the lung. Usually the embolus is a blood clot that has developed in an extremity (for instance, a deep venous thrombosis), detached, and traveled through the circulation before becoming trapped in the pulmonary artery.	Abnormality of the respiratory system
3	HP:0004692	4-5 toe syndactyly	Syndactyly with fusion of toes four and five.	Abnormality of limbs				12	HP:0002204	Pulmonary embolism	An embolus (that is, an abnormal particle circulating in the blood) located in the pulmonary artery and thereby blocking blood circulation to the lung. Usually the embolus is a blood clot that has developed in an extremity (for instance, a deep venous thrombosis), detached, and traveled through the circulation before becoming trapped in the pulmonary artery.	Abnormality of the cardiovascular system
3	HP:0008826	Dislocation of the femoral head	Joint dislocation of the femoral head.	Abnormality of the musculoskeletal system				12	HP:0500087	Peripapillary atrophy	Thinning in the layers of the retina and retinal pigment epithelium around the optic nerve.	Abnormality of the eye
3	HP:0008826	Dislocation of the femoral head	Joint dislocation of the femoral head.	Abnormality of limbs				12	HP:0030148	Heart murmur	An extra or unusual sound heard during a heartbeat caused vibrations resulting from the flow of blood through the heart.	Abnormality of the cardiovascular system
3	HP:0000980	Pallor	Abnormally pale skin.	Abnormality of the integument				12	HP:0001896	Reticulocytopenia	A reduced number of reticulocytes in the peripheral blood.	Abnormality of blood and blood-forming tissues
3	HP:0200136	Oral-pharyngeal dysphagia	Definition not found	Abnormality of the nervous system				12	HP:0003175	Hypoplastic ischia	Underdevelopment of the ischium, which forms the lower and back part of the hip bone.	Abnormality of the musculoskeletal system
3	HP:0200136	Oral-pharyngeal dysphagia	Definition not found	Abnormality of the digestive system				12	HP:0008358	Hyperprolinemia	An increased concentration of proline in the blood.	Abnormality of metabolism/homeostasis
3	HP:0000499	Abnormal eyelash morphology	An abnormality of the eyelashes.	Abnormality of head or neck				12	HP:0009183	Joint contracture of the 5th finger	Chronic loss of joint motion in the 5th finger due to structural changes in non-bony tissue. The term camptodactyly of the 5th finger is used if the distal and/or proximal interphalangeal joints are affected.	Abnormality of limbs
3	HP:0000499	Abnormal eyelash morphology	An abnormality of the eyelashes.	Abnormality of the integument				12	HP:0009183	Joint contracture of the 5th finger	Chronic loss of joint motion in the 5th finger due to structural changes in non-bony tissue. The term camptodactyly of the 5th finger is used if the distal and/or proximal interphalangeal joints are affected.	Abnormality of the musculoskeletal system
3	HP:0000169	Gingival fibromatosis	The presence of fibrosis of the gingiva.	Abnormality of head or neck				12	HP:0001138	Optic neuropathy	Definition not found	Abnormality of the eye
3	HP:0000169	Gingival fibromatosis	The presence of fibrosis of the gingiva.	Neoplasm				12	HP:0005830	Flexion contracture of toe	One or more bent (flexed) toe joints that cannot be straightened actively or passively.	Abnormality of limbs
3	HP:0032471	Focal polymicrogyria	Polymicrogyria affecting one or multiple small areas of the cerebral cortex.	Abnormality of the nervous system				12	HP:0005830	Flexion contracture of toe	One or more bent (flexed) toe joints that cannot be straightened actively or passively.	Abnormality of the musculoskeletal system
3	HP:0011335	Frontal hirsutism	Excessive amount of hair growth on forehead.	Abnormality of head or neck				12	HP:0011663	Right ventricular cardiomyopathy	Right ventricular dysfunction (global or regional) with functional and morphological right ventricular abnormalities, with or without left ventricular disease.	Abnormality of the cardiovascular system
3	HP:0011335	Frontal hirsutism	Excessive amount of hair growth on forehead.	Abnormality of the integument				12	HP:0012302	Herpes simplex encephalitis	Infection of the brain parenchyma with herpes simplex virus, resulting in inflammation of the brain parenchyma with neurologic dysfunction.	Abnormality of the nervous system
3	HP:0040019	Finger clinodactyly	Definition not found	Abnormality of limbs				12	HP:0012302	Herpes simplex encephalitis	Infection of the brain parenchyma with herpes simplex virus, resulting in inflammation of the brain parenchyma with neurologic dysfunction.	Abnormality of the immune system
3	HP:0040019	Finger clinodactyly	Definition not found	Abnormality of the musculoskeletal system				12	HP:0000831	Insulin-resistant diabetes mellitus	A type of diabetes mellitus related not to lack of insulin but rather to lack of response to insulin on the part of the target tissues of insulin such as muscle, fat, and liver cells. This type of diabetes is typically associated with increases both in blood glucose concentrations as well as in fasting and postprandial serum insulin levels.	Abnormality of the endocrine system
3	HP:0010714	2-4 toe syndactyly	Syndactyly with fusion of toes two to four.	Abnormality of the musculoskeletal system				12	HP:0000831	Insulin-resistant diabetes mellitus	A type of diabetes mellitus related not to lack of insulin but rather to lack of response to insulin on the part of the target tissues of insulin such as muscle, fat, and liver cells. This type of diabetes is typically associated with increases both in blood glucose concentrations as well as in fasting and postprandial serum insulin levels.	Abnormality of metabolism/homeostasis
3	HP:0010714	2-4 toe syndactyly	Syndactyly with fusion of toes two to four.	Abnormality of limbs				12	HP:0003387	Decreased number of large peripheral myelinated nerve fibers	A reduced number of large myelinated nerve fibers.	Abnormality of the nervous system
3	HP:0010477	Aplasia of the bladder	Aplasia (absence) of the urinary bladder.	Abnormality of the genitourinary system				12	HP:0100279	Ulcerative colitis	A chronic inflammatory bowel disease that includes characteristic ulcers, or open sores, in the colon. The main symptom of active disease is usually constant diarrhea mixed with blood, of gradual onset and intermittent periods of exacerbated symptoms contrasting with periods that are relatively symptom-free. In contrast to Crohn's disease this special form of colitis begins in the distal parts of the rectum, spreads continually upwards and affects only mucose and submucose tissue of the colon.	Abnormality of the digestive system
3	HP:0012300	Ureteral agenesis	Failure of the ureter to undergo development.	Abnormality of the genitourinary system				12	HP:0100279	Ulcerative colitis	A chronic inflammatory bowel disease that includes characteristic ulcers, or open sores, in the colon. The main symptom of active disease is usually constant diarrhea mixed with blood, of gradual onset and intermittent periods of exacerbated symptoms contrasting with periods that are relatively symptom-free. In contrast to Crohn's disease this special form of colitis begins in the distal parts of the rectum, spreads continually upwards and affects only mucose and submucose tissue of the colon.	Abnormality of the immune system
3	HP:0001408	Bile duct proliferation	Proliferative changes of the bile ducts.	Abnormality of the digestive system				12	HP:0001976	Reduced antithrombin III activity	An abnormality of coagulation related to a decreased concentration of antithrombin-III.	Abnormality of blood and blood-forming tissues
3	HP:0025700	Anhydramnios	A complete or near-complete lack of amniotic fluid surrounding a fetus. This finding can be observed sonographically in the third trimesters if the deepest pocket of amniotic fluid is less than or equal to 2 cm.	Abnormality of prenatal development or birth				12	HP:0010773	Partial anomalous pulmonary venous return	A form of anomalous pulmonary venous return in which not all pulmonary veins drain abnormally. Partial anomalous pulmonary venous return frequently involves one or both of the veins from one lung.	Abnormality of the respiratory system
3	HP:0100732	Pancreatic fibrosis	Definition not found	Abnormality of the digestive system				12	HP:0010773	Partial anomalous pulmonary venous return	A form of anomalous pulmonary venous return in which not all pulmonary veins drain abnormally. Partial anomalous pulmonary venous return frequently involves one or both of the veins from one lung.	Abnormality of the cardiovascular system
3	HP:0007366	Atrophy/Degeneration affecting the brainstem	Definition not found	Abnormality of the nervous system				12	HP:0004389	Intestinal pseudo-obstruction	A functional rather than mechanical obstruction of the intestines, associated with manifestations that resemble those caused by an intestinal obstruction, including distension, abdominal pain, nausea, vomiting, constipation or diarrhea, in an individual in whom a mechanical blockage has been excluded.	Abnormality of the digestive system
3	HP:0000738	Hallucinations	Perceptions in a conscious and awake state that, in the absence of external stimuli, have qualities of real perception. These perceptions are vivid, substantial, and located in external objective space.	Abnormality of the nervous system				12	HP:0003108	Hyperglycinuria	An increased concentration of glycine in the urine.	Abnormality of metabolism/homeostasis
3	HP:0001317	Abnormal cerebellum morphology	Any structural abnormality of the cerebellum.	Abnormality of the nervous system				12	HP:0003108	Hyperglycinuria	An increased concentration of glycine in the urine.	Abnormality of the genitourinary system
3	HP:0100024	Conspicuously happy disposition	An unusually happy demeanor over time, which can also be observed during inappropriate situations that should, for example, cause distress, fear, or anger.	Abnormality of the nervous system				12	HP:0004445	Elliptocytosis	The presence of elliptical, cigar-shaped erythrocytes on peripheral blood smear.	Abnormality of blood and blood-forming tissues
3	HP:0430028	Hyperplasia of the maxilla	Abnormally increased dimension of the maxilla, especially relative to the mandible, resulting in a malocclusion or malalignment between the upper and lower teeth or in anterior positioning of the nasal base, increased convexity of the face, increased nasolabial angle, or increased width (transverse dimension of the maxilla.	Abnormality of head or neck				12	HP:0005565	Reduced renal corticomedullary differentiation	Reduced differentiation between renal cortex and medulla on diagnostic imaging.	Abnormality of the genitourinary system
3	HP:0430028	Hyperplasia of the maxilla	Abnormally increased dimension of the maxilla, especially relative to the mandible, resulting in a malocclusion or malalignment between the upper and lower teeth or in anterior positioning of the nasal base, increased convexity of the face, increased nasolabial angle, or increased width (transverse dimension of the maxilla.	Abnormality of the musculoskeletal system				12	HP:0002608	Celiac disease	Celiac disease (CD) is an autoimmune condition affecting the small intestine, triggered by the ingestion of gluten, the protein fraction of wheat, barley, and rye. Clinical manifestations of CD are highly variable and include both gastrointestinal and non-gastrointestinal features. The hallmark of CD is an immune-mediated enteropathy. This term is included because the occurence of CD is seen as a feature of a number of other diseases.	Abnormality of the digestive system
3	HP:0003394	Muscle spasm	Sudden and involuntary contractions of one or more muscles.	Abnormality of the musculoskeletal system				12	HP:0002608	Celiac disease	Celiac disease (CD) is an autoimmune condition affecting the small intestine, triggered by the ingestion of gluten, the protein fraction of wheat, barley, and rye. Clinical manifestations of CD are highly variable and include both gastrointestinal and non-gastrointestinal features. The hallmark of CD is an immune-mediated enteropathy. This term is included because the occurence of CD is seen as a feature of a number of other diseases.	Abnormality of the immune system
3	HP:0010481	Urethral valve	The presence of an abnormal membrane obstructing the urethra.	Abnormality of the genitourinary system				12	HP:0000573	Retinal hemorrhage	Hemorrhage occurring within the retina.	Abnormality of the eye
3	HP:0003535	3-Methylglutaconic aciduria	An increased amount of 3-methylglutaconic acid in the urine.	Abnormality of metabolism/homeostasis				12	HP:0000573	Retinal hemorrhage	Hemorrhage occurring within the retina.	Abnormality of blood and blood-forming tissues
3	HP:0003535	3-Methylglutaconic aciduria	An increased amount of 3-methylglutaconic acid in the urine.	Abnormality of the genitourinary system				12	HP:0000573	Retinal hemorrhage	Hemorrhage occurring within the retina.	Abnormality of the cardiovascular system
3	HP:0009004	Hypoplasia of the musculature	Underdevelopment of the musculature.	Abnormality of the musculoskeletal system				12	HP:0001413	Micronodular cirrhosis	A type of cirrhosis characterized by the presence of small regenerative nodules.	Abnormality of the digestive system
3	HP:0002678	Skull asymmetry	Definition not found	Abnormality of head or neck				12	HP:0200034	Papule	A circumscribed, solid elevation of skin with no visible fluid, varying in size from a pinhead to less than 10mm in diameter at the widest point.	Abnormality of the integument
3	HP:0002678	Skull asymmetry	Definition not found	Abnormality of the musculoskeletal system				12	HP:0003554	Type 2 muscle fiber atrophy	Atrophy (wasting) affecting primary type 2 muscle fibers. This feature in general can only be observed on muscle biopsy.	Abnormality of the musculoskeletal system
3	HP:0001051	Seborrheic dermatitis	Seborrheic dermatitis is a form of eczema which is closely related to dandruff. It causes dry or greasy peeling of the scalp, eyebrows, and face, and sometimes trunk.	Abnormality of the integument				12	HP:0002398	Degeneration of anterior horn cells	Definition not found	Abnormality of the nervous system
3	HP:0001051	Seborrheic dermatitis	Seborrheic dermatitis is a form of eczema which is closely related to dandruff. It causes dry or greasy peeling of the scalp, eyebrows, and face, and sometimes trunk.	Abnormality of the immune system				12	HP:0010297	Bifid tongue	Tongue with a median apical indentation or fork.	Abnormality of head or neck
3	HP:0100025	Overfriendliness	A form of hypersociability that presents as mostly inappropriate people-orientation and friendliness towards others on an inadequate level which might go as far as being dangerous considering for example young children following strangers without restriction.	Abnormality of the nervous system				12	HP:0000571	Hypometric saccades	Saccadic undershoot, i.e., a saccadic eye movement that has less than the magnitude that would be required to gain fixation of the object.	Abnormality of the eye
3	HP:0002947	Cervical kyphosis	Exaggerated convexity of the cervical vertebral column, causing the cervical spine to bow outwards and take on a rounded appearance.	Abnormality of the musculoskeletal system				12	HP:0003724	Shoulder girdle muscle atrophy	Amyotrophy affecting the muscles of the shoulder girdle.	Abnormality of the musculoskeletal system
3	HP:0009553	Abnormality of the hairline	The hairline refers to the outline of hair of the head. An abnormality of the hairline can refer to an unusually low or high border between areas of the scalp with and without hair or to abnormal projections of scalp hair.	Abnormality of the integument				12	HP:0003724	Shoulder girdle muscle atrophy	Amyotrophy affecting the muscles of the shoulder girdle.	Abnormality of limbs
3	HP:0009553	Abnormality of the hairline	The hairline refers to the outline of hair of the head. An abnormality of the hairline can refer to an unusually low or high border between areas of the scalp with and without hair or to abnormal projections of scalp hair.	Abnormality of head or neck				12	HP:0007068	Inferior cerebellar vermis hypoplasia	Underdevelopment of the inferior portion of the vermis of cerebellum.	Abnormality of the nervous system
3	HP:0000811	Abnormal external genitalia	Definition not found	Abnormality of the genitourinary system				12	HP:0001104	Macular hypoplasia	Underdevelopment of the macula lutea.	Abnormality of the eye
3	HP:0001902	Giant platelets	Giant platelets are larger than 7 micrometers and usually 10 to 20 micrometers. The term giant platelet is used when the platelet is larger than the size of the average red cell in the field. (Description adapted from College of American Pathologists, Hematology Manual, 1998).	Abnormality of blood and blood-forming tissues				12	HP:0006808	Cerebral hypomyelination	Reduced amount of myelin in the nervous system resulting from defective myelinogenesis in the white matter of the central nervous system.	Abnormality of the nervous system
3	HP:0009797	Cholesteatoma	Cholesteatoma is a benign but potentially destructive growth consisting of keratinizing epithelium located in the middle ear and/or mastoid process. In cholesteatoma, a skin cyst grows into the middle ear and mastoid. The cyst is not cancerous but can erode tissue and cause destruction of the ear.	Abnormality of the ear				12	HP:0007979	Gaze-evoked horizontal nystagmus	Horizontal nystagmus made apparent by looking to the right or to the left.	Abnormality of the eye
3	HP:0009797	Cholesteatoma	Cholesteatoma is a benign but potentially destructive growth consisting of keratinizing epithelium located in the middle ear and/or mastoid process. In cholesteatoma, a skin cyst grows into the middle ear and mastoid. The cyst is not cancerous but can erode tissue and cause destruction of the ear.	Neoplasm				12	HP:0003481	Segmental peripheral demyelination/remyelination	A segmental pattern of demyelination and regeneration (remyelination) affecting peripheral nerves.	Abnormality of the nervous system
3	HP:0006585	Congenital pseudoarthrosis of the clavicle	The two portions of the clavicle (corresponding to the two primary ossification centers of the clavicle) are connected by a fibrous bridge that is contiguous with the periosteum, and a synovial membrane develops, resulting in a clavicle with a bipartite appearance radiographically. Congenital pseudarthrosis of the clavicle generally presents as a painless mass or swelling over the clavicle.	Abnormality of the musculoskeletal system				12	HP:0004626	Lumbar scoliosis	Definition not found	Abnormality of the musculoskeletal system
3	HP:0012133	Erythroid hypoplasia	Decreased count of erythroid precursor cells, that is, erythroid lineage cells in the bone marrow.	Abnormality of blood and blood-forming tissues				12	HP:0012115	Hepatitis	Inflammation of the liver.	Abnormality of the immune system
3	HP:0011671	Interrupted inferior vena cava with azygous continuation	Interrupted inferior vena cava with azygous continuation is the result of connection failure between the right subcardinal vein and the right vitelline vein. Consequently, venous blood from the caudal part of the body reaches the heart via the azygous vein and superior vena cava.	Abnormality of the cardiovascular system				12	HP:0012115	Hepatitis	Inflammation of the liver.	Abnormality of the digestive system
3	HP:0009926	Epiphora	Abnormally increased lacrimation, that is, excessive tearing (watering eye).	Abnormality of the eye				12	HP:0000026	Male hypogonadism	Decreased functionality of the male gonad, i.e., of the testis, with reduced spermatogenesis or testosterone synthesis.	Abnormality of the genitourinary system
3	HP:0007427	Reticulated skin pigmentation	Definition not found	Abnormality of the integument				12	HP:0000026	Male hypogonadism	Decreased functionality of the male gonad, i.e., of the testis, with reduced spermatogenesis or testosterone synthesis.	Abnormality of the endocrine system
3	HP:0012871	Varicocele	A varicocele is a widening of the veins along the spermatic cord, leading to enlarged, twisted veins in the scrotum, and manifested clinically by a painless testicle lump, scrotal swelling, or bulge in the scrotum.	Abnormality of the genitourinary system				12	HP:0001803	Nail pits	Small (typically about 1 mm or less in size) depressions on the dorsal nail surface.	Abnormality of the integument
3	HP:0030424	Epididymal cyst	A smooth, extratesticular, spherical cyst in the head of the epididymis.	Abnormality of the genitourinary system				12	HP:0002227	White eyelashes	White color (lack of pigmentation) of the eyelashes.	Abnormality of head or neck
3	HP:0002346	Head tremor	An unintentional, oscillating to-and-fro muscle movement affecting head movement.	Abnormality of the nervous system				12	HP:0002227	White eyelashes	White color (lack of pigmentation) of the eyelashes.	Abnormality of the integument
3	HP:0005650	2-5 finger cutaneous syndactyly	A soft tissue continuity in the anteroposterior axis between the second to the fifth fingers that extends distally to at least the level of the proximal interphalangeal joints.	Abnormality of the musculoskeletal system				12	HP:0009113	Diaphragmatic weakness	A decrease in the strength of the diaphragm.	Abnormality of the musculoskeletal system
3	HP:0005650	2-5 finger cutaneous syndactyly	A soft tissue continuity in the anteroposterior axis between the second to the fifth fingers that extends distally to at least the level of the proximal interphalangeal joints.	Abnormality of limbs				12	HP:0007302	Bipolar affective disorder	Bipolar disorder is an illness of mood characterized by alternating episodes of elevated and depressed moods, which are interspersed with euthymic periods.	Abnormality of the nervous system
3	HP:0009771	Osteolytic defects of the phalanges of the hand	Dissolution or degeneration of bone tissue of the phalanges of the hand.	Abnormality of limbs				12	HP:0000680	Delayed eruption of primary teeth	Delayed tooth eruption affecting the primary dentition.	Abnormality of head or neck
3	HP:0009771	Osteolytic defects of the phalanges of the hand	Dissolution or degeneration of bone tissue of the phalanges of the hand.	Abnormality of the musculoskeletal system				12	HP:0007687	Unilateral ptosis	A unilateral form of ptosis.	Abnormality of the eye
3	HP:0004586	Biconcave vertebral bodies	Exaggerated concavity of the anterior or posterior surface of the vertebral body, i.e., the upper and lower vertebral endplates are hollowed inward.	Abnormality of the musculoskeletal system				12	HP:0002669	Osteosarcoma	A malignant bone tumor that usually develops during adolescence and usually affects the long bones including the tibia, femur, and humerus. The typical symptoms of osteosarcoma comprise bone pain, fracture, limitation of motion, and tenderness or swelling at the site of the tumor.	Neoplasm
3	HP:0009824	Upper limb undergrowth	Arm shortening because of underdevelopment of one or more bones of the upper extremity.	Abnormality of limbs				12	HP:0002669	Osteosarcoma	A malignant bone tumor that usually develops during adolescence and usually affects the long bones including the tibia, femur, and humerus. The typical symptoms of osteosarcoma comprise bone pain, fracture, limitation of motion, and tenderness or swelling at the site of the tumor.	Abnormality of the musculoskeletal system
3	HP:0009824	Upper limb undergrowth	Arm shortening because of underdevelopment of one or more bones of the upper extremity.	Abnormality of the musculoskeletal system				12	HP:0002483	Bulbar signs	Definition not found	Abnormality of the nervous system
3	HP:0002542	Olivopontocerebellar atrophy	Neuronal degeneration in the cerebellum, pontine nuclei, and inferior olivary nucleus.	Abnormality of the nervous system				12	HP:0001598	Concave nail	The natural longitudinal (posterodistal) convex arch is not present or is inverted.	Abnormality of the integument
3	HP:0000495	Recurrent corneal erosions	The presence of recurrent corneal epithelial erosions. Although most corneal epithelial defects heal quickly, some may show recurrent ulcerations.	Abnormality of the eye				12	HP:0008320	Impaired collagen-induced platelet aggregation	Abnormal response to collagen or collagen-mimetics as manifested by reduced or lacking aggregation of platelets upon addition collagen or collagen-mimetics.	Abnormality of blood and blood-forming tissues
3	HP:0000491	Keratitis	Inflammation of the cornea.	Abnormality of the eye				12	HP:0005421	Decreased circulating complement C3 concentration	Concentration of the complement component C3 in the blood circulation below the lower limit of normal.	Abnormality of the immune system
3	HP:0000491	Keratitis	Inflammation of the cornea.	Abnormality of the immune system				12	HP:0011506	Choroidal neovascularization	Choroidal neovascularization (CNV) is the creation of new blood vessels in the choroid layer of the eye.	Abnormality of the eye
3	HP:0008391	Dystrophic fingernails	The presence of misshapen or partially destroyed nail plates, often with accumulation of soft, yellow keratin between the dystrophic nail plate and nail bed, resulting in elevation of the nail plate.	Abnormality of the integument				12	HP:0001085	Papilledema	Papilledema refers to edema (swelling) of the optic disc secondary to any factor which increases cerebral spinal fluid pressure.	Abnormality of the eye
3	HP:0100559	Lower limb asymmetry	A difference in length or diameter between the left and right leg.	Abnormality of limbs				12	HP:0020049	Exodeviation	A manifest or latent ocular deviation in which one or both eyes tends to deviate temporally.	Abnormality of the eye
3	HP:0100559	Lower limb asymmetry	A difference in length or diameter between the left and right leg.	Growth abnormality				12	HP:0000605	Supranuclear gaze palsy	A supranuclear gaze palsy is an inability to look in a particular direction as a result of cerebral impairment. There is a loss of the voluntary aspect of eye movements, but, as the brainstem is still intact, all the reflex conjugate eye movements are normal.	Abnormality of the eye
3	HP:0011065	Conical incisor	An abnormal conical morphology of the incisor tooth.	Abnormality of head or neck				12	HP:0005575	Hemolytic-uremic syndrome	A thrombotic microangiopathy with presence of non-immune, intravascular hemolytic anemia, thrombocytopenia and acute kidney injury. A vicious cycle of complement activation, endothelial cell damage, platelet activation, and thrombosis is the hallmark of the disease.	Abnormality of the genitourinary system
3	HP:0000916	Broad clavicles	Increased width (cross-sectional diameter) of the clavicles.	Abnormality of the musculoskeletal system				12	HP:0008724	Hypoplasia of the ovary	Developmental hypoplasia of the ovary.	Abnormality of the genitourinary system
3	HP:0001928	Abnormality of coagulation	An abnormality of the process of blood coagulation. That is, altered ability or inability of the blood to clot.	Abnormality of blood and blood-forming tissues				12	HP:0002688	Absent frontal sinuses	Aplasia of frontal sinus.	Abnormality of the respiratory system
3	HP:0009540	Contracture of the proximal interphalangeal joint of the 2nd finger	Chronic loss of joint motion of the proximal interphalangeal joint of the 2nd finger due to structural changes in non-bony tissue.	Abnormality of limbs				12	HP:0002688	Absent frontal sinuses	Aplasia of frontal sinus.	Abnormality of head or neck
3	HP:0009540	Contracture of the proximal interphalangeal joint of the 2nd finger	Chronic loss of joint motion of the proximal interphalangeal joint of the 2nd finger due to structural changes in non-bony tissue.	Abnormality of the musculoskeletal system				12	HP:0002688	Absent frontal sinuses	Aplasia of frontal sinus.	Abnormality of the musculoskeletal system
3	HP:0002359	Frequent falls	Definition not found	Abnormality of the nervous system				12	HP:0001386	Joint swelling	Definition not found	Abnormality of metabolism/homeostasis
3	HP:0002359	Frequent falls	Definition not found	Abnormality of the musculoskeletal system				12	HP:0001386	Joint swelling	Definition not found	Abnormality of the musculoskeletal system
3	HP:0011834	Moyamoya phenomenon	A noninflammatory, progressive occlusion of the intracranial carotid arteries owing to the formation of netlike collateral arteries arising from the circle of Willis.	Abnormality of the cardiovascular system				12	HP:0002507	Semilobar holoprosencephaly	A type of holoprosencephaly in which the left and right frontal and parietal lobes are fused and the interhemispheric fissure is only present posteriorly.	Abnormality of the nervous system
3	HP:0011834	Moyamoya phenomenon	A noninflammatory, progressive occlusion of the intracranial carotid arteries owing to the formation of netlike collateral arteries arising from the circle of Willis.	Abnormality of the nervous system				12	HP:0002883	Hyperventilation	Hyperventilation refers to an increased pulmonary ventilation rate that is faster than necessary for the exchange of gases. Hyperventilation can result from increased frequency of breathing, an increased tidal volume, or both, and leads to an excess intake of oxygen and the blowing off of carbon dioxide.	Abnormality of the respiratory system
3	HP:0003717	Minimal subcutaneous fat	Definition not found	Abnormality of the musculoskeletal system				12	HP:0000321	Square face	Facial contours, as viewed from the front, show a broad upper face/cranium and lower face/mandible, creating a square appearance.	Abnormality of head or neck
3	HP:0003717	Minimal subcutaneous fat	Definition not found	Abnormality of the integument				12	HP:0001052	Nevus flammeus	A congenital vascular malformation consisting of superficial and deep dilated capillaries in the skin which produce a reddish to purplish discolouration of the skin.	Abnormality of the integument
3	HP:0000690	Agenesis of maxillary lateral incisor	Agenesis of one or more maxillary lateral incisor, comprising the maxillary lateral primary incisor and maxillary lateral secondary incisor.	Abnormality of head or neck				12	HP:0011900	Hypofibrinogenemia	Decreased concentration of fibrinogen in the blood.	Abnormality of blood and blood-forming tissues
3	HP:0011090	Fused teeth	The union of two separately developing tooth germs typically leading to one less tooth than normal in the affected dental arch.	Abnormality of head or neck				12	HP:0012301	Type II transferrin isoform profile	Abnormal transferrin isoform profile consistent with a type II congenital disorder of glycosylation.	Abnormality of metabolism/homeostasis
3	HP:0002922	Increased CSF protein concentration	Increased concentration of protein in the cerebrospinal fluid.	Abnormality of metabolism/homeostasis				12	HP:0000907	Anterior rib cupping	Wide, concave anterior rib end.	Abnormality of the musculoskeletal system
3	HP:0002922	Increased CSF protein concentration	Increased concentration of protein in the cerebrospinal fluid.	Abnormality of the nervous system				12	HP:0003710	Exercise-induced muscle cramps	Sudden and involuntary contractions of one or more muscles brought on by physical exertion.	Abnormality of the musculoskeletal system
3	HP:0002273	Tetraparesis	Weakness of all four limbs.	Abnormality of the nervous system				12	HP:0005208	Secretory diarrhea	Watery voluminous diarrhea resulting from an imbalance between ion and water secretion and absorption.	Abnormality of the digestive system
3	HP:0001935	Microcytic anemia	A kind of anemia in which the volume of the red blood cells is reduced.	Abnormality of blood and blood-forming tissues				12	HP:0002777	Tracheal stenosis	Definition not found	Abnormality of the respiratory system
3	HP:0025161	Frequent temper tantrums	Temper tantrums that occur more frequently compared to the temper tantrums that are a part of the normal developmental process.	Abnormality of the nervous system				12	HP:0000825	Hyperinsulinemic hypoglycemia	An increased concentration of insulin combined with a decreased concentration of glucose in the blood.	Abnormality of metabolism/homeostasis
3	HP:0011225	Epiblepharon	Redundant eyelid skin pressing the eyelashes against the cornea and/or conjunctiva.	Abnormality of head or neck				12	HP:0000825	Hyperinsulinemic hypoglycemia	An increased concentration of insulin combined with a decreased concentration of glucose in the blood.	Abnormality of the endocrine system
3	HP:0000917	Superior pectus carinatum	Pectus carinatum affecting primarily the superior part of the sternum.	Abnormality of the musculoskeletal system				12	HP:0002173	Hypoglycemic seizures	Definition not found	Abnormality of metabolism/homeostasis
3	HP:0003304	Spondylolysis	Spondylolysis is an osseous defect of the pars interarticularis, thought to be a developmental or acquired stress fracture secondary to chronic low-grade trauma.	Abnormality of the musculoskeletal system				12	HP:0002173	Hypoglycemic seizures	Definition not found	Abnormality of the nervous system
3	HP:0001215	Camptodactyly of 2nd-5th fingers	The distal interphalangeal joint and/or the proximal interphalangeal joint of the second to fifth fingers cannot be extended to 180 degrees by either active or passive extension.	Abnormality of limbs				12	HP:0100540	Palpebral edema	Edema in the region of the eyelids.	Abnormality of head or neck
3	HP:0001215	Camptodactyly of 2nd-5th fingers	The distal interphalangeal joint and/or the proximal interphalangeal joint of the second to fifth fingers cannot be extended to 180 degrees by either active or passive extension.	Abnormality of the musculoskeletal system				12	HP:0100540	Palpebral edema	Edema in the region of the eyelids.	Abnormality of metabolism/homeostasis
3	HP:0001401	Intrahepatic biliary dysgenesis	Definition not found	Abnormality of the digestive system				12	HP:0003179	Protrusio acetabuli	Intrapelvic bulging of the medial acetabular wall.	Abnormality of the musculoskeletal system
3	HP:0004734	Renal cortical microcysts	Cysts of microscopic size confined to the cortex of the kidney.	Abnormality of the genitourinary system				12	HP:0003179	Protrusio acetabuli	Intrapelvic bulging of the medial acetabular wall.	Abnormality of limbs
3	HP:0001088	Brushfield spots	The presence of whitish spots in a ring-like arrangement at the periphery of the iris.	Abnormality of the eye				12	HP:0007024	Pseudobulbar paralysis	Bilateral impairment of the function of the cranial nerves 9-12, which control musculature involved in eating, swallowing, and speech. Pseudobulbar paralysis is characterized clinically by dysarthria, dysphonia, and dysphagia with bifacial paralysis, and may be accompanied by Pseudobulbar behavioral symptoms such as enforced crying and laughing.	Abnormality of the nervous system
3	HP:0010571	Elevated circulating phytanic acid concentration	An abnormal elevation of phytanic acid.	Abnormality of metabolism/homeostasis				12	HP:0007024	Pseudobulbar paralysis	Bilateral impairment of the function of the cranial nerves 9-12, which control musculature involved in eating, swallowing, and speech. Pseudobulbar paralysis is characterized clinically by dysarthria, dysphonia, and dysphagia with bifacial paralysis, and may be accompanied by Pseudobulbar behavioral symptoms such as enforced crying and laughing.	Abnormality of the voice
3	HP:0008439	Lumbar hemivertebrae	Absence of one half of the vertebral body in the lumbar spine.	Abnormality of the musculoskeletal system				12	HP:0007024	Pseudobulbar paralysis	Bilateral impairment of the function of the cranial nerves 9-12, which control musculature involved in eating, swallowing, and speech. Pseudobulbar paralysis is characterized clinically by dysarthria, dysphonia, and dysphagia with bifacial paralysis, and may be accompanied by Pseudobulbar behavioral symptoms such as enforced crying and laughing.	Abnormality of the digestive system
3	HP:0004904	Maturity-onset diabetes of the young	The term Maturity-onset diabetes of the young (MODY) was initially used for patients diagnosed with fasting hyperglycemia that could be treated without insulin for more than two years, where the initial diagnosis was made at a young age (under 25 years). Thus, MODY combines characteristics of type 1 diabetes (young age at diagnosis) and type 2 diabetes (less insulin dependence than type 1 diabetes). The term MODY is now most often used to refer to a group of monogenic diseases with these characteristics. Here, the term is used to describe hyperglycemia diagnosed at a young age with no or minor insulin dependency, no evidence of insulin resistence, and lack of evidence of autoimmune destruction of the beta cells.	Abnormality of the endocrine system				12	HP:0003351	Decreased circulating renin level	An decreased level of renin in the blood.	Abnormality of the endocrine system
3	HP:0004904	Maturity-onset diabetes of the young	The term Maturity-onset diabetes of the young (MODY) was initially used for patients diagnosed with fasting hyperglycemia that could be treated without insulin for more than two years, where the initial diagnosis was made at a young age (under 25 years). Thus, MODY combines characteristics of type 1 diabetes (young age at diagnosis) and type 2 diabetes (less insulin dependence than type 1 diabetes). The term MODY is now most often used to refer to a group of monogenic diseases with these characteristics. Here, the term is used to describe hyperglycemia diagnosed at a young age with no or minor insulin dependency, no evidence of insulin resistence, and lack of evidence of autoimmune destruction of the beta cells.	Abnormality of metabolism/homeostasis				12	HP:0012473	Tongue atrophy	Wasting of the tongue.	Abnormality of head or neck
3	HP:0001572	Macrodontia	Increased size of the teeth, which can be defined as a mesiodistal tooth diameter (width) more than 2 SD above mean for age. Alternatively, an apparently increased maximum width of the tooth.	Abnormality of head or neck				12	HP:0002680	J-shaped sella turcica	A deformity of the sella turcica whereby the sella extends further anterior than normal such that the anterior clinoid process appears to overhang it, giving the appearance of the letter J on imaging of the skull.	Abnormality of head or neck
3	HP:0100840	Aplasia/Hypoplasia of the eyebrow	Absence or underdevelopment of the eyebrow.	Abnormality of the integument				12	HP:0002680	J-shaped sella turcica	A deformity of the sella turcica whereby the sella extends further anterior than normal such that the anterior clinoid process appears to overhang it, giving the appearance of the letter J on imaging of the skull.	Abnormality of the musculoskeletal system
3	HP:0100840	Aplasia/Hypoplasia of the eyebrow	Absence or underdevelopment of the eyebrow.	Abnormality of head or neck				12	HP:0003187	Breast hypoplasia	Underdevelopment of the breast.	Abnormality of the breast
3	HP:0001196	Short umbilical cord	Decreased length of the umbilical cord.	Abnormality of prenatal development or birth				12	HP:0001772	Talipes equinovalgus	A deformity of foot and ankle in which the foot is bent down and outwards.	Abnormality of limbs
3	HP:0007291	Posterior fossa cyst	A discrete posterior fossa cerebrospinal fluid (CSF) collection that does not communicate directly with the fourth ventricle.	Abnormality of head or neck				12	HP:0011951	Aspiration pneumonia	Pneumonia due to the aspiration (breathing in) of food, liquid, or gastric contents into the upper respiratory tract.	Abnormality of the respiratory system
3	HP:0007291	Posterior fossa cyst	A discrete posterior fossa cerebrospinal fluid (CSF) collection that does not communicate directly with the fourth ventricle.	Abnormality of the musculoskeletal system				12	HP:0011951	Aspiration pneumonia	Pneumonia due to the aspiration (breathing in) of food, liquid, or gastric contents into the upper respiratory tract.	Abnormality of the immune system
3	HP:0007291	Posterior fossa cyst	A discrete posterior fossa cerebrospinal fluid (CSF) collection that does not communicate directly with the fourth ventricle.	Abnormality of the nervous system				12	HP:0001528	Hemihypertrophy	Overgrowth of only one side of the body.	Abnormality of limbs
3	HP:0004411	Deviated nasal septum	Positioning of the nasal septum to the right or left in contrast to the normal midline position of the nasal septum.	Abnormality of head or neck				12	HP:0001528	Hemihypertrophy	Overgrowth of only one side of the body.	Growth abnormality
3	HP:0005306	Capillary hemangioma	The presence of a capillary hemangioma, which are hemangiomas with small endothelial spaces.	Abnormality of the cardiovascular system				12	HP:0000230	Gingivitis	Inflammation of the gingiva.	Abnormality of head or neck
3	HP:0005306	Capillary hemangioma	The presence of a capillary hemangioma, which are hemangiomas with small endothelial spaces.	Neoplasm				12	HP:0000704	Periodontitis	Inflammation of the periodontium.	Abnormality of head or neck
3	HP:0004971	Pulmonary artery hypoplasia	Underdevelopment of the pulmonary artery.	Abnormality of the respiratory system				12	HP:0000704	Periodontitis	Inflammation of the periodontium.	Abnormality of the immune system
3	HP:0004971	Pulmonary artery hypoplasia	Underdevelopment of the pulmonary artery.	Abnormality of the cardiovascular system				11	HP:0100785	Insomnia	Persistent difficulty initiating or maintaining sleep.	Abnormality of the nervous system
3	HP:0003162	Fasting hypoglycemia	Definition not found	Abnormality of metabolism/homeostasis				11	HP:0009025	Increased connective tissue	The presence of an abnormally increased amount of connective tissue.	Abnormality of the musculoskeletal system
3	HP:0000891	Cervical ribs	Definition not found	Abnormality of the musculoskeletal system				11	HP:0000037	Male pseudohermaphroditism	Hermaphroditism refers to a discrepancy between the morphology of the gonads and that of the external genitalia. In male pseudohermaphroditism, the genotype is male (XY) and the external genitalia are imcompletely virilized, ambiguous, or complete female. If gonads are present, they are testes.	Abnormality of the genitourinary system
3	HP:0004510	Pancreatic islet-cell hyperplasia	Hyperplasia of the islets of Langerhans, i.e., of the regions of the pancreas that contain its endocrine cells.	Abnormality of the endocrine system				11	HP:0001405	Periportal fibrosis	The presence of fibrosis affecting the interlobular stroma of liver.	Abnormality of the digestive system
3	HP:0004510	Pancreatic islet-cell hyperplasia	Hyperplasia of the islets of Langerhans, i.e., of the regions of the pancreas that contain its endocrine cells.	Abnormality of the digestive system				11	HP:0001677	Coronary artery atherosclerosis	Reduction of the diameter of the coronary arteries as the result of an accumulation of atheromatous plaques within the walls of the coronary arteries, which increases the risk of myocardial ischemia.	Abnormality of the cardiovascular system
3	HP:0003502	Mild short stature	A mild degree of short stature, more than -2 SD but not more than -3 SD from mean corrected for age and sex.	Growth abnormality				11	HP:0001922	Vacuolated lymphocytes	The presence of clear, sharply defined vacuoles in the lymphocyte cytoplasm.	Abnormality of blood and blood-forming tissues
3	HP:0001894	Thrombocytosis	Increased numbers of platelets in the peripheral blood.	Abnormality of blood and blood-forming tissues				11	HP:0001922	Vacuolated lymphocytes	The presence of clear, sharply defined vacuoles in the lymphocyte cytoplasm.	Abnormality of the immune system
3	HP:0011473	Villous atrophy	The enteric villi are atrophic or absent.	Abnormality of the digestive system				11	HP:0005619	Thoracolumbar kyphosis	Hyperconvexity of the thoracolumbar spine producing a rounded or humped appearance.	Abnormality of the musculoskeletal system
3	HP:0005407	Decreased proportion of CD4-positive helper T cells	A decreased proportion of circulating CD4-positive helper T cells relative to total T cell count.	Abnormality of blood and blood-forming tissues				11	HP:0000117	Renal phosphate wasting	High urine phosphate in the presence of hypophosphatemia.	Abnormality of metabolism/homeostasis
3	HP:0005407	Decreased proportion of CD4-positive helper T cells	A decreased proportion of circulating CD4-positive helper T cells relative to total T cell count.	Abnormality of the immune system				11	HP:0000117	Renal phosphate wasting	High urine phosphate in the presence of hypophosphatemia.	Abnormality of the genitourinary system
3	HP:0002728	Chronic mucocutaneous candidiasis	Recurrent or persistent superficial Candida infections of the skin, mucous membranes, and nails.	Abnormality of the integument				11	HP:0004331	Decreased skull ossification	A reduction in the magnitude or amount of ossification of the skull.	Abnormality of head or neck
3	HP:0002728	Chronic mucocutaneous candidiasis	Recurrent or persistent superficial Candida infections of the skin, mucous membranes, and nails.	Abnormality of the immune system				11	HP:0004331	Decreased skull ossification	A reduction in the magnitude or amount of ossification of the skull.	Abnormality of the musculoskeletal system
3	HP:0100578	Lipoatrophy	Localized loss of fat tissue.	Abnormality of the musculoskeletal system				11	HP:0001706	Endocardial fibroelastosis	Diffuse thickening of the ventricular endocardium and by associated myocardial dysfunction	Abnormality of the cardiovascular system
3	HP:0003311	Hypoplasia of the odontoid process	Developmental hypoplasia of the dens of the axis.	Abnormality of the musculoskeletal system				11	HP:0006554	Acute hepatic failure	Hepatic failure refers to the inability of the liver to perform its normal synthetic and metabolic functions, which can result in coagulopathy and alteration in the mental status of a previously healthy individual. Hepatic failure is defined as acute if there is onset of encephalopathy within 8 weeks of the onset of symptoms in a patient with a previously healthy liver.	Abnormality of the digestive system
3	HP:0001530	Mild postnatal growth retardation	A mild degree of slow or limited growth after birth, being between two and three standard deviations below age- and sex-related norms.	Growth abnormality				11	HP:0007517	Palmoplantar cutis laxa	Loose, wrinkled skin of hands and feet.	Abnormality of the integument
3	HP:0003165	Elevated circulating parathyroid hormone level	An abnormal increased concentration of parathyroid hormone.	Abnormality of the endocrine system				11	HP:0007517	Palmoplantar cutis laxa	Loose, wrinkled skin of hands and feet.	Abnormality of limbs
3	HP:0003165	Elevated circulating parathyroid hormone level	An abnormal increased concentration of parathyroid hormone.	Abnormality of metabolism/homeostasis				11	HP:0002346	Head tremor	An unintentional, oscillating to-and-fro muscle movement affecting head movement.	Abnormality of the nervous system
3	HP:0003184	Decreased hip abduction	Reduced ability to move the femur outward to the side.	Abnormality of the musculoskeletal system				11	HP:0100512	Low levels of vitamin D	A reduced concentration of Vitamin D.	Abnormality of metabolism/homeostasis
3	HP:0000205	Pursed lips	An abnormality of the appearance of the face caused by constant contraction of the lips leading to a puckered or pursed appearance.	Abnormality of head or neck				11	HP:0007513	Generalized hypopigmentation	Definition not found	Abnormality of the integument
3	HP:0000951	Abnormality of the skin	An abnormality of the skin.	Abnormality of the integument				11	HP:0009760	Antecubital pterygium	Pterygium affecting the elbow. This is a cutaneous web that can lead to severe flexion contracture of the elbow joint. Antecubital pterygium can be unilateral, bilateral, symmetric, or asysmmetric.	Abnormality of the musculoskeletal system
3	HP:0012811	Wide nasal ridge	Increased width of the nasal ridge.	Abnormality of head or neck				11	HP:0009760	Antecubital pterygium	Pterygium affecting the elbow. This is a cutaneous web that can lead to severe flexion contracture of the elbow joint. Antecubital pterygium can be unilateral, bilateral, symmetric, or asysmmetric.	Abnormality of the integument
3	HP:0025671	Fetal pericardial effusion	An abnormal accumulation of fluid in which the heart is partially or completely surrounded by fluid that is seen in all views and the thickness of the fluid as observed by prenatal ultrasound is above age-dependent norms.	Abnormality of the cardiovascular system				11	HP:0000187	Broad alveolar ridges	Definition not found	Abnormality of head or neck
3	HP:0025671	Fetal pericardial effusion	An abnormal accumulation of fluid in which the heart is partially or completely surrounded by fluid that is seen in all views and the thickness of the fluid as observed by prenatal ultrasound is above age-dependent norms.	Abnormality of prenatal development or birth				11	HP:0006934	Congenital nystagmus	Nystagmus dating from or present at birth.	Abnormality of the eye
3	HP:0030001	Lagophthalmos	A condition in which the eyelids do not close to cover the eye completely.	Abnormality of head or neck				11	HP:0100665	Angioedema	Rapid swelling (edema) of the dermis, subcutaneous tissue, mucosa and submucosal tissues of the skin of the face, normally around the mouth, and the mucosa of the mouth and/or throat, as well as the tongue during a period of minutes to several hours. The swelling can also occur elsewhere, typically in the hands. Angioedema is similar to urticaria, but the swelling is subcutaneous rather than on the epidermis.	Abnormality of metabolism/homeostasis
3	HP:0000803	Renal cortical cysts	Cysts of the cortex of the kidney.	Abnormality of the genitourinary system				11	HP:0100665	Angioedema	Rapid swelling (edema) of the dermis, subcutaneous tissue, mucosa and submucosal tissues of the skin of the face, normally around the mouth, and the mucosa of the mouth and/or throat, as well as the tongue during a period of minutes to several hours. The swelling can also occur elsewhere, typically in the hands. Angioedema is similar to urticaria, but the swelling is subcutaneous rather than on the epidermis.	Abnormality of the cardiovascular system
3	HP:0000868	Decreased fertility in females	Definition not found	Abnormality of the genitourinary system				11	HP:0100665	Angioedema	Rapid swelling (edema) of the dermis, subcutaneous tissue, mucosa and submucosal tissues of the skin of the face, normally around the mouth, and the mucosa of the mouth and/or throat, as well as the tongue during a period of minutes to several hours. The swelling can also occur elsewhere, typically in the hands. Angioedema is similar to urticaria, but the swelling is subcutaneous rather than on the epidermis.	Abnormality of the integument
3	HP:0002221	Absent axillary hair	Absence of axillary hair.	Abnormality of the integument				11	HP:0000793	Membranoproliferative glomerulonephritis	A type of glomerulonephritis characterized by diffuse mesangial cell proliferation and the thickening of capillary walls due to subendothelial extension of the mesangium. The term membranoproliferative glomerulonephritis is often employed to denote a general pattern of glomerular injury seen in a variety of disease processes that share a common pathogenetic mechanism, rather than to describe a single disease entity	Abnormality of the genitourinary system
3	HP:0010544	Vertical nystagmus	Vertical nystagmus may present with either up-beating or down-beating eye movements or both. When present in the straight-ahead position of gaze it is referred to as upbeat nystagmus or downbeat nystagmus.	Abnormality of the eye				11	HP:0000793	Membranoproliferative glomerulonephritis	A type of glomerulonephritis characterized by diffuse mesangial cell proliferation and the thickening of capillary walls due to subendothelial extension of the mesangium. The term membranoproliferative glomerulonephritis is often employed to denote a general pattern of glomerular injury seen in a variety of disease processes that share a common pathogenetic mechanism, rather than to describe a single disease entity	Abnormality of the immune system
3	HP:0002761	Generalized joint laxity	Joint hypermobility (ability of a joint to move beyond its normal range of motion) affecting many or all joints of the body.	Abnormality of the musculoskeletal system				11	HP:0002923	Rheumatoid factor positive	The presence in the serum of an autoantibody directed against the Fc portion of IgG.	Abnormality of the immune system
3	HP:0007392	Excessive wrinkled skin	Definition not found	Abnormality of the integument				11	HP:0000169	Gingival fibromatosis	The presence of fibrosis of the gingiva.	Abnormality of head or neck
3	HP:0002758	Osteoarthritis	Degeneration (wear and tear) of articular cartilage, i.e., of the joint surface. Joint degeneration may be accompanied by osteophytes (bone overgrowth), narrowing of the joint space, regions of sclerosis at the joint surface, or joint deformity.	Abnormality of the musculoskeletal system				11	HP:0000169	Gingival fibromatosis	The presence of fibrosis of the gingiva.	Neoplasm
3	HP:0001030	Fragile skin	Skin that splits easily with minimal injury.	Abnormality of the integument				11	HP:0002871	Central apnea	Apnea resulting from depression of the respiratory centers in the medulla oblongata. There is a lack of respiratory effort rather than obstruction of airflow.	Abnormality of the respiratory system
3	HP:0002105	Hemoptysis	Coughing up (expectoration) of blood or blood-streaked sputum from the larynx, trachea, bronchi, or lungs.	Abnormality of the respiratory system				11	HP:0002221	Absent axillary hair	Absence of axillary hair.	Abnormality of the integument
3	HP:0010818	Generalized tonic seizure	A generalized tonic seizure is a type of generalized motor seizure characterised by bilateral limb stiffening or elevation, often with neck stiffening without a subsequent clonic phase. The tonic activity can be a sustained abnormal posture, either in extension or flexion, sometimes accompanied by tremor of the extremities.	Abnormality of the nervous system				11	HP:0001742	Nasal congestion	Reduced ability to pass air through the nasal cavity often leading to mouth breathing.	Abnormality of head or neck
3	HP:0020073	Hypopigmented macule	A white or lighter patch of skin that may appear anywhere on the body and are caused by decreased skin pigmentation.	Abnormality of the integument				11	HP:0001134	Anterior polar cataract	A polar cataract that affects the anterior pole of the lens.	Abnormality of the eye
3	HP:0025676	Fetal pleural effusion	Fetal pleural effusion is the accumulation of excess fluid in the layers of tissue (pleura) lining the lungs and wall of the chest. It may be primary, also termed hydrothorax, occurring as an isolated finding or it may be secondary, most commonly resulting from non-immune hydrops.	Abnormality of prenatal development or birth				11	HP:0010444	Pulmonary insufficiency	The retrograde (backwards) flow of blood through the pulmonary valve into the right ventricle during diastole.	Abnormality of the cardiovascular system
3	HP:0007431	Congenital ichthyosiform erythroderma	An ichthyosiform abnormality of the skin with congenital onset.	Abnormality of the integument				11	HP:0003118	Increased circulating cortisol level	Overproduction of the hormone of cortisol by the adrenal cortex, resulting in a characteristic combination of clinical symptoms termed Cushing syndrome, with truncal obesity, a round, full face, striae atrophicae and acne, muscle weakness, and other features.	Abnormality of the endocrine system
3	HP:0003302	Spondylolisthesis	Complete bilateral fractures of the pars interarticularis resulting in the anterior slippage of the vertebra.	Abnormality of the musculoskeletal system				11	HP:0002657	Spondylometaphyseal dysplasia	Definition not found	Abnormality of the musculoskeletal system
3	HP:0004568	Beaking of vertebral bodies	Anterior tongue-like protrusions of the vertebral bodies.	Abnormality of the musculoskeletal system				11	HP:0200020	Corneal erosion	An erosion or abrasion of the cornea's outermost layer of epithelial cells.	Abnormality of the eye
3	HP:0004452	Abnormality of the middle ear ossicles	An abnormality of the middle-ear ossicles (three small bones called malleus, incus, and stapes) that are contained within the middle ear and serve to transmit sounds from the air to the fluid-filled labyrinth (cochlea).	Abnormality of the ear				11	HP:0030718	Right atrial enlargement	Increase in size of the right atrium.	Abnormality of the cardiovascular system
3	HP:0001994	Renal Fanconi syndrome	An inability of the tubules in the kidney to reabsorb small molecules, causing increased urinary loss of electrolytes (sodium, potassium, bicarbonate), minerals, glucose, amino acids, and water.	Abnormality of the genitourinary system				11	HP:0001621	Weak voice	Reduced intensity (volume) of speech.	Abnormality of the voice
3	HP:0001994	Renal Fanconi syndrome	An inability of the tubules in the kidney to reabsorb small molecules, causing increased urinary loss of electrolytes (sodium, potassium, bicarbonate), minerals, glucose, amino acids, and water.	Abnormality of metabolism/homeostasis				11	HP:0011565	Common atrium	Complete absence of the interatrial septum with common atrioventricular valve and two atrioventricular connections.	Abnormality of the cardiovascular system
3	HP:0002049	Proximal renal tubular acidosis	A type of renal tubular acidosis characterized by a failure of the proximal tubular cells to reabsorb bicarbonate, leading to urinary bicarbonate wasting and subsequent acidemia.	Abnormality of the genitourinary system				11	HP:0100633	Esophagitis	Inflammation of the esophagus.	Abnormality of the digestive system
3	HP:0002049	Proximal renal tubular acidosis	A type of renal tubular acidosis characterized by a failure of the proximal tubular cells to reabsorb bicarbonate, leading to urinary bicarbonate wasting and subsequent acidemia.	Abnormality of metabolism/homeostasis				11	HP:0100633	Esophagitis	Inflammation of the esophagus.	Abnormality of the immune system
3	HP:0100585	Telangiectasia of the skin	Presence of small, permanently dilated blood vessels near the surface of the skin, visible as small focal red lesions.	Abnormality of the cardiovascular system				11	HP:0007431	Congenital ichthyosiform erythroderma	An ichthyosiform abnormality of the skin with congenital onset.	Abnormality of the integument
3	HP:0100585	Telangiectasia of the skin	Presence of small, permanently dilated blood vessels near the surface of the skin, visible as small focal red lesions.	Abnormality of the integument				11	HP:0030825	Absent foveal reflex	Lack of the foveal reflex, which normally occurs as a result of the reflection of light from the ophthalmoscope in the foveal pit upon examination. The foveal reflex is a bright pinpoint of light that is observed to move sideways or up and down in response to movement of the opthalmoscope.	Abnormality of the eye
3	HP:0003635	Loss of subcutaneous adipose tissue in limbs	Loss (disappearance) of previously present subcutaneous fat tissue in arm or leg.	Abnormality of the musculoskeletal system				11	HP:0001934	Persistent bleeding after trauma	Definition not found	Abnormality of blood and blood-forming tissues
3	HP:0006682	Premature ventricular contraction	Premature ventricular contractions (PVC) or ventricular extrasystoles are premature contractions of the heart that arise in response to an impulse in the ventricles rather than the normal impulse from the sinoatrial (SA) node.	Abnormality of the cardiovascular system				11	HP:0004900	Severe lactic acidosis	A severe form of lactic acidemia.	Abnormality of metabolism/homeostasis
3	HP:0002753	Thin bony cortex	Abnormal thinning of the cortical region of bones.	Abnormality of the musculoskeletal system				11	HP:0007773	Vitreoretinopathy	Ocular abnormality characterised by premature degeneration of the vitreous and the retina that may be associated with increased risk of retinal detachment.	Abnormality of the eye
3	HP:0001144	Orbital cyst	Presence of a cyst in the region of the periorbital tissues. Orbital cysts can be derived from epithelial or glandular tissue within or surrounding the orbit (lacrimal glands, salivary glands, conjunctival, oral, nasal, or sinus epithelium).	Abnormality of head or neck				11	HP:0002362	Shuffling gait	A type of gait (walking) characterized by by dragging one's feet along or without lifting the feet fully from the ground.	Abnormality of the nervous system
3	HP:0000134	Female hypogonadism	Decreased functionality of the female gonads, i.e., of the ovary.	Abnormality of the genitourinary system				11	HP:0000242	Parietal bossing	Parietal bossing is a marked prominence in the parietal region.	Abnormality of head or neck
3	HP:0000134	Female hypogonadism	Decreased functionality of the female gonads, i.e., of the ovary.	Abnormality of the endocrine system				11	HP:0000242	Parietal bossing	Parietal bossing is a marked prominence in the parietal region.	Abnormality of the musculoskeletal system
3	HP:0004712	Renal malrotation	An abnormality of the normal developmental rotation of the kidney leading to an abnormal orientation of the kidney.	Abnormality of the genitourinary system				11	HP:0200128	Biventricular hypertrophy	Thickening of the heart walls in both ventricles.	Abnormality of the cardiovascular system
3	HP:0002627	Right aortic arch with mirror image branching	The aortic arch crosses the right mainstem bronchus and not the left mainstem bronchus, but does not result in the creation of a vascular ring. The first branch is the left brachiocephalic artery which divides into the left carotid artery and left subclavian artery, the second branch is the right carotid artery, the third branch is the right subclavian artery.	Abnormality of the cardiovascular system				11	HP:0012203	Onychomycosis	A fungal infection of the toenails or fingernails that tends to cause the nails to thicken, discolor, disfigure, and split.	Abnormality of the immune system
3	HP:0004298	Abnormality of the abdominal wall	The presence of any abnormality affecting the abdominal wall.	Abnormality of the digestive system				11	HP:0001012	Multiple lipomas	The presence of multiple lipomas (a type of benign tissue made of fatty tissue).	Abnormality of the musculoskeletal system
3	HP:0002380	Fasciculations	Fasciculations are observed as small, local, involuntary muscle contractions (twitching) visible under the skin. Fasciculations result from increased irritability of an axon (which in turn is often a manifestation of disease of a motor neuron). This leads to sporadic discharges of all the muscle fibers controlled by the axon in isolation from other motor units.	Abnormality of the nervous system				11	HP:0001012	Multiple lipomas	The presence of multiple lipomas (a type of benign tissue made of fatty tissue).	Neoplasm
3	HP:0002410	Aqueductal stenosis	Stenosis of the cerebral aqueduct (also known as the mesencephalic duct, aqueductus mesencephali, or aqueduct of Sylvius), which connects the third cerebral ventricle in the diencephalon to the fourth ventricle, which is between the pons and cerebellum.	Abnormality of the nervous system				11	HP:0007460	Autoamputation of digits	The spontaneous detachment of a digit (finger or toe) from the body due to long standing pathology.	Abnormality of limbs
3	HP:0001089	Iris atrophy	Loss of iris tissue (atrophy)	Abnormality of the eye				11	HP:0000732	Inflexible adherence to routines	A need to strictly adhere to repetitive routines or patterns of behavior which are created by the environment. One becomes upset or distressed when their routines are disrupted or altered.	Abnormality of the nervous system
3	HP:0002920	Decreased circulating ACTH concentration	The concentration of corticotropin, also known as adrenocorticotropic hormone (ACTH), is below the lower limit of normal in the blood circulation.	Abnormality of the endocrine system				11	HP:0004722	Thickened glomerular basement membrane	Prominent glomerular basement membrane (GBM), reflecting an increase in thickness (subjective estimate) of the basal lamina of the glomerulus of the kidney.	Abnormality of the genitourinary system
3	HP:0008736	Hypoplasia of penis	Definition not found	Abnormality of the genitourinary system				11	HP:0001848	Calcaneovalgus deformity	This is a postural deformity in which the foot is positioned up against the tibia. The heel (calcaneus) is positioned downward (that is, the ankle is flexed upward), and the heel is turned outward (valgus).	Abnormality of limbs
3	HP:0001100	Heterochromia iridis	Heterochromia iridis is a difference in the color of the iris in the two eyes.	Abnormality of the eye				11	HP:0001848	Calcaneovalgus deformity	This is a postural deformity in which the foot is positioned up against the tibia. The heel (calcaneus) is positioned downward (that is, the ankle is flexed upward), and the heel is turned outward (valgus).	Abnormality of the musculoskeletal system
3	HP:0002227	White eyelashes	White color (lack of pigmentation) of the eyelashes.	Abnormality of head or neck				11	HP:0007410	Palmoplantar hyperhidrosis	An abnormally increased perspiration on palms and soles.	Abnormality of the integument
3	HP:0002227	White eyelashes	White color (lack of pigmentation) of the eyelashes.	Abnormality of the integument				11	HP:0007410	Palmoplantar hyperhidrosis	An abnormally increased perspiration on palms and soles.	Abnormality of limbs
3	HP:0002226	White eyebrow	White color (lack of pigmentation) of the eyebrow.	Abnormality of the integument				11	HP:0010546	Muscle fibrillation	Fine, rapid twitching of individual muscle fibers with little or no movement of the muscle as a whole. If a motor neuron or its axon is destroyed, the muscle fibers it innervates undergo denervation atrophy. This leads to hypersensitivity of individual muscle fibers to acetyl choline so that they may contract spontaneously. Isolated activity of individual muscle fibers is generally so fine it cannot be seen through the intact skin, although it can be recorded as a short-duration spike in the EMG.	Abnormality of the nervous system
3	HP:0002226	White eyebrow	White color (lack of pigmentation) of the eyebrow.	Abnormality of head or neck				11	HP:0002138	Subarachnoid hemorrhage	Hemorrhage occurring between the arachnoid mater and the pia mater.	Abnormality of blood and blood-forming tissues
3	HP:0007108	Demyelinating peripheral neuropathy	Demyelinating neuropathy is characterized by slow nerve conduction velocities with reduced amplitudes of sensory/motor nerve conduction and prolonged distal latencies.	Abnormality of the nervous system				11	HP:0002138	Subarachnoid hemorrhage	Hemorrhage occurring between the arachnoid mater and the pia mater.	Abnormality of the cardiovascular system
3	HP:0002580	Volvulus	Abnormal twisting of a portion of intestine around itself or around a stalk of mesentery tissue.	Abnormality of the digestive system				11	HP:0002138	Subarachnoid hemorrhage	Hemorrhage occurring between the arachnoid mater and the pia mater.	Abnormality of the nervous system
3	HP:0006739	Squamous cell carcinoma of the skin	Squamous cell carcinoma of the skin is a malignant tumor of squamous epithelium.	Neoplasm				11	HP:0004406	Spontaneous, recurrent epistaxis	Definition not found	Abnormality of head or neck
3	HP:0002669	Osteosarcoma	A malignant bone tumor that usually develops during adolescence and usually affects the long bones including the tibia, femur, and humerus. The typical symptoms of osteosarcoma comprise bone pain, fracture, limitation of motion, and tenderness or swelling at the site of the tumor.	Neoplasm				11	HP:0004406	Spontaneous, recurrent epistaxis	Definition not found	Abnormality of blood and blood-forming tissues
3	HP:0000769	Abnormality of the breast	An abnormality of the breast.	Abnormality of the breast				11	HP:0031987	Diminished ability to concentrate	Being unable to focus one's attention or mental effort on a particular object or activity.	Abnormality of the nervous system
3	HP:0034309	Multiflagellar spermatozoa	Spermatozoa with multiple flagella attached to the sperm head.	Abnormality of the genitourinary system				11	HP:0006844	Absent patellar reflexes	Absence of the knee jerk reflex, which can normally be elicited by tapping the patellar tendon with a reflex hammer just below the patella.	Abnormality of the nervous system
3	HP:0003057	Tetraamelia	Amelia of all four limbs.	Abnormality of the musculoskeletal system				11	HP:0006844	Absent patellar reflexes	Absence of the knee jerk reflex, which can normally be elicited by tapping the patellar tendon with a reflex hammer just below the patella.	Abnormality of limbs
3	HP:0003057	Tetraamelia	Amelia of all four limbs.	Abnormality of limbs				11	HP:0008391	Dystrophic fingernails	The presence of misshapen or partially destroyed nail plates, often with accumulation of soft, yellow keratin between the dystrophic nail plate and nail bed, resulting in elevation of the nail plate.	Abnormality of the integument
3	HP:0001658	Myocardial infarction	Necrosis of the myocardium caused by an obstruction of the blood supply to the heart and often associated with chest pain, shortness of breath, palpitations, and anxiety as well as characteristic EKG findings and elevation of serum markers including creatine kinase-MB fraction and troponin.	Abnormality of the cardiovascular system				11	HP:0040079	Irregular dentition	Definition not found	Abnormality of head or neck
3	HP:0003138	Increased blood urea nitrogen	An increased amount of nitrogen in the form of urea in the blood.	Abnormality of metabolism/homeostasis				11	HP:0010729	Cherry red spot of the macula	Pallor of the perifoveal macula of the retina with appearance of a small circular reddish choroid shape as seen through the fovea centralis due to relative transparancy of the macula.	Abnormality of the eye
3	HP:0001579	Primary hypercortisolism	Hypercortisolemia associated with a primary defect of the adrenal gland leading to overproduction of cortisol.	Abnormality of the endocrine system				11	HP:0010729	Cherry red spot of the macula	Pallor of the perifoveal macula of the retina with appearance of a small circular reddish choroid shape as seen through the fovea centralis due to relative transparancy of the macula.	Abnormality of the cardiovascular system
3	HP:0003319	Abnormality of the cervical spine	Any abnormality of the cervical vertebral column.	Abnormality of the musculoskeletal system				11	HP:0010729	Cherry red spot of the macula	Pallor of the perifoveal macula of the retina with appearance of a small circular reddish choroid shape as seen through the fovea centralis due to relative transparancy of the macula.	Abnormality of head or neck
3	HP:0000408	Progressive sensorineural hearing impairment	A progressive form of sensorineural hearing impairment.	Abnormality of the ear				11	HP:0001929	Reduced factor XI activity	Decreased activity of coagulation factor XI. Factor XI, also known as plasma thromboplastin antecedent, is a serine proteinase that activates factor IX.	Abnormality of blood and blood-forming tissues
3	HP:0008887	Adipose tissue loss	A loss of adipose tissue.	Abnormality of the musculoskeletal system				11	HP:0025179	Ground-glass opacification	On chest radiographs, ground-glass opacity appears as an area of hazy increased lung opacity, usually extensive, within which margins of pulmonary vessels may be indistinct. On CT scans, it appears as hazy increased opacity of lung, with preservation of bronchial and vascular margins. It is caused by partial filling of airspaces, interstitial thickening (due to fluid, cells, and/or fibrosis), partial collapse of alveoli, increased capillary blood volume, or a combination of these, the common factor being the partial displacement of air. Ground-glass opacity is less opaque than consolidation, in which bronchovascular margins are obscured.	Abnormality of the respiratory system
3	HP:0008527	Congenital sensorineural hearing impairment	A type of hearing impairment caused by an abnormal functionality of the cochlear nerve with congenital onset.	Abnormality of the ear				11	HP:0030828	Wheezing	A high-pitched whistling sound associated with labored breathing.	Abnormality of the respiratory system
3	HP:0001889	Megaloblastic anemia	Anemia characterized by the presence of erythroblasts that are larger than normal (megaloblasts).	Abnormality of blood and blood-forming tissues				11	HP:0007370	Aplasia/Hypoplasia of the corpus callosum	Absence or underdevelopment of the corpus callosum.	Abnormality of the nervous system
3	HP:0001730	Progressive hearing impairment	A progressive form of hearing impairment.	Abnormality of the ear				11	HP:0000060	Clitoral hypoplasia	Developmental hypoplasia of the clitoris.	Abnormality of the genitourinary system
3	HP:0007141	Sensorimotor neuropathy	Definition not found	Abnormality of the nervous system				11	HP:0001992	Organic aciduria	Excretion of non-amino organic acids in urine.	Abnormality of metabolism/homeostasis
3	HP:0002403	Positive Romberg sign	The patient stands with the feet placed together and balance and is asked to close his or her eyes. A loss of balance upon eye closure is a positive Romberg sign and is interpreted as indicating a deficit in proprioception.	Abnormality of the nervous system				11	HP:0001992	Organic aciduria	Excretion of non-amino organic acids in urine.	Abnormality of the genitourinary system
3	HP:0001287	Meningitis	Inflammation of the meninges.	Abnormality of the nervous system				11	HP:0003162	Fasting hypoglycemia	Definition not found	Abnormality of metabolism/homeostasis
3	HP:0001287	Meningitis	Inflammation of the meninges.	Abnormality of the immune system				11	HP:0006094	Finger joint hypermobility	Definition not found	Abnormality of limbs
3	HP:0003249	Genital ulcers	Definition not found	Abnormality of the genitourinary system				11	HP:0006094	Finger joint hypermobility	Definition not found	Abnormality of the musculoskeletal system
3	HP:0005584	Renal cell carcinoma	A type of carcinoma of the kidney with origin in the epithelium of the proximal convoluted renal tubule.	Abnormality of the genitourinary system				11	HP:0002411	Myokymia	Myokymia consists of involuntary, fine, continuous, undulating contractions that spread across the affected striated muscle.	Abnormality of the nervous system
3	HP:0005584	Renal cell carcinoma	A type of carcinoma of the kidney with origin in the epithelium of the proximal convoluted renal tubule.	Neoplasm				11	HP:0010537	Wide cranial sutures	An abnormally increased width of the cranial sutures for age-related norms (generally resulting from delayed closure).	Abnormality of head or neck
3	HP:0001737	Pancreatic cysts	A cyst of the pancreas that possess a lining of mucous epithelium.	Abnormality of the digestive system				11	HP:0010537	Wide cranial sutures	An abnormally increased width of the cranial sutures for age-related norms (generally resulting from delayed closure).	Abnormality of the musculoskeletal system
3	HP:0000870	Increased circulating prolactin concentration	The presence of abnormally increased levels of prolactin in the blood. Prolactin is a peptide hormone produced by the anterior pituitary gland that plays a role in breast development and lactation during pregnancy.	Abnormality of the endocrine system				11	HP:0002226	White eyebrow	White color (lack of pigmentation) of the eyebrow.	Abnormality of the integument
3	HP:0000870	Increased circulating prolactin concentration	The presence of abnormally increased levels of prolactin in the blood. Prolactin is a peptide hormone produced by the anterior pituitary gland that plays a role in breast development and lactation during pregnancy.	Abnormality of the nervous system				11	HP:0002226	White eyebrow	White color (lack of pigmentation) of the eyebrow.	Abnormality of head or neck
3	HP:0003118	Increased circulating cortisol level	Overproduction of the hormone of cortisol by the adrenal cortex, resulting in a characteristic combination of clinical symptoms termed Cushing syndrome, with truncal obesity, a round, full face, striae atrophicae and acne, muscle weakness, and other features.	Abnormality of the endocrine system				11	HP:0031318	Myofiber disarray	A nonparallel arrangement of cardiac myocytes.	Abnormality of the cardiovascular system
3	HP:0003548	Subsarcolemmal accumulations of abnormally shaped mitochondria	An abnormally increased number of mitochondria in the cytoplasma adjacent to the sarcolemma (muscle cell membrane), whereby the mitochondria also possess an abnormal morphology.	Abnormality of the musculoskeletal system				11	HP:0010566	Hamartoma	A disordered proliferation of mature tissues that is native to the site of origin, e.g., exostoses, nevi and soft tissue hamartomas. Although most hamartomas are benign, some histologic subtypes, e.g., neuromuscular hamartoma, may proliferate aggressively such as mesenchymal cystic hamartoma, Sclerosing epithelial hamartoma, Sclerosing metanephric hamartoma.	Neoplasm
3	HP:0002322	Resting tremor	A resting tremor occurs when muscles are at rest and becomes less noticeable or disappears when the affected muscles are moved. Resting tremors are often slow and coarse.	Abnormality of the nervous system				11	HP:0000987	Atypical scarring of skin	Atypically scarred skin .	Abnormality of the integument
3	HP:0002378	Hand tremor	An unintentional, oscillating to-and-fro muscle movement affecting the hand.	Abnormality of the nervous system				11	HP:0000987	Atypical scarring of skin	Atypically scarred skin .	Abnormality of the musculoskeletal system
3	HP:0005987	Multinodular goiter	Enlargement of the thyroid gland related to multiple nodules in the thyroid gland.	Abnormality of the endocrine system				11	HP:0004319	Decreased circulating aldosterone level	Abnormally reduced levels of aldosterone.	Abnormality of the endocrine system
3	HP:0012258	Abnormal axonemal organization of respiratory motile cilia	Abnormal arrangement of the structures of the axoneme, which is the cytoskeletal structure that forms the inner core of the motile cilium and displays a canonical 9+2 microtubular pattern of motile cilia studded with dynein arms.	Abnormality of the respiratory system				11	HP:0000802	Impotence	Inability to develop or maintain an erection of the penis.	Abnormality of the genitourinary system
3	HP:0032342	Reduced forced expiratory volume in one second	An abnormal reduction in the amount of air a person can forcefully expel in one second.	Abnormality of the respiratory system				11	HP:0012219	Erythema nodosum	An erythematous eruption commonly associated with drug reactions or infection and characterized by inflammatory nodules that are usually tender, multiple, and bilateral.	Abnormality of the integument
3	HP:0032341	Reduced forced vital capacity	An abnormal reduction in the amount of air a person can expel following maximal inspiration.	Abnormality of the respiratory system				11	HP:0012219	Erythema nodosum	An erythematous eruption commonly associated with drug reactions or infection and characterized by inflammatory nodules that are usually tender, multiple, and bilateral.	Abnormality of the immune system
3	HP:0001102	Angioid streaks of the fundus	Irregular lines in the deep retina that are typically configured in a radiating fashion and emanate from the optic disc. Angioid streaks are crack-like dehiscences in abnormally thickened and calcified Bruch's membrane, resulting in atrophy of the overlying retinal pigment epithelium. They may be associated with a number of endocrine, metabolic, and connective tissue abnormalities but are frequently idiopathic.	Abnormality of the eye				11	HP:0012133	Erythroid hypoplasia	Decreased count of erythroid precursor cells, that is, erythroid lineage cells in the bone marrow.	Abnormality of blood and blood-forming tissues
3	HP:0012865	Abnormal sperm head morphology	A structural abnormality of the sperm head.	Abnormality of the genitourinary system				11	HP:0002516	Increased intracranial pressure	An increase of the pressure inside the cranium (skull) and thereby in the brain tissue and cerebrospinal fluid.	Abnormality of the nervous system
3	HP:0012805	Iris transillumination defect	Transmission of light through the iris as visualized upon slit lamp examination or infrared iris transillumination videography. The light passes through defects in the pigmentation of the iris.	Abnormality of the eye				11	HP:0009141	Depletion of mitochondrial DNA in muscle tissue	Definition not found	Abnormality of the musculoskeletal system
3	HP:0033712	Repeated implantation failure	Repeated implantation failure refers to a situation in which embryos of good quality fail to implant following several in vitro fertilization (IVF) treatment cycles.	Abnormality of prenatal development or birth				11	HP:0001816	Thin nail	Nail that appears thin when viewed on end.	Abnormality of the integument
3	HP:0031516	Oocyte arrest at metaphase I	Failure of oocytes to proceed through the stages of meiosis with stoppage at the first metaphase stage.	Abnormality of the genitourinary system				11	HP:0002677	Small foramen magnum	An abnormal narrowing of the foramen magnum.	Abnormality of head or neck
3	HP:0034299	Sertoli cell-only phenotype	A histological phenotype observed on testicular biopsy in which only Sertoli cells line the seminiferous tubules of the testis.	Abnormality of the genitourinary system				11	HP:0002677	Small foramen magnum	An abnormal narrowing of the foramen magnum.	Abnormality of the musculoskeletal system
3	HP:0040086	Abnormal prolactin level	Definition not found	Abnormality of the endocrine system				11	HP:0001670	Asymmetric septal hypertrophy	Hypertrophic cardiomyopathy with an asymmetrical pattern of hypertrophy, with a predilection for the interventricular septum and myocyte disarray.	Abnormality of the cardiovascular system
3	HP:0040086	Abnormal prolactin level	Definition not found	Abnormality of the nervous system				11	HP:0000641	Dysmetric saccades	The controller signal for saccadic eye movements has two components: the pulse that moves the eye rapidly from one point to the next, and the step that holds the eye in the new position. When both the pulse and the step are not the correct size, a dysmetric refixation eye movement results.	Abnormality of the eye
2	HP:0025486	Fused labia majora	The outer labia are sealed together.	Abnormality of the genitourinary system				11	HP:0005181	Premature coronary artery atherosclerosis	Reduction of the diameter of the coronary arteries as the result of an accumulation of atheromatous plaques within the walls of the coronary arteries before age of 45.	Abnormality of the cardiovascular system
2	HP:0010669	Hypoplasia of the zygomatic bone	Underdevelopment of the zygomatic bone. That is, a reduction in size of the zygomatic bone, including the zygomatic process of the temporal bone of the skull, which forms part of the zygomatic arch.	Abnormality of head or neck				11	HP:0009916	Anisocoria	Anisocoria, or unequal pupil size, may represent a benign physiologic variant or a manifestation of disease.	Abnormality of the eye
2	HP:0010669	Hypoplasia of the zygomatic bone	Underdevelopment of the zygomatic bone. That is, a reduction in size of the zygomatic bone, including the zygomatic process of the temporal bone of the skull, which forms part of the zygomatic arch.	Abnormality of the musculoskeletal system				11	HP:0002083	Migraine without aura	Repeated headache attacks lasting 4-72 h fulfilling at least two of the following criteria: 1) unilateral location, 2) pulsating quality, 3) moderate or severe pain intensity, and 4) aggravation by or causing avoidance of routine physical activity such as climbing stairs. Headache attacks are commonly accompanied by nausea, vomiting, photophobia, or phonophobia.	Abnormality of the nervous system
2	HP:0430009	Hypoplasia of eyelid	Developmental hypoplasia of the eyelid.	Abnormality of head or neck				11	HP:0007565	Multiple cafe-au-lait spots	The presence of six or more cafe-au-lait spots.	Abnormality of the integument
2	HP:0009835	Aplasia/Hypoplasia of the distal phalanges of the hand	Absence or underdevelopment of the distal phalanges.	Abnormality of limbs				11	HP:0003563	Decreased LDL cholesterol concentration	An decreased concentration of low-density lipoprotein cholesterol in the blood.	Abnormality of metabolism/homeostasis
2	HP:0009835	Aplasia/Hypoplasia of the distal phalanges of the hand	Absence or underdevelopment of the distal phalanges.	Abnormality of the musculoskeletal system				11	HP:0006286	Yellow-brown discoloration of the teeth	Definition not found	Abnormality of head or neck
2	HP:0010291	Prominent palatine ridges	Increased size and/or number of soft tissue folds on the palatal side of the maxillary alveolar ridge.	Abnormality of head or neck				11	HP:0003777	Pili torti	Pili (from Latin pilus, hair) torti (from Latin tortus, twisted) refers to short and brittle hairs that appear flattened and twisted when viewed through a microscope.	Abnormality of the integument
2	HP:0009611	Bifid distal phalanx of the thumb	Partial duplication of the distal phalanx of the thumb. Depending on the severity, the appearance on x-ray can vary from a notched phalanx (the duplicated bone is almost completely fused with the phalanx) to a partially fused appearance of the two bones.	Abnormality of limbs				11	HP:0002761	Generalized joint laxity	Joint hypermobility (ability of a joint to move beyond its normal range of motion) affecting many or all joints of the body.	Abnormality of the musculoskeletal system
2	HP:0009611	Bifid distal phalanx of the thumb	Partial duplication of the distal phalanx of the thumb. Depending on the severity, the appearance on x-ray can vary from a notched phalanx (the duplicated bone is almost completely fused with the phalanx) to a partially fused appearance of the two bones.	Abnormality of the musculoskeletal system				11	HP:0007418	Alopecia totalis	Loss of all scalp hair.	Abnormality of the integument
2	HP:0003781	Excessive salivation	Excessive production of saliva.	Abnormality of head or neck				11	HP:0011410	Caesarian section	Delivery of a fetus through surgical incisions made through the abdominal wall (laparotomy) and the uterine wall (hysterotomy).	Abnormality of prenatal development or birth
2	HP:0031213	Elevated circulating 17-hydroxyprogesterone concentration	An increased level of 17-hydroxyprogesterone in the blood. 17-hydroxyprogesterone is an intermediate steroid in the adrenal biosynthetic pathway from cholesterol to cortisol and is the substrate for steroid 21-hydroxylase.	Abnormality of the endocrine system				11	HP:0012191	B-cell lymphoma	A type of lymphoma that originates in B-cells.	Abnormality of blood and blood-forming tissues
2	HP:0034589	Increased circulating dehydroepiandrosterone-sulfate concentration	Concentration of dehydroepiandrosterone-sulfate in the blood circulation above the upper limit of normal.	Abnormality of the endocrine system				11	HP:0012191	B-cell lymphoma	A type of lymphoma that originates in B-cells.	Neoplasm
2	HP:0012411	Premature pubarche	The onset of growth of pubic hair at an earlier age than normal.	Abnormality of the endocrine system				11	HP:0002840	Lymphadenitis	Inflammation of a lymph node.	Abnormality of the cardiovascular system
2	HP:0012853	Scrotal hypospadias	Hypospadias with location of the urethral meatus in the scrotum.	Abnormality of the genitourinary system				11	HP:0002840	Lymphadenitis	Inflammation of a lymph node.	Abnormality of the immune system
2	HP:0008244	Congenital adrenal hypoplasia	A type of adrenal hypoplasia with congenital onset.	Abnormality of the endocrine system				11	HP:0002396	Cogwheel rigidity	A type of rigidity in which a muscle responds with cogwheellike jerks to the use of constant force in bending the limb (i.e., it gives way in little, repeated jerks when the muscle is passively stretched).	Abnormality of the musculoskeletal system
2	HP:0006994	Diffuse leukoencephalopathy	Definition not found	Abnormality of the nervous system				11	HP:0007350	Hyperreflexia in upper limbs	Definition not found	Abnormality of the nervous system
2	HP:0004722	Thickened glomerular basement membrane	Prominent glomerular basement membrane (GBM), reflecting an increase in thickness (subjective estimate) of the basal lamina of the glomerulus of the kidney.	Abnormality of the genitourinary system				11	HP:0001837	Broad toe	Visible increase in width of the non-hallux digit without an increase in the dorso-ventral dimension.	Abnormality of limbs
2	HP:0000533	Chorioretinal atrophy	Atrophy of the choroid and retinal layers of the fundus.	Abnormality of the eye				11	HP:0001837	Broad toe	Visible increase in width of the non-hallux digit without an increase in the dorso-ventral dimension.	Abnormality of the musculoskeletal system
2	HP:0012793	Kinked brainstem	A kinked appearance of the brainstem, i.e., an exaggerated flexure.	Abnormality of the nervous system				11	HP:0007338	Hypermetric saccades	A saccade that overshoots the target with the dynamic saccade.	Abnormality of the eye
2	HP:0000496	Abnormality of eye movement	An abnormality in voluntary or involuntary eye movements or their control.	Abnormality of the eye				11	HP:0006889	Intellectual disability, borderline	Borderline intellectual disability is defined as an intelligence quotient (IQ) in the range of 70-85.	Abnormality of the nervous system
2	HP:0001981	Schistocytosis	The presence of an abnormal number of fragmented red blood cells (schistocytes) in the blood.	Abnormality of blood and blood-forming tissues				11	HP:0002392	EEG with polyspike wave complexes	The presence of complexes of repetitive spikes and waves in EEG.	Abnormality of the nervous system
2	HP:0004447	Poikilocytosis	The presence of abnormally shaped erythrocytes.	Abnormality of blood and blood-forming tissues				11	HP:0001734	Annular pancreas	A congenital anomaly in which the pancreas completely (or sometimes incompletely) encircles the second portion of duodenum and occasionally obstructs the more proximal duodenum.	Abnormality of the digestive system
2	HP:0003351	Decreased circulating renin level	An decreased level of renin in the blood.	Abnormality of the endocrine system				11	HP:0007291	Posterior fossa cyst	A discrete posterior fossa cerebrospinal fluid (CSF) collection that does not communicate directly with the fourth ventricle.	Abnormality of head or neck
2	HP:0008233	Decreased circulating progesterone	An reduced concentration of progesterone in the blood.	Abnormality of the endocrine system				11	HP:0007291	Posterior fossa cyst	A discrete posterior fossa cerebrospinal fluid (CSF) collection that does not communicate directly with the fourth ventricle.	Abnormality of the musculoskeletal system
2	HP:0025436	Elevated serum 11-deoxycortisol	Increased concentration of 11-deoxycortisol in the circulation. 11-deoxycorticosterone, which is also known as simply deoxycorticosterone and 21-hydroxyprogesterone, is a steroid hormore that is produces in the adrenals and is a precursor to aldosterone.	Abnormality of the endocrine system				11	HP:0007291	Posterior fossa cyst	A discrete posterior fossa cerebrospinal fluid (CSF) collection that does not communicate directly with the fourth ventricle.	Abnormality of the nervous system
2	HP:0031214	Decreased circulating dehydroepiandrosterone concentration	Definition not found	Abnormality of the endocrine system				11	HP:0002625	Deep venous thrombosis	Formation of a blot clot in a deep vein. The clot often blocks blood flow, causing swelling and pain. The deep veins of the leg are most often affected.	Abnormality of blood and blood-forming tissues
2	HP:0005054	Metaphyseal spurs	Bony outgrowths that extend laterally from the margin of the metaphysis.	Abnormality of the musculoskeletal system				11	HP:0031545	Abnormally low T cell receptor excision circle level	Reduced level of T cell receptor excision circle (TRECs) as measured by the TREC assay. Late in maturation, 70% of thymocytes that will ultimately express alpha/beta-T cell receptors form a circular DNA TREC from the excised TCRdelta gene that lies within the TCRalpha genetic locus. The circles are stable but do not increase following cell division and, therefore, become diluted as T cells proliferate. A quantitative polymerase chain reaction (PCR) reaction across the joint of the circular DNA provides the TREC copy number, a marker of newly-formed, antigenically-naÃ¯ve thymic emigrant T cells.	Abnormality of blood and blood-forming tissues
2	HP:0005054	Metaphyseal spurs	Bony outgrowths that extend laterally from the margin of the metaphysis.	Abnormality of limbs				11	HP:0031545	Abnormally low T cell receptor excision circle level	Reduced level of T cell receptor excision circle (TRECs) as measured by the TREC assay. Late in maturation, 70% of thymocytes that will ultimately express alpha/beta-T cell receptors form a circular DNA TREC from the excised TCRdelta gene that lies within the TCRalpha genetic locus. The circles are stable but do not increase following cell division and, therefore, become diluted as T cells proliferate. A quantitative polymerase chain reaction (PCR) reaction across the joint of the circular DNA provides the TREC copy number, a marker of newly-formed, antigenically-naÃ¯ve thymic emigrant T cells.	Abnormality of the immune system
2	HP:0006492	Aplasia/Hypoplasia of the fibula	Absence or underdevelopment of the fibula.	Abnormality of limbs				11	HP:0009465	Ulnar deviation of finger	Bending or curvature of a finger toward the ulnar side (i.e., away from the thumb). The deviation is at the metacarpal-phalangeal joint, and this finding is distinct from clinodactyly.	Abnormality of limbs
2	HP:0006492	Aplasia/Hypoplasia of the fibula	Absence or underdevelopment of the fibula.	Abnormality of the musculoskeletal system				11	HP:0009465	Ulnar deviation of finger	Bending or curvature of a finger toward the ulnar side (i.e., away from the thumb). The deviation is at the metacarpal-phalangeal joint, and this finding is distinct from clinodactyly.	Abnormality of the musculoskeletal system
2	HP:0006495	Aplasia/Hypoplasia of the ulna	Absence or underdevelopment of the ulna.	Abnormality of limbs				11	HP:0001114	Xanthelasma	The presence of xanthomata in the skin of the eyelid.	Abnormality of the integument
2	HP:0006495	Aplasia/Hypoplasia of the ulna	Absence or underdevelopment of the ulna.	Abnormality of the musculoskeletal system				11	HP:0001114	Xanthelasma	The presence of xanthomata in the skin of the eyelid.	Abnormality of head or neck
2	HP:0012841	Retinal vascular tortuosity	The presence of an increased number of twists and turns of the retinal blood vessels.	Abnormality of the eye				11	HP:0003416	Spinal canal stenosis	An abnormal narrowing of the spinal canal.	Abnormality of the musculoskeletal system
2	HP:0012841	Retinal vascular tortuosity	The presence of an increased number of twists and turns of the retinal blood vessels.	Abnormality of the cardiovascular system				11	HP:0007149	Distal upper limb amyotrophy	Muscular atrophy of distal arm muscles.	Abnormality of the musculoskeletal system
2	HP:0001085	Papilledema	Papilledema refers to edema (swelling) of the optic disc secondary to any factor which increases cerebral spinal fluid pressure.	Abnormality of the eye				11	HP:0007149	Distal upper limb amyotrophy	Muscular atrophy of distal arm muscles.	Abnormality of limbs
2	HP:0007754	Macular dystrophy	Macular dystrophy is a nonspecific term for premature retinal cell aging and cell death, generally confied to the macula in which no clear extrinsic cause is evident.	Abnormality of the eye				11	HP:0001681	Angina pectoris	Paroxysmal chest pain that occurs with exertion or stress and is related to myocardial ischemia.	Abnormality of the cardiovascular system
2	HP:0003274	Hypoplastic acetabulae	Underdeveloped acetabulae.	Abnormality of the musculoskeletal system				11	HP:0040012	Chromosome breakage	Elevated rate of chromosomal breakage or interchanges occurring either spontaneously or following exposure to various DNA-damaging agents. This feature may be assayed by treatment of cultured lymphocytes with agents such as chemical mutagens, irradiation, and alkylating agents.	Abnormality of metabolism/homeostasis
2	HP:0003274	Hypoplastic acetabulae	Underdeveloped acetabulae.	Abnormality of limbs				11	HP:0040012	Chromosome breakage	Elevated rate of chromosomal breakage or interchanges occurring either spontaneously or following exposure to various DNA-damaging agents. This feature may be assayed by treatment of cultured lymphocytes with agents such as chemical mutagens, irradiation, and alkylating agents.	Abnormal cellular phenotype
2	HP:0006385	Short lower limbs	Shortening of the legs related to developmental hypoplasia of the bones of the leg.	Abnormality of the musculoskeletal system				11	HP:0011925	Decreased activity of mitochondrial ATP synthase complex	A reduction in the activity of the mitochondrial proton-transporting ATP synthase complex, which makes ATP via oxidative phosphorylation, and is sometimes described as Complex V of the electron transport chain.	Abnormality of metabolism/homeostasis
2	HP:0006385	Short lower limbs	Shortening of the legs related to developmental hypoplasia of the bones of the leg.	Abnormality of limbs				11	HP:0011925	Decreased activity of mitochondrial ATP synthase complex	A reduction in the activity of the mitochondrial proton-transporting ATP synthase complex, which makes ATP via oxidative phosphorylation, and is sometimes described as Complex V of the electron transport chain.	Abnormal cellular phenotype
2	HP:0006110	Shortening of all middle phalanges of the fingers	Short, hypoplastic middle phalanx of finger, affecting all fingers.	Abnormality of limbs				11	HP:0001041	Facial erythema	Redness of the skin of the face, caused by hyperemia of the capillaries in the lower layers of the skin.	Abnormality of the cardiovascular system
2	HP:0006110	Shortening of all middle phalanges of the fingers	Short, hypoplastic middle phalanx of finger, affecting all fingers.	Abnormality of the musculoskeletal system				11	HP:0001041	Facial erythema	Redness of the skin of the face, caused by hyperemia of the capillaries in the lower layers of the skin.	Abnormality of the integument
2	HP:0008445	Cervical spinal canal stenosis	An abnormal narrowing of the cervical spinal canal.	Abnormality of the musculoskeletal system				11	HP:0005216	Impaired mastication	An abnormal reduction in the ability to masticate (chew), i.e., in the ability to crush and ground food in preparation for swallowing.	Abnormality of head or neck
2	HP:0009927	Aplasia of the nose	Complete absence of all nasal structures.	Abnormality of head or neck				11	HP:0000976	Eczematoid dermatitis	Definition not found	Abnormality of the integument
2	HP:0000564	Lacrimal duct atresia	A developmental disorder of the lacrimal drainage system that most often affects the lacrimal ostium and resulting in non-opening of the nasolacrimal duct. It usually results from a non-canalization of the nasolacrimal duct.	Abnormality of head or neck				11	HP:0000976	Eczematoid dermatitis	Definition not found	Abnormality of the immune system
2	HP:0010185	Aplasia/Hypoplasia of the distal phalanges of the toes	Absence or underdevelopment of the distal phalanges of the toes.	Abnormality of limbs				11	HP:0007495	Prematurely aged appearance	Definition not found	Abnormality of the integument
2	HP:0010185	Aplasia/Hypoplasia of the distal phalanges of the toes	Absence or underdevelopment of the distal phalanges of the toes.	Abnormality of the musculoskeletal system				11	HP:0033685	Fiber type grouping	An abnormal distribution of muscle fiber types in muscle tissue. Human skeletal muscle contains at least two fiber types recognizable by histochemical techniques. In transverse sections of normal skeletal muscle, type 1 and type 2 fibers are distributed in a random fashion. Grouping of fibers of the same type can be seen in certain peripheral neuropathies, thought to be due to reinnervation of denervated muscle fibers by sprouting axons. With grouping, motor units enlarge. The fibers of a motor unit, which are normally scattered, come to lie adjacent to one another. Histochemical examination shows groups of muscle fibers of the same histochemical type.	Abnormality of the musculoskeletal system
2	HP:0000696	Delayed eruption of permanent teeth	Delayed tooth eruption affecting the secondary dentition.	Abnormality of head or neck				11	HP:0000872	Hashimoto thyroiditis	A chronic, autoimmune type of thyroiditis associated with hypothyroidism.	Abnormality of the immune system
2	HP:0006507	Aplasia/hypoplasia of the humerus	Absence (due to failure to form) or underdevelopment of the humerus.	Abnormality of limbs				11	HP:0000872	Hashimoto thyroiditis	A chronic, autoimmune type of thyroiditis associated with hypothyroidism.	Abnormality of the endocrine system
2	HP:0006507	Aplasia/hypoplasia of the humerus	Absence (due to failure to form) or underdevelopment of the humerus.	Abnormality of the musculoskeletal system				11	HP:0001566	Widely-spaced maxillary central incisors	Increased distance between the maxillary central permanent incisor tooth.	Abnormality of head or neck
2	HP:0004058	Hand monodactyly	Definition not found	Abnormality of limbs				10	HP:0005435	Impaired T cell function	Abnormally reduced ability of T cells to perform their functions in cell-mediated immunity.	Abnormality of metabolism/homeostasis
2	HP:0004058	Hand monodactyly	Definition not found	Abnormality of the musculoskeletal system				10	HP:0005435	Impaired T cell function	Abnormally reduced ability of T cells to perform their functions in cell-mediated immunity.	Abnormal cellular phenotype
2	HP:0008362	Aplasia/Hypoplasia of the hallux	Absence or underdevelopment of the big toe.	Abnormality of limbs				10	HP:0005435	Impaired T cell function	Abnormally reduced ability of T cells to perform their functions in cell-mediated immunity.	Abnormality of blood and blood-forming tissues
2	HP:0008362	Aplasia/Hypoplasia of the hallux	Absence or underdevelopment of the big toe.	Abnormality of the musculoskeletal system				10	HP:0005435	Impaired T cell function	Abnormally reduced ability of T cells to perform their functions in cell-mediated immunity.	Abnormality of the immune system
2	HP:0010561	Undulate ribs	An abnormally wavy surface or edge of the ribs.	Abnormality of the musculoskeletal system				10	HP:0004492	Widely patent fontanelles and sutures	An abnormally increased width of the cranial fontanelles and sutures.	Abnormality of head or neck
2	HP:0430007	Symblepharon	A partial or complete adhesion of the palpebral conjunctiva of the eyelid to the bulbar conjunctiva of the eyeball.	Abnormality of head or neck				10	HP:0004492	Widely patent fontanelles and sutures	An abnormally increased width of the cranial fontanelles and sutures.	Abnormality of the musculoskeletal system
2	HP:0011599	Mesocardia	Mesocardia is an abnormal location of the heart in which the heart is in a midline position and the longitudinal axis of the heart lies in the mid-sagittal plane.	Abnormality of the cardiovascular system				10	HP:0010958	Bilateral renal agenesis	A bilateral form of agenesis of the kidney.	Abnormality of the genitourinary system
2	HP:0031298	Coronary sinus enlargement	Abnormal increase in size of the coronary sinus.	Abnormality of the cardiovascular system				10	HP:0001988	Recurrent hypoglycemia	Recurrent episodes of decreased concentration of glucose in the blood.	Abnormality of metabolism/homeostasis
2	HP:0011626	Scimitar anomaly	Right pulmonary venous return to the inferior vena cava.	Abnormality of the respiratory system				10	HP:0002190	Choroid plexus cyst	A cyst occurring within the choroid plexus within a cerebral ventricle.	Abnormality of the nervous system
2	HP:0011626	Scimitar anomaly	Right pulmonary venous return to the inferior vena cava.	Abnormality of the cardiovascular system				10	HP:0003215	Dicarboxylic aciduria	An increased concentration of dicarboxylic acid in the urine.	Abnormality of metabolism/homeostasis
2	HP:0010479	Patent urachus	Persistence of the urachal canal resulting in a canal between the bladder and the umbilicus.	Abnormality of the genitourinary system				10	HP:0003215	Dicarboxylic aciduria	An increased concentration of dicarboxylic acid in the urine.	Abnormality of the genitourinary system
2	HP:0001234	Hitchhiker thumb	With the hand relaxed and the thumb in the plane of the palm, the axis of the thumb forms an angle of at least 90 degrees with the long axis of the hand.	Abnormality of limbs				10	HP:0000934	Chondrocalcinosis	Radiographic evidence of articular calcification that represent calcium pyrophosphate depositions in soft tissue surrounding joints and at the insertions of tendons near joints (Entheses/Sharpey fibers) .	Abnormality of the musculoskeletal system
2	HP:0001234	Hitchhiker thumb	With the hand relaxed and the thumb in the plane of the palm, the axis of the thumb forms an angle of at least 90 degrees with the long axis of the hand.	Abnormality of the musculoskeletal system				10	HP:0000800	Cystic renal dysplasia	Definition not found	Abnormality of the genitourinary system
2	HP:0008213	Gonadotropin deficiency	A reduced ability to secrete gonadotropins, which are protein hormones secreted by gonadotrope cells of the anterior pituitary gland, including the hormones follitropin (FSH) and luteinizing hormone (LH).	Abnormality of the endocrine system				10	HP:0012049	Laryngeal dystonia	A form of focal dystonia that affects the vocal cords, associated with involuntary contractions of the vocal cords causing interruptions of speech and affecting the voice quality and often leading to patterned, repeated breaks in speech.	Abnormality of the voice
2	HP:0008213	Gonadotropin deficiency	A reduced ability to secrete gonadotropins, which are protein hormones secreted by gonadotrope cells of the anterior pituitary gland, including the hormones follitropin (FSH) and luteinizing hormone (LH).	Abnormality of the nervous system				10	HP:0012049	Laryngeal dystonia	A form of focal dystonia that affects the vocal cords, associated with involuntary contractions of the vocal cords causing interruptions of speech and affecting the voice quality and often leading to patterned, repeated breaks in speech.	Abnormality of the nervous system
2	HP:0000860	Parathyroid hypoplasia	Developmental hypoplasia of the parathyroid gland.	Abnormality of the endocrine system				10	HP:0012805	Iris transillumination defect	Transmission of light through the iris as visualized upon slit lamp examination or infrared iris transillumination videography. The light passes through defects in the pigmentation of the iris.	Abnormality of the eye
2	HP:0010952	Mild fetal ventriculomegaly	A kind of ventriculomegaly occurring in the fetal period and usually diagnosed by prenatal ultrasound. Cerebral ventriculomegaly is defined by atrial measurements 10 mm or more. Mild ventriculomegaly (MVM) is defined as measurements between 10 and 15 mm. Measurements are obtained from an axial plane at the level of the thalamic nuclei just below the standard image to measure the BPD (PMID:16100637).	Abnormality of the nervous system				10	HP:0000808	Penoscrotal hypospadias	A severe form of hypospadias in which the urethral opening is located at the junction of the penis and scrotum.	Abnormality of the genitourinary system
2	HP:0010952	Mild fetal ventriculomegaly	A kind of ventriculomegaly occurring in the fetal period and usually diagnosed by prenatal ultrasound. Cerebral ventriculomegaly is defined by atrial measurements 10 mm or more. Mild ventriculomegaly (MVM) is defined as measurements between 10 and 15 mm. Measurements are obtained from an axial plane at the level of the thalamic nuclei just below the standard image to measure the BPD (PMID:16100637).	Abnormality of prenatal development or birth				10	HP:0012579	Minimal change glomerulonephritis	The presence of minimal changes visible by light microscopy but flattened and fused podocyte foot processes on electron microscopy in a person with nephrotic range proteinuria.	Abnormality of the genitourinary system
2	HP:0010945	Fetal pyelectasis	Mild pyelectasis is defined as a hypoechoic spherical or elliptical space within the renal pelvis that measures at least 5mm and not more than 10 mm. The measurement is taken on a transverse section through the fetal renal pelvis using the maximum anterior-to-posterior measurement.	Abnormality of the genitourinary system				10	HP:0012579	Minimal change glomerulonephritis	The presence of minimal changes visible by light microscopy but flattened and fused podocyte foot processes on electron microscopy in a person with nephrotic range proteinuria.	Abnormality of the immune system
2	HP:0010945	Fetal pyelectasis	Mild pyelectasis is defined as a hypoechoic spherical or elliptical space within the renal pelvis that measures at least 5mm and not more than 10 mm. The measurement is taken on a transverse section through the fetal renal pelvis using the maximum anterior-to-posterior measurement.	Abnormality of prenatal development or birth				10	HP:0001849	Foot oligodactyly	A developmental defect resulting in the presence of fewer than the normal number of toes.	Abnormality of limbs
2	HP:0030820	Hooded eyelid	Eyelid partly covered by skin when eyes are open.	Abnormality of head or neck				10	HP:0001849	Foot oligodactyly	A developmental defect resulting in the presence of fewer than the normal number of toes.	Abnormality of the musculoskeletal system
2	HP:0032592	Aplasia of the right hemidiaphragm	Congenital absence of the right-sided diaphragm.	Abnormality of the musculoskeletal system				10	HP:0000884	Prominent sternum	Definition not found	Abnormality of the musculoskeletal system
2	HP:0010489	Absent palmar crease	The absence of the major creases of the palm (distal transverse crease, proximal transverse crease, or thenar crease).	Abnormality of the integument				10	HP:0010747	Medial flaring of the eyebrow	An abnormal distribution of eyebrow hair growth in the medial direction.	Abnormality of the integument
2	HP:0010489	Absent palmar crease	The absence of the major creases of the palm (distal transverse crease, proximal transverse crease, or thenar crease).	Abnormality of limbs				10	HP:0010747	Medial flaring of the eyebrow	An abnormal distribution of eyebrow hair growth in the medial direction.	Abnormality of head or neck
2	HP:0032277	Lozenge-shaped umbilicus	Definition not found	Abnormality of the digestive system				10	HP:0002043	Esophageal stricture	A pathological narrowing of the esophagus that is caused by the development of a ring of scar tissue that constricts the esophageal lumen.	Abnormality of the digestive system
2	HP:0008080	Hallux varus	Medial deviation of the great toe owing to a deformity of the great toe joint causing the hallux to deviate medially.	Abnormality of limbs				10	HP:0005584	Renal cell carcinoma	A type of carcinoma of the kidney with origin in the epithelium of the proximal convoluted renal tubule.	Abnormality of the genitourinary system
2	HP:0008080	Hallux varus	Medial deviation of the great toe owing to a deformity of the great toe joint causing the hallux to deviate medially.	Abnormality of the musculoskeletal system				10	HP:0005584	Renal cell carcinoma	A type of carcinoma of the kidney with origin in the epithelium of the proximal convoluted renal tubule.	Neoplasm
2	HP:0011918	Clinodactyly of the 4th toe	Bending or curvature of a fourth toe in the tibial direction (i.e., towards the big toe).	Abnormality of the musculoskeletal system				10	HP:0007588	Reticular hyperpigmentation	Increased pigmentation of the skin with a netlike (reticular) pattern.	Abnormality of the integument
2	HP:0011918	Clinodactyly of the 4th toe	Bending or curvature of a fourth toe in the tibial direction (i.e., towards the big toe).	Abnormality of limbs				10	HP:0002885	Medulloblastoma	A rapidly growing embryonic tumor arising in the posterior part of the cerebellar vermis and neuroepithelial roof of the fourth ventricle in children. More rarely, medulloblastoma arises in the cerebellum in adults.	Abnormality of the nervous system
2	HP:0002343	Normal pressure hydrocephalus	A form of hydrocephalus characterized by enlarged cerebral ventricles and normal cerebrospinal fluid (CSF) pressure upon lumbar puncture.	Abnormality of the nervous system				10	HP:0002885	Medulloblastoma	A rapidly growing embryonic tumor arising in the posterior part of the cerebellar vermis and neuroepithelial roof of the fourth ventricle in children. More rarely, medulloblastoma arises in the cerebellum in adults.	Neoplasm
2	HP:0003469	Peripheral dysmyelination	Defective structure and function of myelin sheaths. Dysmyelination is distinguished from demyleination where there is destruction or damage of previously normal myelination.	Abnormality of the nervous system				10	HP:0003006	Neuroblastoma	Neuroblastoma is a solid tumor that originate in neural crest cells of the sympathetic nervous system. Most neuroblastomas originate in the abdomen, and most abdominal neuroblastomas originate in the adrenal gland. Neuroblastomas can also originate in the thorax, usually in the posterior mediastinum.	Abnormality of the nervous system
2	HP:0010234	Ivory epiphyses of the phalanges of the hand	Sclerosis of the epiphyses of the phalanges of the fingers, leading to an increased degree of radiopacity (white or ivory appearance) in X-rays.	Abnormality of limbs				10	HP:0003006	Neuroblastoma	Neuroblastoma is a solid tumor that originate in neural crest cells of the sympathetic nervous system. Most neuroblastomas originate in the abdomen, and most abdominal neuroblastomas originate in the adrenal gland. Neuroblastomas can also originate in the thorax, usually in the posterior mediastinum.	Neoplasm
2	HP:0010234	Ivory epiphyses of the phalanges of the hand	Sclerosis of the epiphyses of the phalanges of the fingers, leading to an increased degree of radiopacity (white or ivory appearance) in X-rays.	Abnormality of the musculoskeletal system				10	HP:0004754	Permanent atrial fibrillation	Atrial fibrillation (AF) that cannot be successfully terminated by cardioversion, and longstanding (more than 1 year) AF, where cardioversion is not indicated or has not been attempted, is termed permanent.	Abnormality of the cardiovascular system
2	HP:0000649	Abnormality of visual evoked potentials	An anomaly of visually evoked potentials (VEP), which are electrical potentials, initiated by brief visual stimuli, which are recorded from the scalp overlying the visual cortex.	Abnormality of the eye				10	HP:0030629	Perifoveal ring of hyperautofluorescence	Definition not found	Abnormality of the eye
2	HP:0002545	Patchy demyelination of subcortical white matter	Patchy loss of myelin from nerve fibers in the central nervous system.	Abnormality of the nervous system				10	HP:0008450	Narrow vertebral interpedicular distance	A reduction of the distance between vertebral pedicles, which are the two short, thick processes, which project backward, one on either side, from the upper part of the vertebral body, at the junction of its posterior and lateral surfaces.	Abnormality of the musculoskeletal system
2	HP:0003130	Abnormal peripheral myelination	An abnormality of the myelination of motor and sensory peripheral nerves. These are axons for motor nerves and dendrites for sensory nerves in the strict anatomic sense.	Abnormality of the nervous system				10	HP:0006872	Cerebral hypoplasia	Underdevelopment of the cerebrum.	Abnormality of the nervous system
2	HP:0001105	Retinal atrophy	Well-demarcated area(s) of partial or complete depigmentation in the fundus, reflecting atrophy of the retinal pigment epithelium with associated retinal photoreceptor loss.	Abnormality of the eye				10	HP:0002139	Arrhinencephaly	A defect of development of the brain characterized by congenital absence of the part of the brain that includes the olfactory bulbs, tracts, and other structures associated with the sense of smell.	Abnormality of the nervous system
2	HP:0030037	Bifid ureter	Incomplete duplication of the ureter.	Abnormality of the genitourinary system				10	HP:0012704	Widened subarachnoid space	An increase in size of the anatomic space between the arachnoid membrane and pia mater.	Abnormality of the nervous system
2	HP:0005563	Decreased numbers of nephrons	A reduction in the count of nephrons per kidney.	Abnormality of the genitourinary system				10	HP:0003173	Hypoplastic pubic bone	Underdevelopment of the pubis, which together with the ilium and the ischium, is one of the three bones that make up the hip bone.	Abnormality of the musculoskeletal system
2	HP:0040075	Hypopituitarism	Definition not found	Abnormality of the endocrine system				10	HP:0100646	Thyroiditis	Inflammation of the thyroid gland.	Abnormality of the endocrine system
2	HP:0040075	Hypopituitarism	Definition not found	Abnormality of the nervous system				10	HP:0100646	Thyroiditis	Inflammation of the thyroid gland.	Abnormality of the immune system
2	HP:0002266	Focal clonic seizure	A focal clonic seizure is a type of focal motor seizure characterized by sustained rhythmic jerking, that is regularly repetitive.	Abnormality of the nervous system				10	HP:0002253	Colonic diverticula	The presence of multiple diverticula of the colon.	Abnormality of the digestive system
2	HP:0100703	Tongue thrusting	Pressing forward of the tongue in the mouth, a retained motoric habit from infantile swallowing patterns	Abnormality of the nervous system				10	HP:0000108	Renal corticomedullary cysts	The presence of multiple cysts at the border between the renal cortex and medulla.	Abnormality of the genitourinary system
2	HP:0031861	Decreased heart rate variability	Reduced variation of beat-to-beat intervals of the heart that occurs in conjunction with the respiratory cycle.	Abnormality of the cardiovascular system				10	HP:0012240	Increased intramyocellular lipid droplets	An abnormal increase in intracellular lipid droplets In a muscle. The number and size of these drops can increase with somd disorders of lipid metabolism affecting muscle. See PMID 20691590 for histological images.	Abnormality of the musculoskeletal system
2	HP:0010845	EEG with generalized slow activity	Diffuse slowing of cerebral electrical activity recorded along the scalp by electroencephalography (EEG).	Abnormality of the nervous system				10	HP:0012240	Increased intramyocellular lipid droplets	An abnormal increase in intracellular lipid droplets In a muscle. The number and size of these drops can increase with somd disorders of lipid metabolism affecting muscle. See PMID 20691590 for histological images.	Abnormality of metabolism/homeostasis
2	HP:0025386	Bitemporal hollowing	Depression of profile in both temporal regions.	Abnormality of head or neck				10	HP:0006118	Shortening of all distal phalanges of the fingers	Hypoplasia of all of the distal phalanx of finger.	Abnormality of limbs
2	HP:0001067	Neurofibroma	A benign peripheral nerve sheath tumor that generally appears as a soft, skin-colored papule or small subcutaneous nodule. Individuals with neurofibromatosis can have numerous neurofibromas.	Neoplasm				10	HP:0006118	Shortening of all distal phalanges of the fingers	Hypoplasia of all of the distal phalanx of finger.	Abnormality of the musculoskeletal system
2	HP:0000924	Abnormality of the skeletal system	An abnormality of the skeletal system.	Abnormality of the musculoskeletal system				10	HP:0009789	Perianal abscess	The presence of an abscess located around the anus.	Abnormality of the integument
2	HP:0008760	Violent behavior	Conduct and/or behavior, both verbal and non-verbal, including but not limited to verbal and/or physical aggression, attacks, threats, harassment, intimidation, and other disruptive behaviors in any form or through any medium, that cause or have the potential to cause a reasonable person to fear physical harm from any individual(s) or group(s) towards any person(s) or property. This is commonly defined as a violent act characterized by the use of physical force, anger, or sudden intense activity.	Abnormality of the nervous system				10	HP:0009789	Perianal abscess	The presence of an abscess located around the anus.	Abnormality of the immune system
2	HP:0008762	Repetitive compulsive behavior	Definition not found	Abnormality of the nervous system				10	HP:0009789	Perianal abscess	The presence of an abscess located around the anus.	Abnormality of the digestive system
2	HP:0002754	Osteomyelitis	Osteomyelitis is an inflammatory process accompanied by bone destruction and caused by an infecting microorganism.	Abnormality of the musculoskeletal system				10	HP:0001750	Single ventricle	The presence of only one working lower chamber in the heart, usually with a virtual absence of the ventricular septum and usually present in conjunction with double inlet left or right ventricle.	Abnormality of the cardiovascular system
2	HP:0002754	Osteomyelitis	Osteomyelitis is an inflammatory process accompanied by bone destruction and caused by an infecting microorganism.	Abnormality of the immune system				10	HP:0000871	Panhypopituitarism	A pituitary functional deficit affecting all the anterior pituitary hormones (growth hormone, thyroid-stimulating hormone, follicle-stimulating hormone, luteinizing hormone, adrenocorticotropic hormone, and prolactin).	Abnormality of the endocrine system
2	HP:0025232	Bursitis	Inflammation of a synovial bursa.	Abnormality of the musculoskeletal system				10	HP:0000871	Panhypopituitarism	A pituitary functional deficit affecting all the anterior pituitary hormones (growth hormone, thyroid-stimulating hormone, follicle-stimulating hormone, luteinizing hormone, adrenocorticotropic hormone, and prolactin).	Abnormality of the nervous system
2	HP:0010812	Short uvula	Decreased length of the uvula.	Abnormality of head or neck				10	HP:0012384	Rhinitis	Inflammation of the nasal mucosa with nasal congestion.	Abnormality of head or neck
2	HP:0001438	Abnormal abdomen morphology	A structural abnormality of the abdomen ('belly'), that is, the part of the body between the pelvis and the thorax.	Abnormality of the digestive system				10	HP:0007281	Developmental stagnation	A cessation of the development of a child in the areas of motor skills, speech and language, cognitive skills, and social and/or emotional skills.	Abnormality of the nervous system
2	HP:0002527	Falls	Definition not found	Abnormality of the nervous system				10	HP:0030490	Exudative vitreoretinopathy	Definition not found	Abnormality of the eye
2	HP:0010522	Dyslexia	A learning disorder characterized primarily by difficulties in learning to read and spell. Dyslectic children also exhibit a tendency to read words from right to left and to confuse letters such as b and d whose orientation is important for their identification. Children with dyslexia appear to be impaired in phonemic skills (the ability to associate visual symbols with the sounds they represent).	Abnormality of the nervous system				10	HP:0031098	Decreased thyroid-stimulating hormone level	Reduced amount of the thyroid-stimulating hormone (TSH), which is produced by the anterior pituitary gland and stimulates the function of the thyroid gland.	Abnormality of the endocrine system
2	HP:0031987	Diminished ability to concentrate	Being unable to focus one's attention or mental effort on a particular object or activity.	Abnormality of the nervous system				10	HP:0000021	Megacystis	Dilatation of the bladder postnatally.	Abnormality of the genitourinary system
2	HP:0000707	Abnormality of the nervous system	An abnormality of the nervous system.	Abnormality of the nervous system				10	HP:0010544	Vertical nystagmus	Vertical nystagmus may present with either up-beating or down-beating eye movements or both. When present in the straight-ahead position of gaze it is referred to as upbeat nystagmus or downbeat nystagmus.	Abnormality of the eye
2	HP:0001803	Nail pits	Small (typically about 1 mm or less in size) depressions on the dorsal nail surface.	Abnormality of the integument				10	HP:0200043	Verrucae	Warts, benign growths on the skin or mucous membranes that cause cosmetic problems as well as pain and discomfort. Warts most often occur on the hands, feet, and genital areas.	Abnormality of the integument
2	HP:0000863	Central diabetes insipidus	A form of diabetes insipidus related to a failure of vasopressin (AVP) release from the hypothalamus.	Abnormality of the endocrine system				10	HP:0200043	Verrucae	Warts, benign growths on the skin or mucous membranes that cause cosmetic problems as well as pain and discomfort. Warts most often occur on the hands, feet, and genital areas.	Neoplasm
2	HP:0002507	Semilobar holoprosencephaly	A type of holoprosencephaly in which the left and right frontal and parietal lobes are fused and the interhemispheric fissure is only present posteriorly.	Abnormality of the nervous system				10	HP:0010280	Stomatitis	Stomatitis is an inflammation of the mucous membranes of any of the structures in the mouth.	Abnormality of head or neck
2	HP:0009098	Chronic oral candidiasis	Chronic accumulation and overgrowth of the fungus Candida albicans on the mucous membranes of the mouth, generally manifested as associated with creamy white lesions on the tongue or inner cheeks, occasionally spreading to the gums, tonsils, palate or oropharynx.	Abnormality of the integument				10	HP:0010280	Stomatitis	Stomatitis is an inflammation of the mucous membranes of any of the structures in the mouth.	Abnormality of the immune system
2	HP:0009098	Chronic oral candidiasis	Chronic accumulation and overgrowth of the fungus Candida albicans on the mucous membranes of the mouth, generally manifested as associated with creamy white lesions on the tongue or inner cheeks, occasionally spreading to the gums, tonsils, palate or oropharynx.	Abnormality of the immune system				10	HP:0003049	Ulnar deviation of the wrist	Definition not found	Abnormality of the musculoskeletal system
2	HP:0004977	Bilateral radial aplasia	Missing radius bone on both sides associated with congenital failure of development.	Abnormality of limbs				10	HP:0003049	Ulnar deviation of the wrist	Definition not found	Abnormality of limbs
2	HP:0004977	Bilateral radial aplasia	Missing radius bone on both sides associated with congenital failure of development.	Abnormality of the musculoskeletal system				10	HP:0100876	Infra-orbital crease	Skin crease extending from below the inner canthus laterally along the malar process of the maxilla and zygoma.	Abnormality of head or neck
2	HP:0005247	Hypoplasia of the abdominal wall musculature	Underdevelopment of the abdominal musculature.	Abnormality of the digestive system				10	HP:0009099	Median cleft palate	Cleft palate of the midline of the palate.	Abnormality of head or neck
2	HP:0005247	Hypoplasia of the abdominal wall musculature	Underdevelopment of the abdominal musculature.	Abnormality of the musculoskeletal system				10	HP:0000244	Brachyturricephaly	Abnormal vertical height of the skull and a shortening of its anterior-posterior length, frequently combined with malformations of the occipital region.	Abnormality of head or neck
2	HP:0001551	Abnormal umbilicus morphology	An abnormality of the structure or appearance of the umbilicus.	Abnormality of the digestive system				10	HP:0000244	Brachyturricephaly	Abnormal vertical height of the skull and a shortening of its anterior-posterior length, frequently combined with malformations of the occipital region.	Abnormality of the musculoskeletal system
2	HP:0009601	Aplasia/Hypoplasia of the thumb	Hypoplastic/small or absent thumb.	Abnormality of limbs				10	HP:0030260	Microphallus	Length of penis more than 2 SD below the mean for age accompanied by hypospadias.	Abnormality of the genitourinary system
2	HP:0009601	Aplasia/Hypoplasia of the thumb	Hypoplastic/small or absent thumb.	Abnormality of the musculoskeletal system				10	HP:0002580	Volvulus	Abnormal twisting of a portion of intestine around itself or around a stalk of mesentery tissue.	Abnormality of the digestive system
2	HP:0008559	Hypoplastic superior helix	Definition not found	Abnormality of the ear				10	HP:0003768	Periodic paralysis	Episodes of muscle weakness.	Abnormality of the nervous system
2	HP:0003183	Wide pubic symphysis	Abnormally increased width of the pubic symphysis is the midline cartilaginous joint uniting the superior rami of the left and right pubic bones.	Abnormality of the musculoskeletal system				10	HP:0030329	Retinal thinning	Reduced anteroposterior thickness of the retina. This phenotype can be appreciated by retinal optical coherence tomography (OCT).	Abnormality of the eye
2	HP:0004794	Malrotation of small bowel	A deviation from the normal rotation of the midgut during embryologic development with mislocalization of the small bowel.	Abnormality of the digestive system				10	HP:0002676	Cloverleaf skull	Trilobar skull configuration when viewed from the front or behind.	Abnormality of head or neck
2	HP:0010941	Aplasia of the nasal bone	Absence of the nasal bone.	Abnormality of head or neck				10	HP:0002676	Cloverleaf skull	Trilobar skull configuration when viewed from the front or behind.	Abnormality of the musculoskeletal system
2	HP:0010941	Aplasia of the nasal bone	Absence of the nasal bone.	Abnormality of the musculoskeletal system				10	HP:0011839	Abnormal T cell count	A deviation from the normal count of T cells.	Abnormality of blood and blood-forming tissues
2	HP:0010105	Short first metatarsal	Short first metatarsal bone.	Abnormality of limbs				10	HP:0011839	Abnormal T cell count	A deviation from the normal count of T cells.	Abnormality of the immune system
2	HP:0010105	Short first metatarsal	Short first metatarsal bone.	Abnormality of the musculoskeletal system				10	HP:0001572	Macrodontia	Increased size of the teeth, which can be defined as a mesiodistal tooth diameter (width) more than 2 SD above mean for age. Alternatively, an apparently increased maximum width of the tooth.	Abnormality of head or neck
2	HP:0012330	Pyelonephritis	An inflammation of the kidney involving the parenchyma of kidney, the renal pelvis and the kidney calices.	Abnormality of the genitourinary system				10	HP:0003125	Reduced factor VIII activity	Reduced activity of coagulation factor VIII. Factor VIII (fVIII) is a cofactor in the intrinsic clotting cascade that is activated to fVIIIa in the presence of minute quantities of thrombin. fVIIIa acts as a receptor, for factors IXa and X.	Abnormality of blood and blood-forming tissues
2	HP:0012330	Pyelonephritis	An inflammation of the kidney involving the parenchyma of kidney, the renal pelvis and the kidney calices.	Abnormality of the immune system				10	HP:0009085	Alveolar ridge overgrowth	Increased width of the alveolar ridges.	Abnormality of head or neck
2	HP:0008740	Longitudinal vaginal septum	The presence of a longitudinal vaginal septum, thereby creating a vaginal duplication.	Abnormality of the genitourinary system				10	HP:0009743	Distichiasis	Double rows of eyelashes.	Abnormality of head or neck
2	HP:0001216	Delayed ossification of carpal bones	Ossification of carpal bones occurs later than age-adjusted norms.	Abnormality of the musculoskeletal system				10	HP:0009743	Distichiasis	Double rows of eyelashes.	Abnormality of the integument
2	HP:0001216	Delayed ossification of carpal bones	Ossification of carpal bones occurs later than age-adjusted norms.	Abnormality of limbs				10	HP:0001334	Communicating hydrocephalus	A form of hydrocephalus in which there is no visible obstruction to the flow of the cerebrospinal fluid between the ventricles and subarachnoid space.	Abnormality of the nervous system
2	HP:0003228	Hypernatremia	An abnormally increased sodium concentration in the blood.	Abnormality of metabolism/homeostasis				10	HP:0200073	Respiratory insufficiency due to defective ciliary clearance	Definition not found	Abnormality of the respiratory system
2	HP:0011470	Nasogastric tube feeding in infancy	Feeding problem necessitating nasogastric tube feeding.	Abnormality of the digestive system				10	HP:0100034	Motor tics	Movement-based tics affecting discrete muscle groups.	Abnormality of the nervous system
2	HP:0009183	Joint contracture of the 5th finger	Chronic loss of joint motion in the 5th finger due to structural changes in non-bony tissue. The term camptodactyly of the 5th finger is used if the distal and/or proximal interphalangeal joints are affected.	Abnormality of limbs				10	HP:0012506	Small pituitary gland	An abnormally decreased size of the pituitary gland.	Abnormality of the endocrine system
2	HP:0009183	Joint contracture of the 5th finger	Chronic loss of joint motion in the 5th finger due to structural changes in non-bony tissue. The term camptodactyly of the 5th finger is used if the distal and/or proximal interphalangeal joints are affected.	Abnormality of the musculoskeletal system				10	HP:0012506	Small pituitary gland	An abnormally decreased size of the pituitary gland.	Abnormality of the nervous system
2	HP:0004439	Craniofacial dysostosis	A characteristic appearance resulting from defective ossification of craniofacial bones.	Abnormality of head or neck				10	HP:0010621	Cutaneous syndactyly of toes	A soft tissue continuity in the anteroposterior axis between adjacent foot digits that involves at least half of the proximodistal length of one of the two involved digits; or, a soft tissue continuity in the A/P axis between two digits of the foot that does not meet the prior objective criteria.	Abnormality of the musculoskeletal system
2	HP:0004439	Craniofacial dysostosis	A characteristic appearance resulting from defective ossification of craniofacial bones.	Abnormality of the musculoskeletal system				10	HP:0010621	Cutaneous syndactyly of toes	A soft tissue continuity in the anteroposterior axis between adjacent foot digits that involves at least half of the proximodistal length of one of the two involved digits; or, a soft tissue continuity in the A/P axis between two digits of the foot that does not meet the prior objective criteria.	Abnormality of limbs
2	HP:0100534	Episcleritis	Inflammation of the episclera, a thin layer of tissue covering the white part (sclera) of the eye.	Abnormality of the eye				10	HP:0003297	Hyperlysinuria	An increased concentration of lysine in the urine.	Abnormality of metabolism/homeostasis
2	HP:0100534	Episcleritis	Inflammation of the episclera, a thin layer of tissue covering the white part (sclera) of the eye.	Abnormality of the immune system				10	HP:0003297	Hyperlysinuria	An increased concentration of lysine in the urine.	Abnormality of the genitourinary system
2	HP:0001084	Corneal arcus	A hazy, grayish-white ring about 2 mm in width located close to but separated from the limbus (the corneoscleral junction). Corneal arcus generally occurs bilaterally, and is related to lipid deposition in the cornea. Corneal arcus can occur in elderly persons as a part of the aging process but may be associated with hypercholesterolemia in people under the age of 50 years.	Abnormality of the eye				10	HP:0000723	Restrictive behavior	Behavior characterized by an abnormal limitation to a few interests and activities.	Abnormality of the nervous system
2	HP:0009914	Cyclopia	Cyclopia is a congenital abnormality in which there is only one eye. That eye is centrally placed in the area normally occupied by the root of the nose.	Abnormality of the eye				10	HP:0000721	Lack of spontaneous play	Definition not found	Abnormality of the nervous system
2	HP:0012806	Proboscis	A fleshy, tube-like structure usually located in the midline of the face or just to one side of the midline.	Abnormality of head or neck				10	HP:0032342	Reduced forced expiratory volume in one second	An abnormal reduction in the amount of air a person can forcefully expel in one second.	Abnormality of the respiratory system
2	HP:0010290	Short hard palate	Distance between the labial point of the incisive papilla to the midline junction of the hard and soft palate more than 2 SD below the mean (objective) or apparently decreased length of the hard palate (subjective).	Abnormality of head or neck				10	HP:0002156	Homocystinuria	An increased concentration of homocystine in the urine.	Abnormality of metabolism/homeostasis
2	HP:0011272	Underdeveloped tragus	Decreased posterolateral protrusion of the tragus.	Abnormality of the ear				10	HP:0002156	Homocystinuria	An increased concentration of homocystine in the urine.	Abnormality of the genitourinary system
2	HP:0002744	Bilateral cleft lip and palate	Cleft lip and cleft palate affecting both sides of the face.	Abnormality of head or neck				10	HP:0000050	Hypoplastic male external genitalia	Underdevelopment of part or all of the male external reproductive organs (which include the penis, the scrotum and the urethra).	Abnormality of the genitourinary system
2	HP:0009932	Single naris	The presence of only a single nostril.	Abnormality of head or neck				10	HP:0004425	Flat forehead	A forehead with abnormal flatness.	Abnormality of head or neck
2	HP:0002929	Leydig cell insensitivity to gonadotropin	Definition not found	Abnormality of the endocrine system				10	HP:0200039	Pustule	A small elevation of the skin containing cloudy or purulent material usually consisting of necrotic inflammatory cells.	Abnormality of the integument
2	HP:0030339	Decreased circulating gonadotropin concentration	A reduction of the circulating level of a gonadotropin, that is, of a protein hormone secreted by gonadotrope cells of the anterior pituitary of vertebrates. The primary gonadotropins are luteinizing hormone (LH) and follicle-stimulating hormone (FSH).	Abnormality of the endocrine system				10	HP:0200039	Pustule	A small elevation of the skin containing cloudy or purulent material usually consisting of necrotic inflammatory cells.	Abnormality of the immune system
2	HP:0002555	Absent pubic hair	Absence of pubic hair.	Abnormality of the integument				10	HP:0025085	Bloody diarrhea	Passage of many stools containing blood.	Abnormality of the digestive system
2	HP:0040326	Hypoplasia of the olfactory bulb	Underdevelopment of the olfactory bulb.	Abnormality of the nervous system				10	HP:0002594	Pancreatic hypoplasia	Hypoplasia of the pancreas.	Abnormality of the digestive system
2	HP:0012215	Testicular microlithiasis	The deposition of calcium phosphate microliths within the seminiferous tubules.	Abnormality of the genitourinary system				10	HP:0002100	Recurrent aspiration pneumonia	Increased susceptibility to aspiration pneumonia, defined as pneumonia due to breathing in foreign material, as manifested by a medical history of repeated episodes of aspiration pneumonia.	Abnormality of the respiratory system
2	HP:0011326	Anterior plagiocephaly	Asymmetry of the anterior part of the skull.	Abnormality of head or neck				10	HP:0002100	Recurrent aspiration pneumonia	Increased susceptibility to aspiration pneumonia, defined as pneumonia due to breathing in foreign material, as manifested by a medical history of repeated episodes of aspiration pneumonia.	Abnormality of the immune system
2	HP:0011326	Anterior plagiocephaly	Asymmetry of the anterior part of the skull.	Abnormality of the musculoskeletal system				10	HP:0008148	Impaired epinephrine-induced platelet aggregation	Abnormal response to epinephrine as manifested by reduced or lacking aggregation of platelets upon addition of epinephrine.	Abnormality of blood and blood-forming tissues
2	HP:0011822	Broad chin	Increased width of the midpoint of the mandible (mental protuberance) and overlying soft tissue.	Abnormality of head or neck				10	HP:0003865	Bowed humerus	A bending or abnormal curvature of the humerus.	Abnormality of limbs
2	HP:0004430	Severe combined immunodeficiency	A type of primary immune deficiency that is characterized by a more severe defect in both the T- and B-lymphocyte systems.	Abnormality of the immune system				10	HP:0003865	Bowed humerus	A bending or abnormal curvature of the humerus.	Abnormality of the musculoskeletal system
2	HP:0031098	Decreased thyroid-stimulating hormone level	Reduced amount of the thyroid-stimulating hormone (TSH), which is produced by the anterior pituitary gland and stimulates the function of the thyroid gland.	Abnormality of the endocrine system				10	HP:0007703	Abnormality of retinal pigmentation	Definition not found	Abnormality of the eye
2	HP:0009916	Anisocoria	Anisocoria, or unequal pupil size, may represent a benign physiologic variant or a manifestation of disease.	Abnormality of the eye				10	HP:0002039	Anorexia	Anorexia, or the loss of appetite for food, is a medical condition.	Abnormality of the digestive system
2	HP:0009062	Infantile axial hypotonia	Muscular hypotonia (abnormally low muscle tone) affecting the musculature of the trunk and with onset in infancy.	Abnormality of the musculoskeletal system				10	HP:0002039	Anorexia	Anorexia, or the loss of appetite for food, is a medical condition.	Abnormality of the nervous system
2	HP:0006979	Sleep-wake cycle disturbance	Any abnormality of an individual's circadian rhythm that affects the timing of sleeping and being awake is referred to as a sleep-wake disorder.	Abnormality of the nervous system				10	HP:0006517	Intraalveolar phospholipid accumulation	Accumulation of amorphous PAS-positive material in the space betweem alveolar macrophages, sometimes as condensed form (oval bodies) are typically found in alveolar proteinosis.	Abnormality of the respiratory system
2	HP:0004305	Involuntary movements	Involuntary contractions of muscle leading to involuntary movements of extremities, neck, trunk, or face.	Abnormality of the nervous system				10	HP:0008479	Hypoplastic vertebral bodies	Definition not found	Abnormality of the musculoskeletal system
2	HP:0002362	Shuffling gait	A type of gait (walking) characterized by by dragging one's feet along or without lifting the feet fully from the ground.	Abnormality of the nervous system				10	HP:0009556	Absent tibia	Absence of the tibia.	Abnormality of limbs
2	HP:0007020	Progressive spastic paraplegia	Definition not found	Abnormality of the musculoskeletal system				10	HP:0009556	Absent tibia	Absence of the tibia.	Abnormality of the musculoskeletal system
2	HP:0007020	Progressive spastic paraplegia	Definition not found	Abnormality of the nervous system				10	HP:0001067	Neurofibroma	A benign peripheral nerve sheath tumor that generally appears as a soft, skin-colored papule or small subcutaneous nodule. Individuals with neurofibromatosis can have numerous neurofibromas.	Abnormality of the integument
2	HP:0000350	Small forehead	The presence of a forehead that is abnormally small.	Abnormality of head or neck				10	HP:0001067	Neurofibroma	A benign peripheral nerve sheath tumor that generally appears as a soft, skin-colored papule or small subcutaneous nodule. Individuals with neurofibromatosis can have numerous neurofibromas.	Neoplasm
2	HP:0008944	Distal lower limb amyotrophy	Muscular atrophy of distal leg muscles.	Abnormality of the musculoskeletal system				10	HP:0001067	Neurofibroma	A benign peripheral nerve sheath tumor that generally appears as a soft, skin-colored papule or small subcutaneous nodule. Individuals with neurofibromatosis can have numerous neurofibromas.	Abnormality of the nervous system
2	HP:0001871	Abnormality of blood and blood-forming tissues	An abnormality of the hematopoietic system.	Abnormality of blood and blood-forming tissues				10	HP:0007633	Bilateral microphthalmos	A developmental anomaly characterized by abnormal smallness of both eyes.	Abnormality of the eye
2	HP:0005326	Hypoplastic philtrum	Underdevelopment of the philtrum.	Abnormality of head or neck				10	HP:0002006	Facial cleft	A congenital malformation with a cleft (gap or opening) in the face.	Abnormality of head or neck
2	HP:0002656	Epiphyseal dysplasia	Definition not found	Abnormality of the musculoskeletal system				10	HP:0002074	Increased neuronal autofluorescent lipopigment	Lipofuscin, a generic term applied to autofluorescent lipopigment, is a mixture of protein and lipid that accumulates in most aging cells, particularly those involved in high lipid turnover (e.g., the adrenal medulla) or phagocytosis of other cell types (e g., the retinal pigment epithelium or RPE; macrophage). This term pertains if there is an increase in the neuronal accumulation of lipofuscin (also known as autofluorescent lipoprotein) more than expected for the age of the patient.	Abnormality of the nervous system
2	HP:0000832	Primary hypothyroidism	A type of hypothyroidism that results from a defect in the thyroid gland.	Abnormality of the endocrine system				10	HP:0007083	Hyperactive patellar reflex	Definition not found	Abnormality of the nervous system
2	HP:0030948	Elevated gamma-glutamyltransferase level	Increased level of the enzyme gamma-glutamyltransferase (GGT). GGT is mainly present in kidney, liver, and pancreatic cells, but small amounts are present in other tissues.	Abnormality of metabolism/homeostasis				10	HP:0100790	Hernia	Definition not found	Abnormality of the musculoskeletal system
2	HP:0002183	Phonophobia	An abnormally heightened sensitivity to loud sounds.	Abnormality of the nervous system				10	HP:0012490	Panniculitis	Inflammation of adipose tissue.	Abnormality of the musculoskeletal system
2	HP:0010463	Aplasia of the ovary	Aplasia, that is failure to develop, of the ovary.	Abnormality of the genitourinary system				10	HP:0012490	Panniculitis	Inflammation of adipose tissue.	Abnormality of the immune system
2	HP:0003765	Psoriasiform dermatitis	A skin abnormality characterized by redness and irritation, with thick, red skin that displays flaky, silver-white patches (scales).	Abnormality of the integument				10	HP:0006739	Squamous cell carcinoma of the skin	Squamous cell carcinoma of the skin is a malignant tumor of squamous epithelium.	Abnormality of the integument
2	HP:0003765	Psoriasiform dermatitis	A skin abnormality characterized by redness and irritation, with thick, red skin that displays flaky, silver-white patches (scales).	Abnormality of the immune system				10	HP:0006739	Squamous cell carcinoma of the skin	Squamous cell carcinoma of the skin is a malignant tumor of squamous epithelium.	Neoplasm
2	HP:0002476	Primitive reflex	The primitive reflexes are a group of behavioural motor responses which are found in normal early development, are subsequently inhibited, but may be released from inhibition by cerebral, usually frontal, damage. They are thus part of a broader group of reflexes which reflect release phenomena, such as exaggerated stretch reflexes and extensor plantars. They do however involve more complex motor responses than such simple stretch reflexes, and are often a normal feature in the neonate or infant.	Abnormality of the nervous system				10	HP:0011664	Left ventricular noncompaction cardiomyopathy	Left ventricular non-compaction (LVNC) is characterized by prominent left ventricular trabeculae and deep inter-trabecular recesses. The myocardial wall is often thickened with a thin, compacted epicardial layer and a thickened endocardial layer. In some patients, LVNC is associated with left ventricular dilatation and systolic dysfunction, which can be transient in neonates.	Abnormality of the cardiovascular system
2	HP:0001695	Cardiac arrest	An abrupt loss of heart function.	Abnormality of the cardiovascular system				10	HP:0005764	Polyarticular arthritis	Definition not found	Abnormality of the musculoskeletal system
2	HP:0004405	Prominent nipples	Definition not found	Abnormality of the breast				10	HP:0012852	Hepatic bridging fibrosis	Hepatic fibrosis that reaches from a portal area to another portal area.	Abnormality of the digestive system
2	HP:0010740	Osteopathia striata	A lamellar pattern visible on radiographs and mainly localized at the metaphyses of the long tubular bones. Pathologic-anatomical studies revealed that these benign signs on x-rays are the result of a juvenile metaphyseal bone necrosis. Calcifications in the necrotic marrow lead to this lamellar or lattice-like appearance.	Abnormality of the musculoskeletal system				10	HP:0002613	Biliary cirrhosis	Progressive destruction of the small-to-medium bile ducts of the intrahepatic biliary tree, which leads to progressive cholestasis and often end-stage liver disease.	Abnormality of the digestive system
2	HP:0010740	Osteopathia striata	A lamellar pattern visible on radiographs and mainly localized at the metaphyses of the long tubular bones. Pathologic-anatomical studies revealed that these benign signs on x-rays are the result of a juvenile metaphyseal bone necrosis. Calcifications in the necrotic marrow lead to this lamellar or lattice-like appearance.	Abnormality of limbs				10	HP:0030237	Hand muscle weakness	Reduced strength of the musculature of the hand.	Abnormality of limbs
2	HP:0008593	Prominent antitragus	Increased anterosuperior prominence of the area between the bottom of the incisura and the inner margin of the antihelix.	Abnormality of the ear				10	HP:0030237	Hand muscle weakness	Reduced strength of the musculature of the hand.	Abnormality of the musculoskeletal system
2	HP:0100952	Enlarged sylvian cistern	An increase in size of the subarachnoid space associated with the lateral cerebral sulcus (Sylvian fissure).	Abnormality of the nervous system				10	HP:0001500	Broad finger	Increased width of a non-thumb digit of the hand.	Abnormality of limbs
2	HP:0006563	Malformation of the hepatic ductal plate	Definition not found	Abnormality of the digestive system				10	HP:0001500	Broad finger	Increased width of a non-thumb digit of the hand.	Abnormality of the musculoskeletal system
2	HP:0010886	Osteochondritis dissecans	A joint disorder caused by blood deprivation in the subchondral bone causing the subchondral bone to die in a process called avascular necrosis. The bone is then reabsorbed by the body, leaving the articular cartilage it supported prone to damage. The result is fragmentation (dissection) of both cartilage and bone, and the free movement of these osteochondral fragments within the joint space, causing pain and further damage.	Abnormality of the musculoskeletal system				10	HP:0005235	Jejunal atresia	A developmental defect resulting in abnormal closure, or atresia of the tubular structure of the jejunum.	Abnormality of the digestive system
2	HP:0100783	Breast aplasia	Failure to develop and congenital absence of the breast.	Abnormality of the breast				10	HP:0200136	Oral-pharyngeal dysphagia	Definition not found	Abnormality of the nervous system
2	HP:0005445	Enlarged posterior fossa	Abnormal increased size of the posterior cranial fossa.	Abnormality of head or neck				10	HP:0200136	Oral-pharyngeal dysphagia	Definition not found	Abnormality of the digestive system
2	HP:0005445	Enlarged posterior fossa	Abnormal increased size of the posterior cranial fossa.	Abnormality of the musculoskeletal system				10	HP:0031038	Spermatogenesis maturation arrest	Maturation arrest (MA) is defined as germ cells that fail to complete maturation. Uniform MA is characterized by spermatogenic arrest at the same stage of spermatogenesis throughout the seminiferous tubules. MA is subcategorized into early MA, in which only spermatogonia or spermatocytes are found, and late MA, in which spermatids are detected without spermatozoa.	Abnormality of the genitourinary system
2	HP:0000748	Inappropriate laughter	Laughing that may be excessive and/or inappropriate in context (e.g., laughing at a funeral while others are crying).	Abnormality of the nervous system				10	HP:0001941	Acidosis	Abnormal acid accumulation or depletion of base.	Abnormality of metabolism/homeostasis
2	HP:0010059	Broad hallux phalanx	An increase in width in one or more phalanges of the big toe.	Abnormality of limbs				10	HP:0034323	Reduced circulating growth hormone concentration	Concentration of growth hormone in the blood circulation below normal limits.	Abnormality of the endocrine system
2	HP:0010059	Broad hallux phalanx	An increase in width in one or more phalanges of the big toe.	Abnormality of the musculoskeletal system				10	HP:0001153	Septate vagina	The presence of a vaginal septum, thereby creating a vaginal duplication. The septum is longitudinal in the majority of cases.	Abnormality of the genitourinary system
2	HP:0004324	Increased body weight	Abnormally increased body weight.	Growth abnormality				10	HP:0000454	Flared nostrils	Definition not found	Abnormality of head or neck
2	HP:0006951	Retrocerebellar cyst	Definition not found	Abnormality of the nervous system				10	HP:0012408	Medullary nephrocalcinosis	The deposition of calcium salts in the parenchyma of the renal medulla (innermost part of the kidney).	Abnormality of the genitourinary system
2	HP:0045028	Microlissencephaly	Severe microcephaly and lissencephaly with granular surfaces with immature cortical plate, reduced in thickness, with focal polymicrogyria and immature small neurons with rare processes, intermingled with a considerable number of glial elements.	Abnormality of the nervous system				10	HP:0002792	Reduced vital capacity	An abnormal reduction on the vital capacity, which is defined as the total lung capacity (volume of air in the lungs at maximal inflation) less the residual volume (i.e., volume of air in the lungs following maximal exhalation) of the lung.	Abnormality of the respiratory system
2	HP:0008417	Vertebral hypoplasia	Small, underdeveloped vertebral bodies.	Abnormality of the musculoskeletal system				10	HP:0003182	Shallow acetabular fossae	Definition not found	Abnormality of the musculoskeletal system
2	HP:0001997	Gout	Recurrent attacks of acute inflammatory arthritis of a joint or set of joints caused by elevated levels of uric acid in the blood which crystallize and are deposited in joints, tendons, and surrounding tissues.	Abnormality of the musculoskeletal system				10	HP:0003182	Shallow acetabular fossae	Definition not found	Abnormality of limbs
2	HP:0009816	Lower limb undergrowth	Leg shortening because of underdevelopment of one or more bones of the lower extremity.	Abnormality of the musculoskeletal system				10	HP:0012056	Cutaneous melanoma	The presence of a melanoma of the skin.	Neoplasm
2	HP:0009816	Lower limb undergrowth	Leg shortening because of underdevelopment of one or more bones of the lower extremity.	Abnormality of limbs				10	HP:0012056	Cutaneous melanoma	The presence of a melanoma of the skin.	Abnormality of the integument
2	HP:0002312	Clumsiness	Lack of physical coordination resulting in an abnormal tendency to drop items or bump into objects.	Abnormality of the nervous system				10	HP:0011803	Bifid nose	Visually assessable vertical indentation, cleft, or depression of the nasal bridge, ridge and tip.	Abnormality of head or neck
2	HP:0000932	Abnormal posterior cranial fossa morphology	An abnormality of the fossa cranii posterior (the posterior fossa), which is made up primarily of the occipital bone and which surrounds to the foramen magnum.	Abnormality of head or neck				10	HP:0040080	Anteverted ears	Definition not found	Abnormality of the ear
2	HP:0000932	Abnormal posterior cranial fossa morphology	An abnormality of the fossa cranii posterior (the posterior fossa), which is made up primarily of the occipital bone and which surrounds to the foramen magnum.	Abnormality of the musculoskeletal system				10	HP:0011947	Respiratory tract infection	An infection of the upper or lower respiratory tract.	Abnormality of the respiratory system
2	HP:0008229	Thyroid lymphangiectasia	The presence of lymphangiectasis of the thyroid gland.	Abnormality of the endocrine system				10	HP:0012165	Oligodactyly	A developmental defect resulting in the presence of fewer than the normal number of digits.	Abnormality of the musculoskeletal system
2	HP:0008229	Thyroid lymphangiectasia	The presence of lymphangiectasis of the thyroid gland.	Abnormality of the cardiovascular system				10	HP:0012165	Oligodactyly	A developmental defect resulting in the presence of fewer than the normal number of digits.	Abnormality of limbs
2	HP:0008229	Thyroid lymphangiectasia	The presence of lymphangiectasis of the thyroid gland.	Abnormality of the immune system				10	HP:0001178	Ulnar claw	An abnormal hand position characterized by hyperextension of the fourth and fifth fingers at the metacarpophalangeal joints and flexion of the interphalangeal joints of the same fingers such that they are curled towards the palm.	Abnormality of limbs
2	HP:0040194	Increased head circumference	An abnormally increased head circumference in a growing child. Head circumference is measured with a nonelastic tape and comprises the distance from above the eyebrows and ears and around the back of the head. The measured HC is then plotted on an appropriate growth chart.	Abnormality of head or neck				10	HP:0000147	Polycystic ovaries	Definition not found	Abnormality of the genitourinary system
2	HP:0040194	Increased head circumference	An abnormally increased head circumference in a growing child. Head circumference is measured with a nonelastic tape and comprises the distance from above the eyebrows and ears and around the back of the head. The measured HC is then plotted on an appropriate growth chart.	Abnormality of the musculoskeletal system				10	HP:0011318	Bicoronal synostosis	Synostosis affecting the right and the left coronal suture.	Abnormality of head or neck
2	HP:0003070	Elbow ankylosis	Definition not found	Abnormality of the musculoskeletal system				10	HP:0011318	Bicoronal synostosis	Synostosis affecting the right and the left coronal suture.	Abnormality of the musculoskeletal system
2	HP:0003070	Elbow ankylosis	Definition not found	Abnormality of limbs				10	HP:0009804	Tooth agenesis	The absence of one or more teeth from the normal series by a failure to develop	Abnormality of head or neck
2	HP:0009104	Aplasia/Hypoplasia of the pubic bone	Absence or underdevelopment of the pubic bone.	Abnormality of the musculoskeletal system				10	HP:0008921	Neonatal short-limb short stature	A type of short-limbed dwarfism that is manifest beginning in the neonatal period.	Growth abnormality
2	HP:0002529	Neuronal loss in central nervous system	Definition not found	Abnormality of the nervous system				10	HP:0002245	Meckel diverticulum	Meckel's diverticulum is a congenital diverticulum located in the distal ileum.	Abnormality of the digestive system
2	HP:0005162	Abnormal left ventricular function	Inability of the left ventricle to perform its normal physiologic function. Failure is either due to an inability to contract the left ventricle or the inability to relax completely and fill with blood during diastole.	Abnormality of the cardiovascular system				10	HP:0002191	Progressive spasticity	Spasticity that increases in degree with time.	Abnormality of the musculoskeletal system
2	HP:0100565	Hydromyelia	Dilation of central canal from incomplete fusion of the posterior columns or persistence of the primitive large canal of the embryo.	Abnormality of the nervous system				10	HP:0002191	Progressive spasticity	Spasticity that increases in degree with time.	Abnormality of the nervous system
2	HP:0001964	Aplasia/Hypoplasia of metatarsal bones	Absence or underdevelopment of the metatarsal bones.	Abnormality of limbs				10	HP:0000387	Absent earlobe	Absence of fleshy non-cartilaginous tissue inferior to the tragus and incisura.	Abnormality of the ear
2	HP:0001964	Aplasia/Hypoplasia of metatarsal bones	Absence or underdevelopment of the metatarsal bones.	Abnormality of the musculoskeletal system				10	HP:0011510	Drusen	Drusen (singular, 'druse') are tiny yellow or white accumulations of extracellular material (lipofuscin) that build up in Bruch's membrane of the eye.	Abnormality of the eye
2	HP:0001967	Diffuse mesangial sclerosis	Diffuse sclerosis of the mesangium, as manifestated by diffuse mesangial matrix expansion.	Abnormality of the genitourinary system				10	HP:0009755	Ankyloblepharon	Partial fusion of the upper and lower eyelid margins by single or multiple bands of tissue.	Abnormality of head or neck
2	HP:0012704	Widened subarachnoid space	An increase in size of the anatomic space between the arachnoid membrane and pia mater.	Abnormality of the nervous system				10	HP:0032046	Focal cortical dysplasia	A type of malformation of cortical development that primarily affects areas of neocortex. It can be identified on conventional magnetic resonance imaging as focal cortical thickening, abnormal gyration, and blurring between gray and white matter, often associated with clusters of heterotopic neurons.	Abnormality of the nervous system
2	HP:0008450	Narrow vertebral interpedicular distance	A reduction of the distance between vertebral pedicles, which are the two short, thick processes, which project backward, one on either side, from the upper part of the vertebral body, at the junction of its posterior and lateral surfaces.	Abnormality of the musculoskeletal system				10	HP:0002861	Melanoma	The presence of a melanoma, a malignant cancer originating from pigment producing melanocytes. Melanoma can originate from the skin or the pigmented layers of the eye (the uvea).	Neoplasm
2	HP:0012427	Increased femoral anteversion	An increased degree of femoral version, which is defined as the angular difference between axis of femoral neck and transcondylar axis of the knee. Thus, femoral anteversion is an inward twisting of the femur that causes the knees and feet to turn inward.	Abnormality of the musculoskeletal system				10	HP:0430028	Hyperplasia of the maxilla	Abnormally increased dimension of the maxilla, especially relative to the mandible, resulting in a malocclusion or malalignment between the upper and lower teeth or in anterior positioning of the nasal base, increased convexity of the face, increased nasolabial angle, or increased width (transverse dimension of the maxilla.	Abnormality of head or neck
2	HP:0012427	Increased femoral anteversion	An increased degree of femoral version, which is defined as the angular difference between axis of femoral neck and transcondylar axis of the knee. Thus, femoral anteversion is an inward twisting of the femur that causes the knees and feet to turn inward.	Abnormality of limbs				10	HP:0430028	Hyperplasia of the maxilla	Abnormally increased dimension of the maxilla, especially relative to the mandible, resulting in a malocclusion or malalignment between the upper and lower teeth or in anterior positioning of the nasal base, increased convexity of the face, increased nasolabial angle, or increased width (transverse dimension of the maxilla.	Abnormality of the musculoskeletal system
2	HP:0010763	Low insertion of columella	Insertion of the posterior columella below the nasal base.	Abnormality of head or neck				10	HP:0040288	Nasogastric tube feeding	The condition of inability to eat normally treated by placement of a thin tube through the nose into the stomach that is then used to carry food.	Abnormality of the digestive system
2	HP:0002140	Ischemic stroke	Acute ischemic stroke (AIS) is defined by the sudden loss of blood flow to an area of the brain with the resulting loss of neurologic function. It is caused by thrombosis or embolism that occludes a cerebral vessel supplying a specific area of the brain. During a vessel occlusion, there is a core area where damage to the brain is irreversible and an area of penumbra where the brain has lost function owing to decreased blood flow but is not irreversibly injured.	Abnormality of the nervous system				10	HP:0009710	Chilblains	Chilblains, also called perniosis, are an inflammatory skin condition related to an abnormal vascular response to the cold. We are unaware of a reliable estimate of incidence. It typically presents as tender, pruritic red or bluish lesions located symmetrically on the dorsal aspect of the fingers, toes, ears and nose. Less commonly, reports describe involvement of the thighs and buttocks. The lesions present hours after exposure to cold and usually resolve spontaneously in one to three weeks.	Abnormality of the integument
2	HP:0002140	Ischemic stroke	Acute ischemic stroke (AIS) is defined by the sudden loss of blood flow to an area of the brain with the resulting loss of neurologic function. It is caused by thrombosis or embolism that occludes a cerebral vessel supplying a specific area of the brain. During a vessel occlusion, there is a core area where damage to the brain is irreversible and an area of penumbra where the brain has lost function owing to decreased blood flow but is not irreversibly injured.	Abnormality of the cardiovascular system				10	HP:0009710	Chilblains	Chilblains, also called perniosis, are an inflammatory skin condition related to an abnormal vascular response to the cold. We are unaware of a reliable estimate of incidence. It typically presents as tender, pruritic red or bluish lesions located symmetrically on the dorsal aspect of the fingers, toes, ears and nose. Less commonly, reports describe involvement of the thighs and buttocks. The lesions present hours after exposure to cold and usually resolve spontaneously in one to three weeks.	Abnormality of the immune system
2	HP:0000012	Urinary urgency	Urge incontinence is the strong, sudden need to urinate.	Abnormality of the genitourinary system				10	HP:0033222	Decreased CD4:CD8 ratio	An abnormal reduction of the relative proportion of CD4+ to CD8+ T cells.	Abnormality of blood and blood-forming tissues
2	HP:0005990	Thyroid hypoplasia	Developmental hypoplasia of the thyroid gland.	Abnormality of the endocrine system				10	HP:0033222	Decreased CD4:CD8 ratio	An abnormal reduction of the relative proportion of CD4+ to CD8+ T cells.	Abnormality of the immune system
2	HP:0009027	Foot dorsiflexor weakness	Weakness of the muscles responsible for dorsiflexion of the foot, that is, of the movement of the toes towards the shin. The foot dorsiflexors include the tibialis anterior, the extensor hallucis longus, the extensor digitorum longus, and the peroneus tertius muscles.	Abnormality of the musculoskeletal system				9	HP:0004396	Poor appetite	A reduced desire to eat.	Abnormality of the digestive system
2	HP:0009027	Foot dorsiflexor weakness	Weakness of the muscles responsible for dorsiflexion of the foot, that is, of the movement of the toes towards the shin. The foot dorsiflexors include the tibialis anterior, the extensor hallucis longus, the extensor digitorum longus, and the peroneus tertius muscles.	Abnormality of limbs				9	HP:0010829	Impaired temperature sensation	A reduced ability to discriminate between different temperatures.	Abnormality of the nervous system
2	HP:0001025	Urticaria	Raised, well-circumscribed areas of erythema and edema involving the dermis and epidermis. Urticaria is intensely pruritic, and blanches completely with pressure.	Abnormality of the cardiovascular system				9	HP:0000920	Enlargement of the costochondral junction	Abnormally increased size of the costochondral junctions, which are located between the distal part of the ribs and the costal cartilages, which are bars of hyaline cartilage that connect the ribs to the sternum.	Abnormality of the musculoskeletal system
2	HP:0001025	Urticaria	Raised, well-circumscribed areas of erythema and edema involving the dermis and epidermis. Urticaria is intensely pruritic, and blanches completely with pressure.	Abnormality of the integument				9	HP:0000124	Renal tubular dysfunction	Abnormal function of the renal tubule. The basic functional unit of the kidney, the nephron, consists of a renal corpuscle attached to a renal tubule, with roughly 0.8 to 1.5 nephrons per adult kidney. The functions of the renal tubule include reabsorption of water, electrolytes, glucose, and amino acids and secretion of substances such as uric acid.	Abnormality of the genitourinary system
2	HP:0002040	Esophageal varix	Extreme dilation of the submucusoal veins in the lower portion of the esophagus.	Abnormality of the digestive system				9	HP:0011787	Central hypothyroidism	A type of hypothyroidism due to an insufficient stimulation of an otherwise normal thyroid gland. Central hypothyroidism is caused by either pituitary (secondary hypothyroidism) or hypothalamic (tertiary hypothyroidism) defects.	Abnormality of the endocrine system
2	HP:0011560	Mitral atresia	A congenital defect with failure to open of the mitral valve orifice.	Abnormality of the cardiovascular system				9	HP:0012032	Lipoma	Benign neoplasia derived from lipoblasts or lipocytes of white or brown fat. May be angiomatous or hibernomatous.	Abnormality of the musculoskeletal system
2	HP:0031491	Continuous spike and waves during slow sleep	Diffuse, bilateral and recently also unilateral or focal localization spike-wave occurring in slow sleep or non-rapid eye movement sleep.	Abnormality of the nervous system				9	HP:0012032	Lipoma	Benign neoplasia derived from lipoblasts or lipocytes of white or brown fat. May be angiomatous or hibernomatous.	Neoplasm
2	HP:0033142	Long nasal bridge	Increased superior-inferior length of the nasal bridge, which is the saddle-shaped area that includes the nasal root and the lateral aspects of the nose.	Abnormality of head or neck				9	HP:0012810	Wide nasal base	Increased distance between the attachments of the alae nasi to the face.	Abnormality of head or neck
2	HP:0010305	Absence of the sacrum	Absence (aplasia) of the sacrum.	Abnormality of the musculoskeletal system				9	HP:0001304	Torsion dystonia	Sustained involuntary muscle contractions that produce twisting and repetitive movements of the body.	Abnormality of the nervous system
2	HP:0006376	Limited elbow flexion	Definition not found	Abnormality of the musculoskeletal system				9	HP:0007700	Ocular anterior segment dysgenesis	Abnormal development (dysgenesis) of the anterior segment of the eye globe. These structures are mainly of mesenchymal origin.	Abnormality of the eye
2	HP:0006376	Limited elbow flexion	Definition not found	Abnormality of limbs				9	HP:0003275	Narrow pelvis bone	Reduced side to side width of the pelvis.	Abnormality of the musculoskeletal system
2	HP:0005025	Hypoplastic distal humeri	Underdevelopment of the distal portion of the humerus.	Abnormality of limbs				9	HP:0001087	Developmental glaucoma	Glaucoma which forms during the early years of a child's life is called developmental or congenital glaucoma.	Abnormality of the eye
2	HP:0005025	Hypoplastic distal humeri	Underdevelopment of the distal portion of the humerus.	Abnormality of the musculoskeletal system				9	HP:0004798	Recurrent infection of the gastrointestinal tract	Recurrent infection of the gastrointestinal tract.	Abnormality of the immune system
2	HP:0004991	Rhizomelic arm shortening	Disproportionate shortening of the proximal segment of the arm (i.e. the humerus).	Growth abnormality				9	HP:0004798	Recurrent infection of the gastrointestinal tract	Recurrent infection of the gastrointestinal tract.	Abnormality of the digestive system
2	HP:0004991	Rhizomelic arm shortening	Disproportionate shortening of the proximal segment of the arm (i.e. the humerus).	Abnormality of the musculoskeletal system				9	HP:0001864	Clinodactyly of the 5th toe	Bending or curvature of a fifth toe in the tibial direction (i.e., towards the big toe).	Abnormality of the musculoskeletal system
2	HP:0004991	Rhizomelic arm shortening	Disproportionate shortening of the proximal segment of the arm (i.e. the humerus).	Abnormality of limbs				9	HP:0001864	Clinodactyly of the 5th toe	Bending or curvature of a fifth toe in the tibial direction (i.e., towards the big toe).	Abnormality of limbs
2	HP:0005060	Limited elbow flexion/extension	Definition not found	Abnormality of the musculoskeletal system				9	HP:0011400	Abnormal CNS myelination	An abnormality of myelination of nerves in the central nervous system.	Abnormality of the nervous system
2	HP:0005060	Limited elbow flexion/extension	Definition not found	Abnormality of limbs				9	HP:0007206	Hemimegalencephaly	Enlargement of all or parts of one cerebral hemisphere.	Abnormality of the nervous system
2	HP:0025407	Rectourethral fistula	An abnormal connection (fistula) between the rectum and the urethra.	Abnormality of the genitourinary system				9	HP:0009843	Aplasia/Hypoplasia of the middle phalanges of the hand	Definition not found	Abnormality of limbs
2	HP:0025407	Rectourethral fistula	An abnormal connection (fistula) between the rectum and the urethra.	Abnormality of the digestive system				9	HP:0009843	Aplasia/Hypoplasia of the middle phalanges of the hand	Definition not found	Abnormality of the musculoskeletal system
2	HP:0008753	Aplasia of the epiglottis	Absence of the epiglottis.	Abnormality of the respiratory system				9	HP:0005272	Prominent nasolabial fold	Exaggerated bulkiness of the crease or fold of skin running from the lateral margin of the nose, where nasal base meets the skin of the face, to a point just lateral to the corner of the mouth (cheilion, or commissure).	Abnormality of head or neck
2	HP:0000142	Abnormal vagina morphology	Any structural abnormality of the vagina.	Abnormality of the genitourinary system				9	HP:0008661	Urethral stenosis	Abnormal narrowing of the urethra.	Abnormality of the genitourinary system
2	HP:0003312	Abnormal form of the vertebral bodies	Abnormal morphology of vertebral body.	Abnormality of the musculoskeletal system				9	HP:0100721	Mediastinal lymphadenopathy	Swelling of lymph nodes within the mediastinum, the central compartment of the thoracic cavities that contains the heart and the great vessels, the esophagus, and trachea and other structures including lymph nodes.	Abnormality of the cardiovascular system
2	HP:0006042	Y-shaped metacarpals	Y-shaped metacarpals are the result of a partial fusion of two metacarpal bones, with the two arms of the Y pointing in the distal direction. Y-shaped metacarpals may be seen in combination with polydactyly.	Abnormality of limbs				9	HP:0100721	Mediastinal lymphadenopathy	Swelling of lymph nodes within the mediastinum, the central compartment of the thoracic cavities that contains the heart and the great vessels, the esophagus, and trachea and other structures including lymph nodes.	Abnormality of the immune system
2	HP:0006042	Y-shaped metacarpals	Y-shaped metacarpals are the result of a partial fusion of two metacarpal bones, with the two arms of the Y pointing in the distal direction. Y-shaped metacarpals may be seen in combination with polydactyly.	Abnormality of the musculoskeletal system				9	HP:0100721	Mediastinal lymphadenopathy	Swelling of lymph nodes within the mediastinum, the central compartment of the thoracic cavities that contains the heart and the great vessels, the esophagus, and trachea and other structures including lymph nodes.	Abnormality of the thoracic cavity
2	HP:0000830	Anterior hypopituitarism	A condition of reduced function of the anterior pituitary gland characterized by decreased secretion of one or more of the pituitary hormones growth hormone, thyroid-stimulating hormone, adrenocorticotropic hormone, prolactin, luteinizing hormone, and follicle-stimulating hormone.	Abnormality of the endocrine system				9	HP:0006785	Limb-girdle muscular dystrophy	Muscular dystrophy affecting the muscles of the limb girdle (the hips and shoulders).	Abnormality of the musculoskeletal system
2	HP:0000830	Anterior hypopituitarism	A condition of reduced function of the anterior pituitary gland characterized by decreased secretion of one or more of the pituitary hormones growth hormone, thyroid-stimulating hormone, adrenocorticotropic hormone, prolactin, luteinizing hormone, and follicle-stimulating hormone.	Abnormality of the nervous system				9	HP:0006785	Limb-girdle muscular dystrophy	Muscular dystrophy affecting the muscles of the limb girdle (the hips and shoulders).	Abnormality of limbs
2	HP:0009733	Glioma	The presence of a glioma, which is a neoplasm of the central nervous system originating from a glial cell (astrocytes or oligodendrocytes).	Neoplasm				9	HP:0032409	Subcortical band heterotopia	A form of subcortical heterotopia with mislocalized gray matter within the white matter.It is defined as longitudinal bands of gray matter located deep to the cerebral cortex and separated from it by a thin layer of normal appearing white matter. It is part of the lissencephaly spectrum.	Abnormality of the nervous system
2	HP:0009733	Glioma	The presence of a glioma, which is a neoplasm of the central nervous system originating from a glial cell (astrocytes or oligodendrocytes).	Abnormality of the nervous system				9	HP:0011496	Corneal neovascularization	Ingrowth of new blood vessels into the cornea.	Abnormality of the eye
2	HP:0007946	Unilateral narrow palpebral fissure	A fixed reduction in the vertical distance between the upper and lower eyelids with short palpebral fissures on one side only.	Abnormality of head or neck				9	HP:0006298	Prolonged bleeding after dental extraction	Prolonged bleeding post dental extraction sufficient to require medical intervention.	Abnormality of blood and blood-forming tissues
2	HP:0001786	Narrow foot	A foot for which the measured width is below the 5th centile for age; or, a foot that appears disproportionately narrow for its length.	Abnormality of limbs				9	HP:0003044	Shoulder flexion contracture	Chronic reduction in active and passive mobility of the shoulder joint due to structural changes in muscle, tendons, ligaments, or skin that prevents normal movement.	Abnormality of the musculoskeletal system
2	HP:0007418	Alopecia totalis	Loss of all scalp hair.	Abnormality of the integument				9	HP:0010548	Percussion myotonia	A localized myotonic contraction in a muscle in reaction to percussion (tapping with the examiner's finger, a rubber percussion hammer, or a similar object).	Abnormality of the musculoskeletal system
2	HP:0002762	Multiple exostoses	Presence of more than one exostosis. An exostosis is a benign growth the projects outward from the bone surface. It is capped by cartilage, and arises from a bone that develops from cartilage.	Neoplasm				9	HP:0002140	Ischemic stroke	Acute ischemic stroke (AIS) is defined by the sudden loss of blood flow to an area of the brain with the resulting loss of neurologic function. It is caused by thrombosis or embolism that occludes a cerebral vessel supplying a specific area of the brain. During a vessel occlusion, there is a core area where damage to the brain is irreversible and an area of penumbra where the brain has lost function owing to decreased blood flow but is not irreversibly injured.	Abnormality of the nervous system
2	HP:0002791	Hypoventilation	A reduction in the amount of air transported into the pulmonary alveoli by breathing, leading to hypercapnia (increase in the partial pressure of carbon dioxide).	Abnormality of the respiratory system				9	HP:0002140	Ischemic stroke	Acute ischemic stroke (AIS) is defined by the sudden loss of blood flow to an area of the brain with the resulting loss of neurologic function. It is caused by thrombosis or embolism that occludes a cerebral vessel supplying a specific area of the brain. During a vessel occlusion, there is a core area where damage to the brain is irreversible and an area of penumbra where the brain has lost function owing to decreased blood flow but is not irreversibly injured.	Abnormality of the cardiovascular system
2	HP:0030919	Low 5-minute APGAR score	Definition not found	Abnormality of prenatal development or birth				9	HP:0030374	Decreased proportion of memory B cells	A reduction in the normal proportion of memory B cells (CD19+/CD27+) in circulation relative to the total number of B cells. Memory B cells develop from naive B cells. Upon antigen rechallenge, memory B cells rapidly expand and differentiate into plasma cells under the cognate control of memory Th cells (Phase IV).	Abnormality of blood and blood-forming tissues
2	HP:0030918	Low 1-minute APGAR score	Definition not found	Abnormality of prenatal development or birth				9	HP:0030374	Decreased proportion of memory B cells	A reduction in the normal proportion of memory B cells (CD19+/CD27+) in circulation relative to the total number of B cells. Memory B cells develop from naive B cells. Upon antigen rechallenge, memory B cells rapidly expand and differentiate into plasma cells under the cognate control of memory Th cells (Phase IV).	Abnormality of the immune system
2	HP:0000529	Progressive visual loss	A reduction of previously attained ability to see.	Abnormality of the eye				9	HP:0100827	Lymphocytosis	Increase in the number or proportion of lymphocytes in the blood.	Abnormality of blood and blood-forming tissues
2	HP:0001880	Eosinophilia	Increased count of eosinophils in the blood.	Abnormality of blood and blood-forming tissues				9	HP:0100827	Lymphocytosis	Increase in the number or proportion of lymphocytes in the blood.	Abnormality of the immune system
2	HP:0001880	Eosinophilia	Increased count of eosinophils in the blood.	Abnormality of the immune system				9	HP:0004283	Narrow palm	For children from birth to 4 years of age, the palm width is more than 2 SD below the mean; for children from 4 to 16 years of age the palm width is below the 5th centile; or, the width of the palm appears disproportionately narrow for its length.	Abnormality of limbs
2	HP:0007730	Iris hypopigmentation	An abnormal reduction in the amount of pigmentation of the iris.	Abnormality of the eye				9	HP:0001791	Fetal ascites	Accumulation of fluid in the peritoneal cavity during the fetal period.	Abnormality of the digestive system
2	HP:0001705	Right ventricular outlet tract obstruction	An obstruction to the forward flow of blood in the outflow tract of the right ventricle.	Abnormality of the cardiovascular system				9	HP:0001791	Fetal ascites	Accumulation of fluid in the peritoneal cavity during the fetal period.	Abnormality of prenatal development or birth
2	HP:0009883	Duplication of the distal phalanx of hand	This term applies if one or more of the distal phalanges of the hand are either partially duplicated, depending on severity leading to a broad or bifid appearance of the phalanges, or completely duplicated.	Abnormality of limbs				9	HP:0003363	Abdominal situs inversus	A left-right reversal (or \"mirror reflection\") of the anatomical location of the viscera of the abdomen.	Abnormality of the digestive system
2	HP:0009883	Duplication of the distal phalanx of hand	This term applies if one or more of the distal phalanges of the hand are either partially duplicated, depending on severity leading to a broad or bifid appearance of the phalanges, or completely duplicated.	Abnormality of the musculoskeletal system				9	HP:0003363	Abdominal situs inversus	A left-right reversal (or \"mirror reflection\") of the anatomical location of the viscera of the abdomen.	Growth abnormality
2	HP:0010292	Absent uvula	Lack of the uvula.	Abnormality of head or neck				9	HP:0005968	Temperature instability	Disordered thermoregulation characterized by an impaired ability to maintain a balance between heat production and heat loss, with resulting instability of body temperature.	Abnormality of metabolism/homeostasis
2	HP:0006143	Abnormal finger flexion crease	Anomalous flexion crease (i.e., a transverse line that crosses the skin of a finger).	Abnormality of limbs				9	HP:0002511	Alzheimer disease	A degenerative disease of the brain characterized by the insidious onset of dementia. Impairment of memory, judgment, attention span, and problem solving skills are followed by severe apraxia and a global loss of cognitive abilities. The condition primarily occurs after age 60, and is marked pathologically by severe cortical atrophy and the triad of senile plaques, neurofibrillary tangles, and neuropil threads.	Abnormality of the nervous system
2	HP:0006143	Abnormal finger flexion crease	Anomalous flexion crease (i.e., a transverse line that crosses the skin of a finger).	Abnormality of the musculoskeletal system				9	HP:0002797	Osteolysis	Osteolysis refers to the destruction of bone through bone resorption with removal or loss of calcium.	Abnormality of the musculoskeletal system
2	HP:0012166	Skin-picking	Repetitive and compulsive picking of skin which results in tissue damage.	Abnormality of the nervous system				9	HP:0006677	Prolonged QRS complex	Increased time for the complex comprised of the Q wave, R wave, and S wave as measured by the electrocardiogram (EKG).. In adults, normal values are 0.06 - 0.10 sec.	Abnormality of the cardiovascular system
2	HP:0006387	Wide distal femoral metaphysis	Increased width of the distal part of the shaft (metaphysis) of the femur.	Abnormality of the musculoskeletal system				9	HP:0001241	Capitate-hamate fusion	Definition not found	Abnormality of the musculoskeletal system
2	HP:0006387	Wide distal femoral metaphysis	Increased width of the distal part of the shaft (metaphysis) of the femur.	Abnormality of limbs				9	HP:0001241	Capitate-hamate fusion	Definition not found	Abnormality of limbs
2	HP:0000329	Facial hemangioma	Hemangioma, a benign tumor of the vascular endothelial cells, occurring in the face.	Abnormality of the cardiovascular system				9	HP:0001884	Talipes calcaneovalgus	Talipes calcaneovalgus is a flexible foot deformity (as opposed to a rigid congenital vertical talus foot deformity) that can either present as a positional or structural foot deformity depending on severity and/or causality. The axis of calcaneovalgus deformity is in the tibiotalar joint, where the foot is positioned in extreme hyperextension. On inspection, the foot has an \"up and out\" appearance, with the dorsal forefoot practically touching the anterior aspect of the ankle and lower leg.	Abnormality of limbs
2	HP:0000329	Facial hemangioma	Hemangioma, a benign tumor of the vascular endothelial cells, occurring in the face.	Neoplasm				9	HP:0004326	Cachexia	Severe weight loss, wasting of muscle, loss of appetite, and general debility related to a chronic disease.	Growth abnormality
2	HP:0000329	Facial hemangioma	Hemangioma, a benign tumor of the vascular endothelial cells, occurring in the face.	Abnormality of head or neck				9	HP:0000237	Small anterior fontanelle	Abnormally decreased size of the anterior fontanelle with respect to age-dependent norms.	Abnormality of head or neck
2	HP:0006657	Hypoplasia of first ribs	Definition not found	Abnormality of the musculoskeletal system				9	HP:0000237	Small anterior fontanelle	Abnormally decreased size of the anterior fontanelle with respect to age-dependent norms.	Abnormality of the musculoskeletal system
2	HP:0005832	Dysharmonic delayed bone age	A type of dysharmonic skeletal maturation in which there is a delay in skeletal maturation whose degree differs markedly in different bones.	Abnormality of the musculoskeletal system				9	HP:0030186	Kinetic tremor	Tremor that occurs during any voluntary movement. It may include visually or non-visually guided movements. Tremor during target directed movement is called intention tremor.	Abnormality of the nervous system
2	HP:0025515	Delayed thelarche	Later than normal development of the breasts.	Growth abnormality				9	HP:0040160	Generalized osteoporosis	Definition not found	Abnormality of the musculoskeletal system
2	HP:0025515	Delayed thelarche	Later than normal development of the breasts.	Abnormality of the endocrine system				9	HP:0008197	Absence of pubertal development	Definition not found	Abnormality of the endocrine system
2	HP:0003119	Abnormal circulating lipid concentration	Any deviation from the normal concentration of a lipid in the blood circulation.	Abnormality of metabolism/homeostasis				9	HP:0000674	Anodontia	The absence of all teeth from the normal series by a failure to develop.	Abnormality of head or neck
2	HP:0002436	Occipital meningocele	A herniation of meninges through a congenital bone defect in the skull in the occipital region.	Abnormality of the nervous system				9	HP:0031266	Podocyte foot process effacement	An anomaly of podocyte morphology characterized by the loss of the interdigitating foot process pattern (generally called foot process effacement; FPE). The term FPE designates the loss of the usual interdigitating pattern of foot processes of neighboring podocytes, leading to relatively broad expanses of podocyte processes covering the glomerular basement membrane (GBM). It is widely viewed as a pathological derangement that is associated with leakage of macromolecules such as albumin through the glomerular filtration barrier.	Abnormality of the genitourinary system
2	HP:0006660	Aplastic clavicle	Absence of the clavicles as a developmental defect.	Abnormality of the musculoskeletal system				9	HP:0002588	Duodenal ulcer	An erosion of the mucous membrane in a portion of the duodenum.	Abnormality of the digestive system
2	HP:0004491	Large posterior fontanelle	An enlargement of the posterior fontanelle relative to age-dependent norms.	Abnormality of head or neck				9	HP:0010852	EEG with photoparoxysmal response	EEG abnormalities (epileptiform discharges) evoked by flashing lights or black and white striped patterns.	Abnormality of the nervous system
2	HP:0004491	Large posterior fontanelle	An enlargement of the posterior fontanelle relative to age-dependent norms.	Abnormality of the musculoskeletal system				9	HP:0011449	Knee clonus	Clonus is an involuntary tendon reflex that causes repeated flexion and extension of the foot. Knee clonus can be tested by rapidly pushing the patella towards the toes.	Abnormality of the nervous system
2	HP:0100818	Long thorax	Increased inferior to superior extent of the thorax.	Abnormality of the musculoskeletal system				9	HP:0003573	Increased total bilirubin	Increased concentration of total (conjugated and unconjugated) bilirubin in the blood.	Abnormality of metabolism/homeostasis
2	HP:0005766	Disproportionate shortening of the tibia	Definition not found	Abnormality of the musculoskeletal system				9	HP:0010975	Abnormal B cell count	A deviation from the normal count of B cells, i.e., the cells that are formed in the bone marrow, migrate to the peripheral lymphatic system, and mature into plasma cells or memory cells.	Abnormality of blood and blood-forming tissues
2	HP:0005766	Disproportionate shortening of the tibia	Definition not found	Abnormality of limbs				9	HP:0010975	Abnormal B cell count	A deviation from the normal count of B cells, i.e., the cells that are formed in the bone marrow, migrate to the peripheral lymphatic system, and mature into plasma cells or memory cells.	Abnormality of the immune system
2	HP:0002611	Cholestatic liver disease	Definition not found	Abnormality of the digestive system				9	HP:0012514	Lower limb pain	An unpleasant sensation characterized by physical discomfort (such as pricking, throbbing, or aching) localized to the leg.	Abnormality of the musculoskeletal system
2	HP:0009827	Amelia	Congenital absence (aplasia) of one or more limbs.	Abnormality of the musculoskeletal system				9	HP:0012514	Lower limb pain	An unpleasant sensation characterized by physical discomfort (such as pricking, throbbing, or aching) localized to the leg.	Constitutional symptom
2	HP:0009827	Amelia	Congenital absence (aplasia) of one or more limbs.	Abnormality of limbs				9	HP:0010522	Dyslexia	A learning disorder characterized primarily by difficulties in learning to read and spell. Dyslectic children also exhibit a tendency to read words from right to left and to confuse letters such as b and d whose orientation is important for their identification. Children with dyslexia appear to be impaired in phonemic skills (the ability to associate visual symbols with the sounds they represent).	Abnormality of the nervous system
2	HP:0001598	Concave nail	The natural longitudinal (posterodistal) convex arch is not present or is inverted.	Abnormality of the integument				9	HP:0040185	Macrothrombocytopenia	Definition not found	Abnormality of blood and blood-forming tissues
2	HP:0008093	Short 4th toe	Underdevelopment (hypoplasia) of the fourth toe.	Abnormality of limbs				9	HP:0010550	Paraplegia	Severe or complete weakness of both lower extremities with sparing of the upper extremities.	Abnormality of the nervous system
2	HP:0008093	Short 4th toe	Underdevelopment (hypoplasia) of the fourth toe.	Abnormality of the musculoskeletal system				9	HP:0000033	Ambiguous genitalia, male	Ambiguous genitalia in an individual with XY genetic gender.	Abnormality of the genitourinary system
2	HP:0032409	Subcortical band heterotopia	A form of subcortical heterotopia with mislocalized gray matter within the white matter.It is defined as longitudinal bands of gray matter located deep to the cerebral cortex and separated from it by a thin layer of normal appearing white matter. It is part of the lissencephaly spectrum.	Abnormality of the nervous system				9	HP:0007266	Cerebral dysmyelination	Defective structure and function of myelin sheaths of the white matter of the brain.	Abnormality of the nervous system
2	HP:0007965	Undetectable visual evoked potentials	Definition not found	Abnormality of the eye				9	HP:0001802	Absent toenail	Congenital absence of the toenail.	Abnormality of the integument
2	HP:0000263	Oxycephaly	Oxycephaly (from Greek oxus, sharp, and kephalos, head) refers to a conical or pointed shape of the skull.	Abnormality of head or neck				9	HP:0031292	Cutaneous abscess	A circumscribed area of pus or necrotic debris in the skin.	Abnormality of the integument
2	HP:0000263	Oxycephaly	Oxycephaly (from Greek oxus, sharp, and kephalos, head) refers to a conical or pointed shape of the skull.	Abnormality of the musculoskeletal system				9	HP:0031292	Cutaneous abscess	A circumscribed area of pus or necrotic debris in the skin.	Abnormality of the immune system
2	HP:0030353	Decreased serum insulin-like growth factor 1	A reduced level of insulin-like growth factor 1 (IGF1) in the blood circulation.	Abnormality of the endocrine system				9	HP:0009023	Abdominal wall muscle weakness	Decreased strength of the abdominal musculature.	Abnormality of the musculoskeletal system
2	HP:0002071	Abnormality of extrapyramidal motor function	A neurological condition related to lesions of the basal ganglia leading to typical abnormalities including akinesia (inability to initiate changes in activity and perform volitional movements rapidly and easily), muscular rigidity (continuous contraction of muscles with constant resistance to passive movement), chorea (widespread arrhythmic movements of a forcible, rapid, jerky, and restless nature), athetosis (inability to sustain the muscles of the fingers, toes, or other group of muscles in a fixed position), and akathisia (inability to remain motionless).	Abnormality of the nervous system				9	HP:0012758	Neurodevelopmental delay	Neurodevelopmental delay (NDD) refers to delays in the maturation of the brain and central nervous system; infants and young children with NDD may experience delays in the development of one or more skills including gross motor abilities, fine-motor coordination, language abilities and ability to solve increasingly complex problems.	Abnormality of the nervous system
2	HP:0005461	Craniofacial disproportion	Definition not found	Abnormality of head or neck				9	HP:0000552	Tritanomaly	Difficulty distinguishing between yellow and blue, possible related to dysfunction of the S photopigment.	Abnormality of the eye
2	HP:0001817	Absent fingernail	Absence of a fingernail.	Abnormality of the integument				9	HP:0007688	Undetectable light- and dark-adapted electroretinogram	Absence of the combined rod-and-cone response on electroretinogram.	Abnormality of the eye
2	HP:0009536	Short 2nd finger	Hypoplasia of the second finger, also known as the index finger.	Abnormality of limbs				9	HP:0002893	Pituitary adenoma	A benign epithelial tumor derived from intrinsic cells of the adenohypophysis (anterior pituitary).	Abnormality of the endocrine system
2	HP:0009536	Short 2nd finger	Hypoplasia of the second finger, also known as the index finger.	Abnormality of the musculoskeletal system				9	HP:0002893	Pituitary adenoma	A benign epithelial tumor derived from intrinsic cells of the adenohypophysis (anterior pituitary).	Abnormality of the nervous system
2	HP:0002683	Abnormal calvaria morphology	Abnormality of the morphology (structure) of the calvaria (skullcap), that is, of that part of the skull that is made up of the superior portions of the frontal bone, occipital bone, and parietal bones and covers the cranial cavity that contains the brain.	Abnormality of head or neck				9	HP:0002893	Pituitary adenoma	A benign epithelial tumor derived from intrinsic cells of the adenohypophysis (anterior pituitary).	Neoplasm
2	HP:0002683	Abnormal calvaria morphology	Abnormality of the morphology (structure) of the calvaria (skullcap), that is, of that part of the skull that is made up of the superior portions of the frontal bone, occipital bone, and parietal bones and covers the cranial cavity that contains the brain.	Abnormality of the musculoskeletal system				9	HP:0030839	Knee pain	An unpleasant sensation characterized by physical discomfort (such as pricking, throbbing, or aching) localized to the knee.	Abnormality of the musculoskeletal system
2	HP:0008785	Delayed ossification of pubic rami	Delayed maturation and calcification of the rami (branches) of the pubic bone.	Abnormality of the musculoskeletal system				9	HP:0030839	Knee pain	An unpleasant sensation characterized by physical discomfort (such as pricking, throbbing, or aching) localized to the knee.	Constitutional symptom
2	HP:0006801	Hyperactive deep tendon reflexes	Definition not found	Abnormality of the nervous system				9	HP:0012179	Craniofacial dystonia	A form of focal dystonia affecting the face and especially the jaw that is induced by the act of speaking. It is an involuntary contraction of the masticatory muscles, resulting in dysarthria or dysphagia.	Abnormality of the nervous system
2	HP:0000557	Buphthalmos	Diffusely large eye (with megalocornea) associated with glaucoma.	Abnormality of the eye				9	HP:0031358	Vegetative state	The absence of wakefulness and consciousness, but in contrast to a coma, there is involuntary opening of the eyes and movements such as teeth grinding, yawning, or thrashing of the extremities.	Abnormality of the nervous system
2	HP:0011230	Laterally extended eyebrow	An eyebrow that extends laterally beyond the orbital rim rather than turning gently downward at that location.	Abnormality of the integument				9	HP:0012050	Anasarca	An extreme form of generalized edema with widespread and massive edema due to effusion of fluid into the extracellular space.	Abnormality of metabolism/homeostasis
2	HP:0011230	Laterally extended eyebrow	An eyebrow that extends laterally beyond the orbital rim rather than turning gently downward at that location.	Abnormality of head or neck				9	HP:0011343	Moderate global developmental delay	A moderate delay in the achievement of motor or mental milestones in the domains of development of a child.	Abnormality of the nervous system
2	HP:0010959	Congenital pulmonary airway malformation	Congenital pulmonary airway malformation (CPAM) - previously known as congenital cystic adenomatoid malformation (CCAM) - is a relatively rare developmental malformation of the lower respiratory tract. It is a hamartomatous, dysplastic developmental abnormality of the lung characterized by abnormal airway patterning during lung branching morphogenesis and is formed by abnormal branching of the immature bronchioles.	Abnormality of the respiratory system				9	HP:0025066	Decreased mean corpuscular volume	A reduction from normal of the mean corpuscular volume, or mean cell volume (MCV) of red blood cells (usually defined as an MCV below 80 femtoliters).	Abnormality of blood and blood-forming tissues
2	HP:0010959	Congenital pulmonary airway malformation	Congenital pulmonary airway malformation (CPAM) - previously known as congenital cystic adenomatoid malformation (CCAM) - is a relatively rare developmental malformation of the lower respiratory tract. It is a hamartomatous, dysplastic developmental abnormality of the lung characterized by abnormal airway patterning during lung branching morphogenesis and is formed by abnormal branching of the immature bronchioles.	Abnormality of prenatal development or birth				9	HP:0002630	Fat malabsorption	Abnormality of the absorption of fat from the gastrointestinal tract.	Abnormality of the digestive system
2	HP:0011743	Adrenal gland agenesis	Absent development of the adrenal gland.	Abnormality of the endocrine system				9	HP:0010761	Broad columella	Increased width of the columella.	Abnormality of head or neck
2	HP:0000032	Abnormality of male external genitalia	An abnormality of male external genitalia.	Abnormality of the genitourinary system				9	HP:0000758	Abnormal nonverbal communicative behavior	Abnormalities in eye contact, communicative facial expressions, gesture use, or the use of others' bodies to communicate convey shared meanings within a culture that replace or supplement verbal communication.	Abnormality of the nervous system
2	HP:0008723	Gonadal dysgenesis with female appearance, male	Unusual gonadal development in a person with a 46,XY male karyotype, leading to a more female sex differentiation.	Abnormality of the genitourinary system				9	HP:0003419	Low back pain	An unpleasant sensation characterized by physical discomfort (such as pricking, throbbing, or aching) localized to the lower back.	Abnormality of the musculoskeletal system
2	HP:0008185	Precocious puberty in males	The onset of puberty before the age of 9 years in boys.	Abnormality of the endocrine system				9	HP:0003419	Low back pain	An unpleasant sensation characterized by physical discomfort (such as pricking, throbbing, or aching) localized to the lower back.	Constitutional symptom
2	HP:0006077	Absent proximal finger flexion creases	Absence of the proximal interphalangeal flexion creases of the fingers.	Abnormality of limbs				9	HP:0003235	Hypermethioninemia	An increased concentration of methionine in the blood.	Abnormality of metabolism/homeostasis
2	HP:0006077	Absent proximal finger flexion creases	Absence of the proximal interphalangeal flexion creases of the fingers.	Abnormality of the musculoskeletal system				9	HP:0002762	Multiple exostoses	Presence of more than one exostosis. An exostosis is a benign growth the projects outward from the bone surface. It is capped by cartilage, and arises from a bone that develops from cartilage.	Neoplasm
2	HP:0002324	Hydranencephaly	A defect of development of the brain characterized by replacement of greater portions of the cerebral hemispheres and the corpus striatum by cerebrospinal fluid (CSF) and glial tissue.	Abnormality of the nervous system				9	HP:0002762	Multiple exostoses	Presence of more than one exostosis. An exostosis is a benign growth the projects outward from the bone surface. It is capped by cartilage, and arises from a bone that develops from cartilage.	Abnormality of the musculoskeletal system
2	HP:0001605	Vocal cord paralysis	A loss of the ability to move the vocal folds.	Abnormality of the nervous system				9	HP:0100336	Bilateral cleft lip	A non-midline cleft of the upper lip on the left and right sides.	Abnormality of head or neck
2	HP:0001605	Vocal cord paralysis	A loss of the ability to move the vocal folds.	Abnormality of the voice				9	HP:0005101	High-frequency hearing impairment	A type of hearing impairment affecting primarily the higher frequencies of sound (3,000 to 6,000 Hz).	Abnormality of the ear
2	HP:0000512	Abnormal electroretinogram	Any abnormality of the electrical responses of various cell types in the retina as measured by electroretinography.	Abnormality of the eye				9	HP:0001869	Deep plantar creases	The presence of unusually deep creases (ridges/wrinkles) on the skin of sole of foot.	Abnormality of limbs
2	HP:0011100	Intestinal atresia	An abnormal closure, or atresia of the tubular structure of the intestine.	Abnormality of the digestive system				9	HP:0001869	Deep plantar creases	The presence of unusually deep creases (ridges/wrinkles) on the skin of sole of foot.	Abnormality of the integument
2	HP:0001528	Hemihypertrophy	Overgrowth of only one side of the body.	Abnormality of limbs				9	HP:0011974	Myelofibrosis	Replacement of bone marrow by fibrous tissue.	Abnormality of blood and blood-forming tissues
2	HP:0001528	Hemihypertrophy	Overgrowth of only one side of the body.	Growth abnormality				9	HP:0010310	Chylothorax	Accumulation of excessive amounts of lymphatic fluid (chyle) in the pleural cavity.	Abnormality of metabolism/homeostasis
2	HP:0200053	Hemihypotrophy of lower limb	Shortening of a leg affecting only one side.	Abnormality of the musculoskeletal system				9	HP:0010310	Chylothorax	Accumulation of excessive amounts of lymphatic fluid (chyle) in the pleural cavity.	Abnormality of the respiratory system
2	HP:0200053	Hemihypotrophy of lower limb	Shortening of a leg affecting only one side.	Abnormality of limbs				9	HP:0002349	Focal aware seizure	A type of focal-onset seizure in which awareness is preserved. Awareness during a seizure is defined as the patient being fully aware of themself and their environment throughout the seizure, even if immobile.	Abnormality of the nervous system
2	HP:0200053	Hemihypotrophy of lower limb	Shortening of a leg affecting only one side.	Growth abnormality				9	HP:0000472	Long neck	Increased inferior-superior length of the neck.	Abnormality of head or neck
2	HP:0000112	Nephropathy	A nonspecific term referring to disease or damage of the kidneys.	Abnormality of the genitourinary system				9	HP:0011560	Mitral atresia	A congenital defect with failure to open of the mitral valve orifice.	Abnormality of the cardiovascular system
2	HP:0000149	Ovarian gonadoblastoma	The presence of a gonadoblastoma of the ovary.	Abnormality of the genitourinary system				9	HP:0000575	Scotoma	A regional and pathological increase of the light detection threshold in any region of the visual field surrounded by a field of normal or relatively well-preserved vision.	Abnormality of the eye
2	HP:0000149	Ovarian gonadoblastoma	The presence of a gonadoblastoma of the ovary.	Neoplasm				9	HP:0002159	Heparan sulfate excretion in urine	An increased concentration of heparan sulfates in the urine.	Abnormality of metabolism/homeostasis
2	HP:0003107	Abnormal circulating cholesterol concentration	Any deviation from the normal concentration of cholesterol in the blood circulation.	Abnormality of metabolism/homeostasis				9	HP:0002159	Heparan sulfate excretion in urine	An increased concentration of heparan sulfates in the urine.	Abnormality of the genitourinary system
2	HP:0005281	Hypoplastic nasal bridge	Definition not found	Abnormality of head or neck				9	HP:0012256	Absent outer dynein arms	Absence of the outer dynein arms of respiratory motile cilia, which normally are situated outside of the peripheral microtubules of motile cilia. This feature is usually appreciated by electron microscopy.	Abnormality of the respiratory system
2	HP:0010502	Fibular bowing	A bending or abnormal curvature of the fibula.	Abnormality of limbs				9	HP:0003126	Low-molecular-weight proteinuria	Excretion in urine of proteins of a size smaller than albumin (molecular weight 69 kD).	Abnormality of metabolism/homeostasis
2	HP:0010502	Fibular bowing	A bending or abnormal curvature of the fibula.	Abnormality of the musculoskeletal system				9	HP:0003126	Low-molecular-weight proteinuria	Excretion in urine of proteins of a size smaller than albumin (molecular weight 69 kD).	Abnormality of the genitourinary system
2	HP:0025023	Rectal atresia	A developmental defect resulting in complete obliteration of the lumen of the rectum. That is, there is an abnormal closure, or atresia of the tubular structure of the rectum.	Abnormality of the digestive system				9	HP:0012804	Corneal ulceration	Disruption of the epithelial layer of the cornea with involvement of the underlying stroma.	Abnormality of the eye
2	HP:0005608	Bilobate gallbladder	The presence of a bilobed gallbladder, related to a duplication of the gallbladder primordium.	Abnormality of the digestive system				9	HP:0002579	Gastrointestinal dysmotility	Abnormal intestinal contractions, such as spasms and intestinal paralysis, related to the loss of the ability of the gut to coordinate muscular activity because of endogenous or exogenous causes.	Abnormality of the digestive system
2	HP:0004639	Elevated amniotic fluid alpha-fetoprotein	An elevation of alpha-feto protein measured in the amniotic fluid.	Abnormality of metabolism/homeostasis				9	HP:0008770	Obsessive-compulsive trait	The presence of one or more obsessive-compulsive personality traits. Obsessions refer to persistent intrusive thoughts, and compulsions to intrusive behaviors, which the affected person experiences as involuntary, senseless, or repugnant.	Abnormality of the nervous system
2	HP:0009931	Enlarged naris	Increased aperture of the nostril.	Abnormality of head or neck				9	HP:0012785	Flexion contracture of finger	Chronic loss of joint motion in a finger due to structural changes in non-bony tissue.	Abnormality of limbs
2	HP:0006267	Large placenta	Increased size of the placenta.	Abnormality of prenatal development or birth				9	HP:0012785	Flexion contracture of finger	Chronic loss of joint motion in a finger due to structural changes in non-bony tissue.	Abnormality of the musculoskeletal system
2	HP:0006543	Cardiorespiratory arrest	Definition not found	Abnormality of the respiratory system				9	HP:0009737	Lisch nodules	The presence of pigmented, oval and dome-shaped raised hamartomatous nevi of the iris..	Abnormality of head or neck
2	HP:0034217	Sonographic non-visualized fetal bladder	Inability to visualize the fetal bladder on targeted prenatal sonography examination. The fetal bladder can be visualized with sonography as a midline, fluid-filled structure in the pelvis as early as 10-12 weeks of gestation. The normal fetus voids at least once an hour but never completely empties the urinary bladder. The fetal bladdder should be consistently imaged after 13 weeks of gestation.	Abnormality of prenatal development or birth				9	HP:0009737	Lisch nodules	The presence of pigmented, oval and dome-shaped raised hamartomatous nevi of the iris..	Neoplasm
2	HP:0011838	Sclerodactyly	Localized thickening and tightness of the skin of the fingers or toes.	Abnormality of the integument				9	HP:0009737	Lisch nodules	The presence of pigmented, oval and dome-shaped raised hamartomatous nevi of the iris..	Abnormality of the eye
2	HP:0012118	Laryngeal carcinoma	A carcinoma of the larynx.	Neoplasm				9	HP:0003205	Curvilinear intracellular accumulation of autofluorescent lipopigment storage material	An intracellular accumulation of autofluorescent lipopigment storage material in a curved pattern.	Abnormality of metabolism/homeostasis
2	HP:0008633	Agonadism	Absence of sex glands (gonads are the organs that produce gametes; testis in males and ovary in females).	Abnormality of the genitourinary system				9	HP:0003205	Curvilinear intracellular accumulation of autofluorescent lipopigment storage material	An intracellular accumulation of autofluorescent lipopigment storage material in a curved pattern.	Abnormal cellular phenotype
2	HP:0001405	Periportal fibrosis	The presence of fibrosis affecting the interlobular stroma of liver.	Abnormality of the digestive system				9	HP:0002268	Paroxysmal dystonia	A form of dystonia characterized by episodes of dystonia (often hemidystonia or generalized) lasting from minutes to hours. There are no dystonic symptoms between episodes.	Abnormality of the nervous system
2	HP:0011910	Shortening of all phalanges of fingers	Abnormal reduction in length affecting all phalanges.	Abnormality of limbs				9	HP:0003011	Abnormality of the musculature	Abnormality originating in one or more muscles, i.e., of the set of muscles of body.	Abnormality of the musculoskeletal system
2	HP:0011910	Shortening of all phalanges of fingers	Abnormal reduction in length affecting all phalanges.	Abnormality of the musculoskeletal system				9	HP:0002318	Cervical myelopathy	Definition not found	Abnormality of the nervous system
2	HP:0000667	Phthisis bulbi	Atrophy of the eyeball with blindness and decreased intraocular pressure due to end-stage intraocular disease.	Abnormality of the eye				9	HP:0008155	Mucopolysacchariduria	Excessive amounts of mucopolysaccharide in the urine.	Abnormality of metabolism/homeostasis
2	HP:0002487	Hyperkinetic movements	Motor hyperactivity with excessive movement of muscles of the body as a whole.	Abnormality of the nervous system				9	HP:0008155	Mucopolysacchariduria	Excessive amounts of mucopolysaccharide in the urine.	Abnormality of the genitourinary system
2	HP:0002269	Abnormality of neuronal migration	An abnormality resulting from an anomaly of neuronal migration, i.e., of the process by which neurons travel from their origin to their final position in the brain.	Abnormality of the nervous system				9	HP:0011094	Increased overbite	Maxillary teeth cover the mandibular teeth when biting to an increased degree. The feature is defined as a vertical overlap of the maxillary incisors over the mandibular incisors that exceeds 2 mm.	Abnormality of head or neck
2	HP:0002043	Esophageal stricture	A pathological narrowing of the esophagus that is caused by the development of a ring of scar tissue that constricts the esophageal lumen.	Abnormality of the digestive system				9	HP:0007178	Motor polyneuropathy	Definition not found	Abnormality of the nervous system
2	HP:0010550	Paraplegia	Severe or complete weakness of both lower extremities with sparing of the upper extremities.	Abnormality of the nervous system				9	HP:0200085	Limb tremor	Definition not found	Abnormality of the nervous system
2	HP:0002571	Achalasia	A disorder of esophageal motility characterized by the inability of the lower esophageal sphincter to relax during swallowing and by inadequate or lacking peristalsis in the lower half of the body of the esophagus.	Abnormality of the digestive system				9	HP:0002729	Follicular hyperplasia	Lymphadenopathy (enlargement of lymph nodes) owing to hyperplasia of follicular (germinal) centers.	Abnormality of the cardiovascular system
2	HP:0011833	Overhanging nasal tip	Positioning of the nasal tip inferior to the nasal base.	Abnormality of head or neck				9	HP:0002729	Follicular hyperplasia	Lymphadenopathy (enlargement of lymph nodes) owing to hyperplasia of follicular (germinal) centers.	Abnormality of the immune system
2	HP:0032077	Male urethral meatus stenosis	An abnormal narrowing of the urethral opening (meatus) of the penis.	Abnormality of the genitourinary system				9	HP:0006009	Broad phalanx	Increased side-to-side width of one or more phalanges of the fingers or toes.	Abnormality of the musculoskeletal system
2	HP:0040314	Blind vagina	The vagina ends in a blind pouch or sac rather than being connected to the internal genitalia.	Abnormality of the genitourinary system				9	HP:0006009	Broad phalanx	Increased side-to-side width of one or more phalanges of the fingers or toes.	Abnormality of limbs
2	HP:0011565	Common atrium	Complete absence of the interatrial septum with common atrioventricular valve and two atrioventricular connections.	Abnormality of the cardiovascular system				9	HP:0008935	Generalized neonatal hypotonia	Muscular hypotonia (abnormally low muscle tone) manifesting in the neonatal period and affecting the entire musculature.	Abnormality of the musculoskeletal system
2	HP:0008730	Female external genitalia in individual with 46,XY karyotype	The presence of female external genitalia in a person with a male karyotype.	Abnormality of the genitourinary system				9	HP:0100598	Pulmonary edema	Fluid accumulation in the lungs.	Abnormality of metabolism/homeostasis
2	HP:0004961	Pulmonary artery sling	An anomalous origin of the left pulmonary artery, such that it arises from the posterior aspect of the right pulmonary artery and passes between the trachea and esophagus to reach the left hilum.	Abnormality of the respiratory system				9	HP:0100598	Pulmonary edema	Fluid accumulation in the lungs.	Abnormality of the respiratory system
2	HP:0004961	Pulmonary artery sling	An anomalous origin of the left pulmonary artery, such that it arises from the posterior aspect of the right pulmonary artery and passes between the trachea and esophagus to reach the left hilum.	Abnormality of the cardiovascular system				9	HP:0011939	3-4 finger cutaneous syndactyly	A soft tissue continuity in the A/P axis between fingers 3 and 4.	Abnormality of the musculoskeletal system
2	HP:0003720	Generalized muscle hypertrophy	Hypertrophy (increase in size) of muscle tissue in a generalized (not localized) distribution.	Abnormality of the musculoskeletal system				9	HP:0011939	3-4 finger cutaneous syndactyly	A soft tissue continuity in the A/P axis between fingers 3 and 4.	Abnormality of limbs
2	HP:0000196	Lower lip pit	Depression located on the vermilion of the lower lip, usually paramedian.	Abnormality of head or neck				9	HP:0011335	Frontal hirsutism	Excessive amount of hair growth on forehead.	Abnormality of head or neck
2	HP:0000196	Lower lip pit	Depression located on the vermilion of the lower lip, usually paramedian.	Abnormality of the integument				9	HP:0011335	Frontal hirsutism	Excessive amount of hair growth on forehead.	Abnormality of the integument
2	HP:0009757	Intercrural pterygium	A pterygium (or pterygia) in the intercrural (groin) region.	Abnormality of the musculoskeletal system				9	HP:0100539	Periorbital edema	Edema affecting the region situated around the orbit of the eye.	Abnormality of metabolism/homeostasis
2	HP:0009757	Intercrural pterygium	A pterygium (or pterygia) in the intercrural (groin) region.	Abnormality of the integument				9	HP:0100539	Periorbital edema	Edema affecting the region situated around the orbit of the eye.	Abnormality of head or neck
2	HP:0004453	Overfolding of the superior helices	A condition in which the superior portion of the helix is folded over to a greater degree than normal.	Abnormality of the ear				9	HP:0006801	Hyperactive deep tendon reflexes	Definition not found	Abnormality of the nervous system
2	HP:0009779	3-4 toe syndactyly	Syndactyly with fusion of toes three and four.	Abnormality of the musculoskeletal system				9	HP:0010571	Elevated circulating phytanic acid concentration	An abnormal elevation of phytanic acid.	Abnormality of metabolism/homeostasis
2	HP:0009779	3-4 toe syndactyly	Syndactyly with fusion of toes three and four.	Abnormality of limbs				9	HP:0031417	Rhinorrhea	Increased discharge of mucus from the nose.	Abnormality of the respiratory system
2	HP:0001440	Metatarsal synostosis	Definition not found	Abnormality of limbs				9	HP:0001132	Lens subluxation	Partial dislocation of the lens of the eye.	Abnormality of the eye
2	HP:0001440	Metatarsal synostosis	Definition not found	Abnormality of the musculoskeletal system				9	HP:0001234	Hitchhiker thumb	With the hand relaxed and the thumb in the plane of the palm, the axis of the thumb forms an angle of at least 90 degrees with the long axis of the hand.	Abnormality of limbs
2	HP:0004792	Rectoperineal fistula	The presence of a fistula between the perineum and the rectum.	Abnormality of the genitourinary system				9	HP:0001234	Hitchhiker thumb	With the hand relaxed and the thumb in the plane of the palm, the axis of the thumb forms an angle of at least 90 degrees with the long axis of the hand.	Abnormality of the musculoskeletal system
2	HP:0004792	Rectoperineal fistula	The presence of a fistula between the perineum and the rectum.	Abnormality of the digestive system				9	HP:0002928	Decreased activity of the pyruvate dehydrogenase complex	Definition not found	Abnormality of metabolism/homeostasis
2	HP:0004570	Increased vertebral height	Increased top to bottom height of vertebral bodies.	Abnormality of the musculoskeletal system				9	HP:0002928	Decreased activity of the pyruvate dehydrogenase complex	Definition not found	Abnormal cellular phenotype
2	HP:0001645	Sudden cardiac death	The heart suddenly and unexpectedly stops beating resulting in death within a short time period (generally within 1 h of symptom onset).	Abnormality of the cardiovascular system				9	HP:0011704	Sick sinus syndrome	An abnormality involving the generation of the action potential by the sinus node and is characterized by an atrial rate inappropriate for physiological requirements. Manifestations include severe sinus bradycardia, sinus pauses or arrest, sinus node exit block, chronic atrial tachyarrhythmias, alternating periods of atrial bradyarrhythmias and tachyarrhythmias, and inappropriate responses of heart rate during exercise or stress.	Abnormality of the cardiovascular system
2	HP:0001645	Sudden cardiac death	The heart suddenly and unexpectedly stops beating resulting in death within a short time period (generally within 1 h of symptom onset).	Constitutional symptom				9	HP:0003444	EMG: chronic denervation signs	Evidence of chronic denervation on electromyography.	Abnormality of the musculoskeletal system
2	HP:0003344	3-Methylglutaric aciduria	An abnormally increased level of 3-hydroxy-3-methylglutaric acid in the urine.	Abnormality of metabolism/homeostasis				9	HP:0006979	Sleep-wake cycle disturbance	Any abnormality of an individual's circadian rhythm that affects the timing of sleeping and being awake is referred to as a sleep-wake disorder.	Abnormality of the nervous system
2	HP:0003344	3-Methylglutaric aciduria	An abnormally increased level of 3-hydroxy-3-methylglutaric acid in the urine.	Abnormality of the genitourinary system				9	HP:0011706	Second degree atrioventricular block	An intermittent atrioventricular block with failure of some atrial impulses to conduct to the ventricles, i.e., some but not all atrial impulses are conducted through the atrioventricular node and trigger ventricular contraction.	Abnormality of the cardiovascular system
2	HP:0012817	Noncompaction cardiomyopathy	A type of cardiomyopathy characterized anatomically by deep trabeculations in the ventricular wall, which define recesses communicating with the main ventricular chamber.	Abnormality of the cardiovascular system				9	HP:0011877	Increased mean platelet volume	Average platelet volume above the upper limit of the normal reference interval.	Abnormality of blood and blood-forming tissues
2	HP:0004233	Advanced ossification of carpal bones	Ossification of carpal bones at an abnormally early age.	Abnormality of the musculoskeletal system				9	HP:0100257	Ectrodactyly	A condition in which middle parts of the hands and/or feet (digits and meta-carpals and -tarsals) are missing giving a cleft appearance. The severity is very variable ranging from slightly hypoplastic 3rd toe/fingers over absent 2nd or 3rd toes/fingers as far as oligo- or monodactyl hands and/or feet.	Abnormality of the musculoskeletal system
2	HP:0004233	Advanced ossification of carpal bones	Ossification of carpal bones at an abnormally early age.	Abnormality of limbs				9	HP:0100257	Ectrodactyly	A condition in which middle parts of the hands and/or feet (digits and meta-carpals and -tarsals) are missing giving a cleft appearance. The severity is very variable ranging from slightly hypoplastic 3rd toe/fingers over absent 2nd or 3rd toes/fingers as far as oligo- or monodactyl hands and/or feet.	Abnormality of limbs
2	HP:0003416	Spinal canal stenosis	An abnormal narrowing of the spinal canal.	Abnormality of the musculoskeletal system				9	HP:0008422	Vertebral wedging	An abnormal shape of the vertebral bodies whereby the vertebral bodies are thick on one side and taper to a thin edge at the other.	Abnormality of the musculoskeletal system
2	HP:0010882	Pulmonary valve atresia	A congenital disorder of the pulmonary valve in which the orifice of the valve fails to develop.	Abnormality of the cardiovascular system				9	HP:0001994	Renal Fanconi syndrome	An inability of the tubules in the kidney to reabsorb small molecules, causing increased urinary loss of electrolytes (sodium, potassium, bicarbonate), minerals, glucose, amino acids, and water.	Abnormality of the genitourinary system
2	HP:0033208	Alveolar capillary dysplasia	A developmental defect of the alveolar airspace during cananicular lung development characterized by a decreased number of pulmonary capillaries located away from the alveolar epithelium, thickened alveolar septae, media hypertrophy of small pulmonary arteries and muscularization of distal arterioles, and in some cases lymphangiectasis.	Abnormality of the respiratory system				9	HP:0001994	Renal Fanconi syndrome	An inability of the tubules in the kidney to reabsorb small molecules, causing increased urinary loss of electrolytes (sodium, potassium, bicarbonate), minerals, glucose, amino acids, and water.	Abnormality of metabolism/homeostasis
2	HP:0000913	Posterior rib fusion	Complete or partial merging of the posterior part of adjacent ribs.	Abnormality of the musculoskeletal system				9	HP:0003139	Panhypogammaglobulinemia	A reduction in the circulating levels of all the major classes of immunoglobulin. is characterized by profound decreases in all classes of immunoglobulin with an absence of circulating B lymphocytes.	Abnormality of the immune system
2	HP:0011571	Parachute mitral valve	Abnormality of the mitral valve apparatus, whereby chordae attach to a single papillary muscle or hypoplastic papillary muscles.	Abnormality of the cardiovascular system				9	HP:0003139	Panhypogammaglobulinemia	A reduction in the circulating levels of all the major classes of immunoglobulin. is characterized by profound decreases in all classes of immunoglobulin with an absence of circulating B lymphocytes.	Abnormality of metabolism/homeostasis
2	HP:0004927	Pulmonary artery dilatation	An abnormal widening of the diameter of the pulmonary artery.	Abnormality of the respiratory system				9	HP:0003139	Panhypogammaglobulinemia	A reduction in the circulating levels of all the major classes of immunoglobulin. is characterized by profound decreases in all classes of immunoglobulin with an absence of circulating B lymphocytes.	Abnormal cellular phenotype
2	HP:0004927	Pulmonary artery dilatation	An abnormal widening of the diameter of the pulmonary artery.	Abnormality of the cardiovascular system				9	HP:0003139	Panhypogammaglobulinemia	A reduction in the circulating levels of all the major classes of immunoglobulin. is characterized by profound decreases in all classes of immunoglobulin with an absence of circulating B lymphocytes.	Abnormality of blood and blood-forming tissues
2	HP:0004397	Ectopic anus	Abnormal displacement or malposition of the anus.	Abnormality of the digestive system				9	HP:0003220	Abnormality of chromosome stability	A type of chromosomal aberration characterised by reduced resistance of chromosomes to change or deterioration.	Abnormality of metabolism/homeostasis
2	HP:0002304	Akinesia	Inability to initiate changes in activity or movement and to perform ordinary volitional movements rapidly and easily.	Abnormality of the nervous system				9	HP:0003220	Abnormality of chromosome stability	A type of chromosomal aberration characterised by reduced resistance of chromosomes to change or deterioration.	Abnormal cellular phenotype
2	HP:0007413	Nevus flammeus of the forehead	Naevus flammeus localised in the skin of the forehead.	Abnormality of the integument				9	HP:0001116	Macular coloboma	A congenital defect of the macula distinct from coloboma associated with optic fissure closure defects. Macular coloboma is characterized by a sharply defined, rather large defect in the central area of the fundus that is oval or round, and coarsely pigmented.	Abnormality of the eye
2	HP:0030211	Slow pupillary light response	Reduced velocity and acceleration in the pupillary light response.	Abnormality of the eye				9	HP:0012727	Thoracic aortic aneurysm	An abnormal localized widening (dilatation) of the thoracic aorta.	Abnormality of the cardiovascular system
2	HP:0012624	Stage 2 chronic kidney disease	A type of chronic kidney disease with mildly reduced glomerular filtration rate (GFR 60-89 mL/min/1.73 m2).	Abnormality of the genitourinary system				9	HP:0100775	Dural ectasia	A widening or ballooning of the dural sac surrounding the spinal cord usually at the lumbosacral level.	Abnormality of the nervous system
2	HP:0010566	Hamartoma	A disordered proliferation of mature tissues that is native to the site of origin, e.g., exostoses, nevi and soft tissue hamartomas. Although most hamartomas are benign, some histologic subtypes, e.g., neuromuscular hamartoma, may proliferate aggressively such as mesenchymal cystic hamartoma, Sclerosing epithelial hamartoma, Sclerosing metanephric hamartoma.	Neoplasm				9	HP:0008052	Retinal fold	A wrinkle of retinal tissue projecting outward from the surface of the retina and visible as a line on fundoscopy.	Abnormality of the eye
2	HP:0005217	Duplication of internal organs	Definition not found	Abnormality of the digestive system				9	HP:0200042	Skin ulcer	A discontinuity of the skin exhibiting complete loss of the epidermis and often portions of the dermis and even subcutaneous fat.	Abnormality of the integument
2	HP:0004785	Malrotation of colon	An anatomical anomaly that results from an abnormal rotation of the gut as it returns to the abdominal cavity during embryogenesis.	Abnormality of the digestive system				9	HP:0003048	Radial head subluxation	Partial dislocation of the head of the radius.	Abnormality of the musculoskeletal system
2	HP:0000420	Short nasal septum	Reduced superior to inferior length of the nasal septum.	Abnormality of head or neck				9	HP:0100033	Tics	Repeated, individually recognizable, intermittent movements or movement fragments that are almost always briefly suppressible and are usually associated with awareness of an urge to perform the movement.	Abnormality of the nervous system
2	HP:0004464	Postauricular pit	Benign congenital lesion of the postauricular soft tissue consisting of a blind-ending narrow tube or pit.	Abnormality of head or neck				9	HP:0033051	Impaired executive functioning	A disturbance of executive functioning, which is broadly defined as the set of abilities that allow for the planning, executing, monitoring, and self-correcting of goal-directed behavior while inhibiting task-irrelevant behavior. At least some degree of executive skill is needed to complete most cognitive tasks, and deficits in executive abilities are central to many clinical conditions, including fronto-temporal dementia.	Abnormality of the nervous system
2	HP:0004464	Postauricular pit	Benign congenital lesion of the postauricular soft tissue consisting of a blind-ending narrow tube or pit.	Abnormality of the integument				9	HP:0007485	Absence of subcutaneous fat	Lack of subcutaneous adipose tissue.	Abnormality of the musculoskeletal system
2	HP:0005473	Fusion of middle ear ossicles	Bony fusion of malleus, incus, and stapes.	Abnormality of the ear				9	HP:0009933	Narrow naris	Slender, slit-like aperture of the nostril.	Abnormality of head or neck
2	HP:0005473	Fusion of middle ear ossicles	Bony fusion of malleus, incus, and stapes.	Abnormality of the musculoskeletal system				9	HP:0008940	Generalized lymphadenopathy	A generalized form of lymphadenopathy.	Abnormality of the cardiovascular system
2	HP:0010646	Cervical spine instability	An abnormal lack of stability of the cervical spine.	Abnormality of the musculoskeletal system				9	HP:0008940	Generalized lymphadenopathy	A generalized form of lymphadenopathy.	Abnormality of the immune system
2	HP:0009697	Contracture of the distal interphalangeal joint of the fingers	Chronic loss of joint motion in one or more distal interphalangeal joints of the fingers.	Abnormality of limbs				9	HP:0200044	Porokeratosis	A clonal disorder of keratinization with one or multiple atrophic patches surrounded by a clinically and histologically distinctive hyperkeratotic ridgelike border called the cornoid lamella.	Abnormality of the integument
2	HP:0009697	Contracture of the distal interphalangeal joint of the fingers	Chronic loss of joint motion in one or more distal interphalangeal joints of the fingers.	Abnormality of the musculoskeletal system				9	HP:0012499	Descending aortic dissection	A separation of the layers within the wall of the descending aorta. Tears in the intimal layer result in the propagation of dissection (proximally or distally) secondary to blood entering the intima-media space.	Abnormality of the cardiovascular system
2	HP:0008921	Neonatal short-limb short stature	A type of short-limbed dwarfism that is manifest beginning in the neonatal period.	Growth abnormality				9	HP:0033258	Sudden unexpected death in epilepsy	Sudden unexpected death in epilepsy (SUDEP) is a sudden, unexpected, witnessed or unwitnessed, non-traumatic and non-drowning death, occurring in benign circumstances, in an individual with epilepsy, with or without evidence for a seizure and excluding documented status epilepticus, in which postmortem examination has not revealed a cause of death.	Constitutional symptom
2	HP:0008434	Hypoplastic cervical vertebrae	Definition not found	Abnormality of the musculoskeletal system				9	HP:0001739	Abnormal nasopharynx morphology	A structural anomaly of the nasopharynx.	Abnormality of head or neck
2	HP:0010316	Ebstein anomaly of the tricuspid valve	Ebstein's anomaly refers to an abnormally placed and deformed tricuspid valve characterized by apical displacement of the septal and posterior tricuspid valve leaflets, leading to atrialization of the right ventricle with a variable degree of malformation and displacement of the anterior leaflet.	Abnormality of the cardiovascular system				9	HP:0001739	Abnormal nasopharynx morphology	A structural anomaly of the nasopharynx.	Abnormality of the respiratory system
2	HP:0010865	Oppositional defiant disorder	An enduring pattern of uncooperative, defiant, and hostile behavior towards authority figures that does not involve major antisocial violations, is not accounted for by the child's developmental stage, and results in significant functional impairment. A certain level of oppositional behavior is common in children and adolescents.	Abnormality of the nervous system				9	HP:0007182	Peripheral hypomyelination	Reduced amount of myelin in the nervous system resulting from defective myelinogenesis in the peripheral nervous system.	Abnormality of the nervous system
2	HP:0006237	Prominent interphalangeal joints	Definition not found	Abnormality of limbs				9	HP:0000362	Otosclerosis	In otosclerosis, a callus of bone accumulates on the stapes creating a partial fixation. This limits the movement of the stapes bone, which results in hearing loss.	Abnormality of the ear
2	HP:0006237	Prominent interphalangeal joints	Definition not found	Abnormality of the musculoskeletal system				9	HP:0025300	Malar rash	An erythematous (red), flat facial rash that affects the skin in the malar area (over the cheekbones) and extends over the bridge of the nose.	Abnormality of the integument
2	HP:0002592	Gastric ulcer	An ulcer, that is, an erosion of an area of the gastric mucous membrane.	Abnormality of the digestive system				9	HP:0025300	Malar rash	An erythematous (red), flat facial rash that affects the skin in the malar area (over the cheekbones) and extends over the bridge of the nose.	Abnormality of the immune system
2	HP:0002588	Duodenal ulcer	An erosion of the mucous membrane in a portion of the duodenum.	Abnormality of the digestive system				9	HP:0001701	Pericarditis	Inflammation of the sac-like covering around the heart (pericardium).	Abnormality of the cardiovascular system
2	HP:0008398	Hypoplastic fifth fingernail	A nail of the fifth finger that is diminished in length and width, i.e., underdeveloped nail of little finger.	Abnormality of the integument				9	HP:0001701	Pericarditis	Inflammation of the sac-like covering around the heart (pericardium).	Abnormality of the immune system
2	HP:0002576	Intussusception	An abnormality of the intestine in which part of the intestine invaginates (telescopes) into another part of the intestine.	Abnormality of the digestive system				9	HP:0003762	Uterus didelphys	A malformation of the uterus in which the uterus is present as a paired organ as a result of the failure of fusion of the mullerian ducts during embryogenesis.	Abnormality of the genitourinary system
2	HP:0030190	Oral motor hypotonia	Reduced muscle tone of oral musculature. In infants, this feature may be associated with difficulties in breast feeding, and may affect the latch, jaw motions, tongue placement, lip seal, suck/swallow/breathe pattern and overall feeding behavior.	Abnormality of the musculoskeletal system				9	HP:0001836	Camptodactyly of toe	Camptodactyly is a painless flexion contracture of the proximal interphalangeal (PIP) joint that is usually gradually progressive. This term refers to camptodactyly of one or more toes.	Abnormality of limbs
2	HP:0012301	Type II transferrin isoform profile	Abnormal transferrin isoform profile consistent with a type II congenital disorder of glycosylation.	Abnormality of metabolism/homeostasis				9	HP:0001836	Camptodactyly of toe	Camptodactyly is a painless flexion contracture of the proximal interphalangeal (PIP) joint that is usually gradually progressive. This term refers to camptodactyly of one or more toes.	Abnormality of the musculoskeletal system
2	HP:0001413	Micronodular cirrhosis	A type of cirrhosis characterized by the presence of small regenerative nodules.	Abnormality of the digestive system				9	HP:0002329	Drowsiness	Abnormal feeling of sleepiness or difficulty staying awake.	Abnormality of the nervous system
2	HP:0006522	Repeated pneumothoraces	Definition not found	Abnormality of the respiratory system				9	HP:0030151	Cholangitis	Inflammation of the biliary ductal system, affecting the intrahepatic or extrahepatic portions, or both.	Abnormality of the digestive system
2	HP:0002738	Hypoplastic frontal sinuses	Underdevelopment of frontal sinus.	Abnormality of the respiratory system				9	HP:0030151	Cholangitis	Inflammation of the biliary ductal system, affecting the intrahepatic or extrahepatic portions, or both.	Abnormality of the immune system
2	HP:0002738	Hypoplastic frontal sinuses	Underdevelopment of frontal sinus.	Abnormality of head or neck				9	HP:0008513	Bilateral conductive hearing impairment	A bilateral type of conductive hearing impairment.	Abnormality of the ear
2	HP:0002738	Hypoplastic frontal sinuses	Underdevelopment of frontal sinus.	Abnormality of the musculoskeletal system				9	HP:0011147	Typical absence seizure	A typical absence seizure is a type of generalised non-motor (absence) seizure characterised by its sudden onset, interruption of ongoing activities, a blank stare, possibly a brief upward deviation of the eyes. Usually the patient will be unresponsive when spoken to. Duration is a few seconds to half a minute with very rapid recovery. Although not always available, an EEG would usually show 3 Hz generalized epileptiform discharges during the event.	Abnormality of the nervous system
2	HP:0001809	Split nail	A nail plate that has a longitudinal separation and the two sections of the nail share the same lateral radius of curvature.	Abnormality of the integument				9	HP:0006938	Impaired vibration sensation at ankles	A decrease in the ability to perceive vibration at the ankles. Clinically, this is usually tested with a tuning fork which vibrates at 128 Hz and is applied to the malleoli of the ankles.	Abnormality of the nervous system
2	HP:0005278	Hypoplastic nasal tip	Definition not found	Abnormality of head or neck				9	HP:0001900	Increased hemoglobin	Definition not found	Abnormality of blood and blood-forming tissues
2	HP:0002795	Abnormal respiratory system physiology	Definition not found	Abnormality of the respiratory system				9	HP:0001899	Increased hematocrit	An elevation above the normal ratio of the volume of red blood cells to the total volume of blood.	Abnormality of blood and blood-forming tissues
2	HP:0000273	Facial grimacing	Definition not found	Abnormality of head or neck				9	HP:0003452	Increased serum iron	Definition not found	Abnormality of metabolism/homeostasis
2	HP:0030853	Heterotaxy	An abnormality in which the internal thoraco-abdominal organs demonstrate abnormal arrangement across the left-right axis of the body.	Growth abnormality				9	HP:0009577	Short middle phalanx of the 2nd finger	Hypoplasia (congenital reduction in size) of the middle phalanx of the second finger, also known as the index finger.	Abnormality of limbs
2	HP:0003006	Neuroblastoma	Neuroblastoma is a solid tumor that originate in neural crest cells of the sympathetic nervous system. Most neuroblastomas originate in the abdomen, and most abdominal neuroblastomas originate in the adrenal gland. Neuroblastomas can also originate in the thorax, usually in the posterior mediastinum.	Neoplasm				9	HP:0009577	Short middle phalanx of the 2nd finger	Hypoplasia (congenital reduction in size) of the middle phalanx of the second finger, also known as the index finger.	Abnormality of the musculoskeletal system
2	HP:0001241	Capitate-hamate fusion	Definition not found	Abnormality of the musculoskeletal system				8	HP:0000150	Gonadoblastoma	The presence of a gonadoblastoma, a neoplasm of a gonad that consists of aggregates of germ cells and sex cord elements.	Abnormality of the genitourinary system
2	HP:0001241	Capitate-hamate fusion	Definition not found	Abnormality of limbs				8	HP:0000150	Gonadoblastoma	The presence of a gonadoblastoma, a neoplasm of a gonad that consists of aggregates of germ cells and sex cord elements.	Neoplasm
2	HP:0009759	Neck pterygia	Pterygia affecting the neck.	Abnormality of the musculoskeletal system				8	HP:0003282	Low alkaline phosphatase	Abnormally reduced serum levels of alkaline phosphatase.	Abnormality of metabolism/homeostasis
2	HP:0009759	Neck pterygia	Pterygia affecting the neck.	Abnormality of the integument				8	HP:0011341	Long upper lip	Increased width of the upper lip.	Abnormality of head or neck
2	HP:0004554	Generalized hypertrichosis	Generalized excessive, abnormal hairiness.	Abnormality of the integument				8	HP:0003698	Difficulty standing	Definition not found	Abnormality of the musculoskeletal system
2	HP:0008668	Gonadal dysgenesis, male	Unusual gonadal development in a person with a 46,XY male karyotype, leading to an unassigned sex differentiation.	Abnormality of the genitourinary system				8	HP:0031817	Decreased circulating parathyroid hormone level	An abnormally decreased concentration of parathyroid hormone.	Abnormality of the endocrine system
2	HP:0002708	Prominent median palatal raphe	Unusual prominence of the median palatal raphe, which is the ridge formed by the fusion of the two plates of the skull that form the hard palate.	Abnormality of head or neck				8	HP:0031817	Decreased circulating parathyroid hormone level	An abnormally decreased concentration of parathyroid hormone.	Abnormality of metabolism/homeostasis
2	HP:0005968	Temperature instability	Disordered thermoregulation characterized by an impaired ability to maintain a balance between heat production and heat loss, with resulting instability of body temperature.	Abnormality of metabolism/homeostasis				8	HP:0031415	High serum calcitriol	An increased concentration of calcitriol in the blood. Calcitriol is also known as 1,25-dihydroxycholecalciferol or 1,25-dihydroxyvitamin D3.	Abnormality of metabolism/homeostasis
2	HP:0001842	Foot acroosteolysis	Definition not found	Abnormality of limbs				8	HP:0011755	Ectopic posterior pituitary	An abnormal anatomical location of the posterior lobe of the hypophysis, also known as the neurohypophysis. The posterior pituitary is normally present in the dorsal portion of the sella turcica, but when ectopic is usually near the median eminence. This defect is likely to be due to abnormal migration during embryogenesis.	Abnormality of the endocrine system
2	HP:0001842	Foot acroosteolysis	Definition not found	Abnormality of the musculoskeletal system				8	HP:0011755	Ectopic posterior pituitary	An abnormal anatomical location of the posterior lobe of the hypophysis, also known as the neurohypophysis. The posterior pituitary is normally present in the dorsal portion of the sella turcica, but when ectopic is usually near the median eminence. This defect is likely to be due to abnormal migration during embryogenesis.	Abnormality of the nervous system
2	HP:0005758	Basilar impression	Abnormal elevation of the floor of the posterior fossa including occipital condyles and foramen magnum.	Abnormality of head or neck				8	HP:0030731	Carcinoma	A malignant tumor arising from epithelial cells. Carcinomas that arise from glandular epithelium are called adenocarcinomas, those that arise from squamous epithelium are called squamous cell carcinomas, and those that arise from transitional epithelium are called transitional cell carcinomas (NCI Thesaurus).	Neoplasm
2	HP:0005758	Basilar impression	Abnormal elevation of the floor of the posterior fossa including occipital condyles and foramen magnum.	Abnormality of the musculoskeletal system				8	HP:0007082	Dilated third ventricle	An increase in size of the third ventricle.	Abnormality of the nervous system
2	HP:0001072	Thickened skin	Laminar thickening of skin.	Abnormality of the integument				8	HP:0010837	Decreased circulating ceruloplasmin concentration	Decreased concentration of ceruloplasmin in the blood.	Abnormality of metabolism/homeostasis
2	HP:0006824	Cranial nerve paralysis	Definition not found	Abnormality of the nervous system				8	HP:0010741	Pedal edema	An abnormal accumulation of excess fluid in the lower extremity resulting in swelling of the feet and extending upward to the lower leg.	Abnormality of metabolism/homeostasis
2	HP:0004122	Midline defect of the nose	This term groups together three conditions that presumably represent different degrees of severity of a midline defect of the nose or nasal tip.	Abnormality of head or neck				8	HP:0010741	Pedal edema	An abnormal accumulation of excess fluid in the lower extremity resulting in swelling of the feet and extending upward to the lower leg.	Abnormality of limbs
2	HP:0001581	Recurrent skin infections	Infections of the skin that happen multiple times.	Abnormality of the integument				8	HP:0012759	Neurodevelopmental abnormality	A deviation from normal of the neurological development of a child, which may include any or all of the aspects of the development of personal, social, gross or fine motor, and cognitive abilities.	Abnormality of the nervous system
2	HP:0001581	Recurrent skin infections	Infections of the skin that happen multiple times.	Abnormality of the immune system				8	HP:0006159	Mesoaxial hand polydactyly	The presence of a supernumerary finger (not a thumb) involving the third or fourth metacarpal with associated osseous syndactyly.	Abnormality of limbs
2	HP:0033195	Perianal erythema	Erythema (Redness of the skin caused by hyperemia of the capillaries in the lower layers of the skin) localized to the region surrounding the anus.	Abnormality of the cardiovascular system				8	HP:0006159	Mesoaxial hand polydactyly	The presence of a supernumerary finger (not a thumb) involving the third or fourth metacarpal with associated osseous syndactyly.	Abnormality of the musculoskeletal system
2	HP:0033195	Perianal erythema	Erythema (Redness of the skin caused by hyperemia of the capillaries in the lower layers of the skin) localized to the region surrounding the anus.	Abnormality of the integument				8	HP:0002086	Abnormality of the respiratory system	An abnormality of the respiratory system, which include the airways, lungs, and the respiratory muscles.	Abnormality of the respiratory system
2	HP:0004432	Agammaglobulinemia	A lasting absence of total IgG and total IgA and total IgM in the blood circulation, whereby at most trace quantities can be measured.	Abnormality of the immune system				8	HP:0006988	Alobar holoprosencephaly	A type of holoprosencephaly characterized by the presence of a single ventricle and no separation of the cerebral hemisphere. The single midline ventricle is often greatly enlarged.	Abnormality of the nervous system
2	HP:0004432	Agammaglobulinemia	A lasting absence of total IgG and total IgA and total IgM in the blood circulation, whereby at most trace quantities can be measured.	Abnormality of metabolism/homeostasis				8	HP:0032327	Interhemispheric cyst	Cystic collection (sac-like, fluid containing pocket of membranous tissue) located in the interhemispheric fissure, with or without communication with the ventricular system.	Abnormality of the nervous system
2	HP:0004432	Agammaglobulinemia	A lasting absence of total IgG and total IgA and total IgM in the blood circulation, whereby at most trace quantities can be measured.	Abnormal cellular phenotype				8	HP:0002611	Cholestatic liver disease	Definition not found	Abnormality of the digestive system
2	HP:0004432	Agammaglobulinemia	A lasting absence of total IgG and total IgA and total IgM in the blood circulation, whereby at most trace quantities can be measured.	Abnormality of blood and blood-forming tissues				8	HP:0001783	Broad metatarsal	Increased side-to-side width of a metatarsal bone.	Abnormality of limbs
2	HP:0008577	Underfolded helix	Underdevelopment of the helix that either affects the entire helix, or is localized.	Abnormality of the ear				8	HP:0001783	Broad metatarsal	Increased side-to-side width of a metatarsal bone.	Abnormality of the musculoskeletal system
2	HP:0009185	Contracture of the proximal interphalangeal joint of the 5th finger	Proximal interphalangeal (PIP) flexion deformity of the little finger. That is, the PIP joint of a little finger is bent (flexed) and cannot be straightened actively or passively. It is thus a chronic loss of joint motion due to structural changes in muscle, tendons, ligaments, or skin that prevents normal movement.	Abnormality of limbs				8	HP:0032524	Long thumb	Length of the thumb is greater than normal.	Abnormality of limbs
2	HP:0009185	Contracture of the proximal interphalangeal joint of the 5th finger	Proximal interphalangeal (PIP) flexion deformity of the little finger. That is, the PIP joint of a little finger is bent (flexed) and cannot be straightened actively or passively. It is thus a chronic loss of joint motion due to structural changes in muscle, tendons, ligaments, or skin that prevents normal movement.	Abnormality of the musculoskeletal system				8	HP:0032524	Long thumb	Length of the thumb is greater than normal.	Abnormality of the musculoskeletal system
2	HP:0009276	Contracture of the proximal interphalangeal joint of the 4th finger	Chronic loss of joint motion of the proximal interphalangeal joint of the 4th finger due to structural changes in non-bony tissue. That is, the PIP joint of a fourth finger is bent (flexed) and cannot be straightened actively or passively. It is thus a chronic loss of joint motion due to structural changes in muscle, tendons, ligaments, or skin that prevents normal movement.	Abnormality of limbs				8	HP:0009829	Phocomelia	Missing or malformed long bones of the extremities with the distal parts (such as hands and/or feet) connected to the variably shortened or even absent extremity, leading to a flipper-like appearance, as opposed to other forms of limb malformations were either the hole limb is missing (such as amelia), or the distal part of a limb is absent (peromelia).	Abnormality of the musculoskeletal system
2	HP:0009276	Contracture of the proximal interphalangeal joint of the 4th finger	Chronic loss of joint motion of the proximal interphalangeal joint of the 4th finger due to structural changes in non-bony tissue. That is, the PIP joint of a fourth finger is bent (flexed) and cannot be straightened actively or passively. It is thus a chronic loss of joint motion due to structural changes in muscle, tendons, ligaments, or skin that prevents normal movement.	Abnormality of the musculoskeletal system				8	HP:0009829	Phocomelia	Missing or malformed long bones of the extremities with the distal parts (such as hands and/or feet) connected to the variably shortened or even absent extremity, leading to a flipper-like appearance, as opposed to other forms of limb malformations were either the hole limb is missing (such as amelia), or the distal part of a limb is absent (peromelia).	Abnormality of limbs
2	HP:0007900	Hypoplastic lacrimal duct	Definition not found	Abnormality of head or neck				8	HP:0033128	Delayed ability to crawl	A failure to achieve the ability to crawl at an appropriate developmental stage. Normal infant motor development is marked by a series of postural milestones including learning to crawl on hands and knees between the ages of 6 and 10 months.	Abnormality of the nervous system
2	HP:0007892	Hypoplasia of the lacrimal punctum	Underdevelopment of the lacrimal puncta.	Abnormality of head or neck				8	HP:0003341	Lamina lucida cleavage	The formation of bullae (blisters) with cleavage in the lamina lucida layer of the skin.	Abnormality of the integument
2	HP:0008743	Coronal hypospadias	A mild form of hypospadias in which the urethra opens just under the corona glandis.	Abnormality of the genitourinary system				8	HP:0002726	Recurrent Staphylococcus aureus infections	Increased susceptibility to Staphylococcus aureus infections, as manifested by recurrent episodes of Staphylococcus aureus infection.	Abnormality of the immune system
2	HP:0007732	Lacrimal gland hypoplasia	Underdevelopment of the lacrimal gland.	Abnormality of head or neck				8	HP:0001920	Renal artery stenosis	The presence of stenosis of the renal artery.	Abnormality of the cardiovascular system
2	HP:0001043	Prominent scalp veins	Definition not found	Abnormality of the cardiovascular system				8	HP:0001920	Renal artery stenosis	The presence of stenosis of the renal artery.	Abnormality of the genitourinary system
2	HP:0001043	Prominent scalp veins	Definition not found	Abnormality of the integument				8	HP:0012038	Corneal guttata	Corneal guttata are droplet-like accumulations of non-banded collagen on the posterior surface of Descemet's membrane. The presence of focal thickenings of Descemet's membrane histologically named guttae. Cornea guttata can be easily diagnosed in vivo and ex vivo by means of specular microscopy as it gives dark areas where no endothelial cells are visible.	Abnormality of the eye
2	HP:0001043	Prominent scalp veins	Definition not found	Abnormality of head or neck				8	HP:0025517	Hypoplastic hippocampus	Underdevelopment of the hippocampus.	Abnormality of the nervous system
2	HP:0030215	Inappropriate crying	Uncontrolled episodes of crying occur without any apparent motivating stimuli.	Abnormality of the nervous system				8	HP:0009892	Anotia	Complete absence of any auricular structures.	Abnormality of the ear
2	HP:0005231	Chronic gastritis	A chronic form of gastritis.	Abnormality of the digestive system				8	HP:0000636	Upper eyelid coloboma	A short discontinuity of the margin of the upper eyelid.	Abnormality of head or neck
2	HP:0031295	Left atrial enlargement	Increase in size of the left atrium.	Abnormality of the cardiovascular system				8	HP:0006644	Thoracic dysplasia	Definition not found	Abnormality of the musculoskeletal system
2	HP:0002586	Peritonitis	Inflammation of the peritoneum.	Abnormality of the digestive system				8	HP:0004387	Enterocolitis	An inflammation of the colon and small intestine. However, most conditions are either categorized as Enteritis (inflammation of the small intestine) or Colitis (inflammation of the large intestine).	Abnormality of the digestive system
2	HP:0002586	Peritonitis	Inflammation of the peritoneum.	Abnormality of the immune system				8	HP:0004387	Enterocolitis	An inflammation of the colon and small intestine. However, most conditions are either categorized as Enteritis (inflammation of the small intestine) or Colitis (inflammation of the large intestine).	Abnormality of the immune system
2	HP:0004488	Macrocephaly at birth	The presence of an abnormally large skull with onset at birth.	Abnormality of head or neck				8	HP:0001904	Neutropenia in presence of anti-neutropil antibodies	A type of neutropenia that is observed in the presence of granulocyte-specific antibodies.	Abnormality of blood and blood-forming tissues
2	HP:0004488	Macrocephaly at birth	The presence of an abnormally large skull with onset at birth.	Abnormality of the musculoskeletal system				8	HP:0001904	Neutropenia in presence of anti-neutropil antibodies	A type of neutropenia that is observed in the presence of granulocyte-specific antibodies.	Abnormality of the immune system
2	HP:0100327	Cow milk allergy	Hypersensitivity in form of an adverse immune reaction against cow milk protein.	Abnormality of the immune system				8	HP:0005415	Decreased proportion of CD8-positive T cells	A decreased proportion of circulating CD8-positive, alpha-beta T cells relative to total number of T cells.	Abnormality of blood and blood-forming tissues
2	HP:0012758	Neurodevelopmental delay	Neurodevelopmental delay (NDD) refers to delays in the maturation of the brain and central nervous system; infants and young children with NDD may experience delays in the development of one or more skills including gross motor abilities, fine-motor coordination, language abilities and ability to solve increasingly complex problems.	Abnormality of the nervous system				8	HP:0005415	Decreased proportion of CD8-positive T cells	A decreased proportion of circulating CD8-positive, alpha-beta T cells relative to total number of T cells.	Abnormality of the immune system
2	HP:0100513	Decreased circulating vitamin E concentration	A reduced concentration of vitamin E in the blood circulation. Vitamin E is a lipophilic vitamin that is also known as alpha-tocopherol.	Abnormality of metabolism/homeostasis				8	HP:0001092	Absent lacrimal punctum	No identifiable superior and/or inferior lacrimal punctum.	Abnormality of head or neck
2	HP:0000825	Hyperinsulinemic hypoglycemia	An increased concentration of insulin combined with a decreased concentration of glucose in the blood.	Abnormality of metabolism/homeostasis				8	HP:0003154	Increased circulating ACTH level	An abnormal increased in the concentration of corticotropin, also known as adrenocorticotropic hormone (ACTH), in the blood.	Abnormality of the endocrine system
2	HP:0000825	Hyperinsulinemic hypoglycemia	An increased concentration of insulin combined with a decreased concentration of glucose in the blood.	Abnormality of the endocrine system				8	HP:0100962	Shyness	Definition not found	Abnormality of the nervous system
2	HP:0002655	Spondyloepiphyseal dysplasia	A disorder of bone growth affecting the vertebrae and the ends of the long bones (epiphyses).	Abnormality of the musculoskeletal system				8	HP:0002230	Generalized hirsutism	Abnormally increased hair growth over much of the entire body.	Abnormality of the integument
2	HP:0003275	Narrow pelvis bone	Reduced side to side width of the pelvis.	Abnormality of the musculoskeletal system				8	HP:0002947	Cervical kyphosis	Exaggerated convexity of the cervical vertebral column, causing the cervical spine to bow outwards and take on a rounded appearance.	Abnormality of the musculoskeletal system
2	HP:0006461	Proximal femoral epiphysiolysis	Slipped capital femoral epiphysis is defined as a posterior and inferior slippage of the proximal epiphysis of the femur onto the metaphysis (femoral neck), occurring through the physeal plate during the early adolescent growth spurt.	Abnormality of the musculoskeletal system				8	HP:0001102	Angioid streaks of the fundus	Irregular lines in the deep retina that are typically configured in a radiating fashion and emanate from the optic disc. Angioid streaks are crack-like dehiscences in abnormally thickened and calcified Bruch's membrane, resulting in atrophy of the overlying retinal pigment epithelium. They may be associated with a number of endocrine, metabolic, and connective tissue abnormalities but are frequently idiopathic.	Abnormality of the eye
2	HP:0006461	Proximal femoral epiphysiolysis	Slipped capital femoral epiphysis is defined as a posterior and inferior slippage of the proximal epiphysis of the femur onto the metaphysis (femoral neck), occurring through the physeal plate during the early adolescent growth spurt.	Abnormality of limbs				8	HP:0009775	Amniotic constriction ring	Annular constrictions around the digits, limbs, or trunk, occurring congenitally (sometimes causing intrauterine autoamputation) and also associated with a wide variety of disorders. Constrictive amniotic bands are the result of primary amniotic rupture, which can lead to entanglement of fetal tissue (especially limbs) in fibrous amniotic strands.	Abnormality of prenatal development or birth
2	HP:0009193	Pseudoepiphyses of the metacarpals	A pseudoepiphysis is a secondary ossification center distinct from the normal epiphysis. The normal metacarpal epiphyses are located at the distal ends of the metacarpal bones. Accessory epiphyses (which are also known as pseudoepiphyses) can also occasionally be observed at the proximal ends of the metacarpals, usually involving the 2nd metacarpal bone.	Abnormality of limbs				8	HP:0001977	Abnormal thrombosis	Venous or arterial thrombosis (formation of blood clots) of spontaneous nature and which cannot be fully explained by acquired risk (e.g. atherosclerosis).	Abnormality of blood and blood-forming tissues
2	HP:0009193	Pseudoepiphyses of the metacarpals	A pseudoepiphysis is a secondary ossification center distinct from the normal epiphysis. The normal metacarpal epiphyses are located at the distal ends of the metacarpal bones. Accessory epiphyses (which are also known as pseudoepiphyses) can also occasionally be observed at the proximal ends of the metacarpals, usually involving the 2nd metacarpal bone.	Abnormality of the musculoskeletal system				8	HP:0001027	Soft, doughy skin	A skin texture that is unusually soft (and may feel silky), and has a malleable consistency resembling that of dough.	Abnormality of the integument
2	HP:0100857	Flat sella turcica	An abnormally flat sella turcica.	Abnormality of head or neck				8	HP:0031951	Nocturnal seizures	Seizures that occur while the affected individual is sleeping.	Abnormality of the nervous system
2	HP:0100857	Flat sella turcica	An abnormally flat sella turcica.	Abnormality of the musculoskeletal system				8	HP:0007763	Retinal telangiectasia	Dilatation of small blood vessels of the retina.	Abnormality of the cardiovascular system
2	HP:0007968	Remnants of the hyaloid vascular system	Persistence of the hyaloid artery, which is the embryonic artery that runs from the optic disk to the posterior lens capsule may persist; the site of attachment may form an opacity. The hyaloid artery is a branch of the ophthalmic artery, and usually regresses completely before birth. This features results from a failure of regression of the hyaloid vessel, which supplies the primary vitreous during embryogenesis and normally regresses in the third trimester of pregnancy, leading to a particular form of posterior cataract.	Abnormality of the eye				8	HP:0007763	Retinal telangiectasia	Dilatation of small blood vessels of the retina.	Abnormality of the integument
2	HP:0001138	Optic neuropathy	Definition not found	Abnormality of the eye				8	HP:0007763	Retinal telangiectasia	Dilatation of small blood vessels of the retina.	Abnormality of the eye
2	HP:0032653	Elevated lactate:pyruvate ratio	An abnormal increase in the molar ratio of lactate to pyruvate in the blood circulation.	Abnormality of metabolism/homeostasis				8	HP:0004887	Respiratory failure requiring assisted ventilation	A state of respiratory distress that requires a life saving intervention in the form of gaining airway access and instituting positive pressure ventilation.	Abnormality of the respiratory system
2	HP:0012240	Increased intramyocellular lipid droplets	An abnormal increase in intracellular lipid droplets In a muscle. The number and size of these drops can increase with somd disorders of lipid metabolism affecting muscle. See PMID 20691590 for histological images.	Abnormality of the musculoskeletal system				8	HP:0002444	Hypothalamic hamartoma	The presence of a hamartoma of the hypothalamus.	Neoplasm
2	HP:0012240	Increased intramyocellular lipid droplets	An abnormal increase in intracellular lipid droplets In a muscle. The number and size of these drops can increase with somd disorders of lipid metabolism affecting muscle. See PMID 20691590 for histological images.	Abnormality of metabolism/homeostasis				8	HP:0002444	Hypothalamic hamartoma	The presence of a hamartoma of the hypothalamus.	Abnormality of the nervous system
2	HP:0004900	Severe lactic acidosis	A severe form of lactic acidemia.	Abnormality of metabolism/homeostasis				8	HP:0011858	Reduced factor IX activity	Decreased activity of coagulation factor IX. Factor IX, which itself is activated by factor Xa or factor VIIa to form factor IXa, activates factor X into factor Xa.	Abnormality of blood and blood-forming tissues
2	HP:0002300	Mutism	Inability to speak or communicate verbally past the age of typical language development.	Abnormality of the nervous system				8	HP:0012402	Increased urine alpha-ketoglutarate concentration	A greater than normal concentration of 2-oxoglutaric acid in the urine.	Abnormality of metabolism/homeostasis
2	HP:0001946	Ketosis	Presence of elevated levels of ketone bodies in the body.	Abnormality of metabolism/homeostasis				8	HP:0012402	Increased urine alpha-ketoglutarate concentration	A greater than normal concentration of 2-oxoglutaric acid in the urine.	Abnormality of the genitourinary system
2	HP:0009141	Depletion of mitochondrial DNA in muscle tissue	Definition not found	Abnormality of the musculoskeletal system				8	HP:0010305	Absence of the sacrum	Absence (aplasia) of the sacrum.	Abnormality of the musculoskeletal system
2	HP:0012585	Renal atrophy	Atrophy of the kidney.	Abnormality of the genitourinary system				8	HP:0007902	Vitreous hemorrhage	Bleeding within the vitreous compartment of the eye.	Abnormality of the eye
2	HP:0009904	Prominent ear helix	Abnormally prominent ear helix.	Abnormality of the ear				8	HP:0007902	Vitreous hemorrhage	Bleeding within the vitreous compartment of the eye.	Abnormality of blood and blood-forming tissues
2	HP:0012168	Head-banging	Habitual striking of one's own head against a surface such as a mattress or wall of a crib.	Abnormality of the nervous system				8	HP:0007902	Vitreous hemorrhage	Bleeding within the vitreous compartment of the eye.	Abnormality of the cardiovascular system
2	HP:0007565	Multiple cafe-au-lait spots	The presence of six or more cafe-au-lait spots.	Abnormality of the integument				8	HP:0012108	Open angle glaucoma	A type of glaucoma defined by an open, normal appearing anterior chamber angle and raised intraocular pressure,	Abnormality of the eye
2	HP:0010490	Abnormality of the palmar creases	An abnormality of the creases of the skin of palm of hand.	Abnormality of the integument				8	HP:0002877	Nocturnal hypoventilation	An abnormal reduction in alveolar ventilation occuring during sleep. This is characterized by a rise in arterial carbon dioxide.	Abnormality of the respiratory system
2	HP:0010490	Abnormality of the palmar creases	An abnormality of the creases of the skin of palm of hand.	Abnormality of limbs				8	HP:0005165	Shortened PR interval	Reduced time for the PR interval (beginning of the P wave to the beginning of the QRS complex). In adults, normal values are 120 to 200 ms long.	Abnormality of the cardiovascular system
2	HP:0012724	Upper eyelid edema	Edema in the region of the upper eyelid.	Abnormality of head or neck				8	HP:0012251	ST segment elevation	An electrocardiographic anomaly in which the ST segment is observed to be located superior to the isoelectric line.	Abnormality of the cardiovascular system
2	HP:0012724	Upper eyelid edema	Edema in the region of the upper eyelid.	Abnormality of metabolism/homeostasis				8	HP:0032466	Aplasia of the olfactory bulb	Lack of formation (congenital absence) of the olfactory bulb.	Abnormality of the nervous system
2	HP:0005490	Postnatal macrocephaly	The postnatal development of an abnormally large skull (macrocephaly).	Abnormality of head or neck				8	HP:0002049	Proximal renal tubular acidosis	A type of renal tubular acidosis characterized by a failure of the proximal tubular cells to reabsorb bicarbonate, leading to urinary bicarbonate wasting and subsequent acidemia.	Abnormality of the genitourinary system
2	HP:0005490	Postnatal macrocephaly	The postnatal development of an abnormally large skull (macrocephaly).	Abnormality of the musculoskeletal system				8	HP:0002049	Proximal renal tubular acidosis	A type of renal tubular acidosis characterized by a failure of the proximal tubular cells to reabsorb bicarbonate, leading to urinary bicarbonate wasting and subsequent acidemia.	Abnormality of metabolism/homeostasis
2	HP:0009762	Facial wrinkling	Excessive wrinkling of the skin of the face.	Abnormality of the integument				8	HP:0006467	Limited shoulder movement	A limitation of the range of movement of the shoulder joint.	Abnormality of the musculoskeletal system
2	HP:0006466	Ankle flexion contracture	Definition not found	Abnormality of limbs				8	HP:0012311	Monocytosis	An increased number of circulating monocytes.	Abnormality of blood and blood-forming tissues
2	HP:0006466	Ankle flexion contracture	Definition not found	Abnormality of the musculoskeletal system				8	HP:0012311	Monocytosis	An increased number of circulating monocytes.	Abnormality of the immune system
2	HP:0010559	Vertical clivus	An abnormal vertical orientation of the clivus (which normally forms a kind of slope from the sella turcica down to the region of the foramen magnum).	Abnormality of head or neck				8	HP:0001902	Giant platelets	Giant platelets are larger than 7 micrometers and usually 10 to 20 micrometers. The term giant platelet is used when the platelet is larger than the size of the average red cell in the field. (Description adapted from College of American Pathologists, Hematology Manual, 1998).	Abnormality of blood and blood-forming tissues
2	HP:0010559	Vertical clivus	An abnormal vertical orientation of the clivus (which normally forms a kind of slope from the sella turcica down to the region of the foramen magnum).	Abnormality of the musculoskeletal system				8	HP:0009824	Upper limb undergrowth	Arm shortening because of underdevelopment of one or more bones of the upper extremity.	Abnormality of limbs
2	HP:0011645	Dilatation of the sinus of Valsalva	Abnormal outpouching or sac-like dilatation of one of the anatomic dilations of the ascending aorta, which occurs just above the aortic valve.	Abnormality of the cardiovascular system				8	HP:0009824	Upper limb undergrowth	Arm shortening because of underdevelopment of one or more bones of the upper extremity.	Abnormality of the musculoskeletal system
2	HP:0006381	Rudimentary fibula	Absent or nearly absent fibula. (Does not include aplastic)	Abnormality of the musculoskeletal system				8	HP:0011933	Elongated superior cerebellar peduncle	Increased length of the superior cerebellar peduncle.	Abnormality of the nervous system
2	HP:0006381	Rudimentary fibula	Absent or nearly absent fibula. (Does not include aplastic)	Abnormality of limbs				8	HP:0002690	Large sella turcica	An abnormal enlargement of the sella turcica.	Abnormality of head or neck
2	HP:0012098	Edema of the dorsum of feet	An abnormal accumulation of fluid beneath the skin on the back of the feet.	Abnormality of metabolism/homeostasis				8	HP:0002690	Large sella turcica	An abnormal enlargement of the sella turcica.	Abnormality of the musculoskeletal system
2	HP:0012098	Edema of the dorsum of feet	An abnormal accumulation of fluid beneath the skin on the back of the feet.	Abnormality of limbs				8	HP:0003079	Defective DNA repair after ultraviolet radiation damage	Definition not found	Abnormality of metabolism/homeostasis
2	HP:0012592	Albuminuria	Increased concentration of albumin in the urine.	Abnormality of metabolism/homeostasis				8	HP:0003079	Defective DNA repair after ultraviolet radiation damage	Definition not found	Abnormal cellular phenotype
2	HP:0012592	Albuminuria	Increased concentration of albumin in the urine.	Abnormality of the genitourinary system				8	HP:0009917	Persistent pupillary membrane	The presence of remnants of a fetal membrane that persist as strands of tissue crossing the pupil.	Abnormality of the eye
2	HP:0033643	Increased circulating very long-chain fatty acid concentration	Increased concentation of very long-chain fatty acids in the blood circulation. Very long-chain fatty acids are fatty acids (FAs) with a chain-length of 22 or more carbons.	Abnormality of metabolism/homeostasis				8	HP:0001709	Third degree atrioventricular block	Third-degree atrioventricular (AV) block (also referred to as complete heart block) is the complete dissociation of the atria and the ventricles. Third-degree AV block exists when more P waves than QRS complexes exist and no relationship (no conduction) exists between them.	Abnormality of the cardiovascular system
2	HP:0007227	Macrogyria	Increased size of cerebral gyri, often associated with a moderate reduction in the number of sulci of the cerebrum.	Abnormality of the nervous system				8	HP:0009756	Popliteal pterygium	A pterygium (or pterygia) occurring in the popliteal region (the back of the knee).	Abnormality of the musculoskeletal system
2	HP:0002764	Stippled chondral calcification	Punctate (speckled, dot-like) deposition of calcium of calcium salts in the articular cartilage (cartilage located in joints).	Abnormality of the musculoskeletal system				8	HP:0009756	Popliteal pterygium	A pterygium (or pterygia) occurring in the popliteal region (the back of the knee).	Abnormality of the integument
2	HP:0003149	Hyperuricosuria	An abnormally high level of uric acid in the urine.	Abnormality of metabolism/homeostasis				8	HP:0001971	Hypersplenism	A malfunctioning of the spleen in which it prematurely destroys red blood cells.	Abnormality of the digestive system
2	HP:0003149	Hyperuricosuria	An abnormally high level of uric acid in the urine.	Abnormality of the genitourinary system				8	HP:0001971	Hypersplenism	A malfunctioning of the spleen in which it prematurely destroys red blood cells.	Abnormality of the cardiovascular system
2	HP:0100785	Insomnia	Persistent difficulty initiating or maintaining sleep.	Abnormality of the nervous system				8	HP:0001971	Hypersplenism	A malfunctioning of the spleen in which it prematurely destroys red blood cells.	Abnormality of the immune system
2	HP:0001367	Abnormal joint morphology	An abnormal structure or form of the joints, i.e., one or more of the articulations where two bones join.	Abnormality of the musculoskeletal system				8	HP:0012666	Severely reduced left ventricular ejection fraction	A large reduction in the fraction of blood pumped from the left ventricle with each cardiac cycle. The normal range in adults is at over 50 percent, and a severe reduction is defined as less than 30 percent.	Abnormality of the cardiovascular system
2	HP:0001805	Onychogryposis	Nail that appears thick when viewed on end.	Abnormality of the integument				8	HP:0011871	Impaired ristocetin-induced platelet aggregation	Abnormal response to ristocetin as manifested by reduced or lacking aggregation of platelets upon addition of ristocetin.	Abnormality of blood and blood-forming tissues
2	HP:0000679	Taurodontia	Increased volume of dental pulp of permanent molar characterized by a crown body-root ratio equal or larger than 1:1 or an elongated pulp chambers and apical displacement of the bifurcation or trifurcation of the roots.	Abnormality of head or neck				8	HP:0001082	Cholecystitis	The presence of inflammatory changes in the gallbladder.	Abnormality of the digestive system
2	HP:0007126	Proximal amyotrophy	Amyotrophy (muscular atrophy) affecting the proximal musculature.	Abnormality of the musculoskeletal system				8	HP:0001895	Normochromic anemia	Definition not found	Abnormality of blood and blood-forming tissues
2	HP:0009640	Synostosis of the proximal phalanx of the thumb with the 1st metacarpal	Fusion of the proximal phalanx of the thumb with the 1st metacarpal.	Abnormality of limbs				8	HP:0001897	Normocytic anemia	A kind of anemia in which the volume of the red blood cells is normal.	Abnormality of blood and blood-forming tissues
2	HP:0009640	Synostosis of the proximal phalanx of the thumb with the 1st metacarpal	Fusion of the proximal phalanx of the thumb with the 1st metacarpal.	Abnormality of the musculoskeletal system				8	HP:0009797	Cholesteatoma	Cholesteatoma is a benign but potentially destructive growth consisting of keratinizing epithelium located in the middle ear and/or mastoid process. In cholesteatoma, a skin cyst grows into the middle ear and mastoid. The cyst is not cancerous but can erode tissue and cause destruction of the ear.	Abnormality of the ear
2	HP:0007394	Prominent superficial blood vessels	Definition not found	Abnormality of the cardiovascular system				8	HP:0009797	Cholesteatoma	Cholesteatoma is a benign but potentially destructive growth consisting of keratinizing epithelium located in the middle ear and/or mastoid process. In cholesteatoma, a skin cyst grows into the middle ear and mastoid. The cyst is not cancerous but can erode tissue and cause destruction of the ear.	Neoplasm
2	HP:0007394	Prominent superficial blood vessels	Definition not found	Abnormality of the integument				8	HP:0006121	Acral ulceration	A type of digital ulcer that manifests as an open sore on the surface of the skin at the tip of a finger or toe.	Abnormality of the integument
2	HP:0007543	Epidermal hyperkeratosis	Definition not found	Abnormality of the integument				8	HP:0032562	Tapered sperm head	Sperm with cigar-shaped heads that gradually dimish in diameter (taper).	Abnormality of the genitourinary system
2	HP:0012478	Temporomandibular joint ankylosis	Bony fusion of the mandibular condyle to the base of the skull, resulting in limitation of jaw opening.	Abnormality of head or neck				8	HP:0003160	Abnormal isoelectric focusing of serum transferrin	Glycosylated transferrin concentrations can be measured in serum as a marker of N-linked glycosylation fidelity. In the traditional nomenclature for congenital disorders of glycosylation, absence of entire glycans was designated type I, and loss of one or more monosaccharides as type II. These terms are retained for historical reasons but for new annotations the precise glycosylation defect should be recorded.	Abnormality of metabolism/homeostasis
2	HP:0012478	Temporomandibular joint ankylosis	Bony fusion of the mandibular condyle to the base of the skull, resulting in limitation of jaw opening.	Abnormality of the musculoskeletal system				8	HP:0005321	Mandibulofacial dysostosis	A type of craniofacial dysostosis associated with abnormalities of the external ears, mirognathia, macrostomia, coloboma of the lower eyelid, and cleft palate. This is a bundled term that is left in the HPO now for convenience with legacy annotations but should not be used for new annotations.	Abnormality of head or neck
2	HP:0006645	Thin clavicles	Abnormally reduced diameter (cross section) of the clavicles.	Abnormality of the musculoskeletal system				8	HP:0005321	Mandibulofacial dysostosis	A type of craniofacial dysostosis associated with abnormalities of the external ears, mirognathia, macrostomia, coloboma of the lower eyelid, and cleft palate. This is a bundled term that is left in the HPO now for convenience with legacy annotations but should not be used for new annotations.	Abnormality of the musculoskeletal system
2	HP:0007452	Midface capillary hemangioma	Definition not found	Abnormality of the cardiovascular system				8	HP:0007078	Decreased amplitude of sensory action potentials	A reduction in the amplitude of sensory nerve action potential. This feature is measured by nerve conduction studies.	Abnormality of the nervous system
2	HP:0007452	Midface capillary hemangioma	Definition not found	Neoplasm				8	HP:0004918	Hyperchloremic metabolic acidosis	A form of metabolic acidosis with increased serum chloride levels.	Abnormality of metabolism/homeostasis
2	HP:0007452	Midface capillary hemangioma	Definition not found	Abnormality of head or neck				8	HP:0025084	Folliculitis	Inflammatory cells within the wall and ostia of the hair follicle, creating a follicular-based pustule.	Abnormality of the integument
2	HP:0002700	Large foramen magnum	An abnormal increase in the size of the foramen magnum.	Abnormality of head or neck				8	HP:0025084	Folliculitis	Inflammatory cells within the wall and ostia of the hair follicle, creating a follicular-based pustule.	Abnormality of the immune system
2	HP:0002700	Large foramen magnum	An abnormal increase in the size of the foramen magnum.	Abnormality of the musculoskeletal system				8	HP:0012465	Elevated hepatic iron concentration	An increased level of iron in liver tissues.	Abnormality of metabolism/homeostasis
2	HP:0031207	Hepatic hemangioma	A congenital vascular malformation in the liver composed of masses of blood vessels that are atypical or irregular in arrangement and size.	Neoplasm				8	HP:0012465	Elevated hepatic iron concentration	An increased level of iron in liver tissues.	Abnormality of the digestive system
2	HP:0031207	Hepatic hemangioma	A congenital vascular malformation in the liver composed of masses of blood vessels that are atypical or irregular in arrangement and size.	Abnormality of the cardiovascular system				8	HP:0012531	Pain	An unpleasant sensory and emotional experience associated with actual or potential tissue damage, or described in terms of such damage.	Constitutional symptom
2	HP:0010775	Vascular ring	A developmental defect of the aortic arch system in which the trachea and esophagus are completely encircled by connected segments of the aortic arch and its branches. This occurs if the normal process of regression and persistence of the bilateral embryonic aortic arches fails.	Abnormality of the cardiovascular system				8	HP:0003127	Hypocalciuria	An abnormally decreased calcium concentration in the urine.	Abnormality of metabolism/homeostasis
2	HP:0009715	Papillary cystadenoma of the epididymis	A cystadenoma, an epithelial tumor, that originates within the head of the epididymis.	Abnormality of the genitourinary system				8	HP:0003127	Hypocalciuria	An abnormally decreased calcium concentration in the urine.	Abnormality of the genitourinary system
2	HP:0009715	Papillary cystadenoma of the epididymis	A cystadenoma, an epithelial tumor, that originates within the head of the epididymis.	Neoplasm				8	HP:0002254	Intermittent diarrhea	Repeated episodes of diarrhea separated by periods without diarrhea.	Abnormality of the digestive system
2	HP:0007048	Large basal ganglia	Increased size of the basal ganglia.	Abnormality of the nervous system				8	HP:0003144	Increased serum serotonin	A increased concentration of serotonin in the blood.	Abnormality of the endocrine system
2	HP:0010583	Ivory epiphyses	Sclerosis of the epiphyses, leading to an increased degree of radiopacity (white or ivory appearance) in X-rays.	Abnormality of the musculoskeletal system				8	HP:0009779	3-4 toe syndactyly	Syndactyly with fusion of toes three and four.	Abnormality of the musculoskeletal system
2	HP:0002898	Embryonal neoplasm	Definition not found	Neoplasm				8	HP:0009779	3-4 toe syndactyly	Syndactyly with fusion of toes three and four.	Abnormality of limbs
2	HP:0008523	Posterior helix pit	Permanent indentation on the posteromedial aspect of the helix that may be sharply or indistinctly delineated.	Abnormality of the ear				8	HP:0200065	Chorioretinal degeneration	Definition not found	Abnormality of the eye
2	HP:0002711	Exaggerated median tongue furrow	Increased depth of the median tongue furrow.	Abnormality of head or neck				8	HP:0002383	Infectious encephalitis	A disorder of the brain caused by an infectious agent that presents with fever, headache, and an altered level of consciousness. There may also be focal or multifocal neurologic deficits, and focal or generalized seizure activity.	Abnormality of the nervous system
2	HP:0009908	Anterior creases of earlobe	Sharply demarcated, typically linear and approximately horizontal, indentations in the outer surface of the ear lobe.	Abnormality of the ear				8	HP:0002383	Infectious encephalitis	A disorder of the brain caused by an infectious agent that presents with fever, headache, and an altered level of consciousness. There may also be focal or multifocal neurologic deficits, and focal or generalized seizure activity.	Abnormality of the immune system
2	HP:0012023	Galactosuria	Elevated concentration of galactose in the urine.	Abnormality of metabolism/homeostasis				8	HP:0010751	Dimple chin	A persistent midline depression of the skin over the fat pad of the chin.	Abnormality of head or neck
2	HP:0012023	Galactosuria	Elevated concentration of galactose in the urine.	Abnormality of the genitourinary system				8	HP:0100295	Muscle fiber atrophy	Definition not found	Abnormality of the musculoskeletal system
2	HP:0012024	Hypergalactosemia	Elevated concentration of galactose in the blood.	Abnormality of metabolism/homeostasis				8	HP:0010850	EEG with spike-wave complexes	Complexes of spikes (<70 ms) and sharp waves (70-200 ms), which are sharp transient waves that have a strong association with epilepsy, in cerebral electrical activity recorded along the scalp by electroencephalography (EEG).	Abnormality of the nervous system
2	HP:0010769	Pilonidal sinus	A sinus in the coccygeal region (the region of the intergluteal cleft). A pilonidal sinus often contains hair and skin debris.	Abnormality of the musculoskeletal system				8	HP:0001273	Abnormal corpus callosum morphology	Abnormality of the corpus callosum.	Abnormality of the nervous system
2	HP:0004231	Carpal bone aplasia	Congenital absence of a carpal bone.	Abnormality of the musculoskeletal system				8	HP:0001080	Biliary tract abnormality	An abnormality of the biliary tree.	Abnormality of the digestive system
2	HP:0004231	Carpal bone aplasia	Congenital absence of a carpal bone.	Abnormality of limbs				8	HP:0000051	Perineal hypospadias	Hypospadias with location of the urethral meatus in the perineal region.	Abnormality of the genitourinary system
2	HP:0002533	Abnormal posturing	Involuntary flexion or extension of the arms and legs.	Abnormality of the nervous system				8	HP:0004490	Calvarial hyperostosis	Excessive growth of the calvaria.	Abnormality of head or neck
2	HP:0010636	Schizencephaly	The presence of a cleft in the cerebral cortex unilaterally or bilaterally, usually located in the frontal area.	Abnormality of the nervous system				8	HP:0004490	Calvarial hyperostosis	Excessive growth of the calvaria.	Abnormality of the musculoskeletal system
2	HP:0001941	Acidosis	Abnormal acid accumulation or depletion of base.	Abnormality of metabolism/homeostasis				8	HP:0010602	Type 2 muscle fiber predominance	An abnormal predominance of type II muscle fibers (in general, this feature can only be observed on muscle biopsy).	Abnormality of the musculoskeletal system
2	HP:0008348	Decreased circulating IgG2 level	A reduction in immunoglobulin levels of the IgG2 subclass in the blood circulation.	Abnormality of the immune system				8	HP:0002691	Platybasia	A developmental malformation of the occipital bone and upper end of the cervical spine, in which the latter appears to have pushed the floor of the occipital bone upward such that there is an abnormal flattening of the skull base.	Abnormality of head or neck
2	HP:0008348	Decreased circulating IgG2 level	A reduction in immunoglobulin levels of the IgG2 subclass in the blood circulation.	Abnormality of metabolism/homeostasis				8	HP:0002691	Platybasia	A developmental malformation of the occipital bone and upper end of the cervical spine, in which the latter appears to have pushed the floor of the occipital bone upward such that there is an abnormal flattening of the skull base.	Abnormality of the musculoskeletal system
2	HP:0008348	Decreased circulating IgG2 level	A reduction in immunoglobulin levels of the IgG2 subclass in the blood circulation.	Abnormal cellular phenotype				8	HP:0005949	Apneic episodes in infancy	Recurrent episodes of apnea occurring during infancy.	Abnormality of the respiratory system
2	HP:0008348	Decreased circulating IgG2 level	A reduction in immunoglobulin levels of the IgG2 subclass in the blood circulation.	Abnormality of blood and blood-forming tissues				8	HP:0007941	Limited extraocular movements	Limited mobility of the eye within its socket.	Abnormality of the eye
2	HP:0002841	Recurrent fungal infections	Increased susceptibility to fungal infections, as manifested by multiple episodes of fungal infection.	Abnormality of the immune system				8	HP:0031319	Cardiomyocyte hypertrophy	An increase in cell size, enhanced protein synthesis, and heightened organization of the sarcomere within cardiac myocytes.	Abnormality of the cardiovascular system
2	HP:0100263	Distal symphalangism	Definition not found	Abnormality of the musculoskeletal system				8	HP:0031319	Cardiomyocyte hypertrophy	An increase in cell size, enhanced protein synthesis, and heightened organization of the sarcomere within cardiac myocytes.	Abnormal cellular phenotype
2	HP:0006587	Straight clavicles	An abnormally straight configuration of the clavicle, a tubular bone which normally is doubly curved .	Abnormality of the musculoskeletal system				8	HP:0100324	Scleroderma	A chronic autoimmune phenomenon characterized by fibrosis (or hardening) and vascular alterations of the skin.	Abnormality of the integument
2	HP:0000119	Abnormality of the genitourinary system	The presence of any abnormality of the genitourinary system.	Abnormality of the genitourinary system				8	HP:0003115	Abnormal EKG	Abnormal rhythm of the heart.	Abnormality of the cardiovascular system
2	HP:0001812	Hyperconvex fingernails	When viewed on end (with the finger tip pointing toward the examiner's eye) the curve of the fingernail forms a tighter curve of convexity.	Abnormality of the integument				8	HP:0004552	Scarring alopecia of scalp	Definition not found	Abnormality of the integument
2	HP:0001947	Renal tubular acidosis	Acidosis owing to malfunction of the kidney tubules with accumulation of metabolic acids and hyperchloremia, potentially leading to complications including hypokalemia, hypercalcinuria, nephrolithiasis and nephrocalcinosis.	Abnormality of the genitourinary system				8	HP:0004552	Scarring alopecia of scalp	Definition not found	Abnormality of the musculoskeletal system
2	HP:0001947	Renal tubular acidosis	Acidosis owing to malfunction of the kidney tubules with accumulation of metabolic acids and hyperchloremia, potentially leading to complications including hypokalemia, hypercalcinuria, nephrolithiasis and nephrocalcinosis.	Abnormality of metabolism/homeostasis				8	HP:0004552	Scarring alopecia of scalp	Definition not found	Abnormality of head or neck
2	HP:0005462	Calcification of falx cerebri	The presence of calcium deposition in the falx cerebri.	Abnormality of the musculoskeletal system				8	HP:0000633	Decreased lacrimation	Abnormally decreased lacrimation, that is, reduced ability to produce tears.	Abnormality of the eye
2	HP:0005462	Calcification of falx cerebri	The presence of calcium deposition in the falx cerebri.	Abnormality of the nervous system				8	HP:0005479	Decreased circulating IgE	An abnormally decreased level of immunoglobulin E (IgE) in blood.	Abnormality of the immune system
2	HP:0004635	Cervical C5/C6 vertebrae fusion	Fusion of the C5 and C6 cervical vertebrae.	Abnormality of the musculoskeletal system				8	HP:0005479	Decreased circulating IgE	An abnormally decreased level of immunoglobulin E (IgE) in blood.	Abnormality of metabolism/homeostasis
2	HP:0011298	Prominent digit pad	A soft tissue prominence of the ventral aspects of the fingertips or toe tips.	Abnormality of the integument				8	HP:0005479	Decreased circulating IgE	An abnormally decreased level of immunoglobulin E (IgE) in blood.	Abnormal cellular phenotype
2	HP:0006744	Adrenocortical carcinoma	A malignant neoplasm of the adrenal cortex that may produce hormones such as cortisol, aldosterone, estrogen, or testosterone.	Neoplasm				8	HP:0005479	Decreased circulating IgE	An abnormally decreased level of immunoglobulin E (IgE) in blood.	Abnormality of blood and blood-forming tissues
2	HP:0005598	Facial telangiectasia in butterfly midface distribution	Telangiectases (small dilated blood vessels) located near the surface of the skin in a butterfly midface distribution.	Abnormality of the cardiovascular system				8	HP:0011856	Pica	An appetite for and the persistent ingestion of non-food substances such as clay. In order to diagnose pica, this behavior must have persisted over a period of at least one month.	Abnormality of the nervous system
2	HP:0005598	Facial telangiectasia in butterfly midface distribution	Telangiectases (small dilated blood vessels) located near the surface of the skin in a butterfly midface distribution.	Abnormality of the integument				8	HP:0000887	Cupped ribs	Wide, concave rib end.	Abnormality of the musculoskeletal system
2	HP:0005518	Increased mean corpuscular volume	Larger than normal size of erythrocytes.	Abnormality of blood and blood-forming tissues				8	HP:0005807	Absent distal phalanges	Aplasia (absence) of the distal phalanges.	Abnormality of limbs
2	HP:0002781	Upper airway obstruction	Increased resistance to the passage of air in the upper airway.	Abnormality of the respiratory system				8	HP:0005807	Absent distal phalanges	Aplasia (absence) of the distal phalanges.	Abnormality of the musculoskeletal system
2	HP:0003363	Abdominal situs inversus	A left-right reversal (or \"mirror reflection\") of the anatomical location of the viscera of the abdomen.	Abnormality of the digestive system				8	HP:0000997	Axillary freckling	The presence in the axillary region (armpit) of an increased number of freckles, small circular spots on the skin that are darker than the surrounding skin because of deposits of melanin.	Abnormality of the integument
2	HP:0003363	Abdominal situs inversus	A left-right reversal (or \"mirror reflection\") of the anatomical location of the viscera of the abdomen.	Growth abnormality				8	HP:0001362	Calvarial skull defect	A localized defect in the bone of the skull resulting from abnormal embryological development. The defect is covered by normal skin. In some cases, skull x-rays have shown underlying lytic bone lesions which have closed before the age of one year.	Abnormality of head or neck
2	HP:0003306	Spinal rigidity	Reduced ability to move the vertebral column with a resulting limitation of neck and trunk flexion.	Abnormality of the musculoskeletal system				8	HP:0001362	Calvarial skull defect	A localized defect in the bone of the skull resulting from abnormal embryological development. The defect is covered by normal skin. In some cases, skull x-rays have shown underlying lytic bone lesions which have closed before the age of one year.	Abnormality of the musculoskeletal system
2	HP:0004097	Deviation of finger	Deviated fingers is a term that should be used if one or more fingers of the hand are deviated from their normal position, either to the radial or ulnar side. A deviation of a finger can be caused by an abnormal form of one or more of the phalanges of the affected finger, or by a deviation or displacement of one or more phalanges.	Abnormality of limbs				8	HP:0005871	Metaphyseal chondrodysplasia	An abnormality of skeletal development characterized by a disturbance of the metaphysis and its histological structure with relatively normal epiphyses and vertebrae.	Abnormality of the musculoskeletal system
2	HP:0004097	Deviation of finger	Deviated fingers is a term that should be used if one or more fingers of the hand are deviated from their normal position, either to the radial or ulnar side. A deviation of a finger can be caused by an abnormal form of one or more of the phalanges of the affected finger, or by a deviation or displacement of one or more phalanges.	Abnormality of the musculoskeletal system				8	HP:0005871	Metaphyseal chondrodysplasia	An abnormality of skeletal development characterized by a disturbance of the metaphysis and its histological structure with relatively normal epiphyses and vertebrae.	Abnormality of limbs
2	HP:0000675	Macrodontia of permanent maxillary central incisor	Increased size of the maxillary central secondary incisor tooth.	Abnormality of head or neck				8	HP:0003208	Fingerprint intracellular accumulation of autofluorescent lipopigment storage material	An intracellular accumulation of autofluorescent lipopigment storage material in a trabecular or fingerprint-like pattern.	Abnormality of metabolism/homeostasis
2	HP:0006511	Laryngeal stridor	An abnormal high-pitched noisy sound, occurring during inhalation or exhalation caused by the incomplete obstruction in the throat.	Abnormality of the respiratory system				8	HP:0003208	Fingerprint intracellular accumulation of autofluorescent lipopigment storage material	An intracellular accumulation of autofluorescent lipopigment storage material in a trabecular or fingerprint-like pattern.	Abnormal cellular phenotype
2	HP:0011641	Coronary artery fistula	A congenital malformation with abnormal connection between one of the coronary arteries and a heart chamber or another blood vessel.	Abnormality of the cardiovascular system				8	HP:0003037	Enlarged joints	Increase in size of one or more joints.	Abnormality of the musculoskeletal system
2	HP:0011856	Pica	An appetite for and the persistent ingestion of non-food substances such as clay. In order to diagnose pica, this behavior must have persisted over a period of at least one month.	Abnormality of the nervous system				8	HP:0032153	Joint subluxation	A partial dislocation of a joint.	Abnormality of the musculoskeletal system
2	HP:0005984	Elevated maternal serum alpha-fetoprotein	An elevation of alpha-feto protein in the maternal serum.	Abnormality of metabolism/homeostasis				8	HP:0000558	Rieger anomaly	A congenital malformation of the anterior segment characterized by iridicorneal malformation, glaucoma, iris stroma hypoplasia, posterior embryotoxon, and corneal opacities.	Abnormality of the eye
2	HP:0025312	Esophoria	A form of strabismus with both eyes turned inward to a relatively mild degree, usually defined as less than 10 prism diopters.	Abnormality of the eye				8	HP:0002314	Degeneration of the lateral corticospinal tracts	Deterioration of the tissues of the lateral corticospinal tracts.	Abnormality of the nervous system
2	HP:0031624	Moderate myopia	A moderate form of myopia with refractive error of between -3.00 and -6.00 diopters.	Abnormality of the eye				8	HP:0040154	Acne inversa	A chronic skin condition involving the inflammation of the apocrine sweat glands, forming pimple-like bumps known as abscesses.	Abnormality of the integument
2	HP:0009901	Crumpled ear	Distortion of the course of the normal folds of the ear and the appearance of supernumerary crura and folds.	Abnormality of the ear				8	HP:0040154	Acne inversa	A chronic skin condition involving the inflammation of the apocrine sweat glands, forming pimple-like bumps known as abscesses.	Abnormality of the immune system
2	HP:0002522	Areflexia of lower limbs	Inability to elicit tendon reflexes in the lower limbs.	Abnormality of the nervous system				8	HP:0004844	Coombs-positive hemolytic anemia	A type of hemolytic anemia in which the Coombs test is positive.	Abnormality of blood and blood-forming tissues
2	HP:0002522	Areflexia of lower limbs	Inability to elicit tendon reflexes in the lower limbs.	Abnormality of limbs				8	HP:0410151	Eosinophilic infiltration of the esophagus	Infiltration of numerous eosinophils (usually greater than 15 per high power field) into the squamous epithelium of the esophagus, and layering of eosinophils on the surface layer of the esophagus.	Abnormality of the digestive system
2	HP:0012548	Fatty replacement of skeletal muscle	Muscle fibers degeneration resulting in fatty replacement of skeletal muscle fibers	Abnormality of the musculoskeletal system				8	HP:0410151	Eosinophilic infiltration of the esophagus	Infiltration of numerous eosinophils (usually greater than 15 per high power field) into the squamous epithelium of the esophagus, and layering of eosinophils on the surface layer of the esophagus.	Abnormality of the immune system
2	HP:0012418	Hypoxemia	An abnormally low level of blood oxygen.	Abnormality of the respiratory system				8	HP:0003203	Impaired oxidative burst	In the NBT test, neutrophils change the colorless compound NBT into a compound with a deep blue color. If this test is negative (i.e., no blue color is produced), then this indicates a defect in superoxide-generating NADPH oxidase activity with inability to efficiently kill phagocytized bacteria.	Abnormality of blood and blood-forming tissues
2	HP:0100541	Femoral hernia	A hernia which occurs just below the inguinal ligament, where abdominal contents pass through a naturally occurring weakness called the femoral canal.	Abnormality of the digestive system				8	HP:0003203	Impaired oxidative burst	In the NBT test, neutrophils change the colorless compound NBT into a compound with a deep blue color. If this test is negative (i.e., no blue color is produced), then this indicates a defect in superoxide-generating NADPH oxidase activity with inability to efficiently kill phagocytized bacteria.	Abnormality of the immune system
2	HP:0100541	Femoral hernia	A hernia which occurs just below the inguinal ligament, where abdominal contents pass through a naturally occurring weakness called the femoral canal.	Abnormality of the musculoskeletal system				8	HP:0002340	Caudate atrophy	Definition not found	Abnormality of the nervous system
2	HP:0002861	Melanoma	The presence of a melanoma, a malignant cancer originating from pigment producing melanocytes. Melanoma can originate from the skin or the pigmented layers of the eye (the uvea).	Neoplasm				8	HP:0001685	Myocardial fibrosis	Myocardial fibrosis is characterized by dysregulated collagen turnover (increased synthesis predominates over unchanged or decreased degradation) and excessive diffuse collagen accumulation in the interstitial and perivascular spaces as well as by phenotypically transformed fibroblasts, termed myofibroblasts.	Abnormality of the cardiovascular system
2	HP:0003079	Defective DNA repair after ultraviolet radiation damage	Definition not found	Abnormality of metabolism/homeostasis				8	HP:0009943	Complete duplication of thumb phalanx	A complete duplication affecting one or more of the phalanges of the thumb. As opposed to a partial duplication were there is still a variable degree of fusion between the duplicated bones, a complete duplication leads to two separate bones appearing side to side (radio-ulnar axis) as seen on x-rays. A duplication leading to an accesory bone appearing in the proximo-distal axis on x-rays, this is actually a different entity called a Pseudoepiphyses (see according terms) sometimes also referred to as Hyperphalangism.	Abnormality of limbs
2	HP:0003079	Defective DNA repair after ultraviolet radiation damage	Definition not found	Abnormal cellular phenotype				8	HP:0009943	Complete duplication of thumb phalanx	A complete duplication affecting one or more of the phalanges of the thumb. As opposed to a partial duplication were there is still a variable degree of fusion between the duplicated bones, a complete duplication leads to two separate bones appearing side to side (radio-ulnar axis) as seen on x-rays. A duplication leading to an accesory bone appearing in the proximo-distal axis on x-rays, this is actually a different entity called a Pseudoepiphyses (see according terms) sometimes also referred to as Hyperphalangism.	Abnormality of the musculoskeletal system
2	HP:0008110	Equinovarus deformity	Definition not found	Abnormality of limbs				8	HP:0031629	Impaired tandem gait	Reduced ability to walk in a straight line while placing the feet heel to toe.	Abnormality of the nervous system
2	HP:0040078	Axonal degeneration	Definition not found	Abnormality of the nervous system				8	HP:0020086	BCGitis	Local or regional infection with Bacillus Calmette-Guerin (BCG) following vaccination.	Abnormality of the immune system
2	HP:0012420	Meconium stained amniotic fluid	Amniotic fluid containing the earliest stools of a mammalian infant.	Abnormality of prenatal development or birth				8	HP:0001608	Abnormality of the voice	Definition not found	Abnormality of the voice
2	HP:0031834	Aortopulmonary collateral arteries	Small ectopic arteries or arterial branches that connect the aorta, aortic branches and/or subclavian artery regions directly to the lung parenchyma, usually seen in conjunction with pulmonary atresia, ventricular septal defect (VSD) and/or closed ductus arteriosus.	Abnormality of the cardiovascular system				8	HP:0002269	Abnormality of neuronal migration	An abnormality resulting from an anomaly of neuronal migration, i.e., of the process by which neurons travel from their origin to their final position in the brain.	Abnormality of the nervous system
2	HP:0005208	Secretory diarrhea	Watery voluminous diarrhea resulting from an imbalance between ion and water secretion and absorption.	Abnormality of the digestive system				8	HP:0011467	Absent gallbladder	A developmental defect in which the gallbladder fails to form.	Abnormality of the digestive system
2	HP:0001704	Tricuspid valve prolapse	One or more of the leaflets (cusps) of the tricuspid valve bulges back into the right atrium upon contraction of the right ventricle.	Abnormality of the cardiovascular system				8	HP:0003304	Spondylolysis	Spondylolysis is an osseous defect of the pars interarticularis, thought to be a developmental or acquired stress fracture secondary to chronic low-grade trauma.	Abnormality of the musculoskeletal system
2	HP:0000153	Abnormality of the mouth	An abnormality of the mouth.	Abnormality of head or neck				8	HP:0100732	Pancreatic fibrosis	Definition not found	Abnormality of the digestive system
2	HP:0004425	Flat forehead	A forehead with abnormal flatness.	Abnormality of head or neck				8	HP:0002127	Abnormal upper motor neuron morphology	Any structural anomaly that affects the upper motor neuron.	Abnormality of the nervous system
2	HP:0100645	Cystocele	Anterior vaginal wall prolapse with bulging of the bladder into the vagina.	Abnormality of the genitourinary system				8	HP:0002108	Spontaneous pneumothorax	Pneumothorax occurring without traumatic injury to the chest or lung.	Abnormality of the respiratory system
2	HP:0100645	Cystocele	Anterior vaginal wall prolapse with bulging of the bladder into the vagina.	Abnormality of the digestive system				8	HP:0001054	Numerous nevi	Definition not found	Abnormality of the integument
2	HP:0100645	Cystocele	Anterior vaginal wall prolapse with bulging of the bladder into the vagina.	Abnormality of the musculoskeletal system				8	HP:0001937	Microangiopathic hemolytic anemia	Definition not found	Abnormality of blood and blood-forming tissues
2	HP:0012499	Descending aortic dissection	A separation of the layers within the wall of the descending aorta. Tears in the intimal layer result in the propagation of dissection (proximally or distally) secondary to blood entering the intima-media space.	Abnormality of the cardiovascular system				8	HP:0100724	Hypercoagulability	An abnormality of coagulation associated with an increased risk of thrombosis.	Abnormality of blood and blood-forming tissues
2	HP:0002108	Spontaneous pneumothorax	Pneumothorax occurring without traumatic injury to the chest or lung.	Abnormality of the respiratory system				8	HP:0003231	Hypertyrosinemia	An increased concentration of tyrosine in the blood.	Abnormality of metabolism/homeostasis
2	HP:0006099	Metacarpophalangeal joint hyperextensibility	Increased mobility of one ore more metacarpophalangeal joint.	Abnormality of limbs				8	HP:0001193	Ulnar deviation of the hand or of fingers of the hand	Definition not found	Abnormality of limbs
2	HP:0006099	Metacarpophalangeal joint hyperextensibility	Increased mobility of one ore more metacarpophalangeal joint.	Abnormality of the musculoskeletal system				8	HP:0008672	Calcium oxalate nephrolithiasis	The presence of calcium- and oxalate-containing calculi (stones) in the kidneys.	Abnormality of the genitourinary system
2	HP:0100749	Chest pain	An unpleasant sensation characterized by physical discomfort (such as pricking, throbbing, or aching) localized to the chest.	Constitutional symptom				8	HP:0001648	Cor pulmonale	Right-sided heart failure resulting from chronic hypertension in the pulmonary arteries and right ventricle.	Abnormality of the cardiovascular system
2	HP:0004933	Ascending aortic dissection	A separation of the layers within the wall of the ascending aorta. Tears in the intimal layer result in the propagation of dissection (proximally or distally) secondary to blood entering the intima-media space.	Abnormality of the cardiovascular system				8	HP:0003781	Excessive salivation	Excessive production of saliva.	Abnormality of head or neck
2	HP:0000704	Periodontitis	Inflammation of the periodontium.	Abnormality of head or neck				8	HP:0002265	Large fleshy ears	Definition not found	Abnormality of the ear
2	HP:0000704	Periodontitis	Inflammation of the periodontium.	Abnormality of the immune system				8	HP:0030046	Hypoglycosylation of alpha-dystroglycan	A reduction in the degree of glycosylation of alpha-dystroglycan in muscle tissue.	Abnormality of the musculoskeletal system
2	HP:0006201	Hypermobility of distal interphalangeal joints	Definition not found	Abnormality of the musculoskeletal system				8	HP:0000991	Xanthomatosis	The presence of multiple xanthomas (xanthomata) in the skin. Xanthomas are yellowish, firm, lipid-laden nodules in the skin.	Abnormality of the integument
2	HP:0007546	Linear hyperpigmentation	Definition not found	Abnormality of the integument				8	HP:0008428	Vertebral clefting	Schisis (cleft or cleavage) of vertebral bodies.	Abnormality of the musculoskeletal system
2	HP:0002132	Porencephalic cyst	A cavity within the cerebral hemisphere, filled with cerebrospinal fluid, that communicates directly with the ventricular system.	Abnormality of the nervous system				8	HP:0000585	Band keratopathy	An abnormality of the cornea characterized by the deposition of calcium in a band across the central cornea, leading to decreased vision, foreign body sensation, and ocular irritation.	Abnormality of the eye
2	HP:0009592	Astrocytoma	Astrocytoma is a neoplasm of the central nervous system derived from astrocytes. Astrocytes are a type of glial cell, and thus astrocytoma is a subtype of glioma.	Neoplasm				8	HP:0006563	Malformation of the hepatic ductal plate	Definition not found	Abnormality of the digestive system
2	HP:0009592	Astrocytoma	Astrocytoma is a neoplasm of the central nervous system derived from astrocytes. Astrocytes are a type of glial cell, and thus astrocytoma is a subtype of glioma.	Abnormality of the nervous system				8	HP:0010780	Hyperacusis	Over-sensitivity to certain frequency ranges of sound.	Abnormality of the nervous system
2	HP:0001045	Vitiligo	Definition not found	Abnormality of the integument				8	HP:0007598	Bilateral single transverse palmar creases	The distal and proximal transverse palmar creases are merged into a single transverse palmar crease on both hands.	Abnormality of the integument
2	HP:0006266	Small placenta	Reduced size of the placenta.	Abnormality of prenatal development or birth				8	HP:0007598	Bilateral single transverse palmar creases	The distal and proximal transverse palmar creases are merged into a single transverse palmar crease on both hands.	Abnormality of limbs
2	HP:0001802	Absent toenail	Congenital absence of the toenail.	Abnormality of the integument				8	HP:0001325	Hypoglycemic coma	Coma induced by low blood sugar.	Abnormality of the nervous system
2	HP:0007510	Focal dermal aplasia/hypoplasia	Definition not found	Abnormality of the integument				8	HP:0002744	Bilateral cleft lip and palate	Cleft lip and cleft palate affecting both sides of the face.	Abnormality of head or neck
2	HP:0007588	Reticular hyperpigmentation	Increased pigmentation of the skin with a netlike (reticular) pattern.	Abnormality of the integument				8	HP:0006721	Acute lymphoblastic leukemia	A form of acute leukemia characterized by excess lympoblasts.	Abnormality of blood and blood-forming tissues
2	HP:0001083	Ectopia lentis	Dislocation or malposition of the crystalline lens of the eye. A partial displacement (or dislocation) of the lens is described as a subluxation of the lens, while a complete displacement is termed luxation of the lens. A complete displacement occurs if the lens is completely outside the patellar fossa of the lens, either in the anterior chamber, in the vitreous, or directly on the retina. If the lens is partially displaced but still contained within the lens space, then it is termed subluxation.	Abnormality of the eye				8	HP:0006721	Acute lymphoblastic leukemia	A form of acute leukemia characterized by excess lympoblasts.	Abnormality of the immune system
2	HP:0001325	Hypoglycemic coma	Coma induced by low blood sugar.	Abnormality of the nervous system				8	HP:0006721	Acute lymphoblastic leukemia	A form of acute leukemia characterized by excess lympoblasts.	Neoplasm
2	HP:0003282	Low alkaline phosphatase	Abnormally reduced serum levels of alkaline phosphatase.	Abnormality of metabolism/homeostasis				8	HP:0012047	Hemeralopia	A visual defect characterized by the inability to see as clearly in bright light as in dim light. The word hemeralopia literally means day blindness.	Abnormality of the eye
2	HP:0006129	Drumstick terminal phalanges	Rounding and broadening of the tufts of the distal phalanges.	Abnormality of limbs				8	HP:0002401	Stroke-like episode	No consensus exists on what a stroke-like episode is, but these episodes can be functionally defined as a new neurological deficit, occurring with or without the context of seizures, which last longer than 24 hours.	Abnormality of the nervous system
2	HP:0006129	Drumstick terminal phalanges	Rounding and broadening of the tufts of the distal phalanges.	Abnormality of the musculoskeletal system				8	HP:0002401	Stroke-like episode	No consensus exists on what a stroke-like episode is, but these episodes can be functionally defined as a new neurological deficit, occurring with or without the context of seizures, which last longer than 24 hours.	Abnormality of the cardiovascular system
2	HP:0002691	Platybasia	A developmental malformation of the occipital bone and upper end of the cervical spine, in which the latter appears to have pushed the floor of the occipital bone upward such that there is an abnormal flattening of the skull base.	Abnormality of head or neck				8	HP:0000710	Hyperorality	Hyperorality is a condition characterized by an excessive preoccupation with oral sensations and behaviors, such as chewing, sucking, biting, swallowing, and excessive mouthing of objects.	Abnormality of the nervous system
2	HP:0002691	Platybasia	A developmental malformation of the occipital bone and upper end of the cervical spine, in which the latter appears to have pushed the floor of the occipital bone upward such that there is an abnormal flattening of the skull base.	Abnormality of the musculoskeletal system				8	HP:0040196	Mild microcephaly	Decreased occipito-frontal (head) circumference (OFC). For the microcephaly OFC must be between -3 SD and -2 SD compared to appropriate, age matched, normal standards (i.e. -3 SD <= OFC < -2 SD).	Abnormality of head or neck
2	HP:0001055	Erysipelas	Increased susceptibility to erysipelas, as manifested by a medical history of repeated episodes of erysipelas, which is a superficial infection of the skin, typically involving the lymphatic system.	Abnormality of the integument				8	HP:0040196	Mild microcephaly	Decreased occipito-frontal (head) circumference (OFC). For the microcephaly OFC must be between -3 SD and -2 SD compared to appropriate, age matched, normal standards (i.e. -3 SD <= OFC < -2 SD).	Abnormality of the musculoskeletal system
2	HP:0001055	Erysipelas	Increased susceptibility to erysipelas, as manifested by a medical history of repeated episodes of erysipelas, which is a superficial infection of the skin, typically involving the lymphatic system.	Abnormality of the immune system				8	HP:0003761	Calcinosis	Formation of calcium deposits in any soft tissue.	Abnormality of the musculoskeletal system
2	HP:0002593	Intestinal lymphangiectasia	Angiectasia of lymph vessels (i.e., dilatation of lymphatic vessels) in the intestines.	Abnormality of the digestive system				8	HP:0002647	Aortic dissection	Aortic dissection refers to a tear in the intimal layer of the aorta causing a separation between the intima and the medial layers of the aorta.	Abnormality of the cardiovascular system
2	HP:0002593	Intestinal lymphangiectasia	Angiectasia of lymph vessels (i.e., dilatation of lymphatic vessels) in the intestines.	Abnormality of the cardiovascular system				8	HP:0002666	Pheochromocytoma	Pheochromocytomas (also known as chromaffin tumors) produce, store, and secrete catecholamines. Pheochromocytomas usually originate from the adrenal medulla but may also develop from chromaffin cells in or about sympathetic ganglia. A common symptom of pheochromocytoma is hypertension owing to release of catecholamines.	Abnormality of the nervous system
2	HP:0002593	Intestinal lymphangiectasia	Angiectasia of lymph vessels (i.e., dilatation of lymphatic vessels) in the intestines.	Abnormality of the immune system				8	HP:0002666	Pheochromocytoma	Pheochromocytomas (also known as chromaffin tumors) produce, store, and secrete catecholamines. Pheochromocytomas usually originate from the adrenal medulla but may also develop from chromaffin cells in or about sympathetic ganglia. A common symptom of pheochromocytoma is hypertension owing to release of catecholamines.	Neoplasm
2	HP:0100539	Periorbital edema	Edema affecting the region situated around the orbit of the eye.	Abnormality of metabolism/homeostasis				8	HP:0002666	Pheochromocytoma	Pheochromocytomas (also known as chromaffin tumors) produce, store, and secrete catecholamines. Pheochromocytomas usually originate from the adrenal medulla but may also develop from chromaffin cells in or about sympathetic ganglia. A common symptom of pheochromocytoma is hypertension owing to release of catecholamines.	Abnormality of the endocrine system
2	HP:0100539	Periorbital edema	Edema affecting the region situated around the orbit of the eye.	Abnormality of head or neck				8	HP:0012185	Constrictive median neuropathy	Injury to the median nerve caused by its entrapment at the wrist as it traverses through the carpal tunnel. Clinically, constrictive median neuropathy is characterized by pain, paresthesia, and weakness in the median nerve distribution of the hand.	Abnormality of the nervous system
2	HP:0033252	Palmar hyperlinearity	Exaggerated skin markings (dermatoglyphics) on the palms of the hand.	Abnormality of the integument				8	HP:0002480	Hepatic encephalopathy	Central nervous system dysfunction in association with liver failure and characterized clinically (depending on degree of severity) by lethargy, confusion, nystagmus, decorticate posturing, spasticity, and bilateral Babinski reflexes.	Abnormality of the nervous system
2	HP:0033252	Palmar hyperlinearity	Exaggerated skin markings (dermatoglyphics) on the palms of the hand.	Abnormality of limbs				8	HP:0033643	Increased circulating very long-chain fatty acid concentration	Increased concentation of very long-chain fatty acids in the blood circulation. Very long-chain fatty acids are fatty acids (FAs) with a chain-length of 22 or more carbons.	Abnormality of metabolism/homeostasis
2	HP:0003521	Disproportionate short-trunk short stature	A type of disproportionate short stature characterized by a short trunk but a average-sized limbs.	Growth abnormality				8	HP:0020181	Reduced haptoglobin level	An abnormally low concentration of haptoglobin in the blood circulation. Decreased haptoglobin in conjunction with increased reticulocyte count and anemia may indicate hemolysis. Decreased haptoglobin levels can also occur in the absence of hemolysis, due to cirrhosis of the liver, disseminated ovarian carcinomatosis, pulmonary sarcoidosis, and elevated estrogen state.	Abnormality of metabolism/homeostasis
2	HP:0003521	Disproportionate short-trunk short stature	A type of disproportionate short stature characterized by a short trunk but a average-sized limbs.	Abnormality of the musculoskeletal system				8	HP:0100703	Tongue thrusting	Pressing forward of the tongue in the mouth, a retained motoric habit from infantile swallowing patterns	Abnormality of the nervous system
2	HP:0003300	Ovoid vertebral bodies	When viewed in lateral radiographs, vertebral bodies have a roughly rectangular configuration. This term applies if the vertebral body appears rounded or oval.	Abnormality of the musculoskeletal system				8	HP:0025335	Delayed ability to stand	A failure to achieve the ability to stand up at an appropriate developmental stage. Most children begin to walk alone at 11 to 15 months of age. On average, children can stand while holding on at the age of 9 to 10 months, can pull up to stand and walk with one hand being held at 12 months, and can stand alone and walk well at 18 months.	Abnormality of the nervous system
2	HP:0002326	Transient ischemic attack	Definition not found	Abnormality of the nervous system				8	HP:0007110	Central hypoventilation	Definition not found	Abnormality of the respiratory system
2	HP:0002326	Transient ischemic attack	Definition not found	Abnormality of the cardiovascular system				8	HP:0011167	Focal tonic seizure	A type of focal motor seizure characterized by sustained increase in muscle contraction, lasting a few seconds to minutes.	Abnormality of the nervous system
2	HP:0006879	Pontocerebellar atrophy	Atrophy affecting the pons and the cerebellum.	Abnormality of the nervous system				8	HP:0100519	Anuria	Absence of urine, clinically classified as below 50ml/day.	Abnormality of the genitourinary system
2	HP:4000070	Fixated interests	Highly restricted, fixated interests that are abnormal in intensity or focus (e.g., strong attachment to or preoccupation with unusual objects, excessively circumscribed or perseverative interests).	Abnormality of the nervous system				8	HP:0003789	Minicore myopathy	Multiple small zones of sarcomeric disorganization and lack of oxidative activity (known as minicores) in muscle fibers.	Abnormality of the musculoskeletal system
2	HP:0012810	Wide nasal base	Increased distance between the attachments of the alae nasi to the face.	Abnormality of head or neck				8	HP:0012304	Hypoplastic aortic arch	Underdevelopment of the arch of aorta.	Abnormality of the cardiovascular system
2	HP:0100295	Muscle fiber atrophy	Definition not found	Abnormality of the musculoskeletal system				8	HP:0008348	Decreased circulating IgG2 level	A reduction in immunoglobulin levels of the IgG2 subclass in the blood circulation.	Abnormality of the immune system
2	HP:0003803	Type 1 muscle fiber predominance	An abnormal predominance of type I muscle fibers (in general, this feature can only be observed on muscle biopsy).	Abnormality of the musculoskeletal system				8	HP:0008348	Decreased circulating IgG2 level	A reduction in immunoglobulin levels of the IgG2 subclass in the blood circulation.	Abnormality of metabolism/homeostasis
2	HP:0003789	Minicore myopathy	Multiple small zones of sarcomeric disorganization and lack of oxidative activity (known as minicores) in muscle fibers.	Abnormality of the musculoskeletal system				8	HP:0008348	Decreased circulating IgG2 level	A reduction in immunoglobulin levels of the IgG2 subclass in the blood circulation.	Abnormal cellular phenotype
2	HP:0010719	Abnormality of hair texture	An abnormality of the texture of the hair.	Abnormality of the integument				8	HP:0008348	Decreased circulating IgG2 level	A reduction in immunoglobulin levels of the IgG2 subclass in the blood circulation.	Abnormality of blood and blood-forming tissues
2	HP:0003194	Short nasal bridge	Decreased superior-inferior length of the nasal bridge, which is the saddle-shaped area that includes the nasal root and the lateral aspects of the nose.	Abnormality of head or neck				8	HP:0002530	Axial dystonia	A type of dystonia that affects the midline muscles, i.e., the chest, abdominal, and back muscles.	Abnormality of the nervous system
2	HP:0100775	Dural ectasia	A widening or ballooning of the dural sac surrounding the spinal cord usually at the lumbosacral level.	Abnormality of the nervous system				8	HP:0004437	Cranial hyperostosis	Excessive growth of the bones of cranium, i.e., of the skull.	Abnormality of head or neck
2	HP:0003109	Hyperphosphaturia	An increased excretion of phosphates in the urine.	Abnormality of metabolism/homeostasis				8	HP:0004437	Cranial hyperostosis	Excessive growth of the bones of cranium, i.e., of the skull.	Abnormality of the musculoskeletal system
2	HP:0003109	Hyperphosphaturia	An increased excretion of phosphates in the urine.	Abnormality of the genitourinary system				8	HP:0010562	Keloids	Definition not found	Abnormality of the integument
2	HP:0000559	Corneal scarring	Definition not found	Abnormality of the eye				8	HP:0010562	Keloids	Definition not found	Abnormality of the musculoskeletal system
2	HP:0000559	Corneal scarring	Definition not found	Abnormality of the musculoskeletal system				8	HP:0007183	Focal T2 hyperintense basal ganglia lesion	A lighter than expected T2 signal on magnetic resonance imaging (MRI) of the basal ganglia. This term refers to a localized hyperintensity affecting a particular region of the basal ganglia.	Abnormality of the nervous system
2	HP:0003126	Low-molecular-weight proteinuria	Excretion in urine of proteins of a size smaller than albumin (molecular weight 69 kD).	Abnormality of metabolism/homeostasis				8	HP:0002678	Skull asymmetry	Definition not found	Abnormality of head or neck
2	HP:0003126	Low-molecular-weight proteinuria	Excretion in urine of proteins of a size smaller than albumin (molecular weight 69 kD).	Abnormality of the genitourinary system				8	HP:0002678	Skull asymmetry	Definition not found	Abnormality of the musculoskeletal system
2	HP:0025131	Finger swelling	Enlargement of the soft tissues of one or more fingers.	Abnormality of limbs				8	HP:0000464	Abnormality of the neck	An abnormality of the neck.	Abnormality of head or neck
2	HP:0025131	Finger swelling	Enlargement of the soft tissues of one or more fingers.	Abnormality of the musculoskeletal system				8	HP:0005224	Rectal abscess	A collection of pus in the area of the rectum.	Abnormality of the digestive system
2	HP:0000320	Bird-like facies	Definition not found	Abnormality of head or neck				8	HP:0005224	Rectal abscess	A collection of pus in the area of the rectum.	Abnormality of the immune system
2	HP:0008513	Bilateral conductive hearing impairment	A bilateral type of conductive hearing impairment.	Abnormality of the ear				8	HP:0008003	Jerky ocular pursuit movements	Definition not found	Abnormality of the eye
2	HP:0010741	Pedal edema	An abnormal accumulation of excess fluid in the lower extremity resulting in swelling of the feet and extending upward to the lower leg.	Abnormality of metabolism/homeostasis				8	HP:0003750	Increased muscle fatiguability	An abnormal, increased fatiguability of the musculature.	Abnormality of the musculoskeletal system
2	HP:0010741	Pedal edema	An abnormal accumulation of excess fluid in the lower extremity resulting in swelling of the feet and extending upward to the lower leg.	Abnormality of limbs				8	HP:0008392	Subungual hyperkeratosis	A thickening of the stratum corneum in the region beneath the nails.	Abnormality of the integument
2	HP:0001134	Anterior polar cataract	A polar cataract that affects the anterior pole of the lens.	Abnormality of the eye				8	HP:0002895	Papillary thyroid carcinoma	The presence of a papillary adenocarcinoma of the thyroid gland.	Abnormality of the endocrine system
2	HP:0001533	Slender build	Asthenic habitus refers to a slender build with long limbs, an angular profile, and prominent muscles or bones.	Growth abnormality				8	HP:0002895	Papillary thyroid carcinoma	The presence of a papillary adenocarcinoma of the thyroid gland.	Neoplasm
2	HP:0011302	Long palm	For children from birth to 16 years of age the length of the palm is more than the 97th centile; or, the length of the palm appears relatively long compared to the finger length or the limb length.	Abnormality of limbs				8	HP:0011484	Posterior synechiae of the anterior chamber	Adhesions between the iris and the lens.	Abnormality of the eye
2	HP:0003551	Difficulty climbing stairs	Reduced ability to climb stairs.	Abnormality of the musculoskeletal system				8	HP:0006673	Reduced systolic function	Definition not found	Abnormality of the cardiovascular system
2	HP:0001988	Recurrent hypoglycemia	Recurrent episodes of decreased concentration of glucose in the blood.	Abnormality of metabolism/homeostasis				8	HP:0000845	Elevated circulating growth hormone concentration	Acromegaly is a condition resulting from overproduction of growth hormone by the pituitary gland in persons with closed epiphyses, and consists chiefly in the enlargement of the distal parts of the body. The circumference of the skull increases, the nose becomes broad, the tongue becomes enlarged, the facial features become coarsened, the mandible grows excessively, and the teeth become separated. The fingers and toes grow chiefly in thickness.	Abnormality of the endocrine system
2	HP:0005156	Hypoplastic left atrium	Underdeveloped, small left heart atrium	Abnormality of the cardiovascular system				8	HP:0000845	Elevated circulating growth hormone concentration	Acromegaly is a condition resulting from overproduction of growth hormone by the pituitary gland in persons with closed epiphyses, and consists chiefly in the enlargement of the distal parts of the body. The circumference of the skull increases, the nose becomes broad, the tongue becomes enlarged, the facial features become coarsened, the mandible grows excessively, and the teeth become separated. The fingers and toes grow chiefly in thickness.	Abnormality of the nervous system
2	HP:0010715	2-5 toe syndactyly	Syndactyly with fusion of toes two to five.	Abnormality of the musculoskeletal system				8	HP:0007766	Optic disc hypoplasia	Underdevelopment of the optic disc, that is of the optic nerve head, where ganglion cell axons exit the eye to form the optic nerve.	Abnormality of the eye
2	HP:0010715	2-5 toe syndactyly	Syndactyly with fusion of toes two to five.	Abnormality of limbs				8	HP:0000667	Phthisis bulbi	Atrophy of the eyeball with blindness and decreased intraocular pressure due to end-stage intraocular disease.	Abnormality of the eye
2	HP:0010538	Small sella turcica	An abnormally small sella turcica.	Abnormality of head or neck				8	HP:0000153	Abnormality of the mouth	An abnormality of the mouth.	Abnormality of head or neck
2	HP:0010538	Small sella turcica	An abnormally small sella turcica.	Abnormality of the musculoskeletal system				8	HP:0000499	Abnormal eyelash morphology	An abnormality of the eyelashes.	Abnormality of head or neck
2	HP:0005113	Aortic arch aneurysm	An abnormal localized widening (dilatation) of the aortic arch.	Abnormality of the cardiovascular system				8	HP:0000499	Abnormal eyelash morphology	An abnormality of the eyelashes.	Abnormality of the integument
2	HP:0012727	Thoracic aortic aneurysm	An abnormal localized widening (dilatation) of the thoracic aorta.	Abnormality of the cardiovascular system				8	HP:0008207	Primary adrenal insufficiency	Insufficient production of steroid hormones (primarily cortisol) by the adrenal glands as a result of a primary defect in the glands themselves.	Abnormality of the endocrine system
2	HP:0030053	Stiff skin	An induration (hardening) of the skin	Abnormality of the integument				8	HP:0002843	Abnormal T cell morphology	An abnormality of T cells.	Abnormality of blood and blood-forming tissues
2	HP:0007082	Dilated third ventricle	An increase in size of the third ventricle.	Abnormality of the nervous system				8	HP:0002843	Abnormal T cell morphology	An abnormality of T cells.	Abnormality of the immune system
2	HP:0011933	Elongated superior cerebellar peduncle	Increased length of the superior cerebellar peduncle.	Abnormality of the nervous system				8	HP:0008221	Adrenal hyperplasia	Enlargement of the adrenal gland.	Abnormality of the endocrine system
2	HP:0012171	Stereotypical hand wringing	Habitual clasping and wringing of the hands in the middle of the body, similar to a hand-washing movement.	Abnormality of the nervous system				8	HP:0004510	Pancreatic islet-cell hyperplasia	Hyperplasia of the islets of Langerhans, i.e., of the regions of the pancreas that contain its endocrine cells.	Abnormality of the endocrine system
2	HP:0011232	Infra-orbital fold	Elevated ridge(s) of skin starting well below the medial aspect of the lower lid that curves gradually upward toward and/or across the nasal bridge.	Abnormality of head or neck				8	HP:0004510	Pancreatic islet-cell hyperplasia	Hyperplasia of the islets of Langerhans, i.e., of the regions of the pancreas that contain its endocrine cells.	Abnormality of the digestive system
2	HP:0040187	Neonatal sepsis	Systemic inflammatory response to infection in newborn babies.	Abnormality of the immune system				8	HP:0031103	Decreased cirrculating antimullerian hormone circulation	A reduction below the normal range of the antimullerian hormone in the circulation.	Abnormality of the endocrine system
2	HP:0012490	Panniculitis	Inflammation of adipose tissue.	Abnormality of the musculoskeletal system				8	HP:0007556	Plantar hyperkeratosis	Hyperkeratosis affecting the sole of the foot.	Abnormality of the integument
2	HP:0012490	Panniculitis	Inflammation of adipose tissue.	Abnormality of the immune system				8	HP:0007556	Plantar hyperkeratosis	Hyperkeratosis affecting the sole of the foot.	Abnormality of limbs
2	HP:0100040	Broad 2nd toe	A broad appearance of the second toe.	Abnormality of limbs				8	HP:0001063	Acrocyanosis	Bluish discoloration of the skin of the hands or feet.	Abnormality of the integument
2	HP:0100040	Broad 2nd toe	A broad appearance of the second toe.	Abnormality of the musculoskeletal system				8	HP:0009004	Hypoplasia of the musculature	Underdevelopment of the musculature.	Abnormality of the musculoskeletal system
2	HP:0010726	Prominent corneal nerve fibers	Abnormal prominence of the corneal nerve fibers.	Abnormality of the eye				8	HP:0005349	Hypoplasia of the epiglottis	Hypoplasia of the epiglottis.	Abnormality of the respiratory system
2	HP:0001718	Mitral stenosis	An abnormal narrowing of the orifice of the mitral valve.	Abnormality of the cardiovascular system				8	HP:0000744	Low frustration tolerance	The feeling of frustration can be defined as an emotional reaction that occurs when a desired goal is not achieved. Frustration intolerance is defined as an age-inappropriate response to frustration, characterized by crying or temper tantrums in children, or aggressive or other undesirable behaviors.	Abnormality of the nervous system
2	HP:0004523	Long eyebrows	Increased length of the hairs of the eyebrows.	Abnormality of the integument				8	HP:0031382	Decreased lymphocyte proliferation in response to anti-CD3	A decreased proliferative response of lymphocytes in vitro or in vivo, when stimulated with an anti-CD3 antibody against the T-cell co-receptor, CD3.	Abnormality of metabolism/homeostasis
2	HP:0004523	Long eyebrows	Increased length of the hairs of the eyebrows.	Abnormality of head or neck				8	HP:0031382	Decreased lymphocyte proliferation in response to anti-CD3	A decreased proliferative response of lymphocytes in vitro or in vivo, when stimulated with an anti-CD3 antibody against the T-cell co-receptor, CD3.	Abnormal cellular phenotype
2	HP:0011974	Myelofibrosis	Replacement of bone marrow by fibrous tissue.	Abnormality of blood and blood-forming tissues				8	HP:0031382	Decreased lymphocyte proliferation in response to anti-CD3	A decreased proliferative response of lymphocytes in vitro or in vivo, when stimulated with an anti-CD3 antibody against the T-cell co-receptor, CD3.	Abnormality of blood and blood-forming tissues
2	HP:0030939	Palpebral thickening	An increased thickness of the eyelid not related to acute inflammation.	Abnormality of head or neck				8	HP:0031382	Decreased lymphocyte proliferation in response to anti-CD3	A decreased proliferative response of lymphocytes in vitro or in vivo, when stimulated with an anti-CD3 antibody against the T-cell co-receptor, CD3.	Abnormality of the immune system
2	HP:0001901	Polycythemia	Polycythemia is diagnosed if the red blood cell count, the hemoglobin level, and the red blood cell volume all exceed the upper limits of normal.	Abnormality of blood and blood-forming tissues				8	HP:0000015	Bladder diverticulum	Diverticulum (sac or pouch) in the wall of the urinary bladder.	Abnormality of the genitourinary system
2	HP:0006389	Limited knee flexion	Reduced ability to flex (bend) the knee joint.	Abnormality of the musculoskeletal system				8	HP:0001981	Schistocytosis	The presence of an abnormal number of fragmented red blood cells (schistocytes) in the blood.	Abnormality of blood and blood-forming tissues
2	HP:0006389	Limited knee flexion	Reduced ability to flex (bend) the knee joint.	Abnormality of limbs				8	HP:0003218	Oroticaciduria	An increased concentration of orotic acid in the urine.	Abnormality of metabolism/homeostasis
2	HP:0001053	Hypopigmented skin patches	Definition not found	Abnormality of the integument				8	HP:0003218	Oroticaciduria	An increased concentration of orotic acid in the urine.	Abnormality of the genitourinary system
2	HP:0002595	Ileus	Acute obstruction of the intestines preventing passage of the contents of the intestines.	Abnormality of the digestive system				8	HP:0000263	Oxycephaly	Oxycephaly (from Greek oxus, sharp, and kephalos, head) refers to a conical or pointed shape of the skull.	Abnormality of head or neck
2	HP:0007182	Peripheral hypomyelination	Reduced amount of myelin in the nervous system resulting from defective myelinogenesis in the peripheral nervous system.	Abnormality of the nervous system				8	HP:0000263	Oxycephaly	Oxycephaly (from Greek oxus, sharp, and kephalos, head) refers to a conical or pointed shape of the skull.	Abnormality of the musculoskeletal system
2	HP:0007266	Cerebral dysmyelination	Defective structure and function of myelin sheaths of the white matter of the brain.	Abnormality of the nervous system				8	HP:0003088	Premature osteoarthritis	Definition not found	Abnormality of the musculoskeletal system
2	HP:0006577	Macronodular cirrhosis	A type of cirrhosis characterized by the presence of large regenerative nodules.	Abnormality of the digestive system				8	HP:0100615	Ovarian neoplasm	A tumor (abnormal growth of tissue) of the ovary.	Abnormality of the genitourinary system
2	HP:0002550	Absent facial hair	Absence of facial hair.	Abnormality of the integument				8	HP:0100615	Ovarian neoplasm	A tumor (abnormal growth of tissue) of the ovary.	Neoplasm
2	HP:0003301	Irregular vertebral endplates	An irregular surface of the vertebral end plates, which are normally relatively smooth.	Abnormality of the musculoskeletal system				8	HP:0005622	Broad long bones	Increased cross-section (diameter) of the long bones. Note that widening may primarily affect specific regions of long bones (e.g., diaphysis or metaphysis), but this should be coded separately.	Abnormality of the musculoskeletal system
2	HP:0001342	Cerebral hemorrhage	Hemorrhage into the parenchyma of the brain.	Abnormality of blood and blood-forming tissues				8	HP:0001233	2-3 finger syndactyly	Syndactyly with fusion of fingers two and three.	Abnormality of the musculoskeletal system
2	HP:0001342	Cerebral hemorrhage	Hemorrhage into the parenchyma of the brain.	Abnormality of the cardiovascular system				8	HP:0001233	2-3 finger syndactyly	Syndactyly with fusion of fingers two and three.	Abnormality of limbs
2	HP:0001342	Cerebral hemorrhage	Hemorrhage into the parenchyma of the brain.	Abnormality of the nervous system				8	HP:0025161	Frequent temper tantrums	Temper tantrums that occur more frequently compared to the temper tantrums that are a part of the normal developmental process.	Abnormality of the nervous system
2	HP:0007206	Hemimegalencephaly	Enlargement of all or parts of one cerebral hemisphere.	Abnormality of the nervous system				7	HP:0012861	Ovotestis	A gonad that contains both ovarian follicles and testicular tubular elements.	Abnormality of the genitourinary system
2	HP:0025268	Stuttering	Disruptions in the production of speech sounds, with involuntary repetitions of words or parts of words, prolongations of speech sounds, or complete blockage of speech production for several seconds.	Abnormality of the nervous system				7	HP:0004570	Increased vertebral height	Increased top to bottom height of vertebral bodies.	Abnormality of the musculoskeletal system
2	HP:0001924	Sideroblastic anemia	Sideroblastic anemia results from a defect in the incorporation of iron into the heme molecule. A sideroblast is an erythroblast that has stainable deposits of iron in cytoplasm (this can be demonstrated by Prussian blue staining).	Abnormality of blood and blood-forming tissues				7	HP:0007530	Punctate palmoplantar hyperkeratosis	Definition not found	Abnormality of the integument
2	HP:0000123	Nephritis	The presence of inflammation affecting the kidney.	Abnormality of the genitourinary system				7	HP:0007530	Punctate palmoplantar hyperkeratosis	Definition not found	Abnormality of limbs
2	HP:0000123	Nephritis	The presence of inflammation affecting the kidney.	Abnormality of the immune system				7	HP:0003013	Bulging epiphyses	A morphological abnormality of epiphyses whereby they are abnormally outwardly curving (protuberant).	Abnormality of the musculoskeletal system
2	HP:0007776	Sparse lower eyelashes	Definition not found	Abnormality of the integument				7	HP:0004363	Abnormal circulating calcium concentration	Any deviation from the normal concentration of calcium in the blood circulation.	Abnormality of metabolism/homeostasis
2	HP:0007776	Sparse lower eyelashes	Definition not found	Abnormality of head or neck				7	HP:0002752	Sparse bone trabeculae	Definition not found	Abnormality of the musculoskeletal system
2	HP:0003261	Increased circulating IgA level	An abnormally increased level of immunoglobulin A in blood.	Abnormality of the immune system				7	HP:0000144	Decreased fertility	Definition not found	Abnormality of the genitourinary system
2	HP:0003261	Increased circulating IgA level	An abnormally increased level of immunoglobulin A in blood.	Abnormality of metabolism/homeostasis				7	HP:0005450	Calvarial osteosclerosis	An increase in bone density affecting the calvaria (roof of the skull).	Abnormality of the musculoskeletal system
2	HP:0003261	Increased circulating IgA level	An abnormally increased level of immunoglobulin A in blood.	Abnormal cellular phenotype				7	HP:0005450	Calvarial osteosclerosis	An increase in bone density affecting the calvaria (roof of the skull).	Abnormality of head or neck
2	HP:0003261	Increased circulating IgA level	An abnormally increased level of immunoglobulin A in blood.	Abnormality of blood and blood-forming tissues				7	HP:0005343	Hypoplasia of the bladder	Underdevelopment of the urinary bladder.	Abnormality of the genitourinary system
2	HP:0001863	Toe clinodactyly	Bending or curvature of a toe in the tibial direction (i.e., towards the big toe).	Abnormality of the musculoskeletal system				7	HP:0001089	Iris atrophy	Loss of iris tissue (atrophy)	Abnormality of the eye
2	HP:0001863	Toe clinodactyly	Bending or curvature of a toe in the tibial direction (i.e., towards the big toe).	Abnormality of limbs				7	HP:0002920	Decreased circulating ACTH concentration	The concentration of corticotropin, also known as adrenocorticotropic hormone (ACTH), is below the lower limit of normal in the blood circulation.	Abnormality of the endocrine system
2	HP:0003160	Abnormal isoelectric focusing of serum transferrin	Glycosylated transferrin concentrations can be measured in serum as a marker of N-linked glycosylation fidelity. In the traditional nomenclature for congenital disorders of glycosylation, absence of entire glycans was designated type I, and loss of one or more monosaccharides as type II. These terms are retained for historical reasons but for new annotations the precise glycosylation defect should be recorded.	Abnormality of metabolism/homeostasis				7	HP:0003305	Block vertebrae	Congenital synostosis between two or more adjacent vertebrae (partial or complete fusion of adjacent vertabral bodies).	Abnormality of the musculoskeletal system
2	HP:0009463	Ulnar deviation of the 3rd finger	Displacement of the 3rd finger towards the ulnar side (i.e., towards the ring finger).	Abnormality of limbs				7	HP:0010759	Prominence of the premaxilla	Prominent positioning of the premaxilla in relation to the rest of the maxilla, the facial skeleton, or mandible. Not necessarily caused by an increase in size (hypertrophy of) the premaxilla.	Abnormality of head or neck
2	HP:0009463	Ulnar deviation of the 3rd finger	Displacement of the 3rd finger towards the ulnar side (i.e., towards the ring finger).	Abnormality of the musculoskeletal system				7	HP:0010759	Prominence of the premaxilla	Prominent positioning of the premaxilla in relation to the rest of the maxilla, the facial skeleton, or mandible. Not necessarily caused by an increase in size (hypertrophy of) the premaxilla.	Abnormality of the musculoskeletal system
2	HP:0001543	Gastroschisis	A type of congenital ventral incomplete closure of the abdominal wall in which the intestines and sometimes other organs extend freely into the amniotic fluid space through a small opening in the abdomen, usually to the right of the umbilicus.	Abnormality of the digestive system				7	HP:0012811	Wide nasal ridge	Increased width of the nasal ridge.	Abnormality of head or neck
2	HP:0001498	Carpal bone hypoplasia	Underdevelopment of one or more carpal bones.	Abnormality of the musculoskeletal system				7	HP:0001115	Posterior polar cataract	A polar cataract that affects the posterior pole of the lens.	Abnormality of the eye
2	HP:0001498	Carpal bone hypoplasia	Underdevelopment of one or more carpal bones.	Abnormality of limbs				7	HP:0012024	Hypergalactosemia	Elevated concentration of galactose in the blood.	Abnormality of metabolism/homeostasis
2	HP:0011998	Postprandial hyperglycemia	An increased concentration of glucose in the blood following a meal.	Abnormality of metabolism/homeostasis				7	HP:0006846	Acute encephalopathy	Definition not found	Abnormality of the nervous system
2	HP:0000065	Labial hypertrophy	Definition not found	Abnormality of the genitourinary system				7	HP:0001571	Multiple impacted teeth	The presence of multiple impacted teeth.	Abnormality of head or neck
2	HP:0003809	Reduced intrathoracic adipose tissue	An abnormally reduced amount of adipose tissue in the thoracic cavity.	Abnormality of the musculoskeletal system				7	HP:0500041	Myopic astigmatism	A condition where one or both of the two principal meridians focus in the front of the retina when the eye is at rest.	Abnormality of the eye
2	HP:0000877	Insulin-resistant diabetes mellitus at puberty	Definition not found	Abnormality of the endocrine system				7	HP:0002218	Silver-gray hair	Hypopigmented hair that appears silver-gray.	Abnormality of the integument
2	HP:0000877	Insulin-resistant diabetes mellitus at puberty	Definition not found	Abnormality of metabolism/homeostasis				7	HP:0100614	Myositis	A general term for inflammation of the muscles without respect to the underlying cause.	Abnormality of the musculoskeletal system
2	HP:0002833	Cystic angiomatosis of bone	Disseminated multifocal hemangiomatous or lymphangiomatous lesions of the skeleton. The lesions are lytic, well-defined, round or oval lesions within the medullary cavity, and they have an intact cortex, and manifest variable peripheral sclerosis and may exhibit endosteal scalloping.	Abnormality of the musculoskeletal system				7	HP:0100614	Myositis	A general term for inflammation of the muscles without respect to the underlying cause.	Abnormality of the immune system
2	HP:0003716	Generalized muscular appearance from birth	Definition not found	Abnormality of the musculoskeletal system				7	HP:0000916	Broad clavicles	Increased width (cross-sectional diameter) of the clavicles.	Abnormality of the musculoskeletal system
2	HP:0025128	Reduced intraabdominal adipose tissue	An abnormally reduced amount of adipose tissue in the abdominal cavity.	Abnormality of the musculoskeletal system				7	HP:0002436	Occipital meningocele	A herniation of meninges through a congenital bone defect in the skull in the occipital region.	Abnormality of the nervous system
2	HP:0001953	Diabetic ketoacidosis	A type of diabetic metabolic abnormality with an accumulation of ketone bodies.	Abnormality of the endocrine system				7	HP:0003982	Aplasia of the ulna	Missing ulna bone associated with congenital failure of development.	Abnormality of limbs
2	HP:0001953	Diabetic ketoacidosis	A type of diabetic metabolic abnormality with an accumulation of ketone bodies.	Abnormality of metabolism/homeostasis				7	HP:0003982	Aplasia of the ulna	Missing ulna bone associated with congenital failure of development.	Abnormality of the musculoskeletal system
2	HP:0010620	Malar prominence	Prominence of the malar process of the maxilla and infraorbital area appreciated in profile and from in front of the face.	Abnormality of head or neck				7	HP:0011100	Intestinal atresia	An abnormal closure, or atresia of the tubular structure of the intestine.	Abnormality of the digestive system
2	HP:0010620	Malar prominence	Prominence of the malar process of the maxilla and infraorbital area appreciated in profile and from in front of the face.	Abnormality of the musculoskeletal system				7	HP:0000199	Tongue nodules	Definition not found	Abnormality of head or neck
2	HP:0005181	Premature coronary artery atherosclerosis	Reduction of the diameter of the coronary arteries as the result of an accumulation of atheromatous plaques within the walls of the coronary arteries before age of 45.	Abnormality of the cardiovascular system				7	HP:0011823	Chin with horizontal crease	Horizontal crease or fold situated below the vermilion border of the lower lip and above the fatty pad of the chin, with the face at rest.	Abnormality of head or neck
2	HP:0032464	Ureteral hypoplasia	Underdevelopment of the ureter.	Abnormality of the genitourinary system				7	HP:0007413	Nevus flammeus of the forehead	Naevus flammeus localised in the skin of the forehead.	Abnormality of the integument
2	HP:0002289	Alopecia universalis	Loss of all hair on the entire body.	Abnormality of the integument				7	HP:0002324	Hydranencephaly	A defect of development of the brain characterized by replacement of greater portions of the cerebral hemispheres and the corpus striatum by cerebrospinal fluid (CSF) and glial tissue.	Abnormality of the nervous system
2	HP:0008180	Mildly elevated creatine kinase	Definition not found	Abnormality of metabolism/homeostasis				7	HP:0025615	Abscess	Definition not found	Abnormality of the immune system
2	HP:0000812	Abnormal internal genitalia	An anomaly of the adnexa, uterus, and vagina (in female) or seminal tract and prostate (in male).	Abnormality of the genitourinary system				7	HP:0000564	Lacrimal duct atresia	A developmental disorder of the lacrimal drainage system that most often affects the lacrimal ostium and resulting in non-opening of the nasolacrimal duct. It usually results from a non-canalization of the nasolacrimal duct.	Abnormality of head or neck
2	HP:0030813	Absent tonsils	Lack of observable tonsillar tissue.	Abnormality of the cardiovascular system				7	HP:0001204	Distal symphalangism of hands	The term distal symphalangism refers to a bony fusion of the distal and middle phalanges of the digits of the hand, in other words the distal interphalangeal joint (DIJ) is missing which can be seen either on x-rays or as an absence of the distal interphalangeal finger creases.	Abnormality of limbs
2	HP:0030813	Absent tonsils	Lack of observable tonsillar tissue.	Abnormality of the immune system				7	HP:0001204	Distal symphalangism of hands	The term distal symphalangism refers to a bony fusion of the distal and middle phalanges of the digits of the hand, in other words the distal interphalangeal joint (DIJ) is missing which can be seen either on x-rays or as an absence of the distal interphalangeal finger creases.	Abnormality of the musculoskeletal system
2	HP:0007941	Limited extraocular movements	Limited mobility of the eye within its socket.	Abnormality of the eye				7	HP:0002542	Olivopontocerebellar atrophy	Neuronal degeneration in the cerebellum, pontine nuclei, and inferior olivary nucleus.	Abnormality of the nervous system
2	HP:0000068	Urethral atresia	Congenital anomaly characterized by closure or failure to develop an opening in the urethra.	Abnormality of the genitourinary system				7	HP:0410018	Recurrent ear infections	Increased susceptibility to ear infections, as manifested by recurrent episodes of ear infections.	Abnormality of the immune system
2	HP:0033085	Reduced antral follicle count	A count of antral follicles that is lower than normal for age.	Abnormality of the genitourinary system				7	HP:0005521	Disseminated intravascular coagulation	Disseminated intravascular coagulation is characterized by the widespread activation of coagulation, which results in the intravascular formation of fibrin and ultimately thrombotic occlusion of small and midsize vessels.	Abnormality of blood and blood-forming tissues
2	HP:0000024	Prostatitis	The presence of inflammation of the prostate.	Abnormality of the genitourinary system				7	HP:0007716	Uveal melanoma	A malignant melanoma originating within the eye. The tumor originates from the melanocytes in the uvea (which comprises the iris, ciliary body, and choroid).	Neoplasm
2	HP:0000024	Prostatitis	The presence of inflammation of the prostate.	Abnormality of the immune system				7	HP:0007716	Uveal melanoma	A malignant melanoma originating within the eye. The tumor originates from the melanocytes in the uvea (which comprises the iris, ciliary body, and choroid).	Abnormality of the eye
2	HP:0002383	Infectious encephalitis	A disorder of the brain caused by an infectious agent that presents with fever, headache, and an altered level of consciousness. There may also be focal or multifocal neurologic deficits, and focal or generalized seizure activity.	Abnormality of the nervous system				7	HP:0008501	Median cleft lip and palate	Cleft lip or palate affecting the midline region of the palate.	Abnormality of head or neck
2	HP:0002383	Infectious encephalitis	A disorder of the brain caused by an infectious agent that presents with fever, headache, and an altered level of consciousness. There may also be focal or multifocal neurologic deficits, and focal or generalized seizure activity.	Abnormality of the immune system				7	HP:0002555	Absent pubic hair	Absence of pubic hair.	Abnormality of the integument
2	HP:0003095	Septic arthritis	Definition not found	Abnormality of the musculoskeletal system				7	HP:0003344	3-Methylglutaric aciduria	An abnormally increased level of 3-hydroxy-3-methylglutaric acid in the urine.	Abnormality of metabolism/homeostasis
2	HP:0003729	Enteroviral dermatomyositis syndrome	Definition not found	Abnormality of the immune system				7	HP:0003344	3-Methylglutaric aciduria	An abnormally increased level of 3-hydroxy-3-methylglutaric acid in the urine.	Abnormality of the genitourinary system
2	HP:0000999	Pyoderma	Any manifestation of a skin disease associated with the production of pus.	Abnormality of the integument				7	HP:0003651	Foam cells	The presence of foam cells, a type of macrophage that localizes to fatty deposits on blood vessel walls, where they ingest low-density lipoproteins and become laden with lipids, giving them a foamy appearance.	Abnormality of the cardiovascular system
2	HP:0000999	Pyoderma	Any manifestation of a skin disease associated with the production of pus.	Abnormality of the immune system				7	HP:0009907	Attached earlobe	Attachment of the lobe to the side of the face at the lowest point of the lobe without curving upward.	Abnormality of the ear
2	HP:0001648	Cor pulmonale	Right-sided heart failure resulting from chronic hypertension in the pulmonary arteries and right ventricle.	Abnormality of the cardiovascular system				7	HP:0012019	Lens luxation	Complete dislocation of the lens of the eye.	Abnormality of the eye
2	HP:0002732	Lymph node hypoplasia	Underdevelopment of the lymph nodes.	Abnormality of the cardiovascular system				7	HP:0200114	Metabolic alkalosis	Metabolic alkalosis is defined as a disease state where the pH is elevated to greater than 7.45 secondary to some metabolic process.	Abnormality of metabolism/homeostasis
2	HP:0002732	Lymph node hypoplasia	Underdevelopment of the lymph nodes.	Abnormality of the immune system				7	HP:0004565	Severe platyspondyly	Definition not found	Abnormality of the musculoskeletal system
2	HP:0001412	Enteroviral hepatitis	Inflammation of the liver due to infection with enterovirus.	Abnormality of the immune system				7	HP:0003572	Low plasma citrulline	A decreased concentration of citrulline in the blood.	Abnormality of metabolism/homeostasis
2	HP:0001412	Enteroviral hepatitis	Inflammation of the liver due to infection with enterovirus.	Abnormality of the digestive system				7	HP:0003228	Hypernatremia	An abnormally increased sodium concentration in the blood.	Abnormality of metabolism/homeostasis
2	HP:0030880	Raynaud phenomenon	Definition not found	Abnormality of the cardiovascular system				7	HP:0003217	Hyperglutaminemia	An increased concentration of glutamine in the blood.	Abnormality of metabolism/homeostasis
2	HP:0001094	Iridocyclitis	A type of anterior uveitis, in which there is Inflammation of the iris and the ciliary body.	Abnormality of the eye				7	HP:0012841	Retinal vascular tortuosity	The presence of an increased number of twists and turns of the retinal blood vessels.	Abnormality of the eye
2	HP:0001094	Iridocyclitis	A type of anterior uveitis, in which there is Inflammation of the iris and the ciliary body.	Abnormality of the immune system				7	HP:0012841	Retinal vascular tortuosity	The presence of an increased number of twists and turns of the retinal blood vessels.	Abnormality of the cardiovascular system
2	HP:0012219	Erythema nodosum	An erythematous eruption commonly associated with drug reactions or infection and characterized by inflammatory nodules that are usually tender, multiple, and bilateral.	Abnormality of the integument				7	HP:0033252	Palmar hyperlinearity	Exaggerated skin markings (dermatoglyphics) on the palms of the hand.	Abnormality of the integument
2	HP:0012219	Erythema nodosum	An erythematous eruption commonly associated with drug reactions or infection and characterized by inflammatory nodules that are usually tender, multiple, and bilateral.	Abnormality of the immune system				7	HP:0033252	Palmar hyperlinearity	Exaggerated skin markings (dermatoglyphics) on the palms of the hand.	Abnormality of limbs
2	HP:0200117	Recurrent upper and lower respiratory tract infections	Increased susceptibility to upper and lower respiratory tract infections, as manifested by recurrent episodes of upper and lower respiratory tract infections.	Abnormality of the immune system				7	HP:0003731	Quadriceps muscle weakness	Weakness of the quadriceps muscle (that is, of the muscle fasciculus of quadriceps femoris).	Abnormality of the musculoskeletal system
2	HP:0200117	Recurrent upper and lower respiratory tract infections	Increased susceptibility to upper and lower respiratory tract infections, as manifested by recurrent episodes of upper and lower respiratory tract infections.	Abnormality of the respiratory system				7	HP:0003731	Quadriceps muscle weakness	Weakness of the quadriceps muscle (that is, of the muscle fasciculus of quadriceps femoris).	Abnormality of limbs
2	HP:0200117	Recurrent upper and lower respiratory tract infections	Increased susceptibility to upper and lower respiratory tract infections, as manifested by recurrent episodes of upper and lower respiratory tract infections.	Abnormality of head or neck				7	HP:0005001	Recurrent patellar dislocation	Patellar dislocation occurring repeated times.	Abnormality of the musculoskeletal system
2	HP:0003139	Panhypogammaglobulinemia	A reduction in the circulating levels of all the major classes of immunoglobulin. is characterized by profound decreases in all classes of immunoglobulin with an absence of circulating B lymphocytes.	Abnormality of the immune system				7	HP:0005001	Recurrent patellar dislocation	Patellar dislocation occurring repeated times.	Abnormality of limbs
2	HP:0003139	Panhypogammaglobulinemia	A reduction in the circulating levels of all the major classes of immunoglobulin. is characterized by profound decreases in all classes of immunoglobulin with an absence of circulating B lymphocytes.	Abnormality of metabolism/homeostasis				7	HP:0032092	Left ventricular outflow tract obstruction	Left ventricular outflow tract (LVOT) obstruction can occur at the valvular, subvalvular, or supravalvular level. In general, there is an obstruction to forward flow which increases afterload, and if untreated, can result in hypertrophy, dilatation, and eventual failure of the left ventricle.	Abnormality of the cardiovascular system
2	HP:0003139	Panhypogammaglobulinemia	A reduction in the circulating levels of all the major classes of immunoglobulin. is characterized by profound decreases in all classes of immunoglobulin with an absence of circulating B lymphocytes.	Abnormal cellular phenotype				7	HP:0010677	Enuresis nocturna	Enuresis occurring during sleeping hours.	Abnormality of the genitourinary system
2	HP:0003139	Panhypogammaglobulinemia	A reduction in the circulating levels of all the major classes of immunoglobulin. is characterized by profound decreases in all classes of immunoglobulin with an absence of circulating B lymphocytes.	Abnormality of blood and blood-forming tissues				7	HP:0005990	Thyroid hypoplasia	Developmental hypoplasia of the thyroid gland.	Abnormality of the endocrine system
2	HP:0011227	Elevated circulating C-reactive protein concentration	An abnormal elevation of the C-reactive protein level in the blood circulation.	Abnormality of metabolism/homeostasis				7	HP:0410170	Hippocampal atrophy	Partial or complete wasting (loss) of hippocampus tissue that was once present.	Abnormality of the nervous system
2	HP:0000267	Cranial asymmetry	Asymmetry of the bones of the skull.	Abnormality of head or neck				7	HP:0100502	Vitamin B12 deficiency	Definition not found	Abnormality of metabolism/homeostasis
2	HP:0000267	Cranial asymmetry	Asymmetry of the bones of the skull.	Abnormality of the musculoskeletal system				7	HP:0010849	EEG with spike-wave complexes (>3.5 Hz)	The presence of complexes of spikes and waves (>3.5 Hz) in electroencephalography (EEG).	Abnormality of the nervous system
2	HP:0003305	Block vertebrae	Congenital synostosis between two or more adjacent vertebrae (partial or complete fusion of adjacent vertabral bodies).	Abnormality of the musculoskeletal system				7	HP:0001604	Vocal cord paresis	Decreased strength of the vocal folds.	Abnormality of the nervous system
2	HP:0009486	Radial deviation of the hand	An abnormal position of the hand in which the wrist is bent toward the radius (i.e., toward the thumb).	Abnormality of limbs				7	HP:0001604	Vocal cord paresis	Decreased strength of the vocal folds.	Abnormality of the voice
2	HP:0011577	Partial atrioventricular canal defect	A specific combination of heart defects including a primum atrial septal defect and cleft anterior mitral valve leaflet. There is not an inlet ventricular septal defect present. There are two valve annuluses and two valve orifices.	Abnormality of the cardiovascular system				7	HP:0001491	Congenital fibrosis of extraocular muscles	Congenital non-progressive ophthalmoplegia with multiple extraocular muscle restrictions. Typically, there is ptosis and variable degrees of restriction of horizontal and vertical eye movements.	Abnormality of the musculoskeletal system
2	HP:0000617	Abnormality of ocular smooth pursuit	An abnormality of eye movement characterized by impaired smooth-pursuit eye movements.	Abnormality of the eye				7	HP:0001491	Congenital fibrosis of extraocular muscles	Congenital non-progressive ophthalmoplegia with multiple extraocular muscle restrictions. Typically, there is ptosis and variable degrees of restriction of horizontal and vertical eye movements.	Abnormality of head or neck
2	HP:0002871	Central apnea	Apnea resulting from depression of the respiratory centers in the medulla oblongata. There is a lack of respiratory effort rather than obstruction of airflow.	Abnormality of the respiratory system				7	HP:0031245	Productive cough	A cough that produces phlegm or mucus.	Abnormality of the respiratory system
2	HP:0012377	Hemianopia	Partial or complete loss of vision in one half of the visual field of one or both eyes.	Abnormality of the eye				7	HP:0004333	Bone-marrow foam cells	The presence of foam cells in the bone marrow, generally demonstrated by bone-marrow aspiration or biopsy. Foam cells have a vacuolated appearance due to the presence of complex lipid deposits, giving them a foamy or soap-suds appearance.	Abnormality of the cardiovascular system
2	HP:0002018	Nausea	A sensation of unease in the stomach together with an urge to vomit.	Abnormality of the digestive system				7	HP:0004333	Bone-marrow foam cells	The presence of foam cells in the bone marrow, generally demonstrated by bone-marrow aspiration or biopsy. Foam cells have a vacuolated appearance due to the presence of complex lipid deposits, giving them a foamy or soap-suds appearance.	Abnormality of blood and blood-forming tissues
2	HP:0006808	Cerebral hypomyelination	Reduced amount of myelin in the nervous system resulting from defective myelinogenesis in the white matter of the central nervous system.	Abnormality of the nervous system				7	HP:0004333	Bone-marrow foam cells	The presence of foam cells in the bone marrow, generally demonstrated by bone-marrow aspiration or biopsy. Foam cells have a vacuolated appearance due to the presence of complex lipid deposits, giving them a foamy or soap-suds appearance.	Abnormality of the immune system
2	HP:0000751	Personality changes	An abnormal shift in patterns of thinking, acting, or feeling.	Abnormality of the nervous system				7	HP:0002524	Cataplexy	A sudden and transient episode of bilateral loss of muscle tone, often triggered by emotions.	Abnormality of the nervous system
2	HP:0003466	Paradoxical increased cortisol secretion on dexamethasone suppression test	Definition not found	Abnormality of the endocrine system				7	HP:0031348	Dextrotransposition of the great arteries	A type of transposition of the great arteries (TGA) in which aorta is in front of and primarily to the right of the pulmonary artery. This is the most common kind of TGA.	Abnormality of the cardiovascular system
2	HP:0001580	Pigmented micronodular adrenocortical disease	Definition not found	Abnormality of the endocrine system				7	HP:0004388	Microcolon	A colon of abnormally small caliber.	Abnormality of the digestive system
2	HP:0006858	Impaired distal proprioception	A loss or impairment of the sensation of the relative position of parts of the body and joint position occuring at distal joints.	Abnormality of the nervous system				7	HP:0003080	Hydroxyprolinuria	An increased concentration of 4-hydroxy-L-proline in the urine.	Abnormality of metabolism/homeostasis
2	HP:0003713	Muscle fiber necrosis	Abnormal cell death involving muscle fibers usually associated with break in, or absence of, muscle surface fiber membrane and resulting in irreversible damage to muscle fibers.	Abnormality of the musculoskeletal system				7	HP:0003080	Hydroxyprolinuria	An increased concentration of 4-hydroxy-L-proline in the urine.	Abnormality of the genitourinary system
2	HP:0003722	Neck flexor weakness	Weakness of the muscles involved in neck flexion (sternocleidomastoid, longus capitus, longus colli, and scalenus anterior).	Abnormality of the musculoskeletal system				7	HP:0012125	Prostate cancer	A cancer of the prostate.	Abnormality of the genitourinary system
2	HP:0003737	Mitochondrial myopathy	A type of myopathy associated with mitochondrial disease and characterized by findings on biopsy such as ragged red muscle fibers.	Abnormality of the musculoskeletal system				7	HP:0012125	Prostate cancer	A cancer of the prostate.	Neoplasm
2	HP:0000523	Subcapsular cataract	A cataract that affects the region of the lens directly beneath the capsule of the lens.	Abnormality of the eye				7	HP:0032660	Convulsive status epilepticus	A type of status epilepticus characterized by a prolonged bilateral tonic-clonic seizure, or repeated bilateral tonic-clonic seizures without recovery between.	Abnormality of the nervous system
2	HP:0001407	Hepatic cysts	Definition not found	Abnormality of the digestive system				7	HP:0010066	Duplication of phalanx of hallux	Partial or complete duplication of one or more phalanx of big toe.	Abnormality of limbs
2	HP:0002486	Myotonia	An involuntary and painless delay in the relaxation of skeletal muscle following contraction or electrical stimulation.	Abnormality of the musculoskeletal system				7	HP:0010066	Duplication of phalanx of hallux	Partial or complete duplication of one or more phalanx of big toe.	Abnormality of the musculoskeletal system
2	HP:0002292	Frontal balding	Absence of hair in the anterior midline and/or parietal areas.	Abnormality of the integument				7	HP:0000837	Increased circulating gonadotropin level	Overproduction of gonadotropins (FSH, LH) by the anterior pituitary gland.	Abnormality of the endocrine system
2	HP:0004749	Atrial flutter	A type of atrial arrhythmia characterized by atrial rates of between 240 and 400 beats per minute and some degree of atrioventricular node conduction block. Typically, the ventricular rate is half the atrial rate. In the EKG; atrial flutter waves are observed as sawtooth-like atrial activity. Pathophysiologically, atrial flutter is a form of atrial reentry in which there is a premature electrical impulse creates a self-propagating circuit.	Abnormality of the cardiovascular system				7	HP:0000837	Increased circulating gonadotropin level	Overproduction of gonadotropins (FSH, LH) by the anterior pituitary gland.	Abnormality of the nervous system
2	HP:0001283	Bulbar palsy	Bulbar weakness (or bulbar palsy) refers to bilateral impairment of function of the lower cranial nerves IX, X, XI and XII, which occurs due to lower motor neuron lesion either at nuclear or fascicular level in the medulla or from bilateral lesions of the lower cranial nerves outside the brain-stem. Bulbar weakness is often associated with difficulty in chewing, weakness of the facial muscles, dysarthria, palatal weakness and regurgitation of fluids, dysphagia, and dysphonia.	Abnormality of the musculoskeletal system				7	HP:0005162	Abnormal left ventricular function	Inability of the left ventricle to perform its normal physiologic function. Failure is either due to an inability to contract the left ventricle or the inability to relax completely and fill with blood during diastole.	Abnormality of the cardiovascular system
2	HP:0001283	Bulbar palsy	Bulbar weakness (or bulbar palsy) refers to bilateral impairment of function of the lower cranial nerves IX, X, XI and XII, which occurs due to lower motor neuron lesion either at nuclear or fascicular level in the medulla or from bilateral lesions of the lower cranial nerves outside the brain-stem. Bulbar weakness is often associated with difficulty in chewing, weakness of the facial muscles, dysarthria, palatal weakness and regurgitation of fluids, dysphagia, and dysphonia.	Abnormality of the nervous system				7	HP:0009611	Bifid distal phalanx of the thumb	Partial duplication of the distal phalanx of the thumb. Depending on the severity, the appearance on x-ray can vary from a notched phalanx (the duplicated bone is almost completely fused with the phalanx) to a partially fused appearance of the two bones.	Abnormality of limbs
2	HP:0012514	Lower limb pain	An unpleasant sensation characterized by physical discomfort (such as pricking, throbbing, or aching) localized to the leg.	Abnormality of the musculoskeletal system				7	HP:0009611	Bifid distal phalanx of the thumb	Partial duplication of the distal phalanx of the thumb. Depending on the severity, the appearance on x-ray can vary from a notched phalanx (the duplicated bone is almost completely fused with the phalanx) to a partially fused appearance of the two bones.	Abnormality of the musculoskeletal system
2	HP:0012514	Lower limb pain	An unpleasant sensation characterized by physical discomfort (such as pricking, throbbing, or aching) localized to the leg.	Constitutional symptom				7	HP:0005133	Right ventricular dilatation	Enlargement of the chamber of the right ventricle.	Abnormality of the cardiovascular system
2	HP:0031485	Subperiosteal bone formation	The formation of new bone along the cortex and underneath the periosteum of a bone.	Abnormality of the musculoskeletal system				7	HP:0002333	Motor deterioration	Loss of previously present motor (i.e., movement) abilities.	Abnormality of the nervous system
2	HP:0002371	Loss of speech	Definition not found	Abnormality of the nervous system				7	HP:0011447	Hyposegmentation of neutrophil nuclei	Hyposegmented (hypolobulated) or bilobed neutrophil nuclei.	Abnormality of blood and blood-forming tissues
2	HP:0002493	Upper motor neuron dysfunction	A functional anomaly of the upper motor neuron. The upper motor neurons are neurons of the primary motor cortex which project to the brainstem and spinal chord via the corticonuclear, corticobulbar and corticospinal (pyramidal) tracts. They are involved in control of voluntary movements. Dysfunction leads to weakness, impairment of fine motor movements, spasticity, hyperreflexia and abnormal pyramidal signs.	Abnormality of the nervous system				7	HP:0011447	Hyposegmentation of neutrophil nuclei	Hyposegmented (hypolobulated) or bilobed neutrophil nuclei.	Abnormality of the immune system
2	HP:0001970	Tubulointerstitial nephritis	A form of inflammation of the kidney affecting the interstitium of the kidneys surrounding the tubules.	Abnormality of the genitourinary system				7	HP:0002876	Episodic tachypnea	Episodes of very rapid breathing.	Abnormality of the respiratory system
2	HP:0002621	Atherosclerosis	A condition characterized by patchy atheromas or atherosclerotic plaques which develop in the walls of medium-sized and large arteries and can lead to arterial stenosis with reduced or blocked blood flow.	Abnormality of the cardiovascular system				7	HP:0002248	Hematemesis	The vomiting of blood.	Abnormality of blood and blood-forming tissues
2	HP:0200120	Chronic active hepatitis	Chronic hepatitis associated with recurrent clinical exacerbations, extrahepatic manifestations, and progression to cirrhosis.	Abnormality of the immune system				7	HP:0002248	Hematemesis	The vomiting of blood.	Abnormality of the cardiovascular system
2	HP:0200120	Chronic active hepatitis	Chronic hepatitis associated with recurrent clinical exacerbations, extrahepatic manifestations, and progression to cirrhosis.	Abnormality of the digestive system				7	HP:0002248	Hematemesis	The vomiting of blood.	Abnormality of the digestive system
2	HP:0000230	Gingivitis	Inflammation of the gingiva.	Abnormality of head or neck				7	HP:0001147	Retinal exudate	Fluid which has escaped from retinal blood vessels with a high concentration of lipid, protein, and cellular debris with a typically bright, reflective, white or cream colored appearance on the surface of the retina.	Abnormality of the eye
2	HP:0004926	Orthostatic hypotension due to autonomic dysfunction	Definition not found	Abnormality of the cardiovascular system				7	HP:0009486	Radial deviation of the hand	An abnormal position of the hand in which the wrist is bent toward the radius (i.e., toward the thumb).	Abnormality of limbs
2	HP:0004926	Orthostatic hypotension due to autonomic dysfunction	Definition not found	Abnormality of the nervous system				7	HP:0011274	Recurrent mycobacterial infections	Increased susceptibility to mycobacterial infections, as manifested by recurrent episodes of mycobacterial infection.	Abnormality of the immune system
2	HP:0011034	Amyloidosis	The presence of amyloid deposition in one or more tissues. Amyloidosis may be defined as the extracellular deposition of amyloid in one or more sites of the body.	Abnormality of metabolism/homeostasis				7	HP:0011476	Profound sensorineural hearing impairment	Complete loss of hearing related to a sensorineural defect.	Abnormality of the ear
2	HP:0000524	Conjunctival telangiectasia	The presence of small (ca. 0.5-1.0 mm) dilated blood vessels near the surface of the mucous membranes of the conjunctiva.	Abnormality of head or neck				7	HP:0003066	Limited knee extension	Reduced ability to extend (straighten) the knee joint.	Abnormality of the musculoskeletal system
2	HP:0000524	Conjunctival telangiectasia	The presence of small (ca. 0.5-1.0 mm) dilated blood vessels near the surface of the mucous membranes of the conjunctiva.	Abnormality of the cardiovascular system				7	HP:0003066	Limited knee extension	Reduced ability to extend (straighten) the knee joint.	Abnormality of limbs
2	HP:0000524	Conjunctival telangiectasia	The presence of small (ca. 0.5-1.0 mm) dilated blood vessels near the surface of the mucous membranes of the conjunctiva.	Abnormality of the eye				7	HP:0001060	Axillary pterygium	Presence of a cutaneous membrane (flap) in the armpit.	Abnormality of the musculoskeletal system
2	HP:0000524	Conjunctival telangiectasia	The presence of small (ca. 0.5-1.0 mm) dilated blood vessels near the surface of the mucous membranes of the conjunctiva.	Abnormality of the integument				7	HP:0001060	Axillary pterygium	Presence of a cutaneous membrane (flap) in the armpit.	Abnormality of the integument
2	HP:0001056	Milia	Presence of multiple small cysts containing keratin (skin protein) and presenting as tiny pearly-white bumps just under the surface of the skin.	Abnormality of the integument				7	HP:0005353	Recurrent herpes	Increased susceptibility to herpesvirus, as manifested by recurrent episodes of herpesvirus.	Abnormality of the immune system
2	HP:0010618	Ovarian fibroma	The presence of a fibroma of the ovary.	Neoplasm				7	HP:0410295	Complete or near-complete absence of specific antibody response to tetanus vaccine	The inability to synthesize postvaccination antibodies against a tetanus antigen, as measured by antibody titer determination following vaccination.	Abnormality of the immune system
2	HP:0010618	Ovarian fibroma	The presence of a fibroma of the ovary.	Abnormality of the genitourinary system				7	HP:0410295	Complete or near-complete absence of specific antibody response to tetanus vaccine	The inability to synthesize postvaccination antibodies against a tetanus antigen, as measured by antibody titer determination following vaccination.	Abnormality of metabolism/homeostasis
2	HP:0002885	Medulloblastoma	A rapidly growing embryonic tumor arising in the posterior part of the cerebellar vermis and neuroepithelial roof of the fourth ventricle in children. More rarely, medulloblastoma arises in the cerebellum in adults.	Neoplasm				7	HP:0410295	Complete or near-complete absence of specific antibody response to tetanus vaccine	The inability to synthesize postvaccination antibodies against a tetanus antigen, as measured by antibody titer determination following vaccination.	Abnormal cellular phenotype
2	HP:0030127	Endometriosis	The growth of endometrial tissue outside the uterus.	Abnormality of the genitourinary system				7	HP:0410295	Complete or near-complete absence of specific antibody response to tetanus vaccine	The inability to synthesize postvaccination antibodies against a tetanus antigen, as measured by antibody titer determination following vaccination.	Abnormality of blood and blood-forming tissues
2	HP:0003777	Pili torti	Pili (from Latin pilus, hair) torti (from Latin tortus, twisted) refers to short and brittle hairs that appear flattened and twisted when viewed through a microscope.	Abnormality of the integument				7	HP:0002576	Intussusception	An abnormality of the intestine in which part of the intestine invaginates (telescopes) into another part of the intestine.	Abnormality of the digestive system
2	HP:0011873	Abnormal platelet count	Abnormal number of platelets per volume of blood. In a healthy adult, a normal platelet count is between 150,000 and 450,000 per microliter of blood.	Abnormality of blood and blood-forming tissues				7	HP:0003274	Hypoplastic acetabulae	Underdeveloped acetabulae.	Abnormality of the musculoskeletal system
2	HP:0002584	Intestinal bleeding	Bleeding from the intestines.	Abnormality of blood and blood-forming tissues				7	HP:0003274	Hypoplastic acetabulae	Underdeveloped acetabulae.	Abnormality of limbs
2	HP:0002584	Intestinal bleeding	Bleeding from the intestines.	Abnormality of the cardiovascular system				7	HP:0004846	Prolonged bleeding after surgery	Bleeding that persists longer than the normal time following a surgical procedure.	Abnormality of blood and blood-forming tissues
2	HP:0002584	Intestinal bleeding	Bleeding from the intestines.	Abnormality of the digestive system				7	HP:0001930	Nonspherocytic hemolytic anemia	Definition not found	Abnormality of blood and blood-forming tissues
2	HP:0002168	Scanning speech	An abnormal pattern of speech in which the words are as if measured or scanned; there is a pause after every syllable, and the syllables themselves are pronounced slowly.	Abnormality of the nervous system				7	HP:0002945	Intervertebral space narrowing	Decreased height of the intervertebral disk.	Abnormality of the musculoskeletal system
2	HP:0005359	Aplasia of the thymus	Absence of the thymus. This feature may be appreciated by the lack of a thymic shadow upon radiographic examination.	Abnormality of the endocrine system				7	HP:0033525	Absent sperm axoneme central pair complex	Absense of the central pair of microtubules in the sperm axoneme, thereby forming a 9+0 pattern instead of the normal 9+2 pattern.	Abnormality of the genitourinary system
2	HP:0005359	Aplasia of the thymus	Absence of the thymus. This feature may be appreciated by the lack of a thymic shadow upon radiographic examination.	Abnormality of the cardiovascular system				7	HP:0000061	Ambiguous genitalia, female	Ambiguous genitalia in an individual with XX genetic gender.	Abnormality of the genitourinary system
2	HP:0005359	Aplasia of the thymus	Absence of the thymus. This feature may be appreciated by the lack of a thymic shadow upon radiographic examination.	Abnormality of the immune system				7	HP:0005214	Intestinal obstruction	Blockage or impairment of the normal flow of the contents of the intestine towards the anal canal.	Abnormality of the digestive system
2	HP:0003256	Abnormality of the coagulation cascade	An abnormality of the coagulation cascade, which is comprised of the contact activation pathway (also known as the intrinsic pathway) and the tissue factor pathway (also known as the extrinsic pathway) as well as cofactors and regulators.	Abnormality of blood and blood-forming tissues				7	HP:0030838	Hip pain	An unpleasant sensation characterized by physical discomfort (such as pricking, throbbing, or aching) localized to the hip.	Constitutional symptom
2	HP:0030079	Cervix cancer	A tumor of the uterine cervix.	Neoplasm				7	HP:0006568	Increased hepatic glycogen content	An increase in the amount of glycogen stored in hepatocytes compared to normal.	Abnormality of metabolism/homeostasis
2	HP:0030079	Cervix cancer	A tumor of the uterine cervix.	Abnormality of the genitourinary system				7	HP:0006568	Increased hepatic glycogen content	An increase in the amount of glycogen stored in hepatocytes compared to normal.	Abnormality of the digestive system
2	HP:0012267	Absent respiratory ciliary axoneme radial spokes	Absence of the radial spokes of the axoneme of the respiratory cilium.	Abnormality of the respiratory system				7	HP:0003635	Loss of subcutaneous adipose tissue in limbs	Loss (disappearance) of previously present subcutaneous fat tissue in arm or leg.	Abnormality of the musculoskeletal system
2	HP:0012260	Abnormal central microtubular pair morphology of respiratory motile cilia	A structural anomaly of the two central microtubules of motile cilia with a 9+2 microtubuluar configuration.	Abnormality of the respiratory system				7	HP:0010636	Schizencephaly	The presence of a cleft in the cerebral cortex unilaterally or bilaterally, usually located in the frontal area.	Abnormality of the nervous system
2	HP:0034315	Chronic cough	A persistent cough, defined as a cough lasting longer than eight weeks in adults or longer than four weeks in children.	Abnormality of the respiratory system				7	HP:0012463	Elevated transferrin saturation	An above normal level of saturation of serum transferrin with iron.	Abnormality of metabolism/homeostasis
2	HP:0033158	Reduced respiratory ciliary beating frequency	An abnormal reduction in the number of beats per unit time of the respiratory cilia.	Abnormality of the respiratory system				7	HP:0003223	Decreased methylcobalamin	Decreased concentration of methylcobalamin. Methylcobalamin is a form of vitamin B12.	Abnormality of metabolism/homeostasis
2	HP:0009928	Thick nasal alae	Increase in bulk of the ala nasi.	Abnormality of head or neck				7	HP:0000350	Small forehead	The presence of a forehead that is abnormally small.	Abnormality of head or neck
2	HP:0002891	Uterine leiomyosarcoma	The presence of a leiomyosarcoma of the uterus.	Abnormality of the genitourinary system				7	HP:0031013	Ankylosis	A reduction of joint mobility resulting from changes involving the articular surfaces.	Abnormality of the musculoskeletal system
2	HP:0002891	Uterine leiomyosarcoma	The presence of a leiomyosarcoma of the uterus.	Neoplasm				7	HP:0006543	Cardiorespiratory arrest	Definition not found	Abnormality of the respiratory system
2	HP:0000114	Proximal tubulopathy	Dysfunction of the proximal tubule, which is the portion of the duct system of the nephron of the kidney which leads from Bowman's capsule to the loop of Henle.	Abnormality of the genitourinary system				7	HP:0011834	Moyamoya phenomenon	A noninflammatory, progressive occlusion of the intracranial carotid arteries owing to the formation of netlike collateral arteries arising from the circle of Willis.	Abnormality of the cardiovascular system
2	HP:0001560	Abnormality of the amniotic fluid	Abnormality of the amniotic fluid, which is the fluid contained in the amniotic sac surrounding the developing fetus.	Abnormality of prenatal development or birth				7	HP:0011834	Moyamoya phenomenon	A noninflammatory, progressive occlusion of the intracranial carotid arteries owing to the formation of netlike collateral arteries arising from the circle of Willis.	Abnormality of the nervous system
2	HP:0010619	Fibroadenoma of the breast	A benign biphasic tumor of the breast with epithelial and stromal components.	Neoplasm				7	HP:0033505	Livedo reticularis	Livedo reticularis is characterized by the presence of a bluish purple, mottled or netlike pattern in unbroken circles on the skin. Exposure to cold environments usually intensifies the vascular pattern. Presumably, the condition results from slow or stagnant blood flow, vessel-wall pathology, and decreased oxygen tension.	Abnormality of the cardiovascular system
2	HP:0002895	Papillary thyroid carcinoma	The presence of a papillary adenocarcinoma of the thyroid gland.	Neoplasm				7	HP:0033505	Livedo reticularis	Livedo reticularis is characterized by the presence of a bluish purple, mottled or netlike pattern in unbroken circles on the skin. Exposure to cold environments usually intensifies the vascular pattern. Presumably, the condition results from slow or stagnant blood flow, vessel-wall pathology, and decreased oxygen tension.	Abnormality of the integument
2	HP:0002909	Generalized aminoaciduria	An increased concentration of all types of amino acid in the urine.	Abnormality of metabolism/homeostasis				7	HP:0011999	Paranoia	An inappropriate feeling of being persecuted or being the subject of hostility from others.	Abnormality of the nervous system
2	HP:0002909	Generalized aminoaciduria	An increased concentration of all types of amino acid in the urine.	Abnormality of the genitourinary system				7	HP:0000935	Thickened cortex of long bones	Abnormal thickening of the cortex of long bones.	Abnormality of the musculoskeletal system
2	HP:0011891	Post-partum hemorrhage	Significant maternal haemorrhage/blood loss following deilvery of a child.	Abnormality of blood and blood-forming tissues				7	HP:0000200	Short lingual frenulum	The presence of an abnormally short lingual frenulum.	Abnormality of head or neck
2	HP:0200020	Corneal erosion	An erosion or abrasion of the cornea's outermost layer of epithelial cells.	Abnormality of the eye				7	HP:0002219	Facial hypertrichosis	Excessive, increased hair growth located in the facial region.	Abnormality of the integument
2	HP:0008419	Intervertebral disc degeneration	The presence of degenerative changes of intervertebral disk.	Abnormality of the musculoskeletal system				7	HP:0002894	Neoplasm of the pancreas	A tumor (abnormal growth of tissue) of the pancreas.	Abnormality of the digestive system
2	HP:0003225	Reduced coagulation factor V activity	Decreased activity of coagulation factor V.	Abnormality of blood and blood-forming tissues				7	HP:0002894	Neoplasm of the pancreas	A tumor (abnormal growth of tissue) of the pancreas.	Neoplasm
2	HP:0005542	Prolonged whole-blood clotting time	An abnormal prolongation (delay) in the time required by whole blood to produce a visible clot.	Abnormality of blood and blood-forming tissues				7	HP:0012205	Globozoospermia	Any structural anomaly of the acrosome resulting in a round sperm head.	Abnormality of the genitourinary system
2	HP:0012233	Intramuscular hematoma	Blood clot formed within muscle tissue following leakage of blood into the tissue.	Abnormality of the musculoskeletal system				7	HP:0004446	Stomatocytosis	The presence of erythrocytes with a mouth-shaped (stoma) area of central pallor on peripheral blood smear.	Abnormality of blood and blood-forming tissues
2	HP:0006771	Duodenal adenocarcinoma	A malignant epithelial tumor with a glandular organization that originates in the duodenum.	Neoplasm				7	HP:0008242	Pseudohypoaldosteronism	A state of renal tubular unresponsiveness or resistance to the action of aldosterone.	Abnormality of the endocrine system
2	HP:0002574	Episodic abdominal pain	An intermittent form of abdominal pain.	Abnormality of the digestive system				7	HP:0008802	Hypoplasia of the femoral head	Underdevelopment of the femoral head.	Abnormality of the musculoskeletal system
2	HP:0002574	Episodic abdominal pain	An intermittent form of abdominal pain.	Constitutional symptom				7	HP:0008802	Hypoplasia of the femoral head	Underdevelopment of the femoral head.	Abnormality of limbs
2	HP:0100796	Orchitis	Testicular inflammation.	Abnormality of the genitourinary system				7	HP:0004736	Crossed fused renal ectopia	A developmental anomaly in which the kidneys are fused and localized on the same side of the midline. This anomaly is thought to result from disruption of the normal embryologic migration of the kidneys.	Abnormality of the genitourinary system
2	HP:0002916	Abnormality of chromosome segregation	An abnormality of chromosome segregation.	Abnormality of metabolism/homeostasis				7	HP:0003095	Septic arthritis	Definition not found	Abnormality of the musculoskeletal system
2	HP:0002916	Abnormality of chromosome segregation	An abnormality of chromosome segregation.	Abnormal cellular phenotype				7	HP:0012330	Pyelonephritis	An inflammation of the kidney involving the parenchyma of kidney, the renal pelvis and the kidney calices.	Abnormality of the genitourinary system
2	HP:0002174	Postural tremor	A type of tremors that is triggered by holding a limb in a fixed position.	Abnormality of the nervous system				7	HP:0012330	Pyelonephritis	An inflammation of the kidney involving the parenchyma of kidney, the renal pelvis and the kidney calices.	Abnormality of the immune system
2	HP:0030138	Excessive bleeding from superficial cuts	An abnormally increased degree of bleeding following a superfical injury to the surface of the skin.	Abnormality of blood and blood-forming tissues				7	HP:0003265	Neonatal hyperbilirubinemia	A type of hyperbilirubinemia with neonatal onset.	Abnormality of metabolism/homeostasis
2	HP:0031126	Impaired clot retraction	Platelets contain contractile proteins (actin and myosin) that induce clot retraction. As the platelets contract, they pull on the surrounding fibrin strands, squeezing serum form the mass, compacting the clot and drawing the ruptured edges of the blood vessel more closely together. Clot retraction is directly proportional to the platelet count and inversely proportional to the fibrinogen concentration.	Abnormality of blood and blood-forming tissues				7	HP:0100309	Subdural hemorrhage	Hemorrhage occurring between the dura mater and the arachnoid mater.	Abnormality of blood and blood-forming tissues
2	HP:0001975	Decreased platelet glycoprotein IIb-IIIa	Decreased cell membrane concentration of glycoprotein IIb-IIIa.	Abnormality of blood and blood-forming tissues				7	HP:0100309	Subdural hemorrhage	Hemorrhage occurring between the dura mater and the arachnoid mater.	Abnormality of the cardiovascular system
2	HP:0012147	Reduced quantity of Von Willebrand factor	Decreased quantity of von Willebrand factor.	Abnormality of blood and blood-forming tissues				7	HP:0100309	Subdural hemorrhage	Hemorrhage occurring between the dura mater and the arachnoid mater.	Abnormality of the nervous system
2	HP:0008330	Reduced von Willebrand factor activity	Decreased activity of von Willebrand factor. Von Willebrand factor mediates the adhesion of platelets to the collagen exposed on endothelial cell surfaces.	Abnormality of blood and blood-forming tissues				7	HP:0005502	Increased red cell osmotic fragility	Definition not found	Abnormality of blood and blood-forming tissues
2	HP:0033263	Absent platelet dense granules	Lack of platelet dense granules, a type of platelet organelles.	Abnormality of blood and blood-forming tissues				7	HP:0001126	Cryptophthalmos	Cryptophthalmos is a condition of total absence of eyelids and the skin of forehead is continuous with that of cheek, in which the eyeball is completely concealed by the skin, which is stretched over the orbital cavity.	Abnormality of head or neck
2	HP:0032192	Hydatidiform mole	Hydatidiform mole (HM) is an aberrant human pregnancy with absence of, or abnormal embryonic development, hydropic degeneration of chorionic villi, and excessive proliferation of the trophoblast.	Abnormality of prenatal development or birth				7	HP:0009601	Aplasia/Hypoplasia of the thumb	Hypoplastic/small or absent thumb.	Abnormality of limbs
2	HP:0100829	Galactorrhea	Spontaneous flow of milk from the breast, unassociated with childbirth or nursing.	Abnormality of the breast				7	HP:0009601	Aplasia/Hypoplasia of the thumb	Hypoplastic/small or absent thumb.	Abnormality of the musculoskeletal system
2	HP:0003550	Predominantly lower limb lymphedema	Localized fluid retention and tissue swelling caused by a compromised lymphatic system, affecting mainly the legs.	Abnormality of metabolism/homeostasis				7	HP:0010886	Osteochondritis dissecans	A joint disorder caused by blood deprivation in the subchondral bone causing the subchondral bone to die in a process called avascular necrosis. The bone is then reabsorbed by the body, leaving the articular cartilage it supported prone to damage. The result is fragmentation (dissection) of both cartilage and bone, and the free movement of these osteochondral fragments within the joint space, causing pain and further damage.	Abnormality of the musculoskeletal system
2	HP:0000793	Membranoproliferative glomerulonephritis	A type of glomerulonephritis characterized by diffuse mesangial cell proliferation and the thickening of capillary walls due to subendothelial extension of the mesangium. The term membranoproliferative glomerulonephritis is often employed to denote a general pattern of glomerular injury seen in a variety of disease processes that share a common pathogenetic mechanism, rather than to describe a single disease entity	Abnormality of the genitourinary system				7	HP:0006385	Short lower limbs	Shortening of the legs related to developmental hypoplasia of the bones of the leg.	Abnormality of the musculoskeletal system
2	HP:0000793	Membranoproliferative glomerulonephritis	A type of glomerulonephritis characterized by diffuse mesangial cell proliferation and the thickening of capillary walls due to subendothelial extension of the mesangium. The term membranoproliferative glomerulonephritis is often employed to denote a general pattern of glomerular injury seen in a variety of disease processes that share a common pathogenetic mechanism, rather than to describe a single disease entity	Abnormality of the immune system				7	HP:0006385	Short lower limbs	Shortening of the legs related to developmental hypoplasia of the bones of the leg.	Abnormality of limbs
2	HP:0025084	Folliculitis	Inflammatory cells within the wall and ostia of the hair follicle, creating a follicular-based pustule.	Abnormality of the integument				7	HP:0004979	Metaphyseal sclerosis	Abnormally increased density of metaphyseal bone.	Abnormality of the musculoskeletal system
2	HP:0025084	Folliculitis	Inflammatory cells within the wall and ostia of the hair follicle, creating a follicular-based pustule.	Abnormality of the immune system				7	HP:0004979	Metaphyseal sclerosis	Abnormally increased density of metaphyseal bone.	Abnormality of limbs
2	HP:0000640	Gaze-evoked nystagmus	Nystagmus made apparent by looking to the right or to the left.	Abnormality of the eye				7	HP:0012432	Chronic fatigue	Subjective feeling of tiredness characterized by a lack of energy and motivation that persists for six months or longer.	Constitutional symptom
2	HP:0000511	Vertical supranuclear gaze palsy	A supranuclear gaze palsy is an inability to look in a vertical direction as a result of cerebral impairment. There is a loss of the voluntary aspect of eye movements, but, as the brainstem is still intact, all the reflex conjugate eye movements are normal.	Abnormality of the eye				7	HP:0005112	Abdominal aortic aneurysm	An abnormal localized widening (dilatation) of the abdominal aorta.	Abnormality of the cardiovascular system
2	HP:0000514	Slow saccadic eye movements	An abnormally slow velocity of the saccadic eye movements.	Abnormality of the eye				7	HP:0002668	Paraganglioma	A carotid body tumor (also called paraganglionoma or chemodectoma) is a tumor found in the upper neck at the branching of the carotid artery. They arise from the chemoreceptor organ (paraganglion) located in the adventitia of the carotid artery bifurcation.	Abnormality of the nervous system
2	HP:0100768	Choriocarcinoma	A malignant, trophoblastic and aggressive cancer, usually of the placenta. It is characterized by early hematogenous spread to the lungs and belongs to the far end of the spectrum of gestational trophoblastic disease (GTD), a subset of germ cell tumors.	Abnormality of the genitourinary system				7	HP:0002668	Paraganglioma	A carotid body tumor (also called paraganglionoma or chemodectoma) is a tumor found in the upper neck at the branching of the carotid artery. They arise from the chemoreceptor organ (paraganglion) located in the adventitia of the carotid artery bifurcation.	Neoplasm
2	HP:0100768	Choriocarcinoma	A malignant, trophoblastic and aggressive cancer, usually of the placenta. It is characterized by early hematogenous spread to the lungs and belongs to the far end of the spectrum of gestational trophoblastic disease (GTD), a subset of germ cell tumors.	Neoplasm				7	HP:0002668	Paraganglioma	A carotid body tumor (also called paraganglionoma or chemodectoma) is a tumor found in the upper neck at the branching of the carotid artery. They arise from the chemoreceptor organ (paraganglion) located in the adventitia of the carotid artery bifurcation.	Abnormality of the endocrine system
2	HP:0100768	Choriocarcinoma	A malignant, trophoblastic and aggressive cancer, usually of the placenta. It is characterized by early hematogenous spread to the lungs and belongs to the far end of the spectrum of gestational trophoblastic disease (GTD), a subset of germ cell tumors.	Abnormality of prenatal development or birth				7	HP:0033542	Bronchial wall thickening	Radiological appearance of increased density around the walls of a bronchus or large bronchiole. This feature is thought to be related to edema involving the bronchial wall as well as the peribronchial interstitial space. If the cross section of a bronchus is captured in a radiograph or computed tomography image, it is said to have the appearance of a donut because of the central lucency representing the airway of the bronchus surrounded by a circular region of increased density.	Abnormality of the respiratory system
2	HP:0009002	Loss of truncal subcutaneous adipose tissue	Loss (reduction of previously present) of subcutaneous adipose tissue in the region of the trunk.	Abnormality of the musculoskeletal system				7	HP:0003550	Predominantly lower limb lymphedema	Localized fluid retention and tissue swelling caused by a compromised lymphatic system, affecting mainly the legs.	Abnormality of metabolism/homeostasis
2	HP:0025437	Macrozoospermia	Increased size of the head of sperm.	Abnormality of the genitourinary system				7	HP:0003715	Myofibrillar myopathy	Myofibrillar structural changes characterized by abnormal intracellular accumulation of the intermediate filament desmin and other proteins.	Abnormality of the musculoskeletal system
2	HP:0003805	Rimmed vacuoles	Presence of abnormal vacuoles (membrane-bound organelles) in the sarcolemma. On histological staining with hematoxylin and eosin, rimmed vacuoles are popcorn-like clear vacuoles with a densely blue rim. The vacuoles are often associated with cytoplasmic and occasionally intranuclear eosinophilic inclusions.	Abnormality of the musculoskeletal system				7	HP:0007392	Excessive wrinkled skin	Definition not found	Abnormality of the integument
2	HP:0002064	Spastic gait	Spasticity is manifested by increased stretch reflex which is intensified with movement velocity. This results in excessive and inappropriate muscle activation which can contribute to muscle hypertonia. Spastic gait is characterized by manifestations such as muscle hypertonia, stiff knee, and circumduction of the leg.	Abnormality of the musculoskeletal system				7	HP:0012211	Abnormal renal physiology	An abnormal functionality of the kidney.	Abnormality of the genitourinary system
2	HP:0002064	Spastic gait	Spasticity is manifested by increased stretch reflex which is intensified with movement velocity. This results in excessive and inappropriate muscle activation which can contribute to muscle hypertonia. Spastic gait is characterized by manifestations such as muscle hypertonia, stiff knee, and circumduction of the leg.	Abnormality of the nervous system				7	HP:0009064	Generalized lipodystrophy	Generalized degenerative changes of the fat tissue.	Abnormality of the musculoskeletal system
2	HP:0003388	Easy fatigability	Increased susceptibility to fatigue.	Abnormality of the musculoskeletal system				7	HP:0000818	Abnormality of the endocrine system	An abnormality of the endocrine system.	Abnormality of the endocrine system
2	HP:0003388	Easy fatigability	Increased susceptibility to fatigue.	Abnormality of the nervous system				7	HP:0000675	Macrodontia of permanent maxillary central incisor	Increased size of the maxillary central secondary incisor tooth.	Abnormality of head or neck
2	HP:0033336	Zygotic cleavage failure	Failure of a fertilized oocyte to undergo the first round of cell division.	Abnormality of prenatal development or birth				7	HP:0009129	Upper limb amyotrophy	Muscular atrophy involving the muscles of the upper limbs.	Abnormality of limbs
2	HP:0003419	Low back pain	An unpleasant sensation characterized by physical discomfort (such as pricking, throbbing, or aching) localized to the lower back.	Abnormality of the musculoskeletal system				7	HP:0009129	Upper limb amyotrophy	Muscular atrophy involving the muscles of the upper limbs.	Abnormality of the musculoskeletal system
2	HP:0003419	Low back pain	An unpleasant sensation characterized by physical discomfort (such as pricking, throbbing, or aching) localized to the lower back.	Constitutional symptom				7	HP:0010646	Cervical spine instability	An abnormal lack of stability of the cervical spine.	Abnormality of the musculoskeletal system
2	HP:0002893	Pituitary adenoma	A benign epithelial tumor derived from intrinsic cells of the adenohypophysis (anterior pituitary).	Neoplasm				7	HP:0001735	Acute pancreatitis	A acute form of pancreatitis.	Abnormality of the digestive system
2	HP:0003456	Low urinary cyclic AMP response to PTH administration	Definition not found	Abnormality of metabolism/homeostasis				7	HP:0001735	Acute pancreatitis	A acute form of pancreatitis.	Abnormality of the immune system
2	HP:0003456	Low urinary cyclic AMP response to PTH administration	Definition not found	Abnormality of the genitourinary system				7	HP:0025097	Eyelid myoclonus	Marked, involuntary jerking of the eyelids.	Abnormality of the nervous system
2	HP:0003472	Hypocalcemic tetany	Hyperexcitability of the neuromuscular system related to abnormally low level of calcium in the blood, resulting in carpopedal or generalized spasms.	Abnormality of metabolism/homeostasis				7	HP:0002909	Generalized aminoaciduria	An increased concentration of all types of amino acid in the urine.	Abnormality of metabolism/homeostasis
2	HP:0003472	Hypocalcemic tetany	Hyperexcitability of the neuromuscular system related to abnormally low level of calcium in the blood, resulting in carpopedal or generalized spasms.	Abnormality of the nervous system				7	HP:0002909	Generalized aminoaciduria	An increased concentration of all types of amino acid in the urine.	Abnormality of the genitourinary system
2	HP:0000852	Pseudohypoparathyroidism	A condition characterized by resistance to the action of parathyroid hormone, in which there is hypocalcemia, hyperphosphatemia, and (appropriately) high levels of parathyroid hormone.	Abnormality of the endocrine system				7	HP:0008200	Primary hyperparathyroidism	A type of hyperparathyroidism caused by a primary abnormality of the parathyroid glands (e.g., adenoma, carcinoma, hyperplasia). Primary hyperparathyroidism is associated with hyercalcemia.	Abnormality of the endocrine system
2	HP:0006960	Choroid plexus calcification	The presence of calcium deposition in the choroid plexus.	Abnormality of the musculoskeletal system				7	HP:0002102	Pleuritis	Inflammation of the pleura.	Abnormality of the respiratory system
2	HP:0006960	Choroid plexus calcification	The presence of calcium deposition in the choroid plexus.	Abnormality of the nervous system				7	HP:0025289	Cervical lymphadenopathy	Enlarged lymph nodes in the neck.	Abnormality of the cardiovascular system
2	HP:0030346	Abnormal circulating follicle-stimulating hormone concentration	An anomaly of the circulating level of follicle-stimulating hormone (FSH).	Abnormality of the endocrine system				7	HP:0025289	Cervical lymphadenopathy	Enlarged lymph nodes in the neck.	Abnormality of the immune system
1	HP:0030025	Auricular pit	Small indentation in the lower part of the ascending helix, concha, or in the crus helix.	Abnormality of the ear				7	HP:0031284	Flushing	Recurrent episodes of redness of the skin together with a sensation of warmth or burning of the affected areas of skin.	Abnormality of the integument
1	HP:0009815	Aplasia/hypoplasia of the extremities	Absence (due to failure to form) or underdevelopment of the extremities.	Abnormality of the musculoskeletal system				7	HP:0020203	Z-band streaming	Streaming or smearing of the Z band, which is then no longer confined to a narrow zone which bisects the I band. The Z disc may extend across the I band or the entire sarcomere in a zigzag manner. Focal thickening, smudging, and blurring of the Z band takes place concurrently. Myofibrillar disorganization is a frequent but not invariable accompanying change.	Abnormality of the musculoskeletal system
1	HP:0009815	Aplasia/hypoplasia of the extremities	Absence (due to failure to form) or underdevelopment of the extremities.	Abnormality of limbs				7	HP:0007166	Paroxysmal dyskinesia	Episodic bouts of involuntary movements with dystonic, choreic, ballistic movements, or a combination thereof. There is no loss of consciousness during the attacks.	Abnormality of the nervous system
1	HP:0012286	Abnormal hypothalamus morphology	Any structural anomaly of the hypothalamus.	Abnormality of the nervous system				7	HP:0000273	Facial grimacing	Definition not found	Abnormality of head or neck
1	HP:0034260	Aplastic zygomatic arch	Developmental defect characterized by the absence of the zygomatic arch.	Abnormality of head or neck				7	HP:0009464	Ulnar deviation of the 2nd finger	Displacement of the 2nd (index) finger towards the ulnar side.	Abnormality of limbs
1	HP:0034260	Aplastic zygomatic arch	Developmental defect characterized by the absence of the zygomatic arch.	Abnormality of the musculoskeletal system				7	HP:0009464	Ulnar deviation of the 2nd finger	Displacement of the 2nd (index) finger towards the ulnar side.	Abnormality of the musculoskeletal system
1	HP:0034262	Absent lanugo	Lack of development of lanugo, the fine, soft, unpigmented hair on the body of a fetus or newborn baby.	Abnormality of the integument				7	HP:0011711	Left anterior fascicular block	Conduction block in the anterior division of the left bundle branch of the bundle of His.	Abnormality of the cardiovascular system
1	HP:0034262	Absent lanugo	Lack of development of lanugo, the fine, soft, unpigmented hair on the body of a fetus or newborn baby.	Abnormality of prenatal development or birth				7	HP:0002623	Overriding aorta	An overriding aorta is a congenital heart defect where the aorta is positioned directly over a ventricular septal defect, instead of over the left ventricle. The result is that the aorta receives some blood from the right ventricle, which reduces the amount of oxygen in the blood. It is one of the four conditions of the Tetralogy of Fallot. The aortic root can be displaced toward the front (anteriorly) or directly above the septal defect, but it is always abnormally located to the right of the root of the pulmonary artery. The degree of override is quite variable, with 5-95% of the valve being connected to the right ventricle.	Abnormality of the cardiovascular system
1	HP:0005105	Abnormal nasal morphology	Definition not found	Abnormality of head or neck				7	HP:0012174	Glioblastoma multiforme	A tumor arising from glia in the central nervous system with macroscopic regions of necrosis and hemorrhage. Microscopically, glioblastoma multiforme is characterized by regions of pseudopalisading necrosis, pleomorphic nuclei and cells, and microvascular proliferation.	Neoplasm
1	HP:0011267	Microtia, third degree	Presence of some auricular structures, but none of these structures conform to recognized ear components.	Abnormality of the ear				7	HP:0012174	Glioblastoma multiforme	A tumor arising from glia in the central nervous system with macroscopic regions of necrosis and hemorrhage. Microscopically, glioblastoma multiforme is characterized by regions of pseudopalisading necrosis, pleomorphic nuclei and cells, and microvascular proliferation.	Abnormality of the nervous system
1	HP:0009942	Duplication of thumb phalanx	Complete or partial duplication of the phalanges of the thumb. Depending on the severity, the appearance on x-ray can vary from a notched phalanx (the duplicated bone is almost completely fused with the phalanx), a partially fused appearance of the two bones (bifid), two separate bones appearing side to side, or completely duplicated phalanges (proximal and distal phalanx of the thumb and/or 1st metacarpal). In contrast to the phalanges of the digits 2-5 (proximal, middle and distal), the proximal phalanx of the thumb is embryologically equivalent to the middle phalanges of the other digits, whereas the first metacarpal is embryologically of phalangeal origin and as such equivalent to the proximal phalanges of the other digits.	Abnormality of limbs				7	HP:0003467	Atlantoaxial instability	Abnormally increased movement at the junction between the first cervical (atlas) and the second cervical (axis) vertebrae as a result of either a bony or ligamentous anomaly.	Abnormality of the musculoskeletal system
1	HP:0009942	Duplication of thumb phalanx	Complete or partial duplication of the phalanges of the thumb. Depending on the severity, the appearance on x-ray can vary from a notched phalanx (the duplicated bone is almost completely fused with the phalanx), a partially fused appearance of the two bones (bifid), two separate bones appearing side to side, or completely duplicated phalanges (proximal and distal phalanx of the thumb and/or 1st metacarpal). In contrast to the phalanges of the digits 2-5 (proximal, middle and distal), the proximal phalanx of the thumb is embryologically equivalent to the middle phalanges of the other digits, whereas the first metacarpal is embryologically of phalangeal origin and as such equivalent to the proximal phalanges of the other digits.	Abnormality of the musculoskeletal system				7	HP:0010536	Central sleep apnea	Sleep apnea results from a temporary loss of the central drive to the muscles responsible for breathing.	Abnormality of the nervous system
1	HP:0005148	Pulmonary valve defects	Any defect in the valve connecting the heart and the pulmonary artery.	Abnormality of the cardiovascular system				7	HP:0100333	Unilateral cleft lip	A non-midline cleft of the upper lip on one side only.	Abnormality of head or neck
1	HP:0006329	Alveolar process hypoplasia	Underdevelopment of the alveolar process (also known as alveolar bone).	Abnormality of head or neck				7	HP:0009536	Short 2nd finger	Hypoplasia of the second finger, also known as the index finger.	Abnormality of limbs
1	HP:0001641	Abnormal pulmonary valve morphology	Any structural abnormality of the pulmonary valve.	Abnormality of the cardiovascular system				7	HP:0009536	Short 2nd finger	Hypoplasia of the second finger, also known as the index finger.	Abnormality of the musculoskeletal system
1	HP:0000190	Abnormal oral frenulum morphology	An abnormality of the lingual frenulum, that is of the small fold of mucous membrane that attaches the tongue to the floor of the mouth, or the presence of accessory frenula in the oral cavity.	Abnormality of head or neck				7	HP:0008749	Laryngeal hypoplasia	Underdevelopment of the larynx.	Abnormality of the respiratory system
1	HP:0010576	Intracranial cystic lesion	A cystic lesion originating within the brain.	Abnormality of the nervous system				7	HP:0002582	Atrophic gastritis	Atrophic gastritis (AG) is a histopathological entity that is characterized by chronic inflammation of the gastric mucosa with loss of gastric glandular cells and replacement by intestinal-type epithelium, pyloric-type glands, and fibrous tissue.	Abnormality of the digestive system
1	HP:0033809	Increased circulating 17 hydroxypregnenolone concentration	Increased concentration of 17alpha-hydroxypregnenolone in the blood circulation. 17alpha-hydroxypregnenolone is a 21-carbon steroid that is converted from pregnenolone by steroid 17-alpha-hydroxylase, as an intermediate in the biosynthesis of gonadal steroid hormones and adrenal corticosteroids.	Abnormality of the endocrine system				7	HP:0012393	Allergy	An allergy is an immune response or reaction to substances that are usually not harmful.	Abnormality of the immune system
1	HP:0031078	Impaired cortisol response to corticotropin releasing hormone stimulation test	Failure of cortisol levels to respond adequately (by increasing) to the corticotropin releasing hormone stimulation test.	Abnormality of the endocrine system				7	HP:0007446	Palmoplantar blistering	A type of blistering that affects the skin of the palms of the hands and the soles of the feet.	Abnormality of the integument
1	HP:0033105	Interhypothalamic adhesion	An abnormal parenchymal band connecting the medial margins of the left and right hypothalami across the third ventricle.	Abnormality of the nervous system				7	HP:0007446	Palmoplantar blistering	A type of blistering that affects the skin of the palms of the hands and the soles of the feet.	Abnormality of limbs
1	HP:0032263	Increased blood pressure	Abnormal increase in blood pressure. An individual measurement of increased blood pressure does not necessarily imply hypertension. In practical terms, multiple measurements are recommended to diagnose the presence of hypertension.	Abnormality of the cardiovascular system				7	HP:0010874	Tendon xanthomatosis	The presence of xanthomas (intra-and extra-cellular accumulations of cholesterol) extensor tendons (typically over knuckles, Achilles tendon, knee, and elbows).	Abnormality of the integument
1	HP:0009710	Chilblains	Chilblains, also called perniosis, are an inflammatory skin condition related to an abnormal vascular response to the cold. We are unaware of a reliable estimate of incidence. It typically presents as tender, pruritic red or bluish lesions located symmetrically on the dorsal aspect of the fingers, toes, ears and nose. Less commonly, reports describe involvement of the thighs and buttocks. The lesions present hours after exposure to cold and usually resolve spontaneously in one to three weeks.	Abnormality of the integument				7	HP:0010874	Tendon xanthomatosis	The presence of xanthomas (intra-and extra-cellular accumulations of cholesterol) extensor tendons (typically over knuckles, Achilles tendon, knee, and elbows).	Abnormality of the musculoskeletal system
1	HP:0009710	Chilblains	Chilblains, also called perniosis, are an inflammatory skin condition related to an abnormal vascular response to the cold. We are unaware of a reliable estimate of incidence. It typically presents as tender, pruritic red or bluish lesions located symmetrically on the dorsal aspect of the fingers, toes, ears and nose. Less commonly, reports describe involvement of the thighs and buttocks. The lesions present hours after exposure to cold and usually resolve spontaneously in one to three weeks.	Abnormality of the immune system				7	HP:0002416	Subependymal cysts	Cerebral cysts, usually located in the wall of the caudate nucleus or in the caudothalamic groove. They are found in up to 5.2% of all neonates, using transfontanellar ultrasound in the first days of life.	Abnormality of the nervous system
1	HP:0004840	Hypochromic microcytic anemia	A type of anemia characterized by an abnormally low concentration of hemoglobin in the erythrocytes and lower than normal size of the erythrocytes.	Abnormality of blood and blood-forming tissues				7	HP:0001151	Impaired horizontal smooth pursuit	An abnormality of ocular smooth pursuit characterized by an impairment of the ability to track horizontally moving objects.	Abnormality of the eye
1	HP:0011907	Reduced alpha/beta synthesis ratio	A reduction in the ratio of production of alpha globin to that of beta globin. This is the major abnormality in the various forms of alpha thalassemia.	Abnormality of blood and blood-forming tissues				7	HP:0030252	Absent circulating B cells	Complete lack of mature B cells, that is, of B cells that have left the bone marrow.	Abnormality of blood and blood-forming tissues
1	HP:0011903	HbH hemoglobin	Hemoglobin H (HbH) contains four beta-globin chains. It is normally not present at all in blood, but may make up about 1-40 percent of all hemoglobin in HbH disease, a subform of alpha thalassemia.	Abnormality of blood and blood-forming tissues				7	HP:0030252	Absent circulating B cells	Complete lack of mature B cells, that is, of B cells that have left the bone marrow.	Abnormality of the immune system
1	HP:0031965	Increased RBC distribution width	Red blood cell distribution width (RDW) is a simple parameter of the standard full blood count and a measure of heterogeneity in the size of circulating erythrocytes. It is provided by automated hematology analyzers and it reflects the range of the red cell size. It is calculated by dividing the standard deviation of erythrocyte volume by the mean corpuscular volume (MCV) and multiplied by 100 to convert to a percentage.	Abnormality of blood and blood-forming tissues				7	HP:0040019	Finger clinodactyly	Definition not found	Abnormality of limbs
1	HP:0012132	Erythroid hyperplasia	Increased count of erythroid precursor cells, that is, erythroid lineage cells in the bone marrow.	Abnormality of blood and blood-forming tissues				7	HP:0040019	Finger clinodactyly	Definition not found	Abnormality of the musculoskeletal system
1	HP:0001923	Reticulocytosis	An elevation in the number of reticulocytes (immature erythrocytes) in the peripheral blood circulation.	Abnormality of blood and blood-forming tissues				7	HP:0007109	Periventricular cysts	Definition not found	Abnormality of the nervous system
1	HP:0020181	Reduced haptoglobin level	An abnormally low concentration of haptoglobin in the blood circulation. Decreased haptoglobin in conjunction with increased reticulocyte count and anemia may indicate hemolysis. Decreased haptoglobin levels can also occur in the absence of hemolysis, due to cirrhosis of the liver, disseminated ovarian carcinomatosis, pulmonary sarcoidosis, and elevated estrogen state.	Abnormality of metabolism/homeostasis				7	HP:0006951	Retrocerebellar cyst	Definition not found	Abnormality of the nervous system
1	HP:0010972	Anemia of inadequate production	A kind of anemia characterized by inadequate production of erythrocytes.	Abnormality of blood and blood-forming tissues				7	HP:0025406	Asthenia	A state characterized by a feeling of weakness and loss of strength leading to a generalized weakness of the body.	Constitutional symptom
1	HP:0031851	Reduced hematocrit	A reduction below the normal ratio of the volume of red blood cells to the total volume of blood.	Abnormality of blood and blood-forming tissues				7	HP:0008967	Exercise-induced muscle stiffness	A type of muscle stiffness that occurs following physical exertion.	Abnormality of the musculoskeletal system
1	HP:0011273	Anisocytosis	Abnormally increased variability in the size of erythrocytes.	Abnormality of blood and blood-forming tissues				7	HP:0005157	Concentric hypertrophic cardiomyopathy	Hypertrophic cardiomyopathy with an symmetrical and concentric pattern of hypertrophy.	Abnormality of the cardiovascular system
1	HP:0033281	Circulating nucleated red blood cells	The presence of nucleated red blood cells in the peripheral blood circulation.	Abnormality of blood and blood-forming tissues				7	HP:0004755	Supraventricular tachycardia	Supraventricular tachycardia (SVT) is an abnormally increased heart rate (over 100 beats per minute at rest) with origin above the level of the ventricles.	Abnormality of the cardiovascular system
1	HP:0032569	Temporal bossing	Prominence (bulging) in the temple region, which is the part of the skull where the frontal, parietal, temporal, and sphenoid bones join on the side of the head.	Abnormality of head or neck				7	HP:0003548	Subsarcolemmal accumulations of abnormally shaped mitochondria	An abnormally increased number of mitochondria in the cytoplasma adjacent to the sarcolemma (muscle cell membrane), whereby the mitochondria also possess an abnormal morphology.	Abnormality of the musculoskeletal system
1	HP:0032569	Temporal bossing	Prominence (bulging) in the temple region, which is the part of the skull where the frontal, parietal, temporal, and sphenoid bones join on the side of the head.	Abnormality of the musculoskeletal system				7	HP:0006285	Enamel hypomineralization	A decreased amount of enamel mineralization. Hypomineralized enamel has a brown discoloration and brittle aspect.	Abnormality of head or neck
1	HP:0033812	Decreased circulating androstenedione concentration	Reduced concentration of androstenedione in the blood circulation.	Abnormality of the endocrine system				7	HP:0006285	Enamel hypomineralization	A decreased amount of enamel mineralization. Hypomineralized enamel has a brown discoloration and brittle aspect.	Abnormality of the musculoskeletal system
1	HP:0031216	Increased circulating progesterone	An elevated concentration of progesterone in the blood.	Abnormality of the endocrine system				7	HP:0011034	Amyloidosis	The presence of amyloid deposition in one or more tissues. Amyloidosis may be defined as the extracellular deposition of amyloid in one or more sites of the body.	Abnormality of metabolism/homeostasis
1	HP:0009806	Nephrogenic diabetes insipidus	A form of diabetes insipidus caused by failure of the kidneys to respond to vasopressin (AVP).	Abnormality of the endocrine system				7	HP:0011530	Retinal hole	A small break in the retina.	Abnormality of the eye
1	HP:0007994	Peripheral visual field loss	Loss of peripheral vision with retention of central vision, resulting in a constricted circular tunnel-like field of vision.	Abnormality of the eye				7	HP:0003409	Distal sensory impairment of all modalities	Reduced ability to sense pain, temperature, touch, vibration stimuli in the distal regions of the extremities.	Abnormality of the nervous system
1	HP:0030631	Hyperautofluorescent macular lesion	Increased amount of autofluorescence in the macula as ascertained by fundus autofluorescence imaging.	Abnormality of the eye				7	HP:0010945	Fetal pyelectasis	Mild pyelectasis is defined as a hypoechoic spherical or elliptical space within the renal pelvis that measures at least 5mm and not more than 10 mm. The measurement is taken on a transverse section through the fetal renal pelvis using the maximum anterior-to-posterior measurement.	Abnormality of the genitourinary system
1	HP:0000137	Abnormality of the ovary	An abnormality of the ovary.	Abnormality of the genitourinary system				7	HP:0010945	Fetal pyelectasis	Mild pyelectasis is defined as a hypoechoic spherical or elliptical space within the renal pelvis that measures at least 5mm and not more than 10 mm. The measurement is taken on a transverse section through the fetal renal pelvis using the maximum anterior-to-posterior measurement.	Abnormality of prenatal development or birth
1	HP:0100260	Mesoaxial polydactyly	The presence of a supernumerary finger or toe (not a thumb or hallux) involving the third or fourth metacarpal/tarsal with associated osseous syndactyly.	Abnormality of the musculoskeletal system				7	HP:0033077	Increased circulating free T4 concentration	An elevated concentration of free thyroxine (fT4) in the blood circulation.	Abnormality of the endocrine system
1	HP:0100260	Mesoaxial polydactyly	The presence of a supernumerary finger or toe (not a thumb or hallux) involving the third or fourth metacarpal/tarsal with associated osseous syndactyly.	Abnormality of limbs				7	HP:0002786	Tracheobronchomalacia	Weakness of the cartilage in the trachea and the bronchi, resulting in a floppy (non-rigid) airway. Affected persons may have difficulties to maintain patency of the airways.	Abnormality of the respiratory system
1	HP:0012047	Hemeralopia	A visual defect characterized by the inability to see as clearly in bright light as in dim light. The word hemeralopia literally means day blindness.	Abnormality of the eye				7	HP:0012114	Endometrial carcinoma	A carcinoma of the endometrium, the mucous lining of the uterus.	Abnormality of the genitourinary system
1	HP:0008094	Widely spaced toes	An overall widening of the spaces between the digits.	Abnormality of limbs				7	HP:0012114	Endometrial carcinoma	A carcinoma of the endometrium, the mucous lining of the uterus.	Neoplasm
1	HP:0008094	Widely spaced toes	An overall widening of the spaces between the digits.	Abnormality of the musculoskeletal system				7	HP:0006716	Hereditary nonpolyposis colorectal carcinoma	Definition not found	Abnormality of the digestive system
1	HP:0008478	Scheuermann-like vertebral changes	Definition not found	Abnormality of the musculoskeletal system				7	HP:0100694	Tibial torsion	Twisted position of the tibia (shin bone) associated with pathological rotation of the leg.	Abnormality of limbs
1	HP:0008687	Hypoplasia of the prostate	Definition not found	Abnormality of the genitourinary system				7	HP:0100694	Tibial torsion	Twisted position of the tibia (shin bone) associated with pathological rotation of the leg.	Abnormality of the musculoskeletal system
1	HP:0011268	Absent tragus	Lack of convexity or prominence of the contour of the ridge between the bottom of the incisura and the confluence of the ascending helix and crus helix.	Abnormality of the ear				7	HP:0004712	Renal malrotation	An abnormality of the normal developmental rotation of the kidney leading to an abnormal orientation of the kidney.	Abnormality of the genitourinary system
1	HP:0006784	Paranasal sinus hypoplasia	Underdevelopment of the paranasal sinuses.	Abnormality of the respiratory system				7	HP:0010946	Dilatation of the renal pelvis	The presence of dilatation of the renal pelvis.	Abnormality of the genitourinary system
1	HP:0006784	Paranasal sinus hypoplasia	Underdevelopment of the paranasal sinuses.	Abnormality of head or neck				7	HP:0006521	Pulmonary lymphangiectasia	Abnormal dilatation of the pulmonary lymphatic vessels. Lymphatic fluid in the lung is derived from normal leakage of fluid out of the blood capillaries in the lung. In pulmonary lymphangiectasia, the pulmonary lymphatics are not properly connected and become dilated with fluid.	Abnormality of the respiratory system
1	HP:0006784	Paranasal sinus hypoplasia	Underdevelopment of the paranasal sinuses.	Abnormality of the musculoskeletal system				7	HP:0006521	Pulmonary lymphangiectasia	Abnormal dilatation of the pulmonary lymphatic vessels. Lymphatic fluid in the lung is derived from normal leakage of fluid out of the blood capillaries in the lung. In pulmonary lymphangiectasia, the pulmonary lymphatics are not properly connected and become dilated with fluid.	Abnormality of the cardiovascular system
1	HP:0005831	Type B brachydactyly	Definition not found	Abnormality of the musculoskeletal system				7	HP:0006521	Pulmonary lymphangiectasia	Abnormal dilatation of the pulmonary lymphatic vessels. Lymphatic fluid in the lung is derived from normal leakage of fluid out of the blood capillaries in the lung. In pulmonary lymphangiectasia, the pulmonary lymphatics are not properly connected and become dilated with fluid.	Abnormality of the immune system
1	HP:0005831	Type B brachydactyly	Definition not found	Abnormality of limbs				7	HP:0004684	Talipes valgus	Outward turning of the heel, resulting in clubfoot with the person walking on the inner part of the foot.	Abnormality of the musculoskeletal system
1	HP:0008830	Hypoplastic pubic ramus	Underdevelopment of a ramus (branch) of the pubic bone.	Abnormality of the musculoskeletal system				7	HP:0004684	Talipes valgus	Outward turning of the heel, resulting in clubfoot with the person walking on the inner part of the foot.	Abnormality of limbs
1	HP:0004987	Mesomelic leg shortening	Shortening of the middle parts of the leg in relation to the upper and terminal segments.	Abnormality of the musculoskeletal system				7	HP:0000381	Stapes ankylosis	Stapes ankylosis refers to congenital or acquired fixation of the stapes (the stirrup-shaped small bone or ossicle in the middle ear), which is associated with conductive hearing resulting from impairment of the sound-conduction mechanism (the external auditory canal, tympanic membrane, and/or middle-ear ossicles).	Abnormality of the ear
1	HP:0004987	Mesomelic leg shortening	Shortening of the middle parts of the leg in relation to the upper and terminal segments.	Abnormality of limbs				7	HP:0003707	Calf muscle pseudohypertrophy	Enlargement of the muscles of the calf due to their replacement by connective tissue or fat.	Abnormality of limbs
1	HP:0006109	Absent phalangeal crease	Absence of one or more interphalangeal creases (i.e., of the transverse lines in the skin between the phalanges of the fingers).	Abnormality of limbs				7	HP:0003707	Calf muscle pseudohypertrophy	Enlargement of the muscles of the calf due to their replacement by connective tissue or fat.	Abnormality of the musculoskeletal system
1	HP:0006109	Absent phalangeal crease	Absence of one or more interphalangeal creases (i.e., of the transverse lines in the skin between the phalanges of the fingers).	Abnormality of the musculoskeletal system				7	HP:0030253	Defective T cell proliferation	A reduced ability of a T cell population to expand by cell division following T cell activation.	Abnormality of metabolism/homeostasis
1	HP:0010487	Small hypothenar eminence	Reduced muscle mass on the ulnar side of the palm, that is, reduction in size of the hypothenar eminence.	Abnormality of limbs				7	HP:0030253	Defective T cell proliferation	A reduced ability of a T cell population to expand by cell division following T cell activation.	Abnormal cellular phenotype
1	HP:0010487	Small hypothenar eminence	Reduced muscle mass on the ulnar side of the palm, that is, reduction in size of the hypothenar eminence.	Abnormality of the musculoskeletal system				7	HP:0030253	Defective T cell proliferation	A reduced ability of a T cell population to expand by cell division following T cell activation.	Abnormality of blood and blood-forming tissues
1	HP:0031134	Cor triatrium sinister	A developmental anomaly of the heart characterized by the presence of three atria because the left atrium is divided by an abnormal septum.	Abnormality of the cardiovascular system				7	HP:0030253	Defective T cell proliferation	A reduced ability of a T cell population to expand by cell division following T cell activation.	Abnormality of the immune system
1	HP:0410259	Hepatopulmonary fusion	Fusion of the liver with the lung.	Abnormality of the digestive system				7	HP:0007429	Few cafe-au-lait spots	The presence of two to five cafe-au-lait macules.	Abnormality of the integument
1	HP:0010239	Aplasia of the middle phalanx of the hand	Absence of one or more middle phalanx of a finger.	Abnormality of limbs				7	HP:0001907	Thromboembolism	The formation of a blood clot inside a blood vessel that subsequently travels through the blood stream from the site where it formed to another location in the body, generally leading to vascular occlusion at the distant site.	Abnormality of blood and blood-forming tissues
1	HP:0010239	Aplasia of the middle phalanx of the hand	Absence of one or more middle phalanx of a finger.	Abnormality of the musculoskeletal system				7	HP:0002654	Multiple epiphyseal dysplasia	Definition not found	Abnormality of the musculoskeletal system
1	HP:0006136	Bilateral postaxial polydactyly	Definition not found	Abnormality of limbs				7	HP:0005943	Respiratory arrest	Definition not found	Abnormality of the respiratory system
1	HP:0006136	Bilateral postaxial polydactyly	Definition not found	Abnormality of the musculoskeletal system				7	HP:0000479	Abnormal retinal morphology	A structural abnormality of the retina.	Abnormality of the eye
1	HP:0010443	Bifid femur	A bifid or bifurcated appearance of the femur as seen on x-rays, possible appearing as a more or less severe bowing of the upper leg. Might be associated with hip dysplasia on the affected side.	Abnormality of the musculoskeletal system				7	HP:0002493	Upper motor neuron dysfunction	A functional anomaly of the upper motor neuron. The upper motor neurons are neurons of the primary motor cortex which project to the brainstem and spinal chord via the corticonuclear, corticobulbar and corticospinal (pyramidal) tracts. They are involved in control of voluntary movements. Dysfunction leads to weakness, impairment of fine motor movements, spasticity, hyperreflexia and abnormal pyramidal signs.	Abnormality of the nervous system
1	HP:0010443	Bifid femur	A bifid or bifurcated appearance of the femur as seen on x-rays, possible appearing as a more or less severe bowing of the upper leg. Might be associated with hip dysplasia on the affected side.	Abnormality of limbs				7	HP:0002297	Red hair	Definition not found	Abnormality of the integument
1	HP:0011381	Aplasia of the semicircular canal	Absence of the semicircular canal.	Abnormality of the ear				7	HP:0010316	Ebstein anomaly of the tricuspid valve	Ebstein's anomaly refers to an abnormally placed and deformed tricuspid valve characterized by apical displacement of the septal and posterior tricuspid valve leaflets, leading to atrialization of the right ventricle with a variable degree of malformation and displacement of the anterior leaflet.	Abnormality of the cardiovascular system
1	HP:0010515	Aplasia/Hypoplasia of the thymus	Absence or underdevelopment of the thymus.	Abnormality of the endocrine system				7	HP:0032435	Neonatal omphalitis	An infection of the umbilicus and/or surrounding tissues occurring in the neonatal period.	Abnormality of prenatal development or birth
1	HP:0010515	Aplasia/Hypoplasia of the thymus	Absence or underdevelopment of the thymus.	Abnormality of the cardiovascular system				7	HP:0030001	Lagophthalmos	A condition in which the eyelids do not close to cover the eye completely.	Abnormality of head or neck
1	HP:0010515	Aplasia/Hypoplasia of the thymus	Absence or underdevelopment of the thymus.	Abnormality of the immune system				7	HP:0007651	Ectropion of lower eyelids	Definition not found	Abnormality of head or neck
1	HP:0200085	Limb tremor	Definition not found	Abnormality of the nervous system				7	HP:0004590	Hypoplastic sacrum	Definition not found	Abnormality of the musculoskeletal system
1	HP:0001555	Asymmetry of the thorax	Lack of symmetry between the left and right halves of the thorax.	Abnormality of the musculoskeletal system				7	HP:0006498	Aplasia/Hypoplasia of the patella	Absence or underdevelopment of the patella.	Abnormality of the musculoskeletal system
1	HP:0100842	Septo-optic dysplasia	Underdevelopment of the optic nerve and absence of the septum pellucidum.	Abnormality of the nervous system				7	HP:0006498	Aplasia/Hypoplasia of the patella	Absence or underdevelopment of the patella.	Abnormality of limbs
1	HP:0100842	Septo-optic dysplasia	Underdevelopment of the optic nerve and absence of the septum pellucidum.	Abnormality of the eye				7	HP:0001615	Hoarse cry	Definition not found	Abnormality of the voice
1	HP:0012541	Cephalohematoma	Hemorrhage between the skull and periosteum of a newborn resulting from rupture of blood vessels that cross the periosteum.	Abnormality of prenatal development or birth				7	HP:0001093	Optic nerve dysplasia	The presence of developmental dysplasia of the optic nerve.	Abnormality of the eye
1	HP:0012541	Cephalohematoma	Hemorrhage between the skull and periosteum of a newborn resulting from rupture of blood vessels that cross the periosteum.	Abnormality of blood and blood-forming tissues				7	HP:0100019	Cortical cataract	A cataract which affects the layer of the lens surrounding the nucleus, i.e., the lens cortex. It is identified by its unique wedge or spoke appearance.	Abnormality of the eye
1	HP:0001137	Alternating esotropia	Esotropia in which either eye may be used for fixation.	Abnormality of the eye				7	HP:0002503	Spinocerebellar tract degeneration	Definition not found	Abnormality of the nervous system
1	HP:0009919	Retinoblastoma	A tumor of the eye originating from cells of the retina.	Neoplasm				7	HP:0000040	Long penis	Penile length more than 2 SD above the mean for age.	Abnormality of the genitourinary system
1	HP:0009919	Retinoblastoma	A tumor of the eye originating from cells of the retina.	Abnormality of the eye				7	HP:0012236	Elevated sweat chloride	An increased concentration of chloride in the sweat.	Abnormality of metabolism/homeostasis
1	HP:0010536	Central sleep apnea	Sleep apnea results from a temporary loss of the central drive to the muscles responsible for breathing.	Abnormality of the nervous system				7	HP:0040075	Hypopituitarism	Definition not found	Abnormality of the endocrine system
1	HP:0012412	Premature adrenarche	Onset of adrenarche at an earlier age than usual.	Abnormality of the endocrine system				7	HP:0040075	Hypopituitarism	Definition not found	Abnormality of the nervous system
1	HP:0000338	Hypomimic face	A reduced degree of motion of the muscles beneath the skin of the face, often associated with reduced facial crease formation.	Abnormality of head or neck				7	HP:0007971	Lamellar cataract	A congenital cataract in which opacity is limited to layers of the lens external to the nucleus (i.e., the perinuclear region), i.e., between the nuclear and cortical layers of the lens.	Abnormality of the eye
1	HP:0000338	Hypomimic face	A reduced degree of motion of the muscles beneath the skin of the face, often associated with reduced facial crease formation.	Abnormality of the musculoskeletal system				7	HP:0008080	Hallux varus	Medial deviation of the great toe owing to a deformity of the great toe joint causing the hallux to deviate medially.	Abnormality of limbs
1	HP:0005134	Absence of the pulmonary valve	Refers to the specific combination of defects with a severely dysplastic pulmonary valve and massively dilated branch pulmonary arteries.	Abnormality of the cardiovascular system				7	HP:0008080	Hallux varus	Medial deviation of the great toe owing to a deformity of the great toe joint causing the hallux to deviate medially.	Abnormality of the musculoskeletal system
1	HP:0004433	Secretory IgA deficiency	Deficiency of secretory IgA (polymers of 2-4 IgA monomers are linked by two additional chains) and is the primary antibody response at the mucosal level, where it forms immune complexes with pathogens and allergens.	Abnormality of metabolism/homeostasis				7	HP:0004324	Increased body weight	Abnormally increased body weight.	Growth abnormality
1	HP:0004433	Secretory IgA deficiency	Deficiency of secretory IgA (polymers of 2-4 IgA monomers are linked by two additional chains) and is the primary antibody response at the mucosal level, where it forms immune complexes with pathogens and allergens.	Abnormal cellular phenotype				7	HP:0025268	Stuttering	Disruptions in the production of speech sounds, with involuntary repetitions of words or parts of words, prolongations of speech sounds, or complete blockage of speech production for several seconds.	Abnormality of the nervous system
1	HP:0004433	Secretory IgA deficiency	Deficiency of secretory IgA (polymers of 2-4 IgA monomers are linked by two additional chains) and is the primary antibody response at the mucosal level, where it forms immune complexes with pathogens and allergens.	Abnormality of blood and blood-forming tissues				7	HP:0000064	Hypoplastic labia minora	Definition not found	Abnormality of the genitourinary system
1	HP:0004433	Secretory IgA deficiency	Deficiency of secretory IgA (polymers of 2-4 IgA monomers are linked by two additional chains) and is the primary antibody response at the mucosal level, where it forms immune complexes with pathogens and allergens.	Abnormality of the immune system				7	HP:0000329	Facial hemangioma	Hemangioma, a benign tumor of the vascular endothelial cells, occurring in the face.	Abnormality of the cardiovascular system
1	HP:0011313	Narrow nail	Decreased width of nail.	Abnormality of the integument				7	HP:0000329	Facial hemangioma	Hemangioma, a benign tumor of the vascular endothelial cells, occurring in the face.	Neoplasm
1	HP:0005882	Dermatoglyphic variants	Definition not found	Abnormality of the integument				7	HP:0000329	Facial hemangioma	Hemangioma, a benign tumor of the vascular endothelial cells, occurring in the face.	Abnormality of head or neck
1	HP:0005882	Dermatoglyphic variants	Definition not found	Abnormality of limbs				7	HP:0007417	Discoid lupus rash	Cutaneous lesion that develops as a dry, scaly, red patch that evolves to an indurated and hyperpigmented plaque with adherent scale. Scarring may result in central white patches (loss of pigmentation) and skin atrophy.	Abnormality of the integument
1	HP:0004960	Absent pulmonary artery	A congenital defect with aplasia (absence) of one of the right or left pulmonary artery.	Abnormality of the respiratory system				7	HP:0007417	Discoid lupus rash	Cutaneous lesion that develops as a dry, scaly, red patch that evolves to an indurated and hyperpigmented plaque with adherent scale. Scarring may result in central white patches (loss of pigmentation) and skin atrophy.	Abnormality of the immune system
1	HP:0004960	Absent pulmonary artery	A congenital defect with aplasia (absence) of one of the right or left pulmonary artery.	Abnormality of the cardiovascular system				7	HP:0005406	Recurrent bacterial skin infections	Increased susceptibility to bacterial infections of the skin, as manifested by recurrent episodes of infectious dermatitis.	Abnormality of the integument
1	HP:0003357	Thymic hormone decreased	A reduction in the level of thymic horomone.	Abnormality of the endocrine system				7	HP:0005406	Recurrent bacterial skin infections	Increased susceptibility to bacterial infections of the skin, as manifested by recurrent episodes of infectious dermatitis.	Abnormality of the immune system
1	HP:0003357	Thymic hormone decreased	A reduction in the level of thymic horomone.	Abnormality of the cardiovascular system				7	HP:0000555	Leukocoria	An abnormal white reflection from the pupil rather than the usual black reflection.	Abnormality of the eye
1	HP:0003357	Thymic hormone decreased	A reduction in the level of thymic horomone.	Abnormality of the immune system				7	HP:0007204	Diffuse white matter abnormalities	Definition not found	Abnormality of the nervous system
1	HP:0007352	Cerebellar calcifications	Definition not found	Abnormality of the nervous system				7	HP:0008751	Laryngeal cleft	Presence of a gap in the posterior laryngotracheal wall with a continuity between the larynx and the esophagus.	Abnormality of the respiratory system
1	HP:0007352	Cerebellar calcifications	Definition not found	Abnormality of the musculoskeletal system				7	HP:0032325	Lacunar stroke	A stroke related to a small infarct (2-20 mm in diameter) in the deep cerebral white matter, basal ganglia, or pons, that is presumed to result from the occlusion of a single small perforating artery supplying the subcortical areas of the brain.	Abnormality of the nervous system
1	HP:0007346	Subcortical white matter calcifications	Definition not found	Abnormality of the nervous system				7	HP:0032325	Lacunar stroke	A stroke related to a small infarct (2-20 mm in diameter) in the deep cerebral white matter, basal ganglia, or pons, that is presumed to result from the occlusion of a single small perforating artery supplying the subcortical areas of the brain.	Abnormality of the cardiovascular system
1	HP:0007346	Subcortical white matter calcifications	Definition not found	Abnormality of the musculoskeletal system				7	HP:0012227	Urethral stricture	Narrowing of the urethra associated with inflammation or scar tissue.	Abnormality of the genitourinary system
1	HP:0005564	Absence of renal corticomedullary differentiation	A lack of differentiation between renal cortex and medulla on diagnostic imaging.	Abnormality of the genitourinary system				7	HP:0031367	Metaphyseal striations	Longitudinal densities on radiographs located in a metaphysis (the narrow region of a long bone between the epiphysis and the diaphysis).	Abnormality of the musculoskeletal system
1	HP:0012345	Abnormal glycosylation	An anomaly of a glycosylation process, i.e., a process involved in the covalent attachment of a glycosyl residue to a substrate molecule.	Abnormality of metabolism/homeostasis				7	HP:0031367	Metaphyseal striations	Longitudinal densities on radiographs located in a metaphysis (the narrow region of a long bone between the epiphysis and the diaphysis).	Abnormality of limbs
1	HP:0034706	Reduced hepatic D-glycerate kinase activity	Activity of D-glycerate kinase in the liver below the lower limit of normal.	Abnormality of metabolism/homeostasis				7	HP:0002009	Potter facies	A facial appearance characteristic of a fetus or neonate due to oligohydramnios experienced in the womb, comprising ocular hypertelorism, low-set ears, receding chin, and flattening of the nose.	Abnormality of head or neck
1	HP:0008288	Nonketotic hyperglycinemia	Definition not found	Abnormality of metabolism/homeostasis				7	HP:0045055	Tiger tail banding	An abnormal appearance of hair under polarizing microscopy (using crossed polarizers), whereby hair shafts show striking alternating bright and dark bands, often referred to as tiger tail banding.	Abnormality of the integument
1	HP:0003320	C1-C2 subluxation	A partial dislocation of the atlantoaxial joints.	Abnormality of the musculoskeletal system				7	HP:0001053	Hypopigmented skin patches	Definition not found	Abnormality of the integument
1	HP:0004370	Abnormality of temperature regulation	An abnormality of temperature homeostasis.	Abnormality of metabolism/homeostasis				7	HP:0100792	Acantholysis	The loss of intercellular connections, such as desmosomes, resulting in loss of cohesion between keratinocytes.	Abnormality of the integument
1	HP:0032210	Decreased circulating free T3	A reduced concentration of free 3,3',5-triiodo-L-thyronine in the blood circulation.	Abnormality of the endocrine system				7	HP:0002836	Bladder exstrophy	Eversion of the posterior bladder wall through the congenitally absent lower anterior abdominal wall and anterior bladder wall.	Abnormality of the genitourinary system
1	HP:0025481	Cervical hemivertebrae	Absence of one half of the vertebral body in the cervical spine.	Abnormality of the musculoskeletal system				7	HP:0002836	Bladder exstrophy	Eversion of the posterior bladder wall through the congenitally absent lower anterior abdominal wall and anterior bladder wall.	Abnormality of the digestive system
1	HP:0025357	Erratic myoclonus	A type of myoclonus in which the myoclonias shift from body region to another in a random and asynchronous fashion. Erratic myoclonus can affect the face or limbs, are brief, single or repetitive, very frequent and nearly continuous.	Abnormality of the nervous system				7	HP:0000523	Subcapsular cataract	A cataract that affects the region of the lens directly beneath the capsule of the lens.	Abnormality of the eye
1	HP:0011153	Focal motor seizure	A type of focal-onset seizure characterized by a motor sign as its initial semiological manifestation.	Abnormality of the nervous system				7	HP:0005011	Mesomelic arm shortening	Shortening of the middle parts of the arm in relation to the upper and terminal segments.	Abnormality of the musculoskeletal system
1	HP:0011195	EEG with focal sharp slow waves	EEG with focal sharp transient waves of a duration between 80 and 200 msec followed by a slow wave.	Abnormality of the nervous system				7	HP:0005011	Mesomelic arm shortening	Shortening of the middle parts of the arm in relation to the upper and terminal segments.	Abnormality of limbs
1	HP:0001574	Abnormality of the integument	An abnormality of the integument, which consists of the skin and the superficial fascia.	Abnormality of the integument				7	HP:0020073	Hypopigmented macule	A white or lighter patch of skin that may appear anywhere on the body and are caused by decreased skin pigmentation.	Abnormality of the integument
1	HP:0100767	Abnormal placenta morphology	An abnormality of the placenta, the organ that connects the developing fetus to the uterine wall to enable nutrient uptake, waste elimination, and gas exchange.	Abnormality of prenatal development or birth				7	HP:0030147	Truncal titubation	Tremor of the trunk in an anterior-posterior plane at 3-4 Hz.	Abnormality of the nervous system
1	HP:0030185	Isometric tremor	An isometric tremor occurs with muscle contraction against a rigid stationary object (e.g., when making a fist).	Abnormality of the nervous system				7	HP:0100559	Lower limb asymmetry	A difference in length or diameter between the left and right leg.	Abnormality of limbs
1	HP:0000478	Abnormality of the eye	Any abnormality of the eye, including location, spacing, and intraocular abnormalities.	Abnormality of the eye				7	HP:0100559	Lower limb asymmetry	A difference in length or diameter between the left and right leg.	Growth abnormality
1	HP:0032408	Breast mass	A breast lump is any discrete mass in a breast noticed by the patient, significant other, or physician.	Abnormality of the breast				7	HP:0009914	Cyclopia	Cyclopia is a congenital abnormality in which there is only one eye. That eye is centrally placed in the area normally occupied by the root of the nose.	Abnormality of the eye
1	HP:0010674	Abnormal curvature of the vertebral column	The presence of an abnormal curvature of the vertebral column.	Abnormality of the musculoskeletal system				7	HP:0009942	Duplication of thumb phalanx	Complete or partial duplication of the phalanges of the thumb. Depending on the severity, the appearance on x-ray can vary from a notched phalanx (the duplicated bone is almost completely fused with the phalanx), a partially fused appearance of the two bones (bifid), two separate bones appearing side to side, or completely duplicated phalanges (proximal and distal phalanx of the thumb and/or 1st metacarpal). In contrast to the phalanges of the digits 2-5 (proximal, middle and distal), the proximal phalanx of the thumb is embryologically equivalent to the middle phalanges of the other digits, whereas the first metacarpal is embryologically of phalangeal origin and as such equivalent to the proximal phalanges of the other digits.	Abnormality of limbs
1	HP:0031951	Nocturnal seizures	Seizures that occur while the affected individual is sleeping.	Abnormality of the nervous system				7	HP:0009942	Duplication of thumb phalanx	Complete or partial duplication of the phalanges of the thumb. Depending on the severity, the appearance on x-ray can vary from a notched phalanx (the duplicated bone is almost completely fused with the phalanx), a partially fused appearance of the two bones (bifid), two separate bones appearing side to side, or completely duplicated phalanges (proximal and distal phalanx of the thumb and/or 1st metacarpal). In contrast to the phalanges of the digits 2-5 (proximal, middle and distal), the proximal phalanx of the thumb is embryologically equivalent to the middle phalanges of the other digits, whereas the first metacarpal is embryologically of phalangeal origin and as such equivalent to the proximal phalanges of the other digits.	Abnormality of the musculoskeletal system
1	HP:0100022	Abnormality of movement	An abnormality of movement with a neurological basis characterized by changes in coordination and speed of voluntary movements.	Abnormality of the nervous system				7	HP:0007209	Facial paralysis	Complete loss of ability to move facial muscles innervated by the facial nerve (i.e., the seventh cranial nerve).	Abnormality of the nervous system
1	HP:0012446	Decreased CSF 5-methyltetrahydrofolate concentration	A reduced concentration of 5-methyltetrahydrofolate(2-) in the cerebrospinal fluid (CSF). 5-methyltetrahydrofolate is the active folate metabolite.	Abnormality of metabolism/homeostasis				7	HP:0007209	Facial paralysis	Complete loss of ability to move facial muscles innervated by the facial nerve (i.e., the seventh cranial nerve).	Abnormality of head or neck
1	HP:0012446	Decreased CSF 5-methyltetrahydrofolate concentration	A reduced concentration of 5-methyltetrahydrofolate(2-) in the cerebrospinal fluid (CSF). 5-methyltetrahydrofolate is the active folate metabolite.	Abnormality of the nervous system				7	HP:0007209	Facial paralysis	Complete loss of ability to move facial muscles innervated by the facial nerve (i.e., the seventh cranial nerve).	Abnormality of the musculoskeletal system
1	HP:0002478	Progressive spastic quadriplegia	Definition not found	Abnormality of the musculoskeletal system				7	HP:0032218	Decreased proportion of CD4-positive T cells	A reduction in the proportion of CD4-positive T cells relative to the total number of T cells.	Abnormality of blood and blood-forming tissues
1	HP:0002478	Progressive spastic quadriplegia	Definition not found	Abnormality of the nervous system				7	HP:0032218	Decreased proportion of CD4-positive T cells	A reduction in the proportion of CD4-positive T cells relative to the total number of T cells.	Abnormality of the immune system
1	HP:0500093	Food allergy	Primary food allergies primarily occur as a result (most likely) of gastrointestinal sensitization to predominantly stable food allergens (glycoproteins). A secondary food allergy develops after primary sensitization to airborne allergens (e. g., pollen allergens) with subsequent reactions (due to cross-reactivity) to structurally related often labile allergens in (plant) foods.	Abnormality of the immune system				7	HP:0006110	Shortening of all middle phalanges of the fingers	Short, hypoplastic middle phalanx of finger, affecting all fingers.	Abnormality of limbs
1	HP:0031589	Suicidal ideation	Frequent thoughts about or preoccupation with killing oneself.	Abnormality of the nervous system				7	HP:0006110	Shortening of all middle phalanges of the fingers	Short, hypoplastic middle phalanx of finger, affecting all fingers.	Abnormality of the musculoskeletal system
1	HP:0000723	Restrictive behavior	Behavior characterized by an abnormal limitation to a few interests and activities.	Abnormality of the nervous system				6	HP:0002621	Atherosclerosis	A condition characterized by patchy atheromas or atherosclerotic plaques which develop in the walls of medium-sized and large arteries and can lead to arterial stenosis with reduced or blocked blood flow.	Abnormality of the cardiovascular system
1	HP:0012498	Nuchal cord	A complication of pregnancy and delivery in which the umbilical cord wraps around the fetal neck once or multiple times.	Abnormality of prenatal development or birth				6	HP:0005562	Multiple renal cysts	The presence of many cysts in the kidney.	Abnormality of the genitourinary system
1	HP:0009884	Tapered distal phalanges of finger	A reduction in diameter of the distal phalanx of finger towards the distal end.	Abnormality of limbs				6	HP:0003029	Enlargement of the ankles	Definition not found	Abnormality of the musculoskeletal system
1	HP:0009884	Tapered distal phalanges of finger	A reduction in diameter of the distal phalanx of finger towards the distal end.	Abnormality of the musculoskeletal system				6	HP:0003029	Enlargement of the ankles	Definition not found	Abnormality of limbs
1	HP:0000152	Abnormality of head or neck	An abnormality of head and neck.	Abnormality of head or neck				6	HP:0003020	Enlargement of the wrists	Definition not found	Abnormality of the musculoskeletal system
1	HP:0003418	Back pain	An unpleasant sensation characterized by physical discomfort (such as pricking, throbbing, or aching) localized to the back.	Abnormality of the musculoskeletal system				6	HP:0003020	Enlargement of the wrists	Definition not found	Abnormality of limbs
1	HP:0003418	Back pain	An unpleasant sensation characterized by physical discomfort (such as pricking, throbbing, or aching) localized to the back.	Constitutional symptom				6	HP:0002884	Hepatoblastoma	A kind of neoplasm of the liver that originates from immature liver precursor cells and macroscopically is composed of tissue resembling fetal or mature liver cells or bile ducts.	Abnormality of the digestive system
1	HP:0000021	Megacystis	Dilatation of the bladder postnatally.	Abnormality of the genitourinary system				6	HP:0002884	Hepatoblastoma	A kind of neoplasm of the liver that originates from immature liver precursor cells and macroscopically is composed of tissue resembling fetal or mature liver cells or bile ducts.	Neoplasm
1	HP:0012802	Broad jaw	Bigonial distance (lower facial width) more than 2 SD above the mean (objective); or an apparently increased width of the lower jaw (mandible) when viewed from the front (subjective).	Abnormality of head or neck				6	HP:0030795	Reduced C-peptide level	A decreased concentration of C-peptide in the circulation. Since C-peptide is secreted in equimolar amounts to insulin, this feature correlates with reduced insulin secretion.	Abnormality of metabolism/homeostasis
1	HP:0012802	Broad jaw	Bigonial distance (lower facial width) more than 2 SD above the mean (objective); or an apparently increased width of the lower jaw (mandible) when viewed from the front (subjective).	Abnormality of the musculoskeletal system				6	HP:0011833	Overhanging nasal tip	Positioning of the nasal tip inferior to the nasal base.	Abnormality of head or neck
1	HP:0007766	Optic disc hypoplasia	Underdevelopment of the optic disc, that is of the optic nerve head, where ganglion cell axons exit the eye to form the optic nerve.	Abnormality of the eye				6	HP:0000706	Eruption failure	A tooth which does not erupt within the teeth eruption timeline and after the loss of eruption potential.	Abnormality of head or neck
1	HP:0010035	Aplasia of the 1st metacarpal	Absent first metacarpal (long bone) of the hand.	Abnormality of limbs				6	HP:0003219	Ethylmalonic aciduria	The concentration of ethylmalonic acid in the urine, normalized for urine concentration, is above the upper limit of normal.	Abnormality of metabolism/homeostasis
1	HP:0010035	Aplasia of the 1st metacarpal	Absent first metacarpal (long bone) of the hand.	Abnormality of the musculoskeletal system				6	HP:0003219	Ethylmalonic aciduria	The concentration of ethylmalonic acid in the urine, normalized for urine concentration, is above the upper limit of normal.	Abnormality of the genitourinary system
1	HP:0009892	Anotia	Complete absence of any auricular structures.	Abnormality of the ear				6	HP:0005914	Aplasia/Hypoplasia involving the metacarpal bones	Aplasia or Hypoplasia affecting the metacarpal bones.	Abnormality of limbs
1	HP:0004742	Abnormal renal collecting system morphology	An abnormality of the renal collecting system.	Abnormality of the genitourinary system				6	HP:0005914	Aplasia/Hypoplasia involving the metacarpal bones	Aplasia or Hypoplasia affecting the metacarpal bones.	Abnormality of the musculoskeletal system
1	HP:0004686	Short third metatarsal	Underdevelopment of the Third metatarsal bone leading to a short (hypoplastic) third metatarsal bone.	Abnormality of limbs				6	HP:0012119	Methemoglobinemia	Abnormally increased levels of methemoglobin in the blood. In this form of hemoglobin, there is an oxidized ferric iron (Fe +3) rather than the reduced ferrous form (Fe 2+) that is normally found in hemoglobin. Methemoglobin has a reduced affinity for oxygen, resulting in a reduced ability to release oxygen to tissues.	Abnormality of blood and blood-forming tissues
1	HP:0004686	Short third metatarsal	Underdevelopment of the Third metatarsal bone leading to a short (hypoplastic) third metatarsal bone.	Abnormality of the musculoskeletal system				6	HP:0011918	Clinodactyly of the 4th toe	Bending or curvature of a fourth toe in the tibial direction (i.e., towards the big toe).	Abnormality of the musculoskeletal system
1	HP:0008455	Dysplastic sacrum	A developmental defect of the sacrum characterized by partial or disordered development of the sacrum in which portions of the sacrum, which normally is formed by fusion of five sacral vertebrae S1-S5, fail to form or fail to form normally.	Abnormality of the musculoskeletal system				6	HP:0011918	Clinodactyly of the 4th toe	Bending or curvature of a fourth toe in the tibial direction (i.e., towards the big toe).	Abnormality of limbs
1	HP:0008465	Absent vertebra	A developmental defect characterized by agenesis of one or more vertebral bodies.	Abnormality of the musculoskeletal system				6	HP:0032163	Molluscum contagiosum	Molluscum contagiosum is a cutaneous viral infection that is commonly observed in both healthy and immunocompromised children. The infection is caused by a member of the Poxviridae family, the molluscum contagiosum virus. Molluscum contagiosum presents as single or multiple small white or flesh-colored papules that typically have a central umbilication. The central umbilication may be difficult to observe in young children and, instead, may bear an appearance similar to an acneiform eruption. The lesions vary in size (from 1 mm to 1 cm in diameter) and are painless, although a subset of patients report pruritus in the area of infection. On average, 11-20 papules appear on the body during the course of infection and generally remains a self-limiting disease. However, in immunosuppressed patients, molluscum contagiosum can be a severe infection with hundreds of lesions developing on the body. Extensive eruption is indicative of an advanced immunodeficiency state.	Abnormality of the integument
1	HP:0005807	Absent distal phalanges	Aplasia (absence) of the distal phalanges.	Abnormality of limbs				6	HP:0032163	Molluscum contagiosum	Molluscum contagiosum is a cutaneous viral infection that is commonly observed in both healthy and immunocompromised children. The infection is caused by a member of the Poxviridae family, the molluscum contagiosum virus. Molluscum contagiosum presents as single or multiple small white or flesh-colored papules that typically have a central umbilication. The central umbilication may be difficult to observe in young children and, instead, may bear an appearance similar to an acneiform eruption. The lesions vary in size (from 1 mm to 1 cm in diameter) and are painless, although a subset of patients report pruritus in the area of infection. On average, 11-20 papules appear on the body during the course of infection and generally remains a self-limiting disease. However, in immunosuppressed patients, molluscum contagiosum can be a severe infection with hundreds of lesions developing on the body. Extensive eruption is indicative of an advanced immunodeficiency state.	Abnormality of the immune system
1	HP:0005807	Absent distal phalanges	Aplasia (absence) of the distal phalanges.	Abnormality of the musculoskeletal system				6	HP:0200029	Vasculitis in the skin	A type of vasculitis (inflammation of blood vessel walls) that affects skeletal muscle tissue.	Abnormality of the cardiovascular system
1	HP:0008038	Aplastic/hypoplastic lacrimal glands	Absence or underdevelopment of the lacrimal gland.	Abnormality of head or neck				6	HP:0200029	Vasculitis in the skin	A type of vasculitis (inflammation of blood vessel walls) that affects skeletal muscle tissue.	Abnormality of the integument
1	HP:0007993	Malformed lacrimal duct	Congenital malformation of the lacrimal duct associated with incomplete development of the bony nasolacrimal canal or craniofacial anomalies.	Abnormality of head or neck				6	HP:0031993	Hoffmann sign	A Hoffmann test is performed by flicking the fingernail of the long finger, from dorsal to volar, on each hand while the hand was supported by the examiner's hand. The test was done with the neck in the neutral position and then with the neck maximally forward flexed. Any flexion of the ipsilateral thumb and/or index finger was interpreted as a positive test.	Abnormality of the nervous system
1	HP:0002244	Abnormal small intestine morphology	A structural abnormality of the small intestine.	Abnormality of the digestive system				6	HP:0005564	Absence of renal corticomedullary differentiation	A lack of differentiation between renal cortex and medulla on diagnostic imaging.	Abnormality of the genitourinary system
1	HP:0005950	Laryngeal web	A membrane-like structure that extends across the laryngeal lumen close to the level of the vocal cords.	Abnormality of the respiratory system				6	HP:0001137	Alternating esotropia	Esotropia in which either eye may be used for fixation.	Abnormality of the eye
1	HP:0000183	Difficulty in tongue movements	Definition not found	Abnormality of head or neck				6	HP:0001055	Erysipelas	Increased susceptibility to erysipelas, as manifested by a medical history of repeated episodes of erysipelas, which is a superficial infection of the skin, typically involving the lymphatic system.	Abnormality of the integument
1	HP:0005352	Severe T-cell immunodeficiency	A primary immune deficiency that is characterized by defects or deficiencies of T-lymphocytes that causes specific susceptibility to intracellular micro-organisms.	Abnormality of the immune system				6	HP:0001055	Erysipelas	Increased susceptibility to erysipelas, as manifested by a medical history of repeated episodes of erysipelas, which is a superficial infection of the skin, typically involving the lymphatic system.	Abnormality of the immune system
1	HP:0008750	Laryngeal atresia	Congenital absence of the lumen of the larynx. Laryngeal atresia is a rare condition. If the laryngeal opening fails to develop, fluid secreted by the lungs cannot be expelled. In a fetus with laryngeal atresia, the lungs are either normal or hyperplastic, not hypoplastic. Mortality is reported as 100%. At obstetric US examination, views of the fetal neck demonstrate a dilated trachea filled with trapped fluid. Views of the fetal chest show enlarged, hyperechoic lungs, with dilated fluid-filled bronchi. Fetal ascites is usually present.	Abnormality of the respiratory system				6	HP:0025104	Capillary malformation	A capillary malformation is a flat, sharply defined vascular stain of the skin. It may cover a large surface area or it may be scattered and appear as little islands of color. In a capillary maformation, the predominant vessels are small, slow-flow vessels (i.e., arterioles and postcapillary venules).	Abnormality of the integument
1	HP:0006714	Aplasia/Hypoplasia of the sternum	Definition not found	Abnormality of the musculoskeletal system				6	HP:0007455	Adermatoglyphia	Definition not found	Abnormality of the integument
1	HP:0005325	Extension of hair growth on temples to lateral eyebrow	A pattern of hair growth in which there is hair extending from the temples to the lateral eyebrows.	Abnormality of head or neck				6	HP:0003158	Hyposthenuria	An abnormally low urinary specific gravity, i.e., reduced concentration of solutes in the urine.	Abnormality of metabolism/homeostasis
1	HP:0005325	Extension of hair growth on temples to lateral eyebrow	A pattern of hair growth in which there is hair extending from the temples to the lateral eyebrows.	Abnormality of the integument				6	HP:0003158	Hyposthenuria	An abnormally low urinary specific gravity, i.e., reduced concentration of solutes in the urine.	Abnormality of the genitourinary system
1	HP:0004112	Midline nasal groove	An abnormal groove on the midline of the nose that may extend to the nasal tip.	Abnormality of head or neck				6	HP:0003113	Hypochloremia	An abnormally decreased chloride concentration in the blood.	Abnormality of metabolism/homeostasis
1	HP:0008823	Inferior pubic ramus hypoplasia	Underdevelopment of the lower branch of the pubis bone (inferior pubic ramus).	Abnormality of the musculoskeletal system				6	HP:0000128	Renal potassium wasting	High urine potassium in the presence of hypokalemia.	Abnormality of metabolism/homeostasis
1	HP:0030716	Acrania	Partial or complete absence of the flat bones of the cranial vault. The condition is frequently, though not always, associated with anencephaly.	Abnormality of head or neck				6	HP:0000128	Renal potassium wasting	High urine potassium in the presence of hypokalemia.	Abnormality of the genitourinary system
1	HP:0030716	Acrania	Partial or complete absence of the flat bones of the cranial vault. The condition is frequently, though not always, associated with anencephaly.	Abnormality of the musculoskeletal system				6	HP:0000841	Hyperactive renin-angiotensin system	An abnormally increased activity of the renin-angiotensin system, causing hypertension by a combination of volume excess and vasoconstrictor mechanisms.	Abnormality of the endocrine system
1	HP:0000356	Abnormality of the outer ear	An abnormality of the external ear.	Abnormality of the ear				6	HP:0006488	Bowing of the arm	A bending or abnormal curvature affecting a long bone of the arm.	Abnormality of limbs
1	HP:0011102	Ileal atresia	An abnormal closure, or atresia of the tubular structure of the ileum.	Abnormality of the digestive system				6	HP:0006488	Bowing of the arm	A bending or abnormal curvature affecting a long bone of the arm.	Abnormality of the musculoskeletal system
1	HP:0002157	Azotemia	An increased concentration of nitrogen compounds in the blood.	Abnormality of metabolism/homeostasis				6	HP:0034193	Stratum basale cleavage	Cleavage within the epidermal keratinocytes, which is the innermost layer of the epidermis and consists of proliferating cells that give rise to the outer layers of the epidermis.	Abnormality of the integument
1	HP:0008103	Delayed tarsal ossification	Delayed maturation and calcification of any of the tarsal bones, seven bones of the foot comprising the calcaneus, talus, cuboid, navicular, and the cuneiform bones.	Abnormality of limbs				6	HP:0020117	Hypoplastic dermoepidermal hemidesmosomes	Underdeveloped hemidesmosomes at the dermoepidermal junction. Hemidesmosomes are the specialized junctional complexes, that contribute to the attachment of epithelial cells to the underlying basement membrane in stratified and other complex epithelia, such as the skin.	Abnormality of the integument
1	HP:0008103	Delayed tarsal ossification	Delayed maturation and calcification of any of the tarsal bones, seven bones of the foot comprising the calcaneus, talus, cuboid, navicular, and the cuneiform bones.	Abnormality of the musculoskeletal system				6	HP:0012312	Monocytopenia	An decreased number of circulating monocytes.	Abnormality of blood and blood-forming tissues
1	HP:0006870	Lobar holoprosencephaly	A type of holoprosencephaly in which most of the right and left cerebral hemispheres and lateral ventricles are separated but the most rostral aspect of the telencephalon, the frontal lobes, are fused, especially ventrally.	Abnormality of the nervous system				6	HP:0012312	Monocytopenia	An decreased number of circulating monocytes.	Abnormality of the immune system
1	HP:0005466	Hypoplasia of the frontal bone	Underdevelopment of the frontal bone.	Abnormality of head or neck				6	HP:0005306	Capillary hemangioma	The presence of a capillary hemangioma, which are hemangiomas with small endothelial spaces.	Abnormality of the cardiovascular system
1	HP:0005466	Hypoplasia of the frontal bone	Underdevelopment of the frontal bone.	Abnormality of the musculoskeletal system				6	HP:0005306	Capillary hemangioma	The presence of a capillary hemangioma, which are hemangiomas with small endothelial spaces.	Neoplasm
1	HP:0031088	Vaginal dryness	Persistent vaginal dryness.	Abnormality of the genitourinary system				6	HP:0002738	Hypoplastic frontal sinuses	Underdevelopment of frontal sinus.	Abnormality of the respiratory system
1	HP:0009626	Interphalangeal thumb joint contracture	Chronic loss of joint motion of the interphalangeal joint of the thumb due to structural changes in non-bony tissue. This joint is also called Articulatio interphalangealis pollicis.	Abnormality of limbs				6	HP:0002738	Hypoplastic frontal sinuses	Underdevelopment of frontal sinus.	Abnormality of head or neck
1	HP:0009626	Interphalangeal thumb joint contracture	Chronic loss of joint motion of the interphalangeal joint of the thumb due to structural changes in non-bony tissue. This joint is also called Articulatio interphalangealis pollicis.	Abnormality of the musculoskeletal system				6	HP:0002738	Hypoplastic frontal sinuses	Underdevelopment of frontal sinus.	Abnormality of the musculoskeletal system
1	HP:0100727	Histiocytosis	An excessive number of histiocytes (tissue macrophages).	Abnormality of blood and blood-forming tissues				6	HP:0004227	Short distal phalanx of the 5th finger	Hypoplastic/small distal phalanx of the fifth finger.	Abnormality of limbs
1	HP:0100727	Histiocytosis	An excessive number of histiocytes (tissue macrophages).	Abnormality of the immune system				6	HP:0004227	Short distal phalanx of the 5th finger	Hypoplastic/small distal phalanx of the fifth finger.	Abnormality of the musculoskeletal system
1	HP:0025289	Cervical lymphadenopathy	Enlarged lymph nodes in the neck.	Abnormality of the cardiovascular system				6	HP:0004927	Pulmonary artery dilatation	An abnormal widening of the diameter of the pulmonary artery.	Abnormality of the respiratory system
1	HP:0025289	Cervical lymphadenopathy	Enlarged lymph nodes in the neck.	Abnormality of the immune system				6	HP:0004927	Pulmonary artery dilatation	An abnormal widening of the diameter of the pulmonary artery.	Abnormality of the cardiovascular system
1	HP:0007380	Facial telangiectasia	Telangiectases (small dilated blood vessels) located near the surface of the skin of the face.	Abnormality of the cardiovascular system				6	HP:0001493	Falciform retinal fold	An area of the retina that is buckled so that a sector-shaped sheet of retina lies in front of the normal retina. This feature is of congenital onset.	Abnormality of the eye
1	HP:0007380	Facial telangiectasia	Telangiectases (small dilated blood vessels) located near the surface of the skin of the face.	Abnormality of the integument				6	HP:0005961	Hypoargininemia	A decreased concentration of arginine in the blood.	Abnormality of metabolism/homeostasis
1	HP:0033190	Hypertrichotic hyperpigmented patch	A large nonpalpable spot of the skin over 1 cm in dimension with increased pigmentation and increased hair growth.	Abnormality of the integument				6	HP:0012472	Eclabion	A turning outward of the lip or lips, that is, eversion of the lips.	Abnormality of head or neck
1	HP:0011670	Left superior vena cava draining to coronary sinus	A persistent left superior vena cava (PLSVC) that drains into the right atrium via the coronary sinus. This is the case in 80-92% of cases of PLSVC and results in no hemodynamic consequence.	Abnormality of the cardiovascular system				6	HP:0008169	Reduced factor VII activity	Reduced activity of coagulation factor VII. Factor VII is part of the extrinsic coagulation pathway, which is initiated at the site of injury in response to the release of tissue factor (fIII). Tissue factor and activated factor VII catalyze the activation of factor X.	Abnormality of blood and blood-forming tissues
1	HP:0030779	Ethmocephaly	Ethmocephaly is the rarest form of holoprosencephaly, which occurs due to an incomplete cleavage of the forebrain. Clinically, the disease presents with a proboscis, hypotelorism, microphthalmos and malformed ears.	Abnormality of the nervous system				6	HP:0100699	Scarring	A scar refers to a lesion in which wound, burn, or sore has not healed completely and fibrous connective tissue has developed.	Abnormality of the musculoskeletal system
1	HP:0010626	Anterior pituitary agenesis	Absence of the anterior pituitary gland resulting from a developmental defect.	Abnormality of the endocrine system				6	HP:0011703	Sinus tachycardia	Heart rate of greater than 100 beats per minute.	Abnormality of the cardiovascular system
1	HP:0010626	Anterior pituitary agenesis	Absence of the anterior pituitary gland resulting from a developmental defect.	Abnormality of the nervous system				6	HP:0000205	Pursed lips	An abnormality of the appearance of the face caused by constant contraction of the lips leading to a puckered or pursed appearance.	Abnormality of head or neck
1	HP:0010650	Hypoplasia of the premaxilla	An abnormality of the premaxilla (the embryonic structure that forms the anterior part of the maxilla) causing it to appear relatively small in size compared to the other parts of the maxilla or other facial structures.	Abnormality of head or neck				6	HP:0100818	Long thorax	Increased inferior to superior extent of the thorax.	Abnormality of the musculoskeletal system
1	HP:0010650	Hypoplasia of the premaxilla	An abnormality of the premaxilla (the embryonic structure that forms the anterior part of the maxilla) causing it to appear relatively small in size compared to the other parts of the maxilla or other facial structures.	Abnormality of the musculoskeletal system				6	HP:0009722	Dental enamel pits	The presence of small depressions in the dental enamel.	Abnormality of head or neck
1	HP:0010805	Upturned corners of mouth	Oral commissures positioned superior to the midline labial fissure.	Abnormality of head or neck				6	HP:0009722	Dental enamel pits	The presence of small depressions in the dental enamel.	Abnormality of the musculoskeletal system
1	HP:0009804	Tooth agenesis	The absence of one or more teeth from the normal series by a failure to develop	Abnormality of head or neck				6	HP:0200016	Acrokeratosis	Overgrowth of the stratum corneum characterized by flesh-coloured or slightly pigmented smooth or warty papules on the upper surface of hands and feet.	Abnormality of the integument
1	HP:0020159	Reduced response to gonadotropin-releasing hormone stimulation test	Failure of the gonadotropin-releasing hormone (GnRH) stimulation test to induce an appropriate increased in luteinizing hormone (LH), follicle-stimulating hormone (FSH) levels.	Abnormality of the endocrine system				6	HP:0004481	Progressive macrocephaly	The progressive development of an abnormally large skull.	Abnormality of head or neck
1	HP:0010789	Abnormality of the Leydig cells	Definition not found	Abnormality of the genitourinary system				6	HP:0004481	Progressive macrocephaly	The progressive development of an abnormally large skull.	Abnormality of the musculoskeletal system
1	HP:0033810	Decreased circulating dihydrotestosterone concentration	A reduced concentration of dihydrotestosterone in the blood circulation.	Abnormality of the endocrine system				6	HP:0004390	Hamartomatous polyposis	Polyp-like protrusions which are histologically hamartomas. These can occur throughout the gastrointestinal tract. Hamartomatous polyps are composed of the normal cellular elements of the gastrointestinal tract, but have a markedly distorted architecture.	Abnormality of the digestive system
1	HP:0008226	Androgen insufficiency	Insufficient amount of androgenic activity.	Abnormality of the endocrine system				6	HP:0004390	Hamartomatous polyposis	Polyp-like protrusions which are histologically hamartomas. These can occur throughout the gastrointestinal tract. Hamartomatous polyps are composed of the normal cellular elements of the gastrointestinal tract, but have a markedly distorted architecture.	Neoplasm
1	HP:0011054	Agenesis of molar	Agenesis of molar tooth.	Abnormality of head or neck				6	HP:0006536	Airway obstruction	Obstruction of conducting airways of the lung.	Abnormality of the respiratory system
1	HP:0008198	Congenital hypoparathyroidism	Deficiency of parathyroid hormone with congenital onset.	Abnormality of the endocrine system				6	HP:0004971	Pulmonary artery hypoplasia	Underdevelopment of the pulmonary artery.	Abnormality of the respiratory system
1	HP:0002199	Hypocalcemic seizures	Definition not found	Abnormality of metabolism/homeostasis				6	HP:0004971	Pulmonary artery hypoplasia	Underdevelopment of the pulmonary artery.	Abnormality of the cardiovascular system
1	HP:0002199	Hypocalcemic seizures	Definition not found	Abnormality of the nervous system				6	HP:0006687	Aortic tortuosity	Abnormal tortuous (i.e., twisted) form of the aorta.	Abnormality of the cardiovascular system
1	HP:0005686	Patchy osteosclerosis	Patchy (irregular) increase in bone density. This can take on many forms depending on severity and distribution as can be seen on x-rays.	Abnormality of the musculoskeletal system				6	HP:0010501	Limitation of knee mobility	An abnormal limitation of knee joint mobility.	Abnormality of the musculoskeletal system
1	HP:0012176	Abnormal natural killer cell morphology	An anomaly of the natural killer cell, which is a lymphocyte that can spontaneously kill a variety of target cells without prior antigenic activation via germline encoded activation receptors. It also regulates immune responses via cytokine release and direct contact with other cells.	Abnormality of blood and blood-forming tissues				6	HP:0010501	Limitation of knee mobility	An abnormal limitation of knee joint mobility.	Abnormality of limbs
1	HP:0012176	Abnormal natural killer cell morphology	An anomaly of the natural killer cell, which is a lymphocyte that can spontaneously kill a variety of target cells without prior antigenic activation via germline encoded activation receptors. It also regulates immune responses via cytokine release and direct contact with other cells.	Abnormality of the immune system				6	HP:0030783	Increased circulating interleukin 6 concentration	An increased concentration of interleukin-6 in the blood circulation.	Abnormality of the immune system
1	HP:0005145	Coronary artery stenosis	Abnormal narrowing of the coronary artery.	Abnormality of the cardiovascular system				6	HP:0005218	Anoperineal fistula	The presence of a fistula (abnormal tunnel) between the anal canal and the perineum.	Abnormality of the genitourinary system
1	HP:0010794	Impaired visuospatial constructive cognition	Reduced ability affecting mainly visuospatial cognition which may be tested using pattern construction (for example by Differential Ability Scales, which test a person's strengths and weaknesses across a range of intellectual abilities).	Abnormality of the nervous system				6	HP:0005218	Anoperineal fistula	The presence of a fistula (abnormal tunnel) between the anal canal and the perineum.	Abnormality of the digestive system
1	HP:0033082	Reduced TSH response to thyrotrophin-releasing hormone stimulation test	A lower than normal TSH response to thyrotrophin-releasing hormone stimulation test.	Abnormality of the endocrine system				6	HP:0008417	Vertebral hypoplasia	Small, underdeveloped vertebral bodies.	Abnormality of the musculoskeletal system
1	HP:0031014	Arteria lusoria	Usually, three large arteries arise from the arch of the aorta: the brachiocephalic trunk (divided into the right common carotid artery and the right subclavian artery), the left common carotid artery, and the left subclavian artery. However, when aberrant right subclavian artery variant is present, the brachiocephalic trunk is absent and four large arteries arise from the arch of the aorta: the right common carotid artery, the left common carotid artery, the left subclavian artery, and the final one with the most distal left sided origin, the right subclavian artery, also called the arteria lusoria.	Abnormality of the cardiovascular system				6	HP:0009540	Contracture of the proximal interphalangeal joint of the 2nd finger	Chronic loss of joint motion of the proximal interphalangeal joint of the 2nd finger due to structural changes in non-bony tissue.	Abnormality of limbs
1	HP:0011094	Increased overbite	Maxillary teeth cover the mandibular teeth when biting to an increased degree. The feature is defined as a vertical overlap of the maxillary incisors over the mandibular incisors that exceeds 2 mm.	Abnormality of head or neck				6	HP:0009540	Contracture of the proximal interphalangeal joint of the 2nd finger	Chronic loss of joint motion of the proximal interphalangeal joint of the 2nd finger due to structural changes in non-bony tissue.	Abnormality of the musculoskeletal system
1	HP:0034454	Arachnoid granulation	Arachnoid granulations (AGs) are tufts of arachnoid membrane invaginated into the dural sinuses through which cerebrospinal fluid (CSF) enters the venous system. The lesions are primarily located in the parasagittal region along the superior sagittal sinus, which is occasionally seen at the transverse sinus. Normally dural venous sinus AGs typically range from 2 to 8 mm in size, but may grow enough to expand the dural sinuses, and even the inner table, diploic space and outer table of the skull.	Abnormality of the nervous system				6	HP:0100578	Lipoatrophy	Localized loss of fat tissue.	Abnormality of the musculoskeletal system
1	HP:0008124	Talipes calcaneovarus	A congenital deformity characterized by a dorsiflexed, inverted, and adducted foot, i.e., a combination of talipes calcaneus and talipes varus.	Abnormality of limbs				6	HP:0012706	Elevated brain choline level by MRS	An increase in the level of choline-containing compounds in the brain identified by magnetic resonance spectroscopy (MRS).	Abnormality of the nervous system
1	HP:0000451	Triangular nasal tip	Definition not found	Abnormality of head or neck				6	HP:0001982	Sea-blue histiocytosis	An abnormality of histiocytes, in which the cells take on a sea blue appearance due to abnormally increased lipid content. Histiocytes are a type of macrophage. Sea-blue histiocytes are typically large macrophages from 20 to 60 micrometers in diameter with a single eccentric nucleus whose cytoplasm if packed with sea-blue or blue-green granules when stained with Wright-Giemsa.	Abnormality of blood and blood-forming tissues
1	HP:0000749	Paroxysmal bursts of laughter	Definition not found	Abnormality of the nervous system				6	HP:0001982	Sea-blue histiocytosis	An abnormality of histiocytes, in which the cells take on a sea blue appearance due to abnormally increased lipid content. Histiocytes are a type of macrophage. Sea-blue histiocytes are typically large macrophages from 20 to 60 micrometers in diameter with a single eccentric nucleus whose cytoplasm if packed with sea-blue or blue-green granules when stained with Wright-Giemsa.	Abnormality of the immune system
1	HP:0012190	T-cell lymphoma	A type of lymphoma that originates in T-cells.	Abnormality of blood and blood-forming tissues				6	HP:0012232	Shortened QT interval	Decreased time between the start of the Q wave and the end of the T wave as measured by the electrocardiogram (EKG).	Abnormality of the cardiovascular system
1	HP:0012190	T-cell lymphoma	A type of lymphoma that originates in T-cells.	Neoplasm				6	HP:0025379	Anti-thyroid peroxidase antibody positivity	The presence of autoantibodies (immunoglobulins) in the serum that react against thyroid peroxidase.	Abnormality of the immune system
1	HP:0033832	Livedo	A reddish-blue mottled condition of skin caused by inflammation of the cutaneous blood vessels.	Abnormality of the cardiovascular system				6	HP:0032069	Anti-thyroglobulin antibody positivity	The presence of autoantibodies (immunoglobulins) in the serum that react to thyroglobulin.	Abnormality of the immune system
1	HP:0033832	Livedo	A reddish-blue mottled condition of skin caused by inflammation of the cutaneous blood vessels.	Abnormality of the integument				6	HP:0000016	Urinary retention	Inability to completely empty the urinary bladder during the process of urination.	Abnormality of the genitourinary system
1	HP:0005498	Midline skin dimples over anterior/posterior fontanelles	Definition not found	Abnormality of head or neck				6	HP:0010553	Oculogyric crisis	An acute dystonic reaction with blepharospasm, periorbital twitches, and protracted fixed staring episodes. There may be a maximal upward deviation of the eyes in the sustained fashion. Oculogyric crisis can be triggered by a number of factors including neuroleptic medications.	Abnormality of the nervous system
1	HP:0005498	Midline skin dimples over anterior/posterior fontanelles	Definition not found	Abnormality of the musculoskeletal system				6	HP:0005041	Irregular capital femoral epiphysis	Irregular surface of the normally relatively smooth capital femoral epiphysis.	Abnormality of the musculoskeletal system
1	HP:0008716	Urethrovaginal fistula	The presence of a fistula between the vagina and the urethra.	Abnormality of the genitourinary system				6	HP:0005041	Irregular capital femoral epiphysis	Irregular surface of the normally relatively smooth capital femoral epiphysis.	Abnormality of limbs
1	HP:0003362	Increased VLDL cholesterol concentration	An increase in the amount of very-low-density lipoprotein cholesterol in the blood.	Abnormality of metabolism/homeostasis				6	HP:0008305	Exercise-induced myoglobinuria	Presence of myoglobin in the urine following exercise.	Abnormality of metabolism/homeostasis
1	HP:0006334	Hypoplasia of the primary teeth	Developmental hypoplasia of the primary teeth.	Abnormality of head or neck				6	HP:0008305	Exercise-induced myoglobinuria	Presence of myoglobin in the urine following exercise.	Abnormality of the genitourinary system
1	HP:0032106	Conjunctival icterus	Conjunctival icterus is a condition where there is yellowing of the whites of the eyes. This is most commonly seen in patients who have liver disease.	Abnormality of head or neck				6	HP:0009806	Nephrogenic diabetes insipidus	A form of diabetes insipidus caused by failure of the kidneys to respond to vasopressin (AVP).	Abnormality of the endocrine system
1	HP:0030769	Exencephaly	A malformation of the neural tube with a large amount of protruding brain tissue and absence of calvarium.	Abnormality of the nervous system				6	HP:0009049	Peroneal muscle atrophy	Atrophy of the peroneous muscles, peroneus longus (also known as Fibularis longus), Peroneus brevis (also known as fibularis brevis, and Peroneus tertius (also known as fibularis tertius).	Abnormality of limbs
1	HP:0025186	Marcus Gunn jaw winking synkinesis	Unilateral ptosis with associated upper eyelid contraction and contraction of either the external or the internal pterygoid muscle. It is thought to occur because of congenital miswiring of a branch of the fifth cranial nerve into the branch of the third cranial nerve supplying the levator muscle. In Marcus Gunn jaw winking synkinesis, elevation and even retraction of the affected eyelid is triggered by chewing, suction, lateral mandible movement, smiling, sternocleidomastoid contraction, protruding tongue, Valsalva manoeuvre and even by breathing.	Abnormality of the eye				6	HP:0009049	Peroneal muscle atrophy	Atrophy of the peroneous muscles, peroneus longus (also known as Fibularis longus), Peroneus brevis (also known as fibularis brevis, and Peroneus tertius (also known as fibularis tertius).	Abnormality of the musculoskeletal system
1	HP:0001973	Autoimmune thrombocytopenia	The presence of thrombocytopenia in combination with detection of antiplatelet antibodies.	Abnormality of blood and blood-forming tissues				6	HP:0032541	Knuckle pad	Knuckle pads are benign fibrofatty subcutaneous pads located over the proximal interphalangeal (PIP) joints that can be mistaken for arthritis. Rarely they affect the dorsal aspect of the metacarpophalangeal (MCP) joints. Clinically they are painless and often affect both hands in an asymmetrical pattern.	Abnormality of the integument
1	HP:0001973	Autoimmune thrombocytopenia	The presence of thrombocytopenia in combination with detection of antiplatelet antibodies.	Abnormality of the immune system				6	HP:0000839	Pituitary dwarfism	A type of reduced stature with normal proportions related to dysfunction of the pituitary gland related to either an isolated defect in the secretion of growth hormone or to panhypopituitarism, i.e., a deficit of all the anterior pituitary hormones.	Growth abnormality
1	HP:0005218	Anoperineal fistula	The presence of a fistula (abnormal tunnel) between the anal canal and the perineum.	Abnormality of the genitourinary system				6	HP:0007380	Facial telangiectasia	Telangiectases (small dilated blood vessels) located near the surface of the skin of the face.	Abnormality of the cardiovascular system
1	HP:0005218	Anoperineal fistula	The presence of a fistula (abnormal tunnel) between the anal canal and the perineum.	Abnormality of the digestive system				6	HP:0007380	Facial telangiectasia	Telangiectases (small dilated blood vessels) located near the surface of the skin of the face.	Abnormality of the integument
1	HP:0011231	Prominent eyelashes	Eyelashes that draw the attention of the viewer due to increased density and/or length and/or curl without meeting the criteria of trichomegaly.	Abnormality of head or neck				6	HP:0002408	Cerebral arteriovenous malformation	An anomalous configuration of blood vessels that shunts arterial blood directly into veins without passing through the capillaries and that is located in the brain.	Abnormality of the cardiovascular system
1	HP:0011231	Prominent eyelashes	Eyelashes that draw the attention of the viewer due to increased density and/or length and/or curl without meeting the criteria of trichomegaly.	Abnormality of the integument				6	HP:0002408	Cerebral arteriovenous malformation	An anomalous configuration of blood vessels that shunts arterial blood directly into veins without passing through the capillaries and that is located in the brain.	Abnormality of the nervous system
1	HP:0000079	Abnormality of the urinary system	An abnormality of the urinary system.	Abnormality of the genitourinary system				6	HP:0002249	Melena	The passage of blackish, tarry feces associated with gastrointestinal hemorrhage. Melena occurs if the blood remains in the colon long enough for it to be broken down by colonic bacteria. One degradation product, hematin, imbues the stool with a blackish color. Thus, melena generally occurs with bleeding from the upper gastrointestinal tract (e.g., stomach ulcers or duodenal ulcers), since the blood usually remains in the gut for a longer period of time than with lower gastrointestinal bleeding.	Abnormality of blood and blood-forming tissues
1	HP:0001710	Conotruncal defect	A congenital malformation of the outflow tract of the heart. Conotruncal defects are thought to result from a disturbance of the outflow tract of the embryonic heart, and comprise truncus arteriosus, tetralogy of Fallot, interrupted aortic arch, transposition of the great arteries, and double outlet right ventricle.	Abnormality of the cardiovascular system				6	HP:0002249	Melena	The passage of blackish, tarry feces associated with gastrointestinal hemorrhage. Melena occurs if the blood remains in the colon long enough for it to be broken down by colonic bacteria. One degradation product, hematin, imbues the stool with a blackish color. Thus, melena generally occurs with bleeding from the upper gastrointestinal tract (e.g., stomach ulcers or duodenal ulcers), since the blood usually remains in the gut for a longer period of time than with lower gastrointestinal bleeding.	Abnormality of the cardiovascular system
1	HP:0011710	Bundle branch block	Block of conduction of electrical impulses along the Bundle of His or along one of its bundle branches.	Abnormality of the cardiovascular system				6	HP:0002249	Melena	The passage of blackish, tarry feces associated with gastrointestinal hemorrhage. Melena occurs if the blood remains in the colon long enough for it to be broken down by colonic bacteria. One degradation product, hematin, imbues the stool with a blackish color. Thus, melena generally occurs with bleeding from the upper gastrointestinal tract (e.g., stomach ulcers or duodenal ulcers), since the blood usually remains in the gut for a longer period of time than with lower gastrointestinal bleeding.	Abnormality of the digestive system
1	HP:0001709	Third degree atrioventricular block	Third-degree atrioventricular (AV) block (also referred to as complete heart block) is the complete dissociation of the atria and the ventricles. Third-degree AV block exists when more P waves than QRS complexes exist and no relationship (no conduction) exists between them.	Abnormality of the cardiovascular system				6	HP:0003778	Short mandibular rami	Definition not found	Abnormality of head or neck
1	HP:0033258	Sudden unexpected death in epilepsy	Sudden unexpected death in epilepsy (SUDEP) is a sudden, unexpected, witnessed or unwitnessed, non-traumatic and non-drowning death, occurring in benign circumstances, in an individual with epilepsy, with or without evidence for a seizure and excluding documented status epilepticus, in which postmortem examination has not revealed a cause of death.	Constitutional symptom				6	HP:0003778	Short mandibular rami	Definition not found	Abnormality of the musculoskeletal system
1	HP:0033005	Plantar warts	Multiple verrucous lesions on the skin of the sole of the foot. These lesions are raised, have a thickened and rough surface, and may display prominent black dots (thrombosed capillaries). Palmar warts are caused by caused by human papillomavirus (HPV).	Abnormality of limbs				6	HP:0034337	Claw hand deformity	An abnormality of the hand characterized by metacarpophalangeal (MCP) hyperextension and proximal interphalangeal (PIP) and distal interphalangeal (DIP) flexion. The position of the affected hand is said to resemble a claw.	Abnormality of limbs
1	HP:0033005	Plantar warts	Multiple verrucous lesions on the skin of the sole of the foot. These lesions are raised, have a thickened and rough surface, and may display prominent black dots (thrombosed capillaries). Palmar warts are caused by caused by human papillomavirus (HPV).	Abnormality of the integument				6	HP:0034337	Claw hand deformity	An abnormality of the hand characterized by metacarpophalangeal (MCP) hyperextension and proximal interphalangeal (PIP) and distal interphalangeal (DIP) flexion. The position of the affected hand is said to resemble a claw.	Abnormality of the musculoskeletal system
1	HP:0011716	Junctional ectopic tachycardia	Junctional ectopic tachycardia (JET) is a unique type of supraventricular arrhythmia defined by narrow QRS complex and atrioventricular (AV) dissociation or retrograde atrial conduction in a 1:1 pattern.	Abnormality of the cardiovascular system				6	HP:0002011	Morphological central nervous system abnormality	A structural abnormality of the central nervous system.	Abnormality of the nervous system
1	HP:0005152	Histiocytoid cardiomyopathy	A type of cardiomyopathy characterized pathologically by hamartomatous lesions of cardiac Purkinje cells.	Abnormality of the cardiovascular system				6	HP:0002472	Small cerebral cortex	Reduced size of the cerebral cortex.	Abnormality of the nervous system
1	HP:0010448	Colonic atresia	A developmental defect resulting in complete obliteration of the lumen of the colon. That is, there is an abnormal closure, or atresia of the tubular structure of the colon.	Abnormality of the digestive system				6	HP:0012169	Self-biting	Habitual biting of one's own body.	Abnormality of the nervous system
1	HP:0007398	Asymmetric, linear skin defects	Definition not found	Abnormality of the integument				6	HP:0012869	Acephalic spermatozoa	Spermatozoa with very small cranial ends devoid of any nuclear material, that is, lacking a typical sperm head.	Abnormality of the genitourinary system
1	HP:0005329	Fixed facial expression	Definition not found	Abnormality of head or neck				6	HP:0005879	Congenital finger flexion contractures	Multiple bent (flexed) finger joints that cannot be straightened actively or passively.	Abnormality of the musculoskeletal system
1	HP:0002044	Zollinger-Ellison syndrome	A condition in which there is increased production of gastrin by a gastrin-secreting tumor (usually located in the pancreas, duodenum, or abdominal lymph nodes) that stimulates the gastric mucosa to maximal activity, with consequent gastrointestinal mucosal ulceration.	Neoplasm				6	HP:0005879	Congenital finger flexion contractures	Multiple bent (flexed) finger joints that cannot be straightened actively or passively.	Abnormality of limbs
1	HP:0003992	Slender ulna	Reduction in diameter of the ulna.	Abnormality of the musculoskeletal system				6	HP:0100840	Aplasia/Hypoplasia of the eyebrow	Absence or underdevelopment of the eyebrow.	Abnormality of the integument
1	HP:0003992	Slender ulna	Reduction in diameter of the ulna.	Abnormality of limbs				6	HP:0100840	Aplasia/Hypoplasia of the eyebrow	Absence or underdevelopment of the eyebrow.	Abnormality of head or neck
1	HP:0008388	Abnormal toenail morphology	An anomaly of the toenail.	Abnormality of the integument				6	HP:0002965	Cutaneous anergy	Inability to react to a delayed hypersensitivity skin test.	Abnormality of metabolism/homeostasis
1	HP:0400000	Tall chin	Increased vertical distance from the vermillion border of the lower lip to the inferior-most point of the chin.	Abnormality of head or neck				6	HP:0002965	Cutaneous anergy	Inability to react to a delayed hypersensitivity skin test.	Abnormal cellular phenotype
1	HP:0006591	Absent glenoid fossa	Lack of development of the glenoid fossa, also known as the glenoid cavity, which is the articular surface of the scapula that articulates with the head of the humerus.	Abnormality of the musculoskeletal system				6	HP:0002965	Cutaneous anergy	Inability to react to a delayed hypersensitivity skin test.	Abnormality of blood and blood-forming tissues
1	HP:0000911	Flat glenoid fossa	Abnormally flat configuration of the glenoid fossa, also known as the glenoid cavity, which is the articular surface of the scapula that articulates with the head of the humerus.	Abnormality of the musculoskeletal system				6	HP:0002965	Cutaneous anergy	Inability to react to a delayed hypersensitivity skin test.	Abnormality of the immune system
1	HP:0000376	Incomplete partition of the cochlea type II	With incomplete partition II, the cochlea consists of 1.5 turns; the apical and middle cochlea turns are undifferentiated and form a cystic apex. The vestibule is normal while the vestibular aqueduct is always enlarged. Developmental arrest occurs at the seventh week of gestation.	Abnormality of the ear				6	HP:0008166	Decreased beta-galactosidase activity	Abnormally decreased rate of beta-galactosidase activity. Beta-galactosidase activity can be measured in leukocyte, fibroblast, or plasma.	Abnormality of metabolism/homeostasis
1	HP:0006361	Irregular femoral epiphysis	Definition not found	Abnormality of the musculoskeletal system				6	HP:0031507	Decreased circulating T4 concentration	A reduction below the normal concentration of thyroxine in the blood. Thyroxine (also known as T4) is the main hormone secreted by the thyroid gland into the blood. It can be converted into the active form triiodothyronine (also known as T3).	Abnormality of the endocrine system
1	HP:0006361	Irregular femoral epiphysis	Definition not found	Abnormality of limbs				6	HP:0010541	Cutis gyrata of scalp	The presence of convoluted folds and furrows formed from thickened skin of the scalp, resembling cerebriform pattern. The scalp has convoluted and elevated folds, 1 to 2 cm in thickness. The convolutions generally cannot be flattened by traction.	Abnormality of head or neck
1	HP:0034271	Copper beaten skull	Diffuse prominent gyral impressions on the inner table of skull vault said to resemble beaten copper.	Abnormality of head or neck				6	HP:0010541	Cutis gyrata of scalp	The presence of convoluted folds and furrows formed from thickened skin of the scalp, resembling cerebriform pattern. The scalp has convoluted and elevated folds, 1 to 2 cm in thickness. The convolutions generally cannot be flattened by traction.	Abnormality of the integument
1	HP:0034271	Copper beaten skull	Diffuse prominent gyral impressions on the inner table of skull vault said to resemble beaten copper.	Abnormality of the musculoskeletal system				6	HP:0030830	Crackles	Crackles are discontinuous, explosive, and nonmusical adventitious lung sounds normally heard in inspiration and sometimes during expiration. Crackles are usually classified as fine and coarse crackles based on their duration, loudness, pitch, timing in the respiratory cycle, and relationship to coughing and changing body position.	Abnormality of the respiratory system
1	HP:0030717	Meconium peritonitis	Peritonitis caused by intrauterine intestinal rupture and spillage of fetal meconium into the fetal peritoneal cavity. Intra-peritoneal meconium usually calcifies, sometimes within 24 hours. Ultrasound findings may include intraabdominal calcifications.	Abnormality of the digestive system				6	HP:0003736	Autophagic vacuoles	The lysosomal-vacuolar pathway has a role in the controlled intracellular digestion of macromolecules such as protein complexes and organelles. This feature refers to the presence of an abnormally increased number of autophagic vacuoles in muscle tissue.	Abnormality of the musculoskeletal system
1	HP:0030717	Meconium peritonitis	Peritonitis caused by intrauterine intestinal rupture and spillage of fetal meconium into the fetal peritoneal cavity. Intra-peritoneal meconium usually calcifies, sometimes within 24 hours. Ultrasound findings may include intraabdominal calcifications.	Abnormality of the immune system				6	HP:0006821	Frontal polymicrogyria	A type of polymicrogyria with a gradient of severity (anterior more severe than posterior) extending from frontal poles posteriorly to precentral gyrus and inferiorly to frontal operculum.	Abnormality of the nervous system
1	HP:0012722	Heart block	Impaired conduction of cardiac impulse occurring anywhere along the conduction pathway.	Abnormality of the cardiovascular system				6	HP:0003191	Cleft ala nasi	The presence of a notch in the margin of the ala nasi.	Abnormality of head or neck
1	HP:0100867	Duodenal stenosis	The narrowing or partial blockage of a portion of the duodenum.	Abnormality of the digestive system				6	HP:0001829	Foot polydactyly	A kind of polydactyly characterized by the presence of a supernumerary toe or toes.	Abnormality of limbs
1	HP:0011706	Second degree atrioventricular block	An intermittent atrioventricular block with failure of some atrial impulses to conduct to the ventricles, i.e., some but not all atrial impulses are conducted through the atrioventricular node and trigger ventricular contraction.	Abnormality of the cardiovascular system				6	HP:0001829	Foot polydactyly	A kind of polydactyly characterized by the presence of a supernumerary toe or toes.	Abnormality of the musculoskeletal system
1	HP:0002463	Language impairment	Language impairment is a deficit in comprehension or production of language that includes reduced vocabulary, limited sentence structure, or impairments in written or spoken communication. Language abilities are substantially and quantifiably below age expectations.	Abnormality of the nervous system				6	HP:0032154	Aphthous ulcer	Oral aphthous ulcers typically present as painful, sharply circumscribed fibrin-covered mucosal defects with a hyperemic border.	Abnormality of head or neck
1	HP:0034187	Clavicular pseudarthrosis	A developmental defect in a the clavicule leading to bending and pathologic fracture, with inability to form a normal bony callus with subsequent fibrous nonunion, leading to the pseudarthrosis (or false joint).	Abnormality of the musculoskeletal system				6	HP:0002199	Hypocalcemic seizures	Definition not found	Abnormality of metabolism/homeostasis
1	HP:0008915	Childhood-onset truncal obesity	Truncal obesity with onset during childhood, defined as between 2 and 10 years of age.	Growth abnormality				6	HP:0002199	Hypocalcemic seizures	Definition not found	Abnormality of the nervous system
1	HP:0010721	Abnormal hair whorl	An abnormal hair whorl (that is, a patch of hair growing in the opposite direction of the rest of the hair).	Abnormality of the integument				6	HP:0008202	Reduced circulating prolactin concentration	A reduced level of prolactin in the blood circulation. Prolactin is a protein hormone that is secreted by lactotrophs in the anterior pituitary and that stimulates mammary gland development and milk production.	Abnormality of the endocrine system
1	HP:0007103	Hypointensity of cerebral white matter on MRI	A darker than expected signal on magnetic resonance imaging emanating from the cerebral white matter.	Abnormality of the nervous system				6	HP:0008202	Reduced circulating prolactin concentration	A reduced level of prolactin in the blood circulation. Prolactin is a protein hormone that is secreted by lactotrophs in the anterior pituitary and that stimulates mammary gland development and milk production.	Abnormality of the nervous system
1	HP:0007065	Disorganization of the anterior cerebellar vermis	Definition not found	Abnormality of the nervous system				6	HP:0000642	Red-green dyschromatopsia	Difficulty with discriminating red and green hues.	Abnormality of the eye
1	HP:0012119	Methemoglobinemia	Abnormally increased levels of methemoglobin in the blood. In this form of hemoglobin, there is an oxidized ferric iron (Fe +3) rather than the reduced ferrous form (Fe 2+) that is normally found in hemoglobin. Methemoglobin has a reduced affinity for oxygen, resulting in a reduced ability to release oxygen to tissues.	Abnormality of blood and blood-forming tissues				6	HP:0002277	Horner syndrome	An abnormality resulting from a lesion of the sympathetic nervous system characterized by a combination of unilateral ptosis, miosis, and often ipsilateral hypohidrosis and conjunctival injection.	Abnormality of the eye
1	HP:0031215	Decreased circulating dehydroepiandrosterone-sulfate concentration	A reduced concentration of dehydroepiandrosterone-sulfate in the blood.	Abnormality of the endocrine system				6	HP:0002277	Horner syndrome	An abnormality resulting from a lesion of the sympathetic nervous system characterized by a combination of unilateral ptosis, miosis, and often ipsilateral hypohidrosis and conjunctival injection.	Abnormality of the nervous system
1	HP:0009616	Bifid first metacarpal	Partial duplication of the first metacarpal bone.	Abnormality of limbs				6	HP:0012377	Hemianopia	Partial or complete loss of vision in one half of the visual field of one or both eyes.	Abnormality of the eye
1	HP:0009616	Bifid first metacarpal	Partial duplication of the first metacarpal bone.	Abnormality of the musculoskeletal system				6	HP:0006685	Endocardial fibrosis	The presence of excessive connective tissue in the endocardium.	Abnormality of the cardiovascular system
1	HP:0003051	Enlarged metaphyses	Abnormal increase in size of one or more metaphyses.	Abnormality of the musculoskeletal system				6	HP:0004823	Anisopoikilocytosis	A type of poikilocytosis characterized by the presence in the blood of erythrocytes of varying sizes and abnormal shapes.	Abnormality of blood and blood-forming tissues
1	HP:0003051	Enlarged metaphyses	Abnormal increase in size of one or more metaphyses.	Abnormality of limbs				6	HP:0005305	Cerebral venous thrombosis	Formation of a blood clot (thrombus) inside a cerebral vein, causing the obstruction of blood flow.	Abnormality of blood and blood-forming tissues
1	HP:0004616	Cleft vertebral arch	A discontinuity of the vertebral arch, i.e., of the posterior part of a vertebra.	Abnormality of the musculoskeletal system				6	HP:0000320	Bird-like facies	Definition not found	Abnormality of head or neck
1	HP:0006400	Absent knee epiphyses	Definition not found	Abnormality of the musculoskeletal system				6	HP:0010701	Abnormal immunoglobulin level	An abnormal deviation from normal levels of immunoglobulins in blood.	Abnormality of the immune system
1	HP:0006400	Absent knee epiphyses	Definition not found	Abnormality of limbs				6	HP:0010701	Abnormal immunoglobulin level	An abnormal deviation from normal levels of immunoglobulins in blood.	Abnormality of metabolism/homeostasis
1	HP:0012521	Optic nerve aplasia	Congenital absence of the optic nerve.	Abnormality of the eye				6	HP:0010701	Abnormal immunoglobulin level	An abnormal deviation from normal levels of immunoglobulins in blood.	Abnormal cellular phenotype
1	HP:0001491	Congenital fibrosis of extraocular muscles	Congenital non-progressive ophthalmoplegia with multiple extraocular muscle restrictions. Typically, there is ptosis and variable degrees of restriction of horizontal and vertical eye movements.	Abnormality of the musculoskeletal system				6	HP:0010701	Abnormal immunoglobulin level	An abnormal deviation from normal levels of immunoglobulins in blood.	Abnormality of blood and blood-forming tissues
1	HP:0001491	Congenital fibrosis of extraocular muscles	Congenital non-progressive ophthalmoplegia with multiple extraocular muscle restrictions. Typically, there is ptosis and variable degrees of restriction of horizontal and vertical eye movements.	Abnormality of head or neck				6	HP:0006699	Premature atrial contractions	A type of cardiac arrhythmia with premature atrial contractions or beats caused by signals originating from ectopic atrial sites.	Abnormality of the cardiovascular system
1	HP:0200024	Premature chromatid separation	The presence of premature sister chromatid segregation.	Abnormality of metabolism/homeostasis				6	HP:0010693	Pulverulent cataract	A kind of congenital cataract that is characterized by a hollow sphere of punctate opacities involving the fetal nucleus and that usually occurs bilaterally.	Abnormality of the eye
1	HP:0200024	Premature chromatid separation	The presence of premature sister chromatid segregation.	Abnormal cellular phenotype				6	HP:0002972	Reduced delayed hypersensitivity	Decreased ability to react to a delayed hypersensitivity skin test.	Abnormality of metabolism/homeostasis
1	HP:0005387	Combined immunodeficiency	A group of phenotypically heterogeneous genetic disorders characterized by profound deficiencies of T- and B-cell function, which predispose the patients to both infectious and noninfectious complications.	Abnormality of the immune system				6	HP:0002972	Reduced delayed hypersensitivity	Decreased ability to react to a delayed hypersensitivity skin test.	Abnormal cellular phenotype
1	HP:0006849	Hypodysplasia of the corpus callosum	Developmental defect characterized by a small and malformed corpus callosum.	Abnormality of the nervous system				6	HP:0002972	Reduced delayed hypersensitivity	Decreased ability to react to a delayed hypersensitivity skin test.	Abnormality of blood and blood-forming tissues
1	HP:0006273	Pancreatic lymphangiectasis	The presence of lymphangiectasis in the pancreas.	Abnormality of the digestive system				6	HP:0002972	Reduced delayed hypersensitivity	Decreased ability to react to a delayed hypersensitivity skin test.	Abnormality of the immune system
1	HP:0006273	Pancreatic lymphangiectasis	The presence of lymphangiectasis in the pancreas.	Abnormality of the cardiovascular system				6	HP:0010665	Bilateral coxa valga	The presence of bilateral coxa valga.	Abnormality of the musculoskeletal system
1	HP:0006273	Pancreatic lymphangiectasis	The presence of lymphangiectasis in the pancreas.	Abnormality of the immune system				6	HP:0010665	Bilateral coxa valga	The presence of bilateral coxa valga.	Abnormality of limbs
1	HP:0007361	Abnormal pons morphology	A structural abnormality of the pons.	Abnormality of the nervous system				6	HP:0005567	Renal magnesium wasting	High urine magnesium in the presence of hypomagnesemia.	Abnormality of metabolism/homeostasis
1	HP:0011129	Bilateral fetal pyelectasis	A bilateral form of fetal pyelectasis.	Abnormality of the genitourinary system				6	HP:0005567	Renal magnesium wasting	High urine magnesium in the presence of hypomagnesemia.	Abnormality of the genitourinary system
1	HP:0011129	Bilateral fetal pyelectasis	A bilateral form of fetal pyelectasis.	Abnormality of prenatal development or birth				6	HP:0009937	Facial hirsutism	Excess facial hair.	Abnormality of the integument
1	HP:0010173	Aplasia/Hypoplasia of the phalanges of the toes	Definition not found	Abnormality of limbs				6	HP:0000394	Lop ear	Anterior and inferior folding of the upper portion of the ear that obliterates triangular fossa and scapha.	Abnormality of the ear
1	HP:0010173	Aplasia/Hypoplasia of the phalanges of the toes	Definition not found	Abnormality of the musculoskeletal system				6	HP:0002781	Upper airway obstruction	Increased resistance to the passage of air in the upper airway.	Abnormality of the respiratory system
1	HP:0025024	Megarectum	An abnormal dilation of the rectum. There is a large filled rectum as a result of underlying innervation or muscular abnormalities, which remains after disimpaction of the rectum.	Abnormality of the digestive system				6	HP:0003524	Decreased methionine synthase activity	A reduction in methionine synthase activity.	Abnormality of metabolism/homeostasis
1	HP:0100307	Cerebellar hemisphere hypoplasia	Definition not found	Abnormality of the nervous system				6	HP:0003145	Decreased adenosylcobalamin	Decreased concentration of adenosylcobalamin. Adenosylcobalamin is one of the active forms of vitamin B12.	Abnormality of metabolism/homeostasis
1	HP:0031266	Podocyte foot process effacement	An anomaly of podocyte morphology characterized by the loss of the interdigitating foot process pattern (generally called foot process effacement; FPE). The term FPE designates the loss of the usual interdigitating pattern of foot processes of neighboring podocytes, leading to relatively broad expanses of podocyte processes covering the glomerular basement membrane (GBM). It is widely viewed as a pathological derangement that is associated with leakage of macromolecules such as albumin through the glomerular filtration barrier.	Abnormality of the genitourinary system				6	HP:0001786	Narrow foot	A foot for which the measured width is below the 5th centile for age; or, a foot that appears disproportionately narrow for its length.	Abnormality of limbs
1	HP:0012588	Steroid-resistant nephrotic syndrome	A form of nephrotic syndrome that does not respond to treatment with steroid medication, defined as persistent proteinuria despite 60mg/m2 or 2mg/kg for 8 weeks, after insuring no infection or non-adherence to medication.	Abnormality of the genitourinary system				6	HP:0000075	Renal duplication	A congenital anomaly of the urinary tract, in which the kidney is duplicated and is drained via two separate renal pelves and ureters.	Abnormality of the genitourinary system
1	HP:0012574	Mesangial hypercellularity	Increased numbers of mesangial cells per glomerulus, defined as more than 3 nuclei fully surrounded by matrix in one or more mesangial areas, not including perihilar region, on a standard 3-micron-thick tissue section, best evaluated on periodic acid-Schiff (PAS) stain.	Abnormality of the genitourinary system				6	HP:0025312	Esophoria	A form of strabismus with both eyes turned inward to a relatively mild degree, usually defined as less than 10 prism diopters.	Abnormality of the eye
1	HP:0002451	Limb dystonia	A type of dystonia (abnormally increased muscular tone causing fixed abnormal postures) that affects muscles of the limbs.	Abnormality of the nervous system				6	HP:0010920	Zonular cataract	Zonular cataracts are defined to be cataracts that affect specific regions of the lens.	Abnormality of the eye
1	HP:0040022	Clinodactyly of the 2nd finger	Definition not found	Abnormality of limbs				6	HP:0001196	Short umbilical cord	Decreased length of the umbilical cord.	Abnormality of prenatal development or birth
1	HP:0040022	Clinodactyly of the 2nd finger	Definition not found	Abnormality of the musculoskeletal system				6	HP:0010963	Absence of stomach bubble on fetal sonography	By the 14th week of gestation it is nearly always possible to visualized the fluid-filled fetal stomach bubble on prenatal sonography. This term refers to the absence of a normal fetal stomach bubble on fetal ultrasonography performed at around 16 to 20 weeks' gestation.	Abnormality of prenatal development or birth
1	HP:0005824	Clinodactyly of the 2nd toe	Bending or curvature of a second toe in the tibial direction (i.e., towards the big toe).	Abnormality of the musculoskeletal system				6	HP:0005659	Thoracic kyphoscoliosis	Definition not found	Abnormality of the musculoskeletal system
1	HP:0005824	Clinodactyly of the 2nd toe	Bending or curvature of a second toe in the tibial direction (i.e., towards the big toe).	Abnormality of limbs				6	HP:0020087	BCGosis	Distant, or disseminated infection with Bacillus Calmette-Guerin (BCG) following vaccination associated with failure to contain thebacillus Calmette-Guerin (BCG) following vaccination leading to spread of BCG to many sites in the body. The tuberculosis vaccine BCG contains live attenuated Mycobacterium bovis.	Abnormality of the immune system
1	HP:0011914	Thoracic hypertrichosis	Excessive, increased hair growth located in the thoracic region.	Abnormality of the integument				6	HP:0008788	Delayed pubic bone ossification	Delayed maturation and calcification of the pubic bone.	Abnormality of the musculoskeletal system
1	HP:0012172	Stereotypical body rocking	Habitual repetitive movement of the entire body, front to back or side to side.	Abnormality of the nervous system				6	HP:0011065	Conical incisor	An abnormal conical morphology of the incisor tooth.	Abnormality of head or neck
1	HP:0006837	Congenital Horner syndrome	A type of Horner syndrome with congenital onset.	Abnormality of the eye				6	HP:0002584	Intestinal bleeding	Bleeding from the intestines.	Abnormality of blood and blood-forming tissues
1	HP:0006837	Congenital Horner syndrome	A type of Horner syndrome with congenital onset.	Abnormality of the nervous system				6	HP:0002584	Intestinal bleeding	Bleeding from the intestines.	Abnormality of the cardiovascular system
1	HP:0010819	Atonic seizure	Atonic seizure is a type of motor seizure characterized by a sudden loss or diminution of muscle tone without apparent preceding myoclonic or tonic event lasting about 1 to 2 seconds, involving head, trunk, jaw, or limb musculature.	Abnormality of the nervous system				6	HP:0002584	Intestinal bleeding	Bleeding from the intestines.	Abnormality of the digestive system
1	HP:0001386	Joint swelling	Definition not found	Abnormality of metabolism/homeostasis				6	HP:0004399	Congenital pyloric atresia	Congenital atresia of the pylorus.	Abnormality of the digestive system
1	HP:0001386	Joint swelling	Definition not found	Abnormality of the musculoskeletal system				6	HP:0010446	Tricuspid stenosis	A narrowing of the orifice of the tricuspid valve of the heart.	Abnormality of the cardiovascular system
1	HP:0006659	Internally rotated shoulders	Definition not found	Abnormality of the musculoskeletal system				6	HP:0005590	Spotty hypopigmentation	Definition not found	Abnormality of the integument
1	HP:0012095	Multiple joint dislocation	Dislocation of many joints.	Abnormality of the musculoskeletal system				6	HP:0004380	Aortic valve calcification	Deposition of calcium salts in the aortic valve.	Abnormality of the cardiovascular system
1	HP:0031935	Ascending aorta hypoplasia	Significant luminal narrowing of a long segment of or the entire ascending aorta.	Abnormality of the cardiovascular system				6	HP:0004380	Aortic valve calcification	Deposition of calcium salts in the aortic valve.	Abnormality of the musculoskeletal system
1	HP:0006915	Inability to walk by childhood/adolescence	Definition not found	Abnormality of the nervous system				6	HP:0005381	Recurrent meningococcal disease	Recurrent infections by Neisseria meningitidis (one of the most common causes of bacterial meningitis), which is also known as meningococcus.	Abnormality of the immune system
1	HP:0006844	Absent patellar reflexes	Absence of the knee jerk reflex, which can normally be elicited by tapping the patellar tendon with a reflex hammer just below the patella.	Abnormality of the nervous system				6	HP:0000900	Thickened ribs	Increased thickness (diameter) of ribs.	Abnormality of the musculoskeletal system
1	HP:0006844	Absent patellar reflexes	Absence of the knee jerk reflex, which can normally be elicited by tapping the patellar tendon with a reflex hammer just below the patella.	Abnormality of limbs				6	HP:0011579	Unbalanced atrioventricular canal defect	Anatomic features of unbalanced atrioventricular septal defect (AVSD) include varying amounts of ventricular hypoplasia, as well as malalignment of the atrioventricular junction. In complete AVSD, the common AV valve can be situated either equally over the right and left ventricles (balanced) or unequally over the ventricles (unbalanced).	Abnormality of the cardiovascular system
1	HP:0008490	Sacral segmentation defect	Definition not found	Abnormality of the musculoskeletal system				6	HP:0002692	Hypoplastic facial bones	Definition not found	Abnormality of head or neck
1	HP:0005223	Duplicated colon	Definition not found	Abnormality of the digestive system				6	HP:0002692	Hypoplastic facial bones	Definition not found	Abnormality of the musculoskeletal system
1	HP:0010475	Cloacal exstrophy	Cloacal exstrophy is a severe anterior abdominal wall defect in which the two hemibladders are visible and are separated by a midline intestinal plate, an omphalocele, and an imperforate anus.	Abnormality of the genitourinary system				6	HP:0007665	Curly eyelashes	Abnormally curly or curved eyelashes.	Abnormality of head or neck
1	HP:0010475	Cloacal exstrophy	Cloacal exstrophy is a severe anterior abdominal wall defect in which the two hemibladders are visible and are separated by a midline intestinal plate, an omphalocele, and an imperforate anus.	Abnormality of the digestive system				6	HP:0007665	Curly eyelashes	Abnormally curly or curved eyelashes.	Abnormality of the integument
1	HP:0030016	Dyspareunia	Recurrent or persistent genital pain associated with sexual intercourse.	Abnormality of the genitourinary system				6	HP:0004975	Erlenmeyer flask deformity of the femurs	Flaring of distal femur.	Abnormality of the musculoskeletal system
1	HP:0001076	Glabellar hemangioma	Definition not found	Abnormality of the cardiovascular system				6	HP:0004975	Erlenmeyer flask deformity of the femurs	Flaring of distal femur.	Abnormality of limbs
1	HP:0001076	Glabellar hemangioma	Definition not found	Neoplasm				6	HP:0011483	Anterior synechiae of the anterior chamber	Adhesions between the iris and the cornea.	Abnormality of the eye
1	HP:0004573	Anterior wedging of T11	An abnormality of the shape of the thoracic vertebra T11 such that it is wedge-shaped (narrow towards the front).	Abnormality of the musculoskeletal system				6	HP:0030529	Ring scotoma	An annular field defect centered on fixation.	Abnormality of the eye
1	HP:0006783	Posterior pharyngeal cleft	Definition not found	Abnormality of the respiratory system				6	HP:0000265	Mastoiditis	Definition not found	Abnormality of head or neck
1	HP:0032118	Retinitis	Inflammation of the retina of the eye.	Abnormality of the eye				6	HP:0000265	Mastoiditis	Definition not found	Abnormality of the musculoskeletal system
1	HP:0006145	Central Y-shaped metacarpal	A central Y-shaped metacarpal is the result of a partial fusion of two central metacarpals (i.e., metacarpals 2-4) of the hand, with the two arms of the Y pointing in the distal direction. Central Y-shaped metacarpals may be seen as a result of a central polydactyly with partial fusion of the duplicated metacarpal.	Abnormality of limbs				6	HP:0032247	Persistent CMV viremia	Lasting (uncontrolled) presence of cytomegalovirus in the blood circulation.	Abnormality of the immune system
1	HP:0006145	Central Y-shaped metacarpal	A central Y-shaped metacarpal is the result of a partial fusion of two central metacarpals (i.e., metacarpals 2-4) of the hand, with the two arms of the Y pointing in the distal direction. Central Y-shaped metacarpals may be seen as a result of a central polydactyly with partial fusion of the duplicated metacarpal.	Abnormality of the musculoskeletal system				6	HP:0032247	Persistent CMV viremia	Lasting (uncontrolled) presence of cytomegalovirus in the blood circulation.	Abnormality of metabolism/homeostasis
1	HP:0031107	Decreased fibular diameter	Reduced width of the cross sectional diameter of the fibula.	Abnormality of limbs				6	HP:0010830	Impaired tactile sensation	A reduced sense of touch (tactile sensation). This is usually tested with a wisp of cotton or a fine camel's hair brush, by asking patients to say 'now' each time they feel the stimulus.	Abnormality of the nervous system
1	HP:0031107	Decreased fibular diameter	Reduced width of the cross sectional diameter of the fibula.	Abnormality of the musculoskeletal system				6	HP:0010719	Abnormality of hair texture	An abnormality of the texture of the hair.	Abnormality of the integument
1	HP:0000923	Beaded ribs	The presence of a row of multiple rounded expansions (beadlike prominences) at the junction of a rib and its cartilage.	Abnormality of the musculoskeletal system				6	HP:0031834	Aortopulmonary collateral arteries	Small ectopic arteries or arterial branches that connect the aorta, aortic branches and/or subclavian artery regions directly to the lung parenchyma, usually seen in conjunction with pulmonary atresia, ventricular septal defect (VSD) and/or closed ductus arteriosus.	Abnormality of the cardiovascular system
1	HP:0005855	Multiple prenatal fractures	The presence of bone fractures in the prenatal period that are diagnosed at birth or before.	Abnormality of the musculoskeletal system				6	HP:0007925	Lacrimal duct aplasia	A congenital defect resulting in absence of the lacrimal duct.	Abnormality of head or neck
1	HP:0006640	Multiple rib fractures	More than one fracture of the ribs.	Abnormality of the musculoskeletal system				6	HP:0002038	Protein avoidance	Definition not found	Abnormality of the digestive system
1	HP:0003978	Fractured radius	Definition not found	Abnormality of limbs				6	HP:0030345	Abnormal circulating luteinizing hormone concentration	An anomaly of the circulating level of luteinizing hormone (LH).	Abnormality of the endocrine system
1	HP:0003978	Fractured radius	Definition not found	Abnormality of the musculoskeletal system				6	HP:0002454	Eye of the tiger anomaly of globus pallidus	The presence, on T2-weighted magnetic resonance imaging, of markedly low signal intensity of the globus pallidus that surrounds a central region of high signal intensity in the anteromedial globus pallidus, producing an eye-of-the-tiger appearance. The sign is thought to represent iron accumulation in the globus pallidus.	Abnormality of the nervous system
1	HP:0008363	Aplasia/Hypoplasia of the tarsal bones	Absence or underdevelopment of the tarsal bones.	Abnormality of limbs				6	HP:0033149	Intrahepatic bile duct dilatation	Increased diameter (caliber) of intrahepatic bile ducts (bile ducts that transport bile between the Canals of Hering and the interlobar bile ducts).	Abnormality of the digestive system
1	HP:0008363	Aplasia/Hypoplasia of the tarsal bones	Absence or underdevelopment of the tarsal bones.	Abnormality of the musculoskeletal system				6	HP:0100832	Vitreous floaters	Deposits of various size, shape, consistency, refractive index, and motility within the eye's vitreous humour, which is normally transparent.	Abnormality of the eye
1	HP:0010564	Bifid epiglottis	A midline anterior-posterior cleft of the epiglottis that involves at least two-thirds of the epiglottic leaf. It is a useful feature for clinical diagnosis because it appears to be very rare in syndromes other than Pallister-Hall-Syndrome and is also rare as an isolated malformation.	Abnormality of the respiratory system				6	HP:0012153	Hypotriglyceridemia	An decrease in the level of triglycerides in the blood.	Abnormality of metabolism/homeostasis
1	HP:0006502	Aplasia/Hypoplasia involving the carpal bones	Absence or underdevelopment of the carpal bones.	Abnormality of the musculoskeletal system				6	HP:0200041	Skin erosion	A discontinuity of the skin exhibiting incomplete loss of the epidermis, a lesion that is moist, circumscribed, and usually depressed.	Abnormality of the integument
1	HP:0006502	Aplasia/Hypoplasia involving the carpal bones	Absence or underdevelopment of the carpal bones.	Abnormality of limbs				6	HP:0012762	Cerebral white matter atrophy	The presence of atrophy (wasting) of the cerebral white matter.	Abnormality of the nervous system
1	HP:0010112	Mesoaxial foot polydactyly	The presence of a supernumerary toe (not a hallux) involving the third or fourth metatarsal with associated osseous syndactyly.	Abnormality of limbs				6	HP:0001530	Mild postnatal growth retardation	A mild degree of slow or limited growth after birth, being between two and three standard deviations below age- and sex-related norms.	Growth abnormality
1	HP:0010112	Mesoaxial foot polydactyly	The presence of a supernumerary toe (not a hallux) involving the third or fourth metatarsal with associated osseous syndactyly.	Abnormality of the musculoskeletal system				6	HP:0006515	Interstitial pneumonitis	Definition not found	Abnormality of the respiratory system
1	HP:0008706	Distal urethral duplication	Definition not found	Abnormality of the genitourinary system				6	HP:0004392	Prune belly	A kind of congenital defect of the anterior abdominal wall in which the intestines are evident through the thin, lax, and protruding abdominal wall in affected infants.	Abnormality of the digestive system
1	HP:0005151	Preductal coarctation of the aorta	Narrowing or constriction of the aorta localized proximal to the ductus arteriosus, i.e., to the preductal region of aortic arch.	Abnormality of the cardiovascular system				6	HP:0002134	Abnormal basal ganglia morphology	Abnormality of the basal ganglia.	Abnormality of the nervous system
1	HP:0008188	Thyroid dysgenesis	Definition not found	Abnormality of the endocrine system				6	HP:0000317	Facial myokymia	Facial myokymia is a fine fibrillary activity of one or more muscles innervated by the facial nerve (the seventh cranial nerve).	Abnormality of head or neck
1	HP:0006402	Distal shortening of limbs	Definition not found	Abnormality of the musculoskeletal system				6	HP:0000317	Facial myokymia	Facial myokymia is a fine fibrillary activity of one or more muscles innervated by the facial nerve (the seventh cranial nerve).	Abnormality of the musculoskeletal system
1	HP:0006402	Distal shortening of limbs	Definition not found	Abnormality of limbs				6	HP:0000317	Facial myokymia	Facial myokymia is a fine fibrillary activity of one or more muscles innervated by the facial nerve (the seventh cranial nerve).	Abnormality of the nervous system
1	HP:0010820	Focal emotional seizure with crying	Focal emotional seizure with crying (dacrystic) is characterized by the presence of stereotyped crying, this may be accompanied by lacrimation, sad facial expression and sobbing. The subjective emotion of sadness may or may not be present.	Abnormality of the nervous system				6	HP:0012476	Decreased specific pneumococcal antibody level	The presence of normal overall immunoglobulin levels with deficiency of specific immunoglobulins directed against pneumococci.	Abnormality of the immune system
1	HP:0030765	Sleep terror	Episodes of intense fear, screaming, and flailing occur even though the affected individuals are still asleep.	Abnormality of the nervous system				6	HP:0012476	Decreased specific pneumococcal antibody level	The presence of normal overall immunoglobulin levels with deficiency of specific immunoglobulins directed against pneumococci.	Abnormality of metabolism/homeostasis
1	HP:0000759	Abnormal peripheral nervous system morphology	A structural abnormality of the peripheral nervous system, which is composed of the nerves that lead to or branch off from the central nervous system. This includes the cranial nerves (olfactory and optic nerves are technically part of the central nervous system).	Abnormality of the nervous system				6	HP:0012476	Decreased specific pneumococcal antibody level	The presence of normal overall immunoglobulin levels with deficiency of specific immunoglobulins directed against pneumococci.	Abnormal cellular phenotype
1	HP:0004484	Craniofacial asymmetry	Asymmetry of the bones of the skull and the face.	Abnormality of head or neck				6	HP:0012476	Decreased specific pneumococcal antibody level	The presence of normal overall immunoglobulin levels with deficiency of specific immunoglobulins directed against pneumococci.	Abnormality of blood and blood-forming tissues
1	HP:0004484	Craniofacial asymmetry	Asymmetry of the bones of the skull and the face.	Abnormality of the musculoskeletal system				6	HP:0005462	Calcification of falx cerebri	The presence of calcium deposition in the falx cerebri.	Abnormality of the musculoskeletal system
1	HP:0032276	Prominent subcalcaneal fat pad	Abnormally increased prominence of the fat pad underneath the heal. This feature can be appreciated in figure 1 of PMID:26769062.	Abnormality of limbs				6	HP:0005462	Calcification of falx cerebri	The presence of calcium deposition in the falx cerebri.	Abnormality of the nervous system
1	HP:0004879	Intermittent hyperventilation	Episodic hyperventilation.	Abnormality of the respiratory system				6	HP:0006361	Irregular femoral epiphysis	Definition not found	Abnormality of the musculoskeletal system
1	HP:0025517	Hypoplastic hippocampus	Underdevelopment of the hippocampus.	Abnormality of the nervous system				6	HP:0006361	Irregular femoral epiphysis	Definition not found	Abnormality of limbs
1	HP:0034250	Fetal nuchal edema	Nuchal edema is considered present in a fetus at gestational week 14 or more if in the midsagittal plane of the neck, there is subcutaneous edema that produces a characteristic tremor on ballotment of the fetal head. This constitutes the severe end of the spectrum of increased nuchal fold thickness, which is defined as soft-tissue thickening of 6 mm or more, seen in the suboccipitobregmatic view of the fetal head. Nuchal edema may be confined to the neck or it may be generalized, as part of hydrops fetalis.	Abnormality of head or neck				6	HP:0005116	Arterial tortuosity	Abnormal tortuous (i.e., twisted) form of arteries.	Abnormality of the cardiovascular system
1	HP:0034250	Fetal nuchal edema	Nuchal edema is considered present in a fetus at gestational week 14 or more if in the midsagittal plane of the neck, there is subcutaneous edema that produces a characteristic tremor on ballotment of the fetal head. This constitutes the severe end of the spectrum of increased nuchal fold thickness, which is defined as soft-tissue thickening of 6 mm or more, seen in the suboccipitobregmatic view of the fetal head. Nuchal edema may be confined to the neck or it may be generalized, as part of hydrops fetalis.	Abnormality of prenatal development or birth				6	HP:0004937	Pulmonary artery aneurysm	An aneurysm (severe localized balloon-like outward bulging) in the pulmonary artery.	Abnormality of the respiratory system
1	HP:0032527	Inferiorly positioned umbilicus	The position of the umbilicus (belly button) is abnormally low (inferior).	Abnormality of the digestive system				6	HP:0004937	Pulmonary artery aneurysm	An aneurysm (severe localized balloon-like outward bulging) in the pulmonary artery.	Abnormality of the cardiovascular system
1	HP:0010285	Oral synechia	Fibrous band between the mucosal surfaces of the upper and lower alveolar ridges.	Abnormality of head or neck				6	HP:0002041	Intractable diarrhea	Definition not found	Abnormality of the digestive system
1	HP:0012804	Corneal ulceration	Disruption of the epithelial layer of the cornea with involvement of the underlying stroma.	Abnormality of the eye				6	HP:0033165	Necrotizing enterocolitis	Inflammation of the intestine leading to bacterial invasion causing cellular damage and death which causes necrosis of the colon and intestine.	Abnormality of the digestive system
1	HP:0030004	Cicatricial lagophthalmos	A type of lagophthalmos that occurs following trauma or surgery.	Abnormality of head or neck				6	HP:0033165	Necrotizing enterocolitis	Inflammation of the intestine leading to bacterial invasion causing cellular damage and death which causes necrosis of the colon and intestine.	Abnormality of the immune system
1	HP:0005211	Midgut malrotation	Definition not found	Abnormality of the digestive system				6	HP:0030991	Sclerosing cholangitis	Cholangitis associated with evident ductal fibrosis that develops as a consequence of long-standing bile duct inflammatory, obstruction, or ischemic injury; it can be obliterative or nonobliterative.	Abnormality of the digestive system
1	HP:0006655	Rib segmentation abnormalities	Definition not found	Abnormality of the musculoskeletal system				6	HP:0030991	Sclerosing cholangitis	Cholangitis associated with evident ductal fibrosis that develops as a consequence of long-standing bile duct inflammatory, obstruction, or ischemic injury; it can be obliterative or nonobliterative.	Abnormality of the immune system
1	HP:0005656	Positional foot deformity	A foot deformity resulting due to an abnormality affecting the muscle and soft tissue. In contrast if the bones of the foot are affected the term structural foot deformity applies.	Abnormality of limbs				6	HP:0006879	Pontocerebellar atrophy	Atrophy affecting the pons and the cerebellum.	Abnormality of the nervous system
1	HP:0009714	Abnormal epididymis morphology	An abnormality of the epididymis.	Abnormality of the genitourinary system				6	HP:0010872	T-wave inversion	An inversion of the T-wave (which is normally positive).	Abnormality of the cardiovascular system
1	HP:0007015	Poor gross motor coordination	An abnormality of the ability (skills) to perform a precise movement of large muscles with the intent to perform a specific act. Gross motor skills are required to mediate movements of the arms, legs, and other large body parts.	Abnormality of the nervous system				6	HP:0000863	Central diabetes insipidus	A form of diabetes insipidus related to a failure of vasopressin (AVP) release from the hypothalamus.	Abnormality of the endocrine system
1	HP:0002086	Abnormality of the respiratory system	An abnormality of the respiratory system, which include the airways, lungs, and the respiratory muscles.	Abnormality of the respiratory system				6	HP:0008956	Proximal lower limb amyotrophy	Muscular atrophy affecting proximally located muscles of the legs, i.e., of the thigh.	Abnormality of limbs
1	HP:0011662	Tricuspid atresia	Failure to develop of the tricuspid valve and thus lack of the normal connection between the right atrium and the right ventricle.	Abnormality of the cardiovascular system				6	HP:0008956	Proximal lower limb amyotrophy	Muscular atrophy affecting proximally located muscles of the legs, i.e., of the thigh.	Abnormality of the musculoskeletal system
1	HP:0000818	Abnormality of the endocrine system	An abnormality of the endocrine system.	Abnormality of the endocrine system				6	HP:0008043	Retinal arteriolar constriction	Decreased retinal arteriolar diameters, which may decrease blood flow and slow oxygen delivery to regions of the retina.	Abnormality of the eye
1	HP:0025101	Dysgenesis of the hippocampus	Structural abnormality of the hippocampus related to defective development.	Abnormality of the nervous system				6	HP:0008043	Retinal arteriolar constriction	Decreased retinal arteriolar diameters, which may decrease blood flow and slow oxygen delivery to regions of the retina.	Abnormality of the cardiovascular system
1	HP:0008491	Premature anterior fontanel closure	Early closure (ossification) of the anterior fontanelle, which generally undergoes closure around the 18th month of life.	Abnormality of head or neck				6	HP:0008043	Retinal arteriolar constriction	Decreased retinal arteriolar diameters, which may decrease blood flow and slow oxygen delivery to regions of the retina.	Abnormality of head or neck
1	HP:0008491	Premature anterior fontanel closure	Early closure (ossification) of the anterior fontanelle, which generally undergoes closure around the 18th month of life.	Abnormality of the musculoskeletal system				6	HP:0012168	Head-banging	Habitual striking of one's own head against a surface such as a mattress or wall of a crib.	Abnormality of the nervous system
1	HP:0031061	Impaired toileting ability	This term applies to an individual who requires help transferring to the toilet, cleaning self or who uses bedpan or commode.	Constitutional symptom				6	HP:0008846	Severe intrauterine growth retardation	Intrauterine growth retardation that is 4 or more standard deviations below average, corrected for sex and gestational age.	Growth abnormality
1	HP:0005852	Limited elbow extension and supination	Definition not found	Abnormality of the musculoskeletal system				6	HP:0002242	Abnormal intestine morphology	An abnormality of the intestine. The closely related term enteropathy is used to refer to any disease of the intestine.	Abnormality of the digestive system
1	HP:0005852	Limited elbow extension and supination	Definition not found	Abnormality of limbs				6	HP:0003455	Elevated circulating long chain fatty acid concentration	Increased concentration of long-chain fatty acids in the blood circulation.	Abnormality of metabolism/homeostasis
1	HP:0005450	Calvarial osteosclerosis	An increase in bone density affecting the calvaria (roof of the skull).	Abnormality of the musculoskeletal system				6	HP:0012426	Optic disc drusen	Optic disc drusen are acellular, calcified deposits within the optic nerve head. Optic disc drusen are congenital and developmental anomalies of the optic nerve head, representing hyaline-containing bodies that, over time, appear as elevated, lumpy irregularities on the anterior portion of the optic nerve.	Abnormality of the eye
1	HP:0005450	Calvarial osteosclerosis	An increase in bone density affecting the calvaria (roof of the skull).	Abnormality of head or neck				6	HP:0008323	Abnormal light- and dark-adapted electroretinogram	An abnormality of the combined rod-and-cone response on electroretinogram.	Abnormality of the eye
1	HP:0009999	Partial duplication of the phalanx of hand	A partial duplication, depending on severity leading to a broad or bifid appearance, affecting one or more of the phalanges of the hand. As opposed to a complete duplication there is still a variable degree of fusion between the duplicated bones.	Abnormality of limbs				6	HP:0009051	Increased muscle glycogen content	An increased amount of glycogen in muscle tissue.	Abnormality of the musculoskeletal system
1	HP:0009999	Partial duplication of the phalanx of hand	A partial duplication, depending on severity leading to a broad or bifid appearance, affecting one or more of the phalanges of the hand. As opposed to a complete duplication there is still a variable degree of fusion between the duplicated bones.	Abnormality of the musculoskeletal system				6	HP:0009051	Increased muscle glycogen content	An increased amount of glycogen in muscle tissue.	Abnormality of metabolism/homeostasis
1	HP:0005011	Mesomelic arm shortening	Shortening of the middle parts of the arm in relation to the upper and terminal segments.	Abnormality of the musculoskeletal system				6	HP:0012407	Scissor gait	A type of spastic paraparetic gait in which the muscle tone in the adductors is marked. It is characterized by hypertonia and flexion in the legs, hips and pelvis accompanied by extreme adduction leading to the knees and thighs hitting, or sometimes even crossing, in a scissors-like movement. The opposing muscles (abductors) become comparatively weak from lack of use.	Abnormality of the musculoskeletal system
1	HP:0005011	Mesomelic arm shortening	Shortening of the middle parts of the arm in relation to the upper and terminal segments.	Abnormality of limbs				6	HP:0012407	Scissor gait	A type of spastic paraparetic gait in which the muscle tone in the adductors is marked. It is characterized by hypertonia and flexion in the legs, hips and pelvis accompanied by extreme adduction leading to the knees and thighs hitting, or sometimes even crossing, in a scissors-like movement. The opposing muscles (abductors) become comparatively weak from lack of use.	Abnormality of the nervous system
1	HP:0005648	Bilateral ulnar hypoplasia	Underdevelopment of the ulna on both sides.	Abnormality of limbs				6	HP:0030953	Conjunctival hyperemia	Dilatation of the blood vessels of the conjunctiva leading to a red appearance of the sclera.	Abnormality of head or neck
1	HP:0005648	Bilateral ulnar hypoplasia	Underdevelopment of the ulna on both sides.	Abnormality of the musculoskeletal system				6	HP:0030953	Conjunctival hyperemia	Dilatation of the blood vessels of the conjunctiva leading to a red appearance of the sclera.	Abnormality of the cardiovascular system
1	HP:0009177	Proximal/middle symphalangism of 5th finger	Fusion of the proximal and middle phalanges of the 5th finger.	Abnormality of limbs				6	HP:0030953	Conjunctival hyperemia	Dilatation of the blood vessels of the conjunctiva leading to a red appearance of the sclera.	Abnormality of the eye
1	HP:0009177	Proximal/middle symphalangism of 5th finger	Fusion of the proximal and middle phalanges of the 5th finger.	Abnormality of the musculoskeletal system				6	HP:0011985	Acholic stools	Clay colored stools lacking bile pigment.	Abnormality of the digestive system
1	HP:0006216	Single interphalangeal crease of fifth finger	Presence of only one (instead of two, as normal) interphalangeal crease of the fifth finger.	Abnormality of limbs				6	HP:0011985	Acholic stools	Clay colored stools lacking bile pigment.	Abnormality of metabolism/homeostasis
1	HP:0006216	Single interphalangeal crease of fifth finger	Presence of only one (instead of two, as normal) interphalangeal crease of the fifth finger.	Abnormality of the musculoskeletal system				6	HP:0002595	Ileus	Acute obstruction of the intestines preventing passage of the contents of the intestines.	Abnormality of the digestive system
1	HP:0008467	Thoracic hemivertebrae	Absence of one half of the vertebral body in the thoracic spine.	Abnormality of the musculoskeletal system				6	HP:0025080	Orthokeratotic hyperkeratosis	A form of hyperkeratosis characterized by thickening of the cornified layer without retained nuclei.	Abnormality of the integument
1	HP:0008714	Ureterovesical stenosis	Definition not found	Abnormality of the genitourinary system				6	HP:0010669	Hypoplasia of the zygomatic bone	Underdevelopment of the zygomatic bone. That is, a reduction in size of the zygomatic bone, including the zygomatic process of the temporal bone of the skull, which forms part of the zygomatic arch.	Abnormality of head or neck
1	HP:0000288	Abnormality of the philtrum	An abnormality of the philtrum.	Abnormality of head or neck				6	HP:0010669	Hypoplasia of the zygomatic bone	Underdevelopment of the zygomatic bone. That is, a reduction in size of the zygomatic bone, including the zygomatic process of the temporal bone of the skull, which forms part of the zygomatic arch.	Abnormality of the musculoskeletal system
1	HP:0006262	Aplasia/Hypoplasia of the 5th finger	A small/hypoplastic or absent/aplastic 5th finger.	Abnormality of limbs				6	HP:0010957	Congenital posterior urethral valve	A developmental defect resulting in an obstructing membrane in the posterior male urethra.	Abnormality of the genitourinary system
1	HP:0006262	Aplasia/Hypoplasia of the 5th finger	A small/hypoplastic or absent/aplastic 5th finger.	Abnormality of the musculoskeletal system				6	HP:0030211	Slow pupillary light response	Reduced velocity and acceleration in the pupillary light response.	Abnormality of the eye
1	HP:0006265	Aplasia/Hypoplasia of fingers	Small/hypoplastic or absent/aplastic fingers.	Abnormality of limbs				6	HP:0007875	Congenital blindness	Blindness with onset at birth.	Abnormality of the eye
1	HP:0006265	Aplasia/Hypoplasia of fingers	Small/hypoplastic or absent/aplastic fingers.	Abnormality of the musculoskeletal system				6	HP:0025162	Severe temper tantrums	Temper tantrums, which occur with more severe symptomatology compared to a temper tantrum that occurs as a part of normal developmental process.	Abnormality of the nervous system
1	HP:0005495	Metopic suture patent to nasal root	The frontal suture divides the two halves of the frontal bone in infants and usually fuses by the age of six years. The suture runs from the bregma (the point on the skull at which the coronal suture is intersected perpendicularly by the sagittal suture) to the nasion or nasal root. This term applies if the suture is widely patent from bregma to nasal root.	Abnormality of head or neck				6	HP:0000728	Impaired ability to form peer relationships	Definition not found	Abnormality of the nervous system
1	HP:0005495	Metopic suture patent to nasal root	The frontal suture divides the two halves of the frontal bone in infants and usually fuses by the age of six years. The suture runs from the bregma (the point on the skull at which the coronal suture is intersected perpendicularly by the sagittal suture) to the nasion or nasal root. This term applies if the suture is widely patent from bregma to nasal root.	Abnormality of the musculoskeletal system				6	HP:0011967	Decreased circulating copper concentration	A reduced concentration of copper in the blood.	Abnormality of metabolism/homeostasis
1	HP:0030736	Sacrococcygeal teratoma	A teratoma arising in the sacro-coccygeal region.	Abnormality of the musculoskeletal system				6	HP:0001367	Abnormal joint morphology	An abnormal structure or form of the joints, i.e., one or more of the articulations where two bones join.	Abnormality of the musculoskeletal system
1	HP:0030736	Sacrococcygeal teratoma	A teratoma arising in the sacro-coccygeal region.	Neoplasm				6	HP:0100797	Toenail dysplasia	An abnormality of the development of the toenails.	Abnormality of the integument
1	HP:0030736	Sacrococcygeal teratoma	A teratoma arising in the sacro-coccygeal region.	Abnormality of the genitourinary system				6	HP:0025671	Fetal pericardial effusion	An abnormal accumulation of fluid in which the heart is partially or completely surrounded by fluid that is seen in all views and the thickness of the fluid as observed by prenatal ultrasound is above age-dependent norms.	Abnormality of the cardiovascular system
1	HP:0006392	Increased density of long bones	An abnormal increase in the bone density of the long bones.	Abnormality of the musculoskeletal system				6	HP:0025671	Fetal pericardial effusion	An abnormal accumulation of fluid in which the heart is partially or completely surrounded by fluid that is seen in all views and the thickness of the fluid as observed by prenatal ultrasound is above age-dependent norms.	Abnormality of prenatal development or birth
1	HP:0000935	Thickened cortex of long bones	Abnormal thickening of the cortex of long bones.	Abnormality of the musculoskeletal system				6	HP:0001978	Extramedullary hematopoiesis	The process of hematopoiesis occurring outside of the bone marrow (in the liver, thymus, and spleen) in the postnatal organisms.	Abnormality of blood and blood-forming tissues
1	HP:0000071	Ureteral stenosis	The presence of a stenotic, i.e., constricted ureter.	Abnormality of the genitourinary system				6	HP:0000725	Psychotic episodes	Periods of time during which an individual experiences significant disturbances in their thoughts, perceptions, emotions, and behavior, resulting in a loss of touch with reality. These episodes are hallmark features of psychotic disorders such as schizophrenia, schizoaffective disorder, and certain forms of bipolar disorder.	Abnormality of the nervous system
1	HP:0100628	Esophageal diverticulum	The presence of a diverticulum of the esophagus.	Abnormality of the digestive system				6	HP:0003184	Decreased hip abduction	Reduced ability to move the femur outward to the side.	Abnormality of the musculoskeletal system
1	HP:0005285	Absent nasal bridge	Definition not found	Abnormality of head or neck				6	HP:0007730	Iris hypopigmentation	An abnormal reduction in the amount of pigmentation of the iris.	Abnormality of the eye
1	HP:0034044	Trident pelvis	Spurs at the medial and lateral acetabular margin and in the center of the acetabulum gives rise to shape resembling a three-pronged spear known as trident.	Abnormality of the musculoskeletal system				6	HP:0030974	Cryptozoospermia	A type of oligozoospermia in which spermatozoa can be detected in an ejaculate only after centrifugation and inspection of the pellet.	Abnormality of the genitourinary system
1	HP:0034044	Trident pelvis	Spurs at the medial and lateral acetabular margin and in the center of the acetabulum gives rise to shape resembling a three-pronged spear known as trident.	Abnormality of limbs				6	HP:0004923	Hyperphenylalaninemia	An increased concentration of L-phenylalanine in the blood.	Abnormality of metabolism/homeostasis
1	HP:0005873	Polysyndactyly of hallux	Combined syndactyly and polydactyly of the great toe.	Abnormality of limbs				6	HP:0000923	Beaded ribs	The presence of a row of multiple rounded expansions (beadlike prominences) at the junction of a rib and its cartilage.	Abnormality of the musculoskeletal system
1	HP:0005873	Polysyndactyly of hallux	Combined syndactyly and polydactyly of the great toe.	Abnormality of the musculoskeletal system				6	HP:0002161	Hyperlysinemia	An increased concentration of lysine in the blood.	Abnormality of metabolism/homeostasis
1	HP:0005817	Postaxial polysyndactyly of foot	Combined syndactyly and polydactyly of the foot on the lateral side (i.e., on the side of the little toe).	Abnormality of limbs				6	HP:0100025	Overfriendliness	A form of hypersociability that presents as mostly inappropriate people-orientation and friendliness towards others on an inadequate level which might go as far as being dangerous considering for example young children following strangers without restriction.	Abnormality of the nervous system
1	HP:0005817	Postaxial polysyndactyly of foot	Combined syndactyly and polydactyly of the foot on the lateral side (i.e., on the side of the little toe).	Abnormality of the musculoskeletal system				6	HP:0000079	Abnormality of the urinary system	An abnormality of the urinary system.	Abnormality of the genitourinary system
1	HP:0006501	Aplasia/Hypoplasia of the radius	A small/hypoplastic or absent/aplastic radius.	Abnormality of limbs				6	HP:0003427	Thenar muscle weakness	Definition not found	Abnormality of limbs
1	HP:0006501	Aplasia/Hypoplasia of the radius	A small/hypoplastic or absent/aplastic radius.	Abnormality of the musculoskeletal system				6	HP:0003427	Thenar muscle weakness	Definition not found	Abnormality of the musculoskeletal system
1	HP:0010569	Elevated circulating 7-dehydrocholesterol concentration	Concentration of 7-dehydrocholesterol in the blood circulation above the upper limit of normal.	Abnormality of metabolism/homeostasis				6	HP:0006461	Proximal femoral epiphysiolysis	Slipped capital femoral epiphysis is defined as a posterior and inferior slippage of the proximal epiphysis of the femur onto the metaphysis (femoral neck), occurring through the physeal plate during the early adolescent growth spurt.	Abnormality of the musculoskeletal system
1	HP:0007537	Severe photosensitivity	A severe degree of photosensitivity of the skin.	Abnormality of the integument				6	HP:0006461	Proximal femoral epiphysiolysis	Slipped capital femoral epiphysis is defined as a posterior and inferior slippage of the proximal epiphysis of the femur onto the metaphysis (femoral neck), occurring through the physeal plate during the early adolescent growth spurt.	Abnormality of limbs
1	HP:0001663	Ventricular fibrillation	Uncontrolled contractions of muscles fibers in the left ventricle not producing contraction of the left ventricle. Ventricular fibrillation usually begins with a ventricular premature contraction and a short run of rapid ventricular tachycardia degenerating into uncoordinating ventricular fibrillations.	Abnormality of the cardiovascular system				6	HP:0030056	Uncombable hair	Hair that is disorderly, stands out from the scalp, and cannot be combed flat.	Abnormality of the integument
1	HP:0007269	Spinal muscular atrophy	Muscular weakness and atrophy related to loss of the motor neurons of the spinal cord and brainstem.	Abnormality of the musculoskeletal system				6	HP:0003613	Antiphospholipid antibody positivity	The presence of circulating autoantibodies to phospholipids.	Abnormality of the immune system
1	HP:0002398	Degeneration of anterior horn cells	Definition not found	Abnormality of the nervous system				6	HP:0006538	Recurrent bronchopulmonary infections	An increased susceptibility to bronchopulmonary infections as manifested by a history of recurrent bronchopulmonary infections.	Abnormality of the immune system
1	HP:0033383	Decreased compound muscle action potential amplitude	Reduced level of the compound muscle action potential (CMAP), which is recorded following electrical stimulation of a nerve from surface electrodes overlying a muscle supplied by that nerve.	Abnormality of the nervous system				6	HP:0006538	Recurrent bronchopulmonary infections	An increased susceptibility to bronchopulmonary infections as manifested by a history of recurrent bronchopulmonary infections.	Abnormality of the respiratory system
1	HP:0012795	Abnormal optic disc morphology	A morphological abnormality of the optic disc, i.e., of the portion of the optic nerve clinically visible on fundoscopic examination.	Abnormality of the eye				6	HP:0010845	EEG with generalized slow activity	Diffuse slowing of cerebral electrical activity recorded along the scalp by electroencephalography (EEG).	Abnormality of the nervous system
1	HP:0005304	Hypoplastic pulmonary veins	Definition not found	Abnormality of the respiratory system				6	HP:0007105	Infantile encephalopathy	Encephalopathy with onset in the infantile period.	Abnormality of the nervous system
1	HP:0005304	Hypoplastic pulmonary veins	Definition not found	Abnormality of the cardiovascular system				6	HP:0001370	Rheumatoid arthritis	Inflammatory changes in the synovial membranes and articular structures with widespread fibrinoid degeneration of the collagen fibers in mesenchymal tissues, as well as atrophy and rarefaction of bony structures.	Abnormality of the musculoskeletal system
1	HP:0041068	Chronic decreased circulating IgG1	A lasting decrease of immunoglobulin G1 (IgG1) in the blood.	Abnormality of the immune system				6	HP:0009112	Aplasia of the left hemidiaphragm	Congenital absence of the left half of the diaphragm.	Abnormality of the musculoskeletal system
1	HP:0041068	Chronic decreased circulating IgG1	A lasting decrease of immunoglobulin G1 (IgG1) in the blood.	Abnormality of metabolism/homeostasis				6	HP:0007443	Partial albinism	Absence of melanin pigment in various areas, which is found at birth and is permanent. The lesions are known as leucoderma and are often found on the face, trunk, or limbs.	Abnormality of the integument
1	HP:0041068	Chronic decreased circulating IgG1	A lasting decrease of immunoglobulin G1 (IgG1) in the blood.	Abnormal cellular phenotype				6	HP:0025267	Snoring	Deep, noisy breathing during sleep, accompanied by hoarse or harsh sounds, is caused by the vibration of respiratory structures, especially the soft palate. This vibration results in sound due to obstructed air movement during breathing while sleeping.	Abnormality of the nervous system
1	HP:0041068	Chronic decreased circulating IgG1	A lasting decrease of immunoglobulin G1 (IgG1) in the blood.	Abnormality of blood and blood-forming tissues				6	HP:0100027	Recurrent pancreatitis	A recurrent form of pancreatitis.	Abnormality of the digestive system
1	HP:0006313	Widely spaced primary teeth	Increased space between the primary teeth. Note this phenotype should be distinguished from increased space due purely to microdontia.	Abnormality of head or neck				6	HP:0100027	Recurrent pancreatitis	A recurrent form of pancreatitis.	Abnormality of the immune system
1	HP:0034425	Reduced hair sulfur content	Abnormally low amount of sulfur in hair.	Abnormality of the integument				6	HP:0001931	Hypochromic anemia	A type of anemia characterized by an abnormally low concentration of hemoglobin in the erythrocytes.	Abnormality of blood and blood-forming tissues
1	HP:0011917	Short 5th toe	Underdevelopment (hypoplasia) of the fifth toe.	Abnormality of limbs				6	HP:0003185	Short greater sciatic notch	The sacroiliac joint in the bony pelvis connects the sacrum and the ilium of the pelvis, which are joined by strong ligaments. The notch is located directly superior to the joint. This term refers to a reduction in the height of the notch.	Abnormality of the musculoskeletal system
1	HP:0011917	Short 5th toe	Underdevelopment (hypoplasia) of the fifth toe.	Abnormality of the musculoskeletal system				6	HP:0003457	EMG abnormality	Abnormal results of investigations using electromyography (EMG).	Abnormality of the musculoskeletal system
1	HP:0010046	Aplasia of the 5th metacarpal	Absence of the fifth long bone of the hand.	Abnormality of limbs				6	HP:0007230	Decreased distal sensory nerve action potential	A reduction in the amplitude of sensory nerve action potential in distal nerve segments. This feature is measured by nerve conduction studies.	Abnormality of the nervous system
1	HP:0010046	Aplasia of the 5th metacarpal	Absence of the fifth long bone of the hand.	Abnormality of the musculoskeletal system				6	HP:0010610	Palmar pits	Definition not found	Abnormality of the integument
1	HP:0009281	Aplasia of the 4th finger	Absent 4th finger.	Abnormality of limbs				6	HP:0010610	Palmar pits	Definition not found	Abnormality of limbs
1	HP:0009281	Aplasia of the 4th finger	Absent 4th finger.	Abnormality of the musculoskeletal system				6	HP:0002958	Immune dysregulation	Altered immune function characterized by lymphoid proliferation, immune activation, and excessive autoreactivity often leading to autoimmune/inflammatory complications.	Abnormality of the immune system
1	HP:0009460	Aplasia of the 3rd finger	Absent 3rd finger.	Abnormality of limbs				6	HP:0000870	Increased circulating prolactin concentration	The presence of abnormally increased levels of prolactin in the blood. Prolactin is a peptide hormone produced by the anterior pituitary gland that plays a role in breast development and lactation during pregnancy.	Abnormality of the endocrine system
1	HP:0009460	Aplasia of the 3rd finger	Absent 3rd finger.	Abnormality of the musculoskeletal system				6	HP:0000870	Increased circulating prolactin concentration	The presence of abnormally increased levels of prolactin in the blood. Prolactin is a peptide hormone produced by the anterior pituitary gland that plays a role in breast development and lactation during pregnancy.	Abnormality of the nervous system
1	HP:0025259	Stiff elbow	A sensation of tightness in the elbow joint when attempting to move it, especially after a period of inactivity.	Abnormality of the musculoskeletal system				6	HP:0006394	Limited pronation/supination of forearm	A limitation of the ability to place the forearm in a position such that the palm faces anteriorly (supination) and to place the forearm in a position such that the palm faces posteriorly (pronation).	Abnormality of the musculoskeletal system
1	HP:0010040	Aplasia of the 3rd metacarpal	Absence of the third long bone of the hand.	Abnormality of limbs				6	HP:0006394	Limited pronation/supination of forearm	A limitation of the ability to place the forearm in a position such that the palm faces anteriorly (supination) and to place the forearm in a position such that the palm faces posteriorly (pronation).	Abnormality of limbs
1	HP:0010040	Aplasia of the 3rd metacarpal	Absence of the third long bone of the hand.	Abnormality of the musculoskeletal system				6	HP:0009471	Contracture of the proximal interphalangeal joint of the 3rd finger	Chronic loss of joint motion of the proximal interphalangeal joint of the 3rd finger due to structural changes in non-bony tissue.	Abnormality of limbs
1	HP:0010043	Aplasia of the 4th metacarpal	Absence of the fourth long bone of the hand.	Abnormality of limbs				6	HP:0009471	Contracture of the proximal interphalangeal joint of the 3rd finger	Chronic loss of joint motion of the proximal interphalangeal joint of the 3rd finger due to structural changes in non-bony tissue.	Abnormality of the musculoskeletal system
1	HP:0010043	Aplasia of the 4th metacarpal	Absence of the fourth long bone of the hand.	Abnormality of the musculoskeletal system				6	HP:0011499	Mydriasis	Abnormal dilatation of the iris.	Abnormality of the eye
1	HP:0007397	Axillary apocrine gland hypoplasia	Developmental hypoplasia of the apocrine sweat glands in the region of the axilla.	Abnormality of the integument				6	HP:0004336	Myelin outfoldings	The presence of excessive redundant myelin in the peripheral nerve sheath.	Abnormality of the nervous system
1	HP:0009238	Aplasia of the 5th finger	Absent 5th (little) finger.	Abnormality of limbs				6	HP:0003382	Hypertrophic nerve changes	Definition not found	Abnormality of the nervous system
1	HP:0009238	Aplasia of the 5th finger	Absent 5th (little) finger.	Abnormality of the musculoskeletal system				6	HP:0012045	Retinal flecks	Presence of multiple yellowish-white lesions of various size and configuration on the retina not related to vascular lesions.	Abnormality of the eye
1	HP:0003977	Deformed radius	Definition not found	Abnormality of limbs				6	HP:0100777	Exostoses	An exostosis is a benign growth the projects outward from the bone surface. It is capped by cartilage, and arises from a bone that develops from cartilage.	Neoplasm
1	HP:0003977	Deformed radius	Definition not found	Abnormality of the musculoskeletal system				6	HP:0100777	Exostoses	An exostosis is a benign growth the projects outward from the bone surface. It is capped by cartilage, and arises from a bone that develops from cartilage.	Abnormality of the musculoskeletal system
1	HP:0000594	Shallow anterior chamber	Reduced depth of the anterior chamber, i.e., the anteroposterior distance between the cornea and the iris is decreased.	Abnormality of the eye				6	HP:0009177	Proximal/middle symphalangism of 5th finger	Fusion of the proximal and middle phalanges of the 5th finger.	Abnormality of limbs
1	HP:0004381	Supravalvular aortic stenosis	A pathological narrowing in the region above the aortic valve associated with restricted left ventricular outflow.	Abnormality of the cardiovascular system				6	HP:0009177	Proximal/middle symphalangism of 5th finger	Fusion of the proximal and middle phalanges of the 5th finger.	Abnormality of the musculoskeletal system
1	HP:0004764	Myxomatous mitral valve degeneration	Myxomatous mitral valve is defined as the presence of excess leaflet tissue and leaflet thickening greater than 5 mm, resulting in a prolapse greater than 2 mm into the left atrium on parasternal long axis view.	Abnormality of the cardiovascular system				6	HP:0007984	Electronegative electroretinogram	A dark-adapted bright flash electroretinogram in which the b-wave that is of markedly lower amplitude than the associated a-wave (source: Holder GE., Inherited Chorioretinal Dystrophies: A Textbook and Atlas; 2014; p.17; ISBN 978-3-540-69466-3).	Abnormality of the eye
1	HP:0012537	Food intolerance	A detrimental reaction to a food, beverage, food additive, or compound found in foods that produces symptoms in one or more body organs and systems that is not mediated by an immune reaction.	Abnormality of metabolism/homeostasis				6	HP:0000803	Renal cortical cysts	Cysts of the cortex of the kidney.	Abnormality of the genitourinary system
1	HP:0100000	Early onset of sexual maturation	An early onset of puberty, in this case early does not refer to precocious.	Abnormality of the endocrine system				6	HP:0011873	Abnormal platelet count	Abnormal number of platelets per volume of blood. In a healthy adult, a normal platelet count is between 150,000 and 450,000 per microliter of blood.	Abnormality of blood and blood-forming tissues
1	HP:0005135	Abnormal T-wave	An abnormality of the T wave on the electrocardiogram, which mainly represents the repolarization of the ventricles.	Abnormality of the cardiovascular system				6	HP:0034045	Angulated muscle fibers	Normal muscle fibers are polygonal-shaped in cross section, are multinucleated, and have minimal amounts of endomysial connective tissue. In contrast, angulated (also known as angular) muscle fibers have long and narrow vertices (corners) with sharp edges and a pointed tip.	Abnormality of the musculoskeletal system
1	HP:0003077	Hyperlipidemia	An elevated lipid concentration in the blood.	Abnormality of metabolism/homeostasis				6	HP:0005348	Inspiratory stridor	Inspiratory stridor is a high pitched sound upon inspiration that is generally related to laryngeal abnormalities.	Abnormality of the respiratory system
1	HP:0004611	Anterior concavity of thoracic vertebrae	Definition not found	Abnormality of the musculoskeletal system				6	HP:0003148	Elevated serum acid phosphatase	Definition not found	Abnormality of metabolism/homeostasis
1	HP:0009576	Absent middle phalanx of 2nd finger	Absence of the middle phalanx of the index (2nd) finger.	Abnormality of limbs				6	HP:0003148	Elevated serum acid phosphatase	Definition not found	Abnormal cellular phenotype
1	HP:0009576	Absent middle phalanx of 2nd finger	Absence of the middle phalanx of the index (2nd) finger.	Abnormality of the musculoskeletal system				6	HP:0007965	Undetectable visual evoked potentials	Definition not found	Abnormality of the eye
1	HP:0009565	Aplasia of the distal phalanx of the 2nd finger	Definition not found	Abnormality of limbs				6	HP:0030087	Abnormal circulating testosterone concentration	An anomalous concentration of testosterone in the blood.	Abnormality of the endocrine system
1	HP:0009565	Aplasia of the distal phalanx of the 2nd finger	Definition not found	Abnormality of the musculoskeletal system				6	HP:0002593	Intestinal lymphangiectasia	Angiectasia of lymph vessels (i.e., dilatation of lymphatic vessels) in the intestines.	Abnormality of the digestive system
1	HP:0006323	Premature loss of primary teeth	Loss of the primary (also known as deciduous) teeth before the usual age.	Abnormality of head or neck				6	HP:0002593	Intestinal lymphangiectasia	Angiectasia of lymph vessels (i.e., dilatation of lymphatic vessels) in the intestines.	Abnormality of the cardiovascular system
1	HP:0012386	Absent hallux	Aplasia of the hallux, that is, a development defect such that the big toe does not develop.	Abnormality of limbs				6	HP:0002593	Intestinal lymphangiectasia	Angiectasia of lymph vessels (i.e., dilatation of lymphatic vessels) in the intestines.	Abnormality of the immune system
1	HP:0012386	Absent hallux	Aplasia of the hallux, that is, a development defect such that the big toe does not develop.	Abnormality of the musculoskeletal system				6	HP:0100693	Iridodonesis	Tremulousness of the iris on movement of the eye, occurring in subluxation of the lens.	Abnormality of the eye
1	HP:0025430	High-pitched cry	A type of crying in an abnormally high-pitched voice.	Abnormality of the voice				6	HP:0004417	Intermittent claudication	Intermittent claudication is a symptom of peripheral arterial occlusive disease. After having walked over a distance which is individually characteristic, the patients experience pain or cramps in the calves, feet or thighs which typically subsides on standing still.	Abnormality of the cardiovascular system
1	HP:0011309	Tapered toe	The gradual reduction in girth of the toe from proximal to distal.	Abnormality of limbs				6	HP:0010454	Acetabular spurs	The presence of osteophytes (bone spurs), i.e., of bony projections originating from the acetabulum.	Abnormality of the musculoskeletal system
1	HP:0011309	Tapered toe	The gradual reduction in girth of the toe from proximal to distal.	Abnormality of the musculoskeletal system				6	HP:0010454	Acetabular spurs	The presence of osteophytes (bone spurs), i.e., of bony projections originating from the acetabulum.	Abnormality of limbs
1	HP:0011825	Tented philtrum	Prominence of a triangular soft tissue area of the philtrum with the apex to the columella.	Abnormality of head or neck				6	HP:0003292	Decreased serum leptin	A decreased concentration of leptin in the blood.	Abnormality of the endocrine system
1	HP:0002926	Abnormality of thyroid physiology	An abnormal functionality of the thyroid gland.	Abnormality of the endocrine system				6	HP:0000749	Paroxysmal bursts of laughter	Definition not found	Abnormality of the nervous system
1	HP:4000094	Corpus cavernosum hypoplasia	A developmental anomaly characterized by undergrowth of the corpus cavernosum.	Abnormality of the genitourinary system				6	HP:0004058	Hand monodactyly	Definition not found	Abnormality of limbs
1	HP:0008187	Absence of secondary sex characteristics	No secondary sexual characteristics are present at puberty.	Abnormality of the endocrine system				6	HP:0004058	Hand monodactyly	Definition not found	Abnormality of the musculoskeletal system
1	HP:0030913	Exaggerated rugosity of the labia majora	Marked rugae formation of the skin of the labia majora.	Abnormality of the genitourinary system				6	HP:0012248	Prolonged PR interval	Increased time for the PR interval (beginning of the P wave to the beginning of the QRS complex).	Abnormality of the cardiovascular system
1	HP:0001949	Hypokalemic alkalosis	Definition not found	Abnormality of metabolism/homeostasis				6	HP:0011198	EEG with generalized epileptiform discharges	EEG discharges recorded on the entire scalp typically seen in persons with epilepsy.	Abnormality of the nervous system
1	HP:0008488	Anterior rounding of vertebral bodies	Definition not found	Abnormality of the musculoskeletal system				6	HP:0000852	Pseudohypoparathyroidism	A condition characterized by resistance to the action of parathyroid hormone, in which there is hypocalcemia, hyperphosphatemia, and (appropriately) high levels of parathyroid hormone.	Abnormality of the endocrine system
1	HP:0008472	Prominent protruding coccyx	Definition not found	Abnormality of the musculoskeletal system				6	HP:0012095	Multiple joint dislocation	Dislocation of many joints.	Abnormality of the musculoskeletal system
1	HP:0012584	Bilateral renal hypoplasia	Two sided hypoplasia of the kidney.	Abnormality of the genitourinary system				6	HP:0001404	Hepatocellular necrosis	Definition not found	Abnormality of the digestive system
1	HP:0012582	Bilateral renal dysplasia	A bilateral form of developmental dysplasia of the kidney.	Abnormality of the genitourinary system				6	HP:0100307	Cerebellar hemisphere hypoplasia	Definition not found	Abnormality of the nervous system
1	HP:0025408	Abnormal spleen morphology	Any anomaly of the structure of the spleen.	Abnormality of the digestive system				6	HP:0011808	Decreased patellar reflex	Decreased intensity of the patellar reflex (also known as the knee jerk reflex).	Abnormality of the nervous system
1	HP:0025408	Abnormal spleen morphology	Any anomaly of the structure of the spleen.	Abnormality of the cardiovascular system				6	HP:0011808	Decreased patellar reflex	Decreased intensity of the patellar reflex (also known as the knee jerk reflex).	Abnormality of limbs
1	HP:0025408	Abnormal spleen morphology	Any anomaly of the structure of the spleen.	Abnormality of the immune system				6	HP:0025452	Pyoderma gangrenosum	A deep skin ulcer with a well defined border, which is usually violet or blue. The ulcer edge is often undermined (worn and damaged) and the surrounding skin is erythematous and indurated. The ulcer often starts as a small papule or collection of papules, which break down to form small ulcers with a so called cat's paw appearance. These coalesce and the central area then undergoes necrosis to form a single ulcer.	Abnormality of the integument
1	HP:0012447	Abnormal myelination	Any anomaly in the process by which myelin sheaths are formed and maintained around neurons.	Abnormality of the nervous system				6	HP:0012229	CSF pleocytosis	An increased white blood cell count in the cerebrospinal fluid.	Abnormality of the nervous system
1	HP:0004810	Congenital hypoplastic anemia	A type of hypoplastic anemia with congenital onset.	Abnormality of blood and blood-forming tissues				6	HP:0009839	Osteolytic defects of the distal phalanges of the hand	Definition not found	Abnormality of limbs
1	HP:0100957	Abnormal renal medulla morphology	Any structural abnormality of the medulla of the kidney.	Abnormality of the genitourinary system				6	HP:0009839	Osteolytic defects of the distal phalanges of the hand	Definition not found	Abnormality of the musculoskeletal system
1	HP:0000534	Abnormal eyebrow morphology	An abnormality of the eyebrow.	Abnormality of the integument				6	HP:0032948	Renal interstitial fibrosis	The accumulation of collagen and related extracellular matrix (ECM) molecules in the interstitium of the kidney. The interstitium is expanded by the presence of collagen that stain blue on trichrome. Tubules are not back to back, but rather separated by fibrosis and can be atrophic.	Abnormality of the genitourinary system
1	HP:0000534	Abnormal eyebrow morphology	An abnormality of the eyebrow.	Abnormality of head or neck				6	HP:0006288	Advanced eruption of teeth	Premature tooth eruption, which can be defined as tooth eruption more than 2 SD earlier than the mean eruption age.	Abnormality of head or neck
1	HP:0040119	Unilateral conductive hearing impairment	Definition not found	Abnormality of the ear				6	HP:0005419	Decreased T cell activation	Decreased or impaired activation of T cells in response to a mitogen, cytokine, chemokine, cellular ligand, or an antigen for which it is specific.	Abnormality of metabolism/homeostasis
1	HP:0030842	Choking episodes	Incidents in which a piece of food or other objects get stuck in the upper airway and provoke coughing, gagging, inability to talk, and difficulty breathing.	Abnormality of the nervous system				6	HP:0005419	Decreased T cell activation	Decreased or impaired activation of T cells in response to a mitogen, cytokine, chemokine, cellular ligand, or an antigen for which it is specific.	Abnormal cellular phenotype
1	HP:0011035	Abnormal renal cortex morphology	An abnormality of the cortex of the kidney.	Abnormality of the genitourinary system				6	HP:0005419	Decreased T cell activation	Decreased or impaired activation of T cells in response to a mitogen, cytokine, chemokine, cellular ligand, or an antigen for which it is specific.	Abnormality of blood and blood-forming tissues
1	HP:0025429	Abnormal cry	Any anomaly of the vocalizing of an infant's crying, i.e.,the typically loud voice production that is accompanied by tears and agitation.	Abnormality of the voice				6	HP:0005419	Decreased T cell activation	Decreased or impaired activation of T cells in response to a mitogen, cytokine, chemokine, cellular ligand, or an antigen for which it is specific.	Abnormality of the immune system
1	HP:0003248	Gonadal tissue inappropriate for external genitalia or chromosomal sex	Definition not found	Abnormality of the genitourinary system				6	HP:0008301	Dermatan sulfate excretion in urine	An increased concentration of dermatan sulfate in the urine.	Abnormality of metabolism/homeostasis
1	HP:0025193	Posterolateral diaphragmatic hernia	A posterolateral defect in the diaphragm, commonly referred to as a Bochdalek hernia, which is often accompanied by herniation of the stomach, intestines, liver, and/or spleen into the chest cavity.	Abnormality of the musculoskeletal system				6	HP:0008301	Dermatan sulfate excretion in urine	An increased concentration of dermatan sulfate in the urine.	Abnormality of the genitourinary system
1	HP:0034937	Elevated circulating desmosterol concentration	Concentration of desmosterol in the blood circulation above the upper limit of normal.	Abnormality of metabolism/homeostasis				6	HP:0040223	Pulmonary hemorrhage	Pulmonary hemorrhage is a bleeding within the lungs. Older children and adults may spit blood or bloody sputum. Neonates, infants and young children usually do not spit up blood. Anemia, pulmonary infiltrates, increasingling bloody return on BAL and the presence of hemosiderin-laden macrophages in broncho-alveolar lavage (BAL) fluid or lung biopsy can diagnose lung bleeding. Alveolar macrophages contain phagocytosed red blood cells and stain positive for hemosiderin, a product of hemoglobin degradation, after about 48-72 hours following pulmonary hemorraghe. Previous or recurrent bleeding can thus be distinguished from fresh events. A differentiation into local or diffuse is of importance. Also differentiate if pulmonary hemorrhage is due to a primary lung disorder or a manifestation of a systemic disease.	Abnormality of the respiratory system
1	HP:0005789	Generalized osteosclerosis	An abnormal increase of bone mineral density with generalized involvement of the skeleton.	Abnormality of the musculoskeletal system				6	HP:0040223	Pulmonary hemorrhage	Pulmonary hemorrhage is a bleeding within the lungs. Older children and adults may spit blood or bloody sputum. Neonates, infants and young children usually do not spit up blood. Anemia, pulmonary infiltrates, increasingling bloody return on BAL and the presence of hemosiderin-laden macrophages in broncho-alveolar lavage (BAL) fluid or lung biopsy can diagnose lung bleeding. Alveolar macrophages contain phagocytosed red blood cells and stain positive for hemosiderin, a product of hemoglobin degradation, after about 48-72 hours following pulmonary hemorraghe. Previous or recurrent bleeding can thus be distinguished from fresh events. A differentiation into local or diffuse is of importance. Also differentiate if pulmonary hemorrhage is due to a primary lung disorder or a manifestation of a systemic disease.	Abnormality of blood and blood-forming tissues
1	HP:0031655	Quadricuspid aortic valve	The presence of an aortic valve with four instead of the normal three cusps (flaps).	Abnormality of the cardiovascular system				6	HP:0040223	Pulmonary hemorrhage	Pulmonary hemorrhage is a bleeding within the lungs. Older children and adults may spit blood or bloody sputum. Neonates, infants and young children usually do not spit up blood. Anemia, pulmonary infiltrates, increasingling bloody return on BAL and the presence of hemosiderin-laden macrophages in broncho-alveolar lavage (BAL) fluid or lung biopsy can diagnose lung bleeding. Alveolar macrophages contain phagocytosed red blood cells and stain positive for hemosiderin, a product of hemoglobin degradation, after about 48-72 hours following pulmonary hemorraghe. Previous or recurrent bleeding can thus be distinguished from fresh events. A differentiation into local or diffuse is of importance. Also differentiate if pulmonary hemorrhage is due to a primary lung disorder or a manifestation of a systemic disease.	Abnormality of the cardiovascular system
1	HP:0032153	Joint subluxation	A partial dislocation of a joint.	Abnormality of the musculoskeletal system				6	HP:0012574	Mesangial hypercellularity	Increased numbers of mesangial cells per glomerulus, defined as more than 3 nuclei fully surrounded by matrix in one or more mesangial areas, not including perihilar region, on a standard 3-micron-thick tissue section, best evaluated on periodic acid-Schiff (PAS) stain.	Abnormality of the genitourinary system
1	HP:0007360	Aplasia/Hypoplasia of the cerebellum	Definition not found	Abnormality of the nervous system				6	HP:0007333	Hypoplasia of the frontal lobes	Underdevelopment of the frontal lobe of the cerebrum.	Abnormality of the nervous system
1	HP:0003956	Bowed forearm bones	A bending or abnormal curvature affecting either the radius, the ulna, or both.	Abnormality of limbs				6	HP:0002897	Parathyroid adenoma	A benign tumor of the parathyroid gland that can cause hyperparathyroidism.	Abnormality of the endocrine system
1	HP:0003956	Bowed forearm bones	A bending or abnormal curvature affecting either the radius, the ulna, or both.	Abnormality of the musculoskeletal system				6	HP:0002897	Parathyroid adenoma	A benign tumor of the parathyroid gland that can cause hyperparathyroidism.	Neoplasm
1	HP:0034270	Serrated incisors	Incisor teeth with irregular edges said to resemble a saw.	Abnormality of head or neck				6	HP:0004502	Bilateral choanal atresia	Bilateral absence (atresia) of the posterior nasal aperture (choana).	Abnormality of head or neck
1	HP:0034936	Elevated circulating lathosterol concentration	Concentration of lathosterol in the blood circulation above the upper limit of normal.	Abnormality of metabolism/homeostasis				6	HP:0100689	Decreased corneal thickness	A decreased anteroposterior thickness of the cornea.	Abnormality of the eye
1	HP:0001927	Acanthocytosis	Acanthocytosis is a type of poikilocytosis characterized by the presence of spikes on the cell surface. The cells have an irregular shape resembling many-pointed stars.	Abnormality of blood and blood-forming tissues				6	HP:0004370	Abnormality of temperature regulation	An abnormality of temperature homeostasis.	Abnormality of metabolism/homeostasis
1	HP:0003609	Foam cells with lamellar inclusion bodies	The presence of foam cells that contain lamellar inclusion bodies.	Abnormality of the cardiovascular system				6	HP:0009005	Weakness of the intrinsic hand muscles	Definition not found	Abnormality of limbs
1	HP:0200133	Lumbosacral meningocele	Definition not found	Abnormality of the musculoskeletal system				6	HP:0009005	Weakness of the intrinsic hand muscles	Definition not found	Abnormality of the musculoskeletal system
1	HP:0004823	Anisopoikilocytosis	A type of poikilocytosis characterized by the presence in the blood of erythrocytes of varying sizes and abnormal shapes.	Abnormality of blood and blood-forming tissues				6	HP:0000356	Abnormality of the outer ear	An abnormality of the external ear.	Abnormality of the ear
1	HP:0025080	Orthokeratotic hyperkeratosis	A form of hyperkeratosis characterized by thickening of the cornified layer without retained nuclei.	Abnormality of the integument				6	HP:0002574	Episodic abdominal pain	An intermittent form of abdominal pain.	Abnormality of the digestive system
1	HP:0007410	Palmoplantar hyperhidrosis	An abnormally increased perspiration on palms and soles.	Abnormality of the integument				6	HP:0002574	Episodic abdominal pain	An intermittent form of abdominal pain.	Constitutional symptom
1	HP:0007410	Palmoplantar hyperhidrosis	An abnormally increased perspiration on palms and soles.	Abnormality of limbs				6	HP:0001885	Short 2nd toe	Underdevelopment (hypoplasia) of the second toe.	Abnormality of limbs
1	HP:0006357	Premature loss of permanent teeth	Premature loss of the permanent teeth.	Abnormality of head or neck				6	HP:0001885	Short 2nd toe	Underdevelopment (hypoplasia) of the second toe.	Abnormality of the musculoskeletal system
1	HP:0005790	Short mandibular condyles	Definition not found	Abnormality of head or neck				6	HP:0000794	IgA deposition in the glomerulus	The presence of immunoglobulin A deposits in the glomerulus.	Abnormality of the genitourinary system
1	HP:0005790	Short mandibular condyles	Definition not found	Abnormality of the musculoskeletal system				6	HP:0001525	Severe failure to thrive	Definition not found	Growth abnormality
1	HP:0005856	Ulnar radial head dislocation	A dislocation of the head of the radius from its socket in the elbow joint in an ulnar direction.	Abnormality of the musculoskeletal system				6	HP:0006765	Chondrosarcoma	A slowly growing malignant neoplasm derived from cartilage cells.	Neoplasm
1	HP:0005856	Ulnar radial head dislocation	A dislocation of the head of the radius from its socket in the elbow joint in an ulnar direction.	Abnormality of limbs				6	HP:0006765	Chondrosarcoma	A slowly growing malignant neoplasm derived from cartilage cells.	Abnormality of the musculoskeletal system
1	HP:0006488	Bowing of the arm	A bending or abnormal curvature affecting a long bone of the arm.	Abnormality of limbs				6	HP:0000904	Flaring of rib cage	The presence of wide, concave anterior rib ends.	Abnormality of the musculoskeletal system
1	HP:0006488	Bowing of the arm	A bending or abnormal curvature affecting a long bone of the arm.	Abnormality of the musculoskeletal system				6	HP:0004523	Long eyebrows	Increased length of the hairs of the eyebrows.	Abnormality of the integument
1	HP:0011315	Unicoronal synostosis	Synostosis affecting only one of the coronal sutures.	Abnormality of head or neck				6	HP:0004523	Long eyebrows	Increased length of the hairs of the eyebrows.	Abnormality of head or neck
1	HP:0011315	Unicoronal synostosis	Synostosis affecting only one of the coronal sutures.	Abnormality of the musculoskeletal system				6	HP:0003034	Diaphyseal sclerosis	An elevation in bone density in one or more diaphyses. Sclerosis is normally detected on a radiograph as an area of increased opacity.	Abnormality of the musculoskeletal system
1	HP:0011340	Incomplete cleft of the upper lip	A subtle unilateral cleft of the upper lip, which may appear as a small indentation.	Abnormality of head or neck				6	HP:0003034	Diaphyseal sclerosis	An elevation in bone density in one or more diaphyses. Sclerosis is normally detected on a radiograph as an area of increased opacity.	Abnormality of limbs
1	HP:0002793	Abnormal pattern of respiration	An anomaly of the rhythm or depth of breathing.	Abnormality of the respiratory system				6	HP:0008341	Distal renal tubular acidosis	A type of renal tubular acidosis characterized by a failure of acid secretion by the alpha intercalated cells of the cortical collecting duct of the distal nephron. The urine cannot be acidified below a pH of 5.3, associated with acidemia and hypokalemia.	Abnormality of the genitourinary system
1	HP:0002045	Hypothermia	Reduced body temperature due to failed thermoregulation.	Abnormality of metabolism/homeostasis				6	HP:0008341	Distal renal tubular acidosis	A type of renal tubular acidosis characterized by a failure of acid secretion by the alpha intercalated cells of the cortical collecting duct of the distal nephron. The urine cannot be acidified below a pH of 5.3, associated with acidemia and hypokalemia.	Abnormality of metabolism/homeostasis
1	HP:0008708	Partial development of the penile shaft	Definition not found	Abnormality of the genitourinary system				6	HP:0010765	Palmar hyperkeratosis	Abnormal thickening of the skin localized to the palm of the hand.	Abnormality of the integument
1	HP:0025431	Staccato cry	A type of cry that is abnormal because it is consists of unusually shortened and detached vocalizations.	Abnormality of the voice				6	HP:0010765	Palmar hyperkeratosis	Abnormal thickening of the skin localized to the palm of the hand.	Abnormality of limbs
1	HP:0025425	Laryngospasm	A spasm (involuntary contraction) of the vocal cords that can make it difficult to speak or breathe.	Abnormality of the respiratory system				6	HP:0006913	Frontal cortical atrophy	Atrophy of the frontal cortex.	Abnormality of the nervous system
1	HP:0008733	Dysplastic testes	Definition not found	Abnormality of the genitourinary system				6	HP:0005404	Increased B cell count	An abnormal increase from the normal count of B cells.	Abnormality of blood and blood-forming tissues
1	HP:0025428	Bronchospasm	A spasm (sudden, involuntary constriction) of the bronchioles.	Abnormality of the respiratory system				6	HP:0005404	Increased B cell count	An abnormal increase from the normal count of B cells.	Abnormality of the immune system
1	HP:0001571	Multiple impacted teeth	The presence of multiple impacted teeth.	Abnormality of head or neck				6	HP:0031691	Severe viral infection	An unusually severe viral infection.	Abnormality of the immune system
1	HP:0012796	Increased cup-to-disc ratio	An elevation in the ratio of the diameter of the cup of the optic disc to the total diameter of the disc. The optic disc has an orange-pink rim with a pale centre (the cup) that does not contain neuroretinal tissue. An increase in this ratio therefore may indicate a decrease in the quantity of healthy neuroretinal cells.	Abnormality of the eye				6	HP:0008167	Very long chain fatty acid accumulation	Definition not found	Abnormality of metabolism/homeostasis
1	HP:0011079	Impacted tooth	A tooth that has not erupted because of local impediments (overcrowding or fibrous gum overgrowth).	Abnormality of head or neck				6	HP:0007267	Chronic axonal neuropathy	An abnormality characterized by chronic impairment of the normal functioning of the axons.	Abnormality of the nervous system
1	HP:0008755	Laryngotracheomalacia	Definition not found	Abnormality of the respiratory system				6	HP:0100334	Unilateral cleft palate	Definition not found	Abnormality of head or neck
1	HP:0011419	Placental abruption	Separation of the placenta from the uterus wall before delivery.	Abnormality of prenatal development or birth				6	HP:0003362	Increased VLDL cholesterol concentration	An increase in the amount of very-low-density lipoprotein cholesterol in the blood.	Abnormality of metabolism/homeostasis
1	HP:0004059	Radial club hand	Wrist is bent inward toward the thumb because of a congenital defect associated with shortening or absence of the radius.	Abnormality of limbs				6	HP:0004474	Persistent open anterior fontanelle	The anterior fontanelle generally ossifies by around the 18th month of life. A persistent open anterior fontanelle is diagnosed if closure is delayed beyond this age.	Abnormality of head or neck
1	HP:0004059	Radial club hand	Wrist is bent inward toward the thumb because of a congenital defect associated with shortening or absence of the radius.	Abnormality of the musculoskeletal system				6	HP:0004474	Persistent open anterior fontanelle	The anterior fontanelle generally ossifies by around the 18th month of life. A persistent open anterior fontanelle is diagnosed if closure is delayed beyond this age.	Abnormality of the musculoskeletal system
1	HP:0040262	Glue ear	Middle ear is filled with glue-like fluid instead of air.	Abnormality of the ear				6	HP:0100513	Decreased circulating vitamin E concentration	A reduced concentration of vitamin E in the blood circulation. Vitamin E is a lipophilic vitamin that is also known as alpha-tocopherol.	Abnormality of metabolism/homeostasis
1	HP:0002275	Poor motor coordination	Definition not found	Abnormality of the nervous system				6	HP:0025169	Left ventricular systolic dysfunction	Abnormality of left ventricular contraction, often defined operationally as an ejection fraction of less than 40 percent.	Abnormality of the cardiovascular system
1	HP:0025646	Bilateral polymicrogyria	Polymicrogyria that affects all or some of both cerebral hemispheres.	Abnormality of the nervous system				6	HP:0003159	Hyperoxaluria	Increased excretion of oxalates in the urine.	Abnormality of metabolism/homeostasis
1	HP:0009275	Contracture of the distal interphalangeal joint of the 4th finger	Chronic loss of joint motion of the distal interphalangeal joint of the 4th finger due to structural changes in non-bony tissue.	Abnormality of limbs				6	HP:0003159	Hyperoxaluria	Increased excretion of oxalates in the urine.	Abnormality of the genitourinary system
1	HP:0009275	Contracture of the distal interphalangeal joint of the 4th finger	Chronic loss of joint motion of the distal interphalangeal joint of the 4th finger due to structural changes in non-bony tissue.	Abnormality of the musculoskeletal system				6	HP:0000772	Abnormal rib morphology	An anomaly of the rib.	Abnormality of the musculoskeletal system
1	HP:0009795	Branchial fistula	A congenital fistula in the neck resulting from incomplete closure of a branchial cleft.	Abnormality of head or neck				6	HP:0003250	Aplasia of the vagina	Aplasia of the vagina.	Abnormality of the genitourinary system
1	HP:0033210	Congenital alveolar dysplasia	Arrest of lung development in the cananicular stage (weeks 18 to 26 of human gestation) resulting in simplified acinar spaces, frequently with abundant intervening mesenchyme and no alveoli. In later arrest growth stages early saccular formations may be seen. May resemble the lobular maldevelopment often seen in alveolar capillary dysplasia/misaligment of the pulmonary veins without vein misalignment or marked hypertensive changes of the pulmonary arteries.	Abnormality of the respiratory system				6	HP:0001704	Tricuspid valve prolapse	One or more of the leaflets (cusps) of the tricuspid valve bulges back into the right atrium upon contraction of the right ventricle.	Abnormality of the cardiovascular system
1	HP:0011720	Cardiac total anomalous pulmonary venous connection	Type 2 total anomalous pulmonary venous connection.	Abnormality of the respiratory system				6	HP:0009072	Decreased Achilles reflex	Decreased intensity of the Achilles reflex (also known as the ankle jerk reflex), which can be elicited by tapping the tendon is tapped while the foot is dorsiflexed.	Abnormality of the nervous system
1	HP:0011720	Cardiac total anomalous pulmonary venous connection	Type 2 total anomalous pulmonary venous connection.	Abnormality of the cardiovascular system				6	HP:0009072	Decreased Achilles reflex	Decreased intensity of the Achilles reflex (also known as the ankle jerk reflex), which can be elicited by tapping the tendon is tapped while the foot is dorsiflexed.	Abnormality of limbs
1	HP:0005621	Trapezoidal vertebral body	An anomalous trapezoidal appearance of a vertebral body. A trapezoid is a four-sided shape that has two sides that are parallel and two sides that are not parallel. In this case, the two lateral sides of the vertebra are parallel, and the top and the bottom are slanted with respect to each other such that the vertebra is shorter in the fron or back than on the other side.	Abnormality of the musculoskeletal system				6	HP:0004452	Abnormality of the middle ear ossicles	An abnormality of the middle-ear ossicles (three small bones called malleus, incus, and stapes) that are contained within the middle ear and serve to transmit sounds from the air to the fluid-filled labyrinth (cochlea).	Abnormality of the ear
1	HP:0025681	Distal clavicular thinning	Abnormally reduced diameter (cross section) of the clavicles that is limited to the distal region.	Abnormality of the musculoskeletal system				6	HP:0011327	Posterior plagiocephaly	Asymmetry of the posterior part of the skull.	Abnormality of head or neck
1	HP:0003246	Prominent scrotal raphe	Increased size of the ridge of tissue that extends along the midline of the scrotum.	Abnormality of the genitourinary system				6	HP:0011327	Posterior plagiocephaly	Asymmetry of the posterior part of the skull.	Abnormality of the musculoskeletal system
1	HP:0004450	Preauricular skin furrow	A groove of the skin immediately in front of the ear.	Abnormality of head or neck				6	HP:0200035	Skin plaque	A plaque is a solid, raised, plateau-like (flat-topped) lesion greater than 1 cm in diameter.	Abnormality of the integument
1	HP:0010541	Cutis gyrata of scalp	The presence of convoluted folds and furrows formed from thickened skin of the scalp, resembling cerebriform pattern. The scalp has convoluted and elevated folds, 1 to 2 cm in thickness. The convolutions generally cannot be flattened by traction.	Abnormality of head or neck				6	HP:0012040	Corneal stromal edema	Abnormal accumulation of fluid and swelling of the stroma of cornea.	Abnormality of metabolism/homeostasis
1	HP:0010541	Cutis gyrata of scalp	The presence of convoluted folds and furrows formed from thickened skin of the scalp, resembling cerebriform pattern. The scalp has convoluted and elevated folds, 1 to 2 cm in thickness. The convolutions generally cannot be flattened by traction.	Abnormality of the integument				6	HP:0012040	Corneal stromal edema	Abnormal accumulation of fluid and swelling of the stroma of cornea.	Abnormality of the eye
1	HP:0034361	Redundant umbilical skin	Greater than normal amount of skin surrounding the umbilicus (belly button) with protrusion of the umbilicus above the plane of the abdomen.	Abnormality of the digestive system				6	HP:0031491	Continuous spike and waves during slow sleep	Diffuse, bilateral and recently also unilateral or focal localization spike-wave occurring in slow sleep or non-rapid eye movement sleep.	Abnormality of the nervous system
1	HP:0034595	Elevated circulating N-carbamyl-beta-alanine concentration	An increased concentrationof N-carbamyl-beta-alanine in the blood circulation.	Abnormality of metabolism/homeostasis				6	HP:0007720	Flat cornea	Cornea plana is an abnormally flat shape of the cornea such that the normal protrusion of the cornea from the sclera is missing. The reduced corneal curvature can lead to hyperopia, and a hazy corneal limbus and arcus lipoides may develop at an early age.	Abnormality of the eye
1	HP:0100600	Penoscrotal transposition	A partial or complete positional exchange between the penis and the scrotum, with positioning of the scrotum superior to the penis.	Abnormality of the genitourinary system				6	HP:0005490	Postnatal macrocephaly	The postnatal development of an abnormally large skull (macrocephaly).	Abnormality of head or neck
1	HP:0009622	Distally placed thumb	Insertion of thumb at a more distal location than normal.	Abnormality of limbs				6	HP:0005490	Postnatal macrocephaly	The postnatal development of an abnormally large skull (macrocephaly).	Abnormality of the musculoskeletal system
1	HP:0009622	Distally placed thumb	Insertion of thumb at a more distal location than normal.	Abnormality of the musculoskeletal system				6	HP:0033078	Decreased circulating free T4 concentration	A reduced concentration of free thyroxine (fT4) in the blood circulation.	Abnormality of the endocrine system
1	HP:0006712	Aplasia/Hypoplasia of the ribs	Definition not found	Abnormality of the musculoskeletal system				6	HP:0003163	Elevated urinary delta-aminolevulinic acid	An increased concentration of 5-aminolevulinic acid (CHEBI:17549) in the urine.	Abnormality of metabolism/homeostasis
1	HP:0006278	Ectopic pancreatic tissue	The presence of pancreatic tissue outside the normal pancreas, in many cases along the foregut and proximal midgut.	Abnormality of the digestive system				6	HP:0003163	Elevated urinary delta-aminolevulinic acid	An increased concentration of 5-aminolevulinic acid (CHEBI:17549) in the urine.	Abnormality of the genitourinary system
1	HP:0007036	Hypoplasia of olfactory tract	Definition not found	Abnormality of the nervous system				6	HP:0000188	Short upper lip	Decreased width of the upper lip.	Abnormality of head or neck
1	HP:0007096	Hypoplasia of the optic tract	Definition not found	Abnormality of the nervous system				6	HP:0012046	Areflexia of upper limbs	Inability to elicit tendon reflexes in the upper limbs.	Abnormality of the nervous system
1	HP:0025100	Abnormal hippocampus morphology	Any structural anomaly of the hippocampus,	Abnormality of the nervous system				6	HP:0012046	Areflexia of upper limbs	Inability to elicit tendon reflexes in the upper limbs.	Abnormality of limbs
1	HP:0012429	Aplasia/Hypoplasia of the cerebral white matter	Absence or underdevelopment of the cerebral white matter.	Abnormality of the nervous system				6	HP:0003224	Increased cellular sensitivity to UV light	Definition not found	Abnormality of metabolism/homeostasis
1	HP:0012372	Abnormal eye morphology	A structural anomaly of the globe of the eye, or bulbus oculi.	Abnormality of the eye				6	HP:0003224	Increased cellular sensitivity to UV light	Definition not found	Abnormal cellular phenotype
1	HP:0009754	Fibrous syngnathia	Complete or nearly complete soft tissue fusion of the alveolar ridges.	Abnormality of head or neck				6	HP:0002846	Abnormal B cell morphology	A structural abnormality of B cells.	Abnormality of blood and blood-forming tissues
1	HP:0009754	Fibrous syngnathia	Complete or nearly complete soft tissue fusion of the alveolar ridges.	Abnormality of the musculoskeletal system				6	HP:0002846	Abnormal B cell morphology	A structural abnormality of B cells.	Abnormality of the immune system
1	HP:0009758	Pyramidal skinfold extending from the base to the top of the nails	Pyramidal skinfold extending from the base to the top of the nails is a rare and distinctive anomaly seen in popliteal pterygia syndrome.	Abnormality of the integument				6	HP:0011150	Myoclonic absence seizure	Myoclonic absence seizure is a type of generalized non-motor (absence) seizure characterised by an interruption of ongoing activities, a blank stare and rhythmic three-per-second myoclonic movements, causing ratcheting abduction of the upper limbs leading to progressive arm elevation, and associated with 3 Hz generalized spike-wave discharges on the electroencephalogram. Duration is typically 10-60 s. Whilst impairment of consciousness may not be obvious the ILAE classified this seizure as a generalized non-motor seizure in 2017.	Abnormality of the nervous system
1	HP:0010331	Aplasia/Hypoplasia of the 3rd toe	Definition not found	Abnormality of limbs				6	HP:0033196	Portal inflammation	Infiltration of portal fields by inflammatory cells.	Abnormality of the digestive system
1	HP:0010331	Aplasia/Hypoplasia of the 3rd toe	Definition not found	Abnormality of the musculoskeletal system				6	HP:0031244	Swollen lip	Enlargement of the lip typically due to fluid buildup or inflammation.	Abnormality of head or neck
1	HP:0010711	1-2 toe syndactyly	Syndactyly with fusion of toes one and two.	Abnormality of the musculoskeletal system				5	HP:0005401	Recurrent candida infections	An increased susceptibility to candida infections, as manifested by a history of recurrent episodes of candida infections.	Abnormality of the immune system
1	HP:0010711	1-2 toe syndactyly	Syndactyly with fusion of toes one and two.	Abnormality of limbs				5	HP:0032232	Increased circulating creatine kinase MB isoform	An increased concentration of the MB isoform of creatine kinase in the blood circulation.	Abnormality of metabolism/homeostasis
1	HP:0100015	Stahl ear	The presence of a supernumerary, i.e. third, crus of the helix in the helix, arising at or above the normal bifurcation of the antihelix.	Abnormality of the ear				5	HP:0012172	Stereotypical body rocking	Habitual repetitive movement of the entire body, front to back or side to side.	Abnormality of the nervous system
1	HP:0030676	Satyr ear	Sharp pointed superior portion of the ear, with variable overfolding of the helix.	Abnormality of the ear				5	HP:0031624	Moderate myopia	A moderate form of myopia with refractive error of between -3.00 and -6.00 diopters.	Abnormality of the eye
1	HP:0006179	Pseudoepiphyses of second metacarpal	Definition not found	Abnormality of limbs				5	HP:0001544	Prominent umbilicus	Abnormally prominent umbilicus (belly button).	Abnormality of the digestive system
1	HP:0006179	Pseudoepiphyses of second metacarpal	Definition not found	Abnormality of the musculoskeletal system				5	HP:0025700	Anhydramnios	A complete or near-complete lack of amniotic fluid surrounding a fetus. This finding can be observed sonographically in the third trimesters if the deepest pocket of amniotic fluid is less than or equal to 2 cm.	Abnormality of prenatal development or birth
1	HP:0004856	Normochromic microcytic anemia	A type of anemia characterized by an normal concentration of hemoglobin in the erythrocytes and lower than normal size of the erythrocytes.	Abnormality of blood and blood-forming tissues				5	HP:0002977	Aplasia/Hypoplasia involving the central nervous system	Absence or underdevelopment of tissue in the central nervous system.	Abnormality of the nervous system
1	HP:0002470	Nonprogressive cerebellar ataxia	Definition not found	Abnormality of the nervous system				5	HP:0009185	Contracture of the proximal interphalangeal joint of the 5th finger	Proximal interphalangeal (PIP) flexion deformity of the little finger. That is, the PIP joint of a little finger is bent (flexed) and cannot be straightened actively or passively. It is thus a chronic loss of joint motion due to structural changes in muscle, tendons, ligaments, or skin that prevents normal movement.	Abnormality of limbs
1	HP:0001657	Prolonged QT interval	Increased time between the start of the Q wave and the end of the T wave as measured by the electrocardiogram (EKG).	Abnormality of the cardiovascular system				5	HP:0009185	Contracture of the proximal interphalangeal joint of the 5th finger	Proximal interphalangeal (PIP) flexion deformity of the little finger. That is, the PIP joint of a little finger is bent (flexed) and cannot be straightened actively or passively. It is thus a chronic loss of joint motion due to structural changes in muscle, tendons, ligaments, or skin that prevents normal movement.	Abnormality of the musculoskeletal system
1	HP:0005243	Partial abdominal muscle agenesis	Failure to form of portions of the abdominal musculature.	Abnormality of the digestive system				5	HP:0031475	Status epilepticus without prominent motor symptoms	There is inconclusive evidence to precisely define the duration of the seizure; however, based on current evidence an operational threshold of 10 minutes is appropriate as beyond this a seizure is likely to be more prolonged. The individual may or may not be aware or in coma.	Abnormality of the nervous system
1	HP:0005243	Partial abdominal muscle agenesis	Failure to form of portions of the abdominal musculature.	Abnormality of the musculoskeletal system				5	HP:0006725	Pancreatic adenocarcinoma	The presence of an adenocarcinoma of the pancreas.	Abnormality of the digestive system
1	HP:0002825	Caudal appendage	The presence of a tail-like skin appendage located adjacent to the sacrum.	Abnormality of the musculoskeletal system				5	HP:0006725	Pancreatic adenocarcinoma	The presence of an adenocarcinoma of the pancreas.	Neoplasm
1	HP:0002297	Red hair	Definition not found	Abnormality of the integument				5	HP:0010695	Sutural cataract	A type of congenital cataract in which the opacity follows the anterior or posterior Y suture.	Abnormality of the eye
1	HP:0005321	Mandibulofacial dysostosis	A type of craniofacial dysostosis associated with abnormalities of the external ears, mirognathia, macrostomia, coloboma of the lower eyelid, and cleft palate. This is a bundled term that is left in the HPO now for convenience with legacy annotations but should not be used for new annotations.	Abnormality of head or neck				5	HP:0004911	Episodic metabolic acidosis	Repeated transient episodes of metabolic acidosis, that is, of the buildup of acid or depletion of base due to accumulation of metabolic acids.	Abnormality of metabolism/homeostasis
1	HP:0005321	Mandibulofacial dysostosis	A type of craniofacial dysostosis associated with abnormalities of the external ears, mirognathia, macrostomia, coloboma of the lower eyelid, and cleft palate. This is a bundled term that is left in the HPO now for convenience with legacy annotations but should not be used for new annotations.	Abnormality of the musculoskeletal system				5	HP:0004231	Carpal bone aplasia	Congenital absence of a carpal bone.	Abnormality of the musculoskeletal system
1	HP:0001694	Right-to-left shunt	Pattern of blood flow in the heart that deviates from the normal circuit of the circulatory system from the right side of the heart to the left.	Abnormality of the cardiovascular system				5	HP:0004231	Carpal bone aplasia	Congenital absence of a carpal bone.	Abnormality of limbs
1	HP:0010444	Pulmonary insufficiency	The retrograde (backwards) flow of blood through the pulmonary valve into the right ventricle during diastole.	Abnormality of the cardiovascular system				5	HP:0400004	Long ear	Median longitudinal ear length greater than two SD above the mean determined by the maximal distance from the superior aspect to the inferior aspect of the external ear.	Abnormality of the ear
1	HP:0010955	Dilatation of the bladder	The presence of a dilated urinary bladder.	Abnormality of the genitourinary system				5	HP:0100952	Enlarged sylvian cistern	An increase in size of the subarachnoid space associated with the lateral cerebral sulcus (Sylvian fissure).	Abnormality of the nervous system
1	HP:0033186	Misalignment of the pulmonary veins	The term is commonly used to describe a putative abnormal location of pulmonary vein branches adjacent to pulmonary arteries within the same adventitial sheath. However, evidence has been provided that the vessels in question are not pulmonary veins, however represent dilated bronchial veins.	Abnormality of the respiratory system				5	HP:0032061	Hypereosinophilia	A severely increased count of eosinophils in the blood defined as a blood eosinophil count of at least 1.5 billion cells per liter.	Abnormality of blood and blood-forming tissues
1	HP:0033186	Misalignment of the pulmonary veins	The term is commonly used to describe a putative abnormal location of pulmonary vein branches adjacent to pulmonary arteries within the same adventitial sheath. However, evidence has been provided that the vessels in question are not pulmonary veins, however represent dilated bronchial veins.	Abnormality of the cardiovascular system				5	HP:0032061	Hypereosinophilia	A severely increased count of eosinophils in the blood defined as a blood eosinophil count of at least 1.5 billion cells per liter.	Abnormality of the immune system
1	HP:0030889	Congenital shortened small intestine	Substantially shortened length of the small intestine as a result of a developmental defect.	Abnormality of the digestive system				5	HP:0009370	Type A brachydactyly	Definition not found	Abnormality of the musculoskeletal system
1	HP:0011829	Narrow philtrum	Distance between the philtral ridges, measured just above the vermilion border, more than 2 standard deviations below the mean. Alternatively, an apparently decreased distance between the ridges of the philtrum.	Abnormality of head or neck				5	HP:0009370	Type A brachydactyly	Definition not found	Abnormality of limbs
1	HP:0003798	Nemaline bodies	Nemaline rods are abnormal bodies that can occur in skeletal muscle fibers. The rods can be observed on histological analysis of muscle biopsy tissue or upon electron microscopy, where they appear either as extensions of sarcomeric Z-lines, in random array without obvious attachment to Z-lines (often in areas devoid of sarcomeres) or in large clusters localized at the sarcolemma or intermyofibrillar spaces.	Abnormality of the musculoskeletal system				5	HP:0030074	Chemodectoma	A usually benign neoplasm originating in the chemoreceptor tissue of the carotid body, glomus jugulare, glomus tympanicum, aortic bodies, or the female genital tract.	Abnormality of the nervous system
1	HP:0011500	Polycoria	Multiple pupils.	Abnormality of the eye				5	HP:0030074	Chemodectoma	A usually benign neoplasm originating in the chemoreceptor tissue of the carotid body, glomus jugulare, glomus tympanicum, aortic bodies, or the female genital tract.	Neoplasm
1	HP:0007873	Abnormally prominent line of Schwalbe	Definition not found	Abnormality of the eye				5	HP:0030074	Chemodectoma	A usually benign neoplasm originating in the chemoreceptor tissue of the carotid body, glomus jugulare, glomus tympanicum, aortic bodies, or the female genital tract.	Abnormality of the endocrine system
1	HP:0007833	Anterior chamber synechiae	Definition not found	Abnormality of the eye				5	HP:0000002	Abnormality of body height	Deviation from the norm of height with respect to that which is expected according to age and gender norms.	Growth abnormality
1	HP:0001810	Dystrophic toenail	Toenail changes apart from changes of the color of the toenail (nail dyschromia) that involve partial or complete disruption of the various keratinous layers of the nail plate.	Abnormality of the integument				5	HP:0009719	Hypomelanotic macule	Hypomelanotic macules (\"ash leaf spots\") are white or lighter patches of skin that may appear anywhere on the body and are caused by a lack of melanin. White ash leaf-shaped macules are considered to be characteristic of tuberous sclerosis.	Abnormality of the integument
1	HP:0010624	Aplastic/hypoplastic toenail	Absence or underdevelopment of the toenail.	Abnormality of the integument				5	HP:0006772	Renal angiomyolipoma	A benign renal neoplasm composed of fat, vascular, and smooth muscle elements.	Abnormality of the genitourinary system
1	HP:0008606	Supraauricular pit	Benign congenital lesion of the supraauricular soft tissue consisting of a blind-ending narrow tube or pit.	Abnormality of head or neck				5	HP:0006772	Renal angiomyolipoma	A benign renal neoplasm composed of fat, vascular, and smooth muscle elements.	Neoplasm
1	HP:0008606	Supraauricular pit	Benign congenital lesion of the supraauricular soft tissue consisting of a blind-ending narrow tube or pit.	Abnormality of the integument				5	HP:0002888	Ependymoma	The presence of an ependymoma of the central nervous system.	Neoplasm
1	HP:0001057	Aplasia cutis congenita	A developmental defect resulting in the congenital absence of skin in multiple or solitary non-inflammatory, well-demarcated, oval or circular ulcers with a diameter of about 1 to 2 cm. Aplasia cutis congenita most commonly occurs on the scalp, but may present in the face, trunk, or limbs.	Abnormality of the integument				5	HP:0002888	Ependymoma	The presence of an ependymoma of the central nervous system.	Abnormality of the nervous system
1	HP:0010517	Ectopic thymus tissue	The presence of ectopic thymus tissue. Normally, cells of the ventral bud of the third pharyngeal pouch detach and migrate in the eighth gestational week caudally and medially towards the location of the mature thyroid. They migrate further retrosternally into the superior mediastinum. There are two main ways ectopic thymus tissue can develop. Either cells detach along the descensus path and proliferate, thereby forming accessory thymus tissue, or the entire gland fails to descend.	Abnormality of the endocrine system				5	HP:0009734	Optic nerve glioma	A glioma originating in the optic nerve or optic chiasm.	Neoplasm
1	HP:0010517	Ectopic thymus tissue	The presence of ectopic thymus tissue. Normally, cells of the ventral bud of the third pharyngeal pouch detach and migrate in the eighth gestational week caudally and medially towards the location of the mature thyroid. They migrate further retrosternally into the superior mediastinum. There are two main ways ectopic thymus tissue can develop. Either cells detach along the descensus path and proliferate, thereby forming accessory thymus tissue, or the entire gland fails to descend.	Abnormality of the cardiovascular system				5	HP:0009734	Optic nerve glioma	A glioma originating in the optic nerve or optic chiasm.	Abnormality of the nervous system
1	HP:0010517	Ectopic thymus tissue	The presence of ectopic thymus tissue. Normally, cells of the ventral bud of the third pharyngeal pouch detach and migrate in the eighth gestational week caudally and medially towards the location of the mature thyroid. They migrate further retrosternally into the superior mediastinum. There are two main ways ectopic thymus tissue can develop. Either cells detach along the descensus path and proliferate, thereby forming accessory thymus tissue, or the entire gland fails to descend.	Abnormality of the immune system				5	HP:0000031	Epididymitis	The presence of inflammation of the epididymis.	Abnormality of the genitourinary system
1	HP:0011323	Cleft of chin	Incomplete fusion of the chin, resulting from a developmental defect and manifesting as a midline cleft or fissure of the chin.	Abnormality of head or neck				5	HP:0000031	Epididymitis	The presence of inflammation of the epididymis.	Abnormality of the immune system
1	HP:0025247	Dermoid cyst	A congenital subcutaneous cyst that arises from entrapment of skin along the lines of embryonic fusion. In contrast to epidermal cysts, dermoid cysts tend to contain various adnexal structures such as hair, sebaceous, eccrine or apocrine glands. Dermoid cysts are present at birth, and are indolent, firm, deep, subcutaneous nodules. They are often located on the head and neck, and rarely in the anogenital area. Dermoid cysts are slowly progressive and can grow to a size of 1 to 4 cm.	Abnormality of the integument				5	HP:0002959	Impaired Ig class switch recombination	An impairment of the class-switch recombination process that normally leads B lymphocytes to produce IgG, IgA, or IgE.	Abnormality of metabolism/homeostasis
1	HP:0009794	Branchial anomaly	Congenital developmental defect arising from the primitive branchial apparatus.	Abnormality of head or neck				5	HP:0002959	Impaired Ig class switch recombination	An impairment of the class-switch recombination process that normally leads B lymphocytes to produce IgG, IgA, or IgE.	Abnormal cellular phenotype
1	HP:0006390	Anterior tibial bowing	An abnormal anterior bending or curvature of the tibia.	Abnormality of limbs				5	HP:0002959	Impaired Ig class switch recombination	An impairment of the class-switch recombination process that normally leads B lymphocytes to produce IgG, IgA, or IgE.	Abnormality of blood and blood-forming tissues
1	HP:0006390	Anterior tibial bowing	An abnormal anterior bending or curvature of the tibia.	Abnormality of the musculoskeletal system				5	HP:0002959	Impaired Ig class switch recombination	An impairment of the class-switch recombination process that normally leads B lymphocytes to produce IgG, IgA, or IgE.	Abnormality of the immune system
1	HP:0032538	Pretibial dimple	A groove or crease on the shins (pretibial, i.e., over the shin bone). Pretibial creases may be obvious at birth and may range from 3 cm to over 15 cm in length and lenghten as the limb grows. They appear as an elongated dimple because of the attachment of skin to underlying tissue (e.g., to the tibia). The dimple or crease grows in proportion to the growth of the leg.	Abnormality of the integument				5	HP:0001492	Axenfeld anomaly	Axenfeld's anomaly is a bilateral disorder characterized by a prominent, anteriorly displaced Schwalbe's line (posterior embryotoxon) and peripheral iris strands which span the anterior chamber angle to attach to Schwalbe's line.	Abnormality of the eye
1	HP:0005035	Shortening of all phalanges of the toes	Developmental hypoplasia (shortening) of all phalanges of the foot.	Abnormality of limbs				5	HP:0000502	Abnormal conjunctiva morphology	An abnormality of the conjunctiva.	Abnormality of head or neck
1	HP:0005035	Shortening of all phalanges of the toes	Developmental hypoplasia (shortening) of all phalanges of the foot.	Abnormality of the musculoskeletal system				5	HP:0011224	Ablepharon	Absent eyelids.	Abnormality of head or neck
1	HP:0010301	Spinal dysraphism	A heterogeneous group of congenital spinal anomalies that result from defective closure of the neural tube early in fetal life.	Abnormality of the nervous system				5	HP:0001602	Laryngeal stenosis	Stricture or narrowing of the larynx that may be associated with symptoms of respiratory difficulty depending on the degree of laryngeal narrowing.	Abnormality of the respiratory system
1	HP:0008477	Poorly ossified cervical vertebrae	Decreased ossification of the cervical vertebral bodies, i.e., of the Cervical vertebrae set.	Abnormality of the musculoskeletal system				5	HP:0001220	Interphalangeal joint contracture of finger	Chronic loss of joint motion in an interphalangeal joint of a finger due to structural changes in non-bony tissue.	Abnormality of limbs
1	HP:0200044	Porokeratosis	A clonal disorder of keratinization with one or multiple atrophic patches surrounded by a clinically and histologically distinctive hyperkeratotic ridgelike border called the cornoid lamella.	Abnormality of the integument				5	HP:0001220	Interphalangeal joint contracture of finger	Chronic loss of joint motion in an interphalangeal joint of a finger due to structural changes in non-bony tissue.	Abnormality of the musculoskeletal system
1	HP:0009747	Lumbosacral hirsutism	Abnormally increased hair growth in the lumbosacral region.	Abnormality of the integument				5	HP:0002914	Hyperchloriduria	An increased concentration of chloride in the urine.	Abnormality of metabolism/homeostasis
1	HP:0006863	Severe expressive language delay	A severe delay in the acquisition of the ability to use language to communicate needs, wishes, or thoughts.	Abnormality of the nervous system				5	HP:0002914	Hyperchloriduria	An increased concentration of chloride in the urine.	Abnormality of the genitourinary system
1	HP:0100391	Short distal phalanx of the 5th toe	Developmental hypoplasia of the distal phalanx of little toe.	Abnormality of limbs				5	HP:0001563	Fetal polyuria	Abnormally increased production of urine by the fetus resulting in polyhydramnios.	Abnormality of prenatal development or birth
1	HP:0100391	Short distal phalanx of the 5th toe	Developmental hypoplasia of the distal phalanx of little toe.	Abnormality of the musculoskeletal system				5	HP:0003081	Increased urinary potassium	An increased concentration of potassium(1+) in the urine.	Abnormality of metabolism/homeostasis
1	HP:0010953	Noncommunicating hydrocephalus	A form of hydrocephalus in which the flow of cerebrospinal fluid (CSF) within the cerebral ventricular system or in the outlets of the CSF to the arachnoid space is obstructed.	Abnormality of the nervous system				5	HP:0003081	Increased urinary potassium	An increased concentration of potassium(1+) in the urine.	Abnormality of the genitourinary system
1	HP:0410170	Hippocampal atrophy	Partial or complete wasting (loss) of hippocampus tissue that was once present.	Abnormality of the nervous system				5	HP:0025514	Morning glory anomaly	An abnormality of the optic nerve in which the optic nerve is large and funneled and displays a conical excavation of the optic disc. The optic disc appears dysplastic.	Abnormality of the eye
1	HP:0010823	Ridged cranial sutures	An overlap of the bony plates of the skull in an infant, with or without early closure.	Abnormality of head or neck				5	HP:0006357	Premature loss of permanent teeth	Premature loss of the permanent teeth.	Abnormality of head or neck
1	HP:0010823	Ridged cranial sutures	An overlap of the bony plates of the skull in an infant, with or without early closure.	Abnormality of the musculoskeletal system				5	HP:0032252	Granuloma	A compact, organized collection of mature mononuclear phagocytes, which may be but is not necessarily accompanied by accessory features such as necrosis.	Abnormality of the immune system
1	HP:0012081	Enlarged cerebellum	An abnormally increased size of the cerebellum compared to other brain structures.	Abnormality of the nervous system				5	HP:0032663	Focal motor status epilepticus	Status epilepticus with focal motor signs originating within networks limited to one hemisphere. Involves musculature in any form. The motor event could consist of an increase (positive) or decrease (negative) in muscle contraction to produce a movement.	Abnormality of the nervous system
1	HP:0005575	Hemolytic-uremic syndrome	A thrombotic microangiopathy with presence of non-immune, intravascular hemolytic anemia, thrombocytopenia and acute kidney injury. A vicious cycle of complement activation, endothelial cell damage, platelet activation, and thrombosis is the hallmark of the disease.	Abnormality of the genitourinary system				5	HP:0009899	Prominent crus of helix	The presence of an abnormally prominent of the crus of the helix. That is, development of the crus helix to the same degree as an average antihelix stem or helix.	Abnormality of the ear
1	HP:0030282	Posterior rib gap	Radiolucent focal defect of the posterior portion of a rib shaft. The 'gaps' may lead to flail chest.	Abnormality of the musculoskeletal system				5	HP:0009899	Prominent crus of helix	The presence of an abnormally prominent of the crus of the helix. That is, development of the crus helix to the same degree as an average antihelix stem or helix.	Abnormality of the musculoskeletal system
1	HP:0032218	Decreased proportion of CD4-positive T cells	A reduction in the proportion of CD4-positive T cells relative to the total number of T cells.	Abnormality of blood and blood-forming tissues				5	HP:0003183	Wide pubic symphysis	Abnormally increased width of the pubic symphysis is the midline cartilaginous joint uniting the superior rami of the left and right pubic bones.	Abnormality of the musculoskeletal system
1	HP:0032218	Decreased proportion of CD4-positive T cells	A reduction in the proportion of CD4-positive T cells relative to the total number of T cells.	Abnormality of the immune system				5	HP:0003166	Increased urinary taurine	Increased concentration of taurine in the urine.	Abnormality of metabolism/homeostasis
1	HP:0002010	Narrow maxilla	Definition not found	Abnormality of head or neck				5	HP:0003166	Increased urinary taurine	Increased concentration of taurine in the urine.	Abnormality of the genitourinary system
1	HP:0002010	Narrow maxilla	Definition not found	Abnormality of the musculoskeletal system				5	HP:0030088	Increased serum testosterone level	An elevated circulating testosterone level in the blood.	Abnormality of the endocrine system
1	HP:0031228	Abnormal incisura morphology	An abnormal shape of the incisura, defined as the narrowed downward continuation of the conchal space bounded anteriorly by the borders of the tragus, posteriorly by the antitragus, and along its lower lateral margins and inferior boundary by the connection between the first two. The upper boundary is a somewhat arbitrary line crossing from the apices of the antitragus and the tragus.	Abnormality of the ear				5	HP:0010764	Short eyelashes	Decreased length of the eyelashes (subjective).	Abnormality of head or neck
1	HP:0025169	Left ventricular systolic dysfunction	Abnormality of left ventricular contraction, often defined operationally as an ejection fraction of less than 40 percent.	Abnormality of the cardiovascular system				5	HP:0010764	Short eyelashes	Decreased length of the eyelashes (subjective).	Abnormality of the integument
1	HP:0003997	Hypoplastic radial head	Definition not found	Abnormality of limbs				5	HP:0006387	Wide distal femoral metaphysis	Increased width of the distal part of the shaft (metaphysis) of the femur.	Abnormality of the musculoskeletal system
1	HP:0003997	Hypoplastic radial head	Definition not found	Abnormality of the musculoskeletal system				5	HP:0006387	Wide distal femoral metaphysis	Increased width of the distal part of the shaft (metaphysis) of the femur.	Abnormality of limbs
1	HP:0007665	Curly eyelashes	Abnormally curly or curved eyelashes.	Abnormality of head or neck				5	HP:0001950	Respiratory alkalosis	Alkalosis due to excess loss of carbon dioxide from the body.	Abnormality of metabolism/homeostasis
1	HP:0007665	Curly eyelashes	Abnormally curly or curved eyelashes.	Abnormality of the integument				5	HP:0025478	Atrial standstill	Atrial standstill or silent atrium is a rare condition presenting with the absence of electrical and mechanical activity in the atria. It presents with the absence of P waves, bradycardia, and wide QRS complex in the electrocardiogram.	Abnormality of the cardiovascular system
1	HP:0005565	Reduced renal corticomedullary differentiation	Reduced differentiation between renal cortex and medulla on diagnostic imaging.	Abnormality of the genitourinary system				5	HP:0001692	Atrial arrhythmia	A type of supraventricular tachycardia in which the atria are the principal site of electrophysiologic disturbance.	Abnormality of the cardiovascular system
1	HP:0011217	Abnormal shape of the occiput	An abnormal shape of occiput.	Abnormality of head or neck				5	HP:0002446	Astrocytosis	Proliferation of astrocytes in the area of a lesion of the central nervous system.	Abnormality of the nervous system
1	HP:0011217	Abnormal shape of the occiput	An abnormal shape of occiput.	Abnormality of the musculoskeletal system				5	HP:0410297	Partial absence of specific antibody response to tetanus vaccine	A reduced ability to synthesize postvaccination antibodies against a tetanus antigen, as measured by antibody titer determination following vaccination.	Abnormality of the immune system
1	HP:0000357	Abnormal location of ears	Abnormal location of the ear.	Abnormality of the ear				5	HP:0410297	Partial absence of specific antibody response to tetanus vaccine	A reduced ability to synthesize postvaccination antibodies against a tetanus antigen, as measured by antibody titer determination following vaccination.	Abnormality of metabolism/homeostasis
1	HP:0012813	Unilateral breast hypoplasia	Underdevelopment of the breast on one side only.	Abnormality of the breast				5	HP:0410297	Partial absence of specific antibody response to tetanus vaccine	A reduced ability to synthesize postvaccination antibodies against a tetanus antigen, as measured by antibody titer determination following vaccination.	Abnormal cellular phenotype
1	HP:0009102	Anterior open-bite malocclusion	Anterior open bite is a malocclusion characterized by a gap between the anterior teeth (incisors), that is, by a deficiency in the normal vertical overlap between antagonist incisal edges when the posterior teeth are in occlusion.	Abnormality of head or neck				5	HP:0410297	Partial absence of specific antibody response to tetanus vaccine	A reduced ability to synthesize postvaccination antibodies against a tetanus antigen, as measured by antibody titer determination following vaccination.	Abnormality of blood and blood-forming tissues
1	HP:0200046	Cat cry	The presence of a characteristic high-pitched cry that sounds similar to the meowing of a kitten.	Abnormality of the voice				5	HP:0030149	Cardiogenic shock	Severely decreased cardiac output with evidence of inadequate end-organ perfusion (i.e., tissue hypoxia) in the presence of adequate intravascular volume.	Abnormality of the cardiovascular system
1	HP:0005437	Recurrent infections in infancy and early childhood	Recurrent infections at an early age with improvement in later childhood.	Abnormality of the immune system				5	HP:0000922	Posterior rib cupping	Wide, concave posterior rib end.	Abnormality of the musculoskeletal system
1	HP:0005212	Anal mucosal leukoplakia	Leukoplakia is a precancerous dermatosis of mucous membranes analogous Leukoplakia is basically a chronic inflammatory hypertrophy in which anaplasia and malignant dyskeratosis may develop and subsequently advance to an invasive squamous cell cancer. The clinical diagnosis of primary anal leukoplakia is indicated by single or multiple slightly raised,irregular, marginated, grayish-white keratinized' patches in the anal canal. Tissue biopsy is necessary for confirmation.	Abnormality of the digestive system				5	HP:0011670	Left superior vena cava draining to coronary sinus	A persistent left superior vena cava (PLSVC) that drains into the right atrium via the coronary sinus. This is the case in 80-92% of cases of PLSVC and results in no hemodynamic consequence.	Abnormality of the cardiovascular system
1	HP:0005212	Anal mucosal leukoplakia	Leukoplakia is a precancerous dermatosis of mucous membranes analogous Leukoplakia is basically a chronic inflammatory hypertrophy in which anaplasia and malignant dyskeratosis may develop and subsequently advance to an invasive squamous cell cancer. The clinical diagnosis of primary anal leukoplakia is indicated by single or multiple slightly raised,irregular, marginated, grayish-white keratinized' patches in the anal canal. Tissue biopsy is necessary for confirmation.	Neoplasm				5	HP:0001031	Subcutaneous lipoma	The presence of subcutaneous lipoma.	Abnormality of the musculoskeletal system
1	HP:0012182	Oropharyngeal squamous cell carcinoma	A squamous cell carcinoma that originates in the oropharnyx.	Neoplasm				5	HP:0001031	Subcutaneous lipoma	The presence of subcutaneous lipoma.	Abnormality of the integument
1	HP:0002165	Pterygium of nails	Inward advance of skin over the nail plate.	Abnormality of the integument				5	HP:0001031	Subcutaneous lipoma	The presence of subcutaneous lipoma.	Neoplasm
1	HP:0001128	Trichiasis	Inversion and rubbing of the eyelashes against the globe of the eye.	Abnormality of head or neck				5	HP:0000854	Thyroid adenoma	The presence of a adenoma of the thyroid gland.	Abnormality of the endocrine system
1	HP:0001128	Trichiasis	Inversion and rubbing of the eyelashes against the globe of the eye.	Abnormality of the integument				5	HP:0000854	Thyroid adenoma	The presence of a adenoma of the thyroid gland.	Neoplasm
1	HP:0006035	Cone-shaped epiphyses of phalanges 2 to 5	Definition not found	Abnormality of limbs				5	HP:0006740	Transitional cell carcinoma of the bladder	The presence of a carcinoma of the urinary bladder with origin in a transitional epithelial cell.	Abnormality of the genitourinary system
1	HP:0006035	Cone-shaped epiphyses of phalanges 2 to 5	Definition not found	Abnormality of the musculoskeletal system				5	HP:0006740	Transitional cell carcinoma of the bladder	The presence of a carcinoma of the urinary bladder with origin in a transitional epithelial cell.	Neoplasm
1	HP:0006477	Abnormality of the alveolar ridges	Any abnormality of the alveolar ridges (on the upper or lower jaws). The alveolar ridges contain the sockets (alveoli) of the teeth.	Abnormality of head or neck				5	HP:0010760	Absent toe	Aplasia of a toe. That is, absence of all phalanges of a non-hallux digit of the foot and the associated soft tissues.	Abnormality of limbs
1	HP:0008729	Absence of labia majora	Definition not found	Abnormality of the genitourinary system				5	HP:0010760	Absent toe	Aplasia of a toe. That is, absence of all phalanges of a non-hallux digit of the foot and the associated soft tissues.	Abnormality of the musculoskeletal system
1	HP:0008807	Acetabular dysplasia	A smaller than normal acetabulum that has insufficient femoral head coverage leading to abnormal hip joint contact pressures, instability and pain.	Abnormality of the musculoskeletal system				5	HP:0010816	Epidermal nevus	Epidermal naevi are due to an overgrowth of the epidermis and may be present at birth (50%) or develop during childhood.	Abnormality of the integument
1	HP:0008807	Acetabular dysplasia	A smaller than normal acetabulum that has insufficient femoral head coverage leading to abnormal hip joint contact pressures, instability and pain.	Abnormality of limbs				5	HP:0011470	Nasogastric tube feeding in infancy	Feeding problem necessitating nasogastric tube feeding.	Abnormality of the digestive system
1	HP:0009761	Anterior clefting of vertebral bodies	Anterior schisis (cleft or cleavage) of vertebral bodies.	Abnormality of the musculoskeletal system				5	HP:0012259	Absent inner and outer dynein arms	Complete absence of the dynein arms of respiratory motile cilia, that is, absence of the inner and the outer dynein arms, which normally are situated inside and outside of the peripheral microtubules of motile cilia. This feature is usually appreciated by electron microscopy.	Abnormality of the respiratory system
1	HP:0004459	Exostosis of the external auditory canal	A benign bony growth projecting outward from a bone surface within the external auditory canal.	Abnormality of the ear				5	HP:0011169	Generalized clonic seizure	Generalized clonic seizure is a type of generalized motor seizure characterised by sustained bilateral jerking, either symmetric or asymmetric, that is regularly repetitive and involves the same muscle groups.	Abnormality of the nervous system
1	HP:0004459	Exostosis of the external auditory canal	A benign bony growth projecting outward from a bone surface within the external auditory canal.	Neoplasm				5	HP:0012166	Skin-picking	Repetitive and compulsive picking of skin which results in tissue damage.	Abnormality of the nervous system
1	HP:0006446	Dysplastic patella	Definition not found	Abnormality of the musculoskeletal system				5	HP:0031565	Abdominal situs ambiguus	An abnormality in which the abdominal organs are positioned in such a way with respect to each other and the left-right axis as to be not clearly lateralised and thus have neither the usual, or normal (situs solitus), nor the mirror-imaged (situs inversus) arrangements.	Abnormality of the digestive system
1	HP:0006446	Dysplastic patella	Definition not found	Abnormality of limbs				5	HP:0031565	Abdominal situs ambiguus	An abnormality in which the abdominal organs are positioned in such a way with respect to each other and the left-right axis as to be not clearly lateralised and thus have neither the usual, or normal (situs solitus), nor the mirror-imaged (situs inversus) arrangements.	Growth abnormality
1	HP:0010047	Short 5th metacarpal	Short fifth metacarpal bone.	Abnormality of limbs				5	HP:0000071	Ureteral stenosis	The presence of a stenotic, i.e., constricted ureter.	Abnormality of the genitourinary system
1	HP:0010047	Short 5th metacarpal	Short fifth metacarpal bone.	Abnormality of the musculoskeletal system				5	HP:0025484	Increased circulating thyroglobulin level	An abnormal elevation of the concentration of thyroglobulin, a protein produced in the thyroid gland that acts as a precursor to thyrroid hormones.	Abnormality of metabolism/homeostasis
1	HP:0010252	Ivory epiphyses of the distal phalanges of the hand	Distal epiphyses of the hand are hard and dense like ivory. Such an epiphysis has a uniformly dense appearance on radiographs.	Abnormality of limbs				5	HP:0031506	Increased circulating T4 concentration	An elevation above the normal concentration of thyroxine in the blood. Thyroxine (also known as T4) is the main hormone secreted by the thyroid gland into the blood. It can be converted into the active form triiodothyronine (also known as T3).	Abnormality of the endocrine system
1	HP:0010252	Ivory epiphyses of the distal phalanges of the hand	Distal epiphyses of the hand are hard and dense like ivory. Such an epiphysis has a uniformly dense appearance on radiographs.	Abnormality of the musculoskeletal system				5	HP:0025403	Stooped posture	A habitual positioning of the body with the head and upper back bent forward.	Abnormality of the nervous system
1	HP:0033720	EEG with occipital epileptiform discharges	Focal epileptiform EEG discharges recorded in the occipital region.	Abnormality of the nervous system				5	HP:0006150	Swan neck-like deformities of the fingers	A swan neck deformity describes a finger with a hyperextended PIP joint and a flexed DIP joint. The most common cause for a swan neck-like deformity is a disruption of the end of the extensor tendon. Conditions that loosen the PIP joint and allow it to hyperextend, for example conditions that weaken the volar plate, can produce a swan neck deformity of the finger. One example is rheumatoid arthritis. Another cause are conditions that tighten up the small (intrinsic) muscles of the hand and fingers, for example hand trauma or nerve disorders, such as cerebral palsy, Parkinson's disease, or stroke.	Abnormality of limbs
1	HP:0000099	Glomerulonephritis	Inflammation of the renal glomeruli.	Abnormality of the genitourinary system				5	HP:0006150	Swan neck-like deformities of the fingers	A swan neck deformity describes a finger with a hyperextended PIP joint and a flexed DIP joint. The most common cause for a swan neck-like deformity is a disruption of the end of the extensor tendon. Conditions that loosen the PIP joint and allow it to hyperextend, for example conditions that weaken the volar plate, can produce a swan neck deformity of the finger. One example is rheumatoid arthritis. Another cause are conditions that tighten up the small (intrinsic) muscles of the hand and fingers, for example hand trauma or nerve disorders, such as cerebral palsy, Parkinson's disease, or stroke.	Abnormality of the musculoskeletal system
1	HP:0000099	Glomerulonephritis	Inflammation of the renal glomeruli.	Abnormality of the immune system				5	HP:0012534	Dysesthesia	Painful sensations elicited by a nonpainful cutaneous stimulus such as a light touch or gentle stroking over affected areas of the body. Sometimes referred to as hyperpathia or hyperalgesia. Often perceived as an intense burning, dyesthesias may outlast the stimulus by several seconds.	Abnormality of the nervous system
1	HP:0033719	EEG with parietal epileptiform discharges	Focal epileptiform EEG discharges recorded in the parietal region.	Abnormality of the nervous system				5	HP:0002587	Projectile vomiting	Vomiting that ejects the gastric contents with great force.	Abnormality of the digestive system
1	HP:0007270	Atypical absence seizure	An atypical absence seizure is a type of generalised non-motor (absence) seizure characterised by interruption of ongoing activities and reduced responsiveness. In comparison to a typical absence seizure, changes in tone may be more pronounced, onset and/or cessation may be less abrupt, and the duration of the ictus and post-ictal recovery may be longer. Although not always available, an EEG often demonstrates slow (<3 Hz), irregular, generalized spike-wave activity.	Abnormality of the nervous system				5	HP:0005692	Joint hyperflexibility	Increased mobility and flexibility in the joint due to the tension in tissues such as ligaments and muscles.	Abnormality of the musculoskeletal system
1	HP:0008763	No social interaction	Lack of intentional participation in interactions with another person.	Abnormality of the nervous system				5	HP:0008093	Short 4th toe	Underdevelopment (hypoplasia) of the fourth toe.	Abnormality of limbs
1	HP:0100632	Pulmonary sequestration	The presence of a piece lung tissue which is not attached to the pulmonary blood supply and does not communicate with the other lung tissue (not connected to the standard bronchial airways and not performing a function in respiration).	Abnormality of the respiratory system				5	HP:0008093	Short 4th toe	Underdevelopment (hypoplasia) of the fourth toe.	Abnormality of the musculoskeletal system
1	HP:0001459	1-3 toe syndactyly	Syndactyly with fusion of toes one to three.	Abnormality of the musculoskeletal system				5	HP:0009467	Radial deviation of the 2nd finger	Displacement of the 2nd finger towards the radial side.	Abnormality of limbs
1	HP:0001459	1-3 toe syndactyly	Syndactyly with fusion of toes one to three.	Abnormality of limbs				5	HP:0009467	Radial deviation of the 2nd finger	Displacement of the 2nd finger towards the radial side.	Abnormality of the musculoskeletal system
1	HP:0005463	Elongated sella turcica	Definition not found	Abnormality of head or neck				5	HP:0004298	Abnormality of the abdominal wall	The presence of any abnormality affecting the abdominal wall.	Abnormality of the digestive system
1	HP:0005463	Elongated sella turcica	Definition not found	Abnormality of the musculoskeletal system				5	HP:0002341	Cervical cord compression	Compression of the spinal cord in the cervical region, generally manifested by paresthesias and numbness, weakness, difficulty walking, abnormalities of coordination, and neck pain or stiffness.	Abnormality of the nervous system
1	HP:0006180	Crowded carpal bones	Definition not found	Abnormality of the musculoskeletal system				5	HP:0003093	Limited hip extension	Limitation of the extension of the hip, i.e., decreased ability to straighten the hip joint and thereby increase the angle between torso and thigh; moving the thigh or top of the pelvis backward.	Abnormality of the musculoskeletal system
1	HP:0006180	Crowded carpal bones	Definition not found	Abnormality of limbs				5	HP:0002834	Flared femoral metaphysis	Definition not found	Abnormality of the musculoskeletal system
1	HP:0008462	Cervical instability	Definition not found	Abnormality of the musculoskeletal system				5	HP:0002834	Flared femoral metaphysis	Definition not found	Abnormality of limbs
1	HP:0008421	Tall lumbar vertebral bodies	Definition not found	Abnormality of the musculoskeletal system				5	HP:0003414	Atlantoaxial dislocation	Partial dislocation of the atlantoaxial joint.	Abnormality of the musculoskeletal system
1	HP:0005353	Recurrent herpes	Increased susceptibility to herpesvirus, as manifested by recurrent episodes of herpesvirus.	Abnormality of the immune system				5	HP:0000840	Adrenogenital syndrome	Adrenogenital syndrome is also known as congenital adrenal hyperplasia, which results from disorders of steroid hormone production in the adrenal glands leading to a deficiency of cortisol. The pituitary gland reacts by increased secretion of corticotropin, which in turn causes the adrenal glands to overproduce certain intermediary hormones which have testosterone-like effects.	Abnormality of the endocrine system
1	HP:0007441	Hyperpigmented/hypopigmented macules	Definition not found	Abnormality of the integument				5	HP:0031381	Decreased lymphocyte proliferation in response to mitogen	A decreased proliferative response of lymphocytes in vitro or in vivo, when stimulated with mitogens, such as phytohemagglutinin (PHA).	Abnormality of metabolism/homeostasis
1	HP:0003088	Premature osteoarthritis	Definition not found	Abnormality of the musculoskeletal system				5	HP:0031381	Decreased lymphocyte proliferation in response to mitogen	A decreased proliferative response of lymphocytes in vitro or in vivo, when stimulated with mitogens, such as phytohemagglutinin (PHA).	Abnormal cellular phenotype
1	HP:0006379	Proximal tibial hypoplasia	Definition not found	Abnormality of the musculoskeletal system				5	HP:0031381	Decreased lymphocyte proliferation in response to mitogen	A decreased proliferative response of lymphocytes in vitro or in vivo, when stimulated with mitogens, such as phytohemagglutinin (PHA).	Abnormality of blood and blood-forming tissues
1	HP:0006379	Proximal tibial hypoplasia	Definition not found	Abnormality of limbs				5	HP:0031381	Decreased lymphocyte proliferation in response to mitogen	A decreased proliferative response of lymphocytes in vitro or in vivo, when stimulated with mitogens, such as phytohemagglutinin (PHA).	Abnormality of the immune system
1	HP:0008216	Adrenal gland dysgenesis	Abnormal development of the adrenal gland.	Abnormality of the endocrine system				5	HP:0000591	Abnormal sclera morphology	An abnormality of the sclera.	Abnormality of the eye
1	HP:0009752	Cleft in skull base	A bony defect in the skull base.	Abnormality of head or neck				5	HP:0002195	Dysgenesis of the cerebellar vermis	Defective development of the vermis of cerebellum.	Abnormality of the nervous system
1	HP:0009752	Cleft in skull base	A bony defect in the skull base.	Abnormality of the musculoskeletal system				5	HP:0002790	Neonatal breathing dysregulation	Definition not found	Abnormality of the respiratory system
1	HP:0006882	Severe hydrocephalus	Definition not found	Abnormality of the nervous system				5	HP:0000617	Abnormality of ocular smooth pursuit	An abnormality of eye movement characterized by impaired smooth-pursuit eye movements.	Abnormality of the eye
1	HP:0008986	Agenesis of the diaphragm	Congenital lack, i.e., aplasia of the diaphragm.	Abnormality of the musculoskeletal system				5	HP:0033802	Intra-epidermal blistering	A type of blistering in which the lesions are located within the epidermis with loss of cell-cell adhesion of keratinocytes. In simplex EB, cleavage occurs in the basal layer, which is the innermost layer of the epidermis and consists of a single layer of basal germinative cells (mostly epidermal Keratinocytes) that proliferate and thereby produce new cells for other epidermal layers. As the cells move towards the upper layers of the epidermis they mature and eventually form cornified cells. The suprabasal cell layer lies directly above the basal layer and is composed of five to ten layers of cells.	Abnormality of the integument
1	HP:0005254	Unilateral chest hypoplasia	Definition not found	Abnormality of the musculoskeletal system				5	HP:0006548	Pulmonary arteriovenous malformation	Pulmonary arteriovenous malformation, a condition most commonly associated with hereditary hemorrhagic telangiectasia, is an abnormal communication between the pulmonary artery and pulmonary vein without an intervening capillary communication. HRCT images usually show a coarse spidery appearance of the peripheral vascular markings in the lungs. More specific findings are obtained in the pulmonary angiogram where the normally invisible capillary phase is replaced by irregular vascular channels bridging the peripheral branches of pulmonary arteries and veins.	Abnormality of the respiratory system
1	HP:0011496	Corneal neovascularization	Ingrowth of new blood vessels into the cornea.	Abnormality of the eye				5	HP:0006548	Pulmonary arteriovenous malformation	Pulmonary arteriovenous malformation, a condition most commonly associated with hereditary hemorrhagic telangiectasia, is an abnormal communication between the pulmonary artery and pulmonary vein without an intervening capillary communication. HRCT images usually show a coarse spidery appearance of the peripheral vascular markings in the lungs. More specific findings are obtained in the pulmonary angiogram where the normally invisible capillary phase is replaced by irregular vascular channels bridging the peripheral branches of pulmonary arteries and veins.	Abnormality of the cardiovascular system
1	HP:0033425	Periungual erythema	Erythema (redness of the skin caused by hyperemia in superficial capillaries) in the region surrounding a fingernail or toe nail.	Abnormality of the integument				5	HP:0000214	Lip telangiectasia	Telangiectasia (that is, the presence of small dilated superficial blood vessels) of the lips.	Abnormality of head or neck
1	HP:0008392	Subungual hyperkeratosis	A thickening of the stratum corneum in the region beneath the nails.	Abnormality of the integument				5	HP:0000214	Lip telangiectasia	Telangiectasia (that is, the presence of small dilated superficial blood vessels) of the lips.	Abnormality of the cardiovascular system
1	HP:0031291	Ichthyosis follicularis	Ichthyosis follicularis is characterized by widespread non inflammatory thorn-like follicular projections. Dyskeratotic papules are most pronounced over the extensor extremities and scalp and are symmetrically distributed.	Abnormality of the integument				5	HP:0000214	Lip telangiectasia	Telangiectasia (that is, the presence of small dilated superficial blood vessels) of the lips.	Abnormality of the integument
1	HP:0500262	Atrichia	The most dramatic and severe form of hair loss characterized by an absence of hair follicles.	Abnormality of the integument				5	HP:0040049	Macular edema	Thickening of the retina that takes place due to accumulation of fluid in the macula as a nonspecific response to blood-retinal barrier breakdown. Macular edema is a common pathological response to a wide variety of ocular insults, most commonly after intraocular (e.g. cataract) surgery or in association with retinal vascular (e.g. diabetic eye disease, retinal vein occlusion) or inflammatory (e.g. uveitis) disease.	Abnormality of metabolism/homeostasis
1	HP:0007502	Follicular hyperkeratosis	A skin condition characterized by excessive development of keratin in hair follicles, resulting in rough, cone-shaped, elevated papules resulting from closure of hair follicles with a white plug of sebum.	Abnormality of the integument				5	HP:0040049	Macular edema	Thickening of the retina that takes place due to accumulation of fluid in the macula as a nonspecific response to blood-retinal barrier breakdown. Macular edema is a common pathological response to a wide variety of ocular insults, most commonly after intraocular (e.g. cataract) surgery or in association with retinal vascular (e.g. diabetic eye disease, retinal vein occlusion) or inflammatory (e.g. uveitis) disease.	Abnormality of the eye
1	HP:0002846	Abnormal B cell morphology	A structural abnormality of B cells.	Abnormality of blood and blood-forming tissues				5	HP:0003213	Deficient excision of UV-induced pyrimidine dimers in DNA	Definition not found	Abnormality of metabolism/homeostasis
1	HP:0002846	Abnormal B cell morphology	A structural abnormality of B cells.	Abnormality of the immune system				5	HP:0003213	Deficient excision of UV-induced pyrimidine dimers in DNA	Definition not found	Abnormal cellular phenotype
1	HP:0030451	Mesenteric cyst	A closed fluid filled sac originating from the mesentary.	Abnormality of the digestive system				5	HP:0008069	Neoplasm of the skin	A tumor (abnormal growth of tissue) of the skin.	Abnormality of the integument
1	HP:0010942	Echogenic intracardiac focus	A finding of a focus of increased echogenicity upon prenatal ultrasound examination of the fetus. The foci may be present in one or both ventricles. Echogenic intracardiac focus (EICF) is defined as a focus of echogenicity comparable to bone, in the region of the papillary muscle in either or both ventricles of the fetal heart.	Abnormality of the cardiovascular system				5	HP:0008069	Neoplasm of the skin	A tumor (abnormal growth of tissue) of the skin.	Neoplasm
1	HP:0010942	Echogenic intracardiac focus	A finding of a focus of increased echogenicity upon prenatal ultrasound examination of the fetus. The foci may be present in one or both ventricles. Echogenic intracardiac focus (EICF) is defined as a focus of echogenicity comparable to bone, in the region of the papillary muscle in either or both ventricles of the fetal heart.	Abnormality of prenatal development or birth				5	HP:0033142	Long nasal bridge	Increased superior-inferior length of the nasal bridge, which is the saddle-shaped area that includes the nasal root and the lateral aspects of the nose.	Abnormality of head or neck
1	HP:0009462	Radial deviation of the 3rd finger	Displacement of the 3rd finger towards the radial side (i.e., towards the thumb).	Abnormality of limbs				5	HP:0000039	Epispadias	Epispadias is a urogenital malformation characterized by the failure of the urethral tube to tubularize on the dorsal aspect. Unlike in hypospadias, where the meatus is on the ventral aspect, children with epispadias have a wide-open urethral plate on the dorsum. It is commonly seen as a component in the spectrum of bladder exstrophy-epispadias-complex. Isolated epispadias constitutes less than 10 percent of the total cases of epispadias.	Abnormality of the genitourinary system
1	HP:0009462	Radial deviation of the 3rd finger	Displacement of the 3rd finger towards the radial side (i.e., towards the thumb).	Abnormality of the musculoskeletal system				5	HP:0007436	Hair-nail ectodermal dysplasia	Definition not found	Abnormality of the integument
1	HP:0009740	Aplasia of the parotid gland	Absence of the parotid gland.	Abnormality of head or neck				5	HP:0004394	Multiple gastric polyps	Definition not found	Abnormality of the digestive system
1	HP:0009741	Nephrosclerosis	Nephrosclerosis refers to thickening or scarring (\"sclerosis\") resulting from damage to the renal arterioles, also referred to as arteriosclerosis of the kidney arteries.	Abnormality of the genitourinary system				5	HP:0008430	Anterior beaking of lumbar vertebrae	Anterior tongue-like protrusions of the vertebral bodies of the lumbar spine.	Abnormality of the musculoskeletal system
1	HP:0100583	Corneal perforation	A rupture of the cornea through which a portion of the iris protrudes.	Abnormality of the eye				5	HP:0003225	Reduced coagulation factor V activity	Decreased activity of coagulation factor V.	Abnormality of blood and blood-forming tissues
1	HP:0005707	Bilateral triphalangeal thumbs	A bilateral form of triphalangeal thumb.	Abnormality of limbs				5	HP:0003310	Abnormal odontoid process morphology	Abnormal structure of the odontoid process, which is a part of the C2 or axis vertebra and forms pivot of the structures forming the craniovertebral junction. The odontoid process is also known as the dens of the axis.	Abnormality of the musculoskeletal system
1	HP:0005707	Bilateral triphalangeal thumbs	A bilateral form of triphalangeal thumb.	Abnormality of the musculoskeletal system				5	HP:0008213	Gonadotropin deficiency	A reduced ability to secrete gonadotropins, which are protein hormones secreted by gonadotrope cells of the anterior pituitary gland, including the hormones follitropin (FSH) and luteinizing hormone (LH).	Abnormality of the endocrine system
1	HP:0032107	Limbal stem cell deficiency	A condition characterized by a loss or deficiency of the stem cells in the limbus that are vital for re-population of the corneal epithelium and to the barrier function of the limbus.	Abnormality of the eye				5	HP:0008213	Gonadotropin deficiency	A reduced ability to secrete gonadotropins, which are protein hormones secreted by gonadotrope cells of the anterior pituitary gland, including the hormones follitropin (FSH) and luteinizing hormone (LH).	Abnormality of the nervous system
1	HP:0007656	Lacrimal gland aplasia	A congenital defect of development characterized by absence of the lacrimal gland.	Abnormality of head or neck				5	HP:0002661	Painless fractures due to injury	An increased tendency to fractures following trauma, with fractures occurring without pain.	Abnormality of the musculoskeletal system
1	HP:0009637	Absent proximal phalanx of thumb	Absence of the proximal phalanx of the thumb. In contrast to the proximal phalanges of the digits 2-5, the proximal phalanx of the thumb is embryologically equivalent to the middle phalanges of the other digits, whereas the first metacarpal is embryologically of phalangeal origin and as such equivalent to the proximal phalanges of the other digits.	Abnormality of limbs				5	HP:0002661	Painless fractures due to injury	An increased tendency to fractures following trauma, with fractures occurring without pain.	Abnormality of the nervous system
1	HP:0009637	Absent proximal phalanx of thumb	Absence of the proximal phalanx of the thumb. In contrast to the proximal phalanges of the digits 2-5, the proximal phalanx of the thumb is embryologically equivalent to the middle phalanges of the other digits, whereas the first metacarpal is embryologically of phalangeal origin and as such equivalent to the proximal phalanges of the other digits.	Abnormality of the musculoskeletal system				5	HP:0032561	Microcephalic sperm head	Decreased size of the head of sperm.	Abnormality of the genitourinary system
1	HP:0005248	Intrahepatic biliary atresia	Atresia in the intrahepatic bile duct.	Abnormality of the digestive system				5	HP:0030037	Bifid ureter	Incomplete duplication of the ureter.	Abnormality of the genitourinary system
1	HP:0006152	Proximal symphalangism of hands	The term proximal symphalangism refers to a bony fusion of the middle and proximal phalanges of the digits of the hand, in other words the proximal interphalangeal joint (PIJ) is missing which can be seen either on x-rays or as an absence of the proximal interphalangeal finger creases.	Abnormality of limbs				5	HP:0011110	Recurrent tonsillitis	Inflammation of the tonsils that has occurred repeatedly. The definition of recurrent may vary somewhat, but the criteria used recently as a measure of severity were five or more episodes of true tonsillitis per year, symptoms recurring for at least a year, and episodes that are disabling and that prevent normal functioning. In some cases recurrent tonsillitis may be related to immunosusceptibility. Evidence exists for a genetic predisposition for recurrent tonsillitis.	Abnormality of the immune system
1	HP:0006152	Proximal symphalangism of hands	The term proximal symphalangism refers to a bony fusion of the middle and proximal phalanges of the digits of the hand, in other words the proximal interphalangeal joint (PIJ) is missing which can be seen either on x-rays or as an absence of the proximal interphalangeal finger creases.	Abnormality of the musculoskeletal system				5	HP:0011110	Recurrent tonsillitis	Inflammation of the tonsils that has occurred repeatedly. The definition of recurrent may vary somewhat, but the criteria used recently as a measure of severity were five or more episodes of true tonsillitis per year, symptoms recurring for at least a year, and episodes that are disabling and that prevent normal functioning. In some cases recurrent tonsillitis may be related to immunosusceptibility. Evidence exists for a genetic predisposition for recurrent tonsillitis.	Abnormality of the cardiovascular system
1	HP:0005019	Diaphyseal thickening	Definition not found	Abnormality of the musculoskeletal system				5	HP:0011516	Achromatopsia	A condition where the retina contains no functional cone cells, so that in addition to the absence of color discrimination, vision in lights of normal intensity is difficult.	Abnormality of the eye
1	HP:0005019	Diaphyseal thickening	Definition not found	Abnormality of limbs				5	HP:0007811	Horizontal pendular nystagmus	Nystagmus consisting of horizontal to-and-fro eye movements of equal velocity.	Abnormality of the eye
1	HP:0005477	Progressive sclerosis of skull base	Progressively increasing bone density of the skull base without significant changes in bony contour.	Abnormality of head or neck				5	HP:0004379	Abnormality of alkaline phosphatase level	An abnormality of alkaline phosphatase level.	Abnormality of metabolism/homeostasis
1	HP:0005477	Progressive sclerosis of skull base	Progressively increasing bone density of the skull base without significant changes in bony contour.	Abnormality of the musculoskeletal system				5	HP:0008247	Euthyroid hyperthyroxinemia	Increased levels of thyroxine without evidence of clinical thyroid disease.	Abnormality of the endocrine system
1	HP:0031664	Systolic heart murmur	A heart murmur limited to systole, i.e., between the first and second heart sounds S1 and S2.	Abnormality of the cardiovascular system				5	HP:0007800	Increased axial length of the globe	Abnormal largeness of the eye with an axial length > 2.5 standard deviations from population mean.	Abnormality of the eye
1	HP:0002480	Hepatic encephalopathy	Central nervous system dysfunction in association with liver failure and characterized clinically (depending on degree of severity) by lethargy, confusion, nystagmus, decorticate posturing, spasticity, and bilateral Babinski reflexes.	Abnormality of the nervous system				5	HP:0033522	Cerebral cavernous malformation	A cerebral cavernous malformation (also known as cavernoma, cavernous angioma, cavernous hemangioma) is a collection of structurally abnormal slow-flow capillaries predominantly in the central nervous system. These are multiple mulberry-like distended caverns of dilated thin-walled capillaries without the normal intervening brain parenchymal architecture. Often, individual cavernomas are surrounded by hemosiderin representing remote oozing due to the abnormal capillaries.	Abnormality of the cardiovascular system
1	HP:0033193	Ballooning hepatocyte degeneration	Swelling of the hepatocyte, rounding of its contour, and alteration of the cytoplasm, which takes on a reticulated, rarified, or flocculant quality. The cytoplasm of the ballooned hepatocytes often contains clumps of eosinophilic ropey material known as Mallory-Denk bodies (MDBs) or Mallory hyaline, which is composed of hyperphosphorylated misfolded intermediate filaments, ubiquitin, and ubiquitin-binding protein P62.	Abnormality of the digestive system				5	HP:0033522	Cerebral cavernous malformation	A cerebral cavernous malformation (also known as cavernoma, cavernous angioma, cavernous hemangioma) is a collection of structurally abnormal slow-flow capillaries predominantly in the central nervous system. These are multiple mulberry-like distended caverns of dilated thin-walled capillaries without the normal intervening brain parenchymal architecture. Often, individual cavernomas are surrounded by hemosiderin representing remote oozing due to the abnormal capillaries.	Neoplasm
1	HP:0033196	Portal inflammation	Infiltration of portal fields by inflammatory cells.	Abnormality of the digestive system				5	HP:0033522	Cerebral cavernous malformation	A cerebral cavernous malformation (also known as cavernoma, cavernous angioma, cavernous hemangioma) is a collection of structurally abnormal slow-flow capillaries predominantly in the central nervous system. These are multiple mulberry-like distended caverns of dilated thin-walled capillaries without the normal intervening brain parenchymal architecture. Often, individual cavernomas are surrounded by hemosiderin representing remote oozing due to the abnormal capillaries.	Abnormality of the nervous system
1	HP:0100827	Lymphocytosis	Increase in the number or proportion of lymphocytes in the blood.	Abnormality of blood and blood-forming tissues				5	HP:0008002	Abnormality of macular pigmentation	Abnormality of macular or foveal pigmentation.	Abnormality of the eye
1	HP:0100827	Lymphocytosis	Increase in the number or proportion of lymphocytes in the blood.	Abnormality of the immune system				5	HP:0007220	Demyelinating motor neuropathy	Demyelination of peripheral motor nerves.	Abnormality of the nervous system
1	HP:0006698	Dilatation of the ventricular cavity	A localized outpouching of ventricular cavity that is generally associated with dyskinesia and paradoxical expansion during systole.	Abnormality of the cardiovascular system				5	HP:0100585	Telangiectasia of the skin	Presence of small, permanently dilated blood vessels near the surface of the skin, visible as small focal red lesions.	Abnormality of the cardiovascular system
1	HP:0025631	Alpha-aminobutyric aciduria	Increased amount of alpha-aminobutyric acid in the urine.	Abnormality of metabolism/homeostasis				5	HP:0100585	Telangiectasia of the skin	Presence of small, permanently dilated blood vessels near the surface of the skin, visible as small focal red lesions.	Abnormality of the integument
1	HP:0025631	Alpha-aminobutyric aciduria	Increased amount of alpha-aminobutyric acid in the urine.	Abnormality of the genitourinary system				5	HP:0009938	Sunken cheeks	Lack or loss of the soft tissues between the zygomata and mandible.	Abnormality of head or neck
1	HP:0004395	Malnutrition	A deficiency in the intake of energy and nutrients.	Abnormality of the digestive system				5	HP:0003023	Bowing of limbs due to multiple fractures	Curvature of the shafts of the long bones due to multiple fractures.	Abnormality of the musculoskeletal system
1	HP:0033994	Dependency on parenteral nutrition	Inability to ingest sufficient quantities of nutrition by mouth or by tube-feeding with the corresponding requirement for intravenous administration of nutrition.	Abnormality of the digestive system				5	HP:0032231	Hypochromia	A qualitative impression that red blood cells have less color than normal when examined under a microscope, usually related to a reduced amount of hemoglobin in the red blood cells.	Abnormality of blood and blood-forming tissues
1	HP:0006560	Biliary hyperplasia	Hyperplasia of the biliary tree, as manifested by increased size of bile ducts, dilated lumen, and histologically by an increased number of epithelial cells or hyperplasia.	Abnormality of the digestive system				5	HP:0025586	Hypertropia	A type of strabismus characterized by permanent upward deviation of the visual axis of one eye.	Abnormality of the eye
1	HP:0006568	Increased hepatic glycogen content	An increase in the amount of glycogen stored in hepatocytes compared to normal.	Abnormality of metabolism/homeostasis				5	HP:0010709	2-4 finger syndactyly	Syndactyly with fusion of the fingers two to four.	Abnormality of the musculoskeletal system
1	HP:0006568	Increased hepatic glycogen content	An increase in the amount of glycogen stored in hepatocytes compared to normal.	Abnormality of the digestive system				5	HP:0010709	2-4 finger syndactyly	Syndactyly with fusion of the fingers two to four.	Abnormality of limbs
1	HP:0031508	Abnormal circulating thyroid hormone concentration	Any deviation from the normal range of the hormones produced by the thyroid gland.	Abnormality of the endocrine system				5	HP:0000136	Bifid uterus	The presence of a bifid uterus.	Abnormality of the genitourinary system
1	HP:0025053	Elevated brain N-acetyl aspartate level by MRS	An increase in the level of N-acetyl aspartate in the brain identified by magnetic resonance spectroscopy (MRS).	Abnormality of the nervous system				5	HP:0001440	Metatarsal synostosis	Definition not found	Abnormality of limbs
1	HP:0012653	Status asthmaticus	Severe asthma unresponsive to repeated courses of beta-agonist therapy such as inhaled albuterol, levalbuterol, or subcutaneous epinephrine.	Abnormality of the respiratory system				5	HP:0001440	Metatarsal synostosis	Definition not found	Abnormality of the musculoskeletal system
1	HP:0012653	Status asthmaticus	Severe asthma unresponsive to repeated courses of beta-agonist therapy such as inhaled albuterol, levalbuterol, or subcutaneous epinephrine.	Abnormality of the immune system				5	HP:0002533	Abnormal posturing	Involuntary flexion or extension of the arms and legs.	Abnormality of the nervous system
1	HP:0031142	Abnormal hepatic echogenicity	Any deviation from the normal degree of echogenicity of the liver on sonography. Echogenicity refers to the ability of a tissue to reflect or transmit ultrasound waves in the context of surrounding tissues. Whenever there is an interface of structures with different echogenicities, a visible difference in contrast will be apparent on the screen. Based on echogenicity, a structure can be characterized as hyperechoic (white on the screen), hypoechoic (gray on the screen) and anechoic (black on the screen).	Abnormality of the digestive system				5	HP:0003658	Hypomethioninemia	A decreased concentration of methionine in the blood.	Abnormality of metabolism/homeostasis
1	HP:0005245	Intestinal hypoplasia	Developmental hypoplasia of the intestine.	Abnormality of the digestive system				5	HP:0000196	Lower lip pit	Depression located on the vermilion of the lower lip, usually paramedian.	Abnormality of head or neck
1	HP:0005233	Hypoplasia of the gallbladder	The presence of a hypoplastic gallbladder.	Abnormality of the digestive system				5	HP:0000196	Lower lip pit	Depression located on the vermilion of the lower lip, usually paramedian.	Abnormality of the integument
1	HP:0005242	Extrahepatic biliary duct atresia	Atresia in the extrahepatic bile duct.	Abnormality of the digestive system				5	HP:0002627	Right aortic arch with mirror image branching	The aortic arch crosses the right mainstem bronchus and not the left mainstem bronchus, but does not result in the creation of a vascular ring. The first branch is the left brachiocephalic artery which divides into the left carotid artery and left subclavian artery, the second branch is the right carotid artery, the third branch is the right subclavian artery.	Abnormality of the cardiovascular system
1	HP:0005692	Joint hyperflexibility	Increased mobility and flexibility in the joint due to the tension in tissues such as ligaments and muscles.	Abnormality of the musculoskeletal system				5	HP:0033606	Bone marrow maturation arrest	Interruption of the procecss of diffferentiation of hematopoietic cells in the bone marrow, manifested by an increased proportion of immature cells in the bone marrow.	Abnormality of blood and blood-forming tissues
1	HP:0031473	Hostility	Persistent or frequent feelings of anger; anger or irritability in response to minor slights and insults.	Abnormality of the nervous system				5	HP:0000484	Hyperopic astigmatism	A form of astigmatism in which one meridian is hyperopic while the one at a right angle to it has no refractive error.	Abnormality of the eye
1	HP:0002191	Progressive spasticity	Spasticity that increases in degree with time.	Abnormality of the musculoskeletal system				5	HP:0006660	Aplastic clavicle	Absence of the clavicles as a developmental defect.	Abnormality of the musculoskeletal system
1	HP:0002191	Progressive spasticity	Spasticity that increases in degree with time.	Abnormality of the nervous system				5	HP:0100774	Hyperostosis	Excessive growth or abnormal thickening of bone tissue.	Abnormality of the musculoskeletal system
1	HP:0032169	Severe infection	A type of infection that is regarded as a sign of a pathological susceptibility to infection because of unusual severity or intensity of the infection.	Abnormality of the immune system				5	HP:0100789	Torus palatinus	A bony protrusion present on the midline of the hard palate.	Abnormality of head or neck
1	HP:0011234	Absent antihelix	No discernible ridge between concha and triangular fossa and helix.	Abnormality of the ear				5	HP:0002638	Superficial thrombophlebitis	Inflammation of a superficial vein associated with venous thrombosis (blood clot formation within the vein).	Abnormality of blood and blood-forming tissues
1	HP:0034042	Dorsal hirsutism	Abnormally increased hair growth in the lskin of the back.	Abnormality of the integument				5	HP:0011950	Bronchiolitis	Inflammation of the bronchioles.	Abnormality of the immune system
1	HP:0007402	Areas of hypopigmentation and hyperpigmentation that do not follow Blaschko lines	Definition not found	Abnormality of the integument				5	HP:0011950	Bronchiolitis	Inflammation of the bronchioles.	Abnormality of the respiratory system
1	HP:0011505	Cystoid macular edema	Cystoid macular edema (CME) is any type of macular edema that involves cyst formation.	Abnormality of metabolism/homeostasis				5	HP:0011590	Double aortic arch	A conenital abnormality of the aortic arch in which the two embryonic aortc arches form a vascular ring that surrounds the trachea or esophagus and then join to form the descending aorta. Double aortic arch can cause symptoms because of compression of the esophagus (dysphagia, cyanosis while eating) or trachea (stridor).	Abnormality of the cardiovascular system
1	HP:0011505	Cystoid macular edema	Cystoid macular edema (CME) is any type of macular edema that involves cyst formation.	Abnormality of the eye				5	HP:0002859	Rhabdomyosarcoma	Definition not found	Abnormality of the musculoskeletal system
1	HP:0005897	Severe generalized osteoporosis	Severe degree of osteoporosis.	Abnormality of the musculoskeletal system				5	HP:0002859	Rhabdomyosarcoma	Definition not found	Neoplasm
1	HP:0006470	Thin long bone diaphyses	Decreased width of the diaphysis of long bones.	Abnormality of the musculoskeletal system				5	HP:0010450	Esophageal stenosis	An abnormal narrowing of the lumen of the esophagus.	Abnormality of the digestive system
1	HP:0006470	Thin long bone diaphyses	Decreased width of the diaphysis of long bones.	Abnormality of limbs				5	HP:0007229	Intracerebral periventricular calcifications	The presence of calcium deposition in the cerebral white matter surrounding the cerebral ventricles.	Abnormality of the musculoskeletal system
1	HP:0009055	Generalized limb muscle atrophy	Generalized (unlocalized) atrophy affecting muscles of the limbs in both proximal and distal locations.	Abnormality of the musculoskeletal system				5	HP:0007229	Intracerebral periventricular calcifications	The presence of calcium deposition in the cerebral white matter surrounding the cerebral ventricles.	Abnormality of the nervous system
1	HP:0020006	Ciliary body coloboma	A coloboma of the ciliary body.	Abnormality of the eye				5	HP:0010885	Avascular necrosis	A disease where there is cellular death (necrosis) of bone components due to interruption of the blood supply.	Abnormality of the musculoskeletal system
1	HP:0033189	Radiculomegaly	Tooth root length more than 2 SD above mean, or subjectively apparently increased tooth root length.	Abnormality of head or neck				5	HP:0005537	Decreased mean platelet volume	Average platelet volume below the lower limit of the normal reference interval.	Abnormality of blood and blood-forming tissues
1	HP:0100348	Contracture of the proximal interphalangeal joint of the 2nd toe	The proximal interphalangeal joint of the 2nd toe cannot be straightened actively or passively.	Abnormality of limbs				5	HP:0010545	Downbeat nystagmus	Downbeat nystagmus is a type of fixation nystagmus with the fast phase beating in a downward direction. It generally increases when looking to the side and down and when lying prone.	Abnormality of the eye
1	HP:0100348	Contracture of the proximal interphalangeal joint of the 2nd toe	The proximal interphalangeal joint of the 2nd toe cannot be straightened actively or passively.	Abnormality of the musculoskeletal system				5	HP:0011971	Dermatographic urticaria	An exaggerated whealing tendency when the skin is stroked, that is, formation of red, itchy bumps and lines on the skin as a result of pressure on the skin (for instance, stroking the skin with a pen or tongue depressor).	Abnormality of the cardiovascular system
1	HP:0100349	Contracture of the proximal interphalangeal joint of the 3rd toe	The proximal interphalangeal joint of the 3rd toe cannot be straightened actively or passively.	Abnormality of limbs				5	HP:0011971	Dermatographic urticaria	An exaggerated whealing tendency when the skin is stroked, that is, formation of red, itchy bumps and lines on the skin as a result of pressure on the skin (for instance, stroking the skin with a pen or tongue depressor).	Abnormality of the integument
1	HP:0100349	Contracture of the proximal interphalangeal joint of the 3rd toe	The proximal interphalangeal joint of the 3rd toe cannot be straightened actively or passively.	Abnormality of the musculoskeletal system				5	HP:0007503	Generalized ichthyosis	Definition not found	Abnormality of the integument
1	HP:0007733	Laterally curved eyebrow	Definition not found	Abnormality of the integument				5	HP:0005942	Desquamative interstitial pneumonitis	Diffuse filling of the distal airsspaces of the lungs, the alveoli, with macrophages. Desquamative interstitial pneumonitis (DIP) is characterized additionally by thickend alveolar septa and by a sparse inflammatory infiltrate that often includes plasma cells and occasional eosinophils. The alveoli are lined by plump cuboidal pneumocytes. Lymphoid aggregates may be present.	Abnormality of the respiratory system
1	HP:0007733	Laterally curved eyebrow	Definition not found	Abnormality of head or neck				5	HP:0011671	Interrupted inferior vena cava with azygous continuation	Interrupted inferior vena cava with azygous continuation is the result of connection failure between the right subcardinal vein and the right vitelline vein. Consequently, venous blood from the caudal part of the body reaches the heart via the azygous vein and superior vena cava.	Abnormality of the cardiovascular system
1	HP:0005001	Recurrent patellar dislocation	Patellar dislocation occurring repeated times.	Abnormality of the musculoskeletal system				5	HP:0004540	Congenital, generalized hypertrichosis	A confluent, generalized overgrowth of silvery blonde to gray lanugo hair at birth.	Abnormality of the integument
1	HP:0005001	Recurrent patellar dislocation	Patellar dislocation occurring repeated times.	Abnormality of limbs				5	HP:0002849	Absence of lymph node germinal center	Absence of germinal centers in lymph nodes. Germinal centers are the parts of lymph nodes in which B lymphocytes proliferate, differentiate, mutate through somatic hypermutation and class switch during antibody responses.	Abnormality of the cardiovascular system
1	HP:0002181	Cerebral edema	Abnormal accumulation of fluid in the brain.	Abnormality of metabolism/homeostasis				5	HP:0002849	Absence of lymph node germinal center	Absence of germinal centers in lymph nodes. Germinal centers are the parts of lymph nodes in which B lymphocytes proliferate, differentiate, mutate through somatic hypermutation and class switch during antibody responses.	Abnormality of the immune system
1	HP:0002181	Cerebral edema	Abnormal accumulation of fluid in the brain.	Abnormality of the nervous system				5	HP:0010722	Asymmetry of the ears	An asymmetriy, i.e., difference in size, shape or position between the left and right ear.	Abnormality of the ear
1	HP:0008160	3-hydroxydicarboxylic aciduria	The concentration of 2-hydroxydicarboxylic acid in the urine, normalized for urine concentration, is above the upper limit of normal.	Abnormality of metabolism/homeostasis				5	HP:0008454	Lumbar kyphosis	Over curvature of the lumbar region.	Abnormality of the musculoskeletal system
1	HP:0008160	3-hydroxydicarboxylic aciduria	The concentration of 2-hydroxydicarboxylic acid in the urine, normalized for urine concentration, is above the upper limit of normal.	Abnormality of the genitourinary system				5	HP:0004821	Hypersegmentation of neutrophil nuclei	An excessive division of the lobes of the nucleus of a neutrophil.	Abnormality of blood and blood-forming tissues
1	HP:0005157	Concentric hypertrophic cardiomyopathy	Hypertrophic cardiomyopathy with an symmetrical and concentric pattern of hypertrophy.	Abnormality of the cardiovascular system				5	HP:0004821	Hypersegmentation of neutrophil nuclei	An excessive division of the lobes of the nucleus of a neutrophil.	Abnormality of the immune system
1	HP:0007183	Focal T2 hyperintense basal ganglia lesion	A lighter than expected T2 signal on magnetic resonance imaging (MRI) of the basal ganglia. This term refers to a localized hyperintensity affecting a particular region of the basal ganglia.	Abnormality of the nervous system				5	HP:0012796	Increased cup-to-disc ratio	An elevation in the ratio of the diameter of the cup of the optic disc to the total diameter of the disc. The optic disc has an orange-pink rim with a pale centre (the cup) that does not contain neuroretinal tissue. An increase in this ratio therefore may indicate a decrease in the quantity of healthy neuroretinal cells.	Abnormality of the eye
1	HP:0003648	Lacticaciduria	An increased concentration of lactic acid in the urine.	Abnormality of metabolism/homeostasis				5	HP:0006216	Single interphalangeal crease of fifth finger	Presence of only one (instead of two, as normal) interphalangeal crease of the fifth finger.	Abnormality of limbs
1	HP:0003648	Lacticaciduria	An increased concentration of lactic acid in the urine.	Abnormality of the genitourinary system				5	HP:0006216	Single interphalangeal crease of fifth finger	Presence of only one (instead of two, as normal) interphalangeal crease of the fifth finger.	Abnormality of the musculoskeletal system
1	HP:0012752	Focal T2 hypointense basal ganglia lesion	A darker than expected T2 signal on magnetic resonance imaging (MRI) of the basal ganglia. This term refers to a localized hypointensity affecting a particular region of the basal ganglia.	Abnormality of the nervous system				5	HP:0100825	Cheilitis	Inflammation of the lip.	Abnormality of head or neck
1	HP:0006965	Acute necrotizing encephalopathy	Definition not found	Abnormality of the nervous system				5	HP:0030052	Inguinal freckling	The presence in the inguinal region (groin) of an increased number of freckles, small circular spots on the skin that are darker than the surrounding skin because of deposits of melanin.	Abnormality of the integument
1	HP:0012179	Craniofacial dystonia	A form of focal dystonia affecting the face and especially the jaw that is induced by the act of speaking. It is an involuntary contraction of the masticatory muscles, resulting in dysarthria or dysphagia.	Abnormality of the nervous system				5	HP:0009732	Plexiform neurofibroma	A neurofibroma in which Schwann cells proliferate inside the nerve sheath, producing an irregularly thickened, distorted, tortuous structure.	Abnormality of the integument
1	HP:0012707	Elevated brain lactate level by MRS	An increase in the level of lactate in the brain identified by magnetic resonance spectroscopy (MRS).	Abnormality of the nervous system				5	HP:0009732	Plexiform neurofibroma	A neurofibroma in which Schwann cells proliferate inside the nerve sheath, producing an irregularly thickened, distorted, tortuous structure.	Neoplasm
1	HP:0012708	Reduced brain N-acetyl aspartate level by MRS	A decrease in the level of N-acetyl aspartate in the brain identified by magnetic resonance spectroscopy (MRS).	Abnormality of the nervous system				5	HP:0009732	Plexiform neurofibroma	A neurofibroma in which Schwann cells proliferate inside the nerve sheath, producing an irregularly thickened, distorted, tortuous structure.	Abnormality of the nervous system
1	HP:0010883	Aortic valve atresia	A congenital disorder of the aortic valve in which the orifice of the valve fails to develop.	Abnormality of the cardiovascular system				5	HP:0004444	Spherocytosis	The presence of erythrocytes that are sphere-shaped.	Abnormality of blood and blood-forming tissues
1	HP:0033379	Bilateral superior vena cava	The presence of a left and a right superior vena cava.	Abnormality of the cardiovascular system				5	HP:0011225	Epiblepharon	Redundant eyelid skin pressing the eyelashes against the cornea and/or conjunctiva.	Abnormality of head or neck
1	HP:0002919	Ketonuria	High levels of ketone bodies (acetoacetic acid, beta-hydroxybutyric acid, and acetone) in the urine. Ketone bodies are insignificant in the blood and urine of normal individuals in the postprandial or overnight-fasted state.	Abnormality of metabolism/homeostasis				5	HP:0001756	Vestibular hypofunction	A general descriptive term that describes impaired functioning of the vestibular apparatus that leads to manifestations such as dizziness or postural imbalance	Abnormality of the ear
1	HP:0002919	Ketonuria	High levels of ketone bodies (acetoacetic acid, beta-hydroxybutyric acid, and acetone) in the urine. Ketone bodies are insignificant in the blood and urine of normal individuals in the postprandial or overnight-fasted state.	Abnormality of the genitourinary system				5	HP:0001579	Primary hypercortisolism	Hypercortisolemia associated with a primary defect of the adrenal gland leading to overproduction of cortisol.	Abnormality of the endocrine system
1	HP:0004898	Persistent lactic acidosis	A continuous form of lactic acidemia.	Abnormality of metabolism/homeostasis				5	HP:0003657	Vascular granular osmiophilic material deposition	Accumulation of granular osmiophilic material in blood vessel walls. Osmiophilic material becomes black upon staining with osmium tetroxide. Deposition of granular osmiophilic material (GOM) is the vascular pathological hallmark of CADASIL, which is the most prevalent hereditary small vessel disease and is caused by missense mutations in the NOTCH3 gene. GOM have been shown to contain NOTCH3 ectodomain (NOTCH3ECD) and extracellular matrix proteins, and can be visualized ultrastructurally in the tunica media of small arteries and capillaries. These electron dense GOM deposits are located in the basement membrane of mural cells, i.e. vascular smooth muscle cells and pericytes. In both manifest and pre-manifest CADASIL patients, GOM deposits are present not only in brain vessels, but also in vessels of other organs, such as the skin.	Abnormality of the cardiovascular system
1	HP:0006565	Increased hepatocellular lipid droplets	An abnormal increase in the amount of intracellular lipid droplets in hepatocytes.	Abnormality of metabolism/homeostasis				5	HP:0032434	Delayed umbilical cord separation	Separation of the umbilical cord occurs at an abnormally late timepoint.	Abnormality of prenatal development or birth
1	HP:0006565	Increased hepatocellular lipid droplets	An abnormal increase in the amount of intracellular lipid droplets in hepatocytes.	Abnormality of the digestive system				5	HP:0007185	Loss of consciousness	Loss of alertness and orientation to place and time.	Abnormality of the nervous system
1	HP:0001920	Renal artery stenosis	The presence of stenosis of the renal artery.	Abnormality of the cardiovascular system				5	HP:0011367	Yellow nails	Yellowish discoloration of the nails.	Abnormality of the integument
1	HP:0001920	Renal artery stenosis	The presence of stenosis of the renal artery.	Abnormality of the genitourinary system				5	HP:0006597	Diaphragmatic paralysis	The presence of a paralyzed diaphragm.	Abnormality of the nervous system
1	HP:0011925	Decreased activity of mitochondrial ATP synthase complex	A reduction in the activity of the mitochondrial proton-transporting ATP synthase complex, which makes ATP via oxidative phosphorylation, and is sometimes described as Complex V of the electron transport chain.	Abnormality of metabolism/homeostasis				5	HP:0006597	Diaphragmatic paralysis	The presence of a paralyzed diaphragm.	Abnormality of the musculoskeletal system
1	HP:0011925	Decreased activity of mitochondrial ATP synthase complex	A reduction in the activity of the mitochondrial proton-transporting ATP synthase complex, which makes ATP via oxidative phosphorylation, and is sometimes described as Complex V of the electron transport chain.	Abnormal cellular phenotype				5	HP:0011922	Abnormal activity of mitochondrial respiratory chain	An increased or decreased activity of the mitochondrial respiratory chain.	Abnormality of metabolism/homeostasis
1	HP:0010602	Type 2 muscle fiber predominance	An abnormal predominance of type II muscle fibers (in general, this feature can only be observed on muscle biopsy).	Abnormality of the musculoskeletal system				5	HP:0011922	Abnormal activity of mitochondrial respiratory chain	An increased or decreased activity of the mitochondrial respiratory chain.	Abnormal cellular phenotype
1	HP:0001136	Retinal arteriolar tortuosity	The presence of an increased number of twists and turns of the retinal arterioles.	Abnormality of the eye				5	HP:0000993	Molluscoid pseudotumors	Bluish-grey, spongy nodules associated with scars over pressure points and easily traumatized areas like the elbows and knees.	Abnormality of the integument
1	HP:0001136	Retinal arteriolar tortuosity	The presence of an increased number of twists and turns of the retinal arterioles.	Abnormality of the cardiovascular system				5	HP:0012053	Decreased circulating calcifediol concentration	A reduced concentration of calcifediol in the blood. Calcifediol is also known as calcidiol, 25-hydroxycholecalciferol and 25-Hydroxyvitamin D3.	Abnormality of metabolism/homeostasis
1	HP:0001136	Retinal arteriolar tortuosity	The presence of an increased number of twists and turns of the retinal arterioles.	Abnormality of head or neck				5	HP:0005547	Myeloproliferative disorder	Proliferation (excess production) of hemopoietically active tissue or of tissue which has embryonic hemopoietic potential.	Abnormality of blood and blood-forming tissues
1	HP:0000539	Abnormality of refraction	An abnormality in the process of focusing of light by the eye in order to produce a sharp image on the retina.	Abnormality of the eye				5	HP:0005547	Myeloproliferative disorder	Proliferation (excess production) of hemopoietically active tissue or of tissue which has embryonic hemopoietic potential.	Abnormality of the immune system
1	HP:0200125	Mitochondrial respiratory chain defects	Definition not found	Abnormality of metabolism/homeostasis				5	HP:0005547	Myeloproliferative disorder	Proliferation (excess production) of hemopoietically active tissue or of tissue which has embryonic hemopoietic potential.	Neoplasm
1	HP:0200125	Mitochondrial respiratory chain defects	Definition not found	Abnormal cellular phenotype				5	HP:0031960	Arm dystonia	A type of dystonia (abnormally increased muscular tone causing fixed abnormal postures) that affects muscles of the arms.	Abnormality of the nervous system
1	HP:0000674	Anodontia	The absence of all teeth from the normal series by a failure to develop.	Abnormality of head or neck				5	HP:0011266	Microtia, first degree	Presence of all the normal ear components and the median longitudinal length more than two standard deviations below the mean.	Abnormality of the ear
1	HP:0010836	Abnormal circulating copper concentration	An abnormal concentration of copper.	Abnormality of metabolism/homeostasis				5	HP:0006640	Multiple rib fractures	More than one fracture of the ribs.	Abnormality of the musculoskeletal system
1	HP:0034823	Decreased CSF copper concentration	Concentration of copper in the cerebrospinal fluid (CSF) below the lower limit of normal.	Abnormality of the nervous system				5	HP:0005086	Knee osteoarthritis	Definition not found	Abnormality of the musculoskeletal system
1	HP:0033144	Abnormal circulating ceruloplasmin concentration	Any deviation of the concentration of ceruloplasmin in the blood from the normal range.	Abnormality of metabolism/homeostasis				5	HP:0005086	Knee osteoarthritis	Definition not found	Abnormality of limbs
1	HP:0010807	Open bite	Visible space between the dental arches in occlusion.	Abnormality of head or neck				5	HP:0010105	Short first metatarsal	Short first metatarsal bone.	Abnormality of limbs
1	HP:0004993	Slender long bones with narrow diaphyses	Reduced diameter of a long bone with a more pronounced reduction of the diameter of the diaphysis of the long bones.	Abnormality of the musculoskeletal system				5	HP:0010105	Short first metatarsal	Short first metatarsal bone.	Abnormality of the musculoskeletal system
1	HP:0004993	Slender long bones with narrow diaphyses	Reduced diameter of a long bone with a more pronounced reduction of the diameter of the diaphysis of the long bones.	Abnormality of limbs				5	HP:0011937	Hypoplastic fifth toenail	Underdeveloped nails of the fifth toes.	Abnormality of the integument
1	HP:0100760	Clubbing of toes	Terminal broadening of the toes (distal phalanges of the toes).	Abnormality of the musculoskeletal system				5	HP:0006870	Lobar holoprosencephaly	A type of holoprosencephaly in which most of the right and left cerebral hemispheres and lateral ventricles are separated but the most rostral aspect of the telencephalon, the frontal lobes, are fused, especially ventrally.	Abnormality of the nervous system
1	HP:0100760	Clubbing of toes	Terminal broadening of the toes (distal phalanges of the toes).	Abnormality of limbs				5	HP:0008398	Hypoplastic fifth fingernail	A nail of the fifth finger that is diminished in length and width, i.e., underdeveloped nail of little finger.	Abnormality of the integument
1	HP:0100334	Unilateral cleft palate	Definition not found	Abnormality of head or neck				5	HP:0004854	Intermittent thrombocytopenia	Reduced platelet count that occurs sporadically, i.e., it comes and goes.	Abnormality of blood and blood-forming tissues
1	HP:0030303	Hypoplastic anterior commissure	Underdevelopment of the anterior commissure.	Abnormality of the nervous system				5	HP:0001741	Phimosis	The male foreskin cannot be fully retracted from the head of the penis.	Abnormality of the genitourinary system
1	HP:0033737	Grade III vesicoureteral reflux	Vesicoureteral reflux with dilatation of the collecting system.	Abnormality of the genitourinary system				5	HP:0012411	Premature pubarche	The onset of growth of pubic hair at an earlier age than normal.	Abnormality of the endocrine system
1	HP:0031923	Hematocolpos	Accumulation of blood in the vagina usually due to vaginal obstruction.	Abnormality of the genitourinary system				5	HP:0010314	Premature thelarche	Premature development of the breasts.	Abnormality of the endocrine system
1	HP:0005619	Thoracolumbar kyphosis	Hyperconvexity of the thoracolumbar spine producing a rounded or humped appearance.	Abnormality of the musculoskeletal system				5	HP:0012345	Abnormal glycosylation	An anomaly of a glycosylation process, i.e., a process involved in the covalent attachment of a glycosyl residue to a substrate molecule.	Abnormality of metabolism/homeostasis
1	HP:0004841	Reduced factor XII activity	Decreased activity of coagulation factor XII. Factor XII (fXII) is part of the intrinsic coagulation pathway and binds to exposed collagen at site of vessel wall injury, activated by high-MW kininogen and kallikrein, thereby initiating the coagulation cascade.	Abnormality of blood and blood-forming tissues				5	HP:0003067	Madelung deformity	An anomaly related to partial closure, or failure of development of the ulnar side of the distal radial growth plate, which results in an arrest of epiphyseal growth of the medial and volar portions of the distal radius. This leads to shortening of the radius and relative overgrowth of the ulna.	Abnormality of the musculoskeletal system
1	HP:0100769	Synovitis	Definition not found	Abnormality of the musculoskeletal system				5	HP:0003067	Madelung deformity	An anomaly related to partial closure, or failure of development of the ulnar side of the distal radial growth plate, which results in an arrest of epiphyseal growth of the medial and volar portions of the distal radius. This leads to shortening of the radius and relative overgrowth of the ulna.	Abnormality of limbs
1	HP:0100697	Neurofibrosarcoma	A form of malignant cancer of the connective tissue surrounding nerves. Given its origin and behavior, it is classified as a sarcoma.	Neoplasm				5	HP:0001191	Abnormal carpal morphology	An abnormality affecting the carpal bones of the wrist (scaphoid, lunate, triquetral, pisiform, trapezium, trapezoid, capitate, hamate).	Abnormality of the musculoskeletal system
1	HP:0004859	Amegakaryocytic thrombocytopenia	Thrombocytopenia related to lack of or severe reduction in the count of megakaryocytes.	Abnormality of blood and blood-forming tissues				5	HP:0001191	Abnormal carpal morphology	An abnormality affecting the carpal bones of the wrist (scaphoid, lunate, triquetral, pisiform, trapezium, trapezoid, capitate, hamate).	Abnormality of limbs
1	HP:0008357	Reduced factor XIII activity	Decreased activity of coagulation factor XIII (also known as fibrin stabilizing factor). Activated Factor XIII cross-links fibrin polymers solidifying the clot.	Abnormality of blood and blood-forming tissues				5	HP:0006109	Absent phalangeal crease	Absence of one or more interphalangeal creases (i.e., of the transverse lines in the skin between the phalanges of the fingers).	Abnormality of limbs
1	HP:0002659	Increased susceptibility to fractures	An abnormally increased tendency to fractures of bones caused by an abnormal reduction in bone strength that is generally associated with an increased risk of fracture.	Abnormality of the musculoskeletal system				5	HP:0006109	Absent phalangeal crease	Absence of one or more interphalangeal creases (i.e., of the transverse lines in the skin between the phalanges of the fingers).	Abnormality of the musculoskeletal system
1	HP:0005864	Pseudoarthrosis	A pathologic entity characterized by a developmental defect in a long bone leading to bending and pathologic fracture, with inability to form a normal bony callus with subsequent fibrous nonunion, leading to the pseudarthrosis (or \"false joint\").	Abnormality of the musculoskeletal system				5	HP:0010487	Small hypothenar eminence	Reduced muscle mass on the ulnar side of the palm, that is, reduction in size of the hypothenar eminence.	Abnormality of limbs
1	HP:0001783	Broad metatarsal	Increased side-to-side width of a metatarsal bone.	Abnormality of limbs				5	HP:0010487	Small hypothenar eminence	Reduced muscle mass on the ulnar side of the palm, that is, reduction in size of the hypothenar eminence.	Abnormality of the musculoskeletal system
1	HP:0001783	Broad metatarsal	Increased side-to-side width of a metatarsal bone.	Abnormality of the musculoskeletal system				5	HP:0009796	Branchial cyst	A branchial cyst is a remnant of embryonic development resulting from a failure of obliteration of a branchial cleft and consists of a subcutaneous cystic mass. Cysts are located anterior or posterior to the ear or in the submandibular region.	Abnormality of head or neck
1	HP:0006009	Broad phalanx	Increased side-to-side width of one or more phalanges of the fingers or toes.	Abnormality of the musculoskeletal system				5	HP:0033794	Acral overgrowth	Excessive growth of hands and feet (predominantly due to soft tissue swelling). Typical manifestations include shoe size increase, foot enlargment, glove tightness, and hand enlargement.	Growth abnormality
1	HP:0006009	Broad phalanx	Increased side-to-side width of one or more phalanges of the fingers or toes.	Abnormality of limbs				5	HP:0009827	Amelia	Congenital absence (aplasia) of one or more limbs.	Abnormality of the musculoskeletal system
1	HP:0001230	Broad metacarpals	Abnormally broad metacarpal bones.	Abnormality of limbs				5	HP:0009827	Amelia	Congenital absence (aplasia) of one or more limbs.	Abnormality of limbs
1	HP:0001230	Broad metacarpals	Abnormally broad metacarpal bones.	Abnormality of the musculoskeletal system				5	HP:0011727	Peroneal muscle weakness	Weakness of the peroneal muscles.	Abnormality of the musculoskeletal system
1	HP:0000706	Eruption failure	A tooth which does not erupt within the teeth eruption timeline and after the loss of eruption potential.	Abnormality of head or neck				5	HP:0011727	Peroneal muscle weakness	Weakness of the peroneal muscles.	Abnormality of limbs
1	HP:0011247	Prominent superior crus of antihelix	Increased protrusion of the superior crus relative to the prominence of a normal antihelix stem.	Abnormality of the ear				5	HP:0030853	Heterotaxy	An abnormality in which the internal thoraco-abdominal organs demonstrate abnormal arrangement across the left-right axis of the body.	Growth abnormality
1	HP:0009467	Radial deviation of the 2nd finger	Displacement of the 2nd finger towards the radial side.	Abnormality of limbs				5	HP:0007475	Congenital bullous ichthyosiform erythroderma	An ichthyosiform abnormality of the skin that presents at birth or shortly thereafter with generalized erythema, blistering, erosions, and peeling. In the subsequent months, erythema and blistering improves but patients go on to develop hyperkeratotic scaling that is especially prominent along the joint flexures, neck, hands and feet.	Abnormality of the integument
1	HP:0009467	Radial deviation of the 2nd finger	Displacement of the 2nd finger towards the radial side.	Abnormality of the musculoskeletal system				5	HP:0000727	Frontal lobe dementia	Definition not found	Abnormality of the nervous system
1	HP:0001782	Bulbous tips of toes	An abnormality of the morphology of the toes, such that the tips of the toes are prominent and bulbous.	Abnormality of limbs				5	HP:0011662	Tricuspid atresia	Failure to develop of the tricuspid valve and thus lack of the normal connection between the right atrium and the right ventricle.	Abnormality of the cardiovascular system
1	HP:0001782	Bulbous tips of toes	An abnormality of the morphology of the toes, such that the tips of the toes are prominent and bulbous.	Abnormality of the musculoskeletal system				5	HP:0011822	Broad chin	Increased width of the midpoint of the mandible (mental protuberance) and overlying soft tissue.	Abnormality of head or neck
1	HP:0008087	Nonossified fifth metatarsal	The presence of a fifth metatarsal bone that has not undergone ossification at an age when ossification is usually visible.	Abnormality of limbs				5	HP:0020152	Distal joint laxity	Lack of stability of a distal joint (e.g., finger).	Abnormality of the musculoskeletal system
1	HP:0008087	Nonossified fifth metatarsal	The presence of a fifth metatarsal bone that has not undergone ossification at an age when ossification is usually visible.	Abnormality of the musculoskeletal system				5	HP:0008972	Decreased activity of mitochondrial respiratory chain	Decreased activity of the mitochondrial respiratory chain.	Abnormality of metabolism/homeostasis
1	HP:0010560	Undulate clavicles	An abnormally wavy surface or edge of the clavicles.	Abnormality of the musculoskeletal system				5	HP:0008972	Decreased activity of mitochondrial respiratory chain	Decreased activity of the mitochondrial respiratory chain.	Abnormal cellular phenotype
1	HP:0006160	Irregular metacarpals	Irregular morphology of one or more metacarpal bones.	Abnormality of limbs				5	HP:0004870	Chronic hemolytic anemia	An chronic form of hemolytic anemia.	Abnormality of blood and blood-forming tissues
1	HP:0006160	Irregular metacarpals	Irregular morphology of one or more metacarpal bones.	Abnormality of the musculoskeletal system				5	HP:0000999	Pyoderma	Any manifestation of a skin disease associated with the production of pus.	Abnormality of the integument
1	HP:0005026	Mesomelic/rhizomelic limb shortening	Definition not found	Growth abnormality				5	HP:0000999	Pyoderma	Any manifestation of a skin disease associated with the production of pus.	Abnormality of the immune system
1	HP:0005026	Mesomelic/rhizomelic limb shortening	Definition not found	Abnormality of the musculoskeletal system				5	HP:0005864	Pseudoarthrosis	A pathologic entity characterized by a developmental defect in a long bone leading to bending and pathologic fracture, with inability to form a normal bony callus with subsequent fibrous nonunion, leading to the pseudarthrosis (or \"false joint\").	Abnormality of the musculoskeletal system
1	HP:0005026	Mesomelic/rhizomelic limb shortening	Definition not found	Abnormality of limbs				5	HP:0012806	Proboscis	A fleshy, tube-like structure usually located in the midline of the face or just to one side of the midline.	Abnormality of head or neck
1	HP:0002883	Hyperventilation	Hyperventilation refers to an increased pulmonary ventilation rate that is faster than necessary for the exchange of gases. Hyperventilation can result from increased frequency of breathing, an increased tidal volume, or both, and leads to an excess intake of oxygen and the blowing off of carbon dioxide.	Abnormality of the respiratory system				5	HP:0002435	Meningocele	Protrusion of the meninges through a defect of the skull or vertebral column.	Abnormality of the nervous system
1	HP:0007535	Hypopigmented streaks	Definition not found	Abnormality of the integument				5	HP:0001905	Congenital thrombocytopenia	Thrombocytopenia with congenital onset.	Abnormality of blood and blood-forming tissues
1	HP:0012673	Aplasia of the upper vagina	A failure to develop of the upper vagina.	Abnormality of the genitourinary system				5	HP:0031237	Internally nucleated skeletal muscle fibers	An abnormally increased proportion of nuclei of sarcomeres with an internal localization. Individual muscle fibers are syncytia, formed by embryonic fusion of many myoblasts or later, myosatellite cells. Each muscle fiber contains many nuclei, peripherally positioned immediately adjacent to the sarcolemmal membrane. In healthy muscle only 3-5% of fibers contain nuclei that are located internally, within the cell, but many disease processes lead to internal nuclei.	Abnormality of the musculoskeletal system
1	HP:0004768	Sparse anterior scalp hair	Decreased number of head hairs per unit area on the anterior region of the scalp.	Abnormality of head or neck				5	HP:0030528	Paracentral scotoma	Definition not found	Abnormality of the eye
1	HP:0004768	Sparse anterior scalp hair	Decreased number of head hairs per unit area on the anterior region of the scalp.	Abnormality of the integument				5	HP:0008593	Prominent antitragus	Increased anterosuperior prominence of the area between the bottom of the incisura and the inner margin of the antihelix.	Abnormality of the ear
1	HP:0005949	Apneic episodes in infancy	Recurrent episodes of apnea occurring during infancy.	Abnormality of the respiratory system				5	HP:0000807	Glandular hypospadias	Definition not found	Abnormality of the genitourinary system
1	HP:0007572	Hyperpigmented streaks	Definition not found	Abnormality of the integument				5	HP:0025325	Sparse medial eyebrow	Decreased density/number and/or decreased diameter of medial eyebrow hairs.	Abnormality of the integument
