## Supplemental File 4_Categorizations and Z-Tests for "Intersex/Differences of Sex Development (I/DSD) Traits: Exploring Their Association with 15% of Phenotypically Detailed Genetic Disorders": Supplemental File 4_Categorizations and Z-Tests.xlsx (part 3 of 3)

### Sheet: Category 1 Counts (continued)
This sheet enumerates the primary phenotypic classifications associated with each HPO term across the respective disease datasets, noting that certain HPO terms may correspond to multiple primary phenotypic categories.
1	HP:0002416	Subependymal cysts	Cerebral cysts, usually located in the wall of the caudate nucleus or in the caudothalamic groove. They are found in up to 5.2% of all neonates, using transfontanellar ultrasound in the first days of life.	Abnormality of the nervous system				5	HP:0025325	Sparse medial eyebrow	Decreased density/number and/or decreased diameter of medial eyebrow hairs.	Abnormality of head or neck
1	HP:0006894	Hypoplastic olfactory lobes	Definition not found	Abnormality of the nervous system				5	HP:0004704	Short fifth metatarsal	Short (hypoplastic) fifth metatarsal bone.	Abnormality of limbs
1	HP:0031358	Vegetative state	The absence of wakefulness and consciousness, but in contrast to a coma, there is involuntary opening of the eyes and movements such as teeth grinding, yawning, or thrashing of the extremities.	Abnormality of the nervous system				5	HP:0004704	Short fifth metatarsal	Short (hypoplastic) fifth metatarsal bone.	Abnormality of the musculoskeletal system
1	HP:0004474	Persistent open anterior fontanelle	The anterior fontanelle generally ossifies by around the 18th month of life. A persistent open anterior fontanelle is diagnosed if closure is delayed beyond this age.	Abnormality of head or neck				5	HP:0012683	Pineal cyst	A glial uniloculated or multiloculated fluid-filled sac that either reside within or completely replace the pineal gland.	Abnormality of the nervous system
1	HP:0004474	Persistent open anterior fontanelle	The anterior fontanelle generally ossifies by around the 18th month of life. A persistent open anterior fontanelle is diagnosed if closure is delayed beyond this age.	Abnormality of the musculoskeletal system				5	HP:0012683	Pineal cyst	A glial uniloculated or multiloculated fluid-filled sac that either reside within or completely replace the pineal gland.	Abnormality of the endocrine system
1	HP:0008569	Microtia, second degree	Median longitudinal length of the ear more than two standard deviations below the mean in the presence of some, but not all, parts of the normal ear.	Abnormality of the ear				5	HP:0012209	Juvenile myelomonocytic leukemia	Juvenile myelomonocytic leukemia (JMML) is a lethal myeloproliferative disease of young childhood characterized clinically by overproduction of myelomonocytic cells and by the in vitro phenotype of hematopoietic progenitor hypersensitivity to granulocyte-macrophage colony-stimulating factor.	Abnormality of blood and blood-forming tissues
1	HP:0000791	Uric acid nephrolithiasis	The presence of uric acid-containing calculi (stones) in the kidneys.	Abnormality of the genitourinary system				5	HP:0012209	Juvenile myelomonocytic leukemia	Juvenile myelomonocytic leukemia (JMML) is a lethal myeloproliferative disease of young childhood characterized clinically by overproduction of myelomonocytic cells and by the in vitro phenotype of hematopoietic progenitor hypersensitivity to granulocyte-macrophage colony-stimulating factor.	Abnormality of the immune system
1	HP:0003240	Increased phosphoribosylpyrophosphate synthetase level	Abnormally elevated level of the enzyme phosphoribosyl pyrophosphatesynthetase, which catalyzes the synthesis of PP-ribose-P from ATP and ribose-5-phosphate.	Abnormality of metabolism/homeostasis				5	HP:0012209	Juvenile myelomonocytic leukemia	Juvenile myelomonocytic leukemia (JMML) is a lethal myeloproliferative disease of young childhood characterized clinically by overproduction of myelomonocytic cells and by the in vitro phenotype of hematopoietic progenitor hypersensitivity to granulocyte-macrophage colony-stimulating factor.	Neoplasm
1	HP:0034368	Urolithiasis	Renal stones are formed within the kidneys, and this is called nephrolithiasis. Urolithiasis is a condition that occurs when these stones exit the renal pelvis and move into the remainder of the urinary collecting system, which includes the ureters, bladder, and urethra.	Abnormality of the genitourinary system				5	HP:0410300	Complete or near-complete absence of specific antibody response to unconjugated pneumococcus vaccine	The inability to synthesize postvaccination antibodies against a pneumococcus antigen, as measured by antibody titer determination following vaccination.	Abnormality of the immune system
1	HP:0007879	Allergic conjunctivitis	Allergic Conjunctivitis is an allergic inflammation of the conjunctiva.	Abnormality of head or neck				5	HP:0410300	Complete or near-complete absence of specific antibody response to unconjugated pneumococcus vaccine	The inability to synthesize postvaccination antibodies against a pneumococcus antigen, as measured by antibody titer determination following vaccination.	Abnormality of metabolism/homeostasis
1	HP:0007879	Allergic conjunctivitis	Allergic Conjunctivitis is an allergic inflammation of the conjunctiva.	Abnormality of the cardiovascular system				5	HP:0410300	Complete or near-complete absence of specific antibody response to unconjugated pneumococcus vaccine	The inability to synthesize postvaccination antibodies against a pneumococcus antigen, as measured by antibody titer determination following vaccination.	Abnormal cellular phenotype
1	HP:0007879	Allergic conjunctivitis	Allergic Conjunctivitis is an allergic inflammation of the conjunctiva.	Abnormality of the eye				5	HP:0410300	Complete or near-complete absence of specific antibody response to unconjugated pneumococcus vaccine	The inability to synthesize postvaccination antibodies against a pneumococcus antigen, as measured by antibody titer determination following vaccination.	Abnormality of blood and blood-forming tissues
1	HP:0007879	Allergic conjunctivitis	Allergic Conjunctivitis is an allergic inflammation of the conjunctiva.	Abnormality of the immune system				5	HP:0005912	Biliary atresia	Atresia of the biliary tree.	Abnormality of the digestive system
1	HP:0001054	Numerous nevi	Definition not found	Abnormality of the integument				5	HP:0011838	Sclerodactyly	Localized thickening and tightness of the skin of the fingers or toes.	Abnormality of the integument
1	HP:0003193	Allergic rhinitis	It is characterized by one or more symptoms including sneezing, itching, nasal congestion, and rhinorrhea.	Abnormality of head or neck				5	HP:0005863	Type E brachydactyly	In type E brachydactyly, shortening of the fingers is mainly in the metacarpals and metatarsals.	Abnormality of the musculoskeletal system
1	HP:0003193	Allergic rhinitis	It is characterized by one or more symptoms including sneezing, itching, nasal congestion, and rhinorrhea.	Abnormality of the immune system				5	HP:0005863	Type E brachydactyly	In type E brachydactyly, shortening of the fingers is mainly in the metacarpals and metatarsals.	Abnormality of limbs
1	HP:0005101	High-frequency hearing impairment	A type of hearing impairment affecting primarily the higher frequencies of sound (3,000 to 6,000 Hz).	Abnormality of the ear				5	HP:0009816	Lower limb undergrowth	Leg shortening because of underdevelopment of one or more bones of the lower extremity.	Abnormality of the musculoskeletal system
1	HP:0005320	Lack of facial subcutaneous fat	Definition not found	Abnormality of the musculoskeletal system				5	HP:0009816	Lower limb undergrowth	Leg shortening because of underdevelopment of one or more bones of the lower extremity.	Abnormality of limbs
1	HP:0005320	Lack of facial subcutaneous fat	Definition not found	Abnormality of the integument				5	HP:0009821	Forearm undergrowth	Forearm shortening because of underdevelopment of one or more bones of the forearm.	Abnormality of the musculoskeletal system
1	HP:0004791	Esophageal ulceration	Defect in the epithelium of the esophagus, essentially an open sore in the lining of the esophagus.	Abnormality of the digestive system				5	HP:0009821	Forearm undergrowth	Forearm shortening because of underdevelopment of one or more bones of the forearm.	Abnormality of limbs
1	HP:0001040	Multiple pterygia	Definition not found	Abnormality of the musculoskeletal system				5	HP:0010781	Skin dimple	Skin dimples are cutaneous indentations that are the result of tethering of the skin to underlying structures (bone) causing an indentation.	Abnormality of the integument
1	HP:0001040	Multiple pterygia	Definition not found	Abnormality of the integument				5	HP:0001017	Anemic pallor	A type of pallor that is secondary to the presence of anemia.	Abnormality of the integument
1	HP:0005725	Nonopposable triphalangeal thumb	A form of triphalangeal thumb that cannot be placed opposite the fingers of the same hand.	Abnormality of limbs				5	HP:0100621	Dysgerminoma	The presence of a dysgerminoma, i.e., an undifferentiated germ cell tumor of the ovary.	Abnormality of the genitourinary system
1	HP:0005725	Nonopposable triphalangeal thumb	A form of triphalangeal thumb that cannot be placed opposite the fingers of the same hand.	Abnormality of the musculoskeletal system				5	HP:0100621	Dysgerminoma	The presence of a dysgerminoma, i.e., an undifferentiated germ cell tumor of the ovary.	Neoplasm
1	HP:0002287	Progressive alopecia	Progressive loss of hair.	Abnormality of the integument				5	HP:0031485	Subperiosteal bone formation	The formation of new bone along the cortex and underneath the periosteum of a bone.	Abnormality of the musculoskeletal system
1	HP:0030056	Uncombable hair	Hair that is disorderly, stands out from the scalp, and cannot be combed flat.	Abnormality of the integument				5	HP:0008659	Multiple small medullary renal cysts	The presence of many cysts in the medulla of the kidney.	Abnormality of the genitourinary system
1	HP:0007500	Decreased number of sweat glands	The presence of fewer than normal sweat glands.	Abnormality of the integument				5	HP:0008948	Proximal upper limb amyotrophy	Muscular atrophy affecting proximally located muscles of the arms.	Abnormality of limbs
1	HP:0200141	Small, conical teeth	Definition not found	Abnormality of head or neck				5	HP:0008948	Proximal upper limb amyotrophy	Muscular atrophy affecting proximally located muscles of the arms.	Abnormality of the musculoskeletal system
1	HP:0002235	Pili canaliculi	A characteristic triangular, kidney- or heat-shaped diameter of hair shafts with typical longitudinal canalicular deformation as observable by scanning electron microscopy.	Abnormality of the integument				5	HP:0030007	EMG: positive sharp waves	These are spontaneous firing action potentials stimulated by needle movement of an injured muscle fiber. There is propagation to, but not past, the needle tip. This inhibits the display of the negative deflection of the waveform.	Abnormality of the musculoskeletal system
1	HP:0007476	Anhidrotic ectodermal dysplasia	Definition not found	Abnormality of the integument				5	HP:0001392	Abnormality of the liver	An abnormality of the liver.	Abnormality of the digestive system
1	HP:0030997	Atretic vas deferens	Abnormal closure or blockage of the vas deferens.	Abnormality of the genitourinary system				5	HP:0010292	Absent uvula	Lack of the uvula.	Abnormality of head or neck
1	HP:0004379	Abnormality of alkaline phosphatase level	An abnormality of alkaline phosphatase level.	Abnormality of metabolism/homeostasis				5	HP:0030215	Inappropriate crying	Uncontrolled episodes of crying occur without any apparent motivating stimuli.	Abnormality of the nervous system
1	HP:0100611	Multiple glomerular cysts	The presence of many cysts in the glomerulus of the kidney related to dilatation of the Bowman's capsule.	Abnormality of the genitourinary system				5	HP:0001048	Cavernous hemangioma	The presence of a cavernous hemangioma. A hemangioma characterized by large endothelial spaces (caverns) is called a cavernous hemangioma.	Abnormality of the cardiovascular system
1	HP:0003555	Muscle fiber splitting	Fiber splitting or branching is a common finding in human and rat skeletal muscle pathology. Fiber splitting refers to longitudinal halving of the complete fiber, while branching originates from a regenerating end of a necrotic fiber as invaginations of the sarcolemma. In fiber branching, one end of the fiber remains intact as a single entity, while the other end has several branches.	Abnormality of the musculoskeletal system				5	HP:0001048	Cavernous hemangioma	The presence of a cavernous hemangioma. A hemangioma characterized by large endothelial spaces (caverns) is called a cavernous hemangioma.	Neoplasm
1	HP:0009025	Increased connective tissue	The presence of an abnormally increased amount of connective tissue.	Abnormality of the musculoskeletal system				5	HP:0040085	Abnormal circulating aldosterone	Definition not found	Abnormality of the endocrine system
1	HP:0005253	Increased anterioposterior diameter of thorax	Definition not found	Abnormality of the musculoskeletal system				5	HP:0012675	Iron accumulation in brain	An abnormal build up of iron (Fe) in brain tissue.	Abnormality of the nervous system
1	HP:0011414	Hydropic placenta	An abnormality of the placenta in which there are numerous cystic spaces within the placenta as well as placental enlargement.	Abnormality of prenatal development or birth				5	HP:0002442	Dyscalculia	A specific learning disability involving mathematics and arithmetic.	Abnormality of the nervous system
1	HP:0006391	Overtubulated long bones	Overconstriction, or narrowness of the diaphysis and metaphysis of long bones.	Abnormality of the musculoskeletal system				5	HP:0005758	Basilar impression	Abnormal elevation of the floor of the posterior fossa including occipital condyles and foramen magnum.	Abnormality of head or neck
1	HP:0009839	Osteolytic defects of the distal phalanges of the hand	Definition not found	Abnormality of limbs				5	HP:0005758	Basilar impression	Abnormal elevation of the floor of the posterior fossa including occipital condyles and foramen magnum.	Abnormality of the musculoskeletal system
1	HP:0009839	Osteolytic defects of the distal phalanges of the hand	Definition not found	Abnormality of the musculoskeletal system				5	HP:0008434	Hypoplastic cervical vertebrae	Definition not found	Abnormality of the musculoskeletal system
1	HP:0025712	Spontaneous chorioamniotic separation	Persistence separation of the chorionic and amnionic membranes after the 16th week of gestation (not as a result of a procedure such as amniocentesis).	Abnormality of prenatal development or birth				5	HP:0009276	Contracture of the proximal interphalangeal joint of the 4th finger	Chronic loss of joint motion of the proximal interphalangeal joint of the 4th finger due to structural changes in non-bony tissue. That is, the PIP joint of a fourth finger is bent (flexed) and cannot be straightened actively or passively. It is thus a chronic loss of joint motion due to structural changes in muscle, tendons, ligaments, or skin that prevents normal movement.	Abnormality of limbs
1	HP:0200041	Skin erosion	A discontinuity of the skin exhibiting incomplete loss of the epidermis, a lesion that is moist, circumscribed, and usually depressed.	Abnormality of the integument				5	HP:0009276	Contracture of the proximal interphalangeal joint of the 4th finger	Chronic loss of joint motion of the proximal interphalangeal joint of the 4th finger due to structural changes in non-bony tissue. That is, the PIP joint of a fourth finger is bent (flexed) and cannot be straightened actively or passively. It is thus a chronic loss of joint motion due to structural changes in muscle, tendons, ligaments, or skin that prevents normal movement.	Abnormality of the musculoskeletal system
1	HP:0031013	Ankylosis	A reduction of joint mobility resulting from changes involving the articular surfaces.	Abnormality of the musculoskeletal system				5	HP:0000996	Facial capillary hemangioma	Hemangioma, a benign tumor of the vascular endothelial cells with small endothelial spaces, occurring in the face.	Abnormality of the cardiovascular system
1	HP:0007486	Cavernous hemangioma of the face	Definition not found	Abnormality of the cardiovascular system				5	HP:0000996	Facial capillary hemangioma	Hemangioma, a benign tumor of the vascular endothelial cells with small endothelial spaces, occurring in the face.	Neoplasm
1	HP:0007486	Cavernous hemangioma of the face	Definition not found	Neoplasm				5	HP:0000996	Facial capillary hemangioma	Hemangioma, a benign tumor of the vascular endothelial cells with small endothelial spaces, occurring in the face.	Abnormality of head or neck
1	HP:0030721	Tetraphocomelia	Phocomelia involving all four extremities.	Abnormality of the musculoskeletal system				5	HP:0002586	Peritonitis	Inflammation of the peritoneum.	Abnormality of the digestive system
1	HP:0030721	Tetraphocomelia	Phocomelia involving all four extremities.	Abnormality of limbs				5	HP:0002586	Peritonitis	Inflammation of the peritoneum.	Abnormality of the immune system
1	HP:0007330	Frontal encephalocele	Definition not found	Abnormality of head or neck				5	HP:0009055	Generalized limb muscle atrophy	Generalized (unlocalized) atrophy affecting muscles of the limbs in both proximal and distal locations.	Abnormality of the musculoskeletal system
1	HP:0007330	Frontal encephalocele	Definition not found	Abnormality of the musculoskeletal system				5	HP:0002592	Gastric ulcer	An ulcer, that is, an erosion of an area of the gastric mucous membrane.	Abnormality of the digestive system
1	HP:0007330	Frontal encephalocele	Definition not found	Abnormality of the nervous system				5	HP:0010580	Enlarged epiphyses	Increased size of epiphyses.	Abnormality of the musculoskeletal system
1	HP:0005916	Abnormal metacarpal morphology	Any abnormal shape or structure of the metacarpal bones.	Abnormality of limbs				5	HP:0002955	Granulomatosis	A granulomatous inflammation leading to multiple granuloma formation, which is a specific type of inflammation. A granuloma is a focal compact collection of inflammatory cells, mononuclear cells predominating, usually as a result of the persistence of a non-degradable product and of active cell mediated hypersensitivity.	Abnormality of blood and blood-forming tissues
1	HP:0005916	Abnormal metacarpal morphology	Any abnormal shape or structure of the metacarpal bones.	Abnormality of the musculoskeletal system				5	HP:0002955	Granulomatosis	A granulomatous inflammation leading to multiple granuloma formation, which is a specific type of inflammation. A granuloma is a focal compact collection of inflammatory cells, mononuclear cells predominating, usually as a result of the persistence of a non-degradable product and of active cell mediated hypersensitivity.	Abnormality of the immune system
1	HP:0003616	Premature separation of centromeric heterochromatin	Definition not found	Abnormality of metabolism/homeostasis				5	HP:0032229	Perinuclear antineutrophil antibody positivity	The presence of autoantibodies in the serum that react against proteins predominantly expressed in perinuclear region of neutrophils.	Abnormality of the immune system
1	HP:0003616	Premature separation of centromeric heterochromatin	Definition not found	Abnormal cellular phenotype				5	HP:0005359	Aplasia of the thymus	Absence of the thymus. This feature may be appreciated by the lack of a thymic shadow upon radiographic examination.	Abnormality of the endocrine system
1	HP:0005895	Radial deviation of thumb terminal phalanx	Definition not found	Abnormality of limbs				5	HP:0005359	Aplasia of the thymus	Absence of the thymus. This feature may be appreciated by the lack of a thymic shadow upon radiographic examination.	Abnormality of the cardiovascular system
1	HP:0005895	Radial deviation of thumb terminal phalanx	Definition not found	Abnormality of the musculoskeletal system				5	HP:0005359	Aplasia of the thymus	Absence of the thymus. This feature may be appreciated by the lack of a thymic shadow upon radiographic examination.	Abnormality of the immune system
1	HP:0011087	Talon cusp	Talon cusp is an accessory cusp located near the cingulum (the portion of the lingual or palatal aspect of the tooth that forms a convex protuberance at the cervical third of the anatomic crown).	Abnormality of head or neck				5	HP:0011123	Inflammatory abnormality of the skin	The presence of inflammation of the skin. That is, an abnormality of the skin resulting from the local accumulation of fluid, plasma proteins, and leukocytes.	Abnormality of the integument
1	HP:0008107	Plantar crease between first and second toes	The presence of unusually deep creases (ridges/wrinkles) on the skin of sole of foot located between the first and second toe.	Abnormality of limbs				5	HP:0011123	Inflammatory abnormality of the skin	The presence of inflammation of the skin. That is, an abnormality of the skin resulting from the local accumulation of fluid, plasma proteins, and leukocytes.	Abnormality of the immune system
1	HP:0008107	Plantar crease between first and second toes	The presence of unusually deep creases (ridges/wrinkles) on the skin of sole of foot located between the first and second toe.	Abnormality of the integument				5	HP:0008969	Leg muscle stiffness	Definition not found	Abnormality of limbs
1	HP:0034227	Aortic isthmus hypoplasia	A type of aortic arch hypoplasia whereby the isthmus (arch between the left subclavian and insertion of the patent ductus arteriosus/ligamentum arteriosum) has a diameter of less than 40% of the diameter of the ascending aorta.	Abnormality of the cardiovascular system				5	HP:0008969	Leg muscle stiffness	Definition not found	Abnormality of the musculoskeletal system
1	HP:0011947	Respiratory tract infection	An infection of the upper or lower respiratory tract.	Abnormality of the respiratory system				5	HP:0006892	Frontotemporal cerebral atrophy	Atrophy (wasting, decrease in size of cells or tissue) affecting the frontotemporal cerebrum.	Abnormality of the nervous system
1	HP:0006434	Hypoplasia of proximal radius	Proximal radial shortening owing to a congenital defect of development.	Abnormality of limbs				5	HP:0000658	Eyelid apraxia	Definition not found	Abnormality of the nervous system
1	HP:0006434	Hypoplasia of proximal radius	Proximal radial shortening owing to a congenital defect of development.	Abnormality of the musculoskeletal system				5	HP:0000658	Eyelid apraxia	Definition not found	Abnormality of head or neck
1	HP:0006442	Hypoplasia of proximal fibula	Underdevelopment or shortening of the end of the fibula (calf bone) nearest the knee.	Abnormality of the musculoskeletal system				5	HP:0004727	Impaired renal concentrating ability	A defect in the ability to concentrate the urine.	Abnormality of the genitourinary system
1	HP:0006442	Hypoplasia of proximal fibula	Underdevelopment or shortening of the end of the fibula (calf bone) nearest the knee.	Abnormality of limbs				5	HP:0001071	Angiokeratoma corporis diffusum	Angiokeratoma corporis diffusum (ACD) is typically characterized by innumerable small red to black papules which occur in clusters and are situated symmetrically in the bathing trunks area. The number of lesions and the extension of the body increase steadily with time so that generalization and mucosal involvement are common. The single lesion begins with a minute reddish papule which enlarges to up to 10 mm in diameter, becomes dark red to black with a discrete keratotic overgrowth. Histologically, the papules are characterized by superficial dilated capillaries in papillary dermis with epidermal proliferation.	Abnormality of the cardiovascular system
1	HP:0011062	Misalignment of incisors	Misaligned incisor.	Abnormality of head or neck				5	HP:0001071	Angiokeratoma corporis diffusum	Angiokeratoma corporis diffusum (ACD) is typically characterized by innumerable small red to black papules which occur in clusters and are situated symmetrically in the bathing trunks area. The number of lesions and the extension of the body increase steadily with time so that generalization and mucosal involvement are common. The single lesion begins with a minute reddish papule which enlarges to up to 10 mm in diameter, becomes dark red to black with a discrete keratotic overgrowth. Histologically, the papules are characterized by superficial dilated capillaries in papillary dermis with epidermal proliferation.	Abnormality of the integument
1	HP:0000240	Abnormality of skull size	Any abnormality of the size of the skull.	Abnormality of head or neck				5	HP:0020102	Pneumocystis jirovecii pneumonia	An opportunistic disease caused by invasion of unicellular fungus Pneumocystis jirovecii. Transmission of P. jirovecii cysts takes place through the airborne route, and usually, its presence in lungs is asymptomatic. However, people with impaired immunity, especially those with CD4+ T cell count below 200/microliter, are still at risk of the development of Pneumocystis pneumonia due to P. jirovecii invasion. Symptoms induced by this disease are not specific: progressive dyspnoea, non-productive cough, low-grade fever, arterial partial pressure of oxygen below 65 mmHg, and chest radiographs demonstrating bilateral, interstitial shadowing.	Abnormality of the immune system
1	HP:0000240	Abnormality of skull size	Any abnormality of the size of the skull.	Abnormality of the musculoskeletal system				5	HP:0031609	Geographic atrophy	Sharply demarcated area of partial or complete depigmentation of the fundus reflecting atrophy of the retinal pigment epithelium with associated retinal photoreceptor loss. The margins of the de-pigmented area are usually scalloped and the large choroidal vessels are visible through the atrophic retinal pigment epithelium.	Abnormality of the eye
1	HP:0030062	Craniopharyngioma	A benign pituitary-region neoplasm that originates from Rathke's pouch. Craniopharyngiomas are benign slow growing tumors that are located within the sellar and para sellar region of the central nervous system.	Neoplasm				5	HP:0030820	Hooded eyelid	Eyelid partly covered by skin when eyes are open.	Abnormality of head or neck
1	HP:0100617	Testicular seminoma	The presence of a seminoma, an undifferentiated germ cell tumor of the testis.	Abnormality of the genitourinary system				5	HP:0007514	Edema of the dorsum of hands	An abnormal accumulation of fluid beneath the skin on the back of the hands.	Abnormality of metabolism/homeostasis
1	HP:0100617	Testicular seminoma	The presence of a seminoma, an undifferentiated germ cell tumor of the testis.	Neoplasm				5	HP:0006270	Hypoplastic spleen	Underdevelopment of the spleen.	Abnormality of the digestive system
1	HP:0009101	Submucous cleft lip	A cleft of the lip with overlying mucous membrane.	Abnormality of head or neck				5	HP:0006270	Hypoplastic spleen	Underdevelopment of the spleen.	Abnormality of the cardiovascular system
1	HP:0008416	Six lumbar vertebrae	Definition not found	Abnormality of the musculoskeletal system				5	HP:0006270	Hypoplastic spleen	Underdevelopment of the spleen.	Abnormality of the immune system
1	HP:0006176	Two carpal ossification centers present at birth	Definition not found	Abnormality of the musculoskeletal system				5	HP:0030961	Microspherophakia	Lens of the eye is smaller than normal and spherically shaped.	Abnormality of the eye
1	HP:0006176	Two carpal ossification centers present at birth	Definition not found	Abnormality of limbs				5	HP:0010639	Elevated alkaline phosphatase of bone origin	An abnormally increased level of bone isoforms of alkaline phosphatase, tissue-nonspecific isozyme in the blood.	Abnormality of metabolism/homeostasis
1	HP:0003185	Short greater sciatic notch	The sacroiliac joint in the bony pelvis connects the sacrum and the ilium of the pelvis, which are joined by strong ligaments. The notch is located directly superior to the joint. This term refers to a reduction in the height of the notch.	Abnormality of the musculoskeletal system				5	HP:0001040	Multiple pterygia	Definition not found	Abnormality of the musculoskeletal system
1	HP:0005580	Duplication of renal pelvis	A duplication of the renal pelvis.	Abnormality of the genitourinary system				5	HP:0001040	Multiple pterygia	Definition not found	Abnormality of the integument
1	HP:0034400	Circumferential skin creases on extremities	Ringed creases of the skin of the extremities related to folding of excess skin.	Abnormality of the integument				5	HP:0011039	Abnormal helix morphology	An abnormality of the helix. The helix is the outer rim of the ear that extends from the insertion of the ear on the scalp (root) to the termination of the cartilage at the earlobe.	Abnormality of the ear
1	HP:0033146	Elevated circulating methylsuccinic acid concentration	Increased concentration of methylsuccinic acid in the blood circulation.	Abnormality of metabolism/homeostasis				5	HP:0000292	Loss of facial adipose tissue	Loss of normal subcutaneous fat tissue in the face.	Abnormality of the musculoskeletal system
1	HP:0009887	Abnormality of hair pigmentation	An abnormality of hair pigmentation (color).	Abnormality of the integument				5	HP:0000292	Loss of facial adipose tissue	Loss of normal subcutaneous fat tissue in the face.	Abnormality of head or neck
1	HP:0003563	Decreased LDL cholesterol concentration	An decreased concentration of low-density lipoprotein cholesterol in the blood.	Abnormality of metabolism/homeostasis				5	HP:0410252	Chronic neutropenia	Neutropenia with an absolute neutrophil count (ANC) less than 1,500,000,000/L lasting for more than 3 months.	Abnormality of blood and blood-forming tissues
1	HP:0011471	Gastrostomy tube feeding in infancy	Feeding problem necessitating gastrostomy tube feeding.	Abnormality of the digestive system				5	HP:0410252	Chronic neutropenia	Neutropenia with an absolute neutrophil count (ANC) less than 1,500,000,000/L lasting for more than 3 months.	Abnormality of the immune system
1	HP:0033083	Increased circulating farnesol concentration	An elevated level of farnesol in the blood circulation.	Abnormality of metabolism/homeostasis				5	HP:0000131	Uterine leiomyoma	The presence of a leiomyoma of the uterus.	Abnormality of the genitourinary system
1	HP:0002518	Abnormal periventricular white matter morphology	A structural abnormality of the myelinated axons (white matter) located near the cerebral ventricles.	Abnormality of the nervous system				5	HP:0000131	Uterine leiomyoma	The presence of a leiomyoma of the uterus.	Neoplasm
1	HP:0001683	Ectopia cordis	Congenital malformation of the ventral wall with partial or total evisceration of the heart outside the thoracic cavity and through the defect in the ventral wall.	Abnormality of the cardiovascular system				5	HP:0003450	Axonal regeneration	The presence of axonal regeneration following a previous axonal lesion.	Abnormality of the nervous system
1	HP:0003235	Hypermethioninemia	An increased concentration of methionine in the blood.	Abnormality of metabolism/homeostasis				5	HP:0005164	Dysplastic pulmonary valve	A congenital malformation of the pulmonary valve characterized by leaflet deformation.	Abnormality of the cardiovascular system
1	HP:0001732	Abnormality of the pancreas	An abnormality of the pancreas.	Abnormality of the digestive system				5	HP:0009800	Maternal diabetes	Maternal diabetes can either be a gestational, mostly type 2 diabetes, or a type 1 diabetes. Essential is the resulting maternal hyperglycemia as a non-specific teratogen, imposing the same risk of congenital malformations to pregnant women with both type 1 and type2 diabetes.	Abnormality of the endocrine system
1	HP:0001194	Abnormalities of placenta or umbilical cord	An abnormality of the placenta (the organ that connects the developing fetus to the uterine wall) or of the umbilical cord (the cord that connects the fetus to the placenta).	Abnormality of prenatal development or birth				5	HP:0009800	Maternal diabetes	Maternal diabetes can either be a gestational, mostly type 2 diabetes, or a type 1 diabetes. Essential is the resulting maternal hyperglycemia as a non-specific teratogen, imposing the same risk of congenital malformations to pregnant women with both type 1 and type2 diabetes.	Abnormality of metabolism/homeostasis
1	HP:0002041	Intractable diarrhea	Definition not found	Abnormality of the digestive system				5	HP:0009701	Metacarpal synostosis	Fusion involving two or more metacarpal bones (A synostosis of the first metacarpal and the proximal phalanx of the thumb can also be observed, note that the first metacarpal bone corresponds to a proximal phalanx).	Abnormality of limbs
1	HP:0011031	Abnormality of iron homeostasis	An abnormality of the homeostasis (concentration) of iron cation.	Abnormality of metabolism/homeostasis				5	HP:0009701	Metacarpal synostosis	Fusion involving two or more metacarpal bones (A synostosis of the first metacarpal and the proximal phalanx of the thumb can also be observed, note that the first metacarpal bone corresponds to a proximal phalanx).	Abnormality of the musculoskeletal system
1	HP:0004303	Abnormal muscle fiber morphology	Any abnormality of the skeletal muscle cell. Muscle fibers are subdivided into two types. Type I fibers are fatigue-resistant and rich in oxidative enzymes (they stain light with the myosin ATPase reaction), and type II fibers are fast-contracting, fatigue-prone, and rich in glycolytic enzymes (these fibers stain darkly). Normal muscle tissue has a random distribution of type I and type II fibers.	Abnormality of the musculoskeletal system				5	HP:0000620	Dacryocystitis	Inflammation of the nasolacrimal sac.	Abnormality of head or neck
1	HP:0000884	Prominent sternum	Definition not found	Abnormality of the musculoskeletal system				5	HP:0004751	Paroxysmal ventricular tachycardia	Episodes of ventricular tachycardia that have a sudden onset and ending.	Abnormality of the cardiovascular system
1	HP:0003252	Anteriorly displaced genitalia	Definition not found	Abnormality of the genitourinary system				5	HP:0003150	Glutaric aciduria	The concentration of glutaric acid in the urine, normalized for urine concentration, is above the upper limit of normal.	Abnormality of metabolism/homeostasis
1	HP:0008817	Aplastic pubic bone	A developmental defect characterized by lack of development of the pubis bone.	Abnormality of the musculoskeletal system				5	HP:0003150	Glutaric aciduria	The concentration of glutaric acid in the urine, normalized for urine concentration, is above the upper limit of normal.	Abnormality of the genitourinary system
1	HP:0005419	Decreased T cell activation	Decreased or impaired activation of T cells in response to a mitogen, cytokine, chemokine, cellular ligand, or an antigen for which it is specific.	Abnormality of metabolism/homeostasis				5	HP:0000743	Frontal release signs	Primitive reflexes traditionally held to be a sign of disorders that affect the frontal lobes.	Abnormality of the nervous system
1	HP:0005419	Decreased T cell activation	Decreased or impaired activation of T cells in response to a mitogen, cytokine, chemokine, cellular ligand, or an antigen for which it is specific.	Abnormal cellular phenotype				5	HP:0002544	Retrocollis	A form of torticollis in which the head is drawn back, either due to a permanent contractures of neck extensor muscles, or to a spasmodic contracture.	Abnormality of the musculoskeletal system
1	HP:0005419	Decreased T cell activation	Decreased or impaired activation of T cells in response to a mitogen, cytokine, chemokine, cellular ligand, or an antigen for which it is specific.	Abnormality of blood and blood-forming tissues				5	HP:0002544	Retrocollis	A form of torticollis in which the head is drawn back, either due to a permanent contractures of neck extensor muscles, or to a spasmodic contracture.	Abnormality of head or neck
1	HP:0005419	Decreased T cell activation	Decreased or impaired activation of T cells in response to a mitogen, cytokine, chemokine, cellular ligand, or an antigen for which it is specific.	Abnormality of the immune system				5	HP:0002544	Retrocollis	A form of torticollis in which the head is drawn back, either due to a permanent contractures of neck extensor muscles, or to a spasmodic contracture.	Abnormality of the nervous system
1	HP:0002965	Cutaneous anergy	Inability to react to a delayed hypersensitivity skin test.	Abnormality of metabolism/homeostasis				5	HP:0010048	Aplasia of metacarpal bones	Developmental defect associated with absence of one or more metacarpal bones.	Abnormality of limbs
1	HP:0002965	Cutaneous anergy	Inability to react to a delayed hypersensitivity skin test.	Abnormal cellular phenotype				5	HP:0010048	Aplasia of metacarpal bones	Developmental defect associated with absence of one or more metacarpal bones.	Abnormality of the musculoskeletal system
1	HP:0002965	Cutaneous anergy	Inability to react to a delayed hypersensitivity skin test.	Abnormality of blood and blood-forming tissues				5	HP:0003834	Shoulder dislocation	A displacement or misalignment of the humerus with respect to the other bones of the should joint. Note that a subluxation is a partial dislocation.	Abnormality of the musculoskeletal system
1	HP:0002965	Cutaneous anergy	Inability to react to a delayed hypersensitivity skin test.	Abnormality of the immune system				5	HP:0025405	Visual fixation instability	A deficit in the ability to fixate eye movements in order to stabilize images on the retina	Abnormality of the eye
1	HP:0003269	Sudanophilic leukodystrophy	Definition not found	Abnormality of the nervous system				5	HP:0030320	Increased intervertebral space	An increase in the vertical distance between adjacent vertebral bodies, observed as an increase in the intervertebral disc space.	Abnormality of the musculoskeletal system
1	HP:0011863	Abnormal sternal ossification	Any anomaly in the formation of the bony substance of the sternum.	Abnormality of the musculoskeletal system				5	HP:0040126	Abnormal vitamin B12 level	A deviation from the normal concentration of cobalamin (vitamin B12) in the blood. Vitamin B12 is one of the eight B vitamins.	Abnormality of metabolism/homeostasis
1	HP:0012774	Increased upper to lower segment ratio	Elevated ratio between the upper and the lower segment of the body, where the lower segment is defined as the length between the top of pubic symphysis to floor, and the upper segment is defined as the top of head to top of pubic symphysis.	Growth abnormality				5	HP:0006237	Prominent interphalangeal joints	Definition not found	Abnormality of limbs
1	HP:0003318	Cervical spine hypermobility	Definition not found	Abnormality of the musculoskeletal system				5	HP:0006237	Prominent interphalangeal joints	Definition not found	Abnormality of the musculoskeletal system
1	HP:0002055	Curved linear dimple below the lower lip	Definition not found	Abnormality of head or neck				5	HP:0010185	Aplasia/Hypoplasia of the distal phalanges of the toes	Absence or underdevelopment of the distal phalanges of the toes.	Abnormality of limbs
1	HP:0004490	Calvarial hyperostosis	Excessive growth of the calvaria.	Abnormality of head or neck				5	HP:0010185	Aplasia/Hypoplasia of the distal phalanges of the toes	Absence or underdevelopment of the distal phalanges of the toes.	Abnormality of the musculoskeletal system
1	HP:0004490	Calvarial hyperostosis	Excessive growth of the calvaria.	Abnormality of the musculoskeletal system				5	HP:0000534	Abnormal eyebrow morphology	An abnormality of the eyebrow.	Abnormality of the integument
1	HP:0033579	Decreased growth hormone responses to growth hormone-releasing hormone challenge	Insufficient growth hormone secretion following administration of growth hormone-releasing hormone.	Abnormality of the endocrine system				5	HP:0000534	Abnormal eyebrow morphology	An abnormality of the eyebrow.	Abnormality of head or neck
1	HP:0033579	Decreased growth hormone responses to growth hormone-releasing hormone challenge	Insufficient growth hormone secretion following administration of growth hormone-releasing hormone.	Abnormality of the nervous system				5	HP:0006727	T-cell acute lymphoblastic leukemias	Acute lymphoblastic leukemia of T-cell origin. It comprises about 15% of childhood cases and 25% of adult cases. It is more common in males than females.	Abnormality of blood and blood-forming tissues
1	HP:0008479	Hypoplastic vertebral bodies	Definition not found	Abnormality of the musculoskeletal system				5	HP:0006727	T-cell acute lymphoblastic leukemias	Acute lymphoblastic leukemia of T-cell origin. It comprises about 15% of childhood cases and 25% of adult cases. It is more common in males than females.	Abnormality of the immune system
1	HP:0003528	Elevated circulating calcitonin concentration	Concentration of calcitonin, a 32-amino acid polypeptide hormone that is produced primarily by the parafollicular cells of the thyroid, in the blood circulation above the upper limit of normal.	Abnormality of the endocrine system				5	HP:0006727	T-cell acute lymphoblastic leukemias	Acute lymphoblastic leukemia of T-cell origin. It comprises about 15% of childhood cases and 25% of adult cases. It is more common in males than females.	Neoplasm
1	HP:0003528	Elevated circulating calcitonin concentration	Concentration of calcitonin, a 32-amino acid polypeptide hormone that is produced primarily by the parafollicular cells of the thyroid, in the blood circulation above the upper limit of normal.	Abnormality of metabolism/homeostasis				5	HP:0001863	Toe clinodactyly	Bending or curvature of a toe in the tibial direction (i.e., towards the big toe).	Abnormality of the musculoskeletal system
1	HP:0005756	Neonatal epiphyseal stippling	The presence of abnormal punctate (speckled, dot-like) calcifications in one or more epiphyses during the neonatal period.	Abnormality of the musculoskeletal system				5	HP:0001863	Toe clinodactyly	Bending or curvature of a toe in the tibial direction (i.e., towards the big toe).	Abnormality of limbs
1	HP:0100629	Midline facial cleft	A congenital malformation with a cleft (gap or opening) in the midline of the face.	Abnormality of head or neck				5	HP:0030631	Hyperautofluorescent macular lesion	Increased amount of autofluorescence in the macula as ascertained by fundus autofluorescence imaging.	Abnormality of the eye
1	HP:0034014	Tubulonodular pericallosal lipoma	A type of pericallosal lipoma with a rounded or lobular appearance and a diameter that is usually above 2 cm. They are anteriorly situated and are associated with extensive callosal and often fronto-facial anomalies. A tubulonodular pericallosal lipoma can extend into the choroid plexus or lateral ventricles.	Abnormality of the nervous system				5	HP:0030939	Palpebral thickening	An increased thickness of the eyelid not related to acute inflammation.	Abnormality of head or neck
1	HP:0034014	Tubulonodular pericallosal lipoma	A type of pericallosal lipoma with a rounded or lobular appearance and a diameter that is usually above 2 cm. They are anteriorly situated and are associated with extensive callosal and often fronto-facial anomalies. A tubulonodular pericallosal lipoma can extend into the choroid plexus or lateral ventricles.	Neoplasm				5	HP:0009908	Anterior creases of earlobe	Sharply demarcated, typically linear and approximately horizontal, indentations in the outer surface of the ear lobe.	Abnormality of the ear
1	HP:0005676	Rudimentary postaxial polydactyly of hands	Definition not found	Abnormality of limbs				5	HP:0040089	Abnormal natural killer cell count	Any deviation from the normal overall count of natural killer (NK) cells in the circulation or a deviation from the normal distribution of NK cell subtypes.	Abnormality of blood and blood-forming tissues
1	HP:0005676	Rudimentary postaxial polydactyly of hands	Definition not found	Abnormality of the musculoskeletal system				5	HP:0040089	Abnormal natural killer cell count	Any deviation from the normal overall count of natural killer (NK) cells in the circulation or a deviation from the normal distribution of NK cell subtypes.	Abnormality of the immune system
1	HP:0004487	Acrobrachycephaly	An abnormality of head shape characterized by the presence of a short, wide head as well as a pointy or conical form of the top of the head owing to premature closure of the coronal and lambdoid sutures.	Abnormality of head or neck				5	HP:0100337	Bilateral cleft palate	Nonmidline cleft palate on the left and right sides.	Abnormality of head or neck
1	HP:0004487	Acrobrachycephaly	An abnormality of head shape characterized by the presence of a short, wide head as well as a pointy or conical form of the top of the head owing to premature closure of the coronal and lambdoid sutures.	Abnormality of the musculoskeletal system				5	HP:0003785	Decreased CSF homovanillic acid concentration	Decreased concentration of homovanillic acid (HVA) in the cerebrospinal fluid. HVA is a metabolite of dopamine.	Abnormality of metabolism/homeostasis
1	HP:0004468	Anomalous tracheal cartilage	An abnormality of the C-shaped rings of hyaline cartilage, normally 16 to 20 in number, that occupy the anterior two-thirds of the circumference of the trachea (the posterior portion of the ring is completed by fibrous and smooth muscle tissue).	Abnormality of the respiratory system				5	HP:0003785	Decreased CSF homovanillic acid concentration	Decreased concentration of homovanillic acid (HVA) in the cerebrospinal fluid. HVA is a metabolite of dopamine.	Abnormality of the nervous system
1	HP:0008111	Broad distal hallux	Definition not found	Abnormality of limbs				5	HP:0012300	Ureteral agenesis	Failure of the ureter to undergo development.	Abnormality of the genitourinary system
1	HP:0008111	Broad distal hallux	Definition not found	Abnormality of the musculoskeletal system				5	HP:0002700	Large foramen magnum	An abnormal increase in the size of the foramen magnum.	Abnormality of head or neck
1	HP:0007343	Abnormal morphology of the limbic system	Any structural anomaly of the limbic system, a set of midline structures surrounding the brainstem of the mammalian brain, originally described anatomically, e.g., hippocampal formation, amygdala, hypothalamus, cingulate cortex. Although the original designation was anatomical, the limbic system has come to be associated with the system in the brain subserving emotional functions. As such, it is very poorly defined and doesn't correspond closely to the anatomical meaning any longer. [BirnLex].	Abnormality of the nervous system				5	HP:0002700	Large foramen magnum	An abnormal increase in the size of the foramen magnum.	Abnormality of the musculoskeletal system
1	HP:0009642	Broad distal phalanx of the thumb	Increased width of the distal phalanx of thumb.	Abnormality of limbs				5	HP:0008625	Severe sensorineural hearing impairment	A severe form of sensorineural hearing impairment.	Abnormality of the ear
1	HP:0009642	Broad distal phalanx of the thumb	Increased width of the distal phalanx of thumb.	Abnormality of the musculoskeletal system				5	HP:0004938	Tortuous cerebral arteries	Excessive bending, twisting, and winding of a cerebral artery.	Abnormality of the cardiovascular system
1	HP:0005048	Synostosis of carpal bones	Definition not found	Abnormality of the musculoskeletal system				5	HP:0004938	Tortuous cerebral arteries	Excessive bending, twisting, and winding of a cerebral artery.	Abnormality of the nervous system
1	HP:0005048	Synostosis of carpal bones	Definition not found	Abnormality of limbs				5	HP:0100546	Carotid artery stenosis	Narrowing of the carotid arteries.	Abnormality of the cardiovascular system
1	HP:0010051	Deviation of the hallux	Displacement of the big toe from its normal position.	Abnormality of limbs				5	HP:0031950	Usual interstitial pneumonia	Temporal and spatial heterogeneity in lungs based on presence of fibrosis and honeycombing.	Abnormality of the respiratory system
1	HP:0010051	Deviation of the hallux	Displacement of the big toe from its normal position.	Abnormality of the musculoskeletal system				5	HP:0008845	Mesomelic short stature	A type of disproportionate short stature characterized by disproportionate shortening of the medial parts of the extremities (forearm or lower leg).	Growth abnormality
1	HP:0006185	Enlarged proximal interphalangeal joints	Definition not found	Abnormality of the musculoskeletal system				5	HP:0025019	Arterial rupture	Sudden breakage of an artery leading to leakage of blood from the circulation.	Abnormality of the cardiovascular system
1	HP:0006185	Enlarged proximal interphalangeal joints	Definition not found	Abnormality of limbs				5	HP:0004950	Peripheral arterial stenosis	Narrowing of peripheral arteries with reduction of blood flow to the limbs. This feature may be quantified as an ankle-brachial index of less than 0.9, and may be manifested clinically as claudication.	Abnormality of the cardiovascular system
1	HP:0006342	Peg-shaped maxillary lateral incisors	A tooth crown with its mesial and distal sides converging or tapering toward the incisal edge causing severe reduction of mesiodistal diameter	Abnormality of head or neck				5	HP:0100523	Liver abscess	A circumscribed area of pus or necrotic debris in the liver.	Abnormality of the immune system
1	HP:0009129	Upper limb amyotrophy	Muscular atrophy involving the muscles of the upper limbs.	Abnormality of limbs				5	HP:0100523	Liver abscess	A circumscribed area of pus or necrotic debris in the liver.	Abnormality of the digestive system
1	HP:0009129	Upper limb amyotrophy	Muscular atrophy involving the muscles of the upper limbs.	Abnormality of the musculoskeletal system				5	HP:0002742	Recurrent Klebsiella infections	Increased susceptibility to Klebsiella infections, as manifested by recurrent episodes of Klebsiella infection.	Abnormality of the immune system
1	HP:0007210	Lower limb amyotrophy	Muscular atrophy affecting the lower limb.	Abnormality of the musculoskeletal system				5	HP:0200149	CSF lymphocytic pleiocytosis	An increased lymphocyte count in the cerebrospinal fluid.	Abnormality of the nervous system
1	HP:0100297	Increased endomysial connective tissue	An increased volume of the endomysium, which is a connective tissue sheath that surrounds each muscule fiber. Together, bundles of muscle fibers form a fasciculus, surrounded by another layer of connective tissue called the perimysium.	Abnormality of the musculoskeletal system				5	HP:0007543	Epidermal hyperkeratosis	Definition not found	Abnormality of the integument
1	HP:0040081	Abnormal circulating creatine kinase concentration	Any deviation from the normal circulating creatine kinase concentration.	Abnormality of metabolism/homeostasis				5	HP:0030431	Osteochondroma	A cartilage capped bony outgrowth of a long bone. Osteochondroma arises on the external surface of bone containing a marrow cavity that is continuous with that of the underlying bone.	Neoplasm
1	HP:0012104	Parietal cortical atrophy	Atrophy of the parietal cortex.	Abnormality of the nervous system				5	HP:0030431	Osteochondroma	A cartilage capped bony outgrowth of a long bone. Osteochondroma arises on the external surface of bone containing a marrow cavity that is continuous with that of the underlying bone.	Abnormality of the musculoskeletal system
1	HP:0006913	Frontal cortical atrophy	Atrophy of the frontal cortex.	Abnormality of the nervous system				5	HP:0002361	Psychomotor deterioration	Loss of previously present mental and motor abilities.	Abnormality of the nervous system
1	HP:0001032	Absent distal interphalangeal creases	Absence of the distal interphalangeal flexion creases of the fingers.	Abnormality of limbs				5	HP:0002478	Progressive spastic quadriplegia	Definition not found	Abnormality of the musculoskeletal system
1	HP:0001032	Absent distal interphalangeal creases	Absence of the distal interphalangeal flexion creases of the fingers.	Abnormality of the musculoskeletal system				5	HP:0002478	Progressive spastic quadriplegia	Definition not found	Abnormality of the nervous system
1	HP:0009742	Stiff shoulders	Shoulder joint stiffness is a perceived sensation of tightness in shoulders when attempting to move them after a period of inactivity.	Abnormality of the musculoskeletal system				5	HP:0031846	Femur fracture	A break or crush injury of the thigh bone (femur).	Abnormality of the musculoskeletal system
1	HP:0006070	Metacarpophalangeal joint contracture	A chronic loss of joint motion in metacarpophalangeal joints due to structural changes in muscle, tendons, ligaments, or skin that prevents normal movement.	Abnormality of limbs				5	HP:0031846	Femur fracture	A break or crush injury of the thigh bone (femur).	Abnormality of limbs
1	HP:0006070	Metacarpophalangeal joint contracture	A chronic loss of joint motion in metacarpophalangeal joints due to structural changes in muscle, tendons, ligaments, or skin that prevents normal movement.	Abnormality of the musculoskeletal system				5	HP:0008445	Cervical spinal canal stenosis	An abnormal narrowing of the cervical spinal canal.	Abnormality of the musculoskeletal system
1	HP:0033357	Limited head rotation	Reduced range of motion turning the head side to side.	Abnormality of head or neck				5	HP:0004381	Supravalvular aortic stenosis	A pathological narrowing in the region above the aortic valve associated with restricted left ventricular outflow.	Abnormality of the cardiovascular system
1	HP:0000466	Limited neck range of motion	Definition not found	Abnormality of head or neck				5	HP:0003149	Hyperuricosuria	An abnormally high level of uric acid in the urine.	Abnormality of metabolism/homeostasis
1	HP:0005997	Neck joint contracture	Definition not found	Abnormality of the musculoskeletal system				5	HP:0003149	Hyperuricosuria	An abnormally high level of uric acid in the urine.	Abnormality of the genitourinary system
1	HP:0005997	Neck joint contracture	Definition not found	Abnormality of head or neck				5	HP:0000830	Anterior hypopituitarism	A condition of reduced function of the anterior pituitary gland characterized by decreased secretion of one or more of the pituitary hormones growth hormone, thyroid-stimulating hormone, adrenocorticotropic hormone, prolactin, luteinizing hormone, and follicle-stimulating hormone.	Abnormality of the endocrine system
1	HP:0011824	Chin with H-shaped crease	H-shaped crease in the fat pad of the chin.	Abnormality of head or neck				5	HP:0000830	Anterior hypopituitarism	A condition of reduced function of the anterior pituitary gland characterized by decreased secretion of one or more of the pituitary hormones growth hormone, thyroid-stimulating hormone, adrenocorticotropic hormone, prolactin, luteinizing hormone, and follicle-stimulating hormone.	Abnormality of the nervous system
1	HP:0000346	Whistling appearance	An abnormality of facial morphology characterized by a small mouth opening and constant contraction of the lips as if the patient were whistling.	Abnormality of head or neck				5	HP:0007240	Progressive gait ataxia	A type of gait ataxia displaying progression of clinical severity.	Abnormality of the nervous system
1	HP:0030330	Multinucleated giant chondrocytes in epiphyseal cartilage	The presence of cartilage cells (chondrocytes) that are substantially increased in size and contain more than one nucleus and are located within the resting zone of the epiphyseal cartilage.	Abnormality of the musculoskeletal system				5	HP:0008589	Hypoplastic helices	Underdevelopment of the helix, i.e., of the outer rim of the pinna.	Abnormality of the ear
1	HP:0006406	Club-shaped proximal femur	An abnormal conformation of the femur that becomes gradually enlarged towards the proximal end. This feature affects the proximal femoral metaphysis and epiphysis.	Abnormality of the musculoskeletal system				5	HP:0001136	Retinal arteriolar tortuosity	The presence of an increased number of twists and turns of the retinal arterioles.	Abnormality of the eye
1	HP:0006406	Club-shaped proximal femur	An abnormal conformation of the femur that becomes gradually enlarged towards the proximal end. This feature affects the proximal femoral metaphysis and epiphysis.	Abnormality of limbs				5	HP:0001136	Retinal arteriolar tortuosity	The presence of an increased number of twists and turns of the retinal arterioles.	Abnormality of the cardiovascular system
1	HP:0006408	Distal tapering femur	Definition not found	Abnormality of the musculoskeletal system				5	HP:0001136	Retinal arteriolar tortuosity	The presence of an increased number of twists and turns of the retinal arterioles.	Abnormality of head or neck
1	HP:0006408	Distal tapering femur	Definition not found	Abnormality of limbs				5	HP:0001985	Hypoketotic hypoglycemia	A decreased concentration of glucose in the blood associated with a reduced concentration of ketone bodies.	Abnormality of metabolism/homeostasis
1	HP:0004592	Thoracic platyspondyly	A flattened vertebral body shape with reduced distance beween the vertebral endplates affecting the thoracic spine.	Abnormality of the musculoskeletal system				5	HP:0033683	Jaw hyperreflexia	Increased intensity of muscle tendon reflexes in jaw.	Abnormality of the nervous system
1	HP:0025480	Lipomyelomeningocele	A type of spinal dysraphism presenting as a subcutaneous fatty mass, that is, a spinal defect associated with lipomatous tissue, and covered by skin. The most usual location for lipomyelomeningocele is at the gluteal cleft.	Abnormality of the nervous system				5	HP:0001118	Juvenile cataract	A type of cataract that is not apparent at birth but that arises in childhood or adolescence.	Abnormality of the eye
1	HP:4000105	Abnormal four chamber view of the fetal heart	The four-chamber (4Ch) view of the fetal heart is the most widely used screening examination for the detection of structural cardiac abnormalities during routine fetal ultrasonography. In the healthy normal fetus, the apical 4Ch view demonstrates four well-developed chambers, a concordant atrioventricular (AV) connection, unobstructed AV valves (mitral and tricuspid valves), the foramen ovale flap opening into left atrium (LA), and an intact interventricular septum. Additionally, the pulmonary venous opening can be visualized at the LA wall. Any structural deviations from normal anatomy may lead to congenital heart disease that can be determined by the 4Ch view of the fetal heart's ultrasound imaging.	Abnormality of the cardiovascular system				5	HP:0007181	Interosseus muscle atrophy	Atrophy of the interosseus muscles (including the palmar interossei that lie on the anterior aspect of the metacarpals, the dorsal interosseus muscles of the hand, which lie between the intercarpals, the plantar interosseus muscles, which lie underneath the metatarsal bones, and the dorsal interossei, which are located between the metatarsal bones.	Abnormality of the musculoskeletal system
1	HP:4000105	Abnormal four chamber view of the fetal heart	The four-chamber (4Ch) view of the fetal heart is the most widely used screening examination for the detection of structural cardiac abnormalities during routine fetal ultrasonography. In the healthy normal fetus, the apical 4Ch view demonstrates four well-developed chambers, a concordant atrioventricular (AV) connection, unobstructed AV valves (mitral and tricuspid valves), the foramen ovale flap opening into left atrium (LA), and an intact interventricular septum. Additionally, the pulmonary venous opening can be visualized at the LA wall. Any structural deviations from normal anatomy may lead to congenital heart disease that can be determined by the 4Ch view of the fetal heart's ultrasound imaging.	Abnormality of prenatal development or birth				5	HP:0007029	Cerebral berry aneurysm	A small, sac-like aneurysm (outpouching) of a cerebral blood vessel.	Abnormality of the cardiovascular system
1	HP:0400002	Extra concha fold	Folds or ridges within the concha that are distinct from the crus helix.	Abnormality of the ear				5	HP:0007029	Cerebral berry aneurysm	A small, sac-like aneurysm (outpouching) of a cerebral blood vessel.	Abnormality of the nervous system
1	HP:0032165	Placental mesenchymal dysplasia	Placental mesenchymal dysplasia is a rare anomaly characterized by placentomegaly, dilatation of chorionic vessels and hydropic stem villi with cistern-like formation. It is often clinically mistaken for a partial hydatidiform mole but there is no trophoblastic proliferation. P57 immunohistochemical expression is discordant, showing a normal positive expression in the cytotrophoblastic cells, and loss of expression in the stromal cells.	Abnormality of prenatal development or birth				5	HP:0030732	Dysplastic tricuspid valve	A congenital malformation of the tricuspid valve characterized by leaflet deformation.	Abnormality of the cardiovascular system
1	HP:0006277	Pancreatic hyperplasia	Hyperplasia of the pancreas.	Abnormality of the digestive system				5	HP:0003697	Scapuloperoneal amyotrophy	Muscular atrophy in the distribution of shoulder girdle and peroneal muscles.	Abnormality of the musculoskeletal system
1	HP:0003247	Overgrowth of external genitalia	Definition not found	Abnormality of the genitourinary system				5	HP:0005701	Multiple enchondromatosis	Definition not found	Abnormality of the musculoskeletal system
1	HP:0008186	Adrenocortical cytomegaly	The presence of large polyhedral cells with eosinophilic granular cytoplasm and enlarged nuclei in the adrenal cortex.	Abnormality of the endocrine system				5	HP:0005701	Multiple enchondromatosis	Definition not found	Neoplasm
1	HP:0025300	Malar rash	An erythematous (red), flat facial rash that affects the skin in the malar area (over the cheekbones) and extends over the bridge of the nose.	Abnormality of the integument				5	HP:0000376	Incomplete partition of the cochlea type II	With incomplete partition II, the cochlea consists of 1.5 turns; the apical and middle cochlea turns are undifferentiated and form a cystic apex. The vestibule is normal while the vestibular aqueduct is always enlarged. Developmental arrest occurs at the seventh week of gestation.	Abnormality of the ear
1	HP:0025300	Malar rash	An erythematous (red), flat facial rash that affects the skin in the malar area (over the cheekbones) and extends over the bridge of the nose.	Abnormality of the immune system				5	HP:0025676	Fetal pleural effusion	Fetal pleural effusion is the accumulation of excess fluid in the layers of tissue (pleura) lining the lungs and wall of the chest. It may be primary, also termed hydrothorax, occurring as an isolated finding or it may be secondary, most commonly resulting from non-immune hydrops.	Abnormality of prenatal development or birth
1	HP:0006276	Hyperechogenic pancreas	Definition not found	Abnormality of the digestive system				5	HP:0025434	Reduced hemolytic complement activity	A diminished activity of the classical complement pathway as measured by the assay for 50% haemolytic complement (CH50) activity of serum.	Abnormality of the immune system
1	HP:0009719	Hypomelanotic macule	Hypomelanotic macules (\"ash leaf spots\") are white or lighter patches of skin that may appear anywhere on the body and are caused by a lack of melanin. White ash leaf-shaped macules are considered to be characteristic of tuberous sclerosis.	Abnormality of the integument				5	HP:0011480	Unilateral microphthalmos	A developmental anomaly characterized by abnormal smallness of one eye.	Abnormality of the eye
1	HP:0033757	Pancreatic steatosis	Fat infiltration in the pancreas.	Abnormality of the digestive system				5	HP:0002343	Normal pressure hydrocephalus	A form of hydrocephalus characterized by enlarged cerebral ventricles and normal cerebrospinal fluid (CSF) pressure upon lumbar puncture.	Abnormality of the nervous system
1	HP:0000705	Amelogenesis imperfecta	A developmental dysplasia of the dental enamel.	Abnormality of head or neck				5	HP:0004734	Renal cortical microcysts	Cysts of microscopic size confined to the cortex of the kidney.	Abnormality of the genitourinary system
1	HP:0000705	Amelogenesis imperfecta	A developmental dysplasia of the dental enamel.	Abnormality of the musculoskeletal system				5	HP:0010301	Spinal dysraphism	A heterogeneous group of congenital spinal anomalies that result from defective closure of the neural tube early in fetal life.	Abnormality of the nervous system
1	HP:0009100	Thick anterior alveolar ridges	Definition not found	Abnormality of head or neck				5	HP:0008467	Thoracic hemivertebrae	Absence of one half of the vertebral body in the thoracic spine.	Abnormality of the musculoskeletal system
1	HP:0006643	Fused sternal ossification centers	Definition not found	Abnormality of the musculoskeletal system				5	HP:0001076	Glabellar hemangioma	Definition not found	Abnormality of the cardiovascular system
1	HP:0007477	Abnormal dermatoglyphics	An abnormality of dermatoglyphs (fingerprints), which are present on fingers, palms, toes, and soles.	Abnormality of the integument				5	HP:0001076	Glabellar hemangioma	Definition not found	Neoplasm
1	HP:0033628	Bowel irritability	Intermittent abdominal pain with diarrhea and/or constipation.	Abnormality of the digestive system				5	HP:0031402	Reduced antigen-specific T cell proliferation	Impaired proliferation and expansion of a T cell population following activation by an antigenic stimulus.	Abnormality of metabolism/homeostasis
1	HP:0012246	Oculomotor nerve palsy	Reduced ability to control the movement of the eye associated with damage to the third cranial nerve (the oculomotor nerve).	Abnormality of the eye				5	HP:0031402	Reduced antigen-specific T cell proliferation	Impaired proliferation and expansion of a T cell population following activation by an antigenic stimulus.	Abnormal cellular phenotype
1	HP:0012246	Oculomotor nerve palsy	Reduced ability to control the movement of the eye associated with damage to the third cranial nerve (the oculomotor nerve).	Abnormality of the nervous system				5	HP:0031402	Reduced antigen-specific T cell proliferation	Impaired proliferation and expansion of a T cell population following activation by an antigenic stimulus.	Abnormality of blood and blood-forming tissues
1	HP:0008998	Pectoralis hypoplasia	Underdevelopment of the pectoral muscle.	Abnormality of limbs				5	HP:0031402	Reduced antigen-specific T cell proliferation	Impaired proliferation and expansion of a T cell population following activation by an antigenic stimulus.	Abnormality of the immune system
1	HP:0008998	Pectoralis hypoplasia	Underdevelopment of the pectoral muscle.	Abnormality of the musculoskeletal system				5	HP:0030816	Gingival recession	The loss of gum tissue. The result is that gum tissue is recessed and its position on the tooth is lowered, exposing the roots of the teeth.	Abnormality of head or neck
1	HP:0010093	Duplication of the proximal phalanx of the hallux	Partial or complete duplication of the proximal phalanx of big toe.	Abnormality of limbs				5	HP:0001144	Orbital cyst	Presence of a cyst in the region of the periorbital tissues. Orbital cysts can be derived from epithelial or glandular tissue within or surrounding the orbit (lacrimal glands, salivary glands, conjunctival, oral, nasal, or sinus epithelium).	Abnormality of head or neck
1	HP:0010093	Duplication of the proximal phalanx of the hallux	Partial or complete duplication of the proximal phalanx of big toe.	Abnormality of the musculoskeletal system				5	HP:0010763	Low insertion of columella	Insertion of the posterior columella below the nasal base.	Abnormality of head or neck
1	HP:0006397	Lateral displacement of patellae	Definition not found	Abnormality of the musculoskeletal system				5	HP:0000070	Ureterocele	A ureterocele is a congenital saccular dilatation of the distal segment of the ureter.	Abnormality of the genitourinary system
1	HP:0006397	Lateral displacement of patellae	Definition not found	Abnormality of limbs				5	HP:0410263	Brain imaging abnormality	An anomaly of metabolism or structure of the brain identified by imaging.	Abnormality of the nervous system
1	HP:0009608	Complete duplication of proximal phalanx of the thumb	Complete duplication of the proximal phalanx of the thumb. On x-ray two separate bones appear side to side. In contrast to the proximal phalanges of the digits 2-5, the proximal phalanx of the thumb is embryologically equivalent to the middle phalanges of the other digits, whereas the first metacarpal is embryologically of phalangeal origin and as such equivalent to the proximal phalanges of the other digits.	Abnormality of limbs				5	HP:0100022	Abnormality of movement	An abnormality of movement with a neurological basis characterized by changes in coordination and speed of voluntary movements.	Abnormality of the nervous system
1	HP:0009608	Complete duplication of proximal phalanx of the thumb	Complete duplication of the proximal phalanx of the thumb. On x-ray two separate bones appear side to side. In contrast to the proximal phalanges of the digits 2-5, the proximal phalanx of the thumb is embryologically equivalent to the middle phalanges of the other digits, whereas the first metacarpal is embryologically of phalangeal origin and as such equivalent to the proximal phalanges of the other digits.	Abnormality of the musculoskeletal system				5	HP:0003089	Hamstring contractures	Definition not found	Abnormality of the musculoskeletal system
1	HP:0010194	Aplasia/Hypoplasia of the middle phalanges of the toes	Definition not found	Abnormality of limbs				5	HP:0000660	Lipemia retinalis	A creamy appearance of the retinal blood vessels that occurs when the concentration of lipids in the blood are extremely increased, with pale pink to milky white retinal vessels and altered pale reflexes from choroidal vasculature.	Abnormality of the eye
1	HP:0010194	Aplasia/Hypoplasia of the middle phalanges of the toes	Definition not found	Abnormality of the musculoskeletal system				5	HP:0000660	Lipemia retinalis	A creamy appearance of the retinal blood vessels that occurs when the concentration of lipids in the blood are extremely increased, with pale pink to milky white retinal vessels and altered pale reflexes from choroidal vasculature.	Abnormality of the cardiovascular system
1	HP:0010275	Pseudoepiphyses of the proximal phalanges of the hand	A secondary ossification center in the proximal phalanges of the hand that is distinct from the normal epiphysis that does not contribute to the longitudinal growth of a tubular bone.	Abnormality of limbs				5	HP:0010863	Receptive language delay	A delay in the acquisition of the ability to understand the speech of others.	Abnormality of the nervous system
1	HP:0010275	Pseudoepiphyses of the proximal phalanges of the hand	A secondary ossification center in the proximal phalanges of the hand that is distinct from the normal epiphysis that does not contribute to the longitudinal growth of a tubular bone.	Abnormality of the musculoskeletal system				5	HP:0010943	Echogenic fetal bowel	Echogenic bowel is defined as fetal bowel with homogenous areas of echogenicity that are equal to or greater than that of surrounding bone.	Abnormality of prenatal development or birth
1	HP:0030368	Hyperphalangy of the 2nd finger	An accessory phalanx of the index (second) finger that is arranged linearly with the other phalanges. Hyperphalangy of the index finger results from an accessory ossification center at the metacarpophalangeal joint, resulting in radial deviation of the index finger. Note that this term refers only to this type of hyperphalangy.	Abnormality of limbs				5	HP:0025430	High-pitched cry	A type of crying in an abnormally high-pitched voice.	Abnormality of the voice
1	HP:0030368	Hyperphalangy of the 2nd finger	An accessory phalanx of the index (second) finger that is arranged linearly with the other phalanges. Hyperphalangy of the index finger results from an accessory ossification center at the metacarpophalangeal joint, resulting in radial deviation of the index finger. Note that this term refers only to this type of hyperphalangy.	Abnormality of the musculoskeletal system				5	HP:0045042	Decreased circulating complement C4 concentration	Concentration of the complement component C4 in the blood circulation below the lower limit of normal.	Abnormality of the immune system
1	HP:0034259	Hypoplasia of the midbrain	A developmental defect characterized by underdevelopment of the mesencephalon.	Abnormality of the nervous system				5	HP:0012416	Hypercapnia	Abnormally elevated blood carbon dioxide (CO2) level.	Abnormality of the respiratory system
1	HP:0004681	Deep longitudinal plantar crease	Narrow, paramedian longitudinal depressions in the plantar skin of the forefoot.	Abnormality of limbs				5	HP:0003320	C1-C2 subluxation	A partial dislocation of the atlantoaxial joints.	Abnormality of the musculoskeletal system
1	HP:0004681	Deep longitudinal plantar crease	Narrow, paramedian longitudinal depressions in the plantar skin of the forefoot.	Abnormality of the integument				5	HP:0011170	Generalized myoclonic-atonic seizure	A generalized myoclonic-atonic seizure is a type of generalized motor seizure characterized by a myoclonic jerk followed by an atonic motor component.	Abnormality of the nervous system
1	HP:0008125	Second metatarsal posteriorly placed	Definition not found	Abnormality of limbs				5	HP:0032037	Mildly reduced visual acuity	Mild reduction of the ability to see defined as visual acuity less than 6/12 (20/40 in US notation; 0.5 in decimal notation) but at least 6/18 (20/63 in US notation; 0.32 in decimal notation).	Abnormality of the eye
1	HP:0008125	Second metatarsal posteriorly placed	Definition not found	Abnormality of the musculoskeletal system				5	HP:0001088	Brushfield spots	The presence of whitish spots in a ring-like arrangement at the periphery of the iris.	Abnormality of the eye
1	HP:0010772	Anomalous pulmonary venous return	A developmental defect characterized by abnormal connection of one or more pulmonary veins to the superior or inferior vena cava, the right atrium, or the coronary sinus, resulting in a left-to-right shunt of oxygenated blood.	Abnormality of the respiratory system				5	HP:0004491	Large posterior fontanelle	An enlargement of the posterior fontanelle relative to age-dependent norms.	Abnormality of head or neck
1	HP:0010772	Anomalous pulmonary venous return	A developmental defect characterized by abnormal connection of one or more pulmonary veins to the superior or inferior vena cava, the right atrium, or the coronary sinus, resulting in a left-to-right shunt of oxygenated blood.	Abnormality of the cardiovascular system				5	HP:0004491	Large posterior fontanelle	An enlargement of the posterior fontanelle relative to age-dependent norms.	Abnormality of the musculoskeletal system
1	HP:0100960	Lateral ventricular asymmetry	Abnormal difference in size between the left and right lateral cerebral ventricles.	Abnormality of the nervous system				5	HP:0008568	Vestibular areflexia	Vestibular areflexia can be measured as the absence of the caloric nystagmus response in electronystagmography.	Abnormality of the ear
1	HP:0100581	Dilatation of renal calices	An abnormal enlargement of the renal calices, the system of ducts of the kidney that collect urine.	Abnormality of the genitourinary system				5	HP:0031908	Micrographia	Abnormally small-sized handwriting is formally defined as an impairment of fine motor skills, which mainly manifests as a progressive or stable reduction in amplitude during a writing task.	Abnormality of the nervous system
1	HP:0011926	Proximal placement of hallux	Proximal mislocalization of the big toe from its normal position.	Abnormality of limbs				5	HP:0002406	Limb dysmetria	A type of dysmetria involving the limbs.	Abnormality of the nervous system
1	HP:0011926	Proximal placement of hallux	Proximal mislocalization of the big toe from its normal position.	Abnormality of the musculoskeletal system				5	HP:0001483	Eye poking	Repetitive pressing, poking, and/or rubbing in the eyes.	Abnormality of the nervous system
1	HP:0000177	Abnormal upper lip morphology	An abnormality of the upper lip.	Abnormality of head or neck				5	HP:0100783	Breast aplasia	Failure to develop and congenital absence of the breast.	Abnormality of the breast
1	HP:0005999	Ureteral atresia	A developmental defect defined by the failure of the formation of the lumen (tube) of the ureter.	Abnormality of the genitourinary system				5	HP:0011970	Cerebral amyloid angiopathy	Amyloid deposition in the walls of leptomeningeal and cortical arteries, arterioles, and less often capillaries and veins of the central nervous system.	Abnormality of metabolism/homeostasis
1	HP:0000550	Undetectable electroretinogram	Lack of any response to stimulation upon electroretinography.	Abnormality of the eye				5	HP:0007970	Congenital ptosis	Definition not found	Abnormality of the eye
1	HP:0012430	Cerebral white matter hypoplasia	Underdevelopment of the cerebral white matter.	Abnormality of the nervous system				5	HP:0011272	Underdeveloped tragus	Decreased posterolateral protrusion of the tragus.	Abnormality of the ear
1	HP:0002682	Broad skull	Increased width of the skull.	Abnormality of head or neck				5	HP:0003392	First dorsal interossei muscle weakness	Definition not found	Abnormality of the musculoskeletal system
1	HP:0002682	Broad skull	Increased width of the skull.	Abnormality of the musculoskeletal system				5	HP:0001953	Diabetic ketoacidosis	A type of diabetic metabolic abnormality with an accumulation of ketone bodies.	Abnormality of the endocrine system
1	HP:0001604	Vocal cord paresis	Decreased strength of the vocal folds.	Abnormality of the nervous system				5	HP:0001953	Diabetic ketoacidosis	A type of diabetic metabolic abnormality with an accumulation of ketone bodies.	Abnormality of metabolism/homeostasis
1	HP:0001604	Vocal cord paresis	Decreased strength of the vocal folds.	Abnormality of the voice				5	HP:0030053	Stiff skin	An induration (hardening) of the skin	Abnormality of the integument
1	HP:0010577	Absent epiphyses	Definition not found	Abnormality of the musculoskeletal system				4	HP:0031189	Wrist drop	A condition in which the affected individual cannot extend the wrist, which hangs flaccidly.	Abnormality of the musculoskeletal system
1	HP:0200105	Absent fifth toenail	Definition not found	Abnormality of the integument				4	HP:0031189	Wrist drop	A condition in which the affected individual cannot extend the wrist, which hangs flaccidly.	Abnormality of limbs
1	HP:0200104	Absent fifth fingernail	Absence of nail of little finger.	Abnormality of the integument				4	HP:0033194	Perioral erythema	Erythema (Redness of the skin caused by hyperemia of the capillaries in the lower layers of the skin) localized to the region surrounding the mouth.	Abnormality of the cardiovascular system
1	HP:0010248	Cone-shaped epiphyses of the distal phalanges of the hand	Definition not found	Abnormality of limbs				4	HP:0033194	Perioral erythema	Erythema (Redness of the skin caused by hyperemia of the capillaries in the lower layers of the skin) localized to the region surrounding the mouth.	Abnormality of the integument
1	HP:0010248	Cone-shaped epiphyses of the distal phalanges of the hand	Definition not found	Abnormality of the musculoskeletal system				4	HP:0001818	Paronychia	The nail disease paronychia is an often-tender bacterial or fungal hand infection or foot infection where the nail and skin meet at the side or the base of a finger or toenail. The infection can start suddenly (acute paronychia) or gradually (chronic paronychia).	Abnormality of the integument
1	HP:0006802	Abnormal anterior horn cell morphology	Any anomaly of the anterior horn cell.	Abnormality of the nervous system				4	HP:0012625	Stage 3 chronic kidney disease	A type of chronic kidney disease with moderately reduced glomerular filtration rate (GFR 30-59 mL/min/1.73 m2).	Abnormality of the genitourinary system
1	HP:0007277	Paucity of anterior horn motor neurons	Definition not found	Abnormality of the nervous system				4	HP:0000893	Bulging of the costochondral junction	Abnormal outward curving (protuberance) of the junction of ribs and costal cartilage.	Abnormality of the musculoskeletal system
1	HP:0031507	Decreased circulating T4 concentration	A reduction below the normal concentration of thyroxine in the blood. Thyroxine (also known as T4) is the main hormone secreted by the thyroid gland into the blood. It can be converted into the active form triiodothyronine (also known as T3).	Abnormality of the endocrine system				4	HP:0000886	Deformed rib cage	Malformation of the rib cage.	Abnormality of the musculoskeletal system
1	HP:0410263	Brain imaging abnormality	An anomaly of metabolism or structure of the brain identified by imaging.	Abnormality of the nervous system				4	HP:0006645	Thin clavicles	Abnormally reduced diameter (cross section) of the clavicles.	Abnormality of the musculoskeletal system
1	HP:0034353	Appendicular spasticity	A type of spasticity that affects one or more limbs (arms or legs).	Abnormality of the musculoskeletal system				4	HP:0000892	Bifid ribs	A bifid rib refers to cleavage of the sternal end of a rib, usually unilateral. Bifid ribs are usually asymptomatic, and are often discovered incidentally by chest x-ray.	Abnormality of the musculoskeletal system
1	HP:0034353	Appendicular spasticity	A type of spasticity that affects one or more limbs (arms or legs).	Abnormality of the nervous system				4	HP:0009792	Teratoma	The presence of a teratoma.	Neoplasm
1	HP:0010654	Aplasia of the falx cerebri	A developmental defect characterized by aplasia of the Falx cerebri.	Abnormality of the nervous system				4	HP:0009792	Teratoma	The presence of a teratoma.	Abnormality of the genitourinary system
1	HP:0005775	Multiple skeletal anomalies	Definition not found	Abnormality of the musculoskeletal system				4	HP:0002275	Poor motor coordination	Definition not found	Abnormality of the nervous system
1	HP:0012416	Hypercapnia	Abnormally elevated blood carbon dioxide (CO2) level.	Abnormality of the respiratory system				4	HP:0007817	Horizontal supranuclear gaze palsy	A supranuclear gaze palsy is an inability to look in a horizontal direction as a result of cerebral impairment. There is a loss of the voluntary aspect of eye movements, but, as the brainstem is still intact, all the reflex conjugate eye movements are normal.	Abnormality of the eye
1	HP:0025102	Dysgenesis of the basal ganglia	Structural abnormality of the basal ganglia related to defective development.	Abnormality of the nervous system				4	HP:0031008	Lingual dystonia	Involuntary protrusions, movements, spams and contortions of the tongue.	Abnormality of the nervous system
1	HP:0005336	Forehead hyperpigmentation	Definition not found	Abnormality of head or neck				4	HP:0010584	Pseudoepiphyses	Definition not found	Abnormality of the musculoskeletal system
1	HP:0005336	Forehead hyperpigmentation	Definition not found	Abnormality of the integument				4	HP:0010769	Pilonidal sinus	A sinus in the coccygeal region (the region of the intergluteal cleft). A pilonidal sinus often contains hair and skin debris.	Abnormality of the musculoskeletal system
1	HP:0008808	High iliac wing	Increased height of the wing (or ala) of the ilium (which is the large expanded portion which bounds the greater pelvis laterally).	Abnormality of the musculoskeletal system				4	HP:0003070	Elbow ankylosis	Definition not found	Abnormality of the musculoskeletal system
1	HP:0008031	Posterior Y-sutural cataract	A type of sutural cataract in which the opacity follows the posterior Y suture.	Abnormality of the eye				4	HP:0003070	Elbow ankylosis	Definition not found	Abnormality of limbs
1	HP:0007648	Punctate cataract	A type of cataract with punctate opacities of the lens.	Abnormality of the eye				4	HP:0001964	Aplasia/Hypoplasia of metatarsal bones	Absence or underdevelopment of the metatarsal bones.	Abnormality of limbs
1	HP:0008444	Posterior wedging of vertebral bodies	An abnormality of the shape of vertebrae, such that they are wedge-shaped (narrow towards the back).	Abnormality of the musculoskeletal system				4	HP:0001964	Aplasia/Hypoplasia of metatarsal bones	Absence or underdevelopment of the metatarsal bones.	Abnormality of the musculoskeletal system
1	HP:0500163	Hypoornithinemia	An abnormal decrease in ornithine in the blood.	Abnormality of metabolism/homeostasis				4	HP:0006585	Congenital pseudoarthrosis of the clavicle	The two portions of the clavicle (corresponding to the two primary ossification centers of the clavicle) are connected by a fibrous bridge that is contiguous with the periosteum, and a synovial membrane develops, resulting in a clavicle with a bipartite appearance radiographically. Congenital pseudarthrosis of the clavicle generally presents as a painless mass or swelling over the clavicle.	Abnormality of the musculoskeletal system
1	HP:0003572	Low plasma citrulline	A decreased concentration of citrulline in the blood.	Abnormality of metabolism/homeostasis				4	HP:0005613	Aplasia/hypoplasia of the femur	Absence or underdevelopment of the femur.	Abnormality of the musculoskeletal system
1	HP:0005961	Hypoargininemia	A decreased concentration of arginine in the blood.	Abnormality of metabolism/homeostasis				4	HP:0005613	Aplasia/hypoplasia of the femur	Absence or underdevelopment of the femur.	Abnormality of limbs
1	HP:0500139	Hypoprolinemia	A decreased amount of proline in the blood.	Abnormality of metabolism/homeostasis				4	HP:0009767	Aplasia/Hypoplasia of the phalanges of the hand	Small or missing phalangeal bones of the fingers of the hand.	Abnormality of limbs
1	HP:0001087	Developmental glaucoma	Glaucoma which forms during the early years of a child's life is called developmental or congenital glaucoma.	Abnormality of the eye				4	HP:0009767	Aplasia/Hypoplasia of the phalanges of the hand	Small or missing phalangeal bones of the fingers of the hand.	Abnormality of the musculoskeletal system
1	HP:0001036	Parakeratosis	Abnormal formation of the keratinocytes of the epidermis characterized by persistence of nuclei, incomplete formation of keratin, and moistness and swelling of the keratinocytes.	Abnormality of the integument				4	HP:0004611	Anterior concavity of thoracic vertebrae	Definition not found	Abnormality of the musculoskeletal system
1	HP:0010665	Bilateral coxa valga	The presence of bilateral coxa valga.	Abnormality of the musculoskeletal system				4	HP:0008577	Underfolded helix	Underdevelopment of the helix that either affects the entire helix, or is localized.	Abnormality of the ear
1	HP:0010665	Bilateral coxa valga	The presence of bilateral coxa valga.	Abnormality of limbs				4	HP:0007499	Recurrent staphylococcal infections	Increased susceptibility to staphylococcal infections, as manifested by recurrent episodes of staphylococcal infections.	Abnormality of the immune system
1	HP:0012407	Scissor gait	A type of spastic paraparetic gait in which the muscle tone in the adductors is marked. It is characterized by hypertonia and flexion in the legs, hips and pelvis accompanied by extreme adduction leading to the knees and thighs hitting, or sometimes even crossing, in a scissors-like movement. The opposing muscles (abductors) become comparatively weak from lack of use.	Abnormality of the musculoskeletal system				4	HP:0008629	Pulsatile tinnitus	Pulsatile tinnitus is generally classified a kind of objective tinnitus, meaning that it is not only audible to the patient but also to the examiner on auscultation of the auditory canal and/or of surrounding structures with use of an auscultation tube or stethoscope. Usually, pulsatile tinnitus is heard as a lower pitched thumping or booming, a rougher blowing sound which is coincidental with respiration, or as a clicking, higher pitched rhythmic sensation.	Abnormality of the ear
1	HP:0012407	Scissor gait	A type of spastic paraparetic gait in which the muscle tone in the adductors is marked. It is characterized by hypertonia and flexion in the legs, hips and pelvis accompanied by extreme adduction leading to the knees and thighs hitting, or sometimes even crossing, in a scissors-like movement. The opposing muscles (abductors) become comparatively weak from lack of use.	Abnormality of the nervous system				4	HP:0003001	Glomus jugular tumor	Definition not found	Abnormality of the nervous system
1	HP:0008639	Gonadal hypoplasia	Definition not found	Abnormality of the genitourinary system				4	HP:0003001	Glomus jugular tumor	Definition not found	Neoplasm
1	HP:0025455	Decreased CSF 5-hydroxyindolacetic acid concentration	5-HIAA (5-hydroxyindolacetic acid) concentration in the cerebrospinal fluid (CSF) is below the lower limit of normal.	Abnormality of metabolism/homeostasis				4	HP:0003001	Glomus jugular tumor	Definition not found	Abnormality of the endocrine system
1	HP:0025455	Decreased CSF 5-hydroxyindolacetic acid concentration	5-HIAA (5-hydroxyindolacetic acid) concentration in the cerebrospinal fluid (CSF) is below the lower limit of normal.	Abnormality of the nervous system				4	HP:0001686	Loss of voice	Definition not found	Abnormality of the voice
1	HP:0011604	Aortopulmonary window	A congenital anomaly with an abnormal connection between the aorta and the main pulmonary artery resulting in an aortopulmonary shunt.	Abnormality of the cardiovascular system				4	HP:0006152	Proximal symphalangism of hands	The term proximal symphalangism refers to a bony fusion of the middle and proximal phalanges of the digits of the hand, in other words the proximal interphalangeal joint (PIJ) is missing which can be seen either on x-rays or as an absence of the proximal interphalangeal finger creases.	Abnormality of limbs
1	HP:0002573	Hematochezia	The passage of fresh (red) blood per anus, usually in or with stools. Most rectal bleeding comes from the colon, rectum, or anus.	Abnormality of blood and blood-forming tissues				4	HP:0006152	Proximal symphalangism of hands	The term proximal symphalangism refers to a bony fusion of the middle and proximal phalanges of the digits of the hand, in other words the proximal interphalangeal joint (PIJ) is missing which can be seen either on x-rays or as an absence of the proximal interphalangeal finger creases.	Abnormality of the musculoskeletal system
1	HP:0002573	Hematochezia	The passage of fresh (red) blood per anus, usually in or with stools. Most rectal bleeding comes from the colon, rectum, or anus.	Abnormality of the cardiovascular system				4	HP:0009720	Adenoma sebaceum	The presence of a sebaceous adenoma with origin in the sebum secreting cells of the skin.	Abnormality of the integument
1	HP:0002573	Hematochezia	The passage of fresh (red) blood per anus, usually in or with stools. Most rectal bleeding comes from the colon, rectum, or anus.	Abnormality of the digestive system				4	HP:0009720	Adenoma sebaceum	The presence of a sebaceous adenoma with origin in the sebum secreting cells of the skin.	Neoplasm
1	HP:0045051	Decreased DLCO	Reduced ability of the lungs to transfer gas from inspired air to the bloodstream as measured by the diffusing capacity of the lungs for carbon monoxide (DLCO) test.	Abnormality of the respiratory system				4	HP:0009720	Adenoma sebaceum	The presence of a sebaceous adenoma with origin in the sebum secreting cells of the skin.	Abnormality of head or neck
1	HP:0007898	Exudative retinopathy	Definition not found	Abnormality of the eye				4	HP:0009729	Cardiac rhabdomyoma	A benign tumor of cardiac striated muscle.	Abnormality of the musculoskeletal system
1	HP:0002879	Anisospondyly	Abnormally increased variability of the size of the vertebral bodies.	Abnormality of the musculoskeletal system				4	HP:0009729	Cardiac rhabdomyoma	A benign tumor of cardiac striated muscle.	Neoplasm
1	HP:0030871	Facet joint arthrosis	Osteoarthritis of facet joints in the spine. Degeneration of cartilage in the facet joints results in bone rubbing on bone and reactive new bone formation visible on X-ray.	Abnormality of the musculoskeletal system				4	HP:0009729	Cardiac rhabdomyoma	A benign tumor of cardiac striated muscle.	Abnormality of the cardiovascular system
1	HP:0100546	Carotid artery stenosis	Narrowing of the carotid arteries.	Abnormality of the cardiovascular system				4	HP:0012798	Pulmonary lymphangiomyomatosis	Infiltration of smooth muscle-like cells in lymph vessels as well as the lung (pleura, alveolar septa, bronchi, pulmonary vessels and lymphatics as well as lymph nodes, especially in posterior mediastinum and retroperitoneum). Focal emphysema can develop because of airway narrowing, and the thoracic duct may be obliterated. Pulmonary lymphangiomyomatosis may lead to multiple small cysts with a hamartomatous proliferation of smooth muscle in their walls.	Abnormality of the cardiovascular system
1	HP:0034943	Decreased dermal collagen	Abnormally reduced amount of collagen fibers in the dermis.	Abnormality of the integument				4	HP:0012798	Pulmonary lymphangiomyomatosis	Infiltration of smooth muscle-like cells in lymph vessels as well as the lung (pleura, alveolar septa, bronchi, pulmonary vessels and lymphatics as well as lymph nodes, especially in posterior mediastinum and retroperitoneum). Focal emphysema can develop because of airway narrowing, and the thoracic duct may be obliterated. Pulmonary lymphangiomyomatosis may lead to multiple small cysts with a hamartomatous proliferation of smooth muscle in their walls.	Neoplasm
1	HP:0003834	Shoulder dislocation	A displacement or misalignment of the humerus with respect to the other bones of the should joint. Note that a subluxation is a partial dislocation.	Abnormality of the musculoskeletal system				4	HP:0012798	Pulmonary lymphangiomyomatosis	Infiltration of smooth muscle-like cells in lymph vessels as well as the lung (pleura, alveolar septa, bronchi, pulmonary vessels and lymphatics as well as lymph nodes, especially in posterior mediastinum and retroperitoneum). Focal emphysema can develop because of airway narrowing, and the thoracic duct may be obliterated. Pulmonary lymphangiomyomatosis may lead to multiple small cysts with a hamartomatous proliferation of smooth muscle in their walls.	Abnormality of the immune system
1	HP:0012534	Dysesthesia	Painful sensations elicited by a nonpainful cutaneous stimulus such as a light touch or gentle stroking over affected areas of the body. Sometimes referred to as hyperpathia or hyperalgesia. Often perceived as an intense burning, dyesthesias may outlast the stimulus by several seconds.	Abnormality of the nervous system				4	HP:0012798	Pulmonary lymphangiomyomatosis	Infiltration of smooth muscle-like cells in lymph vessels as well as the lung (pleura, alveolar septa, bronchi, pulmonary vessels and lymphatics as well as lymph nodes, especially in posterior mediastinum and retroperitoneum). Focal emphysema can develop because of airway narrowing, and the thoracic duct may be obliterated. Pulmonary lymphangiomyomatosis may lead to multiple small cysts with a hamartomatous proliferation of smooth muscle in their walls.	Abnormality of the respiratory system
1	HP:0100699	Scarring	A scar refers to a lesion in which wound, burn, or sore has not healed completely and fibrous connective tissue has developed.	Abnormality of the musculoskeletal system				4	HP:0003771	Pulp calcification	Pulp calcifications may appear as punctate calcifications, irregular, roughly spherical mineralized masses in any part of the pulp. It may occur isolated or associated to calcifications elsewhere such as the carotid arteries and kidneys. The diagnosis pulp calcifications can be established using radiological studies.	Abnormality of head or neck
1	HP:0002246	Abnormal duodenum morphology	An abnormality of the duodenum, i.e., the first section of the small intestine.	Abnormality of the digestive system				4	HP:0010259	Cone-shaped epiphyses of the middle phalanges of the hand	Definition not found	Abnormality of limbs
1	HP:0000593	Abnormal anterior chamber morphology	Abnormality of the anterior chamber, which is the space in the eye that is behind the cornea and in front of the iris.	Abnormality of the eye				4	HP:0010259	Cone-shaped epiphyses of the middle phalanges of the hand	Definition not found	Abnormality of the musculoskeletal system
1	HP:0000563	Keratoconus	A cone-shaped deformity of the cornea characterized by the presence of corneal distortion secondary to thinning of the apex.	Abnormality of the eye				4	HP:0010521	Gait apraxia	Gait apraxia affecting the ability to make walking movements with the legs.	Abnormality of the nervous system
1	HP:0025420	Diffuse alveolar hemorrhage	A type of of pulmonary hemorrhage that originates from the pulmonary microcirculation, including the alveolar capillaries, arterioles, and venules. It presents with hemoptysis, anemia, diffuse lung infiltration, and acute respiratory failure. The diagnosis is confirmed by the observation of the accumulation of red blood cells, fibrin, or hemosiderin-laden macrophage in the alveolar space on pathologic biopsy. Hemosiderin, a product of hemoglobin degradation, appears at least 48-72 hours after bleeding and is helpful in distinguishing diffuse alveolar hemorrhage from surgical trauma. Mild interstitial thickening, organizing pneumonia, or diffuse alveolar damage can also be seen.	Abnormality of the respiratory system				4	HP:0008001	Foveal hyperpigmentation	Increased amount of pigmentation in the fovea centralis.	Abnormality of the eye
1	HP:0025420	Diffuse alveolar hemorrhage	A type of of pulmonary hemorrhage that originates from the pulmonary microcirculation, including the alveolar capillaries, arterioles, and venules. It presents with hemoptysis, anemia, diffuse lung infiltration, and acute respiratory failure. The diagnosis is confirmed by the observation of the accumulation of red blood cells, fibrin, or hemosiderin-laden macrophage in the alveolar space on pathologic biopsy. Hemosiderin, a product of hemoglobin degradation, appears at least 48-72 hours after bleeding and is helpful in distinguishing diffuse alveolar hemorrhage from surgical trauma. Mild interstitial thickening, organizing pneumonia, or diffuse alveolar damage can also be seen.	Abnormality of blood and blood-forming tissues				4	HP:0007311	Short stepped shuffling gait	Definition not found	Abnormality of the nervous system
1	HP:0025420	Diffuse alveolar hemorrhage	A type of of pulmonary hemorrhage that originates from the pulmonary microcirculation, including the alveolar capillaries, arterioles, and venules. It presents with hemoptysis, anemia, diffuse lung infiltration, and acute respiratory failure. The diagnosis is confirmed by the observation of the accumulation of red blood cells, fibrin, or hemosiderin-laden macrophage in the alveolar space on pathologic biopsy. Hemosiderin, a product of hemoglobin degradation, appears at least 48-72 hours after bleeding and is helpful in distinguishing diffuse alveolar hemorrhage from surgical trauma. Mild interstitial thickening, organizing pneumonia, or diffuse alveolar damage can also be seen.	Abnormality of the cardiovascular system				4	HP:0011672	Cardiac myxoma	A myxoma (tumor of primitive connective tissue) of the heart. Cardiac myxomas consist of stellate to plump, cytologically bland mesenchymal cells set in a myxoid stroma. Cardiac myxomas are of endocardial origin and general project from the endocardium into a cardiac chamber.	Abnormality of the cardiovascular system
1	HP:0012151	Hemothorax	The presence of blood in the pleural space.	Abnormality of the respiratory system				4	HP:0011672	Cardiac myxoma	A myxoma (tumor of primitive connective tissue) of the heart. Cardiac myxomas consist of stellate to plump, cytologically bland mesenchymal cells set in a myxoid stroma. Cardiac myxomas are of endocardial origin and general project from the endocardium into a cardiac chamber.	Neoplasm
1	HP:0025019	Arterial rupture	Sudden breakage of an artery leading to leakage of blood from the circulation.	Abnormality of the cardiovascular system				4	HP:0001960	Hypokalemic metabolic alkalosis	Definition not found	Abnormality of metabolism/homeostasis
1	HP:0000993	Molluscoid pseudotumors	Bluish-grey, spongy nodules associated with scars over pressure points and easily traumatized areas like the elbows and knees.	Abnormality of the integument				4	HP:0009795	Branchial fistula	A congenital fistula in the neck resulting from incomplete closure of a branchial cleft.	Abnormality of head or neck
1	HP:0005620	Hypermobility of interphalangeal joints	The ability of the interphalangeal joints to move beyond their normal range of motion.	Abnormality of the musculoskeletal system				4	HP:0008586	Hypoplasia of the cochlea	Developmental hypoplasia of the cochlea.	Abnormality of the ear
1	HP:0005267	Premature delivery because of cervical insufficiency or membrane fragility	Definition not found	Abnormality of prenatal development or birth				4	HP:0012817	Noncompaction cardiomyopathy	A type of cardiomyopathy characterized anatomically by deep trabeculations in the ventricular wall, which define recesses communicating with the main ventricular chamber.	Abnormality of the cardiovascular system
1	HP:0031157	Carotid cavernous fistula	An abnormal connection between a carotid artery and the cavernous sinus.	Abnormality of the cardiovascular system				4	HP:0020113	Decreased proportion of CD4+CD25+ regulatory T cells	An abnormally decreased proportion of CD4-positive, CD25-positive, alpha-beta regulatory T cells in circulation, relative to another population of cells.	Abnormality of blood and blood-forming tissues
1	HP:0032446	Pulmonary bulla	Pulmonary bullae are rounded focal regions of emphysema with a thin wall which measure more than 1 cm in diameter. They are often subpleural in location and are typically larger in the apices. In some cases, bullae can be very large and result in compression of adjacent lung tissue. A giant bulla is arbitrarily defined as one that occupies at least one third of the volume of a hemithorax. When large, bullae can simulate pneumothorax. The most common cause is paraseptal emphysema but bullae may also be seen in association with centrilobular emphysema.	Abnormality of the respiratory system				4	HP:0020113	Decreased proportion of CD4+CD25+ regulatory T cells	An abnormally decreased proportion of CD4-positive, CD25-positive, alpha-beta regulatory T cells in circulation, relative to another population of cells.	Abnormality of the immune system
1	HP:0032447	Pulmonary bleb	A bleb is a small gas-containing space within the visceral pleura or in the subpleural lung, not larger than 1 cm in diameter. CT findings show a bleb as a thin-walled cystic air space contiguous with the pleura.	Abnormality of the respiratory system				4	HP:0003739	Myoclonic spasms	Definition not found	Abnormality of the nervous system
1	HP:0001073	Cigarette-paper scars	Thin (atrophic) and wide scars.	Abnormality of the integument				4	HP:0011232	Infra-orbital fold	Elevated ridge(s) of skin starting well below the medial aspect of the lower lid that curves gradually upward toward and/or across the nasal bridge.	Abnormality of head or neck
1	HP:0001073	Cigarette-paper scars	Thin (atrophic) and wide scars.	Abnormality of the musculoskeletal system				4	HP:0002689	Absent paranasal sinuses	Aplasia of the paranasal sinuses.	Abnormality of the respiratory system
1	HP:0006535	Recurrent intrapulmonary hemorrhage	A recurrent hemorrhage occurring within the lung.	Abnormality of the respiratory system				4	HP:0002689	Absent paranasal sinuses	Aplasia of the paranasal sinuses.	Abnormality of head or neck
1	HP:0006535	Recurrent intrapulmonary hemorrhage	A recurrent hemorrhage occurring within the lung.	Abnormality of blood and blood-forming tissues				4	HP:0002689	Absent paranasal sinuses	Aplasia of the paranasal sinuses.	Abnormality of the musculoskeletal system
1	HP:0006535	Recurrent intrapulmonary hemorrhage	A recurrent hemorrhage occurring within the lung.	Abnormality of the cardiovascular system				4	HP:0005176	Dysplastic aortic valve	A congenital malformation of the aortic valve characterized by leaflet deformation.	Abnormality of the cardiovascular system
1	HP:0025395	Combined cystic and ground-glass pattern on pulmonary HRCT	Co-occurrence of the cystic pattern and the ground-glass pattern on pulmonary high-resolution computed tomography,	Abnormality of the respiratory system				4	HP:0031664	Systolic heart murmur	A heart murmur limited to systole, i.e., between the first and second heart sounds S1 and S2.	Abnormality of the cardiovascular system
1	HP:0025392	Nodular pattern on pulmonary HRCT	A nodular pattern is characterised on pulmonary high-resolution computed tomography by the presence of numerous rounded opacities that range from 2 mm to 1 cm in diameter, with micronodules defined as smaller than 3 mm in diameter.	Abnormality of the respiratory system				4	HP:0010934	Xanthinuria	An increased concentration of xanthine in the urine.	Abnormality of metabolism/homeostasis
1	HP:0030009	Cervical insufficiency	A cervix that shows a painless dilation and shortening during the second trimester of pregnancy with resultant recurrent pregnancy loss or delivery is considered incompetent	Abnormality of the genitourinary system				4	HP:0010934	Xanthinuria	An increased concentration of xanthine in the urine.	Abnormality of the genitourinary system
1	HP:0100718	Uterine rupture	Definition not found	Abnormality of the genitourinary system				4	HP:0007732	Lacrimal gland hypoplasia	Underdevelopment of the lacrimal gland.	Abnormality of head or neck
1	HP:0100251	Multiple central nervous system lipomas	The presence of multiple lipomas located in the central nervous system.	Neoplasm				4	HP:0008786	Iliac crest serration	Irregularities of the iliac crest that produce the appearance of a lace border around it.	Abnormality of the musculoskeletal system
1	HP:0001140	Limbal dermoid	A benign tumor typically found at the junction of the cornea and sclera (limbal epibullar dermoid).	Abnormality of the eye				4	HP:0030010	Hydrometrocolpos	Hydrometrocolpos is an accumulation of uterine and vaginal secretions as well as menstrual blood in the uterus and vagina.	Abnormality of the genitourinary system
1	HP:0001140	Limbal dermoid	A benign tumor typically found at the junction of the cornea and sclera (limbal epibullar dermoid).	Abnormality of head or neck				4	HP:0006304	Widely-spaced incisors	Definition not found	Abnormality of head or neck
1	HP:0034587	Nevus psiloliparus	Nevus psiloliparus is a rare fatty tissue nevus that is a marker for encephalocraniocutaneous lipomatosis, a neurocutaneous syndrome with ocular and central nervous system anomalies. Clinically, nevus psiloliparus is often described as a congenital alopecia and appears as an irregularly shaped, circumscribed area of alopecia on the scalp. Histopathology demonstrates a near-complete absence of mature hair follicles with preservation of arrector pili muscles and mature adipocytes within the dermis.	Abnormality of the integument				4	HP:0001717	Coronary artery calcification	An accumulation of calcium and phosphate in arteries with mineral deposits in the intimal or medial layer of the vessel wall in a coronary artery.	Abnormality of the musculoskeletal system
1	HP:0011167	Focal tonic seizure	A type of focal motor seizure characterized by sustained increase in muscle contraction, lasting a few seconds to minutes.	Abnormality of the nervous system				4	HP:0001717	Coronary artery calcification	An accumulation of calcium and phosphate in arteries with mineral deposits in the intimal or medial layer of the vessel wall in a coronary artery.	Abnormality of the cardiovascular system
1	HP:0005639	Hyperextensible hand joints	The ability of the joints of the hand to move beyond their normal range of motion.	Abnormality of the musculoskeletal system				4	HP:0100284	EMG: myotonic discharges	High frequency discharges in electromyography (EMG) that vary in amplitude and frequency, waxing and waning continuously with firing frequencies ranging from 150/second down to 20/second and producing a sound that has been referred to as a dive bomber sound.	Abnormality of the musculoskeletal system
1	HP:0011940	Anterior wedging of T12	An abnormality of the shape of the thoracic vertebra T12 such that it is wedge-shaped (narrow towards the front).	Abnormality of the musculoskeletal system				4	HP:0005054	Metaphyseal spurs	Bony outgrowths that extend laterally from the margin of the metaphysis.	Abnormality of the musculoskeletal system
1	HP:0100515	Pollakisuria	Increased frequency of urination.	Abnormality of the genitourinary system				4	HP:0005054	Metaphyseal spurs	Bony outgrowths that extend laterally from the margin of the metaphysis.	Abnormality of limbs
1	HP:0007697	Hypoplasia of the lower eyelids	Underdevelopment of the lower eyelid.	Abnormality of head or neck				4	HP:0025318	Ovarian carcinoma	A malignant neoplasm originating from the surface ovarian epithelium.	Abnormality of the genitourinary system
1	HP:0010963	Absence of stomach bubble on fetal sonography	By the 14th week of gestation it is nearly always possible to visualized the fluid-filled fetal stomach bubble on prenatal sonography. This term refers to the absence of a normal fetal stomach bubble on fetal ultrasonography performed at around 16 to 20 weeks' gestation.	Abnormality of prenatal development or birth				4	HP:0025318	Ovarian carcinoma	A malignant neoplasm originating from the surface ovarian epithelium.	Neoplasm
1	HP:0006608	Midclavicular hypoplasia	Underdevelopment of the middle portion of the clavicle.	Abnormality of the musculoskeletal system				4	HP:0010619	Fibroadenoma of the breast	A benign biphasic tumor of the breast with epithelial and stromal components.	Neoplasm
1	HP:0006638	Midclavicular aplasia	Developmental defect resulting in congenital absence of the middle portion of the clavicle.	Abnormality of the musculoskeletal system				4	HP:0010619	Fibroadenoma of the breast	A benign biphasic tumor of the breast with epithelial and stromal components.	Abnormality of the breast
1	HP:0033001	Laryngeal papilloma	A wart-like lesion (papilloma, i.e., benign epithelial tumors that are caused by infection with the human papilloma virus) located on the larynx.	Neoplasm				4	HP:0002508	Brainstem dysplasia	A developmental structural anomaly of the stalk-like part of the brain that comprises the midbrain (aka mesencephalon), the pons (aka pons Varolii), and the medulla oblongata, and connects the cerebral hemispheres with the cervical spinal cord.	Abnormality of the nervous system
1	HP:0100279	Ulcerative colitis	A chronic inflammatory bowel disease that includes characteristic ulcers, or open sores, in the colon. The main symptom of active disease is usually constant diarrhea mixed with blood, of gradual onset and intermittent periods of exacerbated symptoms contrasting with periods that are relatively symptom-free. In contrast to Crohn's disease this special form of colitis begins in the distal parts of the rectum, spreads continually upwards and affects only mucose and submucose tissue of the colon.	Abnormality of the digestive system				4	HP:0012847	Epilepsia partialis continua	Epilepsia partialis continua (also called Kojevnikov's or Kozhevnikov's epilepsia) is a type of focal motor status epilepticus characterized by repeated stereotyped simple motor manifestations such as jerks, typically of a limb or the face, recurring every few seconds or minutes for extended periods (days or years).	Abnormality of the nervous system
1	HP:0100279	Ulcerative colitis	A chronic inflammatory bowel disease that includes characteristic ulcers, or open sores, in the colon. The main symptom of active disease is usually constant diarrhea mixed with blood, of gradual onset and intermittent periods of exacerbated symptoms contrasting with periods that are relatively symptom-free. In contrast to Crohn's disease this special form of colitis begins in the distal parts of the rectum, spreads continually upwards and affects only mucose and submucose tissue of the colon.	Abnormality of the immune system				4	HP:0034369	Decreased level of coenzyme Q10 in skeletal muscle	Reduced amount of coenzyme Q10,a naturally occurring quinone, in skeletal muscle tissue.	Abnormality of the musculoskeletal system
1	HP:0031585	Tessier number 13 facial cleft	There is a paramedian frontal encephalocele and a soft tissue cleft that passes medial to an intact eyebrow. The frontal bone shows a paramedian bony cleft with an associated encephalocele. The olfactory groove, cribriform plate, and ethmoid sinus are all increased in transverse diameter, resulting in hypertelorism. The cleft extends medially to the undisturbed eyebrow to end in a short paramedian frontal widow's peak. The bony cleft begins in the region of the nasal bone and extends superiorly through the full height of the frontal bone. Posteriorly, the cleft extends through the cribriform plate and ethmoid sinus as far as the lesser wing and body of the sphenoid. The pterygoid processes are anatomically normal, but they are displaced laterally from the midline on the cleft side. There is orbital hypertelorism below and asymmetry of the floor of the anterior cranial fossa above.	Abnormality of head or neck				4	HP:0034369	Decreased level of coenzyme Q10 in skeletal muscle	Reduced amount of coenzyme Q10,a naturally occurring quinone, in skeletal muscle tissue.	Abnormality of metabolism/homeostasis
1	HP:0040084	Abnormal circulating renin	A deviation from the normal concentration of renin in the blood, a central hormone in the control of blood pressure and various other physiological functions.	Abnormality of the endocrine system				4	HP:0002787	Tracheal calcification	Calcification (abnormal deposits of calcium) in the tracheal tissues.	Abnormality of the respiratory system
1	HP:0040085	Abnormal circulating aldosterone	Definition not found	Abnormality of the endocrine system				4	HP:0002787	Tracheal calcification	Calcification (abnormal deposits of calcium) in the tracheal tissues.	Abnormality of the musculoskeletal system
1	HP:0001993	Ketoacidosis	Acidosis resulting from accumulation of ketone bodies.	Abnormality of metabolism/homeostasis				4	HP:0005231	Chronic gastritis	A chronic form of gastritis.	Abnormality of the digestive system
1	HP:0040301	Increased urinary glycerol	An increased concentration of glycerol in the urine.	Abnormality of metabolism/homeostasis				4	HP:0009576	Absent middle phalanx of 2nd finger	Absence of the middle phalanx of the index (2nd) finger.	Abnormality of limbs
1	HP:0040301	Increased urinary glycerol	An increased concentration of glycerol in the urine.	Abnormality of the genitourinary system				4	HP:0009576	Absent middle phalanx of 2nd finger	Absence of the middle phalanx of the index (2nd) finger.	Abnormality of the musculoskeletal system
1	HP:0008182	Adrenocortical hypoplasia	Definition not found	Abnormality of the endocrine system				4	HP:0025573	Mild myopia	A mild form of myopia with up to -3.00 diopters.	Abnormality of the eye
1	HP:0006280	Chronic pancreatitis	A chronic form of pancreatitis.	Abnormality of the digestive system				4	HP:0009927	Aplasia of the nose	Complete absence of all nasal structures.	Abnormality of head or neck
1	HP:0006280	Chronic pancreatitis	A chronic form of pancreatitis.	Abnormality of the immune system				4	HP:0001477	Compensatory chin elevation	A tendency to hold the chin elevated by about 20 to 30 degrees to compensate for a limitation of eye movement.	Abnormality of the eye
1	HP:0040302	Hyperglycerolemia	Increased concentration of glycerol in the blood.	Abnormality of metabolism/homeostasis				4	HP:0005542	Prolonged whole-blood clotting time	An abnormal prolongation (delay) in the time required by whole blood to produce a visible clot.	Abnormality of blood and blood-forming tissues
1	HP:0011221	Vertical forehead creases	Vertical soft tissue creases in the midline of the forehead, often extending from the hairline to the brow, and seen with facial expression or when the face is at rest.	Abnormality of head or neck				4	HP:0004401	Meconium ileus	Obstruction of the intestine due to abnormally thick meconium.	Abnormality of the digestive system
1	HP:0031165	Multifocal seizures	Seizures that start from several different areas of the brain (i.e., with multiple ictal onset locations).	Abnormality of the nervous system				4	HP:0011788	Increased circulating free T3	An elevated concentration of free 3,3',5-triiodo-L-thyronine in the blood circulation.	Abnormality of the endocrine system
1	HP:0006611	Decreased number of sternal ossification centers	A less than normal number of sternal ossification centers. The sternum is initially formed from bilateral sternal plates that chondrify and begin to fuse with ribs at 10 weeks gestational age. Ossification starts in the manubrium and upper part of the sternal body at the 6th month, in the middle of the sternal body at the 7th month, in the lower part of the body during the 1st postnatal year and in the xiphoid process between years 5 and 18. The number of ossification centers vary up to six, and it is the ossification centers that are visualized by prenatal ultrasound. This term describes a reduction in the number of ossification centers compared with age-related norms.	Abnormality of the musculoskeletal system				4	HP:0003384	Peripheral axonal atrophy	Atrophic changes of axons of the peripheral nervous system.	Abnormality of the nervous system
1	HP:0010539	Thin calvarium	The presence of an abnormally thin calvarium.	Abnormality of head or neck				4	HP:0003137	Prolinuria	Level of proline in the urine anove the upper limit of normal.	Abnormality of metabolism/homeostasis
1	HP:0010539	Thin calvarium	The presence of an abnormally thin calvarium.	Abnormality of the musculoskeletal system				4	HP:0003137	Prolinuria	Level of proline in the urine anove the upper limit of normal.	Abnormality of the genitourinary system
1	HP:0006677	Prolonged QRS complex	Increased time for the complex comprised of the Q wave, R wave, and S wave as measured by the electrocardiogram (EKG).. In adults, normal values are 0.06 - 0.10 sec.	Abnormality of the cardiovascular system				4	HP:0000769	Abnormality of the breast	An abnormality of the breast.	Abnormality of the breast
1	HP:0001931	Hypochromic anemia	A type of anemia characterized by an abnormally low concentration of hemoglobin in the erythrocytes.	Abnormality of blood and blood-forming tissues				4	HP:0005643	Short 3rd toe	Underdevelopment (hypoplasia) of the third toe.	Abnormality of limbs
1	HP:0012371	Hyperplasia of midface	Abnormally anterior positioning of the infraorbital and perialar regions, or increased convexity of the face, or increased nasolabial angle. The midface includes the maxilla, the cheeks, the zygomas, and the infraorbital and perialar regions of the face	Abnormality of head or neck				4	HP:0005643	Short 3rd toe	Underdevelopment (hypoplasia) of the third toe.	Abnormality of the musculoskeletal system
1	HP:0010813	Abnormal number of hair whorls	More than two clockwise hair whorls.	Abnormality of the integument				4	HP:0200084	Giant cell hepatitis	Chronic hepatitis characterized by parenchymal inflammation with formation of large multinucleated hepatocytes in response to a variety of insults to the liver.	Abnormality of the immune system
1	HP:0010677	Enuresis nocturna	Enuresis occurring during sleeping hours.	Abnormality of the genitourinary system				4	HP:0200084	Giant cell hepatitis	Chronic hepatitis characterized by parenchymal inflammation with formation of large multinucleated hepatocytes in response to a variety of insults to the liver.	Abnormality of the digestive system
1	HP:0011147	Typical absence seizure	A typical absence seizure is a type of generalised non-motor (absence) seizure characterised by its sudden onset, interruption of ongoing activities, a blank stare, possibly a brief upward deviation of the eyes. Usually the patient will be unresponsive when spoken to. Duration is a few seconds to half a minute with very rapid recovery. Although not always available, an EEG would usually show 3 Hz generalized epileptiform discharges during the event.	Abnormality of the nervous system				4	HP:0005248	Intrahepatic biliary atresia	Atresia in the intrahepatic bile duct.	Abnormality of the digestive system
1	HP:0005183	Pericardial lymphangiectasia	An abnormal dilatation of lymph vessels in the pericardium.	Abnormality of the cardiovascular system				4	HP:0100729	Large face	Definition not found	Abnormality of head or neck
1	HP:0005183	Pericardial lymphangiectasia	An abnormal dilatation of lymph vessels in the pericardium.	Abnormality of the immune system				4	HP:0100507	Reduced blood folate concentration	A reduced circulating concentration of folic acid, which is also known as vitamin B9.	Abnormality of metabolism/homeostasis
1	HP:0006531	Pleural lymphangiectasia	Definition not found	Abnormality of the respiratory system				4	HP:0031972	Presyncope	Presyncope is a state of lightheadedness, muscular weakness, blurred vision, and feeling faint. Presyncope is most often cardiovascular in cause.	Abnormality of the cardiovascular system
1	HP:0006531	Pleural lymphangiectasia	Definition not found	Abnormality of the cardiovascular system				4	HP:0009463	Ulnar deviation of the 3rd finger	Displacement of the 3rd finger towards the ulnar side (i.e., towards the ring finger).	Abnormality of limbs
1	HP:0006531	Pleural lymphangiectasia	Definition not found	Abnormality of the immune system				4	HP:0009463	Ulnar deviation of the 3rd finger	Displacement of the 3rd finger towards the ulnar side (i.e., towards the ring finger).	Abnormality of the musculoskeletal system
1	HP:0010788	Testicular neoplasm	The presence of a neoplasm of the testis.	Abnormality of the genitourinary system				4	HP:0002916	Abnormality of chromosome segregation	An abnormality of chromosome segregation.	Abnormality of metabolism/homeostasis
1	HP:0010788	Testicular neoplasm	The presence of a neoplasm of the testis.	Neoplasm				4	HP:0002916	Abnormality of chromosome segregation	An abnormality of chromosome segregation.	Abnormal cellular phenotype
1	HP:0012733	Macule	A flat, distinct, discolored area of skin less than 1 cm wide that does not involve any change in the thickness or texture of the skin.	Abnormality of the integument				4	HP:0010041	Short 3rd metacarpal	Short third metacarpal bone.	Abnormality of limbs
1	HP:0010701	Abnormal immunoglobulin level	An abnormal deviation from normal levels of immunoglobulins in blood.	Abnormality of the immune system				4	HP:0010041	Short 3rd metacarpal	Short third metacarpal bone.	Abnormality of the musculoskeletal system
1	HP:0010701	Abnormal immunoglobulin level	An abnormal deviation from normal levels of immunoglobulins in blood.	Abnormality of metabolism/homeostasis				4	HP:0100951	Enlarged fossa interpeduncularis	Definition not found	Abnormality of the nervous system
1	HP:0010701	Abnormal immunoglobulin level	An abnormal deviation from normal levels of immunoglobulins in blood.	Abnormal cellular phenotype				4	HP:0031677	Polymorphic ventricular tachycardia	A type of ventricular tachycardia that is characterized by variable QRS complexes within each lead (i.e., QRS complexes may be different from beat to beat).	Abnormality of the cardiovascular system
1	HP:0010701	Abnormal immunoglobulin level	An abnormal deviation from normal levels of immunoglobulins in blood.	Abnormality of blood and blood-forming tissues				4	HP:0009931	Enlarged naris	Increased aperture of the nostril.	Abnormality of head or neck
1	HP:0006453	Lateral displacement of the femoral head	A developmental anomaly with lateral displacement of the femoral head.	Abnormality of the musculoskeletal system				4	HP:0001351	Jerk-locked premyoclonus spikes	Jerk-locked averaging (JLA) is used to record the timing and distribution of brain activity preceding brisk involuntary movements such as those observed in patients with myoclonus. JLA is capable of revealing a premyoclonus spike in the absence of paroxysmal activity in the routine EEG.	Abnormality of the nervous system
1	HP:0006453	Lateral displacement of the femoral head	A developmental anomaly with lateral displacement of the femoral head.	Abnormality of limbs				4	HP:0001340	Enhancement of the C-reflex	Increase in amplitude of a long-loop response upon somatosensory evoked potential testing, representing an electrically evoked myoclonic response.	Abnormality of the nervous system
1	HP:0002637	Cerebral ischemia	Restriction of arterial blood supply to the brain associated with insufficient oxygenation to support the metabolic requirements of the tissue.	Abnormality of the cardiovascular system				4	HP:0001312	Giant somatosensory evoked potentials	An abnormal enlargement (i.e. increase in measured voltage) of somatosensory evoked potentials.	Abnormality of the nervous system
1	HP:0002634	Arteriosclerosis	Sclerosis (hardening) of the arteries with increased thickness of the wall of arteries as well as increased stiffness and a loss of elasticity.	Abnormality of the cardiovascular system				4	HP:0008223	Compensated hypothyroidism	Condition associated with a raised serum concentration of thyroid stimulating hormone (TSH) but a normal serum free thyroxine (FT4).	Abnormality of the endocrine system
1	HP:0002843	Abnormal T cell morphology	An abnormality of T cells.	Abnormality of blood and blood-forming tissues				4	HP:0001694	Right-to-left shunt	Pattern of blood flow in the heart that deviates from the normal circuit of the circulatory system from the right side of the heart to the left.	Abnormality of the cardiovascular system
1	HP:0002843	Abnormal T cell morphology	An abnormality of T cells.	Abnormality of the immune system				4	HP:0100869	Palmar telangiectasia	The presence of telangiectases on the skin of palm of hand.	Abnormality of the integument
1	HP:0012076	Borderline personality disorder	A personality disorder characterized by impulsive behavior and unpredictable, capricious mood. Affected individuals show a tendency to have outbursts of emotion and an inability to control these behavioral explosions. They generally experience an intense fear of abandonment or instability and also struggle with feelings of emptiness.	Abnormality of the nervous system				4	HP:0100869	Palmar telangiectasia	The presence of telangiectases on the skin of palm of hand.	Abnormality of limbs
1	HP:0025097	Eyelid myoclonus	Marked, involuntary jerking of the eyelids.	Abnormality of the nervous system				4	HP:0100869	Palmar telangiectasia	The presence of telangiectases on the skin of palm of hand.	Abnormality of the cardiovascular system
1	HP:0011081	Incisor macrodontia	Increased size of the incisor tooth.	Abnormality of head or neck				4	HP:0030049	Brain abscess	A collection of pus, immune cells, and other material in the brain.	Abnormality of the nervous system
1	HP:0032895	Febrile seizure outside the age of 3 months to 6 years	Any type of seizure (most often a generalized tonic-clonic seizure) occurring with fever (at least 38.0 degrees Celsius) but in the absence of central nervous system infection, severe metabolic disturbance or other alternative precipitant in people beyond the typical arrange of 3 months-6 years with no prior history of afebrile seizure.	Abnormality of the nervous system				4	HP:0030049	Brain abscess	A collection of pus, immune cells, and other material in the brain.	Abnormality of the immune system
1	HP:0031354	Sleep onset insomnia	Difficulty initiating sleep, that is, increased sleep onset latency, refers to the condition where it takes 30 minutes or more to fall asleep.	Abnormality of the nervous system				4	HP:0009763	Limb pain	Chronic pain in the limbs with no clear focal etiology.	Abnormality of the musculoskeletal system
1	HP:4000076	Use of another person's body to communicate	Moving another person's hand, body part, or body to communicate a desire, e.g. pushing or pulling someone toward a desired object or placing someone's hand on something.	Abnormality of the nervous system				4	HP:0009763	Limb pain	Chronic pain in the limbs with no clear focal etiology.	Constitutional symptom
1	HP:0008438	Vertebral arch anomaly	A morphological abnormality of the vertebral arch, i.e., of the posterior part of a vertebra.	Abnormality of the musculoskeletal system				4	HP:0000130	Abnormality of the uterus	An abnormality of the uterus.	Abnormality of the genitourinary system
1	HP:0003738	Exercise-induced myalgia	The occurrence of an unusually high amount of muscle pain following exercise.	Constitutional symptom				4	HP:0007103	Hypointensity of cerebral white matter on MRI	A darker than expected signal on magnetic resonance imaging emanating from the cerebral white matter.	Abnormality of the nervous system
1	HP:0000447	Pear-shaped nose	Definition not found	Abnormality of head or neck				4	HP:0012583	Unilateral renal hypoplasia	One sided hypoplasia of the kidney.	Abnormality of the genitourinary system
1	HP:0003524	Decreased methionine synthase activity	A reduction in methionine synthase activity.	Abnormality of metabolism/homeostasis				4	HP:0008800	Limited hip movement	A decreased ability to move the femur at the hip joint associated with a decreased range of motion of the hip.	Abnormality of the musculoskeletal system
1	HP:0003223	Decreased methylcobalamin	Decreased concentration of methylcobalamin. Methylcobalamin is a form of vitamin B12.	Abnormality of metabolism/homeostasis				4	HP:0032134	Chronic decreased circulating total IgG	A lasting reduction beneath the normal level of total immunoglobulin G (IgG) in the blood.	Abnormality of the immune system
1	HP:0012594	Moderate albuminuria	The presence of moderately increased concentrations of albumin in the urine, defined as and albumin-creatinine ratio (ACR) of 30 to 299 mg/gm (3.4 to 34 mg/mmol).	Abnormality of metabolism/homeostasis				4	HP:0032134	Chronic decreased circulating total IgG	A lasting reduction beneath the normal level of total immunoglobulin G (IgG) in the blood.	Abnormality of metabolism/homeostasis
1	HP:0012594	Moderate albuminuria	The presence of moderately increased concentrations of albumin in the urine, defined as and albumin-creatinine ratio (ACR) of 30 to 299 mg/gm (3.4 to 34 mg/mmol).	Abnormality of the genitourinary system				4	HP:0032134	Chronic decreased circulating total IgG	A lasting reduction beneath the normal level of total immunoglobulin G (IgG) in the blood.	Abnormal cellular phenotype
1	HP:0006006	Hypotrophy of the small hand muscles	Definition not found	Abnormality of limbs				4	HP:0032134	Chronic decreased circulating total IgG	A lasting reduction beneath the normal level of total immunoglobulin G (IgG) in the blood.	Abnormality of blood and blood-forming tissues
1	HP:0006006	Hypotrophy of the small hand muscles	Definition not found	Abnormality of the musculoskeletal system				4	HP:0006771	Duodenal adenocarcinoma	A malignant epithelial tumor with a glandular organization that originates in the duodenum.	Abnormality of the digestive system
1	HP:0003994	Dislocated wrist	An injury of the wrist with displacement of any of the eight carpal bones.	Abnormality of the musculoskeletal system				4	HP:0032977	Elevated bronchoalveolar lavage fluid neutrophil proportion	Usually, Neutrophils make up less than 3% of all cells found in the broncho-alveloar lavage fluid. In children, standard value of neutrophils is higher depending on their age (children under the age of 5 show a maximum value of 10%). This elevated cell proportion is a sign for acute and chronic infections (HP:0012387, HP:0006538) and can be associated to specific diseases.	Abnormality of the respiratory system
1	HP:0003994	Dislocated wrist	An injury of the wrist with displacement of any of the eight carpal bones.	Abnormality of limbs				4	HP:0002404	Thickened superior cerebellar peduncle	Increased width of the superior cerebellar peduncle.	Abnormality of the nervous system
1	HP:0001222	Spatulate thumbs	Spoon-shaped, broad thumbs.	Abnormality of limbs				4	HP:0033092	Increased urine succinate level	The concentration of succinate in the urine, normalized for urine concentration, is above the upper limit of normal.	Abnormality of metabolism/homeostasis
1	HP:0001222	Spatulate thumbs	Spoon-shaped, broad thumbs.	Abnormality of the musculoskeletal system				4	HP:0033092	Increased urine succinate level	The concentration of succinate in the urine, normalized for urine concentration, is above the upper limit of normal.	Abnormality of the genitourinary system
1	HP:0003883	Tapered humerus	Definition not found	Abnormality of limbs				4	HP:0008000	Decreased corneal reflex	An abnormally reduced response to stimulation of the cornea (by touch, foreign body, blowing air). The corneal reflex (also known as the blink reflex, normally results in an involuntary blinking of the eyelids.	Abnormality of the eye
1	HP:0003883	Tapered humerus	Definition not found	Abnormality of the musculoskeletal system				4	HP:0001842	Foot acroosteolysis	Definition not found	Abnormality of limbs
1	HP:0006067	Multiple carpal ossification centers	A delay in the process of formation and maturation of the epiphysis of one or more long bones.	Abnormality of the musculoskeletal system				4	HP:0001842	Foot acroosteolysis	Definition not found	Abnormality of the musculoskeletal system
1	HP:0006067	Multiple carpal ossification centers	A delay in the process of formation and maturation of the epiphysis of one or more long bones.	Abnormality of limbs				4	HP:0003107	Abnormal circulating cholesterol concentration	Any deviation from the normal concentration of cholesterol in the blood circulation.	Abnormality of metabolism/homeostasis
1	HP:0008127	Bipartite calcaneus	A two-part calcaneus, a finding that probably results from delayed coalescence of two primary calcaneal centers of ossification.	Abnormality of limbs				4	HP:0005789	Generalized osteosclerosis	An abnormal increase of bone mineral density with generalized involvement of the skeleton.	Abnormality of the musculoskeletal system
1	HP:0008127	Bipartite calcaneus	A two-part calcaneus, a finding that probably results from delayed coalescence of two primary calcaneal centers of ossification.	Abnormality of the musculoskeletal system				4	HP:0030080	Burkitt lymphoma	A form of undifferentiated malignant lymphoma commonly manifested as a large osteolytic lesion in the jaw or as an abdominal mass.	Abnormality of blood and blood-forming tissues
1	HP:0004232	Accessory carpal bones	The presence of more than the normal number of carpal bones.	Abnormality of the musculoskeletal system				4	HP:0030080	Burkitt lymphoma	A form of undifferentiated malignant lymphoma commonly manifested as a large osteolytic lesion in the jaw or as an abdominal mass.	Neoplasm
1	HP:0004232	Accessory carpal bones	The presence of more than the normal number of carpal bones.	Abnormality of limbs				4	HP:0001817	Absent fingernail	Absence of a fingernail.	Abnormality of the integument
1	HP:0002176	Spinal cord compression	External mechanical compression of the spinal cord.	Abnormality of the nervous system				4	HP:0000417	Slender nose	Definition not found	Abnormality of head or neck
1	HP:0002435	Meningocele	Protrusion of the meninges through a defect of the skull or vertebral column.	Abnormality of the nervous system				4	HP:0200056	Macular scar	Scar tissue in the macula.	Abnormality of the eye
1	HP:0007948	Dense posterior cortical cataract	A type of posterior cortical cataract characterized by dense lenticular opacities.	Abnormality of the eye				4	HP:0200056	Macular scar	Scar tissue in the macula.	Abnormality of the musculoskeletal system
1	HP:0002749	Osteomalacia	Osteomalacia is a general term for bone weakness owing to a defect in mineralization of the protein framework known as osteoid. This defective mineralization is mainly caused by lack in vitamin D. Osteomalacia in children is known as rickets.	Abnormality of the musculoskeletal system				4	HP:0004099	Macrodactyly	Significant increase in the length and girth of most or all of a digit compared to its contralateral digit (if unaffected) or compared to what would be expected for age/body build. The increased girth is accompanied by an increase in the dorso-ventral dimension AND the lateral dimension of the digit.	Abnormality of the musculoskeletal system
1	HP:0003646	Bicarbonaturia	Abnormally increased concentration of hydrogencarbonate in the urine.	Abnormality of metabolism/homeostasis				4	HP:0004099	Macrodactyly	Significant increase in the length and girth of most or all of a digit compared to its contralateral digit (if unaffected) or compared to what would be expected for age/body build. The increased girth is accompanied by an increase in the dorso-ventral dimension AND the lateral dimension of the digit.	Abnormality of limbs
1	HP:0003646	Bicarbonaturia	Abnormally increased concentration of hydrogencarbonate in the urine.	Abnormality of the genitourinary system				4	HP:0000017	Nocturia	Abnormally increased production of urine during the night leading to an unusually frequent need to urinate.	Abnormality of the genitourinary system
1	HP:0001225	Wrist swelling	Definition not found	Abnormality of the musculoskeletal system				4	HP:0004890	Elevated pulmonary artery pressure	An abnormally elevated blood pressure in the circulation of the pulmonary artery.	Abnormality of the respiratory system
1	HP:0001225	Wrist swelling	Definition not found	Abnormality of limbs				4	HP:0004890	Elevated pulmonary artery pressure	An abnormally elevated blood pressure in the circulation of the pulmonary artery.	Abnormality of the cardiovascular system
1	HP:0003148	Elevated serum acid phosphatase	Definition not found	Abnormality of metabolism/homeostasis				4	HP:0005317	Increased pulmonary vascular resistance	Pulmonary vascular resistance (PVR) more than 3 wood units, as defined by the current definition of pulmonary hypertension. 95% of individuals have a PVR of less than 2.4 wood units.	Abnormality of the respiratory system
1	HP:0003148	Elevated serum acid phosphatase	Definition not found	Abnormal cellular phenotype				4	HP:0005317	Increased pulmonary vascular resistance	Pulmonary vascular resistance (PVR) more than 3 wood units, as defined by the current definition of pulmonary hypertension. 95% of individuals have a PVR of less than 2.4 wood units.	Abnormality of the cardiovascular system
1	HP:0001482	Subcutaneous nodule	Slightly elevated lesions on or in the skin with a diameter of over 5 mm.	Abnormality of the integument				4	HP:0003005	Ganglioneuroma	A benign neoplasm that usually arises from the sympathetic trunk in the mediastinum, representing a tumor of the sympathetic nerve fibers arising from neural crest cells.	Abnormality of the nervous system
1	HP:0034054	Probst bundles	Probst bundles (also known as longitudinal callosal fascicles) are neuroanatomical homologues to the corpus callosum and can occur in association with callosal agenesis. Probst bundles are white matter fibers that normally cross the corpus callosum but (because of the agenesis of the corpus callosum) fail to cross the midline, such that when they reach the corticoseptal boundary, they turn and run parallel to the interhemispheric fissure within the septal leaves, indenting the medial walls of the lateral ventricles.	Abnormality of the nervous system				4	HP:0003005	Ganglioneuroma	A benign neoplasm that usually arises from the sympathetic trunk in the mediastinum, representing a tumor of the sympathetic nerve fibers arising from neural crest cells.	Neoplasm
1	HP:0007204	Diffuse white matter abnormalities	Definition not found	Abnormality of the nervous system				4	HP:0007308	Extrapyramidal dyskinesia	Definition not found	Abnormality of the nervous system
1	HP:0100679	Lack of skin elasticity	Definition not found	Abnormality of the integument				4	HP:0100769	Synovitis	Definition not found	Abnormality of the musculoskeletal system
1	HP:0009845	Bullet-shaped middle phalanges of the hand	Any of the middle phalanges with short and wide phalanx that tapers distally. Bullet-shaped phalanges lack the normal diaphyseal constriction.	Abnormality of limbs				4	HP:0010485	Hyperextensibility at elbow	The ability of the elbow joint to move beyond its normal range of motion.	Abnormality of the musculoskeletal system
1	HP:0009845	Bullet-shaped middle phalanges of the hand	Any of the middle phalanges with short and wide phalanx that tapers distally. Bullet-shaped phalanges lack the normal diaphyseal constriction.	Abnormality of the musculoskeletal system				4	HP:0031628	Aborted sudden cardiac death	Cardiac arrest that would have led to rapid and unexpected death had an intervention not taken place to prevent it.	Abnormality of the cardiovascular system
1	HP:0006048	Distal widening of metacarpals	Abnormal increase in width of the distal region of the metacarpal bones.	Abnormality of limbs				4	HP:0200123	Chronic hepatitis	Hepatitis that lasts for more than six months.	Abnormality of the immune system
1	HP:0006048	Distal widening of metacarpals	Abnormal increase in width of the distal region of the metacarpal bones.	Abnormality of the musculoskeletal system				4	HP:0200123	Chronic hepatitis	Hepatitis that lasts for more than six months.	Abnormality of the digestive system
1	HP:0002341	Cervical cord compression	Compression of the spinal cord in the cervical region, generally manifested by paresthesias and numbness, weakness, difficulty walking, abnormalities of coordination, and neck pain or stiffness.	Abnormality of the nervous system				4	HP:0100679	Lack of skin elasticity	Definition not found	Abnormality of the integument
1	HP:0006536	Airway obstruction	Obstruction of conducting airways of the lung.	Abnormality of the respiratory system				4	HP:0033256	Pancolitis	Inflammation of the entire colon.	Abnormality of the digestive system
1	HP:0006642	Large sternal ossification centers	Definition not found	Abnormality of the musculoskeletal system				4	HP:0033256	Pancolitis	Inflammation of the entire colon.	Abnormality of the immune system
1	HP:0003778	Short mandibular rami	Definition not found	Abnormality of head or neck				4	HP:0031258	Delirium	A state of sudden and severe confusion.	Abnormality of the nervous system
1	HP:0003778	Short mandibular rami	Definition not found	Abnormality of the musculoskeletal system				4	HP:0100035	Phonic tics	Involuntary sounds produced by moving air through the nose, mouth, or throat. The vocal cords are not involved in all tics that produce sound.	Abnormality of the nervous system
1	HP:0003414	Atlantoaxial dislocation	Partial dislocation of the atlantoaxial joint.	Abnormality of the musculoskeletal system				4	HP:0007618	Subcutaneous calcification	Deposition of calcium salts in subcutaneous tissue (i.e., the the lowermost layer of the integument).	Abnormality of the musculoskeletal system
1	HP:0011126	Nephroptosis	A significant descent of the kidney as the patient moves from the supine to the erect position.	Abnormality of the genitourinary system				4	HP:0007618	Subcutaneous calcification	Deposition of calcium salts in subcutaneous tissue (i.e., the the lowermost layer of the integument).	Abnormality of the integument
1	HP:0011238	Prominent inferior crus of antihelix	Increased protrusion of the inferior crus relative to the prominence of the antihelix stem.	Abnormality of the ear				4	HP:0001949	Hypokalemic alkalosis	Definition not found	Abnormality of metabolism/homeostasis
1	HP:0400005	Short ear	Median longitudinal ear length less than two SD above the mean determined by the maximal distance from the superior aspect to the inferior aspect of the external ear.	Abnormality of the ear				4	HP:0200070	Peripheral retinal atrophy	Definition not found	Abnormality of the eye
1	HP:0002381	Aphasia	An acquired language impairment of some or all of the abilities to produce or comprehend speech and to read or write.	Abnormality of the nervous system				4	HP:0004453	Overfolding of the superior helices	A condition in which the superior portion of the helix is folded over to a greater degree than normal.	Abnormality of the ear
1	HP:0006304	Widely-spaced incisors	Definition not found	Abnormality of head or neck				4	HP:0008715	Testicular dysgenesis	Definition not found	Abnormality of the genitourinary system
1	HP:0011819	Submucous cleft soft palate	A cleft of the muscular (soft) portion of the palate that is covered by mucous membrane. Soft-palate submucous clefts are characterized by a midline deficiency or lack of muscle tissue.	Abnormality of head or neck				4	HP:0001139	Choroideremia	Definition not found	Abnormality of the eye
1	HP:0030682	Left ventricular noncompaction	Left ventricular noncompaction (LVNC) is defined by 3 markers: prominent left ventricular (LV) trabeculae, deep intertrabecular recesses, and the thin compacted layer.	Abnormality of the cardiovascular system				4	HP:0008559	Hypoplastic superior helix	Definition not found	Abnormality of the ear
1	HP:0011664	Left ventricular noncompaction cardiomyopathy	Left ventricular non-compaction (LVNC) is characterized by prominent left ventricular trabeculae and deep inter-trabecular recesses. The myocardial wall is often thickened with a thin, compacted epicardial layer and a thickened endocardial layer. In some patients, LVNC is associated with left ventricular dilatation and systolic dysfunction, which can be transient in neonates.	Abnormality of the cardiovascular system				4	HP:0033074	Steroid-responsive anemia	Amelioration of anemia upon treatment with a steroid medication.	Abnormality of blood and blood-forming tissues
1	HP:0002160	Hyperhomocystinemia	An increased concentration of homocystine in the blood.	Abnormality of metabolism/homeostasis				4	HP:0000777	Abnormal thymus morphology	Abnormality of the thymus, an organ located in the upper anterior portion of the chest cavity just behind the sternum and whose main function is to provide an environment for T lymphocyte maturation.	Abnormality of the endocrine system
1	HP:0033443	Elevated circulating propionylcarnitine concentration	Increased concentration of propionylcarnitine in the blood circulation.	Abnormality of metabolism/homeostasis				4	HP:0000777	Abnormal thymus morphology	Abnormality of the thymus, an organ located in the upper anterior portion of the chest cavity just behind the sternum and whose main function is to provide an environment for T lymphocyte maturation.	Abnormality of the cardiovascular system
1	HP:0002912	Methylmalonic acidemia	Increased concentration of methylmalonic acid in the blood.	Abnormality of metabolism/homeostasis				4	HP:0000777	Abnormal thymus morphology	Abnormality of the thymus, an organ located in the upper anterior portion of the chest cavity just behind the sternum and whose main function is to provide an environment for T lymphocyte maturation.	Abnormality of the immune system
1	HP:0003145	Decreased adenosylcobalamin	Decreased concentration of adenosylcobalamin. Adenosylcobalamin is one of the active forms of vitamin B12.	Abnormality of metabolism/homeostasis				4	HP:0008419	Intervertebral disc degeneration	The presence of degenerative changes of intervertebral disk.	Abnormality of the musculoskeletal system
1	HP:0002156	Homocystinuria	An increased concentration of homocystine in the urine.	Abnormality of metabolism/homeostasis				4	HP:0005543	Reduced protein C activity	An abnormality of coagulation related to a decreased concentration of vitamin K-dependent protein C. Protein C is activated to protein Ca by thrombin bound to thrombomodulin. Activated protein C degrades factors VIIIa and Va.	Abnormality of blood and blood-forming tissues
1	HP:0002156	Homocystinuria	An increased concentration of homocystine in the urine.	Abnormality of the genitourinary system				4	HP:0008321	Reduced factor X activity	Reduced activity of coagulation factor X. The extrinsic and intrinsic pathways converge at factor X (fX). The extrinsic pathway activates fX by means of d factor VII with its cofactor, tissue factor. The intrinsic pathway activates fX by means of the tenase complex (Ca2+ and factors VIIIa, IXa and X) on the surface of activated platelets. Factor Xa in turn activates prothrombin (factor II) to thrombin (factor IIa).	Abnormality of blood and blood-forming tissues
1	HP:0012120	Methylmalonic aciduria	Increased concentration of methylmalonic acid in the urine.	Abnormality of metabolism/homeostasis				4	HP:0004855	Reduced protein S activity	An abnormality of coagulation related to a decreased concentration of vitamin K-dependent protein S. Protein S is a cofactor of protein C.	Abnormality of blood and blood-forming tissues
1	HP:0012120	Methylmalonic aciduria	Increased concentration of methylmalonic acid in the urine.	Abnormality of the genitourinary system				4	HP:0008726	Hypoplasia of the vagina	Developmental hypoplasia of the vagina.	Abnormality of the genitourinary system
1	HP:0001895	Normochromic anemia	Definition not found	Abnormality of blood and blood-forming tissues				4	HP:0000690	Agenesis of maxillary lateral incisor	Agenesis of one or more maxillary lateral incisor, comprising the maxillary lateral primary incisor and maxillary lateral secondary incisor.	Abnormality of head or neck
1	HP:0003658	Hypomethioninemia	A decreased concentration of methionine in the blood.	Abnormality of metabolism/homeostasis				4	HP:0000069	Abnormality of the ureter	An abnormality of the ureter. The ureter is the duct by which urine passes from the kidney to the bladder.	Abnormality of the genitourinary system
1	HP:0007605	Excessive wrinkling of palmar skin	Definition not found	Abnormality of the integument				4	HP:0040194	Increased head circumference	An abnormally increased head circumference in a growing child. Head circumference is measured with a nonelastic tape and comprises the distance from above the eyebrows and ears and around the back of the head. The measured HC is then plotted on an appropriate growth chart.	Abnormality of head or neck
1	HP:0007605	Excessive wrinkling of palmar skin	Definition not found	Abnormality of limbs				4	HP:0040194	Increased head circumference	An abnormally increased head circumference in a growing child. Head circumference is measured with a nonelastic tape and comprises the distance from above the eyebrows and ears and around the back of the head. The measured HC is then plotted on an appropriate growth chart.	Abnormality of the musculoskeletal system
1	HP:0030186	Kinetic tremor	Tremor that occurs during any voluntary movement. It may include visually or non-visually guided movements. Tremor during target directed movement is called intention tremor.	Abnormality of the nervous system				4	HP:0001291	Abnormal cranial nerve morphology	Structural abnormality affecting one or more of the cranial nerves, which emerge directly from the brain stem.	Abnormality of the nervous system
1	HP:0005867	4-5 metacarpal synostosis	Definition not found	Abnormality of limbs				4	HP:0010952	Mild fetal ventriculomegaly	A kind of ventriculomegaly occurring in the fetal period and usually diagnosed by prenatal ultrasound. Cerebral ventriculomegaly is defined by atrial measurements 10 mm or more. Mild ventriculomegaly (MVM) is defined as measurements between 10 and 15 mm. Measurements are obtained from an axial plane at the level of the thalamic nuclei just below the standard image to measure the BPD (PMID:16100637).	Abnormality of the nervous system
1	HP:0005867	4-5 metacarpal synostosis	Definition not found	Abnormality of the musculoskeletal system				4	HP:0010952	Mild fetal ventriculomegaly	A kind of ventriculomegaly occurring in the fetal period and usually diagnosed by prenatal ultrasound. Cerebral ventriculomegaly is defined by atrial measurements 10 mm or more. Mild ventriculomegaly (MVM) is defined as measurements between 10 and 15 mm. Measurements are obtained from an axial plane at the level of the thalamic nuclei just below the standard image to measure the BPD (PMID:16100637).	Abnormality of prenatal development or birth
1	HP:0010999	Aplasia of the optic tract	Definition not found	Abnormality of the nervous system				4	HP:0031965	Increased RBC distribution width	Red blood cell distribution width (RDW) is a simple parameter of the standard full blood count and a measure of heterogeneity in the size of circulating erythrocytes. It is provided by automated hematology analyzers and it reflects the range of the red cell size. It is calculated by dividing the standard deviation of erythrocyte volume by the mean corpuscular volume (MCV) and multiplied by 100 to convert to a percentage.	Abnormality of blood and blood-forming tissues
1	HP:0009600	Thumb contracture	Lack of full passive range of motion (restrictions in flexion, extension, or other movements) of the thumb joint resulting from structural changes of non-bony tissues, such as muscles, tendons, ligaments, joint capsules and/or skin. The term camptodactyly is used if the distal and/or proximal interphalangeal joints are affected.	Abnormality of limbs				4	HP:0007589	Aplasia cutis congenita on trunk or limbs	A developmental defect resulting in the congenital absence of skin on the trunk or the limbs.	Abnormality of the integument
1	HP:0009600	Thumb contracture	Lack of full passive range of motion (restrictions in flexion, extension, or other movements) of the thumb joint resulting from structural changes of non-bony tissues, such as muscles, tendons, ligaments, joint capsules and/or skin. The term camptodactyly is used if the distal and/or proximal interphalangeal joints are affected.	Abnormality of the musculoskeletal system				4	HP:0010614	Fibroma	Benign tumors that are composed of fibrous or connective tissue. They can grow in all organs, arising from mesenchyme tissue. The term \"fibroblastic\" or \"fibromatous\" is used to describe tumors of the fibrous connective tissue. When the term fibroma is used without modifier, it is usually considered benign, with the term fibrosarcoma reserved for malignant tumors.	Neoplasm
1	HP:0000864	Abnormality of the hypothalamus-pituitary axis	Abnormality of the pituitary gland (also known as hypophysis), which is an endocrine gland that protrudes from the bottom of the hypothalamus at the base of the brain. The pituitary gland secretes the hormones ACTH, TSH, PRL, GH, endorphins, FSH, LH, oxytocin, and antidiuretic hormone. The secretion of hormones from the anterior pituitary is under the strict control of hypothalamic hormones, and the posterior pituitary is essentially an extension of the hypothalamus, so that hypothalamus and pituitary gland may be regarded as a functional unit.	Abnormality of the endocrine system				4	HP:0004810	Congenital hypoplastic anemia	A type of hypoplastic anemia with congenital onset.	Abnormality of blood and blood-forming tissues
1	HP:0005311	Agenesis of pulmonary vessels	A developmental defect characterized by the lack of formation of the pulmonary blood vessels.	Abnormality of the respiratory system				4	HP:0003345	Elevated urinary norepinephrine level	The concentration of noradrenaline in the urine, normalized for urine concentration, is above the upper limit of normal.	Abnormality of metabolism/homeostasis
1	HP:0005311	Agenesis of pulmonary vessels	A developmental defect characterized by the lack of formation of the pulmonary blood vessels.	Abnormality of the cardiovascular system				4	HP:0003345	Elevated urinary norepinephrine level	The concentration of noradrenaline in the urine, normalized for urine concentration, is above the upper limit of normal.	Abnormality of the genitourinary system
1	HP:0020186	Multilobulated spleen	The fetal spleen is lobulated, and these lobules normally disappear before the birth. Lobulation of the spleen may persist into adult life and be typically seen along the medial part of the spleen. A persisting lobule results in a variation in shape of the spleen.	Abnormality of the digestive system				4	HP:0008824	Hypoplastic iliac body	Underdevelopment of the body of ilium.	Abnormality of the musculoskeletal system
1	HP:0020186	Multilobulated spleen	The fetal spleen is lobulated, and these lobules normally disappear before the birth. Lobulation of the spleen may persist into adult life and be typically seen along the medial part of the spleen. A persisting lobule results in a variation in shape of the spleen.	Abnormality of the cardiovascular system				4	HP:0030879	Interlobular septal thickening	Presence of thickening of the interlobular septa of the lungs as seen on a CT scan.	Abnormality of the respiratory system
1	HP:0020186	Multilobulated spleen	The fetal spleen is lobulated, and these lobules normally disappear before the birth. Lobulation of the spleen may persist into adult life and be typically seen along the medial part of the spleen. A persisting lobule results in a variation in shape of the spleen.	Abnormality of the immune system				4	HP:0030034	Glomerular basement membrane lamellation	Presence of abnormal additional layers of the basement membrane of the glomerulus.	Abnormality of the genitourinary system
1	HP:0007045	Midline brain calcifications	Definition not found	Abnormality of the musculoskeletal system				4	HP:0001142	Lenticonus	A conical projection of the anterior or posterior surface of the lens, occurring as a developmental anomaly.	Abnormality of the eye
1	HP:0007045	Midline brain calcifications	Definition not found	Abnormality of the nervous system				4	HP:0003309	Ovoid thoracolumbar vertebrae	Definition not found	Abnormality of the musculoskeletal system
1	HP:0008314	Decreased activity of mitochondrial complex II	A reduction in the activity of the mitochondrial respiratory chain complex II, which is part of the electron transport chain in mitochondria.	Abnormality of metabolism/homeostasis				4	HP:0031354	Sleep onset insomnia	Difficulty initiating sleep, that is, increased sleep onset latency, refers to the condition where it takes 30 minutes or more to fall asleep.	Abnormality of the nervous system
1	HP:0008314	Decreased activity of mitochondrial complex II	A reduction in the activity of the mitochondrial respiratory chain complex II, which is part of the electron transport chain in mitochondria.	Abnormal cellular phenotype				4	HP:0010865	Oppositional defiant disorder	An enduring pattern of uncooperative, defiant, and hostile behavior towards authority figures that does not involve major antisocial violations, is not accounted for by the child's developmental stage, and results in significant functional impairment. A certain level of oppositional behavior is common in children and adolescents.	Abnormality of the nervous system
1	HP:0004902	Congenital lactic acidosis	A form of lactic acidemia with congenital onset.	Abnormality of metabolism/homeostasis				4	HP:0002682	Broad skull	Increased width of the skull.	Abnormality of head or neck
1	HP:0034324	Brachiocephalic artery aneurysm	An abnormal widening (dilatation) of the brachiocephalic artery	Abnormality of the cardiovascular system				4	HP:0002682	Broad skull	Increased width of the skull.	Abnormality of the musculoskeletal system
1	HP:0011499	Mydriasis	Abnormal dilatation of the iris.	Abnormality of the eye				4	HP:0004382	Mitral valve calcification	Abnormal calcification of the mitral valve.	Abnormality of the cardiovascular system
1	HP:0034325	Common carotid artery aneurysm	An abnormal widening (dilatation) of the common carotid artery.	Abnormality of the cardiovascular system				4	HP:0004382	Mitral valve calcification	Abnormal calcification of the mitral valve.	Abnormality of the musculoskeletal system
1	HP:0100771	Hypoperistalsis	Reduced or inadequate peristalsis, with resultant slow passage of contents through the digestive tract.	Abnormality of the digestive system				4	HP:0010068	Broad first metatarsal	Increased side-to-side width of the first metatarsal bone.	Abnormality of limbs
1	HP:0031252	Dilated left subclavian artery	Abnormally increased caliber of the left subclavian artery.	Abnormality of the cardiovascular system				4	HP:0010068	Broad first metatarsal	Increased side-to-side width of the first metatarsal bone.	Abnormality of the musculoskeletal system
1	HP:0007866	Retinal infarction	Definition not found	Abnormality of the eye				4	HP:0005445	Enlarged posterior fossa	Abnormal increased size of the posterior cranial fossa.	Abnormality of head or neck
1	HP:0002438	Cerebellar malformation	Definition not found	Abnormality of the nervous system				4	HP:0005445	Enlarged posterior fossa	Abnormal increased size of the posterior cranial fossa.	Abnormality of the musculoskeletal system
1	HP:0006888	Meningoencephalocele	Definition not found	Abnormality of head or neck				4	HP:0001821	Broad nail	Increased width of nail.	Abnormality of the integument
1	HP:0006888	Meningoencephalocele	Definition not found	Abnormality of the musculoskeletal system				4	HP:0010575	Dysplasia of the femoral head	The presence of developmental dysplasia of the femoral head.	Abnormality of the musculoskeletal system
1	HP:0006888	Meningoencephalocele	Definition not found	Abnormality of the nervous system				4	HP:0010575	Dysplasia of the femoral head	The presence of developmental dysplasia of the femoral head.	Abnormality of limbs
1	HP:0004894	Laryngotracheal stenosis	Definition not found	Abnormality of the respiratory system				4	HP:0010241	Short proximal phalanx of finger	Congenital hypoplasia of one or more proximal phalanx of finger.	Abnormality of limbs
1	HP:0004621	Enlarged vertebral pedicles	Increased size of the vertebral pedicle.	Abnormality of the musculoskeletal system				4	HP:0010241	Short proximal phalanx of finger	Congenital hypoplasia of one or more proximal phalanx of finger.	Abnormality of the musculoskeletal system
1	HP:0002375	Hypokinesia	Abnormally diminished motor activity. In contrast to paralysis, hypokinesia is not characterized by a lack of motor strength, but rather by a poverty of movement. The typical habitual movements (e.g., folding the arms, crossing the legs) are reduced in frequency.	Abnormality of the nervous system				4	HP:0410028	Recurrent oral herpes	Recurrent episodes of oral herpes, typically characterized by blisters or ulcers on the gums, lips and/or tongue caused by herpes virus.	Abnormality of the immune system
1	HP:0011308	Slender toe	Toes that are disproportionately narrow (reduced girth) for the hand/foot size or build of the individual.	Abnormality of limbs				4	HP:0004408	Abnormality of the sense of smell	An anomaly in the ability to perceive and distinguish scents (odors).	Abnormality of head or neck
1	HP:0011308	Slender toe	Toes that are disproportionately narrow (reduced girth) for the hand/foot size or build of the individual.	Abnormality of the musculoskeletal system				4	HP:0004408	Abnormality of the sense of smell	An anomaly in the ability to perceive and distinguish scents (odors).	Abnormality of the nervous system
1	HP:0000467	Neck muscle weakness	Decreased strength of the neck musculature.	Abnormality of the musculoskeletal system				4	HP:0000915	Pectus excavatum of inferior sternum	Pectus excavatum (defect of the chest wall characterized by depression of the sternum) affecting primarily the inferior region of the sternum.	Abnormality of the musculoskeletal system
1	HP:0004887	Respiratory failure requiring assisted ventilation	A state of respiratory distress that requires a life saving intervention in the form of gaining airway access and instituting positive pressure ventilation.	Abnormality of the respiratory system				4	HP:0100299	Muscle fiber inclusion bodies	Definition not found	Abnormality of the musculoskeletal system
1	HP:0020203	Z-band streaming	Streaming or smearing of the Z band, which is then no longer confined to a narrow zone which bisects the I band. The Z disc may extend across the I band or the entire sarcomere in a zigzag manner. Focal thickening, smudging, and blurring of the Z band takes place concurrently. Myofibrillar disorganization is a frequent but not invariable accompanying change.	Abnormality of the musculoskeletal system				4	HP:0005950	Laryngeal web	A membrane-like structure that extends across the laryngeal lumen close to the level of the vocal cords.	Abnormality of the respiratory system
1	HP:0007979	Gaze-evoked horizontal nystagmus	Horizontal nystagmus made apparent by looking to the right or to the left.	Abnormality of the eye				4	HP:0006375	Dumbbell-shaped femur	The femur is shortened and displays flaring (widening) of the metaphyses.	Abnormality of the musculoskeletal system
1	HP:0007525	Yellow subcutaneous tissue covered by thin, scaly skin	Definition not found	Abnormality of the musculoskeletal system				4	HP:0006375	Dumbbell-shaped femur	The femur is shortened and displays flaring (widening) of the metaphyses.	Abnormality of limbs
1	HP:0007525	Yellow subcutaneous tissue covered by thin, scaly skin	Definition not found	Abnormality of the integument				4	HP:0000947	Dumbbell-shaped long bone	An abnormal appearance of the long bones with resemblance to a dumbbell, a short bar with a weight at each end. That is, the long bone is shortened and displays flaring (widening) of the metaphyses.	Abnormality of the musculoskeletal system
1	HP:0031244	Swollen lip	Enlargement of the lip typically due to fluid buildup or inflammation.	Abnormality of head or neck				4	HP:0000947	Dumbbell-shaped long bone	An abnormal appearance of the long bones with resemblance to a dumbbell, a short bar with a weight at each end. That is, the long bone is shortened and displays flaring (widening) of the metaphyses.	Abnormality of limbs
1	HP:0032398	Dysgyria	An abnormal gyral pattern characterized by abnormalities of sulcal depth or orientation.	Abnormality of the nervous system				4	HP:0004737	Global glomerulosclerosis	Obliteration of the glomerular capillary lumen by increased collagenous matrix, with or without hyalinosis or foam cells. Sclerosis involves 100% of the glomerular tuft. Relative to other patent glomeruli in the sample, glomerular size is preserved, or increased/decreased by no more than 50%.	Abnormality of the genitourinary system
1	HP:0025335	Delayed ability to stand	A failure to achieve the ability to stand up at an appropriate developmental stage. Most children begin to walk alone at 11 to 15 months of age. On average, children can stand while holding on at the age of 9 to 10 months, can pull up to stand and walk with one hand being held at 12 months, and can stand alone and walk well at 18 months.	Abnormality of the nervous system				4	HP:0001149	Lattice corneal dystrophy	The presence of fine, branching linear opacities in Bowman's layer in the central area that may spread to the periphery in the clinical course. The deep corneal stroma may be involved but the process does not reach Descemet's membrane. Recurrent corneal erosion may occur. Histologic examination reveals amyloid deposits in the collagen fibers of the cornea.	Abnormality of the eye
1	HP:0008447	Hypoplastic coccygeal vertebrae	Definition not found	Abnormality of the musculoskeletal system				4	HP:0002196	Myelopathy	Definition not found	Abnormality of the nervous system
1	HP:0012803	Anisometropia	Inequality of refractive power of the two eyes.	Abnormality of the eye				4	HP:0001073	Cigarette-paper scars	Thin (atrophic) and wide scars.	Abnormality of the integument
1	HP:0100321	Abnormal dentate nucleus morphology	An abnormality of the dentate nucleus.	Abnormality of the nervous system				4	HP:0001073	Cigarette-paper scars	Thin (atrophic) and wide scars.	Abnormality of the musculoskeletal system
1	HP:0011182	Interictal epileptiform activity	Epileptiform activity refers to distinctive EEG waves or complexes distinguished from background activity found in in a proportion of human subjects with epilepsy, but which can also be found in subjects without seizures. Interictal epileptiform activity refers to such activity that occurs in the absence of a clinical or subclinical seizure.	Abnormality of the nervous system				4	HP:0003402	Decreased miniature endplate potentials	An abnormal reduction in the amplitude of the miniature endplate potentials, i.e. the postsynaptic response to transmitter released from an individual vesicle at the neuromuscular junction.	Abnormality of the nervous system
1	HP:0007112	Temporal cortical atrophy	Atrophy of the temporal cortex.	Abnormality of the nervous system				4	HP:0012724	Upper eyelid edema	Edema in the region of the upper eyelid.	Abnormality of head or neck
1	HP:0012202	Increased serum bile acid concentration	An increase in the concentration of bile acid in the blood.	Abnormality of metabolism/homeostasis				4	HP:0012724	Upper eyelid edema	Edema in the region of the upper eyelid.	Abnormality of metabolism/homeostasis
1	HP:0012595	Mild proteinuria	Mildly increased levels of protein in the urine (150-500 mg per day in adults).	Abnormality of metabolism/homeostasis				4	HP:0002639	Budd-Chiari syndrome	Budd-Chiari syndrome (BCS) is caused by obstruction of hepatic venous outflow at any level from the small hepatic veins to the junction of the inferior vena cava (IVC) with the right atrium, 1 and occurs in 1/100,000 of the general population worldwide. The most common presentation is with ascites, but can range from fulminant hepatic failure (FHF) to asymptomatic forms. Obstruction of hepatic venous outflow is mainly caused by primary intravascular thrombosis, which can occur suddenly or be repeated over time, accompanied by some revascularization, accounting for the variable parenchymal hepatic damage and histologic presentation. Budd-Chiari syndrome is thus a disease, but since it occurs as a manifestation of several other diseases, this term is kept for the present for convenience.	Abnormality of the cardiovascular system
1	HP:0012595	Mild proteinuria	Mildly increased levels of protein in the urine (150-500 mg per day in adults).	Abnormality of the genitourinary system				4	HP:0001032	Absent distal interphalangeal creases	Absence of the distal interphalangeal flexion creases of the fingers.	Abnormality of limbs
1	HP:0033140	Blake's pouch cyst	The presence of an upwardly displaced normal cerebellar vermis, normal appearance of the fastigium, tentorium and size of the cisterna magna.	Abnormality of head or neck				4	HP:0001032	Absent distal interphalangeal creases	Absence of the distal interphalangeal flexion creases of the fingers.	Abnormality of the musculoskeletal system
1	HP:0033140	Blake's pouch cyst	The presence of an upwardly displaced normal cerebellar vermis, normal appearance of the fastigium, tentorium and size of the cisterna magna.	Abnormality of the musculoskeletal system				4	HP:0010194	Aplasia/Hypoplasia of the middle phalanges of the toes	Definition not found	Abnormality of limbs
1	HP:0006821	Frontal polymicrogyria	A type of polymicrogyria with a gradient of severity (anterior more severe than posterior) extending from frontal poles posteriorly to precentral gyrus and inferiorly to frontal operculum.	Abnormality of the nervous system				4	HP:0010194	Aplasia/Hypoplasia of the middle phalanges of the toes	Definition not found	Abnormality of the musculoskeletal system
1	HP:0011320	Unilambdoid synostosis	Premature synostosis of only one lambdoid suture.	Abnormality of head or neck				4	HP:0010941	Aplasia of the nasal bone	Absence of the nasal bone.	Abnormality of head or neck
1	HP:0011320	Unilambdoid synostosis	Premature synostosis of only one lambdoid suture.	Abnormality of the musculoskeletal system				4	HP:0010941	Aplasia of the nasal bone	Absence of the nasal bone.	Abnormality of the musculoskeletal system
1	HP:0003049	Ulnar deviation of the wrist	Definition not found	Abnormality of the musculoskeletal system				4	HP:0012803	Anisometropia	Inequality of refractive power of the two eyes.	Abnormality of the eye
1	HP:0003049	Ulnar deviation of the wrist	Definition not found	Abnormality of limbs				4	HP:0004463	Absent brainstem auditory responses	Lack of measurable response to stimulation of auditory evoked potentials.	Abnormality of the nervous system
1	HP:0010282	Thin lower lip vermilion	Height of the vermilion of the medial part of the lower lip more than 2 SD below the mean. Alternatively, an apparently reduced height of the vermilion of the lower lip in the frontal view (subjective).	Abnormality of head or neck				4	HP:0006077	Absent proximal finger flexion creases	Absence of the proximal interphalangeal flexion creases of the fingers.	Abnormality of limbs
1	HP:0009899	Prominent crus of helix	The presence of an abnormally prominent of the crus of the helix. That is, development of the crus helix to the same degree as an average antihelix stem or helix.	Abnormality of the ear				4	HP:0006077	Absent proximal finger flexion creases	Absence of the proximal interphalangeal flexion creases of the fingers.	Abnormality of the musculoskeletal system
1	HP:0009899	Prominent crus of helix	The presence of an abnormally prominent of the crus of the helix. That is, development of the crus helix to the same degree as an average antihelix stem or helix.	Abnormality of the musculoskeletal system				4	HP:0008826	Dislocation of the femoral head	Joint dislocation of the femoral head.	Abnormality of the musculoskeletal system
1	HP:0009907	Attached earlobe	Attachment of the lobe to the side of the face at the lowest point of the lobe without curving upward.	Abnormality of the ear				4	HP:0008826	Dislocation of the femoral head	Joint dislocation of the femoral head.	Abnormality of limbs
1	HP:0010186	Broad distal phalanx of the toes	Increased width of the distal phalanx of toe of one or more toes.	Abnormality of the musculoskeletal system				4	HP:0012899	Handgrip myotonia	Difficulty releasing one's grip associated with prolonged first handgrip relaxation times.	Abnormality of the musculoskeletal system
1	HP:0010186	Broad distal phalanx of the toes	Increased width of the distal phalanx of toe of one or more toes.	Abnormality of limbs				4	HP:0005988	Congenital muscular torticollis	A congenital form of torticollis resulting from shortening of the sternocleidomastoid muscle and leading to a limited range of motion in both rotation and lateral bending.	Abnormality of the musculoskeletal system
1	HP:0000997	Axillary freckling	The presence in the axillary region (armpit) of an increased number of freckles, small circular spots on the skin that are darker than the surrounding skin because of deposits of melanin.	Abnormality of the integument				4	HP:0005988	Congenital muscular torticollis	A congenital form of torticollis resulting from shortening of the sternocleidomastoid muscle and leading to a limited range of motion in both rotation and lateral bending.	Abnormality of head or neck
1	HP:0030052	Inguinal freckling	The presence in the inguinal region (groin) of an increased number of freckles, small circular spots on the skin that are darker than the surrounding skin because of deposits of melanin.	Abnormality of the integument				4	HP:0012371	Hyperplasia of midface	Abnormally anterior positioning of the infraorbital and perialar regions, or increased convexity of the face, or increased nasolabial angle. The midface includes the maxilla, the cheeks, the zygomas, and the infraorbital and perialar regions of the face	Abnormality of head or neck
1	HP:0009732	Plexiform neurofibroma	A neurofibroma in which Schwann cells proliferate inside the nerve sheath, producing an irregularly thickened, distorted, tortuous structure.	Neoplasm				4	HP:0032132	Decreased circulating total IgG	A reduction beneath the normal level of total immunoglobulin G (IgG) in the blood.	Abnormality of the immune system
1	HP:0009734	Optic nerve glioma	A glioma originating in the optic nerve or optic chiasm.	Neoplasm				4	HP:0032132	Decreased circulating total IgG	A reduction beneath the normal level of total immunoglobulin G (IgG) in the blood.	Abnormality of metabolism/homeostasis
1	HP:0009734	Optic nerve glioma	A glioma originating in the optic nerve or optic chiasm.	Abnormality of the nervous system				4	HP:0032132	Decreased circulating total IgG	A reduction beneath the normal level of total immunoglobulin G (IgG) in the blood.	Abnormal cellular phenotype
1	HP:0009737	Lisch nodules	The presence of pigmented, oval and dome-shaped raised hamartomatous nevi of the iris..	Abnormality of head or neck				4	HP:0032132	Decreased circulating total IgG	A reduction beneath the normal level of total immunoglobulin G (IgG) in the blood.	Abnormality of blood and blood-forming tissues
1	HP:0009737	Lisch nodules	The presence of pigmented, oval and dome-shaped raised hamartomatous nevi of the iris..	Neoplasm				4	HP:0011917	Short 5th toe	Underdevelopment (hypoplasia) of the fifth toe.	Abnormality of limbs
1	HP:0009737	Lisch nodules	The presence of pigmented, oval and dome-shaped raised hamartomatous nevi of the iris..	Abnormality of the eye				4	HP:0011917	Short 5th toe	Underdevelopment (hypoplasia) of the fifth toe.	Abnormality of the musculoskeletal system
1	HP:0011679	Tetralogy of Fallot with pulmonary stenosis	The commonest form of tetralogy of Fallot characterized by pulmonary stenosis, overriding aorta, ventricular septum defect, and right ventricular hypertrophy, without pulmonary atresia, absent pulmonary valve, atrioventricular canal defect or absent subarterial conus.	Abnormality of the cardiovascular system				4	HP:0008523	Posterior helix pit	Permanent indentation on the posteromedial aspect of the helix that may be sharply or indistinctly delineated.	Abnormality of the ear
1	HP:0032435	Neonatal omphalitis	An infection of the umbilicus and/or surrounding tissues occurring in the neonatal period.	Abnormality of prenatal development or birth				4	HP:0002722	Recurrent abscess formation	An increased susceptibility to abscess formation, as manifested by a medical history of recurrent abscesses.	Abnormality of the immune system
1	HP:0012311	Monocytosis	An increased number of circulating monocytes.	Abnormality of blood and blood-forming tissues				4	HP:0012428	Prominent calcaneus	Protruding heel bone, or calcaneus.	Abnormality of limbs
1	HP:0012311	Monocytosis	An increased number of circulating monocytes.	Abnormality of the immune system				4	HP:0012428	Prominent calcaneus	Protruding heel bone, or calcaneus.	Abnormality of the musculoskeletal system
1	HP:0100525	Urachus fistula	Persistence of the urachal canal with drainage of urine from the bladder through the persistent allantois canal to the umbilicus.	Abnormality of the genitourinary system				4	HP:0006577	Macronodular cirrhosis	A type of cirrhosis characterized by the presence of large regenerative nodules.	Abnormality of the digestive system
1	HP:0004854	Intermittent thrombocytopenia	Reduced platelet count that occurs sporadically, i.e., it comes and goes.	Abnormality of blood and blood-forming tissues				4	HP:0030666	Retinal neovascularization	In wound repair, neovascularization (NV) involves the sprouting of new vessels from pre-existent vessels to repair or replace damaged vessels. In the retina, NV is a response to ischemia. The NV adheres to the inner surface of the retina and outer surface of the vitreous. NV are deficient in tight junctions and hence leak plasma into surrounding tissue including the vitreous. Plasma causes the vitreous gel to degenerate, contract, and eventually collapse which pulls on the retina. Since retinal NV is adherent to both retina and vitreous, as the vitreous contracts the NV may be sheared resulting in vitreous hemorrhage or the NV may remain intact and pull the retina with the vitreous resulting in retinal elevation referred to as traction retinal detachment.	Abnormality of the eye
1	HP:0010774	Cor triatriatum	The presence of an additional membrane in the left or right cardiac atrium which results in the subdivision of the affected atrium (and thus in total three atria, whence the name).	Abnormality of the cardiovascular system				4	HP:0030666	Retinal neovascularization	In wound repair, neovascularization (NV) involves the sprouting of new vessels from pre-existent vessels to repair or replace damaged vessels. In the retina, NV is a response to ischemia. The NV adheres to the inner surface of the retina and outer surface of the vitreous. NV are deficient in tight junctions and hence leak plasma into surrounding tissue including the vitreous. Plasma causes the vitreous gel to degenerate, contract, and eventually collapse which pulls on the retina. Since retinal NV is adherent to both retina and vitreous, as the vitreous contracts the NV may be sheared resulting in vitreous hemorrhage or the NV may remain intact and pull the retina with the vitreous resulting in retinal elevation referred to as traction retinal detachment.	Abnormality of the cardiovascular system
1	HP:0003037	Enlarged joints	Increase in size of one or more joints.	Abnormality of the musculoskeletal system				4	HP:0030856	Posterior staphyloma	A localized defect in the posterior eye wall with protrusion of uveal tissue due to alterations in scleral thickness and structure.	Abnormality of the eye
1	HP:0000607	Periorbital wrinkles	Definition not found	Abnormality of head or neck				4	HP:0011332	Hemifacial hypoplasia	Unilateral underdevelopment of the facial tissues, including muscles and bones.	Abnormality of head or neck
1	HP:0000607	Periorbital wrinkles	Definition not found	Abnormality of the integument				4	HP:0001857	Short distal phalanx of toe	Short distance from the end of the toe to the most distal interphalangeal crease or distal interphalangeal joint flexion point, i.e., abnormally short distal phalanx of toe.	Abnormality of limbs
1	HP:0100625	Enlarged thorax	Definition not found	Abnormality of the musculoskeletal system				4	HP:0001857	Short distal phalanx of toe	Short distance from the end of the toe to the most distal interphalangeal crease or distal interphalangeal joint flexion point, i.e., abnormally short distal phalanx of toe.	Abnormality of the musculoskeletal system
1	HP:0011636	Abnormal coronary artery origin	Isolated abnormalities of the coronary artery origins. This may be in associated with other structural heart malformations but not the patterns of complex structural heart malformations which result in abnormal course of the coronary arteries.	Abnormality of the cardiovascular system				4	HP:0200040	Epidermoid cyst	Nontender, round and firm, but slightly compressible, intradermal or subcutaneous cyst measuring 0.5-5 cm in diameter. Epidermal cysts are intradermal or subcutaneous tumors, grow slowly and occur on the face, neck, back and scrotum. They usually appear at or around puberty, and as a rule an affected individual has one solitary or a few cysts.	Abnormality of the integument
1	HP:0011321	Left unilambdoid synostosis	Premature synostosis of only the left lambdoid suture.	Abnormality of head or neck				4	HP:0001955	Unexplained fevers	Episodes of fever for which no infectious cause can be identified.	Abnormality of metabolism/homeostasis
1	HP:0011321	Left unilambdoid synostosis	Premature synostosis of only the left lambdoid suture.	Abnormality of the musculoskeletal system				4	HP:0009553	Abnormality of the hairline	The hairline refers to the outline of hair of the head. An abnormality of the hairline can refer to an unusually low or high border between areas of the scalp with and without hair or to abnormal projections of scalp hair.	Abnormality of the integument
1	HP:0040169	Loose anagen hair	Definition not found	Abnormality of the integument				4	HP:0009553	Abnormality of the hairline	The hairline refers to the outline of hair of the head. An abnormality of the hairline can refer to an unusually low or high border between areas of the scalp with and without hair or to abnormal projections of scalp hair.	Abnormality of head or neck
1	HP:0007115	Orbital encephalocele	Definition not found	Abnormality of head or neck				4	HP:0000267	Cranial asymmetry	Asymmetry of the bones of the skull.	Abnormality of head or neck
1	HP:0007115	Orbital encephalocele	Definition not found	Abnormality of the musculoskeletal system				4	HP:0000267	Cranial asymmetry	Asymmetry of the bones of the skull.	Abnormality of the musculoskeletal system
1	HP:0007115	Orbital encephalocele	Definition not found	Abnormality of the nervous system				4	HP:0032667	Myoclonic status epilepticus	A type of motor status epilepticus with repeating bilateral sudden brief (less than 100 ms) involuntary single or multiple contraction of muscles or muscle groups of variable topography.	Abnormality of the nervous system
1	HP:0008155	Mucopolysacchariduria	Excessive amounts of mucopolysaccharide in the urine.	Abnormality of metabolism/homeostasis				4	HP:0032027	Retinal dots	Yellow, white or greyish lesions in the retina that are well-defined/distinct, individual and mostly uniform in size.	Abnormality of the eye
1	HP:0008155	Mucopolysacchariduria	Excessive amounts of mucopolysaccharide in the urine.	Abnormality of the genitourinary system				4	HP:0011231	Prominent eyelashes	Eyelashes that draw the attention of the viewer due to increased density and/or length and/or curl without meeting the criteria of trichomegaly.	Abnormality of head or neck
1	HP:0032325	Lacunar stroke	A stroke related to a small infarct (2-20 mm in diameter) in the deep cerebral white matter, basal ganglia, or pons, that is presumed to result from the occlusion of a single small perforating artery supplying the subcortical areas of the brain.	Abnormality of the nervous system				4	HP:0011231	Prominent eyelashes	Eyelashes that draw the attention of the viewer due to increased density and/or length and/or curl without meeting the criteria of trichomegaly.	Abnormality of the integument
1	HP:0032325	Lacunar stroke	A stroke related to a small infarct (2-20 mm in diameter) in the deep cerebral white matter, basal ganglia, or pons, that is presumed to result from the occlusion of a single small perforating artery supplying the subcortical areas of the brain.	Abnormality of the cardiovascular system				4	HP:0007655	Eversion of lateral third of lower eyelids	Definition not found	Abnormality of head or neck
1	HP:0000492	Abnormal eyelid morphology	An abnormality of the eyelids.	Abnormality of head or neck				4	HP:0040313	Oligoarthritis	A type of arthritis that affects up to four joints in the first six months of disease.	Abnormality of the musculoskeletal system
1	HP:0006699	Premature atrial contractions	A type of cardiac arrhythmia with premature atrial contractions or beats caused by signals originating from ectopic atrial sites.	Abnormality of the cardiovascular system				4	HP:0040186	Maculopapular exanthema	A skin rash that is characterized by diffuse cutaneous erythema with areas of skin elevation. It may evolve to vesicles or papules as part of a more severe clinical entity. Different degrees of angioedema with involvement of subcutaneous tissue may also appear.	Abnormality of the integument
1	HP:0001664	Torsade de pointes	A type of ventricular tachycardia characterized by polymorphioc QRS complexes that change in amplitue and cycle length, and thus have the appearance of oscillating around the baseline in the EKG.	Abnormality of the cardiovascular system				4	HP:0040186	Maculopapular exanthema	A skin rash that is characterized by diffuse cutaneous erythema with areas of skin elevation. It may evolve to vesicles or papules as part of a more severe clinical entity. Different degrees of angioedema with involvement of subcutaneous tissue may also appear.	Abnormality of the immune system
1	HP:0025104	Capillary malformation	A capillary malformation is a flat, sharply defined vascular stain of the skin. It may cover a large surface area or it may be scattered and appear as little islands of color. In a capillary maformation, the predominant vessels are small, slow-flow vessels (i.e., arterioles and postcapillary venules).	Abnormality of the integument				4	HP:0430007	Symblepharon	A partial or complete adhesion of the palpebral conjunctiva of the eyelid to the bulbar conjunctiva of the eyeball.	Abnormality of head or neck
1	HP:0001403	Macrovesicular hepatic steatosis	A form of hepatic steatosis characterized by the presence of large, lipid-laden vesicles in the affected hepatocytes.	Abnormality of metabolism/homeostasis				4	HP:0002017	Nausea and vomiting	Nausea is a commonly encountered symptom that has been defined as an unpleasant painless subjective feeling that one will imminently vomit. Vomiting has been defined as the forceful expulsion of the contents of the stomach, duodenum, or jejunum through the oral cavity. While nausea and vomiting are often thought to exist on a temporal continuum, this is not always the case. There are situations when severe nausea may be present without emesis and less frequently, when emesis may be present without preceding nausea.	Abnormality of the digestive system
1	HP:0001403	Macrovesicular hepatic steatosis	A form of hepatic steatosis characterized by the presence of large, lipid-laden vesicles in the affected hepatocytes.	Abnormality of the digestive system				4	HP:0006557	Polycystic liver disease	Definition not found	Abnormality of the digestive system
1	HP:0004756	Ventricular tachycardia	A tachycardia originating in the ventricles characterized by rapid heart rate (over 100 beats per minute) and broad QRS complexes (over 120 ms).	Abnormality of the cardiovascular system				4	HP:0001853	Bifid distal phalanx of toe	Definition not found	Abnormality of limbs
1	HP:0004755	Supraventricular tachycardia	Supraventricular tachycardia (SVT) is an abnormally increased heart rate (over 100 beats per minute at rest) with origin above the level of the ventricles.	Abnormality of the cardiovascular system				4	HP:0001853	Bifid distal phalanx of toe	Definition not found	Abnormality of the musculoskeletal system
1	HP:0010508	Metatarsus valgus	A condition in which the anterior part of the foot rotates outward away from the midline of the body and the heel remains straight.	Abnormality of limbs				4	HP:0006743	Embryonal rhabdomyosarcoma	Definition not found	Abnormality of the musculoskeletal system
1	HP:0010508	Metatarsus valgus	A condition in which the anterior part of the foot rotates outward away from the midline of the body and the heel remains straight.	Abnormality of the musculoskeletal system				4	HP:0006743	Embryonal rhabdomyosarcoma	Definition not found	Neoplasm
1	HP:0004737	Global glomerulosclerosis	Obliteration of the glomerular capillary lumen by increased collagenous matrix, with or without hyalinosis or foam cells. Sclerosis involves 100% of the glomerular tuft. Relative to other patent glomeruli in the sample, glomerular size is preserved, or increased/decreased by no more than 50%.	Abnormality of the genitourinary system				4	HP:0100801	Pancreatic aplasia	Aplasia of the pancreas.	Abnormality of the digestive system
1	HP:0007818	Central heterochromia	The presence of distinct colors in the central (pupillary) zone of the iris than in the mid-peripheral (ciliary) zone.	Abnormality of the eye				4	HP:0031329	Interstitial cardiac fibrosis	A type of myocardial fibrosis characterized by excessive diffuse collagen accumulation concentrated in interstitial spaces.	Abnormality of the cardiovascular system
1	HP:0012107	Increased fibular diameter	Increased width of the cross sectional diameter of the fibula.	Abnormality of limbs				4	HP:0004592	Thoracic platyspondyly	A flattened vertebral body shape with reduced distance beween the vertebral endplates affecting the thoracic spine.	Abnormality of the musculoskeletal system
1	HP:0012107	Increased fibular diameter	Increased width of the cross sectional diameter of the fibula.	Abnormality of the musculoskeletal system				4	HP:0009901	Crumpled ear	Distortion of the course of the normal folds of the ear and the appearance of supernumerary crura and folds.	Abnormality of the ear
1	HP:0005050	Anterolateral radial head dislocation	A dislocation of the head of the radius from its socket in the elbow joint in an anterolateral direction.	Abnormality of the musculoskeletal system				4	HP:0000719	Inappropriate behavior	An explicit or perceived action, demonstration, conduct, or language (verbal and written) that is contrary to generally accepted norms, rules, procedures, or unacceptable within the context in which it is carried out. Inappropriate behaviors could take place in a sexual or social context and could be aggressive, violent, impulsive, intimidating, or threatening in nature.	Abnormality of the nervous system
1	HP:0005050	Anterolateral radial head dislocation	A dislocation of the head of the radius from its socket in the elbow joint in an anterolateral direction.	Abnormality of limbs				4	HP:0012062	Bone cyst	A fluid filled cavity that develops with a bone.	Abnormality of the musculoskeletal system
1	HP:0005085	Limited knee flexion/extension	A limited ability of the knee joint to perform extension and flexion.	Abnormality of the musculoskeletal system				4	HP:0001128	Trichiasis	Inversion and rubbing of the eyelashes against the globe of the eye.	Abnormality of head or neck
1	HP:0005085	Limited knee flexion/extension	A limited ability of the knee joint to perform extension and flexion.	Abnormality of limbs				4	HP:0001128	Trichiasis	Inversion and rubbing of the eyelashes against the globe of the eye.	Abnormality of the integument
1	HP:0008800	Limited hip movement	A decreased ability to move the femur at the hip joint associated with a decreased range of motion of the hip.	Abnormality of the musculoskeletal system				4	HP:0012347	Abnormal protein N-linked glycosylation	An anomaly of protein N-linked glycosylation, i.e., an abnormality of the protein glycosylation process in which a carbohydrate or carbohydrate derivative unit is added to a protein via a nitrogen atom in an amino acid residue in a protein.	Abnormality of metabolism/homeostasis
1	HP:0012905	Euryblepharon	Euryblepharon is a congenital eyelid anomaly characterized by horizontal enlargement of the palpebral fissure. The eyelid is shortened vertically compared with the horizontal dimension, with associated lateral canthal malpositioning and lateral ectropion abnormally wide lid opening.	Abnormality of head or neck				4	HP:0012358	Abnormal protein O-linked glycosylation	An anomaly of protein O-linked glycosylation, i.e., of the process in which a carbohydrate or carbohydrate derivative unit is added to a protein via the hydroxyl group of a serine or threonine residue.	Abnormality of metabolism/homeostasis
1	HP:0100271	Hyponasal speech	Hyponasal speech is when there is an abnormally reduced nasal airflow during speech often in a setting of nasal obstruction or congestion.	Abnormality of the voice				4	HP:0009932	Single naris	The presence of only a single nostril.	Abnormality of head or neck
1	HP:0010294	Palate fistula	A fistula which connects the oral cavity and the pharyngeal area via the aspects of the soft palate.	Abnormality of head or neck				4	HP:0100580	Barrett esophagus	An abnormal change (metaplasia) in the cells of the inferior portion of the esophagus. The normal squamous epithelium lining of the esophagus is replaced by metaplastic columnar epithelium. Columnar epithelium refers to a cell type that is typically found in more distal parts of the gastrointestinal system.	Abnormality of the digestive system
1	HP:0100337	Bilateral cleft palate	Nonmidline cleft palate on the left and right sides.	Abnormality of head or neck				4	HP:0100580	Barrett esophagus	An abnormal change (metaplasia) in the cells of the inferior portion of the esophagus. The normal squamous epithelium lining of the esophagus is replaced by metaplastic columnar epithelium. Columnar epithelium refers to a cell type that is typically found in more distal parts of the gastrointestinal system.	Neoplasm
1	HP:0009743	Distichiasis	Double rows of eyelashes.	Abnormality of head or neck				4	HP:0003161	4-Hydroxyphenylpyruvic aciduria	Increased relative concentration of 4-hydroxyphenylpyruvic acid in the urine.	Abnormality of metabolism/homeostasis
1	HP:0009743	Distichiasis	Double rows of eyelashes.	Abnormality of the integument				4	HP:0003161	4-Hydroxyphenylpyruvic aciduria	Increased relative concentration of 4-hydroxyphenylpyruvic acid in the urine.	Abnormality of the genitourinary system
1	HP:0200153	Agenesis of lateral incisor	Definition not found	Abnormality of head or neck				4	HP:0500230	Increased CSF glycine concentration	Abnormally increased levels of glycine in cerebrospinal fluid.	Abnormality of metabolism/homeostasis
1	HP:0011382	Hypoplasia of the semicircular canal	Underdevelopment of the semicircular canal.	Abnormality of the ear				4	HP:0500230	Increased CSF glycine concentration	Abnormally increased levels of glycine in cerebrospinal fluid.	Abnormality of the nervous system
1	HP:0004336	Myelin outfoldings	The presence of excessive redundant myelin in the peripheral nerve sheath.	Abnormality of the nervous system				4	HP:0001046	Intermittent jaundice	Jaundice that is sometimes present, sometimes not.	Abnormality of the integument
1	HP:0006978	Dysmyelinating leukodystrophy	Definition not found	Abnormality of the nervous system				4	HP:0001046	Intermittent jaundice	Jaundice that is sometimes present, sometimes not.	Abnormality of the digestive system
1	HP:0004463	Absent brainstem auditory responses	Lack of measurable response to stimulation of auditory evoked potentials.	Abnormality of the nervous system				4	HP:0031689	Megakaryocyte dysplasia	The presence of micro-megakaryocytes, hypo-lobed, or non-lobed nuclei in megakaryocytes of all sizes and multiple, widely-separated nuclei.	Abnormality of blood and blood-forming tissues
1	HP:0011284	Short-segment aganglionic megacolon	A type of aganglionic megacolon in which the aganglionic segment does not extend beyond the upper sigmoid.	Abnormality of the digestive system				4	HP:0008833	Irregular acetabular roof	Definition not found	Abnormality of the musculoskeletal system
1	HP:0011284	Short-segment aganglionic megacolon	A type of aganglionic megacolon in which the aganglionic segment does not extend beyond the upper sigmoid.	Abnormality of the nervous system				4	HP:0008833	Irregular acetabular roof	Definition not found	Abnormality of limbs
1	HP:0011285	Long-segment aganglionic megacolon	A type of aganglionic megacolon in which the aganglionic segment extends proximal to the sigmoid.	Abnormality of the digestive system				4	HP:0100529	Abnormal blood phosphate concentration	An abnormality of phosphate homeostasis or concentration in the body.	Abnormality of metabolism/homeostasis
1	HP:0011285	Long-segment aganglionic megacolon	A type of aganglionic megacolon in which the aganglionic segment extends proximal to the sigmoid.	Abnormality of the nervous system				4	HP:0011132	Chronic furunculosis	A furuncle (boil) is a skin infection involving an entire hair follicle and nearby skin tissue. Chronic furunculosis refers to recurrent episodes of furuncles, often caused by recurrent staphylococcus infection.	Abnormality of the integument
1	HP:0010712	1-4 toe syndactyly	Syndactyly with fusion of toes one to four.	Abnormality of the musculoskeletal system				4	HP:0011132	Chronic furunculosis	A furuncle (boil) is a skin infection involving an entire hair follicle and nearby skin tissue. Chronic furunculosis refers to recurrent episodes of furuncles, often caused by recurrent staphylococcus infection.	Abnormality of the immune system
1	HP:0010712	1-4 toe syndactyly	Syndactyly with fusion of toes one to four.	Abnormality of limbs				4	HP:0100838	Recurrent cutaneous abscess formation	An increased susceptibility to cutaneous abscess formation, as manifested by a medical history of recurrent cutaneous abscesses.	Abnormality of the immune system
1	HP:0010705	4-5 finger syndactyly	Syndactyly with fusion of fingers four and five.	Abnormality of the musculoskeletal system				4	HP:0100838	Recurrent cutaneous abscess formation	An increased susceptibility to cutaneous abscess formation, as manifested by a medical history of recurrent cutaneous abscesses.	Abnormality of the integument
1	HP:0010705	4-5 finger syndactyly	Syndactyly with fusion of fingers four and five.	Abnormality of limbs				4	HP:0040197	Encephalomalacia	Encephalomalacia is the softening or loss of brain tissue after cerebral infarction, cerebral ischemia, infection, craniocerebral trauma, or other injury.	Abnormality of the nervous system
1	HP:0009471	Contracture of the proximal interphalangeal joint of the 3rd finger	Chronic loss of joint motion of the proximal interphalangeal joint of the 3rd finger due to structural changes in non-bony tissue.	Abnormality of limbs				4	HP:0011230	Laterally extended eyebrow	An eyebrow that extends laterally beyond the orbital rim rather than turning gently downward at that location.	Abnormality of the integument
1	HP:0009471	Contracture of the proximal interphalangeal joint of the 3rd finger	Chronic loss of joint motion of the proximal interphalangeal joint of the 3rd finger due to structural changes in non-bony tissue.	Abnormality of the musculoskeletal system				4	HP:0011230	Laterally extended eyebrow	An eyebrow that extends laterally beyond the orbital rim rather than turning gently downward at that location.	Abnormality of head or neck
1	HP:0200116	Distal ileal atresia	Definition not found	Abnormality of the digestive system				4	HP:0003244	Penile hypospadias	Location of the urethral opening on the inferior aspect of the penis.	Abnormality of the genitourinary system
1	HP:0003271	Visceromegaly	Abnormal increased size of the viscera of the abdomen.	Abnormality of the digestive system				4	HP:0006280	Chronic pancreatitis	A chronic form of pancreatitis.	Abnormality of the digestive system
1	HP:0008696	Renal hamartoma	A disordered proliferation of mature tissues that are native to the kidneys.	Abnormality of the genitourinary system				4	HP:0006280	Chronic pancreatitis	A chronic form of pancreatitis.	Abnormality of the immune system
1	HP:0008696	Renal hamartoma	A disordered proliferation of mature tissues that are native to the kidneys.	Neoplasm				4	HP:0012478	Temporomandibular joint ankylosis	Bony fusion of the mandibular condyle to the base of the skull, resulting in limitation of jaw opening.	Abnormality of head or neck
1	HP:0100880	Nephrogenic rest	Abnormally persistent clusters of embryonal cells, representing microscopic malformations (dysplasias) of the developing kidney.	Abnormality of the genitourinary system				4	HP:0012478	Temporomandibular joint ankylosis	Bony fusion of the mandibular condyle to the base of the skull, resulting in limitation of jaw opening.	Abnormality of the musculoskeletal system
1	HP:0008643	Nephroblastomatosis	Presence of persistent islands of renal blastema in the postnatal kidney. Nephroblastomatosis represents a complex abnormality of nephrogenesis and has been defined as the persistence of metanephricblastema into infancy and childhood.	Neoplasm				4	HP:0011490	Abnormal Descemet membrane morphology	Abnormality of Descemet's membrane, which is the basement membrane of the corneal endothelium.	Abnormality of the eye
1	HP:0008643	Nephroblastomatosis	Presence of persistent islands of renal blastema in the postnatal kidney. Nephroblastomatosis represents a complex abnormality of nephrogenesis and has been defined as the persistence of metanephricblastema into infancy and childhood.	Abnormality of the genitourinary system				4	HP:0009642	Broad distal phalanx of the thumb	Increased width of the distal phalanx of thumb.	Abnormality of limbs
1	HP:0012103	Abnormality of the mitochondrion	An anomaly of the mitochondrion, the membranous cytoplasmic organelle the interior of which is subdivided by cristae. The mitochondrion is a self replicating organelle that is the site of tissue respiration.	Abnormality of metabolism/homeostasis				4	HP:0009642	Broad distal phalanx of the thumb	Increased width of the distal phalanx of thumb.	Abnormality of the musculoskeletal system
1	HP:0012103	Abnormality of the mitochondrion	An anomaly of the mitochondrion, the membranous cytoplasmic organelle the interior of which is subdivided by cristae. The mitochondrion is a self replicating organelle that is the site of tissue respiration.	Abnormal cellular phenotype				4	HP:0008127	Bipartite calcaneus	A two-part calcaneus, a finding that probably results from delayed coalescence of two primary calcaneal centers of ossification.	Abnormality of limbs
1	HP:0010499	Patellar subluxation	The kneecap normally is located within the groove termed trochlea on the distal femur and can slide up and down in it. Patellar subluxation refers to an unstable kneecap that does not slide centrally within its groove, i.e., a partial dislocation of the patella.	Abnormality of the musculoskeletal system				4	HP:0008127	Bipartite calcaneus	A two-part calcaneus, a finding that probably results from delayed coalescence of two primary calcaneal centers of ossification.	Abnormality of the musculoskeletal system
1	HP:0010499	Patellar subluxation	The kneecap normally is located within the groove termed trochlea on the distal femur and can slide up and down in it. Patellar subluxation refers to an unstable kneecap that does not slide centrally within its groove, i.e., a partial dislocation of the patella.	Abnormality of limbs				4	HP:0100024	Conspicuously happy disposition	An unusually happy demeanor over time, which can also be observed during inappropriate situations that should, for example, cause distress, fear, or anger.	Abnormality of the nervous system
1	HP:0002113	Pulmonary infiltrates	Definition not found	Abnormality of the respiratory system				4	HP:0001042	High axial triradius	Definition not found	Abnormality of the integument
1	HP:0005365	Severe B lymphocytopenia	A severe form of B lymphocytopenia in which the count of B cells is very low or absent.	Abnormality of blood and blood-forming tissues				4	HP:0001042	High axial triradius	Definition not found	Abnormality of limbs
1	HP:0005365	Severe B lymphocytopenia	A severe form of B lymphocytopenia in which the count of B cells is very low or absent.	Abnormality of the immune system				4	HP:0010911	Hyperleucinemia	An increased concentration of leucine in the blood.	Abnormality of metabolism/homeostasis
1	HP:0033677	Acute respiratory distress syndrome	Acute respiratory distress syndrome (ARDS) is defined as an acute disorder that starts within seven days of the inciting event and is characterized by bilateral lung infiltrates and severe progressive hypoxemia in the absence of any evidence of cardiogenic pulmonary edema. ARDS is defined by the patient's oxygen in arterial blood (PaO2) to the fraction of the oxygen in the inspired air (FiO2). These patients have a PaO2/FiO2 ratio of less than 300.	Abnormality of the respiratory system				4	HP:0010910	Hypervalinemia	An increased concentration of valine in the blood.	Abnormality of metabolism/homeostasis
1	HP:0005103	Calcification of the auricular cartilage	Ossification affecting the external ear cartilage.	Abnormality of the musculoskeletal system				4	HP:0011998	Postprandial hyperglycemia	An increased concentration of glucose in the blood following a meal.	Abnormality of metabolism/homeostasis
1	HP:0005103	Calcification of the auricular cartilage	Ossification affecting the external ear cartilage.	Abnormality of the ear				4	HP:0001600	Abnormality of the larynx	An abnormality of the larynx.	Abnormality of the respiratory system
1	HP:0040309	Increased size of the mandible	Definition not found	Abnormality of head or neck				4	HP:0031873	Early chronotype	A tendency towards rising very early in the morning and going to bed early in the evening.	Abnormality of the nervous system
1	HP:0040309	Increased size of the mandible	Definition not found	Abnormality of the musculoskeletal system				4	HP:0010499	Patellar subluxation	The kneecap normally is located within the groove termed trochlea on the distal femur and can slide up and down in it. Patellar subluxation refers to an unstable kneecap that does not slide centrally within its groove, i.e., a partial dislocation of the patella.	Abnormality of the musculoskeletal system
1	HP:0040160	Generalized osteoporosis	Definition not found	Abnormality of the musculoskeletal system				4	HP:0010499	Patellar subluxation	The kneecap normally is located within the groove termed trochlea on the distal femur and can slide up and down in it. Patellar subluxation refers to an unstable kneecap that does not slide centrally within its groove, i.e., a partial dislocation of the patella.	Abnormality of limbs
1	HP:0100789	Torus palatinus	A bony protrusion present on the midline of the hard palate.	Abnormality of head or neck				4	HP:0006994	Diffuse leukoencephalopathy	Definition not found	Abnormality of the nervous system
1	HP:0005121	Posterior scalloping of vertebral bodies	An excessive concavity of the posterior surface of one or more vertebral bodies.	Abnormality of the musculoskeletal system				4	HP:0200147	Neuronal loss in basal ganglia	A reduction in the number of nerve cells in the basal ganglia.	Abnormality of the nervous system
1	HP:0008541	Superiorly displaced ears	Definition not found	Abnormality of the ear				4	HP:0006999	Basal ganglia gliosis	Focal proliferation of glial cells in the basal ganglia.	Abnormality of the nervous system
1	HP:0001115	Posterior polar cataract	A polar cataract that affects the posterior pole of the lens.	Abnormality of the eye				4	HP:0045045	Elevated circulating acylcarnitine concentration	Concentration of acylcarnitine in the blood circulation above the upper limit of normal.	Abnormality of metabolism/homeostasis
1	HP:0005199	Aplasia of the abdominal wall musculature	Absence of the abdominal musculature.	Abnormality of the digestive system				4	HP:0100321	Abnormal dentate nucleus morphology	An abnormality of the dentate nucleus.	Abnormality of the nervous system
1	HP:0005199	Aplasia of the abdominal wall musculature	Absence of the abdominal musculature.	Abnormality of the musculoskeletal system				4	HP:0011819	Submucous cleft soft palate	A cleft of the muscular (soft) portion of the palate that is covered by mucous membrane. Soft-palate submucous clefts are characterized by a midline deficiency or lack of muscle tissue.	Abnormality of head or neck
1	HP:0100856	Poorly ossified vertebrae	Decreased ossification of the vertebral bodies.	Abnormality of the musculoskeletal system				4	HP:0004411	Deviated nasal septum	Positioning of the nasal septum to the right or left in contrast to the normal midline position of the nasal septum.	Abnormality of head or neck
1	HP:0010920	Zonular cataract	Zonular cataracts are defined to be cataracts that affect specific regions of the lens.	Abnormality of the eye				4	HP:0010953	Noncommunicating hydrocephalus	A form of hydrocephalus in which the flow of cerebrospinal fluid (CSF) within the cerebral ventricular system or in the outlets of the CSF to the arachnoid space is obstructed.	Abnormality of the nervous system
1	HP:0006368	Forearm reduction defects	Definition not found	Abnormality of limbs				4	HP:0001951	Episodic ammonia intoxication	Definition not found	Abnormality of metabolism/homeostasis
1	HP:0040183	Encopresis	Definition not found	Abnormality of the digestive system				4	HP:0009073	Progressive proximal muscle weakness	Lack of strength of the proximal muscles that becomes progressively more severe.	Abnormality of the musculoskeletal system
1	HP:0040183	Encopresis	Definition not found	Constitutional symptom				4	HP:0030499	Macular drusen	Drusen (singular, 'druse') are tiny yellow or white accumulations of extracellular material (lipofuscin) that build up in Bruch's membrane of the eye. This class refers to the presence of Drusen in the macula.	Abnormality of the eye
1	HP:0006595	Scapulohumeral synostosis	Bony fusion between the humerus and scapula, leading to an impairment in mobility of the affected shoulder joint.	Abnormality of the musculoskeletal system				4	HP:0005650	2-5 finger cutaneous syndactyly	A soft tissue continuity in the anteroposterior axis between the second to the fifth fingers that extends distally to at least the level of the proximal interphalangeal joints.	Abnormality of the musculoskeletal system
1	HP:0006595	Scapulohumeral synostosis	Bony fusion between the humerus and scapula, leading to an impairment in mobility of the affected shoulder joint.	Abnormality of limbs				4	HP:0005650	2-5 finger cutaneous syndactyly	A soft tissue continuity in the anteroposterior axis between the second to the fifth fingers that extends distally to at least the level of the proximal interphalangeal joints.	Abnormality of limbs
1	HP:0009023	Abdominal wall muscle weakness	Decreased strength of the abdominal musculature.	Abnormality of the musculoskeletal system				4	HP:0002961	Dysgammaglobulinemia	Selective deficiency of one or more, but not all, classes of immunoglobulins.	Abnormality of the immune system
1	HP:0008440	C1-C2 vertebral abnormality	Any abnormality of the atlas and the axis.	Abnormality of the musculoskeletal system				4	HP:0002961	Dysgammaglobulinemia	Selective deficiency of one or more, but not all, classes of immunoglobulins.	Abnormality of metabolism/homeostasis
1	HP:0010241	Short proximal phalanx of finger	Congenital hypoplasia of one or more proximal phalanx of finger.	Abnormality of limbs				4	HP:0002961	Dysgammaglobulinemia	Selective deficiency of one or more, but not all, classes of immunoglobulins.	Abnormal cellular phenotype
1	HP:0010241	Short proximal phalanx of finger	Congenital hypoplasia of one or more proximal phalanx of finger.	Abnormality of the musculoskeletal system				4	HP:0002961	Dysgammaglobulinemia	Selective deficiency of one or more, but not all, classes of immunoglobulins.	Abnormality of blood and blood-forming tissues
1	HP:0010493	Long metacarpals	An abnormally increased length of the metacarpal bones.	Abnormality of limbs				4	HP:0020062	Decreased hemoglobin concentration	An abnormal reduction below normal hemoglobin concentration in the circulation.	Abnormality of blood and blood-forming tissues
1	HP:0010493	Long metacarpals	An abnormally increased length of the metacarpal bones.	Abnormality of the musculoskeletal system				4	HP:0005113	Aortic arch aneurysm	An abnormal localized widening (dilatation) of the aortic arch.	Abnormality of the cardiovascular system
1	HP:0006155	Long phalanx of finger	Increased length of multiple or a single phalanx of finger.	Abnormality of limbs				4	HP:0010538	Small sella turcica	An abnormally small sella turcica.	Abnormality of head or neck
1	HP:0006155	Long phalanx of finger	Increased length of multiple or a single phalanx of finger.	Abnormality of the musculoskeletal system				4	HP:0010538	Small sella turcica	An abnormally small sella turcica.	Abnormality of the musculoskeletal system
1	HP:0012801	Narrow jaw	Bigonial distance (lower facial width) more than 2 standard deviations below the mean (objective); or an apparently decreased width of the lower jaw (mandible) when viewed from the front (subjective).	Abnormality of head or neck				4	HP:0002933	Ventral hernia	Ventral hernia refers to a condition in which abdominal contents protrude through a weakened portion of the abdominal wall.	Abnormality of the digestive system
1	HP:0012801	Narrow jaw	Bigonial distance (lower facial width) more than 2 standard deviations below the mean (objective); or an apparently decreased width of the lower jaw (mandible) when viewed from the front (subjective).	Abnormality of the musculoskeletal system				4	HP:0002933	Ventral hernia	Ventral hernia refers to a condition in which abdominal contents protrude through a weakened portion of the abdominal wall.	Abnormality of the musculoskeletal system
1	HP:0031846	Femur fracture	A break or crush injury of the thigh bone (femur).	Abnormality of the musculoskeletal system				4	HP:0007646	Absent lower eyelashes	Lack of eyelashes on the lower lid.	Abnormality of the integument
1	HP:0031846	Femur fracture	A break or crush injury of the thigh bone (femur).	Abnormality of limbs				4	HP:0007646	Absent lower eyelashes	Lack of eyelashes on the lower lid.	Abnormality of head or neck
1	HP:0000591	Abnormal sclera morphology	An abnormality of the sclera.	Abnormality of the eye				4	HP:0040084	Abnormal circulating renin	A deviation from the normal concentration of renin in the blood, a central hormone in the control of blood pressure and various other physiological functions.	Abnormality of the endocrine system
1	HP:0004860	Thiamine-responsive megaloblastic anemia	A type of megaloblastic anemia (i.e., anemia characterized by the presence of erythroblasts that are larger than normal) that improves upon the administration of thiamine.	Abnormality of blood and blood-forming tissues				4	HP:0005326	Hypoplastic philtrum	Underdevelopment of the philtrum.	Abnormality of head or neck
1	HP:0009738	Abnormal antihelix morphology	An abnormality of the antihelix.	Abnormality of the ear				4	HP:0004419	Recurrent thrombophlebitis	Repeated episodes of inflammation of a vein associated with venous thrombosis (blood clot formation within the vein).	Abnormality of blood and blood-forming tissues
1	HP:0008717	Unilateral renal atrophy	A unilateral form of atrophy of the kidney.	Abnormality of the genitourinary system				4	HP:0010956	Fetal megacystis	Fetal megacystis is an abnormally enlarged bladder identified at any gestational age.	Abnormality of the genitourinary system
1	HP:0000197	Abnormal parotid gland morphology	Any abnormality of the parotid glands, which are the salivary glands that are located in the subcutaneous tissues of the face overlying the mandibular ramus and anterior and inferior to the external ear.	Abnormality of head or neck				4	HP:0011102	Ileal atresia	An abnormal closure, or atresia of the tubular structure of the ileum.	Abnormality of the digestive system
1	HP:0009555	Hypoplasia of the pharynx	Underdevelopment of the pharynx.	Abnormality of the respiratory system				4	HP:0033132	Renal cortical hyperechogenicity	Increased echogenecity of the kidney cortex.	Abnormality of the genitourinary system
1	HP:0009554	Preauricular hair displacement	An tongue-like extension of hair towards the cheeks, in which hair growth extends in front of the ear to the lateral cheekbones.	Abnormality of the integument				4	HP:0034671	Knee contracture	Lack of full passive range of motion (restrictions in flexion, extension, or other movements) of the knee joint resulting from structural changes of non-bony tissues, such as muscles, tendons, ligaments, joint capsules and/or skin.	Abnormality of the musculoskeletal system
1	HP:0009554	Preauricular hair displacement	An tongue-like extension of hair towards the cheeks, in which hair growth extends in front of the ear to the lateral cheekbones.	Abnormality of head or neck				4	HP:0034671	Knee contracture	Lack of full passive range of motion (restrictions in flexion, extension, or other movements) of the knee joint resulting from structural changes of non-bony tissues, such as muscles, tendons, ligaments, joint capsules and/or skin.	Abnormality of limbs
1	HP:0000918	Scapular exostoses	The presence of multiple exostoses on the scapula. An exostosis is a benign growth the projects outward from the bone surface. It is capped by cartilage.	Abnormality of the musculoskeletal system				4	HP:0005583	Tubular basement membrane disintegration	DIsruption and breaking up of the basement membrane of the tubules of the kidney.	Abnormality of the genitourinary system
1	HP:0000918	Scapular exostoses	The presence of multiple exostoses on the scapula. An exostosis is a benign growth the projects outward from the bone surface. It is capped by cartilage.	Neoplasm				4	HP:0002832	Calcific stippling	An abnormal punctate (speckled, dot-like) pattern of calcifications in soft tissues within or surrounding bones (as observed on radiographs).	Abnormality of the musculoskeletal system
1	HP:0100246	Osteoma	Osteomas are bony growths found most commonly on the skull and mandible; however, they may occur in any bone of the body. Osteomas do not usually cause clinical problems and do not become malignant.	Neoplasm				4	HP:0025420	Diffuse alveolar hemorrhage	A type of of pulmonary hemorrhage that originates from the pulmonary microcirculation, including the alveolar capillaries, arterioles, and venules. It presents with hemoptysis, anemia, diffuse lung infiltration, and acute respiratory failure. The diagnosis is confirmed by the observation of the accumulation of red blood cells, fibrin, or hemosiderin-laden macrophage in the alveolar space on pathologic biopsy. Hemosiderin, a product of hemoglobin degradation, appears at least 48-72 hours after bleeding and is helpful in distinguishing diffuse alveolar hemorrhage from surgical trauma. Mild interstitial thickening, organizing pneumonia, or diffuse alveolar damage can also be seen.	Abnormality of the respiratory system
1	HP:0007595	Redundant skin in infancy	Definition not found	Abnormality of the integument				4	HP:0025420	Diffuse alveolar hemorrhage	A type of of pulmonary hemorrhage that originates from the pulmonary microcirculation, including the alveolar capillaries, arterioles, and venules. It presents with hemoptysis, anemia, diffuse lung infiltration, and acute respiratory failure. The diagnosis is confirmed by the observation of the accumulation of red blood cells, fibrin, or hemosiderin-laden macrophage in the alveolar space on pathologic biopsy. Hemosiderin, a product of hemoglobin degradation, appears at least 48-72 hours after bleeding and is helpful in distinguishing diffuse alveolar hemorrhage from surgical trauma. Mild interstitial thickening, organizing pneumonia, or diffuse alveolar damage can also be seen.	Abnormality of blood and blood-forming tissues
1	HP:0005039	Multiple long-bone exostoses	Multiple exostoses originating in long bones.	Neoplasm				4	HP:0025420	Diffuse alveolar hemorrhage	A type of of pulmonary hemorrhage that originates from the pulmonary microcirculation, including the alveolar capillaries, arterioles, and venules. It presents with hemoptysis, anemia, diffuse lung infiltration, and acute respiratory failure. The diagnosis is confirmed by the observation of the accumulation of red blood cells, fibrin, or hemosiderin-laden macrophage in the alveolar space on pathologic biopsy. Hemosiderin, a product of hemoglobin degradation, appears at least 48-72 hours after bleeding and is helpful in distinguishing diffuse alveolar hemorrhage from surgical trauma. Mild interstitial thickening, organizing pneumonia, or diffuse alveolar damage can also be seen.	Abnormality of the cardiovascular system
1	HP:0030431	Osteochondroma	A cartilage capped bony outgrowth of a long bone. Osteochondroma arises on the external surface of bone containing a marrow cavity that is continuous with that of the underlying bone.	Neoplasm				4	HP:0012595	Mild proteinuria	Mildly increased levels of protein in the urine (150-500 mg per day in adults).	Abnormality of metabolism/homeostasis
1	HP:0000896	Rib exostoses	Multiple circumscribed bony excrescences located in the ribs.	Abnormality of the musculoskeletal system				4	HP:0012595	Mild proteinuria	Mildly increased levels of protein in the urine (150-500 mg per day in adults).	Abnormality of the genitourinary system
1	HP:0000896	Rib exostoses	Multiple circumscribed bony excrescences located in the ribs.	Neoplasm				4	HP:0004385	Protracted diarrhea	Definition not found	Abnormality of the digestive system
1	HP:0012159	Internal carotid artery dissection	A separation (dissection) of the layers of the internal carotid artery wall.	Abnormality of the cardiovascular system				4	HP:0006587	Straight clavicles	An abnormally straight configuration of the clavicle, a tubular bone which normally is doubly curved .	Abnormality of the musculoskeletal system
1	HP:0002408	Cerebral arteriovenous malformation	An anomalous configuration of blood vessels that shunts arterial blood directly into veins without passing through the capillaries and that is located in the brain.	Abnormality of the cardiovascular system				4	HP:0030057	Autoimmune antibody positivity	The presence of an antibody in the blood circulation that is directed against the organism's own cells or tissues.	Abnormality of the immune system
1	HP:0002408	Cerebral arteriovenous malformation	An anomalous configuration of blood vessels that shunts arterial blood directly into veins without passing through the capillaries and that is located in the brain.	Abnormality of the nervous system				4	HP:0001014	Angiokeratoma	Angiokeratomas are hyperkeratotic papules that are characterized histologically by superficial ectatic (i.e., dilated) blood vessels with epidermal proliferation. Clinically, angiokeratoma presents as a small, raised, dark-red spot.	Abnormality of the cardiovascular system
1	HP:0033134	Abdominal adhesions	Fibrous bands (i.e., bands of scar-like tissue) that span two or more intra-abdominal organs and/or the inner abdominal wall (i.e. peritoneal membrane).	Abnormality of the digestive system				4	HP:0001014	Angiokeratoma	Angiokeratomas are hyperkeratotic papules that are characterized histologically by superficial ectatic (i.e., dilated) blood vessels with epidermal proliferation. Clinically, angiokeratoma presents as a small, raised, dark-red spot.	Abnormality of the integument
1	HP:0008069	Neoplasm of the skin	A tumor (abnormal growth of tissue) of the skin.	Neoplasm				4	HP:0007427	Reticulated skin pigmentation	Definition not found	Abnormality of the integument
1	HP:0005346	Abnormal facial expression	Definition not found	Abnormality of head or neck				4	HP:0012176	Abnormal natural killer cell morphology	An anomaly of the natural killer cell, which is a lymphocyte that can spontaneously kill a variety of target cells without prior antigenic activation via germline encoded activation receptors. It also regulates immune responses via cytokine release and direct contact with other cells.	Abnormality of blood and blood-forming tissues
1	HP:0000796	Urethral obstruction	Obstruction of the flow of urine through the urethra.	Abnormality of the genitourinary system				4	HP:0012176	Abnormal natural killer cell morphology	An anomaly of the natural killer cell, which is a lymphocyte that can spontaneously kill a variety of target cells without prior antigenic activation via germline encoded activation receptors. It also regulates immune responses via cytokine release and direct contact with other cells.	Abnormality of the immune system
1	HP:0006549	Unilateral primary pulmonary dysgenesis	Definition not found	Abnormality of the respiratory system				4	HP:0009050	Quadriceps muscle atrophy	Muscular atrophy involving the quadriceps muscle.	Abnormality of limbs
1	HP:0011999	Paranoia	An inappropriate feeling of being persecuted or being the subject of hostility from others.	Abnormality of the nervous system				4	HP:0009050	Quadriceps muscle atrophy	Muscular atrophy involving the quadriceps muscle.	Abnormality of the musculoskeletal system
1	HP:0011590	Double aortic arch	A conenital abnormality of the aortic arch in which the two embryonic aortc arches form a vascular ring that surrounds the trachea or esophagus and then join to form the descending aorta. Double aortic arch can cause symptoms because of compression of the esophagus (dysphagia, cyanosis while eating) or trachea (stridor).	Abnormality of the cardiovascular system				4	HP:0012101	Decreased serum creatinine	An abnormally reduced amount of creatinine in the blood.	Abnormality of metabolism/homeostasis
1	HP:0001814	Deep-set nails	Deeply placed nails.	Abnormality of the integument				4	HP:0005548	Megakaryocytopenia	A reduced count of megakaryocytes.	Abnormality of blood and blood-forming tissues
1	HP:0001615	Hoarse cry	Definition not found	Abnormality of the voice				4	HP:0002425	Anarthria	A defect in the motor ability that enables speech.	Abnormality of the nervous system
1	HP:0003911	Flared humeral metaphysis	Flaring (increase of width with a splayed appearance) of the humeral metaphysis.	Abnormality of the musculoskeletal system				4	HP:0005716	Lethal skeletal dysplasia	Definition not found	Abnormality of the musculoskeletal system
1	HP:0003911	Flared humeral metaphysis	Flaring (increase of width with a splayed appearance) of the humeral metaphysis.	Abnormality of limbs				4	HP:0007898	Exudative retinopathy	Definition not found	Abnormality of the eye
1	HP:0010300	Abnormally low-pitched voice	An abnormal decrease in the pitch of the voice.	Abnormality of the nervous system				4	HP:0004576	Sclerotic vertebral endplates	Sclerosis (increased density) affecting vertebral end plates.	Abnormality of the musculoskeletal system
1	HP:0002834	Flared femoral metaphysis	Definition not found	Abnormality of the musculoskeletal system				4	HP:0025131	Finger swelling	Enlargement of the soft tissues of one or more fingers.	Abnormality of limbs
1	HP:0002834	Flared femoral metaphysis	Definition not found	Abnormality of limbs				4	HP:0025131	Finger swelling	Enlargement of the soft tissues of one or more fingers.	Abnormality of the musculoskeletal system
1	HP:0200000	Dysharmonic bone age	Different levels of maturation of different bones.	Abnormality of the musculoskeletal system				4	HP:0010954	Hypoplastic right heart	Underdevelopment of the right-sided structures of the heart.	Abnormality of the cardiovascular system
1	HP:0003158	Hyposthenuria	An abnormally low urinary specific gravity, i.e., reduced concentration of solutes in the urine.	Abnormality of metabolism/homeostasis				4	HP:0031717	Alternating exotropia	A type of exotropia in which either eye may be used for fixation.	Abnormality of the eye
1	HP:0003158	Hyposthenuria	An abnormally low urinary specific gravity, i.e., reduced concentration of solutes in the urine.	Abnormality of the genitourinary system				4	HP:0034315	Chronic cough	A persistent cough, defined as a cough lasting longer than eight weeks in adults or longer than four weeks in children.	Abnormality of the respiratory system
1	HP:0011748	Adrenocorticotropic hormone deficiency	A reduced ability to secrete adrenocorticotropic hormone (ACTH), a hormone that stimulates the adrenal cortex to secrete of glucocorticoids such as cortisol.	Abnormality of the endocrine system				4	HP:0012815	Hypoplastic female external genitalia	Underdevelopment of part or all of the female external reproductive organs (which include the mons pubis, labia majora, labia minora, Bartholin glands, and clitoris).	Abnormality of the genitourinary system
1	HP:0011748	Adrenocorticotropic hormone deficiency	A reduced ability to secrete adrenocorticotropic hormone (ACTH), a hormone that stimulates the adrenal cortex to secrete of glucocorticoids such as cortisol.	Abnormality of the nervous system				4	HP:0011261	Darwin tubercle of helix	Small expansion of the helical fold at the junction of the superior and descending portions of the helix.	Abnormality of the ear
1	HP:0031623	Brow ptosis	Drooping of the upper eyebrow below the superior orbital rim.	Abnormality of the integument				4	HP:0000503	Tortuosity of conjunctival vessels	The presence of an increased number of twists and turns of the conjunctival blood vessels.	Abnormality of head or neck
1	HP:0031623	Brow ptosis	Drooping of the upper eyebrow below the superior orbital rim.	Abnormality of head or neck				4	HP:0000503	Tortuosity of conjunctival vessels	The presence of an increased number of twists and turns of the conjunctival blood vessels.	Abnormality of the cardiovascular system
1	HP:0004780	Elbow hypertrichosis	Excessive, increased hair growth located in the elbow region.	Abnormality of the integument				4	HP:0000503	Tortuosity of conjunctival vessels	The presence of an increased number of twists and turns of the conjunctival blood vessels.	Abnormality of the eye
1	HP:0007933	Broad lateral eyebrow	Regional increase in the width (height) of the lateral eyebrow.	Abnormality of the integument				4	HP:0006028	Metaphyseal cupping of metacarpals	Metaphyseal cupping affecting the metacarpal bones.	Abnormality of the musculoskeletal system
1	HP:0007933	Broad lateral eyebrow	Regional increase in the width (height) of the lateral eyebrow.	Abnormality of head or neck				4	HP:0006028	Metaphyseal cupping of metacarpals	Metaphyseal cupping affecting the metacarpal bones.	Abnormality of limbs
1	HP:0011995	Atrial septal dilatation	A bulging of the interatrial septum towards one side. In adults, atrial septal aneurysm can be defined as a protrusion of the aneurysm of >10 mm beyond the plane of the atrial septum as measured by transesophageal echocardiography.	Abnormality of the cardiovascular system				4	HP:0005974	Episodic ketoacidosis	Intermittent episodes of ketoacidosis.	Abnormality of metabolism/homeostasis
1	HP:0007414	Neonatal wrinkled skin of hands and feet	Definition not found	Abnormality of the integument				4	HP:0003423	Thoracolumbar kyphoscoliosis	Definition not found	Abnormality of the musculoskeletal system
1	HP:0001908	Hypoplastic anemia	Anemia with varying degrees of erythrocytic hypoplasia without leukopenia or thrombocytopenia.	Abnormality of blood and blood-forming tissues				4	HP:0030318	Angular cheilitis	A type of inflammation of the lips involving one or both of the corners of the mouth.	Abnormality of head or neck
1	HP:0006156	Ulnar deviation of thumb	Bending or curvature of a thumb towards the ulnar side (towards the ring finger).	Abnormality of limbs				4	HP:0012035	Steatocystoma multiplex	Multiple, localized or widespread, asymptomatic or inflammatory dermal cysts involving the pilosebaceous units. Lesions can appear anywhere on the body, but steatocystoma multiplex is more commonly involved with those areas of the skin with a high density of developed pilosebaceous units (e.g., the axilla, groin, neck, and proximal extremities).	Abnormality of the integument
1	HP:0006156	Ulnar deviation of thumb	Bending or curvature of a thumb towards the ulnar side (towards the ring finger).	Abnormality of the musculoskeletal system				4	HP:0012035	Steatocystoma multiplex	Multiple, localized or widespread, asymptomatic or inflammatory dermal cysts involving the pilosebaceous units. Lesions can appear anywhere on the body, but steatocystoma multiplex is more commonly involved with those areas of the skin with a high density of developed pilosebaceous units (e.g., the axilla, groin, neck, and proximal extremities).	Neoplasm
1	HP:0007400	Irregular hyperpigmentation	Definition not found	Abnormality of the integument				4	HP:0010714	2-4 toe syndactyly	Syndactyly with fusion of toes two to four.	Abnormality of the musculoskeletal system
1	HP:0000859	Hyperaldosteronism	Overproduction of the mineralocorticoid aldosterone by the adrenal cortex.	Abnormality of the endocrine system				4	HP:0010714	2-4 toe syndactyly	Syndactyly with fusion of toes two to four.	Abnormality of limbs
1	HP:0011749	Adrenocorticotropic hormone excess	Overproduction of adrenocorticotropic hormone (ACTH), which generally leads secondarily to overproduction of cortisol by the adrenal cortex.	Abnormality of the endocrine system				4	HP:0005390	Recurrent opportunistic infections	Increased susceptibility to opportunistic infections, as manifested by recurrent episodes of infection by opportunistic agents, i.e., by microorganisms that do not usually cause disease in a healthy host, but are able to infect a host with a compromised immune system.	Abnormality of the immune system
1	HP:0011749	Adrenocorticotropic hormone excess	Overproduction of adrenocorticotropic hormone (ACTH), which generally leads secondarily to overproduction of cortisol by the adrenal cortex.	Abnormality of the nervous system				4	HP:0006980	Progressive leukoencephalopathy	Leukoencephalopathy that gets more severe with time.	Abnormality of the nervous system
1	HP:0007646	Absent lower eyelashes	Lack of eyelashes on the lower lid.	Abnormality of the integument				4	HP:0000623	Supranuclear ophthalmoplegia	A vertical gaze palsy with inability to direct the gaze of the eyes downwards.	Abnormality of the eye
1	HP:0007646	Absent lower eyelashes	Lack of eyelashes on the lower lid.	Abnormality of head or neck				4	HP:0006960	Choroid plexus calcification	The presence of calcium deposition in the choroid plexus.	Abnormality of the musculoskeletal system
1	HP:0008468	Abnormal sacral segmentation	An abnormality related to a defect of vertebral separation of sacral vertebrae during development.	Abnormality of the musculoskeletal system				4	HP:0006960	Choroid plexus calcification	The presence of calcium deposition in the choroid plexus.	Abnormality of the nervous system
1	HP:0006426	Rudimentary to absent tibiae	Definition not found	Abnormality of limbs				4	HP:0009045	Exercise-induced rhabdomyolysis	Rhabdomyolysis induced by exercise.	Abnormality of the musculoskeletal system
1	HP:0006426	Rudimentary to absent tibiae	Definition not found	Abnormality of the musculoskeletal system				4	HP:0002930	Impaired sensitivity to thyroid hormone	Reduced sensitivity of end organs to thyroid hormone characterized by elevated serum levels of free thyroid hormone with nonsuppressed thyroid stimulating hormone.	Abnormality of the endocrine system
1	HP:0010447	Anal fistula	An abnormal connection between the epithelialised surface of the anal canal and the perianal skin.	Abnormality of the digestive system				4	HP:0000078	Abnormality of the genital system	An abnormality of the genital system.	Abnormality of the genitourinary system
1	HP:0004796	Gastrointestinal obstruction	Definition not found	Abnormality of the digestive system				4	HP:0025329	Anti-glutamic acid decarboxylase antibody positivity	The presence of autoantibodies (immunoglobulins) in the serum that react against glutamic acid decarboxylase.	Abnormality of the immune system
1	HP:0007293	Anterior sacral meningocele	Definition not found	Abnormality of the musculoskeletal system				4	HP:0001543	Gastroschisis	A type of congenital ventral incomplete closure of the abdominal wall in which the intestines and sometimes other organs extend freely into the amniotic fluid space through a small opening in the abdomen, usually to the right of the umbilicus.	Abnormality of the digestive system
1	HP:0009791	Bifid sacrum	Presence of a bifid sacral bone.	Abnormality of the musculoskeletal system				4	HP:0030505	Nummular pigmentation of the fundus	Clumped pigmentary changes of nummular appearance (i.e., thought to resemble the shape of a coin or multiple coins stuck together) at the level of the retinal pigment epithelium.	Abnormality of the eye
1	HP:0009790	Hemisacrum	A hemisacral defect involving the sacral vertebrae S2 to S5. In hemisacrum, the first sacral vertebra is intact and there is agenesis involving only S2-S5.	Abnormality of the musculoskeletal system				4	HP:0012539	Non-Hodgkin lymphoma	A type of lymphoma characterized microscopically by the absence of multinucleated Reed-Sternberg cells.	Abnormality of blood and blood-forming tissues
1	HP:0009793	Presacral teratoma	A type of sacrococcygeal teratoma located anterior to the sacrum and entirely inside the body (Altman type IV).	Abnormality of the musculoskeletal system				4	HP:0012539	Non-Hodgkin lymphoma	A type of lymphoma characterized microscopically by the absence of multinucleated Reed-Sternberg cells.	Neoplasm
1	HP:0009793	Presacral teratoma	A type of sacrococcygeal teratoma located anterior to the sacrum and entirely inside the body (Altman type IV).	Neoplasm				4	HP:0006827	Atrophy of the spinal cord	Definition not found	Abnormality of the nervous system
1	HP:0009793	Presacral teratoma	A type of sacrococcygeal teratoma located anterior to the sacrum and entirely inside the body (Altman type IV).	Abnormality of the genitourinary system				4	HP:0001070	Mottled pigmentation	Patchy and irregular skin pigmentation.	Abnormality of the integument
1	HP:0005574	Non-acidotic proximal tubulopathy	A type of proximal renal tubulopathy characterized by resorption defects leading to glycosuria, aminoaciduria, tubular proteinuria, renal hypophosphatemia, and urate tubular hyporeabsorption without bicarbonate loss.	Abnormality of the genitourinary system				4	HP:0045028	Microlissencephaly	Severe microcephaly and lissencephaly with granular surfaces with immature cortical plate, reduced in thickness, with focal polymicrogyria and immature small neurons with rare processes, intermingled with a considerable number of glial elements.	Abnormality of the nervous system
1	HP:0032313	Frontotemporal hypertrichosis	Excessive, increased hair growth located in the region of the forehead and temple.	Abnormality of the integument				4	HP:0200008	Intestinal polyposis	The presence of multiple polyps in the intestine.	Abnormality of the digestive system
1	HP:0025643	Tarlov cyst	A cerebrospinal fluid-filled nerve root cyst most often localized in the sacral spine.	Abnormality of the nervous system				4	HP:0006334	Hypoplasia of the primary teeth	Developmental hypoplasia of the primary teeth.	Abnormality of head or neck
1	HP:0002009	Potter facies	A facial appearance characteristic of a fetus or neonate due to oligohydramnios experienced in the womb, comprising ocular hypertelorism, low-set ears, receding chin, and flattening of the nose.	Abnormality of head or neck				4	HP:0000634	Impaired ocular abduction	An impaired ability of the eye to move in the outward direction (towards the side of the head).	Abnormality of the eye
1	HP:0010716	3-5 toe syndactyly	Syndactyly with fusion of toes three to five.	Abnormality of the musculoskeletal system				4	HP:0000542	Impaired ocular adduction	Reduced ability to move the eye in the direction of the nose.	Abnormality of the eye
1	HP:0010716	3-5 toe syndactyly	Syndactyly with fusion of toes three to five.	Abnormality of limbs				4	HP:0005867	4-5 metacarpal synostosis	Definition not found	Abnormality of limbs
1	HP:0034350	Valvular pulmonary stenosis	A cardiovascular malformation associated with narrowing of the outflow tract of the right ventricle immediately at the level of the pulmonary valve.	Abnormality of the cardiovascular system				4	HP:0005867	4-5 metacarpal synostosis	Definition not found	Abnormality of the musculoskeletal system
1	HP:0025269	Panic attack	A sudden episode of intense fear in a situation where there is no danger or apparent cause.	Abnormality of the nervous system				4	HP:0005592	Giant melanosomes in melanocytes	The presence of large spherical melanosomes (1 to 6 micrometer in diameter) in the cytoplasm of melanocytes.	Abnormality of the integument
1	HP:0034565	Elevated urinary 5-amino-4-imidazolecarboxamide-riboside level	Increased amount of 5-amino-4-imidazolecarboxamide(AICA)-riboside in the urine. AICA-riboside is the dephosphorylated counterpart of AICAR, an intermediate of de novo purine biosynthesis.	Abnormality of metabolism/homeostasis				4	HP:0008615	Adult onset sensorineural hearing impairment	The presence of sensorineural deafness with late onset.	Abnormality of the ear
1	HP:0034565	Elevated urinary 5-amino-4-imidazolecarboxamide-riboside level	Increased amount of 5-amino-4-imidazolecarboxamide(AICA)-riboside in the urine. AICA-riboside is the dephosphorylated counterpart of AICAR, an intermediate of de novo purine biosynthesis.	Abnormality of the genitourinary system				4	HP:0033082	Reduced TSH response to thyrotrophin-releasing hormone stimulation test	A lower than normal TSH response to thyrotrophin-releasing hormone stimulation test.	Abnormality of the endocrine system
1	HP:0007875	Congenital blindness	Blindness with onset at birth.	Abnormality of the eye				4	HP:0410066	Increased level of hippuric acid in urine	An increase in the level of hippuric acid in the urine.	Abnormality of metabolism/homeostasis
1	HP:0034530	Bent long bone	A developmental defect of a long bone, such as the femur or the humerus, characterized by a sharply curve deviation located in the metaphysis (shaft) of the bone.	Abnormality of the musculoskeletal system				4	HP:0410066	Increased level of hippuric acid in urine	An increase in the level of hippuric acid in the urine.	Abnormality of the genitourinary system
1	HP:0004717	Axial malrotation of the kidney	An abnormality of the normal developmental rotation of the kidney leading to an abnormal axial orientation of the kidney.	Abnormality of the genitourinary system				4	HP:0030812	Enlarged tonsils	Increase in size of the tonsils, small collections of lymphoid tissue facing into the aerodigestive tract on either side of the back part of the throat.	Abnormality of the cardiovascular system
1	HP:0025190	Bilateral tonic-clonic seizure with generalized onset	A bilateral tonic-clonic seizure with generalized onset is a type of bilateral tonic-clonic seizure characterised by generalized onset; these seizures rapidly engage networks in both hemispheres at the start of the seizure.	Abnormality of the nervous system				4	HP:0030812	Enlarged tonsils	Increase in size of the tonsils, small collections of lymphoid tissue facing into the aerodigestive tract on either side of the back part of the throat.	Abnormality of the immune system
1	HP:0004428	Elfin facies	This is a description previously used to describe a facial form characterized by a short, upturned nose, wide mouth, widely spaced eyes, and full cheeks. Because of the imprecision in this definition it is preferable to describe these features precisely. This term is retained because it was often used in the past, but it should not be used for new annotations.	Abnormality of head or neck				4	HP:0001654	Abnormal heart valve morphology	Any structural abnormality of a cardiac valve.	Abnormality of the cardiovascular system
1	HP:0005240	Esophageal obstruction	Definition not found	Abnormality of the digestive system				4	HP:0030746	Intraventricular hemorrhage	Bleeding into the ventricles of the brain.	Abnormality of blood and blood-forming tissues
1	HP:0005144	Ventricular septal hypertrophy	The dividing wall between left and right sides of the heart, thickens and bulges into the left ventricle.	Abnormality of the cardiovascular system				4	HP:0030746	Intraventricular hemorrhage	Bleeding into the ventricles of the brain.	Abnormality of the cardiovascular system
1	HP:0012542	Onychauxis	Thickened nails without deformity.	Abnormality of the integument				4	HP:0030746	Intraventricular hemorrhage	Bleeding into the ventricles of the brain.	Abnormality of the nervous system
1	HP:0100682	Tracheal atresia	A congenital absence or considerable underdevelopment of the trachea such that communication between the larynx proximally and the alveoli of the lungs distally is lacking.	Abnormality of the respiratory system				4	HP:0100865	Broad ischia	Increased width of the ischium, which forms the lower and back part of the hip bone.	Abnormality of the musculoskeletal system
1	HP:4000079	Sensory seeking	Unusual interest in sensory aspects of the environment.	Abnormality of the nervous system				4	HP:0007807	Optic nerve compression	Definition not found	Abnormality of the eye
1	HP:0012170	Nail-biting	Habitual biting of one's own fingernails.	Abnormality of the nervous system				4	HP:0007807	Optic nerve compression	Definition not found	Abnormality of the nervous system
1	HP:0012167	Hair-pulling	A phenomenon in which persons repetitively pull out their own hair, resulting in noticeable hair loss.	Abnormality of the nervous system				4	HP:0025492	Microcoria	A small pupil (typically diameter less than 2 mm) that dilates poorly or not at all in response to topically administered mydriatic drugs.	Abnormality of the eye
1	HP:0006530	Abnormal pulmonary interstitial morphology	Abnormality of the lung parenchyma extending to the pulmonary interstitium and leading to diffuse pulmonary fibrosis.	Abnormality of the respiratory system				4	HP:0007924	Slow decrease in visual acuity	Definition not found	Abnormality of the eye
1	HP:0033194	Perioral erythema	Erythema (Redness of the skin caused by hyperemia of the capillaries in the lower layers of the skin) localized to the region surrounding the mouth.	Abnormality of the cardiovascular system				4	HP:0010807	Open bite	Visible space between the dental arches in occlusion.	Abnormality of head or neck
1	HP:0033194	Perioral erythema	Erythema (Redness of the skin caused by hyperemia of the capillaries in the lower layers of the skin) localized to the region surrounding the mouth.	Abnormality of the integument				4	HP:0004841	Reduced factor XII activity	Decreased activity of coagulation factor XII. Factor XII (fXII) is part of the intrinsic coagulation pathway and binds to exposed collagen at site of vessel wall injury, activated by high-MW kininogen and kallikrein, thereby initiating the coagulation cascade.	Abnormality of blood and blood-forming tissues
1	HP:0005401	Recurrent candida infections	An increased susceptibility to candida infections, as manifested by a history of recurrent episodes of candida infections.	Abnormality of the immune system				4	HP:0008357	Reduced factor XIII activity	Decreased activity of coagulation factor XIII (also known as fibrin stabilizing factor). Activated Factor XIII cross-links fibrin polymers solidifying the clot.	Abnormality of blood and blood-forming tissues
1	HP:0004396	Poor appetite	A reduced desire to eat.	Abnormality of the digestive system				4	HP:0100522	Thymoma	A tumor originating from the epithelial cells of the thymus.	Abnormality of the endocrine system
1	HP:0031831	Decreased serum zinc	A reduced concentration of zinc in the blood.	Abnormality of metabolism/homeostasis				4	HP:0100522	Thymoma	A tumor originating from the epithelial cells of the thymus.	Abnormality of the cardiovascular system
1	HP:0001818	Paronychia	The nail disease paronychia is an often-tender bacterial or fungal hand infection or foot infection where the nail and skin meet at the side or the base of a finger or toenail. The infection can start suddenly (acute paronychia) or gradually (chronic paronychia).	Abnormality of the integument				4	HP:0100522	Thymoma	A tumor originating from the epithelial cells of the thymus.	Abnormality of the immune system
1	HP:0000224	Hypogeusia	A decreased ability to perceive flavor.	Abnormality of the nervous system				4	HP:0100522	Thymoma	A tumor originating from the epithelial cells of the thymus.	Neoplasm
1	HP:0000224	Hypogeusia	A decreased ability to perceive flavor.	Abnormality of head or neck				4	HP:0002464	Spastic dysarthria	A type of dysarthria related to bilateral damage of the upper motor neuron tracts of the pyramidal and extra- pyramidal tracts. Speech of affected individuals is slow, effortful, and has a harsh vocal quality.	Abnormality of the musculoskeletal system
1	HP:0011387	Enlarged vestibular aqueduct	Increased size of the vestibular aqueduct.	Abnormality of the ear				4	HP:0002464	Spastic dysarthria	A type of dysarthria related to bilateral damage of the upper motor neuron tracts of the pyramidal and extra- pyramidal tracts. Speech of affected individuals is slow, effortful, and has a harsh vocal quality.	Abnormality of the nervous system
1	HP:0008441	Herniation of intervertebral nuclei	The presence of one or more herniated nucleus pulposus of intervertebral disk.	Abnormality of the musculoskeletal system				4	HP:0002235	Pili canaliculi	A characteristic triangular, kidney- or heat-shaped diameter of hair shafts with typical longitudinal canalicular deformation as observable by scanning electron microscopy.	Abnormality of the integument
1	HP:0007178	Motor polyneuropathy	Definition not found	Abnormality of the nervous system				4	HP:0009697	Contracture of the distal interphalangeal joint of the fingers	Chronic loss of joint motion in one or more distal interphalangeal joints of the fingers.	Abnormality of limbs
1	HP:0008942	Acute rhabdomyolysis	An acute form of rhabdomyolysis.	Abnormality of the musculoskeletal system				4	HP:0009697	Contracture of the distal interphalangeal joint of the fingers	Chronic loss of joint motion in one or more distal interphalangeal joints of the fingers.	Abnormality of the musculoskeletal system
1	HP:0000764	Peripheral axonal degeneration	Progressive deterioration of peripheral axons.	Abnormality of the nervous system				4	HP:0001917	Renal amyloidosis	A form of amyloidosis that affects the kidney. On hematoxylin and eosin stain, amyloid is identified as extracellular amorphous material that is lightly eosinophilic. These deposits often stain weakly for periodic acid Schiff (PAS), demonstrate a blue-to-gray hue on the trichrome stain and are typically negative on the Jones methenamine silver (JMS) stain. These tinctorial properties contrast with the histologic appearance of collagen, a major component of basement membranes, mesangial matrix and areas of sclerosis, which demonstrates strong positivity for PAS and JMS (See Figure 1 of PMID:25852856).	Abnormality of metabolism/homeostasis
1	HP:0003043	Abnormal shoulder morphology	An abnormality of the shoulder, which is defined as the structures surrounding the shoulder joint where the humerus attaches to the scapula.	Abnormality of the musculoskeletal system				4	HP:0001917	Renal amyloidosis	A form of amyloidosis that affects the kidney. On hematoxylin and eosin stain, amyloid is identified as extracellular amorphous material that is lightly eosinophilic. These deposits often stain weakly for periodic acid Schiff (PAS), demonstrate a blue-to-gray hue on the trichrome stain and are typically negative on the Jones methenamine silver (JMS) stain. These tinctorial properties contrast with the histologic appearance of collagen, a major component of basement membranes, mesangial matrix and areas of sclerosis, which demonstrates strong positivity for PAS and JMS (See Figure 1 of PMID:25852856).	Abnormality of the genitourinary system
1	HP:0005922	Abnormal hand morphology	Any structural anomaly of the hand.	Abnormality of limbs				4	HP:0007607	Hypohidrotic ectodermal dysplasia	Definition not found	Abnormality of the integument
1	HP:0005288	Abnormal nostril morphology	Abnormality of the nostril.	Abnormality of head or neck				4	HP:0000607	Periorbital wrinkles	Definition not found	Abnormality of head or neck
1	HP:0001711	Abnormal left ventricle morphology	Any structural abnormality of the left ventricle of the heart.	Abnormality of the cardiovascular system				4	HP:0000607	Periorbital wrinkles	Definition not found	Abnormality of the integument
1	HP:0034691	Reduced 3-phosphoglycerate dehydrogenase activity	Diminished activity of the enzyme 3-phosphoglycerate dehydrogenase (PGDH), which catalyzes the first step in the pathway by converting D-3-phosphoglycerate (PGA), an intermediate in glycolysis, to phosphohydroxypyruvate concomitant with the reduction of NAD+.	Abnormality of metabolism/homeostasis				4	HP:0001215	Camptodactyly of 2nd-5th fingers	The distal interphalangeal joint and/or the proximal interphalangeal joint of the second to fifth fingers cannot be extended to 180 degrees by either active or passive extension.	Abnormality of limbs
1	HP:0031097	Abnormal thyroid-stimulating hormone level	Any deviation from the normal amount of the thyroid-stimulating hormone (TSH), which is produced by the anterior pituitary gland and stimulates the function of the thyroid gland.	Abnormality of the endocrine system				4	HP:0001215	Camptodactyly of 2nd-5th fingers	The distal interphalangeal joint and/or the proximal interphalangeal joint of the second to fifth fingers cannot be extended to 180 degrees by either active or passive extension.	Abnormality of the musculoskeletal system
1	HP:0003552	Muscle stiffness	A condition in which muscles cannot be moved quickly without accompanying pain or spasm.	Abnormality of the musculoskeletal system				4	HP:0001574	Abnormality of the integument	An abnormality of the integument, which consists of the skin and the superficial fascia.	Abnormality of the integument
1	HP:0006473	Anterior bowing of long bones	An abnormal anterior curvature of a long bone.	Abnormality of the musculoskeletal system				4	HP:0100246	Osteoma	Osteomas are bony growths found most commonly on the skull and mandible; however, they may occur in any bone of the body. Osteomas do not usually cause clinical problems and do not become malignant.	Neoplasm
1	HP:0006473	Anterior bowing of long bones	An abnormal anterior curvature of a long bone.	Abnormality of limbs				4	HP:0100246	Osteoma	Osteomas are bony growths found most commonly on the skull and mandible; however, they may occur in any bone of the body. Osteomas do not usually cause clinical problems and do not become malignant.	Abnormality of the musculoskeletal system
1	HP:0003731	Quadriceps muscle weakness	Weakness of the quadriceps muscle (that is, of the muscle fasciculus of quadriceps femoris).	Abnormality of the musculoskeletal system				4	HP:0006744	Adrenocortical carcinoma	A malignant neoplasm of the adrenal cortex that may produce hormones such as cortisol, aldosterone, estrogen, or testosterone.	Abnormality of the endocrine system
1	HP:0003731	Quadriceps muscle weakness	Weakness of the quadriceps muscle (that is, of the muscle fasciculus of quadriceps femoris).	Abnormality of limbs				4	HP:0006744	Adrenocortical carcinoma	A malignant neoplasm of the adrenal cortex that may produce hormones such as cortisol, aldosterone, estrogen, or testosterone.	Neoplasm
1	HP:0010548	Percussion myotonia	A localized myotonic contraction in a muscle in reaction to percussion (tapping with the examiner's finger, a rubber percussion hammer, or a similar object).	Abnormality of the musculoskeletal system				4	HP:0009193	Pseudoepiphyses of the metacarpals	A pseudoepiphysis is a secondary ossification center distinct from the normal epiphysis. The normal metacarpal epiphyses are located at the distal ends of the metacarpal bones. Accessory epiphyses (which are also known as pseudoepiphyses) can also occasionally be observed at the proximal ends of the metacarpals, usually involving the 2nd metacarpal bone.	Abnormality of limbs
1	HP:0007740	Long eyelashes in irregular rows	Definition not found	Abnormality of head or neck				4	HP:0009193	Pseudoepiphyses of the metacarpals	A pseudoepiphysis is a secondary ossification center distinct from the normal epiphysis. The normal metacarpal epiphyses are located at the distal ends of the metacarpal bones. Accessory epiphyses (which are also known as pseudoepiphyses) can also occasionally be observed at the proximal ends of the metacarpals, usually involving the 2nd metacarpal bone.	Abnormality of the musculoskeletal system
1	HP:0007740	Long eyelashes in irregular rows	Definition not found	Abnormality of the integument				4	HP:0025717	Skeletal muscle autophagosome accumulation	Abnormal accumulation of autophagosomes in skeletal muscle tissue.	Abnormality of the musculoskeletal system
1	HP:0006499	Abnormal femoral epiphysis morphology	An anomaly of a growth plate of a femur.	Abnormality of the musculoskeletal system				4	HP:0012190	T-cell lymphoma	A type of lymphoma that originates in T-cells.	Abnormality of blood and blood-forming tissues
1	HP:0006499	Abnormal femoral epiphysis morphology	An anomaly of a growth plate of a femur.	Abnormality of limbs				4	HP:0012190	T-cell lymphoma	A type of lymphoma that originates in T-cells.	Neoplasm
1	HP:0001621	Weak voice	Reduced intensity (volume) of speech.	Abnormality of the voice				4	HP:0002825	Caudal appendage	The presence of a tail-like skin appendage located adjacent to the sacrum.	Abnormality of the musculoskeletal system
1	HP:0100284	EMG: myotonic discharges	High frequency discharges in electromyography (EMG) that vary in amplitude and frequency, waxing and waning continuously with firing frequencies ranging from 150/second down to 20/second and producing a sound that has been referred to as a dive bomber sound.	Abnormality of the musculoskeletal system				4	HP:0033832	Livedo	A reddish-blue mottled condition of skin caused by inflammation of the cutaneous blood vessels.	Abnormality of the cardiovascular system
1	HP:0007906	Ocular hypertension	Intraocular pressure that is 2 standard deviations above the population mean.	Abnormality of the eye				4	HP:0033832	Livedo	A reddish-blue mottled condition of skin caused by inflammation of the cutaneous blood vessels.	Abnormality of the integument
1	HP:0005028	Widened proximal tibial metaphyses	Definition not found	Abnormality of the musculoskeletal system				4	HP:0007834	Progressive cataract	A kind of cataract that progresses with age.	Abnormality of the eye
1	HP:0005028	Widened proximal tibial metaphyses	Definition not found	Abnormality of limbs				4	HP:0008401	Onychogryposis of toenails	Thickened toenails.	Abnormality of the integument
1	HP:0009596	Aplasia of the proximal phalanx of the 2nd finger	Absence of the proximal phalanx of the 2nd finger.	Abnormality of limbs				4	HP:0000139	Uterine prolapse	The presence of prolapse of the uterus.	Abnormality of the genitourinary system
1	HP:0009596	Aplasia of the proximal phalanx of the 2nd finger	Absence of the proximal phalanx of the 2nd finger.	Abnormality of the musculoskeletal system				4	HP:0000139	Uterine prolapse	The presence of prolapse of the uterus.	Abnormality of the musculoskeletal system
1	HP:0011937	Hypoplastic fifth toenail	Underdeveloped nails of the fifth toes.	Abnormality of the integument				4	HP:0025401	Staring gaze	An abnormality in which the eyes are held permanently wide open.	Abnormality of the eye
1	HP:0031428	Increased circulating osteocalcin level	An elevated level of osteocalcin in the blood.	Abnormality of the endocrine system				4	HP:0002740	Recurrent E. coli infections	Increased susceptibility to infections with Escherichia coli, as manifested by recurrent episodes of infection with this agent.	Abnormality of the immune system
1	HP:0010639	Elevated alkaline phosphatase of bone origin	An abnormally increased level of bone isoforms of alkaline phosphatase, tissue-nonspecific isozyme in the blood.	Abnormality of metabolism/homeostasis				4	HP:0002741	Recurrent Serratia marcescens infections	Increased susceptibility to Serratia marcescens infections, as manifested by recurrent episodes of Serratia marcescens infection.	Abnormality of the immune system
1	HP:0025134	Increased serum estradiol	An elevation above normal limits of the concentration of estradiol in the circulation.	Abnormality of the endocrine system				4	HP:0003206	Decreased activity of NADPH oxidase	Definition not found	Abnormality of metabolism/homeostasis
1	HP:0002472	Small cerebral cortex	Reduced size of the cerebral cortex.	Abnormality of the nervous system				4	HP:0002724	Recurrent Aspergillus infections	An increased susceptibility to Aspergillus infections, as manifested by a history of recurrent episodes of Aspergillus infections.	Abnormality of the immune system
1	HP:0003011	Abnormality of the musculature	Abnormality originating in one or more muscles, i.e., of the set of muscles of body.	Abnormality of the musculoskeletal system				4	HP:0002723	Absence of bactericidal oxidative respiratory burst in phagocytes	An absence of the phase of elevated metabolic activity, during which oxygen consumption increases, that occurs in neutrophils, monocytes, and macrophages shortly after phagocytosing material. An enhanced uptake of oxygen leads to the production, by an NADH dependent system, of hydrogen peroxide (H2O2), superoxide anions and hydroxyl radicals, which play a part in microbiocidal activity.	Abnormality of the immune system
1	HP:0003067	Madelung deformity	An anomaly related to partial closure, or failure of development of the ulnar side of the distal radial growth plate, which results in an arrest of epiphyseal growth of the medial and volar portions of the distal radius. This leads to shortening of the radius and relative overgrowth of the ulna.	Abnormality of the musculoskeletal system				4	HP:0002842	Recurrent Burkholderia cepacia infections	Increased susceptibility to infections with Burkholderia cepacia, as manifested by recurrent episodes of infection with this agent.	Abnormality of the immune system
1	HP:0003067	Madelung deformity	An anomaly related to partial closure, or failure of development of the ulnar side of the distal radial growth plate, which results in an arrest of epiphyseal growth of the medial and volar portions of the distal radius. This leads to shortening of the radius and relative overgrowth of the ulna.	Abnormality of limbs				4	HP:0025507	Yellow papule	A papule with yellow color.	Abnormality of the integument
1	HP:0001191	Abnormal carpal morphology	An abnormality affecting the carpal bones of the wrist (scaphoid, lunate, triquetral, pisiform, trapezium, trapezoid, capitate, hamate).	Abnormality of the musculoskeletal system				4	HP:0033102	Monkey wrench femoral neck	The femoral neck region shows medial metaphyseal beaking and a significant enlargement of the lesser trochanter (with some enlargement also of the greater trochanter), producing a monkey wrench (Swedish key) configuration of the proximal femur. A monkey wrench refers to a type of adjustable wrench with one fixed and one adjustable jaw at right angles to a straight handle.	Abnormality of the musculoskeletal system
1	HP:0001191	Abnormal carpal morphology	An abnormality affecting the carpal bones of the wrist (scaphoid, lunate, triquetral, pisiform, trapezium, trapezoid, capitate, hamate).	Abnormality of limbs				4	HP:0033102	Monkey wrench femoral neck	The femoral neck region shows medial metaphyseal beaking and a significant enlargement of the lesser trochanter (with some enlargement also of the greater trochanter), producing a monkey wrench (Swedish key) configuration of the proximal femur. A monkey wrench refers to a type of adjustable wrench with one fixed and one adjustable jaw at right angles to a straight handle.	Abnormality of limbs
1	HP:0012870	Vanishing testis	A condition which is considered to be due to the subsequent atrophy and disappearance in fetal life of an initially normal testis. In the presence of spermatic cord structures is evidence of the presence of the testis in early intrauterine life. When associated with a blind-ending spermatic cord, this entity is named as his absence of a testis in an otherwise normal 46XY male is usually unilateral and is assumed to be a consequence of intrauterine or perinatal torsion or infarction.	Abnormality of the genitourinary system				4	HP:0010445	Primum atrial septal defect	An ostium primum atrial septal defect is located in the most anterior and inferior aspect of the atrial septum. The ostium primum refers to an anterior and inferior opening (ostium) within the septum primum, which divides the rudimentary atrium during fetal development. The ostium primum is normally sealed by fusion of the superior and inferior endocardial cushions around 5 weeks' gestation. Ostium primum defects result from a failure of the fusion of the embryologic endocardial cushion and septum primum.	Abnormality of the cardiovascular system
1	HP:0006937	Impaired distal tactile sensation	A reduced sense of touch (tactile sensation) on the skin of the distal limbs. This is usually tested with a wisp of cotton or a fine camel's hair brush, by asking patients to say 'now' each time they feel the stimulus.	Abnormality of the nervous system				4	HP:0011364	White hair	Hypopigmented hair that appears white.	Abnormality of the integument
1	HP:0003380	Decreased number of peripheral myelinated nerve fibers	A loss of myelinated nerve fibers in the peripheral nervous system (in general, this finding can be observed on nerve biopsy).	Abnormality of the nervous system				4	HP:0025493	Palmoplantar erythema	Redness of the skin of the palm of the hand and the sole of the foot caused by hyperemia of the capillaries in the lower layers of the skin.	Abnormality of the cardiovascular system
1	HP:0100765	Abnormality of the tonsils	An abnormality of the tonsils.	Abnormality of the cardiovascular system				4	HP:0025493	Palmoplantar erythema	Redness of the skin of the palm of the hand and the sole of the foot caused by hyperemia of the capillaries in the lower layers of the skin.	Abnormality of the integument
1	HP:0100765	Abnormality of the tonsils	An abnormality of the tonsils.	Abnormality of the immune system				4	HP:0009919	Retinoblastoma	A tumor of the eye originating from cells of the retina.	Neoplasm
1	HP:0005415	Decreased proportion of CD8-positive T cells	A decreased proportion of circulating CD8-positive, alpha-beta T cells relative to total number of T cells.	Abnormality of blood and blood-forming tissues				4	HP:0009919	Retinoblastoma	A tumor of the eye originating from cells of the retina.	Abnormality of the eye
1	HP:0005415	Decreased proportion of CD8-positive T cells	A decreased proportion of circulating CD8-positive, alpha-beta T cells relative to total number of T cells.	Abnormality of the immune system				4	HP:0000857	Neonatal insulin-dependent diabetes mellitus	Definition not found	Abnormality of the endocrine system
1	HP:0045005	Neural tube defect	A neural tube defect arises when the neural tube, the embryonic precursor of the brain and spinal cord, fails to close during neurulation. The cranial region (anencephaly) or the low spine (open spina bifida; myelomeningocele) are most commonly affected although, in the severe NTD craniorachischisis, almost the entire neural tube remains open, from midbrain to low spine.	Abnormality of the nervous system				4	HP:0000857	Neonatal insulin-dependent diabetes mellitus	Definition not found	Abnormality of metabolism/homeostasis
1	HP:0003542	Increased serum pyruvate	An increased concentration of pyruvate in the blood.	Abnormality of metabolism/homeostasis				4	HP:0003411	Proximal femoral metaphyseal irregularity	Irregularity of the normally smooth surface of the proximal metaphysis of the femur.	Abnormality of the musculoskeletal system
1	HP:0000889	Abnormal clavicle morphology	Any abnormality of the clavicles (collar bones).	Abnormality of the musculoskeletal system				4	HP:0003411	Proximal femoral metaphyseal irregularity	Irregularity of the normally smooth surface of the proximal metaphysis of the femur.	Abnormality of limbs
1	HP:0005316	Peripheral pulmonary vessel aplasia	Definition not found	Abnormality of the respiratory system				4	HP:0007098	Paroxysmal choreoathetosis	Episodes of choreoathetosis that can occur following triggers such as quick voluntary movements.	Abnormality of the nervous system
1	HP:0005316	Peripheral pulmonary vessel aplasia	Definition not found	Abnormality of the cardiovascular system				4	HP:0010775	Vascular ring	A developmental defect of the aortic arch system in which the trachea and esophagus are completely encircled by connected segments of the aortic arch and its branches. This occurs if the normal process of regression and persistence of the bilateral embryonic aortic arches fails.	Abnormality of the cardiovascular system
1	HP:0010465	Precocious puberty in females	The onset of puberty before the age of 8 years in girls.	Abnormality of the endocrine system				4	HP:0009733	Glioma	The presence of a glioma, which is a neoplasm of the central nervous system originating from a glial cell (astrocytes or oligodendrocytes).	Neoplasm
1	HP:0005479	Decreased circulating IgE	An abnormally decreased level of immunoglobulin E (IgE) in blood.	Abnormality of the immune system				4	HP:0009733	Glioma	The presence of a glioma, which is a neoplasm of the central nervous system originating from a glial cell (astrocytes or oligodendrocytes).	Abnormality of the nervous system
1	HP:0005479	Decreased circulating IgE	An abnormally decreased level of immunoglobulin E (IgE) in blood.	Abnormality of metabolism/homeostasis				4	HP:0002423	Long-tract signs	Long-tract signs refer to symptoms that are attributable to the involvement of the long fiber tracts in the spinal cord, which connect the spinal cord to the brain and mediate spinal and motor functions.	Abnormality of the nervous system
1	HP:0005479	Decreased circulating IgE	An abnormally decreased level of immunoglobulin E (IgE) in blood.	Abnormal cellular phenotype				4	HP:0012864	Abnormal sperm morphology	A structural anomaly of sperm.	Abnormality of the genitourinary system
1	HP:0005479	Decreased circulating IgE	An abnormally decreased level of immunoglobulin E (IgE) in blood.	Abnormality of blood and blood-forming tissues				4	HP:0007990	Hypoplastic iris stroma	Underdevelopment of the stroma of iris.	Abnormality of the eye
1	HP:0410303	Complete or near-complete absence of specific antibody response to Haemophilus influenzae type b (Hib) vaccine	The inability to synthesize postvaccination antibodies against a Haemophilus influenzae type b (Hib) antigen, as measured by antibody titer determination following vaccination.	Abnormality of the immune system				4	HP:0000466	Limited neck range of motion	Definition not found	Abnormality of head or neck
1	HP:0410303	Complete or near-complete absence of specific antibody response to Haemophilus influenzae type b (Hib) vaccine	The inability to synthesize postvaccination antibodies against a Haemophilus influenzae type b (Hib) antigen, as measured by antibody titer determination following vaccination.	Abnormality of metabolism/homeostasis				4	HP:0012238	Increased circulating chylomicron concentration	Increased plasma concentrations of chylomicrons, the large lipid droplet (up to 100 mm in diameter) of reprocessed lipid synthesized in epithelial cells of the small intestine and containing triacylglycerols, cholesterol esters, and several apolipoproteins.	Abnormality of metabolism/homeostasis
1	HP:0410303	Complete or near-complete absence of specific antibody response to Haemophilus influenzae type b (Hib) vaccine	The inability to synthesize postvaccination antibodies against a Haemophilus influenzae type b (Hib) antigen, as measured by antibody titer determination following vaccination.	Abnormal cellular phenotype				4	HP:0001135	Chorioretinal dystrophy	Definition not found	Abnormality of the eye
1	HP:0410303	Complete or near-complete absence of specific antibody response to Haemophilus influenzae type b (Hib) vaccine	The inability to synthesize postvaccination antibodies against a Haemophilus influenzae type b (Hib) antigen, as measured by antibody titer determination following vaccination.	Abnormality of blood and blood-forming tissues				4	HP:0025023	Rectal atresia	A developmental defect resulting in complete obliteration of the lumen of the rectum. That is, there is an abnormal closure, or atresia of the tubular structure of the rectum.	Abnormality of the digestive system
1	HP:0011946	Bronchiolitis obliterans	Inflammation and fibrosis of the bronchioles leading to partial or complete obstruction of these airways.	Abnormality of the respiratory system				4	HP:0010959	Congenital pulmonary airway malformation	Congenital pulmonary airway malformation (CPAM) - previously known as congenital cystic adenomatoid malformation (CCAM) - is a relatively rare developmental malformation of the lower respiratory tract. It is a hamartomatous, dysplastic developmental abnormality of the lung characterized by abnormal airway patterning during lung branching morphogenesis and is formed by abnormal branching of the immature bronchioles.	Abnormality of the respiratory system
1	HP:0033808	Spermatocele	A cystic structure arising from the epididymis, rete testis or efferent ductuli. These structures are filled with spermatozoa containing fluid that may be milky. These cysts are usually outside the tunica vaginalis and, as with hydrocele, transluminate easily.	Abnormality of the genitourinary system				4	HP:0010959	Congenital pulmonary airway malformation	Congenital pulmonary airway malformation (CPAM) - previously known as congenital cystic adenomatoid malformation (CCAM) - is a relatively rare developmental malformation of the lower respiratory tract. It is a hamartomatous, dysplastic developmental abnormality of the lung characterized by abnormal airway patterning during lung branching morphogenesis and is formed by abnormal branching of the immature bronchioles.	Abnormality of prenatal development or birth
1	HP:0011962	Obstructive azoospermia	Absence of any measurable level of sperm in his semen, resulting from post-testicular obstruction or retrograde ejaculation. This can be differentiated from obstructive azoospermia on the basis of testicular biopsy.	Abnormality of the genitourinary system				4	HP:0033379	Bilateral superior vena cava	The presence of a left and a right superior vena cava.	Abnormality of the cardiovascular system
1	HP:0031615	Hypopyon	Presence of pus (appears as a white fluid) producing a fluid level in the inferior part of the anterior chamber.	Abnormality of the eye				4	HP:0002918	Hypermagnesemia	An abnormally increased magnesium concentration in the blood.	Abnormality of metabolism/homeostasis
1	HP:0001101	Iritis	Inflammation of the iris.	Abnormality of the eye				4	HP:0030502	Retinoschisis	Splitting of the neuroretinal layers of the retina.	Abnormality of the eye
1	HP:0410060	Decreased level of D-mannose in urine	A decrease in the level of D-mannose in the urine.	Abnormality of metabolism/homeostasis				4	HP:0003308	Cervical subluxation	A partial dislocation of one or more intervertebral joints in the cervical vertebral column.	Abnormality of the musculoskeletal system
1	HP:0410060	Decreased level of D-mannose in urine	A decrease in the level of D-mannose in the urine.	Abnormality of the genitourinary system				4	HP:0005944	Bilateral lung agenesis	Bilateral lack of development of the lungs.	Abnormality of the respiratory system
1	HP:0012424	Chorioretinitis	An inflammation of the choroid and retina.	Abnormality of the eye				4	HP:0004398	Peptic ulcer	The term peptic ulcer refers to acid peptic injury of the digestive tract, resulting in mucosal break reaching the submucosa. Peptic ulcers are usually located in the stomach or proximal duodenum, but they can also be found in the oesophagus or Meckel's diverticulum. Infection with Helicobacter pylori and the use of non steroidal antiinflammatory drugs (NSAIDs) or aspirin are the main risk factors of both gastric and duodenal peptic ulcers.	Abnormality of the digestive system
1	HP:0002638	Superficial thrombophlebitis	Inflammation of a superficial vein associated with venous thrombosis (blood clot formation within the vein).	Abnormality of blood and blood-forming tissues				4	HP:0003704	Scapuloperoneal weakness	Definition not found	Abnormality of the musculoskeletal system
1	HP:0003496	Increased circulating IgM level	An abnormally increased level of immunoglobulin M in blood.	Abnormality of the immune system				4	HP:0003365	Arthralgia of the hip	Joint pain affecting the hip.	Abnormality of the musculoskeletal system
1	HP:0003496	Increased circulating IgM level	An abnormally increased level of immunoglobulin M in blood.	Abnormality of metabolism/homeostasis				4	HP:0012262	Abnormal ciliary motility	Any anomaly of the normal motility of motile cilia. Evaluation of ciliary beat frequency and ciliary beat pattern requires high-speed videomicroscopy of freshly obtained ciliary biopsies that are maintained in culture media under controlled conditions.	Abnormality of the respiratory system
1	HP:0003496	Increased circulating IgM level	An abnormally increased level of immunoglobulin M in blood.	Abnormal cellular phenotype				4	HP:0003131	Cystinuria	An increased concentration of cystine in the urine.	Abnormality of metabolism/homeostasis
1	HP:0003496	Increased circulating IgM level	An abnormally increased level of immunoglobulin M in blood.	Abnormality of blood and blood-forming tissues				4	HP:0003131	Cystinuria	An increased concentration of cystine in the urine.	Abnormality of the genitourinary system
1	HP:0002959	Impaired Ig class switch recombination	An impairment of the class-switch recombination process that normally leads B lymphocytes to produce IgG, IgA, or IgE.	Abnormality of metabolism/homeostasis				4	HP:0007572	Hyperpigmented streaks	Definition not found	Abnormality of the integument
1	HP:0002959	Impaired Ig class switch recombination	An impairment of the class-switch recombination process that normally leads B lymphocytes to produce IgG, IgA, or IgE.	Abnormal cellular phenotype				4	HP:0006628	Absent sternal ossification	Lack of formation of mineralized bony tissue of the sternum.	Abnormality of the musculoskeletal system
1	HP:0002959	Impaired Ig class switch recombination	An impairment of the class-switch recombination process that normally leads B lymphocytes to produce IgG, IgA, or IgE.	Abnormality of blood and blood-forming tissues				4	HP:0006276	Hyperechogenic pancreas	Definition not found	Abnormality of the digestive system
1	HP:0002959	Impaired Ig class switch recombination	An impairment of the class-switch recombination process that normally leads B lymphocytes to produce IgG, IgA, or IgE.	Abnormality of the immune system				4	HP:0011165	Focal sensory seizure with visual features	A seizure characterized by elementary visual hallucinations such as flashing or flickering lights/colours, or other shapes, simple patterns, scotomata, or amaurosis as its first clinical manifestation.	Abnormality of the nervous system
1	HP:0011839	Abnormal T cell count	A deviation from the normal count of T cells.	Abnormality of blood and blood-forming tissues				4	HP:0000897	Rachitic rosary	A row of beadlike prominences at the junction of a rib and its cartilage (i.e., enlarged costochondral joints), resembling a rosary.	Abnormality of the musculoskeletal system
1	HP:0011839	Abnormal T cell count	A deviation from the normal count of T cells.	Abnormality of the immune system				4	HP:0005938	Abnormal respiratory motile cilium morphology	Abnormal arrangement of the structures of the motile cilium.	Abnormality of the respiratory system
1	HP:0030252	Absent circulating B cells	Complete lack of mature B cells, that is, of B cells that have left the bone marrow.	Abnormality of blood and blood-forming tissues				4	HP:0008386	Aplasia/Hypoplasia of the nails	Aplasia or developmental hypoplasia of the nail.	Abnormality of the integument
1	HP:0030252	Absent circulating B cells	Complete lack of mature B cells, that is, of B cells that have left the bone marrow.	Abnormality of the immune system				4	HP:0007477	Abnormal dermatoglyphics	An abnormality of dermatoglyphs (fingerprints), which are present on fingers, palms, toes, and soles.	Abnormality of the integument
1	HP:0002743	Recurrent enteroviral infections	Increased susceptibility to enteroviral infections, as manifested by recurrent episodes of enteroviral infection.	Abnormality of the immune system				4	HP:0002848	Decreased specific anti-polysaccharide antibody level	The presence of normal overall immunoglobulin levels with deficiency of specific immunoglobulins directed against bacterial polysaccharides.	Abnormality of the immune system
1	HP:0011850	Parotitis	Inflammation of the parotid gland.	Abnormality of head or neck				4	HP:0002848	Decreased specific anti-polysaccharide antibody level	The presence of normal overall immunoglobulin levels with deficiency of specific immunoglobulins directed against bacterial polysaccharides.	Abnormality of metabolism/homeostasis
1	HP:0033178	Increased circulating interleukin 8 concentration	An increased concentration of interleukin-8 in the circulation.	Abnormality of the immune system				4	HP:0002848	Decreased specific anti-polysaccharide antibody level	The presence of normal overall immunoglobulin levels with deficiency of specific immunoglobulins directed against bacterial polysaccharides.	Abnormal cellular phenotype
1	HP:0030783	Increased circulating interleukin 6 concentration	An increased concentration of interleukin-6 in the blood circulation.	Abnormality of the immune system				4	HP:0002848	Decreased specific anti-polysaccharide antibody level	The presence of normal overall immunoglobulin levels with deficiency of specific immunoglobulins directed against bacterial polysaccharides.	Abnormality of blood and blood-forming tissues
1	HP:0200035	Skin plaque	A plaque is a solid, raised, plateau-like (flat-topped) lesion greater than 1 cm in diameter.	Abnormality of the integument				4	HP:0005302	Carotid artery tortuosity	Abnormal tortuous (i.e., twisted) form of the carotid arteries.	Abnormality of the cardiovascular system
1	HP:0003237	Increased circulating IgG level	An abnormally increased level of immunoglobulin G in blood.	Abnormality of the immune system				4	HP:0006670	Impaired myocardial contractility	Definition not found	Abnormality of the cardiovascular system
1	HP:0003237	Increased circulating IgG level	An abnormally increased level of immunoglobulin G in blood.	Abnormality of metabolism/homeostasis				4	HP:0008555	Absent vestibular function	Complete lack of functioning of the vestibular apparatus.	Abnormality of the ear
1	HP:0003237	Increased circulating IgG level	An abnormally increased level of immunoglobulin G in blood.	Abnormal cellular phenotype				4	HP:0001928	Abnormality of coagulation	An abnormality of the process of blood coagulation. That is, altered ability or inability of the blood to clot.	Abnormality of blood and blood-forming tissues
1	HP:0003237	Increased circulating IgG level	An abnormally increased level of immunoglobulin G in blood.	Abnormality of blood and blood-forming tissues				4	HP:0002203	Respiratory paralysis	Inability to move the muscles of respiration.	Abnormality of the nervous system
1	HP:0030356	Increased circulating interferon-gamma concentration	An elevation in the concentration of interferon gamma measured in the blood circulation.	Abnormality of the immune system				4	HP:0002203	Respiratory paralysis	Inability to move the muscles of respiration.	Abnormality of the musculoskeletal system
1	HP:0010702	Increased circulating antibody level	An increased level of gamma globulin (immunoglobulin) in the blood.	Abnormality of the immune system				4	HP:0002203	Respiratory paralysis	Inability to move the muscles of respiration.	Abnormality of the respiratory system
1	HP:0010702	Increased circulating antibody level	An increased level of gamma globulin (immunoglobulin) in the blood.	Abnormality of metabolism/homeostasis				4	HP:0040303	Decreased serum iron	Definition not found	Abnormality of metabolism/homeostasis
1	HP:0010702	Increased circulating antibody level	An increased level of gamma globulin (immunoglobulin) in the blood.	Abnormal cellular phenotype				4	HP:0004122	Midline defect of the nose	This term groups together three conditions that presumably represent different degrees of severity of a midline defect of the nose or nasal tip.	Abnormality of head or neck
1	HP:0010702	Increased circulating antibody level	An increased level of gamma globulin (immunoglobulin) in the blood.	Abnormality of blood and blood-forming tissues				4	HP:0012257	Absent inner dynein arms	Absence of the inner dynein arms of respiratory motile cilia, which normally are situated within the peripheral microtubules of motile cilia. This feature is usually appreciated by electron microscopy.	Abnormality of the respiratory system
1	HP:0002653	Bone pain	An unpleasant sensation characterized by physical discomfort (such as pricking, throbbing, or aching) localized to bone.	Abnormality of the musculoskeletal system				4	HP:0012258	Abnormal axonemal organization of respiratory motile cilia	Abnormal arrangement of the structures of the axoneme, which is the cytoskeletal structure that forms the inner core of the motile cilium and displays a canonical 9+2 microtubular pattern of motile cilia studded with dynein arms.	Abnormality of the respiratory system
1	HP:0002653	Bone pain	An unpleasant sensation characterized by physical discomfort (such as pricking, throbbing, or aching) localized to bone.	Constitutional symptom				4	HP:0002710	Commissural lip pit	A depression located at an oral commissure.	Abnormality of head or neck
1	HP:0007856	Punctate opacification of the cornea	Punctate opacification (reduced transparency) of the corneal stroma.	Abnormality of the eye				4	HP:0002710	Commissural lip pit	A depression located at an oral commissure.	Abnormality of the integument
1	HP:0002321	Vertigo	An abnormal sensation of spinning while the body is actually stationary.	Abnormality of the ear				4	HP:0011960	Substantia nigra gliosis	Focal proliferation of glial cells in the substantia nigra.	Abnormality of the nervous system
1	HP:0005562	Multiple renal cysts	The presence of many cysts in the kidney.	Abnormality of the genitourinary system				4	HP:0000832	Primary hypothyroidism	A type of hypothyroidism that results from a defect in the thyroid gland.	Abnormality of the endocrine system
1	HP:0000360	Tinnitus	Tinnitus is an auditory perception that can be described as the experience of sound, in the ear or in the head, in the absence of external acoustic stimulation.	Abnormality of the ear				4	HP:0031692	Severe cytomegalovirus infection	An unusually severe infection by cytomegalovirus.	Abnormality of the immune system
1	HP:0006880	Cerebellar hemangioblastoma	A hemangioblastoma of the cerebellum.	Abnormality of the nervous system				4	HP:0012391	Hyporeflexia of upper limbs	Reduced intensity of muscle tendon reflexes in the upper limbs. Reflexes are elicited by stretching the tendon of a muscle, e.g., by tapping.	Abnormality of the nervous system
1	HP:0006880	Cerebellar hemangioblastoma	A hemangioblastoma of the cerebellum.	Neoplasm				4	HP:0012391	Hyporeflexia of upper limbs	Reduced intensity of muscle tendon reflexes in the upper limbs. Reflexes are elicited by stretching the tendon of a muscle, e.g., by tapping.	Abnormality of limbs
1	HP:0009711	Retinal capillary hemangioma	A benign vascular tumor of the retina without any neoplastic characteristics.	Abnormality of the cardiovascular system				4	HP:0004991	Rhizomelic arm shortening	Disproportionate shortening of the proximal segment of the arm (i.e. the humerus).	Growth abnormality
1	HP:0009711	Retinal capillary hemangioma	A benign vascular tumor of the retina without any neoplastic characteristics.	Neoplasm				4	HP:0004991	Rhizomelic arm shortening	Disproportionate shortening of the proximal segment of the arm (i.e. the humerus).	Abnormality of the musculoskeletal system
1	HP:0009711	Retinal capillary hemangioma	A benign vascular tumor of the retina without any neoplastic characteristics.	Abnormality of the eye				4	HP:0004991	Rhizomelic arm shortening	Disproportionate shortening of the proximal segment of the arm (i.e. the humerus).	Abnormality of limbs
1	HP:0009711	Retinal capillary hemangioma	A benign vascular tumor of the retina without any neoplastic characteristics.	Abnormality of head or neck				4	HP:0040238	Impaired neutrophil chemotaxis	An impairment of the migration of neutrophils towards chemoattractants as part of the innate immune response	Abnormality of blood and blood-forming tissues
1	HP:0009713	Spinal hemangioblastoma	A hemangioblastoma of the spinal cord.	Abnormality of the nervous system				4	HP:0040238	Impaired neutrophil chemotaxis	An impairment of the migration of neutrophils towards chemoattractants as part of the innate immune response	Abnormality of the immune system
1	HP:0009713	Spinal hemangioblastoma	A hemangioblastoma of the spinal cord.	Neoplasm				4	HP:0003517	Birth length greater than 97th percentile	Definition not found	Growth abnormality
1	HP:0002668	Paraganglioma	A carotid body tumor (also called paraganglionoma or chemodectoma) is a tumor found in the upper neck at the branching of the carotid artery. They arise from the chemoreceptor organ (paraganglion) located in the adventitia of the carotid artery bifurcation.	Neoplasm				4	HP:0005121	Posterior scalloping of vertebral bodies	An excessive concavity of the posterior surface of one or more vertebral bodies.	Abnormality of the musculoskeletal system
1	HP:0005954	Pulmonary capillary hemangiomatosis	Definition not found	Abnormality of the respiratory system				4	HP:0002562	Low-set nipples	Placement of the nipples at a lower than normal location.	Abnormality of the breast
1	HP:0005954	Pulmonary capillary hemangiomatosis	Definition not found	Abnormality of the cardiovascular system				4	HP:0005987	Multinodular goiter	Enlargement of the thyroid gland related to multiple nodules in the thyroid gland.	Abnormality of the endocrine system
1	HP:0005954	Pulmonary capillary hemangiomatosis	Definition not found	Neoplasm				4	HP:0040198	Non-medullary thyroid carcinoma	Definition not found	Abnormality of the endocrine system
1	HP:0002666	Pheochromocytoma	Pheochromocytomas (also known as chromaffin tumors) produce, store, and secrete catecholamines. Pheochromocytomas usually originate from the adrenal medulla but may also develop from chromaffin cells in or about sympathetic ganglia. A common symptom of pheochromocytoma is hypertension owing to release of catecholamines.	Neoplasm				4	HP:0040198	Non-medullary thyroid carcinoma	Definition not found	Neoplasm
1	HP:0001857	Short distal phalanx of toe	Short distance from the end of the toe to the most distal interphalangeal crease or distal interphalangeal joint flexion point, i.e., abnormally short distal phalanx of toe.	Abnormality of limbs				4	HP:0011387	Enlarged vestibular aqueduct	Increased size of the vestibular aqueduct.	Abnormality of the ear
1	HP:0001857	Short distal phalanx of toe	Short distance from the end of the toe to the most distal interphalangeal crease or distal interphalangeal joint flexion point, i.e., abnormally short distal phalanx of toe.	Abnormality of the musculoskeletal system				4	HP:0010705	4-5 finger syndactyly	Syndactyly with fusion of fingers four and five.	Abnormality of the musculoskeletal system
1	HP:0010469	Absent testis	Testis not palpable in the scrotum or inguinal canal.	Abnormality of the genitourinary system				4	HP:0010705	4-5 finger syndactyly	Syndactyly with fusion of fingers four and five.	Abnormality of limbs
1	HP:0010326	Deviation of the 2nd toe	Definition not found	Abnormality of limbs				4	HP:0005585	Spotty hyperpigmentation	Definition not found	Abnormality of the integument
1	HP:0010326	Deviation of the 2nd toe	Definition not found	Abnormality of the musculoskeletal system				4	HP:0100256	Senile plaques	Senile plaques are extracellular deposits of amyloid in the gray matter of the brain.	Abnormality of the nervous system
1	HP:0100500	Fibular deviation of toes	Definition not found	Abnormality of limbs				4	HP:0000504	Abnormality of vision	Abnormality of eyesight (visual perception).	Abnormality of the eye
1	HP:0100500	Fibular deviation of toes	Definition not found	Abnormality of the musculoskeletal system				4	HP:0100853	Hypoplastic areola	Underdevelopment of the areola, the circular area of pigmented skin surrounding the nipple.	Abnormality of the breast
1	HP:0100499	Tibial deviation of toes	Definition not found	Abnormality of limbs				4	HP:0007107	Segmental peripheral demyelination	A loss of myelin from the internode regions along myelinated nerve fibers from segments of the peripheral nervous system.	Abnormality of the nervous system
1	HP:0100499	Tibial deviation of toes	Definition not found	Abnormality of the musculoskeletal system				4	HP:0002951	Partial absence of cerebellar vermis	Congenital absence of a part of the vermis of cerebellum.	Abnormality of the nervous system
1	HP:0012473	Tongue atrophy	Wasting of the tongue.	Abnormality of head or neck				4	HP:0030078	Lung adenocarcinoma	Definition not found	Abnormality of the respiratory system
1	HP:0033976	Volar fingernail	The presence of an extra nail on the palmar (volar, ventral) surface of the finger.	Abnormality of the integument				4	HP:0030078	Lung adenocarcinoma	Definition not found	Neoplasm
1	HP:0010645	Aplasia of the distal phalanges of the toes	Absence of the distal phalanges of the toes.	Abnormality of limbs				4	HP:0012721	Venous malformation	A vascular malformation resulting from a developmental error of venous tissue composed of dysmorphic channels lined by flattened endothelium and exhibiting slow turnover. A venous malformation may present as a blue patch on the skin ranging to a soft blue mass. Venous malformations are easily compressible and usually swell in thewhen venous pressure increases (e.g., when held in a dependent position or when a child cries). They may be relatively localized or quite extensive within an anatomic region.	Abnormality of the cardiovascular system
1	HP:0010645	Aplasia of the distal phalanges of the toes	Absence of the distal phalanges of the toes.	Abnormality of the musculoskeletal system				4	HP:0012508	Metamorphopsia	A visual anomaly in which images appear distorted. A grid of straight lines appears wavy and parts of the grid may appear blank.	Abnormality of the eye
1	HP:0031260	Triangular tibia	A short, dysplastic tibia with a triangular shape. Instead of the normal shaft configuration of the tibia, the tibia forms a triangle with the longest side corresponding to the proximal-distal dimension, and the apex of the triangle directed laterally.	Abnormality of limbs				4	HP:0007677	Vitelliform-like macular lesions	Vitelliform maculopathy is a sharply demarcated lesion caused by the accumulation of material, often lipofuscin in the subretinal space underlying the macula.	Abnormality of the eye
1	HP:0031260	Triangular tibia	A short, dysplastic tibia with a triangular shape. Instead of the normal shaft configuration of the tibia, the tibia forms a triangle with the longest side corresponding to the proximal-distal dimension, and the apex of the triangle directed laterally.	Abnormality of the musculoskeletal system				4	HP:0007447	Diffuse palmoplantar hyperkeratosis	Diffuse abnormal thickening of the skin on the palms and soles.	Abnormality of the integument
1	HP:0008718	Unilateral renal dysplasia	A unilateral form of developmental dysplasia of the kidney.	Abnormality of the genitourinary system				4	HP:0007447	Diffuse palmoplantar hyperkeratosis	Diffuse abnormal thickening of the skin on the palms and soles.	Abnormality of limbs
1	HP:0011504	Bull's eye maculopathy	Progressive maculopathy characterized by concentric regions of hyper- and hypo-pigmentation.	Abnormality of the eye				4	HP:0007352	Cerebellar calcifications	Definition not found	Abnormality of the nervous system
1	HP:0008341	Distal renal tubular acidosis	A type of renal tubular acidosis characterized by a failure of acid secretion by the alpha intercalated cells of the cortical collecting duct of the distal nephron. The urine cannot be acidified below a pH of 5.3, associated with acidemia and hypokalemia.	Abnormality of the genitourinary system				4	HP:0007352	Cerebellar calcifications	Definition not found	Abnormality of the musculoskeletal system
1	HP:0008341	Distal renal tubular acidosis	A type of renal tubular acidosis characterized by a failure of acid secretion by the alpha intercalated cells of the cortical collecting duct of the distal nephron. The urine cannot be acidified below a pH of 5.3, associated with acidemia and hypokalemia.	Abnormality of metabolism/homeostasis				4	HP:0031959	Leg dystonia	A type of dystonia (abnormally increased muscular tone causing fixed abnormal postures) that affects muscles of the legs.	Abnormality of the nervous system
1	HP:0000538	Pseudopapilledema	Apparent optic disc swelling in the absence of increased intracranial pressure.	Abnormality of the eye				4	HP:0000549	Abnormal conjugate eye movement	Any deviation from the normal motor coordination of the eyes that allows for bilateral fixation on a single object.	Abnormality of the eye
1	HP:0032073	Aplasia of the fallopian tube	Aplasia, that is failure to develop, of the fallopian tube.	Abnormality of the genitourinary system				4	HP:0006323	Premature loss of primary teeth	Loss of the primary (also known as deciduous) teeth before the usual age.	Abnormality of head or neck
1	HP:0008648	Anteriorly displaced urethral meatus	Definition not found	Abnormality of the genitourinary system				4	HP:0004987	Mesomelic leg shortening	Shortening of the middle parts of the leg in relation to the upper and terminal segments.	Abnormality of the musculoskeletal system
1	HP:0030137	Prolonged bleeding following circumcision	Bleeding that persists for a longer than usual time following circumcision.	Abnormality of blood and blood-forming tissues				4	HP:0004987	Mesomelic leg shortening	Shortening of the middle parts of the leg in relation to the upper and terminal segments.	Abnormality of limbs
1	HP:0005773	Short forearm	Underdevelopment of both forearm bones, the ulna and the radius, resulting in a shortened forearm.	Abnormality of the musculoskeletal system				4	HP:0200024	Premature chromatid separation	The presence of premature sister chromatid segregation.	Abnormality of metabolism/homeostasis
1	HP:0005773	Short forearm	Underdevelopment of both forearm bones, the ulna and the radius, resulting in a shortened forearm.	Abnormality of limbs				4	HP:0200024	Premature chromatid separation	The presence of premature sister chromatid segregation.	Abnormal cellular phenotype
1	HP:0007514	Edema of the dorsum of hands	An abnormal accumulation of fluid beneath the skin on the back of the hands.	Abnormality of metabolism/homeostasis				4	HP:0012023	Galactosuria	Elevated concentration of galactose in the urine.	Abnormality of metabolism/homeostasis
1	HP:0008952	Shoulder muscle hypoplasia	Underdevelopment of muscles of the shoulder.	Abnormality of limbs				4	HP:0012023	Galactosuria	Elevated concentration of galactose in the urine.	Abnormality of the genitourinary system
1	HP:0008952	Shoulder muscle hypoplasia	Underdevelopment of muscles of the shoulder.	Abnormality of the musculoskeletal system				4	HP:0002494	Abnormal rapid eye movement sleep	Abnormality of REM Sleep are phases of REM sleep are characterized by desynchronized EEG patterns, increases in heart rate and blood pressure, sympathetic activation, and a profound loss of muscle tone except for the eye and middle-ear muscles. There are also phases of rapid eye movements.	Abnormality of the nervous system
1	HP:0007641	Dyschromatopsia	A form of colorblindness in which only two of the three fundamental colors can be distinguished due to a lack of one of the retinal cone pigments.	Abnormality of the eye				4	HP:0030050	Narcolepsy	An abnormal phenomenon characterized by a classic tetrad of excessive daytime sleepiness with irresistible sleep attacks, cataplexy (sudden bilateral loss of muscle tone), hypnagogic hallucinations, and sleep paralysis.	Abnormality of the nervous system
1	HP:0006347	Microdontia of primary teeth	Decreased size of the primary teeth.	Abnormality of head or neck				4	HP:0040213	Hypopnea	Hypopnea is referring to breathing that is abnormally shallow.	Abnormality of the respiratory system
1	HP:0002290	Poliosis	Circumscribed depigmentation of the hair of the head or the eyelashes.	Abnormality of the integument				4	HP:0001341	Olfactory lobe agenesis	Definition not found	Abnormality of the nervous system
1	HP:0002127	Abnormal upper motor neuron morphology	Any structural anomaly that affects the upper motor neuron.	Abnormality of the nervous system				4	HP:0030205	Increased jitter at single fiber EMG	The variation in the time interval between the two action potentials of the same motor unit is called jitter. This term therefore applies to increased variability in the interval between successive action potentials of the same motor unit, which is measured by electromyography (EMG).	Abnormality of the musculoskeletal system
1	HP:0100502	Vitamin B12 deficiency	Definition not found	Abnormality of metabolism/homeostasis				4	HP:0003085	Long fibula	Disproportionately long fibulae.	Abnormality of limbs
1	HP:0001771	Achilles tendon contracture	A contracture of the Achilles tendon.	Abnormality of limbs				4	HP:0003085	Long fibula	Disproportionately long fibulae.	Abnormality of the musculoskeletal system
1	HP:0001771	Achilles tendon contracture	A contracture of the Achilles tendon.	Abnormality of the musculoskeletal system				4	HP:0000447	Pear-shaped nose	Definition not found	Abnormality of head or neck
1	HP:0030951	Skeletal muscle fibrosis	Excessive formation of fibrous bands of scar tissue in between muscle fibers.	Abnormality of the musculoskeletal system				4	HP:0005019	Diaphyseal thickening	Definition not found	Abnormality of the musculoskeletal system
1	HP:0005879	Congenital finger flexion contractures	Multiple bent (flexed) finger joints that cannot be straightened actively or passively.	Abnormality of the musculoskeletal system				4	HP:0005019	Diaphyseal thickening	Definition not found	Abnormality of limbs
1	HP:0005879	Congenital finger flexion contractures	Multiple bent (flexed) finger joints that cannot be straightened actively or passively.	Abnormality of limbs				4	HP:0001140	Limbal dermoid	A benign tumor typically found at the junction of the cornea and sclera (limbal epibullar dermoid).	Abnormality of the eye
1	HP:0012229	CSF pleocytosis	An increased white blood cell count in the cerebrospinal fluid.	Abnormality of the nervous system				4	HP:0001140	Limbal dermoid	A benign tumor typically found at the junction of the cornea and sclera (limbal epibullar dermoid).	Abnormality of head or neck
1	HP:0007700	Ocular anterior segment dysgenesis	Abnormal development (dysgenesis) of the anterior segment of the eye globe. These structures are mainly of mesenchymal origin.	Abnormality of the eye				4	HP:0008110	Equinovarus deformity	Definition not found	Abnormality of limbs
1	HP:0011950	Bronchiolitis	Inflammation of the bronchioles.	Abnormality of the immune system				4	HP:0003214	Prolonged G2 phase of cell cycle	Definition not found	Abnormality of metabolism/homeostasis
1	HP:0011950	Bronchiolitis	Inflammation of the bronchioles.	Abnormality of the respiratory system				4	HP:0003214	Prolonged G2 phase of cell cycle	Definition not found	Abnormal cellular phenotype
1	HP:0025114	Hypergranulosis	Hypergranulosis is an increased thickness of the stratum granulosum.	Abnormality of the integument				4	HP:0009900	Unilateral deafness	A unilateral absence of sensory perception of sound.	Abnormality of the ear
1	HP:0025092	Epidermal acanthosis	Diffuse hypertrophy or thickening of the stratum spinosum of the epidermis (prickle cell layer of the skin).	Abnormality of the integument				4	HP:0032192	Hydatidiform mole	Hydatidiform mole (HM) is an aberrant human pregnancy with absence of, or abnormal embryonic development, hydropic degeneration of chorionic villi, and excessive proliferation of the trophoblast.	Abnormality of prenatal development or birth
1	HP:0003470	Paralysis	Paralysis of voluntary muscles means loss of contraction due to interruption of one or more motor pathways from the brain to the muscle fibers. Although the word paralysis is often used interchangeably to mean either complete or partial loss of muscle strength, it is preferable to use paralysis or plegia for complete or severe loss of muscle strength, and paresis for partial or slight loss. Motor paralysis results from deficits of the upper motor neurons (corticospinal, corticobulbar, or subcorticospinal). Motor paralysis is often accompanied by an impairment in the facility of movement.	Abnormality of the nervous system				4	HP:0032471	Focal polymicrogyria	Polymicrogyria affecting one or multiple small areas of the cerebral cortex.	Abnormality of the nervous system
1	HP:0006755	Cutaneous leiomyosarcoma	The presence of leiomyosarcoma of the skin.	Neoplasm				4	HP:0012537	Food intolerance	A detrimental reaction to a food, beverage, food additive, or compound found in foods that produces symptoms in one or more body organs and systems that is not mediated by an immune reaction.	Abnormality of metabolism/homeostasis
1	HP:0002876	Episodic tachypnea	Episodes of very rapid breathing.	Abnormality of the respiratory system				4	HP:0033166	Recurrent viral upper respiratory tract infections	An increased susceptibility to viral upper respiratory tract infections as manifested by a history of recurrent viral upper respiratory tract infections (otitis, sinusitis, pharyngitis, tonsillitis).	Abnormality of head or neck
1	HP:0000570	Abnormal saccadic eye movements	An abnormality of eye movement characterized by impairment of fast (saccadic) eye movements.	Abnormality of the eye				4	HP:0033166	Recurrent viral upper respiratory tract infections	An increased susceptibility to viral upper respiratory tract infections as manifested by a history of recurrent viral upper respiratory tract infections (otitis, sinusitis, pharyngitis, tonsillitis).	Abnormality of the respiratory system
1	HP:0002790	Neonatal breathing dysregulation	Definition not found	Abnormality of the respiratory system				4	HP:0033166	Recurrent viral upper respiratory tract infections	An increased susceptibility to viral upper respiratory tract infections as manifested by a history of recurrent viral upper respiratory tract infections (otitis, sinusitis, pharyngitis, tonsillitis).	Abnormality of the immune system
1	HP:0100951	Enlarged fossa interpeduncularis	Definition not found	Abnormality of the nervous system				4	HP:0002637	Cerebral ischemia	Restriction of arterial blood supply to the brain associated with insufficient oxygenation to support the metabolic requirements of the tissue.	Abnormality of the cardiovascular system
1	HP:0002508	Brainstem dysplasia	A developmental structural anomaly of the stalk-like part of the brain that comprises the midbrain (aka mesencephalon), the pons (aka pons Varolii), and the medulla oblongata, and connects the cerebral hemispheres with the cervical spinal cord.	Abnormality of the nervous system				4	HP:0001898	Increased red blood cell mass	The presence of an increased mass of red blood cells in the circulation.	Abnormality of blood and blood-forming tissues
1	HP:0002404	Thickened superior cerebellar peduncle	Increased width of the superior cerebellar peduncle.	Abnormality of the nervous system				4	HP:0001586	Vesicovaginal fistula	The presence of a fistula connecting the urinary bladder to the vagina.	Abnormality of the genitourinary system
1	HP:0004150	Abnormal 3rd finger morphology	An anomaly of the third finger.	Abnormality of limbs				4	HP:0100014	Epiretinal membrane	An epiretinal membrane is a thin sheet of fibrous tissue that can develop on the surface of the macular area of the retina and cause a disturbance in vision. An epiretinal membrane area can develop on the thin macular area of the retin. An epiretinal membrane is also sometimes called a macular pucker, premacular fibrosis, surface wrinkling retinopathy or cellophane maculopathy.	Abnormality of the eye
1	HP:0004150	Abnormal 3rd finger morphology	An anomaly of the third finger.	Abnormality of the musculoskeletal system				4	HP:0007286	Horizontal jerk nystagmus	Nystagmus consisting of horizontal to-and-fro eye movements, in which the movement in one direction is faster than in the other.	Abnormality of the eye
1	HP:0008035	Retinitis pigmentosa inversa	Retinitis pigmentosa inversa is form of retinal degeneration characterized by areas of retinal/chorioretinal degeneration with pigment migration in the macular area (in contrast to retinitis pigmentosa which, at early disease stages, predominantly affects the retinal periphery).	Abnormality of the eye				4	HP:0011501	Anterior lenticonus	A conical projection of the anterior surface of the lens, occurring as a developmental anomaly.	Abnormality of the eye
1	HP:0031500	Abdominal mass	An abnormal enlargement or swelling in the abdomen.	Abnormality of the digestive system				4	HP:0001560	Abnormality of the amniotic fluid	Abnormality of the amniotic fluid, which is the fluid contained in the amniotic sac surrounding the developing fetus.	Abnormality of prenatal development or birth
1	HP:0010458	Female pseudohermaphroditism	Hermaphroditism refers to a discrepancy between the morphology of the gonads and that of the external genitalia. In female pseudohermaphroditism, the genotype is female (XX) and the gonads are ovaries, but the external genitalia are virilized.	Abnormality of the genitourinary system				4	HP:0100611	Multiple glomerular cysts	The presence of many cysts in the glomerulus of the kidney related to dilatation of the Bowman's capsule.	Abnormality of the genitourinary system
1	HP:0002651	Spondyloepimetaphyseal dysplasia	Definition not found	Abnormality of the musculoskeletal system				4	HP:0008755	Laryngotracheomalacia	Definition not found	Abnormality of the respiratory system
1	HP:0008529	Absence of acoustic reflex	Absence of the acoustic reflex, an involuntary contraction of the stapedius muscle that occurs in response to high-intensity sound stimuli.	Abnormality of the ear				4	HP:0011695	Cerebellar hemorrhage	Hemorrhage into the parenchyma of the cerebellum.	Abnormality of blood and blood-forming tissues
1	HP:0033748	Hypoesthesia	Decreased ability to perceive touch.	Abnormality of the nervous system				4	HP:0011695	Cerebellar hemorrhage	Hemorrhage into the parenchyma of the cerebellum.	Abnormality of the cardiovascular system
1	HP:0012074	Tonic pupil	An abnormality of the pupillary light reaction characterized by a marked slowing of the light reaction of usually just one pupil. The pupil tends to be relatively dilated, and there is reduced accommodation.	Abnormality of the eye				4	HP:0011695	Cerebellar hemorrhage	Hemorrhage into the parenchyma of the cerebellum.	Abnormality of the nervous system
1	HP:0004418	Thrombophlebitis	Inflammation of a vein associated with venous thrombosis (blood clot formation within the vein).	Abnormality of blood and blood-forming tissues				4	HP:0011090	Fused teeth	The union of two separately developing tooth germs typically leading to one less tooth than normal in the affected dental arch.	Abnormality of head or neck
1	HP:0100654	Retrobulbar optic neuritis	Optic neuritis that occurs in the section of the optic nerve located behind the eyeball.	Abnormality of the eye				4	HP:0000240	Abnormality of skull size	Any abnormality of the size of the skull.	Abnormality of head or neck
1	HP:0100654	Retrobulbar optic neuritis	Optic neuritis that occurs in the section of the optic nerve located behind the eyeball.	Abnormality of the immune system				4	HP:0000240	Abnormality of skull size	Any abnormality of the size of the skull.	Abnormality of the musculoskeletal system
1	HP:0025406	Asthenia	A state characterized by a feeling of weakness and loss of strength leading to a generalized weakness of the body.	Constitutional symptom				4	HP:0008796	Femoral retroversion	An abnormal backward rotation of the hip relative to the knee such that the hips are externally rotated with the foot pointed outward instead of straight ahead (out-toeing).	Abnormality of the musculoskeletal system
1	HP:0000820	Abnormality of the thyroid gland	An abnormality of the thyroid gland.	Abnormality of the endocrine system				4	HP:0008796	Femoral retroversion	An abnormal backward rotation of the hip relative to the knee such that the hips are externally rotated with the foot pointed outward instead of straight ahead (out-toeing).	Abnormality of limbs
1	HP:0003040	Arthropathy	Definition not found	Abnormality of the musculoskeletal system				4	HP:0031962	Elevated serum anion gap	An abnormally high value of the serum anion gap (the sum of serum chloride and bicarbonate concentrations subtracted from the serum sodium concentration).	Abnormality of metabolism/homeostasis
1	HP:0033075	Inappropriately normal thyroid-stimulating hormone level	A normal or elevated serum thyroid-stimulating hormone (TSH) level in the face of an elevation in circulating FT4 and/or FT3.	Abnormality of the endocrine system				4	HP:0000531	Corneal crystals	Definition not found	Abnormality of the eye
1	HP:0005948	Multiple pulmonary cysts	The presence of multiple lung cysts.	Abnormality of the respiratory system				4	HP:0008245	Pituitary hypothyroidism	A type of hypothyroidism that results from a defect in thyroid-stimulating hormone secretion.	Abnormality of the endocrine system
1	HP:0012715	Profound hearing impairment	A profound (essentially complete) form of hearing impairment.	Abnormality of the ear				4	HP:0008245	Pituitary hypothyroidism	A type of hypothyroidism that results from a defect in thyroid-stimulating hormone secretion.	Abnormality of the nervous system
1	HP:0004485	Cessation of head growth	Stagnation of head growth seen as flattening of the head circumference curve.	Abnormality of the nervous system				4	HP:0003426	First dorsal interossei muscle atrophy	Definition not found	Abnormality of the musculoskeletal system
1	HP:0004485	Cessation of head growth	Stagnation of head growth seen as flattening of the head circumference curve.	Abnormality of head or neck				4	HP:0003440	Horizontal sacrum	Definition not found	Abnormality of the musculoskeletal system
1	HP:0004485	Cessation of head growth	Stagnation of head growth seen as flattening of the head circumference curve.	Abnormality of the musculoskeletal system				4	HP:0003210	Decreased methylmalonyl-CoA mutase activity	An abnormality of Krebs cycle metabolism that is characterized by a decreased rate of methylmalonyl-CoA mutase activity.	Abnormality of metabolism/homeostasis
1	HP:0008193	Primary gonadal insufficiency	Definition not found	Abnormality of the endocrine system				4	HP:0011859	Punctate keratitis	A type of keratitis characterized by inflammation in pinpoint areas of the corneal epithelium.	Abnormality of the eye
1	HP:0002166	Impaired vibration sensation in the lower limbs	A decrease in the ability to perceive vibration in the legs.	Abnormality of the nervous system				4	HP:0011859	Punctate keratitis	A type of keratitis characterized by inflammation in pinpoint areas of the corneal epithelium.	Abnormality of the immune system
1	HP:0009064	Generalized lipodystrophy	Generalized degenerative changes of the fat tissue.	Abnormality of the musculoskeletal system				4	HP:0025249	Comedo	A clogged cutaneous sebaceous follicle, which is a cutaneous gland that secretes sebum (usually into a hair follicle).	Abnormality of the integument
1	HP:0009017	Loss of gluteal subcutaneous adipose tissue	Loss (reduction of previously present) of subcutaneous adipose tissue in the gluteal region.	Abnormality of the musculoskeletal system				4	HP:0200049	Upper limb hypertonia	Increased muscle tone observed in the arms of the affected person.	Abnormality of limbs
1	HP:0025383	Dorsocervical fat pad	An area of fat accumulation at the back of the neck in the form of a hump.	Abnormality of the musculoskeletal system				4	HP:0200049	Upper limb hypertonia	Increased muscle tone observed in the arms of the affected person.	Abnormality of the musculoskeletal system
1	HP:0025383	Dorsocervical fat pad	An area of fat accumulation at the back of the neck in the form of a hump.	Abnormality of the integument				4	HP:0006495	Aplasia/Hypoplasia of the ulna	Absence or underdevelopment of the ulna.	Abnormality of limbs
1	HP:5000011	Anti-GAD65 antibody	The presence of autoantibodies (immunoglobulins) in the blood circulation that react against glutamic acid decarboxylase 65 (GAD65).	Abnormality of the immune system				4	HP:0006495	Aplasia/Hypoplasia of the ulna	Absence or underdevelopment of the ulna.	Abnormality of the musculoskeletal system
1	HP:0012108	Open angle glaucoma	A type of glaucoma defined by an open, normal appearing anterior chamber angle and raised intraocular pressure,	Abnormality of the eye				4	HP:0007441	Hyperpigmented/hypopigmented macules	Definition not found	Abnormality of the integument
1	HP:0001012	Multiple lipomas	The presence of multiple lipomas (a type of benign tissue made of fatty tissue).	Neoplasm				4	HP:0003084	Fractures of the long bones	An increased tendency to fractures of the long bones (Mainly, the femur, tibia, fibula, humerus, radius, and ulna).	Abnormality of the musculoskeletal system
1	HP:0012030	Increased urinary cortisol level	Abnormally increased concentration of cortisol in the urine.	Abnormality of the endocrine system				4	HP:0001099	Fundus atrophy	Definition not found	Abnormality of the eye
1	HP:0008675	Enlarged polycystic ovaries	Definition not found	Abnormality of the genitourinary system				4	HP:0007946	Unilateral narrow palpebral fissure	A fixed reduction in the vertical distance between the upper and lower eyelids with short palpebral fissures on one side only.	Abnormality of head or neck
1	HP:0007824	Total ophthalmoplegia	Paralysis of both the extrinsic and intrinsic ocular muscles.	Abnormality of the eye				4	HP:0003641	Hemoglobinuria	The presence of free hemoglobin in the urine.	Abnormality of metabolism/homeostasis
1	HP:0003201	Rhabdomyolysis	Breakdown of muscle fibers that leads to the release of muscle fiber contents (myoglobin) into the bloodstream.	Abnormality of the musculoskeletal system				4	HP:0003641	Hemoglobinuria	The presence of free hemoglobin in the urine.	Abnormality of the genitourinary system
1	HP:0002548	Parkinsonism with favorable response to dopaminergic medication	Parkinsonism is a clinical syndrome that is a feature of a number of different diseases, including Parkinson disease itself, other neurodegenerative diseases such as progressive supranuclear palsy, and as a side-effect of some neuroleptic medications. Some but not all individuals with Parkinsonism show responsiveness to dopaminergic medication defined as a substantial reduction of amelioration of the component signs of Parkinsonism (including mainly tremor, bradykinesia, rigidity, and postural instability) upon administration of dopaminergic medication.	Abnormality of the nervous system				4	HP:0011907	Reduced alpha/beta synthesis ratio	A reduction in the ratio of production of alpha globin to that of beta globin. This is the major abnormality in the various forms of alpha thalassemia.	Abnormality of blood and blood-forming tissues
1	HP:0100315	Lewy bodies	Definition not found	Abnormality of the nervous system				4	HP:0032210	Decreased circulating free T3	A reduced concentration of free 3,3',5-triiodo-L-thyronine in the blood circulation.	Abnormality of the endocrine system
1	HP:0003434	Sensory ataxic neuropathy	Definition not found	Abnormality of the nervous system				4	HP:0001013	Eruptive xanthomas	Eruptive xanthomas are yellow-orange-to-red-brown papules that are often surrounded by an erythematous halo. They appear in crops on the buttocks, extensor surfaces of the extremities, and flexural creases. Acutely, variable amounts of pruritus and pain occur.	Abnormality of the integument
1	HP:0003376	Steppage gait	An abnormal gait pattern that arises from weakness of the pretibial and peroneal muscles due to a lower motor neuron lesion. Affected patients have footdrop and are unable to dorsiflex and evert the foot. The leg is lifted high on walking so that the toes clear the ground, and there may be a slapping noise when the foot strikes the ground again.	Abnormality of the nervous system				4	HP:0011423	Hyperchloremia	An abnormally increased chloride concentration in the blood.	Abnormality of metabolism/homeostasis
1	HP:0012051	Reactive hypoglycemia	Hypoglycermia following a meal (or more generally, after intake of glucose).	Abnormality of metabolism/homeostasis				3	HP:0034360	Action myoclonus	A type of myoclonus (arrhythmic muscular jerking) that is induced by voluntary movement. It is made worse by attempts at precise or coordinated movement (intention myoclonus) and may also be provoked by certain sensory stimuli.	Abnormality of the nervous system
1	HP:0040216	Hypoinsulinemia	A decreased concentration of insulin in the blood.	Abnormality of the endocrine system				3	HP:0000055	Abnormality of female external genitalia	An abnormality of the female external genitalia.	Abnormality of the genitourinary system
1	HP:0030911	Bifid clitoris	Two clitorides located side by side.	Abnormality of the genitourinary system				3	HP:0000140	Abnormality of the menstrual cycle	An abnormality of the ovulation cycle.	Abnormality of the genitourinary system
1	HP:0006706	Cystic liver disease	Definition not found	Abnormality of the digestive system				3	HP:0033195	Perianal erythema	Erythema (Redness of the skin caused by hyperemia of the capillaries in the lower layers of the skin) localized to the region surrounding the anus.	Abnormality of the cardiovascular system
1	HP:0033183	Bilobed right lung	A developmental defect of pulmonary lobation characterized by the presence of only two lobes of the right lung.	Abnormality of the respiratory system				3	HP:0033195	Perianal erythema	Erythema (Redness of the skin caused by hyperemia of the capillaries in the lower layers of the skin) localized to the region surrounding the anus.	Abnormality of the integument
1	HP:0012410	Pure red cell aplasia	A type of anemia resulting from suppression of erythropoiesis with little or no abnormality of leukocyte or platelet production. Erythroblasts are virtually absent in bone marrow; however, leukocyte and platelet production show little or no reduction.	Abnormality of blood and blood-forming tissues				3	HP:0031831	Decreased serum zinc	A reduced concentration of zinc in the blood.	Abnormality of metabolism/homeostasis
1	HP:0000775	Abnormality of the diaphragm	Any abnormality of the diaphragm, the sheet of skeletal muscle that separates the thoracic cavity from the abdominal cavity.	Abnormality of the musculoskeletal system				3	HP:0000224	Hypogeusia	A decreased ability to perceive flavor.	Abnormality of the nervous system
1	HP:0005390	Recurrent opportunistic infections	Increased susceptibility to opportunistic infections, as manifested by recurrent episodes of infection by opportunistic agents, i.e., by microorganisms that do not usually cause disease in a healthy host, but are able to infect a host with a compromised immune system.	Abnormality of the immune system				3	HP:0000224	Hypogeusia	A decreased ability to perceive flavor.	Abnormality of head or neck
1	HP:0001854	Podagra	Gout affecting the Metatarsophalangeal joint of big toe.	Abnormality of limbs				3	HP:0010459	True hermaphroditism	The presence of both ovarian and testicular tissues either in the same or in opposite gonads. Affected persons have ambiguous genitalia and may have 46,XX or 46,XY karyotypes or 46,XX/XY mosaicism.	Abnormality of the genitourinary system
1	HP:0001854	Podagra	Gout affecting the Metatarsophalangeal joint of big toe.	Abnormality of the musculoskeletal system				3	HP:0031799	Decreased circulating apolipoprotein A-I concentration	Concentration of apolipoprotein A-I below the lower limit of normal. Apolipoprotein A-I is the major protein component of high density lipoprotein (HDL) in plasma. Defects in this gene are associated with HDL deficiencies, including Tangier disease.	Abnormality of metabolism/homeostasis
1	HP:0011705	First degree atrioventricular block	Delay of conduction through the atrioventricular node, which is manifested as prolongation of the PR interval in the electrocardiogram (EKG). All atrial impulses reach the ventricles.	Abnormality of the cardiovascular system				3	HP:0008198	Congenital hypoparathyroidism	Deficiency of parathyroid hormone with congenital onset.	Abnormality of the endocrine system
1	HP:0008981	Calf muscle hypertrophy	Muscle hypertrophy affecting the calf muscles.	Abnormality of limbs				3	HP:0007858	Chorioretinal lacunae	Punched out lesions in the pigmented layer of the retina.	Abnormality of the eye
1	HP:0008981	Calf muscle hypertrophy	Muscle hypertrophy affecting the calf muscles.	Abnormality of the musculoskeletal system				3	HP:0005959	Impaired gluconeogenesis	An impairment of gluconeogenesis.	Abnormality of metabolism/homeostasis
1	HP:0006217	Limited mobility of proximal interphalangeal joint	Definition not found	Abnormality of limbs				3	HP:0002372	Normal interictal EEG	Lack of observable abnormal electroencephalographic (EEG) patterns in an individual with a history of seizures. About half of individuals with epilepsy show interictal epileptiform discharges upon the first investigation. The yield can be increased by repeated studies, sleep studies, or by ambulatory EEG recordings over 24 hours. Normal interictal EEG is a sign that can be useful in the differential diagnosis.	Abnormality of the nervous system
1	HP:0006217	Limited mobility of proximal interphalangeal joint	Definition not found	Abnormality of the musculoskeletal system				3	HP:0010711	1-2 toe syndactyly	Syndactyly with fusion of toes one and two.	Abnormality of the musculoskeletal system
1	HP:0005746	Osteosclerosis of the base of the skull	An increase in bone density affecting the basicranium (base of the skull).	Abnormality of the musculoskeletal system				3	HP:0010711	1-2 toe syndactyly	Syndactyly with fusion of toes one and two.	Abnormality of limbs
1	HP:0005746	Osteosclerosis of the base of the skull	An increase in bone density affecting the basicranium (base of the skull).	Abnormality of head or neck				3	HP:0040187	Neonatal sepsis	Systemic inflammatory response to infection in newborn babies.	Abnormality of the immune system
1	HP:0007002	Motor axonal neuropathy	Progressive impairment of function of motor axons with muscle weakness, atrophy, and cramps. The deficits are length-dependent, meaning that muscles innervated by the longest nerves are affected first, so that for instance the arms are affected at a later age than the onset of deficits involving the lower leg.	Abnormality of the nervous system				3	HP:0004850	Recurrent deep vein thrombosis	Repeated episodes of the formation of a blot clot in a deep vein.	Abnormality of blood and blood-forming tissues
1	HP:0003438	Absent Achilles reflex	Absence of the Achilles reflex (also known as the ankle jerk reflex), which can normally be elicited by tapping the tendon is tapped while the foot is dorsiflexed.	Abnormality of the nervous system				3	HP:0006042	Y-shaped metacarpals	Y-shaped metacarpals are the result of a partial fusion of two metacarpal bones, with the two arms of the Y pointing in the distal direction. Y-shaped metacarpals may be seen in combination with polydactyly.	Abnormality of limbs
1	HP:0003438	Absent Achilles reflex	Absence of the Achilles reflex (also known as the ankle jerk reflex), which can normally be elicited by tapping the tendon is tapped while the foot is dorsiflexed.	Abnormality of limbs				3	HP:0006042	Y-shaped metacarpals	Y-shaped metacarpals are the result of a partial fusion of two metacarpal bones, with the two arms of the Y pointing in the distal direction. Y-shaped metacarpals may be seen in combination with polydactyly.	Abnormality of the musculoskeletal system
1	HP:0000641	Dysmetric saccades	The controller signal for saccadic eye movements has two components: the pulse that moves the eye rapidly from one point to the next, and the step that holds the eye in the new position. When both the pulse and the step are not the correct size, a dysmetric refixation eye movement results.	Abnormality of the eye				3	HP:0012692	Focal T2 hyperintense thalamic lesion	A lighter than expected T2 signal on magnetic resonance imaging (MRI) of the thalamus. This term refers to a localized hyperintensity affecting a particular region of the thalamus.	Abnormality of the nervous system
1	HP:0100777	Exostoses	An exostosis is a benign growth the projects outward from the bone surface. It is capped by cartilage, and arises from a bone that develops from cartilage.	Neoplasm				3	HP:0012452	Restless legs	Restless Leg Syndrome (RLS) is a condition characterized by an uncomfortable and restless sensation in the legs that occurs after going to bed, often leading to insomnia.	Abnormality of the nervous system
1	HP:0030049	Brain abscess	A collection of pus, immune cells, and other material in the brain.	Abnormality of the nervous system				3	HP:0010664	Fusion of the left and right thalami	A developmental defect characterized by fusion of the left and right halves of the thalamus.	Abnormality of the nervous system
1	HP:0030049	Brain abscess	A collection of pus, immune cells, and other material in the brain.	Abnormality of the immune system				3	HP:0012585	Renal atrophy	Atrophy of the kidney.	Abnormality of the genitourinary system
1	HP:0007589	Aplasia cutis congenita on trunk or limbs	A developmental defect resulting in the congenital absence of skin on the trunk or the limbs.	Abnormality of the integument				3	HP:0009904	Prominent ear helix	Abnormally prominent ear helix.	Abnormality of the ear
1	HP:0007590	Aplasia cutis congenita over posterior parietal area	Definition not found	Abnormality of the integument				3	HP:0008103	Delayed tarsal ossification	Delayed maturation and calcification of any of the tarsal bones, seven bones of the foot comprising the calcaneus, talus, cuboid, navicular, and the cuneiform bones.	Abnormality of limbs
1	HP:0002385	Paraparesis	Weakness or partial paralysis in the lower limbs.	Abnormality of the nervous system				3	HP:0008103	Delayed tarsal ossification	Delayed maturation and calcification of any of the tarsal bones, seven bones of the foot comprising the calcaneus, talus, cuboid, navicular, and the cuneiform bones.	Abnormality of the musculoskeletal system
1	HP:0002839	Urinary bladder sphincter dysfunction	Abnormal function of a sphincter of the urinary bladder.	Abnormality of the genitourinary system				3	HP:0012001	EEG with generalized polyspikes	EEG with repetitive generalized sharp transient waves of a duration less than 80 msec.	Abnormality of the nervous system
1	HP:0006938	Impaired vibration sensation at ankles	A decrease in the ability to perceive vibration at the ankles. Clinically, this is usually tested with a tuning fork which vibrates at 128 Hz and is applied to the malleoli of the ankles.	Abnormality of the nervous system				3	HP:0020216	Visually-induced seizure	Seizures evoked by visual stimuli. This includes clinical seizures induced by strobe lighting, television and other screens, flickering environmental lighting and self-induction by causing a strobe effect.	Abnormality of the nervous system
1	HP:0007858	Chorioretinal lacunae	Punched out lesions in the pigmented layer of the retina.	Abnormality of the eye				3	HP:0004373	Focal dystonia	A type of dystonia that is localized to a specific part of the body.	Abnormality of the nervous system
1	HP:0200059	Metastatic angiosarcoma	Definition not found	Neoplasm				3	HP:0030138	Excessive bleeding from superficial cuts	An abnormally increased degree of bleeding following a superfical injury to the surface of the skin.	Abnormality of blood and blood-forming tissues
1	HP:0002333	Motor deterioration	Loss of previously present motor (i.e., movement) abilities.	Abnormality of the nervous system				3	HP:0005696	Postaxial polydactyly type A	Supernumerary digits located at the ulnar side of the hand with a complete extra finger and extra metacarpal.	Abnormality of limbs
1	HP:0011734	Central adrenal insufficiency	A form of adrenal insufficiency related to a lack of ACTH, which leads to a decrease in the production of cortisol by the adrenal glands. Aldosterone production is not usually affected.	Abnormality of the endocrine system				3	HP:0005696	Postaxial polydactyly type A	Supernumerary digits located at the ulnar side of the hand with a complete extra finger and extra metacarpal.	Abnormality of the musculoskeletal system
1	HP:0001392	Abnormality of the liver	An abnormality of the liver.	Abnormality of the digestive system				3	HP:0012642	Cerebellar agenesis	Cerebellar agenesis is defined by the near complete absence of cerebellar tissue with only remnants of the anterior vermis, flocculus, and/or middle cerebellar peduncles.	Abnormality of the nervous system
1	HP:0034449	Increased phytanic acid:pristanic acid ratio	An elevation above the normal ratio of blood phytanic acid concentration to pristanic acid concentration.	Abnormality of metabolism/homeostasis				3	HP:0009717	Cortical tubers	Cortical tubers in the brain are hamartomatous lesions typically located at the gray-white matter interface, commonly in the frontal and parietal lobes. Cortical tubers are composed of abnormal glial and neural cells, and the size, number, and location vary among patients.	Abnormality of the nervous system
1	HP:0004438	Hyperostosis frontalis interna	Bony overgrowth of the internal (endosteal) surface of the frontal bone.	Abnormality of head or neck				3	HP:0009717	Cortical tubers	Cortical tubers in the brain are hamartomatous lesions typically located at the gray-white matter interface, commonly in the frontal and parietal lobes. Cortical tubers are composed of abnormal glial and neural cells, and the size, number, and location vary among patients.	Neoplasm
1	HP:0004438	Hyperostosis frontalis interna	Bony overgrowth of the internal (endosteal) surface of the frontal bone.	Abnormality of the musculoskeletal system				3	HP:0010762	Chordoma	A chordoma is a tumor that arises from embryonic remnants of the notochord along the length of the neuraxis. Chordomas generally occur in the sacrum, intracranially at the clivus, or along the spinal axis.	Neoplasm
1	HP:0007841	Amyloid deposition in the vitreous humor	Deposition of hyaline extracellular material (amyloid) into the vitreous humor, which can manifest as vitreous opacities and reduced visual acuity.	Abnormality of the eye				3	HP:0010762	Chordoma	A chordoma is a tumor that arises from embryonic remnants of the notochord along the length of the neuraxis. Chordomas generally occur in the sacrum, intracranially at the clivus, or along the spinal axis.	Abnormality of the musculoskeletal system
1	HP:0012185	Constrictive median neuropathy	Injury to the median nerve caused by its entrapment at the wrist as it traverses through the carpal tunnel. Clinically, constrictive median neuropathy is characterized by pain, paresthesia, and weakness in the median nerve distribution of the hand.	Abnormality of the nervous system				3	HP:0007289	Limb fasciculations	Fasciculations affecting the musculature of the arms and legs.	Abnormality of the nervous system
1	HP:0001289	Confusion	Lack of clarity and coherence of thought, perception, understanding, or action.	Abnormality of the nervous system				3	HP:0007289	Limb fasciculations	Fasciculations affecting the musculature of the arms and legs.	Abnormality of limbs
1	HP:0011468	Facial tics	Sudden, repetitive, nonrhythmic motor movements (spasms), involving the eyes and muscles of the face.	Abnormality of head or neck				3	HP:0000745	Diminished motivation	A reduction in goal-directed behavior, that is, motivation, is the determinant of behavior and adaptation that allows individuals to get started, be energized to perform a sustained and directed action.	Abnormality of the nervous system
1	HP:0032070	Leptomeningeal enhancement	Contrast material enhancement of the pia mater or enhancement that extends into the subarachnoid spaces of the sulci and cisterns is leptomeningeal enhancement. Leptomeningeal enhancement is usually associated with meningitis, which may be bacterial, viral, or fungal. The primary mechanism of this enhancement is breakdown of the blood-brain barrier without angiogenesis.	Abnormality of the nervous system				3	HP:0200117	Recurrent upper and lower respiratory tract infections	Increased susceptibility to upper and lower respiratory tract infections, as manifested by recurrent episodes of upper and lower respiratory tract infections.	Abnormality of the immune system
1	HP:0025066	Decreased mean corpuscular volume	A reduction from normal of the mean corpuscular volume, or mean cell volume (MCV) of red blood cells (usually defined as an MCV below 80 femtoliters).	Abnormality of blood and blood-forming tissues				3	HP:0200117	Recurrent upper and lower respiratory tract infections	Increased susceptibility to upper and lower respiratory tract infections, as manifested by recurrent episodes of upper and lower respiratory tract infections.	Abnormality of the respiratory system
1	HP:0032231	Hypochromia	A qualitative impression that red blood cells have less color than normal when examined under a microscope, usually related to a reduced amount of hemoglobin in the red blood cells.	Abnormality of blood and blood-forming tissues				3	HP:0200117	Recurrent upper and lower respiratory tract infections	Increased susceptibility to upper and lower respiratory tract infections, as manifested by recurrent episodes of upper and lower respiratory tract infections.	Abnormality of head or neck
1	HP:0001071	Angiokeratoma corporis diffusum	Angiokeratoma corporis diffusum (ACD) is typically characterized by innumerable small red to black papules which occur in clusters and are situated symmetrically in the bathing trunks area. The number of lesions and the extension of the body increase steadily with time so that generalization and mucosal involvement are common. The single lesion begins with a minute reddish papule which enlarges to up to 10 mm in diameter, becomes dark red to black with a discrete keratotic overgrowth. Histologically, the papules are characterized by superficial dilated capillaries in papillary dermis with epidermal proliferation.	Abnormality of the cardiovascular system				3	HP:0010721	Abnormal hair whorl	An abnormal hair whorl (that is, a patch of hair growing in the opposite direction of the rest of the hair).	Abnormality of the integument
1	HP:0001071	Angiokeratoma corporis diffusum	Angiokeratoma corporis diffusum (ACD) is typically characterized by innumerable small red to black papules which occur in clusters and are situated symmetrically in the bathing trunks area. The number of lesions and the extension of the body increase steadily with time so that generalization and mucosal involvement are common. The single lesion begins with a minute reddish papule which enlarges to up to 10 mm in diameter, becomes dark red to black with a discrete keratotic overgrowth. Histologically, the papules are characterized by superficial dilated capillaries in papillary dermis with epidermal proliferation.	Abnormality of the integument				3	HP:0006247	Enlarged interphalangeal joints	Definition not found	Abnormality of the musculoskeletal system
1	HP:0001922	Vacuolated lymphocytes	The presence of clear, sharply defined vacuoles in the lymphocyte cytoplasm.	Abnormality of blood and blood-forming tissues				3	HP:0006247	Enlarged interphalangeal joints	Definition not found	Abnormality of limbs
1	HP:0001922	Vacuolated lymphocytes	The presence of clear, sharply defined vacuoles in the lymphocyte cytoplasm.	Abnormality of the immune system				3	HP:0003566	Increased serum prostaglandin E2	An increased concentration of prostaglandin E2 in the blood.	Abnormality of metabolism/homeostasis
1	HP:0012068	Aspartylglucosaminuria	Excretion of excess amounts of aspartylglucosamine in the urine.	Abnormality of metabolism/homeostasis				3	HP:0012521	Optic nerve aplasia	Congenital absence of the optic nerve.	Abnormality of the eye
1	HP:0012068	Aspartylglucosaminuria	Excretion of excess amounts of aspartylglucosamine in the urine.	Abnormality of the genitourinary system				3	HP:0008400	Onycholysis of distal fingernails	Detachment of the distal fingernails from the nail bed.	Abnormality of the integument
1	HP:0032198	Decreased prothrombin time	Abnormally short time to coagulation in the prothrombin time test, which is a measure of the extrinsic pathway of coagulation. The results of the prothrombin time test are often expressed in terms of the International normalized ratio (INR), which is calculated as a ratio of the patient's prothrombin time (PT) to a control PT standardized for the potency of the thromboplastin reagent developed by the World Health Organization (WHO) using the formula: INR is equal to Patient PT divided by Control PT.	Abnormality of blood and blood-forming tissues				3	HP:0004458	Dilatated internal auditory canal	The presence of a dilated inner part of external acoustic meatus.	Abnormality of the ear
1	HP:0000943	Dysostosis multiplex	Definition not found	Abnormality of the musculoskeletal system				3	HP:0002470	Nonprogressive cerebellar ataxia	Definition not found	Abnormality of the nervous system
1	HP:0002073	Progressive cerebellar ataxia	Definition not found	Abnormality of the nervous system				3	HP:0002851	Elevated proportion of CD4-negative, CD8-negative, alpha-beta regulatory T cells	An abnormally increased proportion of CD4-negative, CD8-negative (double negative or DN) alpha-beta regulatory T cells (Tregs) as compared to total number of T cells.	Abnormality of blood and blood-forming tissues
1	HP:0012539	Non-Hodgkin lymphoma	A type of lymphoma characterized microscopically by the absence of multinucleated Reed-Sternberg cells.	Abnormality of blood and blood-forming tissues				3	HP:0002851	Elevated proportion of CD4-negative, CD8-negative, alpha-beta regulatory T cells	An abnormally increased proportion of CD4-negative, CD8-negative (double negative or DN) alpha-beta regulatory T cells (Tregs) as compared to total number of T cells.	Abnormality of the immune system
1	HP:0012539	Non-Hodgkin lymphoma	A type of lymphoma characterized microscopically by the absence of multinucleated Reed-Sternberg cells.	Neoplasm				3	HP:0040022	Clinodactyly of the 2nd finger	Definition not found	Abnormality of limbs
1	HP:0005357	Defective B cell differentiation	Reduced functionality of the process in which a precursor cell type acquires the specialized features of a B cell. A B cell is a lymphocyte of B lineage with the phenotype CD19-positive and capable of B cell mediated immunity.	Abnormality of metabolism/homeostasis				3	HP:0040022	Clinodactyly of the 2nd finger	Definition not found	Abnormality of the musculoskeletal system
1	HP:0005357	Defective B cell differentiation	Reduced functionality of the process in which a precursor cell type acquires the specialized features of a B cell. A B cell is a lymphocyte of B lineage with the phenotype CD19-positive and capable of B cell mediated immunity.	Abnormal cellular phenotype				3	HP:0005824	Clinodactyly of the 2nd toe	Bending or curvature of a second toe in the tibial direction (i.e., towards the big toe).	Abnormality of the musculoskeletal system
1	HP:0005357	Defective B cell differentiation	Reduced functionality of the process in which a precursor cell type acquires the specialized features of a B cell. A B cell is a lymphocyte of B lineage with the phenotype CD19-positive and capable of B cell mediated immunity.	Abnormality of blood and blood-forming tissues				3	HP:0005824	Clinodactyly of the 2nd toe	Bending or curvature of a second toe in the tibial direction (i.e., towards the big toe).	Abnormality of limbs
1	HP:0005357	Defective B cell differentiation	Reduced functionality of the process in which a precursor cell type acquires the specialized features of a B cell. A B cell is a lymphocyte of B lineage with the phenotype CD19-positive and capable of B cell mediated immunity.	Abnormality of the immune system				3	HP:0025168	Left ventricular diastolic dysfunction	Abnormal function of the left ventricule during left ventricular relaxation and filling.	Abnormality of the cardiovascular system
1	HP:0010975	Abnormal B cell count	A deviation from the normal count of B cells, i.e., the cells that are formed in the bone marrow, migrate to the peripheral lymphatic system, and mature into plasma cells or memory cells.	Abnormality of blood and blood-forming tissues				3	HP:0011814	Increased urinary hypoxanthine level	The concentration of hypoxanthine in the urine, normalized for urine concentration, is above the upper limit of normal.	Abnormality of metabolism/homeostasis
1	HP:0010975	Abnormal B cell count	A deviation from the normal count of B cells, i.e., the cells that are formed in the bone marrow, migrate to the peripheral lymphatic system, and mature into plasma cells or memory cells.	Abnormality of the immune system				3	HP:0011814	Increased urinary hypoxanthine level	The concentration of hypoxanthine in the urine, normalized for urine concentration, is above the upper limit of normal.	Abnormality of the genitourinary system
1	HP:0001096	Keratoconjunctivitis	Inflammation of the cornea and conjunctiva.	Abnormality of the eye				3	HP:0003570	Molybdenum cofactor deficiency	Absence of molybdenum cofactor(2-), a cofactor for enzymes including sulfite oxidase, xanthine oxidoreductase, and aldehyde oxidase.	Abnormality of metabolism/homeostasis
1	HP:0001096	Keratoconjunctivitis	Inflammation of the cornea and conjunctiva.	Abnormality of the immune system				3	HP:0011942	Increased urinary sulfite level	The concentration of SO3(2-), i.e., sulfite, in the urine, normalized for urine concentration, is above the upper limit of normal.	Abnormality of metabolism/homeostasis
1	HP:0001096	Keratoconjunctivitis	Inflammation of the cornea and conjunctiva.	Abnormality of head or neck				3	HP:0011942	Increased urinary sulfite level	The concentration of SO3(2-), i.e., sulfite, in the urine, normalized for urine concentration, is above the upper limit of normal.	Abnormality of the genitourinary system
1	HP:0001096	Keratoconjunctivitis	Inflammation of the cornea and conjunctiva.	Abnormality of the cardiovascular system				3	HP:0000804	Xanthine nephrolithiasis	The presence of xanthine-containing calculi (stones) in the kidneys.	Abnormality of the genitourinary system
1	HP:0002582	Atrophic gastritis	Atrophic gastritis (AG) is a histopathological entity that is characterized by chronic inflammation of the gastric mucosa with loss of gastric glandular cells and replacement by intestinal-type epithelium, pyloric-type glands, and fibrous tissue.	Abnormality of the digestive system				3	HP:0025380	Increased circulating androstenedione concentration	Increased concentration of androstenedione in the blood circulation.	Abnormality of the endocrine system
1	HP:0020123	Tympanosclerosis	A stiffening of the tympanic membrane due to calcification, typically presents as white plaque-like lesions, involving discrete regions of the tympanic membrane and/or middle ear.	Abnormality of the ear				3	HP:0006352	Failure of eruption of permanent teeth	Lack of tooth eruption of the secondary dentition.	Abnormality of head or neck
1	HP:0030629	Perifoveal ring of hyperautofluorescence	Definition not found	Abnormality of the eye				3	HP:0033111	3-hydroxyisovaleric aciduria	Concentration of 3-hydroxyisovaleric acid in the urine above the normal range.	Abnormality of metabolism/homeostasis
1	HP:0005764	Polyarticular arthritis	Definition not found	Abnormality of the musculoskeletal system				3	HP:0033111	3-hydroxyisovaleric aciduria	Concentration of 3-hydroxyisovaleric acid in the urine above the normal range.	Abnormality of the genitourinary system
1	HP:0002583	Colitis	Colitis refers to an inflammation of the colon and is often used to describe an inflammation of the large intestine (colon, cecum and rectum). Colitides may be acute and self-limited or chronic, and broadly fit into the category of digestive diseases.	Abnormality of the digestive system				3	HP:0040155	Elevated urinary 3-hydroxybutyric acid	An increased amount of 3-hydroxybutyric acid in the urine.	Abnormality of metabolism/homeostasis
1	HP:0002583	Colitis	Colitis refers to an inflammation of the colon and is often used to describe an inflammation of the large intestine (colon, cecum and rectum). Colitides may be acute and self-limited or chronic, and broadly fit into the category of digestive diseases.	Abnormality of the immune system				3	HP:0040155	Elevated urinary 3-hydroxybutyric acid	An increased amount of 3-hydroxybutyric acid in the urine.	Abnormality of the genitourinary system
1	HP:0003493	Antinuclear antibody positivity	The presence of autoantibodies in the serum that react against nuclei or nuclear components.	Abnormality of the immune system				3	HP:0040030	Chorioretinal hypopigmentation	Definition not found	Abnormality of the eye
1	HP:0025343	Lupus anticoagulant	Presence of lupus anticoagulant (LA) autoantibodies. LA represent a heterogeneous group of autoantibodies, IgG, IgM, or a mixture of both classes, that interfere with standard phospholipid-based coagulant tests (this is only an in vitro phenomenon, LA do not cause reduction of coagulation in vivo). The antibodies are directed against plasma proteins which also bind to phospholipid surfaces.	Abnormality of the immune system				3	HP:0033122	Absent P wave	The P wave that normally precedes each QRS complex by a fixed PR interval of 120 to 200 milliseconds is not present.	Abnormality of the cardiovascular system
1	HP:0032024	Ileal ulcer	An erosion of the mucous membrane in a portion of the ileum.	Abnormality of the digestive system				3	HP:0006698	Dilatation of the ventricular cavity	A localized outpouching of ventricular cavity that is generally associated with dyskinesia and paradoxical expansion during systole.	Abnormality of the cardiovascular system
1	HP:0012122	Anterior uveitis	Inflammation of the uveal tract in which the primary site of inflammation is the anterior chamber.	Abnormality of the eye				3	HP:0003238	Hyperpepsinogenemia I	Definition not found	Abnormality of metabolism/homeostasis
1	HP:0012122	Anterior uveitis	Inflammation of the uveal tract in which the primary site of inflammation is the anterior chamber.	Abnormality of the immune system				3	HP:0004789	Lactose intolerance	An inability to digest lactose.	Abnormality of the digestive system
1	HP:0000988	Skin rash	A red eruption of the skin.	Abnormality of the integument				3	HP:0012871	Varicocele	A varicocele is a widening of the veins along the spermatic cord, leading to enlarged, twisted veins in the scrotum, and manifested clinically by a painless testicle lump, scrotal swelling, or bulge in the scrotum.	Abnormality of the genitourinary system
1	HP:0000988	Skin rash	A red eruption of the skin.	Abnormality of the immune system				3	HP:0001743	Abnormality of the spleen	An abnormality of the spleen.	Abnormality of the digestive system
1	HP:0010048	Aplasia of metacarpal bones	Developmental defect associated with absence of one or more metacarpal bones.	Abnormality of limbs				3	HP:0001743	Abnormality of the spleen	An abnormality of the spleen.	Abnormality of the cardiovascular system
1	HP:0010048	Aplasia of metacarpal bones	Developmental defect associated with absence of one or more metacarpal bones.	Abnormality of the musculoskeletal system				3	HP:0001743	Abnormality of the spleen	An abnormality of the spleen.	Abnormality of the immune system
1	HP:0009821	Forearm undergrowth	Forearm shortening because of underdevelopment of one or more bones of the forearm.	Abnormality of the musculoskeletal system				3	HP:0006646	Costal cartilage calcification	Calcification of the costal cartilages, which are bars of hyaline cartilage found at the anterior ends of the ribs which serve to prolong the ribs forward and contribute to the elasticity of the walls of the thorax.	Abnormality of the musculoskeletal system
1	HP:0009821	Forearm undergrowth	Forearm shortening because of underdevelopment of one or more bones of the forearm.	Abnormality of limbs				3	HP:0004955	Generalized arterial tortuosity	Abnormal tortuous (i.e., twisted) form of arteries affecting most or all arteries.	Abnormality of the cardiovascular system
1	HP:0005886	Aphalangy of the hands	Absence of a digit or of one or more phalanges of a finger.	Abnormality of limbs				3	HP:0007421	Telangiectases of the cheeks	Telangiectases (small dilated blood vessels) located near the surface of the skin of the cheeks.	Abnormality of the cardiovascular system
1	HP:0005886	Aphalangy of the hands	Absence of a digit or of one or more phalanges of a finger.	Abnormality of the musculoskeletal system				3	HP:0007421	Telangiectases of the cheeks	Telangiectases (small dilated blood vessels) located near the surface of the skin of the cheeks.	Abnormality of the integument
1	HP:0005201	Anomalous splenoportal venous system	Definition not found	Abnormality of the cardiovascular system				3	HP:0003057	Tetraamelia	Amelia of all four limbs.	Abnormality of the musculoskeletal system
1	HP:0005201	Anomalous splenoportal venous system	Definition not found	Abnormality of the digestive system				3	HP:0003057	Tetraamelia	Amelia of all four limbs.	Abnormality of limbs
1	HP:0004871	Perineal fistula	The presence of a fistula between the bowel and the perineum.	Abnormality of the genitourinary system				3	HP:0007768	Central retinal vessel vascular tortuosity	The presence of an increased number of twists and turns of retinal blood vessels (arteries, arterioles, veins, venules).	Abnormality of the eye
1	HP:0007988	Macular hypopigmentation	Decreased amount of pigmentation in the macula lutea.	Abnormality of the eye				3	HP:0007768	Central retinal vessel vascular tortuosity	The presence of an increased number of twists and turns of retinal blood vessels (arteries, arterioles, veins, venules).	Abnormality of the cardiovascular system
1	HP:0010603	Odontogenic keratocysts of the jaw	A benign uni- or multicystic, intraosseous tumor of odontogenic origin, with a characteristic lining of parakeratinized stratified squamous epithelium and potential for aggressive, infiltrative behaviour.	Abnormality of head or neck				3	HP:0007768	Central retinal vessel vascular tortuosity	The presence of an increased number of twists and turns of retinal blood vessels (arteries, arterioles, veins, venules).	Abnormality of head or neck
1	HP:0010603	Odontogenic keratocysts of the jaw	A benign uni- or multicystic, intraosseous tumor of odontogenic origin, with a characteristic lining of parakeratinized stratified squamous epithelium and potential for aggressive, infiltrative behaviour.	Neoplasm				3	HP:0007193	Bilateral tonic-clonic seizure on awakening	Bilateral tonic-clonic seizure of either generalized or focal onset occurring on or soon after wakening (typically within 90 minutes of waking, regardless of the time of day).	Abnormality of the nervous system
1	HP:0004280	Irregular ossification of hand bones	Definition not found	Abnormality of the musculoskeletal system				3	HP:0003400	Basal lamina onion bulb formation	A type of onion bulb formation prominently affecting the area of the basal lamina.	Abnormality of the nervous system
1	HP:0004280	Irregular ossification of hand bones	Definition not found	Abnormality of limbs				3	HP:0030303	Hypoplastic anterior commissure	Underdevelopment of the anterior commissure.	Abnormality of the nervous system
1	HP:0005449	Bridged sella turcica	Definition not found	Abnormality of head or neck				3	HP:0025102	Dysgenesis of the basal ganglia	Structural abnormality of the basal ganglia related to defective development.	Abnormality of the nervous system
1	HP:0005449	Bridged sella turcica	Definition not found	Abnormality of the musculoskeletal system				3	HP:0012430	Cerebral white matter hypoplasia	Underdevelopment of the cerebral white matter.	Abnormality of the nervous system
1	HP:0009729	Cardiac rhabdomyoma	A benign tumor of cardiac striated muscle.	Neoplasm				3	HP:0001112	Leber optic atrophy	Degeneration of retinal ganglion cells and their axons.	Abnormality of the eye
1	HP:0009650	Short distal phalanx of the thumb	Hypoplastic (short) distal phalanx of the thumb.	Abnormality of limbs				3	HP:0008160	3-hydroxydicarboxylic aciduria	The concentration of 2-hydroxydicarboxylic acid in the urine, normalized for urine concentration, is above the upper limit of normal.	Abnormality of metabolism/homeostasis
1	HP:0009650	Short distal phalanx of the thumb	Hypoplastic (short) distal phalanx of the thumb.	Abnormality of the musculoskeletal system				3	HP:0008160	3-hydroxydicarboxylic aciduria	The concentration of 2-hydroxydicarboxylic acid in the urine, normalized for urine concentration, is above the upper limit of normal.	Abnormality of the genitourinary system
1	HP:0009730	Rhabdomyoma	A benign tumor of striated muscle.	Neoplasm				3	HP:0030663	Optically empty vitreous	Vestigial vitreous gel occupying the immediate retrolental space and minimal to no discernable gel in the central vitreous cavity, giving the appearance of an empty vitreous cavity.	Abnormality of the eye
1	HP:0010617	Cardiac fibroma	A fibroma of the heart.	Neoplasm				3	HP:0011555	Double inlet left ventricle	The condition in which both atria are joined to the left ventricle each by its own atrioventricular valve. Usually there is a hypoplastic right ventricle, which may be on the opposite side of the heart as usual.	Abnormality of the cardiovascular system
1	HP:0004795	Hamartomatous stomach polyps	Polyp-like protrusions which are histologically hamartomas located in the stomach.	Abnormality of the digestive system				3	HP:0011536	Right atrial isomerism	Right atrial isomerism is characterized by bilateral triangular, morphologically right atrial, appendages, both joining the atrial chamber along a broad front with internal terminal crest.	Abnormality of the cardiovascular system
1	HP:0004795	Hamartomatous stomach polyps	Polyp-like protrusions which are histologically hamartomas located in the stomach.	Neoplasm				3	HP:0011536	Right atrial isomerism	Right atrial isomerism is characterized by bilateral triangular, morphologically right atrial, appendages, both joining the atrial chamber along a broad front with internal terminal crest.	Growth abnormality
1	HP:0010610	Palmar pits	Definition not found	Abnormality of the integument				3	HP:0011861	Bilateral trilobed lung	Both lungs have three lobes. Normally, the left lung has two lobes, whereas the right lung has three lobes.	Abnormality of the respiratory system
1	HP:0010610	Palmar pits	Definition not found	Abnormality of limbs				3	HP:0040128	Abnormal sweat electrolytes	Definition not found	Abnormality of metabolism/homeostasis
1	HP:0010612	Plantar pits	The presence of multiple pits (small, pinpoint-large indentations on the surface of the skin) located on the skin of sole of foot.	Abnormality of the integument				3	HP:0200028	Pretibial myxedema	A diffuse, non-pitting edema and thickening of the skin usually on the anterior aspect of the lower legs spreading to the dorsum of the feet.	Abnormality of the integument
1	HP:0010612	Plantar pits	The presence of multiple pits (small, pinpoint-large indentations on the surface of the skin) located on the skin of sole of foot.	Abnormality of limbs				3	HP:0030996	Megaduodenum	Dilation and elongation of the duodenum with hypertrophy of all layers of the duodenum.	Abnormality of the digestive system
1	HP:0008422	Vertebral wedging	An abnormal shape of the vertebral bodies whereby the vertebral bodies are thick on one side and taper to a thin edge at the other.	Abnormality of the musculoskeletal system				3	HP:0011641	Coronary artery fistula	A congenital malformation with abnormal connection between one of the coronary arteries and a heart chamber or another blood vessel.	Abnormality of the cardiovascular system
1	HP:0004446	Stomatocytosis	The presence of erythrocytes with a mouth-shaped (stoma) area of central pallor on peripheral blood smear.	Abnormality of blood and blood-forming tissues				3	HP:0006780	Parathyroid carcinoma	A malignancy of the parathyroid glands. Parathyroid carcinoma usually secretes parathyroid hormone, leading to hyperparathyroidism.	Abnormality of the endocrine system
1	HP:0031128	Impaired collagen-related peptide-induced platelet aggregation	Abnormal response to collagen-related peptide (CRP) as manifested by reduced or lacking aggregation of platelets upon addition of CRP.	Abnormality of blood and blood-forming tissues				3	HP:0006780	Parathyroid carcinoma	A malignancy of the parathyroid glands. Parathyroid carcinoma usually secretes parathyroid hormone, leading to hyperparathyroidism.	Neoplasm
1	HP:0003329	Hair shafts flattened at irregular intervals and twisted through 180 degrees about their axes	Definition not found	Abnormality of the integument				3	HP:0004309	Ventricular preexcitation	An abnormality in which the cardiac ventricles depolarize too early as a result of an abnormality of cardiac conduction pathways such as an accessory pathway.	Abnormality of the cardiovascular system
1	HP:0007420	Spontaneous hematomas	Spontaneous development of hematomas (hematoma) or bruises without significant trauma.	Abnormality of blood and blood-forming tissues				3	HP:0040326	Hypoplasia of the olfactory bulb	Underdevelopment of the olfactory bulb.	Abnormality of the nervous system
1	HP:0007420	Spontaneous hematomas	Spontaneous development of hematomas (hematoma) or bruises without significant trauma.	Abnormality of the cardiovascular system				3	HP:0030889	Congenital shortened small intestine	Substantially shortened length of the small intestine as a result of a developmental defect.	Abnormality of the digestive system
1	HP:0007420	Spontaneous hematomas	Spontaneous development of hematomas (hematoma) or bruises without significant trauma.	Abnormality of the integument				3	HP:0005356	Decreased circulating complement factor I concentration	Concentration of the complement component factor I in the blood circulation below the lower limit of normal.	Abnormality of the immune system
1	HP:0011870	Impaired arachidonic acid-induced platelet aggregation	Abnormal response to arachidonic acid as manifested by reduced or lacking aggregation of platelets upon addition of arachidonic acid.	Abnormality of blood and blood-forming tissues				3	HP:0005048	Synostosis of carpal bones	Definition not found	Abnormality of the musculoskeletal system
1	HP:0032438	Platelet anisocytosis	Abnormally increased variability in the size of platelets.	Abnormality of blood and blood-forming tissues				3	HP:0005048	Synostosis of carpal bones	Definition not found	Abnormality of limbs
1	HP:0001135	Chorioretinal dystrophy	Definition not found	Abnormality of the eye				3	HP:0009060	Scapular muscle atrophy	Atrophy of the muscles that are responsible for moving the scapula, which are the levator scapulae, the infraspinatus muscle, the teres major, the teres minor, and the supraspinatus muscle.	Abnormality of limbs
1	HP:0007263	Spinocerebellar atrophy	Atrophy affecting the cerebellum and the spinocerebellar tracts of the spinal cord.	Abnormality of the nervous system				3	HP:0009060	Scapular muscle atrophy	Atrophy of the muscles that are responsible for moving the scapula, which are the levator scapulae, the infraspinatus muscle, the teres major, the teres minor, and the supraspinatus muscle.	Abnormality of the musculoskeletal system
1	HP:0009796	Branchial cyst	A branchial cyst is a remnant of embryonic development resulting from a failure of obliteration of a branchial cleft and consists of a subcutaneous cystic mass. Cysts are located anterior or posterior to the ear or in the submandibular region.	Abnormality of head or neck				3	HP:0005217	Duplication of internal organs	Definition not found	Abnormality of the digestive system
1	HP:0008625	Severe sensorineural hearing impairment	A severe form of sensorineural hearing impairment.	Abnormality of the ear				3	HP:0032185	Disseminated molluscum contagiosum	The presense of molluscum contagiosum lesions across multiple areas of the body.	Abnormality of the integument
1	HP:0100774	Hyperostosis	Excessive growth or abnormal thickening of bone tissue.	Abnormality of the musculoskeletal system				3	HP:0032185	Disseminated molluscum contagiosum	The presense of molluscum contagiosum lesions across multiple areas of the body.	Abnormality of the immune system
1	HP:0011892	Low levels of vitamin K	A reduced concentration of vitamin K.	Abnormality of metabolism/homeostasis				3	HP:0011892	Low levels of vitamin K	A reduced concentration of vitamin K.	Abnormality of metabolism/homeostasis
1	HP:0010280	Stomatitis	Stomatitis is an inflammation of the mucous membranes of any of the structures in the mouth.	Abnormality of head or neck				3	HP:0004879	Intermittent hyperventilation	Episodic hyperventilation.	Abnormality of the respiratory system
1	HP:0010280	Stomatitis	Stomatitis is an inflammation of the mucous membranes of any of the structures in the mouth.	Abnormality of the immune system				3	HP:0012307	Spatulate ribs	Ribs that are increased in width and taper to the posterior ends.	Abnormality of the musculoskeletal system
1	HP:0005458	Premature closure of fontanelles	Normally, the posterior and lateral fontanelles are obliterated by about six months after birth, the anterior fontanelle closes by about the middle of the second year. This term refers to the situation in which the fontanelles close at an inappropriately early time point.	Abnormality of head or neck				3	HP:0004236	Irregular carpal bones	Carpal bones with irregular or fragmented margins.	Abnormality of the musculoskeletal system
1	HP:0005458	Premature closure of fontanelles	Normally, the posterior and lateral fontanelles are obliterated by about six months after birth, the anterior fontanelle closes by about the middle of the second year. This term refers to the situation in which the fontanelles close at an inappropriately early time point.	Abnormality of the musculoskeletal system				3	HP:0004236	Irregular carpal bones	Carpal bones with irregular or fragmented margins.	Abnormality of limbs
1	HP:0000479	Abnormal retinal morphology	A structural abnormality of the retina.	Abnormality of the eye				3	HP:0008258	Congenital adrenal hyperplasia	A type of adrenal hyperplasia with congenital onset.	Abnormality of the endocrine system
1	HP:0010455	Steep acetabular roof	An exaggeration of the normal arched form of the acetabular roof such that it takes on a steep appearance.	Abnormality of the musculoskeletal system				3	HP:0007465	Honeycomb palmoplantar hyperkeratosis	Abnormal thickening of the skin on the palms and soles with an honeycomb pattern.	Abnormality of the integument
1	HP:0010455	Steep acetabular roof	An exaggeration of the normal arched form of the acetabular roof such that it takes on a steep appearance.	Abnormality of limbs				3	HP:0007465	Honeycomb palmoplantar hyperkeratosis	Abnormal thickening of the skin on the palms and soles with an honeycomb pattern.	Abnormality of limbs
1	HP:0010281	Cleft lower lip	A gap in the lower lip.	Abnormality of head or neck				3	HP:0002890	Thyroid carcinoma	The presence of a carcinoma of the thyroid gland.	Abnormality of the endocrine system
1	HP:0040158	Short intermamillary distance	Definition not found	Abnormality of the breast				3	HP:0002890	Thyroid carcinoma	The presence of a carcinoma of the thyroid gland.	Neoplasm
1	HP:0030746	Intraventricular hemorrhage	Bleeding into the ventricles of the brain.	Abnormality of blood and blood-forming tissues				3	HP:0006574	Hepatic arteriovenous malformation	Definition not found	Abnormality of the cardiovascular system
1	HP:0030746	Intraventricular hemorrhage	Bleeding into the ventricles of the brain.	Abnormality of the cardiovascular system				3	HP:0006574	Hepatic arteriovenous malformation	Definition not found	Abnormality of the digestive system
1	HP:0030746	Intraventricular hemorrhage	Bleeding into the ventricles of the brain.	Abnormality of the nervous system				3	HP:0000434	Nasal mucosa telangiectasia	Telangiectasia of the nasal mucosa.	Abnormality of head or neck
1	HP:0000481	Abnormal cornea morphology	Any abnormality of the cornea, which is the transparent tissue at the front of the eye that covers the iris, pupil, and anterior chamber.	Abnormality of the eye				3	HP:0000434	Nasal mucosa telangiectasia	Telangiectasia of the nasal mucosa.	Abnormality of the cardiovascular system
1	HP:0012262	Abnormal ciliary motility	Any anomaly of the normal motility of motile cilia. Evaluation of ciliary beat frequency and ciliary beat pattern requires high-speed videomicroscopy of freshly obtained ciliary biopsies that are maintained in culture media under controlled conditions.	Abnormality of the respiratory system				3	HP:0000434	Nasal mucosa telangiectasia	Telangiectasia of the nasal mucosa.	Abnormality of the integument
1	HP:0031565	Abdominal situs ambiguus	An abnormality in which the abdominal organs are positioned in such a way with respect to each other and the left-right axis as to be not clearly lateralised and thus have neither the usual, or normal (situs solitus), nor the mirror-imaged (situs inversus) arrangements.	Abnormality of the digestive system				3	HP:0000471	Gastrointestinal angiodysplasia	Dysplasia affecting the vasculature of the gastrointestinal tract.	Abnormality of the digestive system
1	HP:0031565	Abdominal situs ambiguus	An abnormality in which the abdominal organs are positioned in such a way with respect to each other and the left-right axis as to be not clearly lateralised and thus have neither the usual, or normal (situs solitus), nor the mirror-imaged (situs inversus) arrangements.	Growth abnormality				3	HP:0000471	Gastrointestinal angiodysplasia	Dysplasia affecting the vasculature of the gastrointestinal tract.	Abnormality of the cardiovascular system
1	HP:0011538	Atrial situs inversus	Mirror image atrial arrangement, with morphologic right atrium on the left hand side and morphologic left atrium on the right hand side.	Abnormality of the cardiovascular system				3	HP:0002390	Spinal arteriovenous malformation	Definition not found	Abnormality of the nervous system
1	HP:0012264	Absent central microtubular pair morphology of respiratory motile cilia	Absence of the two central microtubules of motile cilia with a 9+2 microtubuluar configuration.	Abnormality of the respiratory system				3	HP:0002390	Spinal arteriovenous malformation	Definition not found	Abnormality of the cardiovascular system
1	HP:0031854	Left Isomerism	A type of heterotaxy where some paired structures on opposite sides of the left-right axis of the body are symmetrical mirror images of each other, and have the morphology of the normal left-sided structures.	Growth abnormality				3	HP:0002707	Palate telangiectasia	The presence of small (ca. 0.5-1.0 mm) dilated blood vessels near the surface of the mucous membranes of the palate.	Abnormality of head or neck
1	HP:0011579	Unbalanced atrioventricular canal defect	Anatomic features of unbalanced atrioventricular septal defect (AVSD) include varying amounts of ventricular hypoplasia, as well as malalignment of the atrioventricular junction. In complete AVSD, the common AV valve can be situated either equally over the right and left ventricles (balanced) or unequally over the ventricles (unbalanced).	Abnormality of the cardiovascular system				3	HP:0002707	Palate telangiectasia	The presence of small (ca. 0.5-1.0 mm) dilated blood vessels near the surface of the mucous membranes of the palate.	Abnormality of the cardiovascular system
1	HP:0011540	Congenitally corrected transposition of the great arteries	The essence of the lesion is the combination of discordant atrioventricular and ventriculo-arterial connections. Thus, the morphologically right atrium is connected to a morphologically left ventricle across the mitral valve, with the left ventricle then connected to the pulmonary trunk. The morphologically left atrium is connected to the morphologically right ventricle across the tricuspid valve, with the morphologically right ventricle connected to the aorta.	Abnormality of the cardiovascular system				3	HP:0002707	Palate telangiectasia	The presence of small (ca. 0.5-1.0 mm) dilated blood vessels near the surface of the mucous membranes of the palate.	Abnormality of the integument
1	HP:0031603	Impaired nasal mucociliary clearance	An abnormally increased amount of time required to clear mucus (and substances contained in the mucus) from the nasal mucosa. The nasal mucociliary clearance (NMC) system functions to transport the mucous layer lining the nasal epithelium towards the naso pharynx by ciliary beating in a metachronous fashion at a frequency of 7-16 Hz. NMC depends upon two principal components: physicochemical qualities and quantities of mucus and the properties of cilia that propel it. NMC is considered to be representative of pulmonary clearance. normal NMC time is determined to be up to 20 minutes. Duration of 30 minutes is considered as the cutoff point that discriminates normal subjects from subjects with impaired NMC. NMC can be measured by determination of the transport time of markers that are placed on the nasal mucosa including saccharine, radioactive markers, and dyes.	Abnormality of the respiratory system				3	HP:0000227	Tongue telangiectasia	Telangiectasia (that is, the presence of small dilated superficial blood vessels) of the tongue.	Abnormality of head or neck
1	HP:0033542	Bronchial wall thickening	Radiological appearance of increased density around the walls of a bronchus or large bronchiole. This feature is thought to be related to edema involving the bronchial wall as well as the peribronchial interstitial space. If the cross section of a bronchus is captured in a radiograph or computed tomography image, it is said to have the appearance of a donut because of the central lucency representing the airway of the bronchus surrounded by a circular region of increased density.	Abnormality of the respiratory system				3	HP:0000227	Tongue telangiectasia	Telangiectasia (that is, the presence of small dilated superficial blood vessels) of the tongue.	Abnormality of the cardiovascular system
1	HP:0030854	Scleral staphyloma	A staphyloma is a localized defect in the eye wall with protrusion of uveal tissue due to alterations in scleral thickness and structure.	Abnormality of the eye				3	HP:0000227	Tongue telangiectasia	Telangiectasia (that is, the presence of small dilated superficial blood vessels) of the tongue.	Abnormality of the integument
1	HP:0025405	Visual fixation instability	A deficit in the ability to fixate eye movements in order to stabilize images on the retina	Abnormality of the eye				3	HP:0030491	Choriocapillaris atrophy	Atrophy of the capillary lamina of choroid.	Abnormality of the eye
1	HP:0001593	Maxillary lateral incisor microdontia	Decreased size of the maxillary permanent incisor.	Abnormality of head or neck				3	HP:0002604	Gastrointestinal telangiectasia	Telangiectasia affecting the gastrointestinal tract.	Abnormality of the digestive system
1	HP:0002054	Heavy supraorbital ridges	Definition not found	Abnormality of head or neck				3	HP:0002604	Gastrointestinal telangiectasia	Telangiectasia affecting the gastrointestinal tract.	Abnormality of the cardiovascular system
1	HP:0003652	Recurrent myoglobinuria	Recurring episodes of myoglobinuria, i.e., of the presence of myoglobin in the urine. This is usually a consequence of rhabdomyolysis, i.e., of the destruction of muscle tissue.	Abnormality of metabolism/homeostasis				3	HP:0002604	Gastrointestinal telangiectasia	Telangiectasia affecting the gastrointestinal tract.	Abnormality of the integument
1	HP:0003652	Recurrent myoglobinuria	Recurring episodes of myoglobinuria, i.e., of the presence of myoglobin in the urine. This is usually a consequence of rhabdomyolysis, i.e., of the destruction of muscle tissue.	Abnormality of the genitourinary system				3	HP:0007587	Numerous pigmented freckles	Definition not found	Abnormality of the integument
1	HP:0040293	Right hemiplegia	Definition not found	Abnormality of the nervous system				3	HP:0006099	Metacarpophalangeal joint hyperextensibility	Increased mobility of one ore more metacarpophalangeal joint.	Abnormality of limbs
1	HP:0034369	Decreased level of coenzyme Q10 in skeletal muscle	Reduced amount of coenzyme Q10,a naturally occurring quinone, in skeletal muscle tissue.	Abnormality of the musculoskeletal system				3	HP:0006099	Metacarpophalangeal joint hyperextensibility	Increased mobility of one ore more metacarpophalangeal joint.	Abnormality of the musculoskeletal system
1	HP:0034369	Decreased level of coenzyme Q10 in skeletal muscle	Reduced amount of coenzyme Q10,a naturally occurring quinone, in skeletal muscle tissue.	Abnormality of metabolism/homeostasis				3	HP:0003443	Decreased size of nerve terminals	A reduction in the size of nerve terminals.	Abnormality of the nervous system
1	HP:0008454	Lumbar kyphosis	Over curvature of the lumbar region.	Abnormality of the musculoskeletal system				3	HP:0008753	Aplasia of the epiglottis	Absence of the epiglottis.	Abnormality of the respiratory system
1	HP:0009746	Thick nasal septum	Abnormally increased thickness of the nasal septum.	Abnormality of head or neck				3	HP:0005194	Flattened metatarsal heads	Abnormally flat shape of the heads of the metatarsal bones.	Abnormality of limbs
1	HP:0001063	Acrocyanosis	Bluish discoloration of the skin of the hands or feet.	Abnormality of the integument				3	HP:0005194	Flattened metatarsal heads	Abnormally flat shape of the heads of the metatarsal bones.	Abnormality of the musculoskeletal system
1	HP:0010309	Bifid sternum	The sternal cleft is a rare congenital anomaly resulting from a fusion failure of the sternum.	Abnormality of the musculoskeletal system				3	HP:0012646	Retractile testis	A testis that is located at the upper scrotum or lower inguinal canal and that can be made to descend completely into the scrotum without resistance by manual reduction but returns to its original position by the cremasteric reflex.	Abnormality of the genitourinary system
1	HP:0008720	Primary testicular failure	Definition not found	Abnormality of the genitourinary system				3	HP:0007179	Absent smooth pursuit	A complete lack of the ability to track objects with the ocular smooth pursuit system, a class of rather slow eye movements that minimizes retinal target motion.	Abnormality of the eye
1	HP:0011663	Right ventricular cardiomyopathy	Right ventricular dysfunction (global or regional) with functional and morphological right ventricular abnormalities, with or without left ventricular disease.	Abnormality of the cardiovascular system				3	HP:0006376	Limited elbow flexion	Definition not found	Abnormality of the musculoskeletal system
1	HP:0007534	Congenital posterior occipital alopecia	Loss of hair in the occipital region of the scalp with congenital onset.	Abnormality of the integument				3	HP:0006376	Limited elbow flexion	Definition not found	Abnormality of limbs
1	HP:0002633	Vasculitis	Inflammation of blood vessel.	Abnormality of the cardiovascular system				3	HP:0006389	Limited knee flexion	Reduced ability to flex (bend) the knee joint.	Abnormality of the musculoskeletal system
1	HP:0006753	Neoplasm of the stomach	A tumor (abnormal growth of tissue) of the stomach.	Neoplasm				3	HP:0006389	Limited knee flexion	Reduced ability to flex (bend) the knee joint.	Abnormality of limbs
1	HP:0200063	Colorectal polyposis	Multiple abnormal growths that arise from the lining of the large intestine (colon or rectum) and protrude into the intestinal lumen.	Abnormality of the digestive system				3	HP:0032139	Reduced isohemagglutinin level	Level of isohemagglutinin reduced below expected concentration. An isohemagglutinin refers to the naturally occurring antibodies in the ABO blood group system (i.e., anti-A in a group B person, anti-B in a group A person, and anti-A, anti-B, and anti-A,B in a group O person).	Abnormality of the immune system
1	HP:0200063	Colorectal polyposis	Multiple abnormal growths that arise from the lining of the large intestine (colon or rectum) and protrude into the intestinal lumen.	Neoplasm				3	HP:0032139	Reduced isohemagglutinin level	Level of isohemagglutinin reduced below expected concentration. An isohemagglutinin refers to the naturally occurring antibodies in the ABO blood group system (i.e., anti-A in a group B person, anti-B in a group A person, and anti-A, anti-B, and anti-A,B in a group O person).	Abnormality of metabolism/homeostasis
1	HP:0012347	Abnormal protein N-linked glycosylation	An anomaly of protein N-linked glycosylation, i.e., an abnormality of the protein glycosylation process in which a carbohydrate or carbohydrate derivative unit is added to a protein via a nitrogen atom in an amino acid residue in a protein.	Abnormality of metabolism/homeostasis				3	HP:0032139	Reduced isohemagglutinin level	Level of isohemagglutinin reduced below expected concentration. An isohemagglutinin refers to the naturally occurring antibodies in the ABO blood group system (i.e., anti-A in a group B person, anti-B in a group A person, and anti-A, anti-B, and anti-A,B in a group O person).	Abnormal cellular phenotype
1	HP:0007552	Abnormal subcutaneous fat tissue distribution	Definition not found	Abnormality of the musculoskeletal system				3	HP:0032139	Reduced isohemagglutinin level	Level of isohemagglutinin reduced below expected concentration. An isohemagglutinin refers to the naturally occurring antibodies in the ABO blood group system (i.e., anti-A in a group B person, anti-B in a group A person, and anti-A, anti-B, and anti-A,B in a group O person).	Abnormality of blood and blood-forming tissues
1	HP:0007552	Abnormal subcutaneous fat tissue distribution	Definition not found	Abnormality of the integument				3	HP:0200102	Sparse or absent eyelashes	Definition not found	Abnormality of head or neck
1	HP:0006955	Olivopontocerebellar hypoplasia	Hypoplasia of the cerebellum, pontine nuclei, and inferior olivary nucleus.	Abnormality of the nervous system				3	HP:0200102	Sparse or absent eyelashes	Definition not found	Abnormality of the integument
1	HP:0003265	Neonatal hyperbilirubinemia	A type of hyperbilirubinemia with neonatal onset.	Abnormality of metabolism/homeostasis				3	HP:0030381	Increased proportion of transitional B cells	An elevation in the normal proportion of transitional B cells (CD19+/CD38high/IgMhigh) in circulation relative to the total number of B cells. B cells originate from precursors in the bone marrow, and the first cells which migrate to the peripheral blood have been classified as transitional B cells.	Abnormality of blood and blood-forming tissues
1	HP:0031931	Ocular flutter	Ocular flutter is an abnormal eye movement consisting of repetitive, irregular, involuntary bursts of horizontal saccades without an intersaccadic interval. It is generally superimposed on normal oculomotor behaviour and its occurrence may be favoured by various events, such as blinks, the triggering of normal saccades or optokinetic stimulation.	Abnormality of the eye				3	HP:0030381	Increased proportion of transitional B cells	An elevation in the normal proportion of transitional B cells (CD19+/CD38high/IgMhigh) in circulation relative to the total number of B cells. B cells originate from precursors in the bone marrow, and the first cells which migrate to the peripheral blood have been classified as transitional B cells.	Abnormality of the immune system
1	HP:0200016	Acrokeratosis	Overgrowth of the stratum corneum characterized by flesh-coloured or slightly pigmented smooth or warty papules on the upper surface of hands and feet.	Abnormality of the integument				3	HP:0031878	Acromicria	Small hands and feet in proportion to the rest of the body.	Abnormality of the musculoskeletal system
1	HP:0002597	Abnormality of the vasculature	An abnormality of the vasculature.	Abnormality of the cardiovascular system				3	HP:0031878	Acromicria	Small hands and feet in proportion to the rest of the body.	Abnormality of limbs
1	HP:0500009	Dysplastic gangliocytoma of the cerebellum	It is a rare, slowly growing tumor of the cerebellum, a gangliocytoma sometimes considered to be a hamartoma, characterized by diffuse hypertrophy of the granular layer of the cerebellum.	Abnormality of the nervous system				3	HP:0025041	Thalamic calcification	Calcium deposition in the thalamus.	Abnormality of the nervous system
1	HP:0004401	Meconium ileus	Obstruction of the intestine due to abnormally thick meconium.	Abnormality of the digestive system				3	HP:0008922	Childhood-onset short-trunk short stature	A type of disproportionate short stature characterized by a short trunk but a average-sized limbs with onset in childhood.	Growth abnormality
1	HP:0032359	Decreased forced expiratory flow 25-75%	A reduction compared to the predicted value of the forced expiratory flow over the middle one-half of the FVC; the average flow from the point at which 25% of the FVC has been exhaled to the point at which 75% of the FVC has been exhaled.	Abnormality of the respiratory system				3	HP:0008922	Childhood-onset short-trunk short stature	A type of disproportionate short stature characterized by a short trunk but a average-sized limbs with onset in childhood.	Abnormality of the musculoskeletal system
1	HP:0002613	Biliary cirrhosis	Progressive destruction of the small-to-medium bile ducts of the intrahepatic biliary tree, which leads to progressive cholestasis and often end-stage liver disease.	Abnormality of the digestive system				3	HP:0010749	Blepharochalasis	Blepharochalasis is characterized by recurrent, non-painful, nonerythematous episodes of eyelid edema. It has been divided into hypertrophic and atrophic forms. In the hypertrophic form recurrent edema results in orbital fat herniation through a weakened orbital septum. Most patients who have blepharochalasis present in an atrophic condition with atrophy of redundant eyelid skin and superior nasal fat pads.	Abnormality of head or neck
1	HP:0006538	Recurrent bronchopulmonary infections	An increased susceptibility to bronchopulmonary infections as manifested by a history of recurrent bronchopulmonary infections.	Abnormality of the immune system				3	HP:0010749	Blepharochalasis	Blepharochalasis is characterized by recurrent, non-painful, nonerythematous episodes of eyelid edema. It has been divided into hypertrophic and atrophic forms. In the hypertrophic form recurrent edema results in orbital fat herniation through a weakened orbital septum. Most patients who have blepharochalasis present in an atrophic condition with atrophy of redundant eyelid skin and superior nasal fat pads.	Abnormality of metabolism/homeostasis
1	HP:0006538	Recurrent bronchopulmonary infections	An increased susceptibility to bronchopulmonary infections as manifested by a history of recurrent bronchopulmonary infections.	Abnormality of the respiratory system				3	HP:0032976	Elevated bronchoalveolar lavage fluid lymphocyte proportion	Usually, Lymphoycytes make up less than 15% of all cells found in the bronchoalveloar lavage fluid. This elevated cell proportion can be induced by virus or drugs, or is associated with specific diseases.	Abnormality of the respiratory system
1	HP:0012236	Elevated sweat chloride	An increased concentration of chloride in the sweat.	Abnormality of metabolism/homeostasis				3	HP:0025394	Cystic pattern on pulmonary HRCT	On pulmonary high-resolution computed tomography, the cystic pattern is composed by well-defined, round and circumscribed air-containing parenchymal spaces with a well-defined wall and interface with normal lung. The wall of the cysts may be uniform or varied in thickness, but usually is thin (less than 2 mm) and occurs without associated emphysema.	Abnormality of the respiratory system
1	HP:0004912	Hypophosphatemic rickets	Definition not found	Abnormality of metabolism/homeostasis				3	HP:0012813	Unilateral breast hypoplasia	Underdevelopment of the breast on one side only.	Abnormality of the breast
1	HP:0004912	Hypophosphatemic rickets	Definition not found	Abnormality of the musculoskeletal system				3	HP:0001069	Episodic hyperhidrosis	Intermittent episodes of abnormally increased perspiration.	Abnormality of the integument
1	HP:0004911	Episodic metabolic acidosis	Repeated transient episodes of metabolic acidosis, that is, of the buildup of acid or depletion of base due to accumulation of metabolic acids.	Abnormality of metabolism/homeostasis				3	HP:0005281	Hypoplastic nasal bridge	Definition not found	Abnormality of head or neck
1	HP:0002907	Microscopic hematuria	Microscopic hematuria detected by dipstick or microscopic examination of the urine.	Abnormality of the genitourinary system				3	HP:0011336	Bitemporal forceps marks	Bilateral temporal scarlike defects, which are said to resemble forceps marks.	Abnormality of head or neck
1	HP:0002907	Microscopic hematuria	Microscopic hematuria detected by dipstick or microscopic examination of the urine.	Abnormality of metabolism/homeostasis				3	HP:0033803	Sub-lamina densa cleavage	A type of blistering in which the cleavage plane of blisters is located below the lamina densa.	Abnormality of the integument
1	HP:0003358	Elevated intracellular cystine	An increased concentration of cystine within cells. This finding can be demonstrated on leukocytes, but is not specific to blood cells.	Abnormality of metabolism/homeostasis				3	HP:0010740	Osteopathia striata	A lamellar pattern visible on radiographs and mainly localized at the metaphyses of the long tubular bones. Pathologic-anatomical studies revealed that these benign signs on x-rays are the result of a juvenile metaphyseal bone necrosis. Calcifications in the necrotic marrow lead to this lamellar or lattice-like appearance.	Abnormality of the musculoskeletal system
1	HP:0003358	Elevated intracellular cystine	An increased concentration of cystine within cells. This finding can be demonstrated on leukocytes, but is not specific to blood cells.	Abnormal cellular phenotype				3	HP:0010740	Osteopathia striata	A lamellar pattern visible on radiographs and mainly localized at the metaphyses of the long tubular bones. Pathologic-anatomical studies revealed that these benign signs on x-rays are the result of a juvenile metaphyseal bone necrosis. Calcifications in the necrotic marrow lead to this lamellar or lattice-like appearance.	Abnormality of limbs
1	HP:0002148	Hypophosphatemia	An abnormally decreased phosphate concentration in the blood.	Abnormality of metabolism/homeostasis				3	HP:0033001	Laryngeal papilloma	A wart-like lesion (papilloma, i.e., benign epithelial tumors that are caused by infection with the human papilloma virus) located on the larynx.	Abnormality of the respiratory system
1	HP:0031969	Reduced blood urea nitrogen	An abnormally low concentration of urea nitrogen in the blood.	Abnormality of metabolism/homeostasis				3	HP:0033001	Laryngeal papilloma	A wart-like lesion (papilloma, i.e., benign epithelial tumors that are caused by infection with the human papilloma virus) located on the larynx.	Neoplasm
1	HP:0012408	Medullary nephrocalcinosis	The deposition of calcium salts in the parenchyma of the renal medulla (innermost part of the kidney).	Abnormality of the genitourinary system				3	HP:0030515	Moderately reduced visual acuity	Moderate reduction of the ability to see defined as visual acuity less than 6/18 (20/60 in US notation; 0.5 in decimal notation) but at least 6/60 (20/200 in US notation; 0.1 in decimal notation).	Abnormality of the eye
1	HP:0000531	Corneal crystals	Definition not found	Abnormality of the eye				3	HP:0008028	Cystoid macular degeneration	A form of macular degeneration characterized by the presence of multiple cysts in the macula.	Abnormality of the eye
1	HP:0000897	Rachitic rosary	A row of beadlike prominences at the junction of a rib and its cartilage (i.e., enlarged costochondral joints), resembling a rosary.	Abnormality of the musculoskeletal system				3	HP:0034299	Sertoli cell-only phenotype	A histological phenotype observed on testicular biopsy in which only Sertoli cells line the seminiferous tubules of the testis.	Abnormality of the genitourinary system
1	HP:0001751	Abnormal vestibular function	An abnormality of the functioning of the vestibular apparatus.	Abnormality of the ear				3	HP:0002946	Supernumerary vertebrae	Definition not found	Abnormality of the musculoskeletal system
1	HP:0012868	Abnormal sperm tail morphology	A structural abnormality of the sperm tail.	Abnormality of the genitourinary system				3	HP:0006747	Ganglioneuroblastoma	Definition not found	Abnormality of the nervous system
1	HP:0012413	Notched primary central incisor	The presence of a V-shaped indentation (notch) in the primary central incisor.	Abnormality of head or neck				3	HP:0006747	Ganglioneuroblastoma	Definition not found	Neoplasm
1	HP:0005200	Retroperitoneal fibrosis	Definition not found	Abnormality of the digestive system				3	HP:0010543	Opsoclonus	Bursts of large-amplitude multidirectional saccades without intersaccadic interval	Abnormality of the eye
1	HP:0008211	Parathyroid agenesis	Aplasia of the parathyroid gland.	Abnormality of the endocrine system				3	HP:0200036	Skin nodule	Morphologically similar to a papule, but greater than either 10mm in both width and depth, and most frequently centered in the dermis or subcutaneous fat.	Abnormality of the integument
1	HP:0020046	Accommodative esotropia	A form of esotropia (convergent deviation of the eyes) associated with activation of the accommodative reflex.	Abnormality of the eye				3	HP:0040216	Hypoinsulinemia	A decreased concentration of insulin in the blood.	Abnormality of the endocrine system
1	HP:0000370	Abnormality of the middle ear	An abnormality of the middle ear.	Abnormality of the ear				3	HP:0033049	Globus pallidus hypointensity on susceptibility-weighted imaging	Hypointence (dark) appearance of the globus pallidus inmagnetic resonance imaging using susceptibility weighted imaging (SWI).	Abnormality of the nervous system
1	HP:0007302	Bipolar affective disorder	Bipolar disorder is an illness of mood characterized by alternating episodes of elevated and depressed moods, which are interspersed with euthymic periods.	Abnormality of the nervous system				3	HP:0011166	Focal myoclonic seizure	A type of focal motor seizure characterized by sudden, brief (<100 ms) involuntary single or multiple contraction(s) of muscles(s) or muscle groups of variable topography (axial, proximal limb, distal). Myoclonus is less regularly repetitive and less sustained than is clonus.	Abnormality of the nervous system
1	HP:0003554	Type 2 muscle fiber atrophy	Atrophy (wasting) affecting primary type 2 muscle fibers. This feature in general can only be observed on muscle biopsy.	Abnormality of the musculoskeletal system				3	HP:0030840	Ankle pain	An unpleasant sensation characterized by physical discomfort (such as pricking, throbbing, or aching) localized to the ankle.	Abnormality of the musculoskeletal system
1	HP:0012036	Sternocleidomastoid amyotrophy	Wasting of the sternocleidomastoid muscle, the muscle in the anterior part of the neck that acts to flex and rotate the head.	Abnormality of the musculoskeletal system				3	HP:0030840	Ankle pain	An unpleasant sensation characterized by physical discomfort (such as pricking, throbbing, or aching) localized to the ankle.	Constitutional symptom
1	HP:0001962	Palpitations	A sensation that the heart is pounding or racing, which is a non-specific sign but may be a manifestation of arrhythmia.	Abnormality of the cardiovascular system				3	HP:0011402	Demyelinating sensory neuropathy	Demyelination of peripheral sensory nerves.	Abnormality of the nervous system
1	HP:0007889	Iridescent posterior subcapsular cataract	A type of posterior subcapsular cataract characterized by an iridescent color.	Abnormality of the eye				3	HP:0010290	Short hard palate	Distance between the labial point of the incisive papilla to the midline junction of the hard and soft palate more than 2 SD below the mean (objective) or apparently decreased length of the hard palate (subjective).	Abnormality of head or neck
1	HP:0012899	Handgrip myotonia	Difficulty releasing one's grip associated with prolonged first handgrip relaxation times.	Abnormality of the musculoskeletal system				3	HP:0000063	Fused labia minora	Fusion of the labia minora as a result of labial adhesions resulting in vaginal obstruction.	Abnormality of the genitourinary system
1	HP:0008189	Insulin insensitivity	Decreased sensitivity toward insulin.	Abnormality of metabolism/homeostasis				3	HP:0005155	Ventricular escape rhythm	A ventricular escape rhythm occurs whenever higher-lever pacemakers in AV junction or sinus node fail to control ventricular activation. Escape rate is usually 20-40 bpm, often associated with broad QRS complexes (at least 120 ms).	Abnormality of the cardiovascular system
1	HP:0007179	Absent smooth pursuit	A complete lack of the ability to track objects with the ocular smooth pursuit system, a class of rather slow eye movements that minimizes retinal target motion.	Abnormality of the eye				3	HP:0002220	Melanin pigment aggregation in hair shafts	Definition not found	Abnormality of the integument
1	HP:0002524	Cataplexy	A sudden and transient episode of bilateral loss of muscle tone, often triggered by emotions.	Abnormality of the nervous system				3	HP:0001008	Accumulation of melanosomes in melanocytes	Definition not found	Abnormality of the integument
1	HP:0100607	Dysmenorrhea	Pain during menstruation that interferes with daily activities.	Abnormality of the genitourinary system				3	HP:0002332	Lack of peer relationships	The state of not having relationships with peers outside of school or organized activity appropriate to developmental level. This may be caused by behavioral or physical barriers.	Abnormality of the nervous system
1	HP:0008169	Reduced factor VII activity	Reduced activity of coagulation factor VII. Factor VII is part of the extrinsic coagulation pathway, which is initiated at the site of injury in response to the release of tissue factor (fIII). Tissue factor and activated factor VII catalyze the activation of factor X.	Abnormality of blood and blood-forming tissues				3	HP:0010481	Urethral valve	The presence of an abnormal membrane obstructing the urethra.	Abnormality of the genitourinary system
1	HP:0008321	Reduced factor X activity	Reduced activity of coagulation factor X. The extrinsic and intrinsic pathways converge at factor X (fX). The extrinsic pathway activates fX by means of d factor VII with its cofactor, tissue factor. The intrinsic pathway activates fX by means of the tenase complex (Ca2+ and factors VIIIa, IXa and X) on the surface of activated platelets. Factor Xa in turn activates prothrombin (factor II) to thrombin (factor IIa).	Abnormality of blood and blood-forming tissues				3	HP:0100303	Muscle fiber cytoplasmatic inclusion bodies	The presence of inclusion bodies within the cytoplasm of muscle cells. Inclusion bodies are aggregates (deposits) or stainable material, usually misfolded proteins.	Abnormality of the musculoskeletal system
1	HP:0006725	Pancreatic adenocarcinoma	The presence of an adenocarcinoma of the pancreas.	Neoplasm				3	HP:0000913	Posterior rib fusion	Complete or partial merging of the posterior part of adjacent ribs.	Abnormality of the musculoskeletal system
1	HP:0009725	Bladder neoplasm	The presence of a neoplasm of the urinary bladder.	Neoplasm				3	HP:0004397	Ectopic anus	Abnormal displacement or malposition of the anus.	Abnormality of the digestive system
1	HP:0004783	Duodenal polyposis	Presence of multiple polyps in the duodenum.	Abnormality of the digestive system				3	HP:0030824	Mizuo phenomenon	Change in the color of the fundus from red in the dark-adapted state to golden immediately or shortly after the onset of the light. The color of the fundus reflex in the light adapted state has also been described as golden-yellow, gray-white, and yellow-white. This reflex can appear either homogeneous or in streaks in the fundus. The retinal vessels appear to be protruding in contrast to the radiant background. Dark adaptation leads to disappearance of the unusual fundus coloration [Digital Journal of Ophthalmology 2008; Volume 14, Number 14].	Abnormality of the eye
1	HP:0004783	Duodenal polyposis	Presence of multiple polyps in the duodenum.	Neoplasm				3	HP:0007034	Generalized hyperreflexia	Definition not found	Abnormality of the nervous system
1	HP:0033770	Gastric adenocarcinoma	An adenocarcinoma arising from the stomach glandular epithelium. Gastric carcinoma often produces no specific symptoms when it is superficial and potentially surgically curable, although up to 50% of patients may have nonspecific gastrointestinal complaints such as dyspepsia.	Neoplasm				3	HP:0025247	Dermoid cyst	A congenital subcutaneous cyst that arises from entrapment of skin along the lines of embryonic fusion. In contrast to epidermal cysts, dermoid cysts tend to contain various adnexal structures such as hair, sebaceous, eccrine or apocrine glands. Dermoid cysts are present at birth, and are indolent, firm, deep, subcutaneous nodules. They are often located on the head and neck, and rarely in the anogenital area. Dermoid cysts are slowly progressive and can grow to a size of 1 to 4 cm.	Abnormality of the integument
1	HP:0002102	Pleuritis	Inflammation of the pleura.	Abnormality of the respiratory system				3	HP:0004464	Postauricular pit	Benign congenital lesion of the postauricular soft tissue consisting of a blind-ending narrow tube or pit.	Abnormality of head or neck
1	HP:0011897	Neutrophilia	Increased number of neutrophils circulating in blood.	Abnormality of blood and blood-forming tissues				3	HP:0004464	Postauricular pit	Benign congenital lesion of the postauricular soft tissue consisting of a blind-ending narrow tube or pit.	Abnormality of the integument
1	HP:0011897	Neutrophilia	Increased number of neutrophils circulating in blood.	Abnormality of the immune system				3	HP:0005473	Fusion of middle ear ossicles	Bony fusion of malleus, incus, and stapes.	Abnormality of the ear
1	HP:0033332	Elevated circulating amyloid A	An increased concentration of serum amyloid A in the blood circulation.	Abnormality of metabolism/homeostasis				3	HP:0005473	Fusion of middle ear ossicles	Bony fusion of malleus, incus, and stapes.	Abnormality of the musculoskeletal system
1	HP:0100280	Crohn's disease	A chronic granulomatous inflammatory disease of the intestines that may affect any part of the gastrointestinal tract from mouth to anus, causing a wide variety of symptoms. It primarily causes abdominal pain, diarrhea which may be bloody, vomiting, or weight loss, but may also cause complications outside of the gastrointestinal tract such as skin rashes, arthritis, inflammation of the eye, tiredness, and lack of concentration. Crohn's disease is thought to be an autoimmune disease, in which the body's immune system attacks the gastrointestinal tract, causing inflammation.	Abnormality of the immune system				3	HP:0040190	White scaling skin	Definition not found	Abnormality of the integument
1	HP:0100280	Crohn's disease	A chronic granulomatous inflammatory disease of the intestines that may affect any part of the gastrointestinal tract from mouth to anus, causing a wide variety of symptoms. It primarily causes abdominal pain, diarrhea which may be bloody, vomiting, or weight loss, but may also cause complications outside of the gastrointestinal tract such as skin rashes, arthritis, inflammation of the eye, tiredness, and lack of concentration. Crohn's disease is thought to be an autoimmune disease, in which the body's immune system attacks the gastrointestinal tract, causing inflammation.	Abnormality of the digestive system				3	HP:0003194	Short nasal bridge	Decreased superior-inferior length of the nasal bridge, which is the saddle-shaped area that includes the nasal root and the lateral aspects of the nose.	Abnormality of head or neck
1	HP:0001917	Renal amyloidosis	A form of amyloidosis that affects the kidney. On hematoxylin and eosin stain, amyloid is identified as extracellular amorphous material that is lightly eosinophilic. These deposits often stain weakly for periodic acid Schiff (PAS), demonstrate a blue-to-gray hue on the trichrome stain and are typically negative on the Jones methenamine silver (JMS) stain. These tinctorial properties contrast with the histologic appearance of collagen, a major component of basement membranes, mesangial matrix and areas of sclerosis, which demonstrates strong positivity for PAS and JMS (See Figure 1 of PMID:25852856).	Abnormality of metabolism/homeostasis				3	HP:0003652	Recurrent myoglobinuria	Recurring episodes of myoglobinuria, i.e., of the presence of myoglobin in the urine. This is usually a consequence of rhabdomyolysis, i.e., of the destruction of muscle tissue.	Abnormality of metabolism/homeostasis
1	HP:0001917	Renal amyloidosis	A form of amyloidosis that affects the kidney. On hematoxylin and eosin stain, amyloid is identified as extracellular amorphous material that is lightly eosinophilic. These deposits often stain weakly for periodic acid Schiff (PAS), demonstrate a blue-to-gray hue on the trichrome stain and are typically negative on the Jones methenamine silver (JMS) stain. These tinctorial properties contrast with the histologic appearance of collagen, a major component of basement membranes, mesangial matrix and areas of sclerosis, which demonstrates strong positivity for PAS and JMS (See Figure 1 of PMID:25852856).	Abnormality of the genitourinary system				3	HP:0003652	Recurrent myoglobinuria	Recurring episodes of myoglobinuria, i.e., of the presence of myoglobin in the urine. This is usually a consequence of rhabdomyolysis, i.e., of the destruction of muscle tissue.	Abnormality of the genitourinary system
1	HP:0032154	Aphthous ulcer	Oral aphthous ulcers typically present as painful, sharply circumscribed fibrin-covered mucosal defects with a hyperemic border.	Abnormality of head or neck				3	HP:0010473	Porphyrinuria	Abnormally increased excretion of porphyrins in the urine.	Abnormality of metabolism/homeostasis
1	HP:0025516	Coronary-pulmonary artery fistula	A congenital malformation with abnormal connection between one of the coronary arteries and the pulmonary artery.	Abnormality of the cardiovascular system				3	HP:0010473	Porphyrinuria	Abnormally increased excretion of porphyrins in the urine.	Abnormality of the genitourinary system
1	HP:0002733	Abnormal lymph node morphology	A structural lymph node abnormality.	Abnormality of the cardiovascular system				3	HP:0100923	Clavicular sclerosis	An increase in bone density within the clavicle.	Abnormality of the musculoskeletal system
1	HP:0002733	Abnormal lymph node morphology	A structural lymph node abnormality.	Abnormality of the immune system				3	HP:0001101	Iritis	Inflammation of the iris.	Abnormality of the eye
1	HP:0012169	Self-biting	Habitual biting of one's own body.	Abnormality of the nervous system				3	HP:0001094	Iridocyclitis	A type of anterior uveitis, in which there is Inflammation of the iris and the ciliary body.	Abnormality of the eye
1	HP:0002457	Abnormal head movements	Definition not found	Abnormality of the nervous system				3	HP:0001094	Iridocyclitis	A type of anterior uveitis, in which there is Inflammation of the iris and the ciliary body.	Abnormality of the immune system
1	HP:0003564	Folate-dependent fragile site at Xq28	The presence of a folate sensitive fragile site at chromosome Xq28.	Abnormality of metabolism/homeostasis				3	HP:0012424	Chorioretinitis	An inflammation of the choroid and retina.	Abnormality of the eye
1	HP:0003564	Folate-dependent fragile site at Xq28	The presence of a folate sensitive fragile site at chromosome Xq28.	Abnormal cellular phenotype				3	HP:0003249	Genital ulcers	Definition not found	Abnormality of the genitourinary system
1	HP:0002050	Macroorchidism, postpubertal	Definition not found	Abnormality of the genitourinary system				3	HP:0033117	Duodenitis	Inflammation of the lining of the upper small intestine (duodenum).	Abnormality of the digestive system
1	HP:0008640	Congenital macroorchidism	Definition not found	Abnormality of the genitourinary system				3	HP:0410017	Otitis externa	Inflammation or infection of the external auditory canal (EAC), the auricle, or both.	Abnormality of the ear
1	HP:0002345	Action tremor	A tremor present when the limbs are active, either when outstretched in a certain position or throughout a voluntary movement.	Abnormality of the nervous system				3	HP:0003278	Square pelvis bone	An abnormally squared appearance of the bony pelvis, a normally rounded or basin-shaped structure.	Abnormality of the musculoskeletal system
1	HP:0031629	Impaired tandem gait	Reduced ability to walk in a straight line while placing the feet heel to toe.	Abnormality of the nervous system				3	HP:0002672	Gastrointestinal carcinoma	Definition not found	Abnormality of the digestive system
1	HP:0001152	Saccadic smooth pursuit	An abnormality of tracking eye movements in which smooth pursuit is interrupted by an abnormally high number of saccadic movements.	Abnormality of the eye				3	HP:0011577	Partial atrioventricular canal defect	A specific combination of heart defects including a primum atrial septal defect and cleft anterior mitral valve leaflet. There is not an inlet ventricular septal defect present. There are two valve annuluses and two valve orifices.	Abnormality of the cardiovascular system
1	HP:0000734	Disinhibition	Reduced ability to control, or a failure to resist a temptation, urge, or impulse. Examples include disregard for social conventions, general impulsivity, and poor risk assessment.	Abnormality of the nervous system				3	HP:0008020	Cone dystrophy	Inherited progressive cone degeneration.	Abnormality of the eye
1	HP:0410064	Increased level of galactitol in red blood cells	An increase in the level of galactitol in the red blood cells.	Abnormality of metabolism/homeostasis				3	HP:0009588	Vestibular schwannoma	A vestibular schwannoma (also known as acoustic neuroma, acoustic neurinoma, or acoustic neurilemoma) is a benign, usually slow-growing tumor that develops from the VIIIth cranial nerve supplying the inner ear.	Abnormality of the nervous system
1	HP:0410062	Increased level of galactitol in urine	An increase in the level of galactitol in the urine.	Abnormality of metabolism/homeostasis				3	HP:0009588	Vestibular schwannoma	A vestibular schwannoma (also known as acoustic neuroma, acoustic neurinoma, or acoustic neurilemoma) is a benign, usually slow-growing tumor that develops from the VIIIth cranial nerve supplying the inner ear.	Abnormality of the ear
1	HP:0410062	Increased level of galactitol in urine	An increase in the level of galactitol in the urine.	Abnormality of the genitourinary system				3	HP:0009588	Vestibular schwannoma	A vestibular schwannoma (also known as acoustic neuroma, acoustic neurinoma, or acoustic neurilemoma) is a benign, usually slow-growing tumor that develops from the VIIIth cranial nerve supplying the inner ear.	Neoplasm
1	HP:0410063	Increased level of galactonate in red blood cells	An increase in the level of galactonate in the red blood cells.	Abnormality of metabolism/homeostasis				3	HP:0001814	Deep-set nails	Deeply placed nails.	Abnormality of the integument
1	HP:0410061	Increased level of galactitol in plasma	An increase in the level of galactitol in the plasma.	Abnormality of metabolism/homeostasis				3	HP:0012081	Enlarged cerebellum	An abnormally increased size of the cerebellum compared to other brain structures.	Abnormality of the nervous system
1	HP:0004918	Hyperchloremic metabolic acidosis	A form of metabolic acidosis with increased serum chloride levels.	Abnormality of metabolism/homeostasis				3	HP:0011972	Hypoglycorrhachia	Abnormally low glucose concentration in the cerebrospinal fluid.	Abnormality of metabolism/homeostasis
1	HP:0002037	Inflammation of the large intestine	Inflammation, or an inflammatory state in the large intestine.	Abnormality of the digestive system				3	HP:0011972	Hypoglycorrhachia	Abnormally low glucose concentration in the cerebrospinal fluid.	Abnormality of the nervous system
1	HP:0002037	Inflammation of the large intestine	Inflammation, or an inflammatory state in the large intestine.	Abnormality of the immune system				3	HP:0008007	Primary congenital glaucoma	Definition not found	Abnormality of the eye
1	HP:0032965	Interstitial emphysema	Interstitial emphysema is characterized by air dissecting within the interstitium of the lung, typically in the peribronchovascular sheaths, interlobular septa, and visceral pleura. It is most commonly seen in neonates receiving mechanical ventilation. It is rarely recognized radiographically in adults and is infrequently seen on CT scans. It appears as perivascular lucent or low attenuating halos and small cysts.	Abnormality of the respiratory system				3	HP:0002488	Acute leukemia	A clonal (malignant) hematopoietic disorder with an acute onset, affecting the bone marrow and the peripheral blood. The malignant cells show minimal differentiation and are called blasts, either myeloid blasts (myeloblasts) or lymphoid blasts (lymphoblasts).	Abnormality of blood and blood-forming tissues
1	HP:0100309	Subdural hemorrhage	Hemorrhage occurring between the dura mater and the arachnoid mater.	Abnormality of blood and blood-forming tissues				3	HP:0002488	Acute leukemia	A clonal (malignant) hematopoietic disorder with an acute onset, affecting the bone marrow and the peripheral blood. The malignant cells show minimal differentiation and are called blasts, either myeloid blasts (myeloblasts) or lymphoid blasts (lymphoblasts).	Abnormality of the immune system
1	HP:0100309	Subdural hemorrhage	Hemorrhage occurring between the dura mater and the arachnoid mater.	Abnormality of the cardiovascular system				3	HP:0002488	Acute leukemia	A clonal (malignant) hematopoietic disorder with an acute onset, affecting the bone marrow and the peripheral blood. The malignant cells show minimal differentiation and are called blasts, either myeloid blasts (myeloblasts) or lymphoid blasts (lymphoblasts).	Neoplasm
1	HP:0100309	Subdural hemorrhage	Hemorrhage occurring between the dura mater and the arachnoid mater.	Abnormality of the nervous system				3	HP:0011807	Type 1 muscle fiber atrophy	Atrophy (wasting) affecting primary type 1 muscle fibers. This feature in general can only be observed on muscle biopsy.	Abnormality of the musculoskeletal system
1	HP:0000741	Apathy	Apathy is a quantitative reduction of motivation and the initiation and persistence of goal-directed behavior, where the accompanying emotions, thoughts, and social interactions are also suppressed.	Abnormality of the nervous system				3	HP:0001995	Hyperchloremic acidosis	Acidosis (pH less than 7.35) that develops with an increase in ionic chloride.	Abnormality of metabolism/homeostasis
1	HP:0200114	Metabolic alkalosis	Metabolic alkalosis is defined as a disease state where the pH is elevated to greater than 7.45 secondary to some metabolic process.	Abnormality of metabolism/homeostasis				3	HP:0100727	Histiocytosis	An excessive number of histiocytes (tissue macrophages).	Abnormality of blood and blood-forming tissues
1	HP:0012528	Abnormal number of alpha granules	A deviation from the normal count of alpha granules per thrombocyte.	Abnormality of blood and blood-forming tissues				3	HP:0100727	Histiocytosis	An excessive number of histiocytes (tissue macrophages).	Abnormality of the immune system
1	HP:0011872	Impaired thrombin-induced platelet aggregation	Abnormal response to thrombin or thrombin mimetics as manifested by reduced or lacking aggregation of platelets upon addition of thrombin (or thrombin mimetics).	Abnormality of blood and blood-forming tissues				3	HP:0030166	Night sweats	Occurrence of excessive sweating during sleep.	Constitutional symptom
1	HP:0012028	Hepatocellular adenoma	A benign tumor of the liver of presumably epithelial origin.	Neoplasm				3	HP:0005104	Hypoplastic nasal septum	Underdevelopment of the nasal septum.	Abnormality of head or neck
1	HP:0007620	Cutaneous leiomyoma	The presence of leiomyoma of the skin.	Neoplasm				3	HP:0011370	Recurrent cutaneous fungal infections	Increased susceptibility to cutaneous fungal infections, as manifested by recurrent episodes of cutaneous fungal infections.	Abnormality of the integument
1	HP:0003536	Decreased fumarate hydratase activity	An abnormality of Krebs cycle metabolism that is characterized by a decreased rate of fumarate hydratase activity.	Abnormality of metabolism/homeostasis				3	HP:0011370	Recurrent cutaneous fungal infections	Increased susceptibility to cutaneous fungal infections, as manifested by recurrent episodes of cutaneous fungal infections.	Abnormality of the immune system
1	HP:0007437	Multiple cutaneous leiomyomas	The presence of multiple leiomyomas of the skin.	Neoplasm				3	HP:0031992	Apical hypertrophic cardiomyopathy	Apical hypertrophic cardiomyopathy (AHCM) is diastolic dysfunction due to abnormal stiffness of the left ventricle during diastole, with resultant impaired ventricular filling. In AHCM thickened apical segments produce a crowded, spade-shaped, small apical cavity.	Abnormality of the cardiovascular system
1	HP:0033535	Reduced platelet dense granules	Decreased number of platelet dense granules, a type of platelet organelle.	Abnormality of blood and blood-forming tissues				3	HP:0005369	Decreased circulating complement factor H concentration	Concentration of the complement component factor H in the blood circulation below the lower limit of normal.	Abnormality of the immune system
1	HP:0100608	Metrorrhagia	Bleeding at irregular intervals.	Abnormality of the genitourinary system				3	HP:0006946	Recurrent meningitis	An increased susceptibility to meningitis as manifested by a medical history of recurrent episodes of meningitis.	Abnormality of the nervous system
1	HP:0030139	Excessive bleeding after a venipuncture	An abnormal high amount of bleeding following the procedure of taking a blood sample.	Abnormality of blood and blood-forming tissues				3	HP:0006946	Recurrent meningitis	An increased susceptibility to meningitis as manifested by a medical history of recurrent episodes of meningitis.	Abnormality of the immune system
1	HP:0031729	Moderate hypermetropia	A form of hypermetropia with more than +2.00 diopters but not more than +5.00 diopters.	Abnormality of the eye				3	HP:0005416	Decreased circulating complement factor B concentration	Concentration of the complement component factor B in the blood circulation below the lower limit of normal.	Abnormality of the immune system
1	HP:0500041	Myopic astigmatism	A condition where one or both of the two principal meridians focus in the front of the retina when the eye is at rest.	Abnormality of the eye				3	HP:0006391	Overtubulated long bones	Overconstriction, or narrowness of the diaphysis and metaphysis of long bones.	Abnormality of the musculoskeletal system
1	HP:0002218	Silver-gray hair	Hypopigmented hair that appears silver-gray.	Abnormality of the integument				3	HP:0040131	Abnormal motor nerve conduction velocity	Definition not found	Abnormality of the nervous system
1	HP:0010445	Primum atrial septal defect	An ostium primum atrial septal defect is located in the most anterior and inferior aspect of the atrial septum. The ostium primum refers to an anterior and inferior opening (ostium) within the septum primum, which divides the rudimentary atrium during fetal development. The ostium primum is normally sealed by fusion of the superior and inferior endocardial cushions around 5 weeks' gestation. Ostium primum defects result from a failure of the fusion of the embryologic endocardial cushion and septum primum.	Abnormality of the cardiovascular system				3	HP:0004634	Cuboid-shaped vertebral bodies	Definition not found	Abnormality of the musculoskeletal system
1	HP:0031590	Asthenopia	Eye strain, i.e., a feeling of fatigue or discomfort of the eyes related to 'overuse' of the eyes in activities such as reading or working at the computer and often accompanied by lacrimation or headache.	Abnormality of the eye				3	HP:0000576	Centrocecal scotoma	A scotoma (area of diminished vision within the visual field) located between the central point of fixation and the blind spot with a roughly horizontal oval shape.	Abnormality of the eye
1	HP:0006934	Congenital nystagmus	Nystagmus dating from or present at birth.	Abnormality of the eye				3	HP:0005617	Bilateral camptodactyly	Definition not found	Abnormality of limbs
1	HP:0030423	Splenic cyst	A closed sac located in the spleen.	Abnormality of the digestive system				3	HP:0005617	Bilateral camptodactyly	Definition not found	Abnormality of the musculoskeletal system
1	HP:0030423	Splenic cyst	A closed sac located in the spleen.	Abnormality of the cardiovascular system				3	HP:0011891	Post-partum hemorrhage	Significant maternal haemorrhage/blood loss following deilvery of a child.	Abnormality of blood and blood-forming tissues
1	HP:0030423	Splenic cyst	A closed sac located in the spleen.	Abnormality of the immune system				3	HP:0006955	Olivopontocerebellar hypoplasia	Hypoplasia of the cerebellum, pontine nuclei, and inferior olivary nucleus.	Abnormality of the nervous system
1	HP:0041159	Fractured rib	A partial or complete breakage of the rib.	Abnormality of the musculoskeletal system				3	HP:0006059	Cone-shaped metacarpal epiphyses	A cone-shaped appearance of the epiphyses of the metacarpal bones, producing a 'ball-in-a-socket' appearance. This epiphyses are located at the distal ends of the metacarpal bones.	Abnormality of limbs
1	HP:0000843	Hyperparathyroidism	Excessive production of parathyroid hormone (PTH) by the parathyroid glands.	Abnormality of the endocrine system				3	HP:0006059	Cone-shaped metacarpal epiphyses	A cone-shaped appearance of the epiphyses of the metacarpal bones, producing a 'ball-in-a-socket' appearance. This epiphyses are located at the distal ends of the metacarpal bones.	Abnormality of the musculoskeletal system
1	HP:0005820	Superior rib anomalies	Definition not found	Abnormality of the musculoskeletal system				3	HP:0009638	Short proximal phalanx of thumb	Hypoplastic (short) proximal phalanx of the thumb. In contrast to the proximal phalanges of the digits 2-5, the proximal phalanx of the thumb is embryologically equivalent to the middle phalanges of the other digits, whereas the first metacarpal is embryologically of phalangeal origin and as such equivalent to the proximal phalanges of the other digits.	Abnormality of limbs
1	HP:0007601	Midline facial capillary hemangioma	Definition not found	Abnormality of the cardiovascular system				3	HP:0009638	Short proximal phalanx of thumb	Hypoplastic (short) proximal phalanx of the thumb. In contrast to the proximal phalanges of the digits 2-5, the proximal phalanx of the thumb is embryologically equivalent to the middle phalanges of the other digits, whereas the first metacarpal is embryologically of phalangeal origin and as such equivalent to the proximal phalanges of the other digits.	Abnormality of the musculoskeletal system
1	HP:0007601	Midline facial capillary hemangioma	Definition not found	Neoplasm				3	HP:0031097	Abnormal thyroid-stimulating hormone level	Any deviation from the normal amount of the thyroid-stimulating hormone (TSH), which is produced by the anterior pituitary gland and stimulates the function of the thyroid gland.	Abnormality of the endocrine system
1	HP:0007601	Midline facial capillary hemangioma	Definition not found	Abnormality of head or neck				3	HP:0000917	Superior pectus carinatum	Pectus carinatum affecting primarily the superior part of the sternum.	Abnormality of the musculoskeletal system
1	HP:0003131	Cystinuria	An increased concentration of cystine in the urine.	Abnormality of metabolism/homeostasis				3	HP:0020135	Myofibromatosis	A mesenchymal neoplasm characterized by solitary or multiple nodules involving the skin, striated muscles, bones and, sometimes, viscera. It usually appears as a subcutaneous nodule, but can also appear as an ulcer, pedunculated lesion, or similar to a hemangioma. Histology shows well-circumscribed tapered cell lobes, resembling smooth muscle cells. At its center, perivascular round cells (hemangiopericitoides) are usually observed, giving a biphasic appearance.	Neoplasm
1	HP:0003131	Cystinuria	An increased concentration of cystine in the urine.	Abnormality of the genitourinary system				3	HP:0004378	Abnormality of the anus	Abnormality of the anal canal.	Abnormality of the digestive system
1	HP:0011922	Abnormal activity of mitochondrial respiratory chain	An increased or decreased activity of the mitochondrial respiratory chain.	Abnormality of metabolism/homeostasis				3	HP:0000183	Difficulty in tongue movements	Definition not found	Abnormality of head or neck
1	HP:0011922	Abnormal activity of mitochondrial respiratory chain	An increased or decreased activity of the mitochondrial respiratory chain.	Abnormal cellular phenotype				3	HP:0008678	Renal hypoplasia/aplasia	Absence or underdevelopment of the kidney.	Abnormality of the genitourinary system
1	HP:0033067	Cystine crystalluria	Definition not found	Abnormality of metabolism/homeostasis				3	HP:0000932	Abnormal posterior cranial fossa morphology	An abnormality of the fossa cranii posterior (the posterior fossa), which is made up primarily of the occipital bone and which surrounds to the foramen magnum.	Abnormality of head or neck
1	HP:0033067	Cystine crystalluria	Definition not found	Abnormality of the genitourinary system				3	HP:0000932	Abnormal posterior cranial fossa morphology	An abnormality of the fossa cranii posterior (the posterior fossa), which is made up primarily of the occipital bone and which surrounds to the foramen magnum.	Abnormality of the musculoskeletal system
1	HP:0100869	Palmar telangiectasia	The presence of telangiectases on the skin of palm of hand.	Abnormality of the integument				3	HP:0003226	Rectilinear intracellular accumulation of autofluorescent lipopigment storage material	An intracellular accumulation of autofluorescent lipopigment storage material in a straight or rectilinear pattern.	Abnormality of metabolism/homeostasis
1	HP:0100869	Palmar telangiectasia	The presence of telangiectases on the skin of palm of hand.	Abnormality of limbs				3	HP:0003226	Rectilinear intracellular accumulation of autofluorescent lipopigment storage material	An intracellular accumulation of autofluorescent lipopigment storage material in a straight or rectilinear pattern.	Abnormal cellular phenotype
1	HP:0100869	Palmar telangiectasia	The presence of telangiectases on the skin of palm of hand.	Abnormality of the cardiovascular system				3	HP:0031516	Oocyte arrest at metaphase I	Failure of oocytes to proceed through the stages of meiosis with stoppage at the first metaphase stage.	Abnormality of the genitourinary system
1	HP:0000971	Abnormal sweat gland morphology	Any structural abnormality of the sweat gland.	Abnormality of the integument				3	HP:0003334	Elevated circulating catecholamine level	An abnormal increase in catecholamine concentration in the blood.	Abnormality of the endocrine system
1	HP:0007621	Telangiectasia of extensor surfaces	Definition not found	Abnormality of the cardiovascular system				3	HP:0008697	Hypoplasia of the fallopian tube	Developmental hypoplasia of the fallopian tube.	Abnormality of the genitourinary system
1	HP:0007621	Telangiectasia of extensor surfaces	Definition not found	Abnormality of the integument				3	HP:0012005	Deja vu aura	A subjective feeling that an experience which is occurring for the first time has been experienced before.	Abnormality of the nervous system
1	HP:0000095	Abnormal renal glomerulus morphology	A structural anomaly of the glomerulus.	Abnormality of the genitourinary system				3	HP:0003216	Generalized amyloid deposition	A diffuse form of amyloidosis.	Abnormality of metabolism/homeostasis
1	HP:0012312	Monocytopenia	An decreased number of circulating monocytes.	Abnormality of blood and blood-forming tissues				3	HP:0040009	Hyperparakeratosis	Abnormal keratinization of the epidermal stratum coreum (horny layer) with increased keratin formation, preservation of the nuclei in the superficial cells, and absence of the stratum granulosum.	Abnormality of the integument
1	HP:0012312	Monocytopenia	An decreased number of circulating monocytes.	Abnormality of the immune system				3	HP:0200026	Ocular pain	An unpleasant sensation characterized by physical discomfort (such as pricking, throbbing, or aching) localized to the eye.	Abnormality of the eye
1	HP:0012324	Myeloid leukemia	A leukemia that originates from a myeloid cell, that is the blood forming cells of the bone marrow.	Abnormality of blood and blood-forming tissues				3	HP:0200026	Ocular pain	An unpleasant sensation characterized by physical discomfort (such as pricking, throbbing, or aching) localized to the eye.	Constitutional symptom
1	HP:0012324	Myeloid leukemia	A leukemia that originates from a myeloid cell, that is the blood forming cells of the bone marrow.	Abnormality of the immune system				3	HP:0004948	Vascular tortuosity	Abnormal twisting of arteries or veins.	Abnormality of the cardiovascular system
1	HP:0012324	Myeloid leukemia	A leukemia that originates from a myeloid cell, that is the blood forming cells of the bone marrow.	Neoplasm				3	HP:0025526	Psoriasiform lesion	A skin lesions that resembles the lesions observed in psoriasis, viz., an erythematous plaque covered by fine silvery scales. Psoriasiform lesions can be observed in psoriasis as well as in other conditions including allergic contact dermatitis, seborrhoeic dermatitis, Atopic dermatitis, pityriasis rubra, and lichen simplex chronicus.	Abnormality of the integument
1	HP:0011275	Recurrent mycobacterium avium complex infections	Increased susceptibility to mycobacterial avium complex infections, as manifested by recurrent episodes of mycobacterial infection.	Abnormality of the immune system				3	HP:0031869	Recurrent joint dislocation	Dislocation of a given joint repeated times.	Abnormality of the musculoskeletal system
1	HP:0032242	Cervical intraepithelial neoplasia	A precancerous condition characterized by dysplasia of the cervical epithelium. Cervical intraepithelial neoplasia (CIN) 1, 2 and 3 based on its relationship with the prognosis. CIN 1 is mild dysplasia, which is mostly observed because it disappears as part of its natural course. CIN 3 includes severe dysplasia and carcinoma in situ, and management involves treatment because it is highly likely to develop into invasive cancer.	Neoplasm				3	HP:0012052	Low serum calcitriol	A reduced concentration of calcitriol in the blood. Calcitriol is also known as 1,25-dihydroxycholecalciferol or 1,25-dihydroxyvitamin D3.	Abnormality of metabolism/homeostasis
1	HP:0032242	Cervical intraepithelial neoplasia	A precancerous condition characterized by dysplasia of the cervical epithelium. Cervical intraepithelial neoplasia (CIN) 1, 2 and 3 based on its relationship with the prognosis. CIN 1 is mild dysplasia, which is mostly observed because it disappears as part of its natural course. CIN 3 includes severe dysplasia and carcinoma in situ, and management involves treatment because it is highly likely to develop into invasive cancer.	Abnormality of the genitourinary system				3	HP:0003333	Increased serum beta-hexosaminidase	Definition not found	Abnormality of metabolism/homeostasis
1	HP:0031385	Megakaryocyte nucleus hypolobulation	The presence of megakaryocytes in the bone marrow whose nuclei are less lobulated than expected for the size of the nucleus.	Abnormality of blood and blood-forming tissues				3	HP:0003538	Increased iduronate sulfatase level	An increased level of iduronate-2-sulfatase activity in the blood.	Abnormality of metabolism/homeostasis
1	HP:0040218	Reduced natural killer cell count	Less than normal number of natural killer cells, a type of lymphocyte in the innate immune system with an ability to mediate cytotoxicity and produce cytokines after the ligation of a germline-encoded activation receptor.	Abnormality of blood and blood-forming tissues				3	HP:0011326	Anterior plagiocephaly	Asymmetry of the anterior part of the skull.	Abnormality of head or neck
1	HP:0040218	Reduced natural killer cell count	Less than normal number of natural killer cells, a type of lymphocyte in the innate immune system with an ability to mediate cytotoxicity and produce cytokines after the ligation of a germline-encoded activation receptor.	Abnormality of the immune system				3	HP:0011326	Anterior plagiocephaly	Asymmetry of the anterior part of the skull.	Abnormality of the musculoskeletal system
1	HP:0004387	Enterocolitis	An inflammation of the colon and small intestine. However, most conditions are either categorized as Enteritis (inflammation of the small intestine) or Colitis (inflammation of the large intestine).	Abnormality of the digestive system				3	HP:0008942	Acute rhabdomyolysis	An acute form of rhabdomyolysis.	Abnormality of the musculoskeletal system
1	HP:0004387	Enterocolitis	An inflammation of the colon and small intestine. However, most conditions are either categorized as Enteritis (inflammation of the small intestine) or Colitis (inflammation of the large intestine).	Abnormality of the immune system				3	HP:0011468	Facial tics	Sudden, repetitive, nonrhythmic motor movements (spasms), involving the eyes and muscles of the face.	Abnormality of head or neck
1	HP:0033279	Enterocutaneous fistula	An abnormal connection (fistula) between the intra-abdominal intestinal tract and the skin.	Abnormality of the digestive system				3	HP:0002731	Decreased lymphocyte apoptosis	A reduction in the rate of apoptosis in lymphocytes.	Abnormality of metabolism/homeostasis
1	HP:0033256	Pancolitis	Inflammation of the entire colon.	Abnormality of the digestive system				3	HP:0002731	Decreased lymphocyte apoptosis	A reduction in the rate of apoptosis in lymphocytes.	Abnormal cellular phenotype
1	HP:0033256	Pancolitis	Inflammation of the entire colon.	Abnormality of the immune system				3	HP:0002731	Decreased lymphocyte apoptosis	A reduction in the rate of apoptosis in lymphocytes.	Abnormality of blood and blood-forming tissues
1	HP:0030241	Hypoplasia of deltoid muscle	Underdevelopment of the deltoid muscle.	Abnormality of limbs				3	HP:0002731	Decreased lymphocyte apoptosis	A reduction in the rate of apoptosis in lymphocytes.	Abnormality of the immune system
1	HP:0030241	Hypoplasia of deltoid muscle	Underdevelopment of the deltoid muscle.	Abnormality of the musculoskeletal system				3	HP:0040086	Abnormal prolactin level	Definition not found	Abnormality of the endocrine system
1	HP:0008953	Pectoralis major hypoplasia	Underdevelopment of the pectoralis major.	Abnormality of the musculoskeletal system				3	HP:0040086	Abnormal prolactin level	Definition not found	Abnormality of the nervous system
1	HP:0006064	Limited interphalangeal movement	Definition not found	Abnormality of the musculoskeletal system				3	HP:0100726	Kaposi's sarcoma	A systemic disease which can present with cutaneous lesions with or without internal involvement. Tumors are caused by Human herpesvirus 8 (HHV8), also known as Kaposi's sarcoma-associated herpesvirus (KSHV).	Abnormality of the integument
1	HP:0006064	Limited interphalangeal movement	Definition not found	Abnormality of limbs				3	HP:0100726	Kaposi's sarcoma	A systemic disease which can present with cutaneous lesions with or without internal involvement. Tumors are caused by Human herpesvirus 8 (HHV8), also known as Kaposi's sarcoma-associated herpesvirus (KSHV).	Neoplasm
1	HP:0033980	Paroxysmal tonic upgaze	Recurrent episodes of sustained upward deviation of the eyes and incomplete downward saccades, and normal horizontal eye movements without impairment of consciousness.	Abnormality of the eye				3	HP:0011087	Talon cusp	Talon cusp is an accessory cusp located near the cingulum (the portion of the lingual or palatal aspect of the tooth that forms a convex protuberance at the cervical third of the anatomic crown).	Abnormality of head or neck
1	HP:0006248	Limited wrist movement	An abnormal limitation of the mobility of the wrist.	Abnormality of the musculoskeletal system				3	HP:0004886	Congenital laryngeal stridor	Definition not found	Abnormality of the respiratory system
1	HP:0006248	Limited wrist movement	An abnormal limitation of the mobility of the wrist.	Abnormality of limbs				3	HP:0033605	Pustular rash	A rash composed of pustular lesions. A pustule is defined as a vesicle or bulla containing purulent material. It varies in size and may occur at different levels within the epidermis: subcorneal, intraepidermal, or basement membrane zones. The pustules may or may not be sterile and are normally filled with neutrophils.	Abnormality of the integument
1	HP:0005585	Spotty hyperpigmentation	Definition not found	Abnormality of the integument				3	HP:0033605	Pustular rash	A rash composed of pustular lesions. A pustule is defined as a vesicle or bulla containing purulent material. It varies in size and may occur at different levels within the epidermis: subcorneal, intraepidermal, or basement membrane zones. The pustules may or may not be sterile and are normally filled with neutrophils.	Abnormality of the immune system
1	HP:0031045	Acral blistering	Bullae (defined as fluid-filled blisters more than 5 mm in diameter with thin walls) of the skin with an acral distribution (affecting peripheral regions such as hands and feet).	Abnormality of the integument				3	HP:0005263	Gastritis	The presence of inflammation of the gastric mucous membrane.	Abnormality of the digestive system
1	HP:0010450	Esophageal stenosis	An abnormal narrowing of the lumen of the esophagus.	Abnormality of the digestive system				3	HP:0003460	Decreased circulating total IgA	Undetectable serum immunoglobulin A level at a value < 5 mg/dL (0.05 g/L).	Abnormality of the immune system
1	HP:0009775	Amniotic constriction ring	Annular constrictions around the digits, limbs, or trunk, occurring congenitally (sometimes causing intrauterine autoamputation) and also associated with a wide variety of disorders. Constrictive amniotic bands are the result of primary amniotic rupture, which can lead to entanglement of fetal tissue (especially limbs) in fibrous amniotic strands.	Abnormality of prenatal development or birth				3	HP:0003460	Decreased circulating total IgA	Undetectable serum immunoglobulin A level at a value < 5 mg/dL (0.05 g/L).	Abnormality of metabolism/homeostasis
1	HP:0007488	Diffuse skin atrophy	Definition not found	Abnormality of the integument				3	HP:0003460	Decreased circulating total IgA	Undetectable serum immunoglobulin A level at a value < 5 mg/dL (0.05 g/L).	Abnormal cellular phenotype
1	HP:0002958	Immune dysregulation	Altered immune function characterized by lymphoid proliferation, immune activation, and excessive autoreactivity often leading to autoimmune/inflammatory complications.	Abnormality of the immune system				3	HP:0003460	Decreased circulating total IgA	Undetectable serum immunoglobulin A level at a value < 5 mg/dL (0.05 g/L).	Abnormality of blood and blood-forming tissues
1	HP:0100738	Abnormal eating behavior	Abnormal eating habits involve excessive or insufficient consumption of food, or any other abnormal pattern of food consumption.	Abnormality of the nervous system				3	HP:0005948	Multiple pulmonary cysts	The presence of multiple lung cysts.	Abnormality of the respiratory system
1	HP:0007480	Decreased sweating due to autonomic dysfunction	Definition not found	Abnormality of the integument				3	HP:0033568	Left axis deviation	A kind of abnormal ventricular axis in the EKG whereby the QRS axis falls between -30 degrees and -90 degrees.	Abnormality of the cardiovascular system
1	HP:0007262	Symmetric peripheral demyelination	A symmetric loss of myelin from the internode regions along myelinated nerve fibers of the peripheral nervous system.	Abnormality of the nervous system				3	HP:0003755	Type 1 fibers relatively smaller than type 2 fibers	The presence of abnormal muscle fiber size such that type 1 fibers are smaller than type 2 fibers.	Abnormality of the musculoskeletal system
1	HP:0007024	Pseudobulbar paralysis	Bilateral impairment of the function of the cranial nerves 9-12, which control musculature involved in eating, swallowing, and speech. Pseudobulbar paralysis is characterized clinically by dysarthria, dysphonia, and dysphagia with bifacial paralysis, and may be accompanied by Pseudobulbar behavioral symptoms such as enforced crying and laughing.	Abnormality of the nervous system				3	HP:0410243	Abnormal circulating IgM level	An abnormal deviation from normal levels of IgM immunoglobulin in blood.	Abnormality of the immune system
1	HP:0007024	Pseudobulbar paralysis	Bilateral impairment of the function of the cranial nerves 9-12, which control musculature involved in eating, swallowing, and speech. Pseudobulbar paralysis is characterized clinically by dysarthria, dysphonia, and dysphagia with bifacial paralysis, and may be accompanied by Pseudobulbar behavioral symptoms such as enforced crying and laughing.	Abnormality of the voice				3	HP:0410243	Abnormal circulating IgM level	An abnormal deviation from normal levels of IgM immunoglobulin in blood.	Abnormality of metabolism/homeostasis
1	HP:0007024	Pseudobulbar paralysis	Bilateral impairment of the function of the cranial nerves 9-12, which control musculature involved in eating, swallowing, and speech. Pseudobulbar paralysis is characterized clinically by dysarthria, dysphonia, and dysphagia with bifacial paralysis, and may be accompanied by Pseudobulbar behavioral symptoms such as enforced crying and laughing.	Abnormality of the digestive system				3	HP:0410243	Abnormal circulating IgM level	An abnormal deviation from normal levels of IgM immunoglobulin in blood.	Abnormal cellular phenotype
1	HP:0008652	Autonomic erectile dysfunction	Impotence (inability to develop or maintain an erection) resulting from abnormal functioning of the autonomic nervous system.	Abnormality of the nervous system				3	HP:0410243	Abnormal circulating IgM level	An abnormal deviation from normal levels of IgM immunoglobulin in blood.	Abnormality of blood and blood-forming tissues
1	HP:0008652	Autonomic erectile dysfunction	Impotence (inability to develop or maintain an erection) resulting from abnormal functioning of the autonomic nervous system.	Abnormality of the genitourinary system				3	HP:0005707	Bilateral triphalangeal thumbs	A bilateral form of triphalangeal thumb.	Abnormality of limbs
1	HP:0005341	Autonomic bladder dysfunction	Abnormal bladder function (increased urge or frequency of urination or urge incontinence) resulting from abnormal functioning of the autonomic nervous system.	Abnormality of the nervous system				3	HP:0005707	Bilateral triphalangeal thumbs	A bilateral form of triphalangeal thumb.	Abnormality of the musculoskeletal system
1	HP:0032075	Splenopancreatic fusion	Fusion of the pancreatic tail and spleen.	Abnormality of the digestive system				3	HP:0032569	Temporal bossing	Prominence (bulging) in the temple region, which is the part of the skull where the frontal, parietal, temporal, and sphenoid bones join on the side of the head.	Abnormality of head or neck
1	HP:0032075	Splenopancreatic fusion	Fusion of the pancreatic tail and spleen.	Abnormality of the cardiovascular system				3	HP:0032569	Temporal bossing	Prominence (bulging) in the temple region, which is the part of the skull where the frontal, parietal, temporal, and sphenoid bones join on the side of the head.	Abnormality of the musculoskeletal system
1	HP:0032075	Splenopancreatic fusion	Fusion of the pancreatic tail and spleen.	Abnormality of the immune system				3	HP:0010698	Nuclear pulverulent cataract	A type of nuclear cataract involving congenital dust-like (pulverulent) opacity of the embryonal and fetal nucleus.	Abnormality of the eye
1	HP:0001151	Impaired horizontal smooth pursuit	An abnormality of ocular smooth pursuit characterized by an impairment of the ability to track horizontally moving objects.	Abnormality of the eye				3	HP:0001986	Hypertonic dehydration	Definition not found	Abnormality of metabolism/homeostasis
1	HP:0034721	Elevated circulating pristanic acid concentration	Concentration of pristanic acid in the blood circulation above the upper limit of normal.	Abnormality of metabolism/homeostasis				3	HP:0008462	Cervical instability	Definition not found	Abnormality of the musculoskeletal system
1	HP:0012692	Focal T2 hyperintense thalamic lesion	A lighter than expected T2 signal on magnetic resonance imaging (MRI) of the thalamus. This term refers to a localized hyperintensity affecting a particular region of the thalamus.	Abnormality of the nervous system				3	HP:0011275	Recurrent mycobacterium avium complex infections	Increased susceptibility to mycobacterial avium complex infections, as manifested by recurrent episodes of mycobacterial infection.	Abnormality of the immune system
1	HP:0006980	Progressive leukoencephalopathy	Leukoencephalopathy that gets more severe with time.	Abnormality of the nervous system				3	HP:0000632	Lacrimation abnormality	Abnormality of tear production.	Abnormality of the eye
1	HP:0002488	Acute leukemia	A clonal (malignant) hematopoietic disorder with an acute onset, affecting the bone marrow and the peripheral blood. The malignant cells show minimal differentiation and are called blasts, either myeloid blasts (myeloblasts) or lymphoid blasts (lymphoblasts).	Abnormality of blood and blood-forming tissues				3	HP:0003719	Muscle mounding	Percussion-induced, local prolonged contractions (mounding) in muscle persisting for several seconds.	Abnormality of the musculoskeletal system
1	HP:0002488	Acute leukemia	A clonal (malignant) hematopoietic disorder with an acute onset, affecting the bone marrow and the peripheral blood. The malignant cells show minimal differentiation and are called blasts, either myeloid blasts (myeloblasts) or lymphoid blasts (lymphoblasts).	Abnormality of the immune system				3	HP:0005997	Neck joint contracture	Definition not found	Abnormality of the musculoskeletal system
1	HP:0002488	Acute leukemia	A clonal (malignant) hematopoietic disorder with an acute onset, affecting the bone marrow and the peripheral blood. The malignant cells show minimal differentiation and are called blasts, either myeloid blasts (myeloblasts) or lymphoid blasts (lymphoblasts).	Neoplasm				3	HP:0005997	Neck joint contracture	Definition not found	Abnormality of head or neck
1	HP:0030078	Lung adenocarcinoma	Definition not found	Neoplasm				3	HP:0004448	Fulminant hepatic failure	Hepatic failure refers to the inability of the liver to perform its normal synthetic and metabolic functions, which can result in coagulopathy and alteration in the mental status of a previously healthy individual. Hepatic failure is defined as fulminant if there is onset of encephalopathy within 4 weeks of the onset of symptoms in a patient with a previously healthy liver.	Abnormality of the digestive system
1	HP:0030448	Soft tissue sarcoma	A type of sarcoma (A connective tissue neoplasm formed by proliferation of mesodermal cells) that develops from soft tissues like fat, muscle, nerves, fibrous tissues, blood vessels, or deep skin tissues.	Neoplasm				3	HP:0007603	Freckles in sun-exposed areas	Definition not found	Abnormality of the integument
1	HP:0100787	Prostate neoplasm	Definition not found	Abnormality of the genitourinary system				3	HP:0012089	Arteritis	Arterial inflammation.	Abnormality of the cardiovascular system
1	HP:0100787	Prostate neoplasm	Definition not found	Neoplasm				3	HP:0002010	Narrow maxilla	Definition not found	Abnormality of head or neck
1	HP:0000287	Increased facial adipose tissue	An increased amount of subcutaneous fat tissue in the face.	Abnormality of the musculoskeletal system				3	HP:0002010	Narrow maxilla	Definition not found	Abnormality of the musculoskeletal system
1	HP:0000287	Increased facial adipose tissue	An increased amount of subcutaneous fat tissue in the face.	Abnormality of head or neck				3	HP:0007620	Cutaneous leiomyoma	The presence of leiomyoma of the skin.	Abnormality of the integument
1	HP:0012645	Enlarged peripheral nerve	Increase in size of a peripheral nerve. This finding can be appreciated by palpation along the axis of the nerve.	Abnormality of the nervous system				3	HP:0007620	Cutaneous leiomyoma	The presence of leiomyoma of the skin.	Neoplasm
1	HP:0008993	Increased intraabdominal fat	An abnormal increase in the amount of intraabdominal fat tissue.	Abnormality of the musculoskeletal system				3	HP:0009726	Renal neoplasm	The presence of a neoplasm of the kidney.	Abnormality of the genitourinary system
1	HP:0008739	Labial pseudohypertrophy	Definition not found	Abnormality of the genitourinary system				3	HP:0009726	Renal neoplasm	The presence of a neoplasm of the kidney.	Neoplasm
1	HP:0000991	Xanthomatosis	The presence of multiple xanthomas (xanthomata) in the skin. Xanthomas are yellowish, firm, lipid-laden nodules in the skin.	Abnormality of the integument				3	HP:0032005	Hemidystonia	Hemidystonia refers to dystonia which involves the ipsilateral face, arm, and leg.	Abnormality of the nervous system
1	HP:0008985	Increased intramuscular fat	An abnormal increase in the amount of intramuscular fat tissue.	Abnormality of the musculoskeletal system				3	HP:0000757	Lack of insight	Lack of insight (Anosognosia) is a neurological condition in which an individual is unaware of his or her own neurological deficit or psychiatric condition. Anosognosia can be associated with mental illness, dementia, and structural brain lesions and can affect an indviduals's conscious awareness of deficits involving judgment, emotions, memory, executive function, language skills, and motor ability.	Abnormality of the nervous system
1	HP:0000468	Increased adipose tissue around the neck	An increased amount of subcutaneous fat tissue around the neck.	Abnormality of the musculoskeletal system				3	HP:0005320	Lack of facial subcutaneous fat	Definition not found	Abnormality of the musculoskeletal system
1	HP:0000468	Increased adipose tissue around the neck	An increased amount of subcutaneous fat tissue around the neck.	Abnormality of head or neck				3	HP:0005320	Lack of facial subcutaneous fat	Definition not found	Abnormality of the integument
1	HP:0030796	Increased C-peptide level	An elevated concentration of C-peptide in the circulation. Since C-peptide is secreted in equimolar amounts to insulin, this feature correlates with increased insulin secretion.	Abnormality of metabolism/homeostasis				3	HP:0004791	Esophageal ulceration	Defect in the epithelium of the esophagus, essentially an open sore in the lining of the esophagus.	Abnormality of the digestive system
1	HP:0030685	Decreased adiponectin level	A reduced circulating concentration of adiponectin, a 30-kDa complement C1-related protein that is the most abundant secreted protein expressed in adipose tissue.	Abnormality of the endocrine system				3	HP:0006527	Lymphocytic interstitial pneumonia	Lymphocytic interstitial pneumonitis is a benign lymphoproliferative disorder of the lung that is characterized by the presence of a dense, predominantly lymphocytic interstitial infiltrate (lymphocytes, plasma cells, other elements of the lymphoreticular system) that expands the alveolar septa.	Abnormality of the respiratory system
1	HP:0005421	Decreased circulating complement C3 concentration	Concentration of the complement component C3 in the blood circulation below the lower limit of normal.	Abnormality of the immune system				3	HP:0011459	Esophageal carcinoma	The presence of a carcinoma of the esophagus.	Abnormality of the digestive system
1	HP:0009056	Loss of subcutaneous adipose tissue from upper limbs	Definition not found	Abnormality of the musculoskeletal system				3	HP:0011459	Esophageal carcinoma	The presence of a carcinoma of the esophagus.	Neoplasm
1	HP:0009019	Progressive loss of facial adipose tissue	Definition not found	Abnormality of the musculoskeletal system				3	HP:0003643	Sulfite oxidase deficiency	Abnormally reduced sulfite oxidase level.	Abnormality of metabolism/homeostasis
1	HP:0009019	Progressive loss of facial adipose tissue	Definition not found	Abnormality of head or neck				3	HP:0004420	Arterial thrombosis	The formation of a blood clot inside an artery.	Abnormality of blood and blood-forming tissues
1	HP:0410151	Eosinophilic infiltration of the esophagus	Infiltration of numerous eosinophils (usually greater than 15 per high power field) into the squamous epithelium of the esophagus, and layering of eosinophils on the surface layer of the esophagus.	Abnormality of the digestive system				3	HP:0005667	Os odontoideum	Separation of the odontoid process from the body of the axis.	Abnormality of the musculoskeletal system
1	HP:0410151	Eosinophilic infiltration of the esophagus	Infiltration of numerous eosinophils (usually greater than 15 per high power field) into the squamous epithelium of the esophagus, and layering of eosinophils on the surface layer of the esophagus.	Abnormality of the immune system				3	HP:0032438	Platelet anisocytosis	Abnormally increased variability in the size of platelets.	Abnormality of blood and blood-forming tissues
1	HP:0012432	Chronic fatigue	Subjective feeling of tiredness characterized by a lack of energy and motivation that persists for six months or longer.	Constitutional symptom				3	HP:0002732	Lymph node hypoplasia	Underdevelopment of the lymph nodes.	Abnormality of the cardiovascular system
1	HP:0002138	Subarachnoid hemorrhage	Hemorrhage occurring between the arachnoid mater and the pia mater.	Abnormality of blood and blood-forming tissues				3	HP:0002732	Lymph node hypoplasia	Underdevelopment of the lymph nodes.	Abnormality of the immune system
1	HP:0002138	Subarachnoid hemorrhage	Hemorrhage occurring between the arachnoid mater and the pia mater.	Abnormality of the cardiovascular system				3	HP:0012322	Perifolliculitis	Inflammation surrounding hair follicles.	Abnormality of the integument
1	HP:0002138	Subarachnoid hemorrhage	Hemorrhage occurring between the arachnoid mater and the pia mater.	Abnormality of the nervous system				3	HP:0012322	Perifolliculitis	Inflammation surrounding hair follicles.	Abnormality of the immune system
1	HP:0008843	Hip osteoarthritis	Definition not found	Abnormality of the musculoskeletal system				3	HP:0031107	Decreased fibular diameter	Reduced width of the cross sectional diameter of the fibula.	Abnormality of limbs
1	HP:0005116	Arterial tortuosity	Abnormal tortuous (i.e., twisted) form of arteries.	Abnormality of the cardiovascular system				3	HP:0031107	Decreased fibular diameter	Reduced width of the cross sectional diameter of the fibula.	Abnormality of the musculoskeletal system
1	HP:0003179	Protrusio acetabuli	Intrapelvic bulging of the medial acetabular wall.	Abnormality of the musculoskeletal system				3	HP:0410378	Decreased proportion of naive CD4 T cells	An abnormally reduced proportion of naive CD4 T cells relative to the total number of T cells.	Abnormality of blood and blood-forming tissues
1	HP:0003179	Protrusio acetabuli	Intrapelvic bulging of the medial acetabular wall.	Abnormality of limbs				3	HP:0410378	Decreased proportion of naive CD4 T cells	An abnormally reduced proportion of naive CD4 T cells relative to the total number of T cells.	Abnormality of the immune system
1	HP:0005112	Abdominal aortic aneurysm	An abnormal localized widening (dilatation) of the abdominal aorta.	Abnormality of the cardiovascular system				3	HP:0500149	Hyperglutamatemia	Concentration of glutamate in the blood circulation above the upper limit of normal.	Abnormality of metabolism/homeostasis
1	HP:0004938	Tortuous cerebral arteries	Excessive bending, twisting, and winding of a cerebral artery.	Abnormality of the cardiovascular system				3	HP:0000346	Whistling appearance	An abnormality of facial morphology characterized by a small mouth opening and constant contraction of the lips as if the patient were whistling.	Abnormality of head or neck
1	HP:0004938	Tortuous cerebral arteries	Excessive bending, twisting, and winding of a cerebral artery.	Abnormality of the nervous system				3	HP:0007976	Cerulean cataract	Cerulean cataracts are a kind of congenital cataract having peripheral bluish and white opacifications in concentric layers with occasional central lesions arranged radially. Although the opacities may be observed during fetal development and childhood, usually visual acuity is only mildly reduced until adulthood, when lens extraction is generally necessary.	Abnormality of the eye
1	HP:0005086	Knee osteoarthritis	Definition not found	Abnormality of the musculoskeletal system				3	HP:0008108	Advanced tarsal ossification	Precocious (accelerated) maturation and calcification of any of the tarsal bones, seven bones of the foot comprising the calcaneus, talus, cuboid, navicular, and the cuneiform bones.	Abnormality of limbs
1	HP:0005086	Knee osteoarthritis	Definition not found	Abnormality of limbs				3	HP:0008108	Advanced tarsal ossification	Precocious (accelerated) maturation and calcification of any of the tarsal bones, seven bones of the foot comprising the calcaneus, talus, cuboid, navicular, and the cuneiform bones.	Abnormality of the musculoskeletal system
1	HP:0002647	Aortic dissection	Aortic dissection refers to a tear in the intimal layer of the aorta causing a separation between the intima and the medial layers of the aorta.	Abnormality of the cardiovascular system				3	HP:0410175	Hyperketonemia	An increase in the level of ketone bodies (acetoacetic acid, beta-hydroxybutyric acid, and acetone) in the blood.	Abnormality of metabolism/homeostasis
1	HP:0001714	Ventricular hypertrophy	Enlargement of the cardiac ventricular muscle tissue with increase in the width of the wall of the ventricle and loss of elasticity. Ventricular hypertrophy is clinically differentiated into left and right ventricular hypertrophy.	Abnormality of the cardiovascular system				3	HP:0040289	Cyclic neutropenia	Recurrent episodes of abnormally low levels of neutrophils in the body (neutropenia).	Abnormality of blood and blood-forming tissues
1	HP:0006687	Aortic tortuosity	Abnormal tortuous (i.e., twisted) form of the aorta.	Abnormality of the cardiovascular system				3	HP:0040289	Cyclic neutropenia	Recurrent episodes of abnormally low levels of neutrophils in the body (neutropenia).	Abnormality of the immune system
1	HP:0008544	Abnormally folded helix	Any structural anomaly of the border of the helix, which usually forms a rolled rim but is highly variable in shape.	Abnormality of the ear				3	HP:0007761	Pericentral scotoma	A scotoma (area of diminished vision within the visual field) that surrounds the central fixation point.	Abnormality of the eye
1	HP:0032344	Upslanting toenail	Upturned concavity of toenails.	Abnormality of the integument				3	HP:0012217	Increased urinary porphobilinogen	The concentration of porphobilinogen in the urine, normalized for urine concentration, is above the upper limit of normal.	Abnormality of metabolism/homeostasis
1	HP:0012740	Papilloma	A tumor of the skin or mucous membrane with finger-like projections.	Neoplasm				3	HP:0012217	Increased urinary porphobilinogen	The concentration of porphobilinogen in the urine, normalized for urine concentration, is above the upper limit of normal.	Abnormality of the genitourinary system
1	HP:0003759	Hypoplasia of lymphatic vessels	Congenital underdevelopment of lymph vessels.	Abnormality of the cardiovascular system				3	HP:0025358	Uveal ectropion	Presence of iris pigment epithelium on the anterior surface of the iris.	Abnormality of the eye
1	HP:0003759	Hypoplasia of lymphatic vessels	Congenital underdevelopment of lymph vessels.	Abnormality of the immune system				3	HP:0005090	Lateral femoral bowing	A lateral bending or abnormal curvature of the femur.	Abnormality of the musculoskeletal system
1	HP:0007448	Hyperkeratosis over edematous areas	Definition not found	Abnormality of the integument				3	HP:0005090	Lateral femoral bowing	A lateral bending or abnormal curvature of the femur.	Abnormality of limbs
1	HP:0007448	Hyperkeratosis over edematous areas	Definition not found	Abnormality of metabolism/homeostasis				3	HP:0002737	Thick skull base	Definition not found	Abnormality of head or neck
1	HP:0031944	Pleural thickening	An increase in the thickness of the pleura, generally related to scarring of the pleural tissue.	Abnormality of the respiratory system				3	HP:0002737	Thick skull base	Definition not found	Abnormality of the musculoskeletal system
1	HP:0025677	Fetal chylothorax	The presence of chyle (a type of lipid-rich lymph) in the pleural space (the space surrounding the lung) as observed in a fetus.	Abnormality of prenatal development or birth				3	HP:0004787	Fulminant hepatitis	Acute hepatitis complicated by acute liver failure with hepatic encephalopathy occurring less than 8 weeks after the onset of jaundice.	Abnormality of the digestive system
1	HP:0500049	Retinopathy of prematurity	An avascular or abnormally vascularized retina that occurs in premature infants and can lead to blindness.	Abnormality of the eye				3	HP:0004787	Fulminant hepatitis	Acute hepatitis complicated by acute liver failure with hepatic encephalopathy occurring less than 8 weeks after the onset of jaundice.	Abnormality of the immune system
1	HP:0009900	Unilateral deafness	A unilateral absence of sensory perception of sound.	Abnormality of the ear				3	HP:0410067	Increased level of L-fucose in urine	An increase in the level of L-fucose in the urine.	Abnormality of metabolism/homeostasis
1	HP:0001048	Cavernous hemangioma	The presence of a cavernous hemangioma. A hemangioma characterized by large endothelial spaces (caverns) is called a cavernous hemangioma.	Abnormality of the cardiovascular system				3	HP:0410067	Increased level of L-fucose in urine	An increase in the level of L-fucose in the urine.	Abnormality of the genitourinary system
1	HP:0001048	Cavernous hemangioma	The presence of a cavernous hemangioma. A hemangioma characterized by large endothelial spaces (caverns) is called a cavernous hemangioma.	Neoplasm				3	HP:0002298	Absent hair	Definition not found	Abnormality of the integument
1	HP:0100797	Toenail dysplasia	An abnormality of the development of the toenails.	Abnormality of the integument				3	HP:0500262	Atrichia	The most dramatic and severe form of hair loss characterized by an absence of hair follicles.	Abnormality of the integument
1	HP:0000282	Facial edema	Definition not found	Abnormality of metabolism/homeostasis				3	HP:0005102	Cochlear degeneration	Deterioration or loss of the tissues of the cochlea.	Abnormality of the ear
1	HP:0000282	Facial edema	Definition not found	Abnormality of head or neck				3	HP:0030765	Sleep terror	Episodes of intense fear, screaming, and flailing occur even though the affected individuals are still asleep.	Abnormality of the nervous system
1	HP:0031188	Genital edema	A buildup of fluid that causes swelling in the soft tissues of the genital area.	Abnormality of metabolism/homeostasis				3	HP:0005999	Ureteral atresia	A developmental defect defined by the failure of the formation of the lumen (tube) of the ureter.	Abnormality of the genitourinary system
1	HP:0002625	Deep venous thrombosis	Formation of a blot clot in a deep vein. The clot often blocks blood flow, causing swelling and pain. The deep veins of the leg are most often affected.	Abnormality of blood and blood-forming tissues				3	HP:0003354	Hyperthreoninemia	An increased concentration of threonine in the blood.	Abnormality of metabolism/homeostasis
1	HP:0004422	Biparietal narrowing	A narrowing of the biparietal diameter (i.e., of the transverse distance between the protuberances of the two parietal bones of the skull).	Abnormality of head or neck				3	HP:0011966	Elevated plasma citrulline	An increased concentration of citrulline in the blood.	Abnormality of metabolism/homeostasis
1	HP:0004422	Biparietal narrowing	A narrowing of the biparietal diameter (i.e., of the transverse distance between the protuberances of the two parietal bones of the skull).	Abnormality of the musculoskeletal system				3	HP:0500153	Hyperargininemia	An increased amount of arginine levels in the blood.	Abnormality of metabolism/homeostasis
1	HP:0031447	Penile freckling	Multiple pigmented macules located on the skin of the penis.	Abnormality of the genitourinary system				3	HP:0010913	Hyperisoleucinemia	An increased concentration of isoleucine in the blood.	Abnormality of metabolism/homeostasis
1	HP:0031689	Megakaryocyte dysplasia	The presence of micro-megakaryocytes, hypo-lobed, or non-lobed nuclei in megakaryocytes of all sizes and multiple, widely-separated nuclei.	Abnormality of blood and blood-forming tissues				3	HP:0010626	Anterior pituitary agenesis	Absence of the anterior pituitary gland resulting from a developmental defect.	Abnormality of the endocrine system
1	HP:0040235	Leukocyte inclusion bodies	The presence of intraceullar inclusion bodies (aggregates of stainable substances, usually proteins) in leukocytes.	Abnormality of blood and blood-forming tissues				3	HP:0010626	Anterior pituitary agenesis	Absence of the anterior pituitary gland resulting from a developmental defect.	Abnormality of the nervous system
1	HP:0040235	Leukocyte inclusion bodies	The presence of intraceullar inclusion bodies (aggregates of stainable substances, usually proteins) in leukocytes.	Abnormality of the immune system				3	HP:0034309	Multiflagellar spermatozoa	Spermatozoa with multiple flagella attached to the sperm head.	Abnormality of the genitourinary system
1	HP:0008264	Neutrophil inclusion bodies	The presence of intracellular inclusion bodies (aggregates of stainable substances, usually proteins) in neutrophils. Cytoplasmic neutrophil inclusions (oval, basophilic) are also known as Doehle bodies.	Abnormality of blood and blood-forming tissues				3	HP:0003528	Elevated circulating calcitonin concentration	Concentration of calcitonin, a 32-amino acid polypeptide hormone that is produced primarily by the parafollicular cells of the thyroid, in the blood circulation above the upper limit of normal.	Abnormality of the endocrine system
1	HP:0008264	Neutrophil inclusion bodies	The presence of intracellular inclusion bodies (aggregates of stainable substances, usually proteins) in neutrophils. Cytoplasmic neutrophil inclusions (oval, basophilic) are also known as Doehle bodies.	Abnormality of the immune system				3	HP:0003528	Elevated circulating calcitonin concentration	Concentration of calcitonin, a 32-amino acid polypeptide hormone that is produced primarily by the parafollicular cells of the thyroid, in the blood circulation above the upper limit of normal.	Abnormality of metabolism/homeostasis
1	HP:0001977	Abnormal thrombosis	Venous or arterial thrombosis (formation of blood clots) of spontaneous nature and which cannot be fully explained by acquired risk (e.g. atherosclerosis).	Abnormality of blood and blood-forming tissues				3	HP:0045005	Neural tube defect	A neural tube defect arises when the neural tube, the embryonic precursor of the brain and spinal cord, fails to close during neurulation. The cranial region (anencephaly) or the low spine (open spina bifida; myelomeningocele) are most commonly affected although, in the severe NTD craniorachischisis, almost the entire neural tube remains open, from midbrain to low spine.	Abnormality of the nervous system
1	HP:0031610	Recurrent shoulder dislocation	Shoulder dislocation occurring repeated times.	Abnormality of the musculoskeletal system				3	HP:0006790	Cerebral cortex with spongiform changes	Definition not found	Abnormality of the nervous system
1	HP:0034681	Finger joint contracture	Lack of full passive range of motion (restrictions in flexion, extension, or other movements) of a finger joint resulting from structural changes of non-bony tissues, such as muscles, tendons, ligaments, joint capsules and/or skin.	Abnormality of limbs				3	HP:0011300	Broad fingertip	Increased width of the distal segment of a finger.	Abnormality of limbs
1	HP:0034681	Finger joint contracture	Lack of full passive range of motion (restrictions in flexion, extension, or other movements) of a finger joint resulting from structural changes of non-bony tissues, such as muscles, tendons, ligaments, joint capsules and/or skin.	Abnormality of the musculoskeletal system				3	HP:0011300	Broad fingertip	Increased width of the distal segment of a finger.	Abnormality of the musculoskeletal system
1	HP:0005432	Transient hypogammaglobulinemia of infancy	At birth, newborns are endowed with maternal antibodies. IgG production normally begins at the age of two months. A delay in recovery from this physiological hypogammaglobulinemia between the 3rd and the 6th month of life, and of recovery period between 18 and 36 months defines transient newborn hypogammaglobulinemia.	Abnormality of the immune system				3	HP:0003453	Antineutrophil antibody positivity	The presence of autoantibodies in the serum that react against neutrophils.	Abnormality of the immune system
1	HP:0005432	Transient hypogammaglobulinemia of infancy	At birth, newborns are endowed with maternal antibodies. IgG production normally begins at the age of two months. A delay in recovery from this physiological hypogammaglobulinemia between the 3rd and the 6th month of life, and of recovery period between 18 and 36 months defines transient newborn hypogammaglobulinemia.	Abnormality of metabolism/homeostasis				3	HP:0003454	Platelet antibody positive	The presence in the serum of autoantibodies directed against thrombocytes.	Abnormality of the immune system
1	HP:0005432	Transient hypogammaglobulinemia of infancy	At birth, newborns are endowed with maternal antibodies. IgG production normally begins at the age of two months. A delay in recovery from this physiological hypogammaglobulinemia between the 3rd and the 6th month of life, and of recovery period between 18 and 36 months defines transient newborn hypogammaglobulinemia.	Abnormal cellular phenotype				3	HP:0003262	Smooth muscle antibody positivity	The presence in serum of antibodies against smooth muscle.	Abnormality of the immune system
1	HP:0005432	Transient hypogammaglobulinemia of infancy	At birth, newborns are endowed with maternal antibodies. IgG production normally begins at the age of two months. A delay in recovery from this physiological hypogammaglobulinemia between the 3rd and the 6th month of life, and of recovery period between 18 and 36 months defines transient newborn hypogammaglobulinemia.	Abnormality of blood and blood-forming tissues				3	HP:0031290	Tuberous xanthoma	A type of xanthoma characterized by a nodular form. Tuberous xanthomas are firm subcutaneous nodules,whereby the overlying skin can have red or red-yellow color changes.	Abnormality of the integument
1	HP:0008443	Neuropathic spinal arthropathy	A progressive disorder of vertebral joint degeneration that occurs in the setting of any condition characterized by decreased afferent innervation, involving loss of deep pain and proprioceptive sensation in the vertebral column. Patients most commonly present with symptoms of lower back pain, sitting imbalance, progressive spinal deformity (usually kyphosis), and an audible clicking sound on changing postures.	Abnormality of the musculoskeletal system				3	HP:0003482	EMG: axonal abnormality	Electromyographic (EMG) findings characteristic of axonal neuropathy, with normal or slightly decreased nerve conduction velocities, normal or slightly prolonged distal latencies, but significantly reduced motor potentials and sensory amplitudes. There may be spontaneous activity upon needle EMG studies, such as increased insertional activity, positive sharp waves, and fibrillation potentials.	Abnormality of the musculoskeletal system
1	HP:0033685	Fiber type grouping	An abnormal distribution of muscle fiber types in muscle tissue. Human skeletal muscle contains at least two fiber types recognizable by histochemical techniques. In transverse sections of normal skeletal muscle, type 1 and type 2 fibers are distributed in a random fashion. Grouping of fibers of the same type can be seen in certain peripheral neuropathies, thought to be due to reinnervation of denervated muscle fibers by sprouting axons. With grouping, motor units enlarge. The fibers of a motor unit, which are normally scattered, come to lie adjacent to one another. Histochemical examination shows groups of muscle fibers of the same histochemical type.	Abnormality of the musculoskeletal system				3	HP:0004488	Macrocephaly at birth	The presence of an abnormally large skull with onset at birth.	Abnormality of head or neck
1	HP:0012847	Epilepsia partialis continua	Epilepsia partialis continua (also called Kojevnikov's or Kozhevnikov's epilepsia) is a type of focal motor status epilepticus characterized by repeated stereotyped simple motor manifestations such as jerks, typically of a limb or the face, recurring every few seconds or minutes for extended periods (days or years).	Abnormality of the nervous system				3	HP:0004488	Macrocephaly at birth	The presence of an abnormally large skull with onset at birth.	Abnormality of the musculoskeletal system
1	HP:0003387	Decreased number of large peripheral myelinated nerve fibers	A reduced number of large myelinated nerve fibers.	Abnormality of the nervous system				3	HP:0008031	Posterior Y-sutural cataract	A type of sutural cataract in which the opacity follows the posterior Y suture.	Abnormality of the eye
1	HP:0003141	Increased LDL cholesterol concentration	An elevated concentration of low-density lipoprotein cholesterol in the blood.	Abnormality of metabolism/homeostasis				3	HP:0003164	Hypothalamic gonadotropin-releasing hormone deficiency	Definition not found	Abnormality of the endocrine system
1	HP:0030434	Pilomatrixoma	Pilomatricoma is an asymptomatic slowly growing benign cutaneous tumor, differentiating towards the hair matrix of the hair follicle. It is covered by normal or hyperemic skin, and usually varies in size from 0.5 to 3 cm.	Neoplasm				3	HP:0003164	Hypothalamic gonadotropin-releasing hormone deficiency	Definition not found	Abnormality of the nervous system
1	HP:0030434	Pilomatrixoma	Pilomatricoma is an asymptomatic slowly growing benign cutaneous tumor, differentiating towards the hair matrix of the hair follicle. It is covered by normal or hyperemic skin, and usually varies in size from 0.5 to 3 cm.	Abnormality of the integument				3	HP:0030804	Trachyonychia	Excessive longitudinal ridging that gives the surface of the nail plate a rough appearance. It results from multiple foci of defective keratinization of the proximal nail matrix.	Abnormality of the integument
1	HP:0040276	Adenocarcinoma of the colon	Definition not found	Neoplasm				3	HP:0033263	Absent platelet dense granules	Lack of platelet dense granules, a type of platelet organelles.	Abnormality of blood and blood-forming tissues
1	HP:0005701	Multiple enchondromatosis	Definition not found	Abnormality of the musculoskeletal system				3	HP:0100008	Schwannoma	A benign nerve sheath tumor composed of Schwann cells.	Abnormality of the nervous system
1	HP:0005701	Multiple enchondromatosis	Definition not found	Neoplasm				3	HP:0100008	Schwannoma	A benign nerve sheath tumor composed of Schwann cells.	Neoplasm
1	HP:0033505	Livedo reticularis	Livedo reticularis is characterized by the presence of a bluish purple, mottled or netlike pattern in unbroken circles on the skin. Exposure to cold environments usually intensifies the vascular pattern. Presumably, the condition results from slow or stagnant blood flow, vessel-wall pathology, and decreased oxygen tension.	Abnormality of the cardiovascular system				3	HP:0001098	Abnormal fundus morphology	Any structural abnormality of the fundus of the eye.	Abnormality of the eye
1	HP:0033505	Livedo reticularis	Livedo reticularis is characterized by the presence of a bluish purple, mottled or netlike pattern in unbroken circles on the skin. Exposure to cold environments usually intensifies the vascular pattern. Presumably, the condition results from slow or stagnant blood flow, vessel-wall pathology, and decreased oxygen tension.	Abnormality of the integument				3	HP:0002821	Neuropathic arthropathy	Definition not found	Abnormality of the musculoskeletal system
1	HP:0032564	Ileitis	Inflammation of the ileum.	Abnormality of the digestive system				3	HP:0100242	Sarcoma	A connective tissue neoplasm formed by proliferation of mesodermal cells. Bone and soft tissue sarcomas are the main types of sarcoma. Sarcoma is usually highly malignant.	Neoplasm
1	HP:0032565	Vaginal mucosal ulceration	Definition not found	Abnormality of the genitourinary system				3	HP:0006465	Periosteal thickening of long tubular bones	Thickening of the periosteum of long bone.	Abnormality of the musculoskeletal system
1	HP:0006758	Malignant genitourinary tract tumor	The presence of a malignant neoplasm of the genital system.	Neoplasm				3	HP:0000295	Doll-like facies	A characteristic facial appearance with a round facial form, full cheeks, a short nose, and a relatively small chin.	Abnormality of head or neck
1	HP:0030410	Sebaceous gland carcinoma	A carcinoma that arises in a sebaseous gland (an exocrine gland of the skin that secretes sebum, a waxy substance)	Neoplasm				3	HP:0031079	Impaired growth-hormone response to insulin stimulation test	Failure of growth hormone levels to respond adequately (by increasing) to the insulin tolerance test (ITT).	Abnormality of the endocrine system
1	HP:0030410	Sebaceous gland carcinoma	A carcinoma that arises in a sebaseous gland (an exocrine gland of the skin that secretes sebum, a waxy substance)	Abnormality of the integument				3	HP:0005550	Chronic lymphatic leukemia	A chronic lymphocytic/lymphatic/lymphoblastic leukemia (CLL) is a neoplastic disease characterized by proliferation and accumulation (blood, marrow and lymphoid organs) of morphologically mature but immunologically dysfunctional lymphocytes. A CLL is always a B-cell lymphocytic leukemia as there are no reports of cases of T-cell lymphocytic leukemias.	Abnormality of blood and blood-forming tissues
1	HP:0006719	Benign gastrointestinal tract tumors	Definition not found	Neoplasm				3	HP:0005550	Chronic lymphatic leukemia	A chronic lymphocytic/lymphatic/lymphoblastic leukemia (CLL) is a neoplastic disease characterized by proliferation and accumulation (blood, marrow and lymphoid organs) of morphologically mature but immunologically dysfunctional lymphocytes. A CLL is always a B-cell lymphocytic leukemia as there are no reports of cases of T-cell lymphocytic leukemias.	Abnormality of the immune system
1	HP:0009720	Adenoma sebaceum	The presence of a sebaceous adenoma with origin in the sebum secreting cells of the skin.	Neoplasm				3	HP:0005550	Chronic lymphatic leukemia	A chronic lymphocytic/lymphatic/lymphoblastic leukemia (CLL) is a neoplastic disease characterized by proliferation and accumulation (blood, marrow and lymphoid organs) of morphologically mature but immunologically dysfunctional lymphocytes. A CLL is always a B-cell lymphocytic leukemia as there are no reports of cases of T-cell lymphocytic leukemias.	Neoplasm
1	HP:0009720	Adenoma sebaceum	The presence of a sebaceous adenoma with origin in the sebum secreting cells of the skin.	Abnormality of head or neck				3	HP:0005374	Cellular immunodeficiency	An immunodeficiency characterized by defective cell-mediated immunity or humoral immunity.	Abnormality of the immune system
1	HP:0006778	Benign genitourinary tract neoplasm	A non-malignant neoplasm of the genitourinary system.	Neoplasm				3	HP:0100248	Hemiballismus	Hemiballismus is a rare movement disorder that is caused primarily by damage to various areas in the basal ganglia. Hemiballismus is usually characterized by involuntary flinging motions of the extremities. The movements are often violent and have wide amplitudes of motion. They are continuous and random and can involve proximal and/or distal muscles on one side of the body, while some cases even include the facial muscles. The more a patient is active, the more the movements increase. With relaxation comes a decrease in movements.	Abnormality of the nervous system
1	HP:0003530	Elevated circulating glutaric acid concentration	An increased concentration of glutaric acid in the blood.	Abnormality of metabolism/homeostasis				3	HP:0006371	Broad long bone diaphyses	Increased width of the diaphysis of long bones.	Abnormality of the musculoskeletal system
1	HP:0003150	Glutaric aciduria	The concentration of glutaric acid in the urine, normalized for urine concentration, is above the upper limit of normal.	Abnormality of metabolism/homeostasis				3	HP:0006371	Broad long bone diaphyses	Increased width of the diaphysis of long bones.	Abnormality of limbs
1	HP:0003150	Glutaric aciduria	The concentration of glutaric acid in the urine, normalized for urine concentration, is above the upper limit of normal.	Abnormality of the genitourinary system				3	HP:0025101	Dysgenesis of the hippocampus	Structural abnormality of the hippocampus related to defective development.	Abnormality of the nervous system
1	HP:0002614	Hepatic periportal necrosis	A type of hepatic necrosis that is concentrated around the necrosis of hepatocytes localized around the intrahepatic branch of portal vein.	Abnormality of the digestive system				3	HP:0100829	Galactorrhea	Spontaneous flow of milk from the breast, unassociated with childbirth or nursing.	Abnormality of the breast
1	HP:0003647	Electron transfer flavoprotein-ubiquinone oxidoreductase defect	A deficiency of the electron transfer flavoprotein-ubiquinone oxidoreductase.	Abnormality of metabolism/homeostasis				3	HP:0032107	Limbal stem cell deficiency	A condition characterized by a loss or deficiency of the stem cells in the limbus that are vital for re-population of the corneal epithelium and to the barrier function of the limbus.	Abnormality of the eye
1	HP:0003647	Electron transfer flavoprotein-ubiquinone oxidoreductase defect	A deficiency of the electron transfer flavoprotein-ubiquinone oxidoreductase.	Abnormal cellular phenotype				3	HP:0000889	Abnormal clavicle morphology	Any abnormality of the clavicles (collar bones).	Abnormality of the musculoskeletal system
1	HP:0003219	Ethylmalonic aciduria	The concentration of ethylmalonic acid in the urine, normalized for urine concentration, is above the upper limit of normal.	Abnormality of metabolism/homeostasis				3	HP:0033660	Hand paresthesia	Tingling (often refered to as a pins and needles feeling) and numbness in the hand.	Abnormality of the nervous system
1	HP:0003219	Ethylmalonic aciduria	The concentration of ethylmalonic acid in the urine, normalized for urine concentration, is above the upper limit of normal.	Abnormality of the genitourinary system				3	HP:0009295	Short middle phalanx of the 4th finger	Hypoplastic/small middle phalanx of the 4th finger, also known as the ring finger.	Abnormality of limbs
1	HP:0002867	Abnormal ilium morphology	An abnormality of the ilium, the largest and uppermost bone of the pelvis.	Abnormality of the musculoskeletal system				3	HP:0009295	Short middle phalanx of the 4th finger	Hypoplastic/small middle phalanx of the 4th finger, also known as the ring finger.	Abnormality of the musculoskeletal system
1	HP:0031418	Increased body mass index	Abnormally increased weight-to-height squared ratio, calculated by dividing the individual's weight in kilograms by the square of the individual's height in meters and used as an indicator of overweight compared to averages.	Growth abnormality				3	HP:0012695	Decreased thalamic volume	A reduction in the quantity of space occupied by the thalamus.	Abnormality of the nervous system
1	HP:0032465	Bladder trabeculation	Muscular projections that protrude into the lumen of the bladder, criss-crossing the walls of the bladder on its inner surface.	Abnormality of the genitourinary system				3	HP:0006633	Glenoid fossa hypoplasia	Underdevelopment of the glenoid fossa, which is the cavity in the lateral part of the scapula which articulates with the head of the humerus.	Abnormality of the musculoskeletal system
1	HP:0033686	Mitochondrial hypertrophy	Enlargment of mitochondria. Mitochondrial hypertrophy is not discernible by light microscopy. By electron microscopy (EM), hypertrophic mitochondria have normal cristae and normal matrix density. In contrast, swollen mitochondria display swollen cristae and irregular matrix densities in EM.	Abnormality of metabolism/homeostasis				3	HP:0012569	Delayed menarche	First period after the age of 15 years.	Abnormality of the genitourinary system
1	HP:0033686	Mitochondrial hypertrophy	Enlargment of mitochondria. Mitochondrial hypertrophy is not discernible by light microscopy. By electron microscopy (EM), hypertrophic mitochondria have normal cristae and normal matrix density. In contrast, swollen mitochondria display swollen cristae and irregular matrix densities in EM.	Abnormal cellular phenotype				3	HP:0012569	Delayed menarche	First period after the age of 15 years.	Growth abnormality
1	HP:0025717	Skeletal muscle autophagosome accumulation	Abnormal accumulation of autophagosomes in skeletal muscle tissue.	Abnormality of the musculoskeletal system				3	HP:0012569	Delayed menarche	First period after the age of 15 years.	Abnormality of the endocrine system
1	HP:0001279	Syncope	Syncope refers to a generalized weakness of muscles with loss of postural tone, inability to stand upright, and loss of consciousness. Once the patient is in a horizontal position, blood flow to the brain is no longer hindered by gravitation and consciousness is regained. Unconsciousness usually lasts for seconds to minutes. Headache and drowsiness (which usually follow seizures) do not follow a syncopal attack. Syncope results from a sudden impairment of brain metabolism usually due to a reduction in cerebral blood flow.	Abnormality of the cardiovascular system				3	HP:0012074	Tonic pupil	An abnormality of the pupillary light reaction characterized by a marked slowing of the light reaction of usually just one pupil. The pupil tends to be relatively dilated, and there is reduced accommodation.	Abnormality of the eye
1	HP:0002961	Dysgammaglobulinemia	Selective deficiency of one or more, but not all, classes of immunoglobulins.	Abnormality of the immune system				3	HP:0025188	Retinal vasculitis	Inflammation of retinal blood vessels as manifested by perivascular sheathing or cuffing, vascular leakage and/or occlusion.	Abnormality of the eye
1	HP:0002961	Dysgammaglobulinemia	Selective deficiency of one or more, but not all, classes of immunoglobulins.	Abnormality of metabolism/homeostasis				3	HP:0025188	Retinal vasculitis	Inflammation of retinal blood vessels as manifested by perivascular sheathing or cuffing, vascular leakage and/or occlusion.	Abnormality of the cardiovascular system
1	HP:0002961	Dysgammaglobulinemia	Selective deficiency of one or more, but not all, classes of immunoglobulins.	Abnormal cellular phenotype				3	HP:0025343	Lupus anticoagulant	Presence of lupus anticoagulant (LA) autoantibodies. LA represent a heterogeneous group of autoantibodies, IgG, IgM, or a mixture of both classes, that interfere with standard phospholipid-based coagulant tests (this is only an in vitro phenomenon, LA do not cause reduction of coagulation in vivo). The antibodies are directed against plasma proteins which also bind to phospholipid surfaces.	Abnormality of the immune system
1	HP:0002961	Dysgammaglobulinemia	Selective deficiency of one or more, but not all, classes of immunoglobulins.	Abnormality of blood and blood-forming tissues				3	HP:0011531	Vitritis	Inflammation of the vitreous body, characterized by the presence of inflammatory cells and protein exudate in the vitreous cavity.	Abnormality of the eye
1	HP:0000265	Mastoiditis	Definition not found	Abnormality of head or neck				3	HP:0004936	Venous thrombosis	Formation of a blood clot (thrombus) inside a vein, causing the obstruction of blood flow.	Abnormality of blood and blood-forming tissues
1	HP:0000265	Mastoiditis	Definition not found	Abnormality of the musculoskeletal system				3	HP:0003787	Type 1 and type 2 muscle fiber minicore regions	Multiple small zones of sarcomeric disorganization and lack of oxidative activity (known as minicores) in type 1 and type 2 muscle fibers.	Abnormality of the musculoskeletal system
1	HP:0001890	Autoimmune hemolytic anemia	An autoimmune form of hemolytic anemia.	Abnormality of blood and blood-forming tissues				3	HP:0025051	Reduced brain creatine level by MRS	A decrease in the level of creatine in the brain identified by magnetic resonance spectroscopy (MRS).	Abnormality of the nervous system
1	HP:0001890	Autoimmune hemolytic anemia	An autoimmune form of hemolytic anemia.	Abnormality of the immune system				3	HP:0006381	Rudimentary fibula	Absent or nearly absent fibula. (Does not include aplastic)	Abnormality of the musculoskeletal system
1	HP:0002859	Rhabdomyosarcoma	Definition not found	Neoplasm				3	HP:0006381	Rudimentary fibula	Absent or nearly absent fibula. (Does not include aplastic)	Abnormality of limbs
1	HP:0005602	Progressive vitiligo	Definition not found	Abnormality of the integument				3	HP:0100857	Flat sella turcica	An abnormally flat sella turcica.	Abnormality of head or neck
1	HP:0004798	Recurrent infection of the gastrointestinal tract	Recurrent infection of the gastrointestinal tract.	Abnormality of the immune system				3	HP:0100857	Flat sella turcica	An abnormally flat sella turcica.	Abnormality of the musculoskeletal system
1	HP:0004798	Recurrent infection of the gastrointestinal tract	Recurrent infection of the gastrointestinal tract.	Abnormality of the digestive system				3	HP:0004459	Exostosis of the external auditory canal	A benign bony growth projecting outward from a bone surface within the external auditory canal.	Abnormality of the ear
1	HP:0004320	Vaginal fistula	The presence of a fistula of the vagina.	Abnormality of the genitourinary system				3	HP:0004459	Exostosis of the external auditory canal	A benign bony growth projecting outward from a bone surface within the external auditory canal.	Neoplasm
1	HP:4000008	Formation of multiple pronuclei during fertilization	Pronuclei formation is a critical process during fertilisation. Normally, there are two pronuclei (2PN), including the paternal pronucleus and the maternal pronucleus, in the zygote after fertilisation. It is generally accepted that multiple pronuclei (MPN) formation is due to the abnormal extrusion of the second polar body or to abnormal fertilisation with multiple sperm. The MPN therefore can cause infertility and recurrent failure of IVF/ICSI.	Abnormality of prenatal development or birth				3	HP:0004459	Exostosis of the external auditory canal	A benign bony growth projecting outward from a bone surface within the external auditory canal.	Abnormality of the musculoskeletal system
1	HP:0033335	Abnormal preimplantation embryonic development	An anomaly in the development of the embryo in a stage prior to implantation.	Abnormality of prenatal development or birth				3	HP:0003607	4-hydroxyphenylacetic aciduria	Increased concentration of 4-hydroxyphenylacetic acid in the urine.	Abnormality of metabolism/homeostasis
1	HP:0034719	Lack of oocyte pronucleus formation	An abnormality of oocyte maturation characterized by the inability of oocytes to form pronuclei after in vitro fertilization procedures. Oocytes normally show two pronuclei 17 to 20 hours after in vitro insemination.	Abnormality of the genitourinary system				3	HP:0003607	4-hydroxyphenylacetic aciduria	Increased concentration of 4-hydroxyphenylacetic acid in the urine.	Abnormality of the genitourinary system
1	HP:0020157	Thin zona pellucida	Reduced thickness of the zona pellucida.	Abnormal cellular phenotype				3	HP:0010512	Adrenal calcification	Calcification within the adrenal glands.	Abnormality of the musculoskeletal system
1	HP:0032571	Increased oocyte death	An increase in death of oocytes, the female germ cell (egg cell), which can be observed clinically in the setting of in vitro fertilization.	Abnormality of metabolism/homeostasis				3	HP:0010512	Adrenal calcification	Calcification within the adrenal glands.	Abnormality of the endocrine system
1	HP:0032571	Increased oocyte death	An increase in death of oocytes, the female germ cell (egg cell), which can be observed clinically in the setting of in vitro fertilization.	Abnormal cellular phenotype				3	HP:0031141	Increased hepatic echogenicity	Increased echogenicity of liver tissue on sonography, manifested as an increased amount of white on the screen of the sonography device.	Abnormality of the digestive system
1	HP:0025132	Abnormal circulating estrogen level	A deviation from normal concentration of the hormone estrogen in the blood circulation.	Abnormality of the endocrine system				3	HP:0032979	Hemosiderin-laden macrophages in bronchoalveolar fluid	Hemosiderin-laden macrophages (HLM) in bronchoalveolar lavage (BAL) fluid were originally known as adiagnostic biomarker of alveolar hemorrhage, but have also been observed in idiopathic pulmonary fibrosis (IPF) with histopathological pattern of usual interstitial pneumonia (UIP).	Abnormality of the respiratory system
1	HP:0034914	Oocyte maturation arrest	Oocyte maturation arrest (OMA) can manifest as failed in vitro fetilization/intracytoplasmic sperm injection (IVF/ICSI) attempts using affected oocytes.	Abnormality of the genitourinary system				3	HP:0100534	Episcleritis	Inflammation of the episclera, a thin layer of tissue covering the white part (sclera) of the eye.	Abnormality of the eye
1	HP:0000199	Tongue nodules	Definition not found	Abnormality of head or neck				3	HP:0100534	Episcleritis	Inflammation of the episclera, a thin layer of tissue covering the white part (sclera) of the eye.	Abnormality of the immune system
1	HP:0005964	Intermittent hypothermia	Episodes of reduced body termperature.	Abnormality of metabolism/homeostasis				3	HP:0032230	Cytoplasmic antineutrophil antibody positivity	The presence of autoantibodies in the serum that react against proteins predominantly expressed in cytoplasmic granules of neutrophils.	Abnormality of the immune system
1	HP:0012877	Retrograde ejaculation	The emission of semen and seminal fluid into the bladder instead of through the penis during orgasm.	Abnormality of the genitourinary system				3	HP:0005365	Severe B lymphocytopenia	A severe form of B lymphocytopenia in which the count of B cells is very low or absent.	Abnormality of blood and blood-forming tissues
1	HP:0000017	Nocturia	Abnormally increased production of urine during the night leading to an unusually frequent need to urinate.	Abnormality of the genitourinary system				3	HP:0005365	Severe B lymphocytopenia	A severe form of B lymphocytopenia in which the count of B cells is very low or absent.	Abnormality of the immune system
1	HP:0011001	Increased bone mineral density	An abnormal increase of bone mineral density, that is, of the amount of matter per cubic centimeter of bones which is often referred to as osteosclerosis. Osteosclerosis can be detected on radiological examination as an increased whiteness (density) of affected bones.	Abnormality of the musculoskeletal system				3	HP:0008362	Aplasia/Hypoplasia of the hallux	Absence or underdevelopment of the big toe.	Abnormality of limbs
1	HP:0006774	Ovarian papillary adenocarcinoma	The presence of a papillary adenocarcinoma of the ovary.	Abnormality of the genitourinary system				3	HP:0008362	Aplasia/Hypoplasia of the hallux	Absence or underdevelopment of the big toe.	Abnormality of the musculoskeletal system
1	HP:0006774	Ovarian papillary adenocarcinoma	The presence of a papillary adenocarcinoma of the ovary.	Neoplasm				3	HP:0009568	Aplasia/Hypoplasia of the middle phalanx of the 2nd finger	Definition not found	Abnormality of limbs
1	HP:0003103	Abnormal cortical bone morphology	An abnormality of compact bone (also known as cortical bone), which forms the dense surface of bones.	Abnormality of the musculoskeletal system				3	HP:0009568	Aplasia/Hypoplasia of the middle phalanx of the 2nd finger	Definition not found	Abnormality of the musculoskeletal system
1	HP:0010461	Abnormality of the male genitalia	Abnormality of the male genital system.	Abnormality of the genitourinary system				3	HP:0001293	Cranial nerve compression	Definition not found	Abnormality of the nervous system
1	HP:0000124	Renal tubular dysfunction	Abnormal function of the renal tubule. The basic functional unit of the kidney, the nephron, consists of a renal corpuscle attached to a renal tubule, with roughly 0.8 to 1.5 nephrons per adult kidney. The functions of the renal tubule include reabsorption of water, electrolytes, glucose, and amino acids and secretion of substances such as uric acid.	Abnormality of the genitourinary system				3	HP:0006492	Aplasia/Hypoplasia of the fibula	Absence or underdevelopment of the fibula.	Abnormality of limbs
1	HP:0032454	Labial melanotic macule	Flat, distinct, discolored area on the lip less than 1 cm wide not associated with a change in the thickness or texture.	Abnormality of head or neck				3	HP:0006492	Aplasia/Hypoplasia of the fibula	Absence or underdevelopment of the fibula.	Abnormality of the musculoskeletal system
1	HP:0010784	Uterine neoplasm	A tumor (abnormal growth of tissue) of the uterus.	Abnormality of the genitourinary system				3	HP:0007351	Upper limb postural tremor	A type of tremors that is triggered by holding an arm in a fixed position.	Abnormality of the nervous system
1	HP:0010784	Uterine neoplasm	A tumor (abnormal growth of tissue) of the uterus.	Neoplasm				3	HP:0006817	Aplasia/Hypoplasia of the cerebellar vermis	Absence or underdevelopment of the vermis of cerebellum.	Abnormality of the nervous system
1	HP:0025085	Bloody diarrhea	Passage of many stools containing blood.	Abnormality of the digestive system				3	HP:0012182	Oropharyngeal squamous cell carcinoma	A squamous cell carcinoma that originates in the oropharnyx.	Abnormality of the integument
1	HP:0002672	Gastrointestinal carcinoma	Definition not found	Neoplasm				3	HP:0012182	Oropharyngeal squamous cell carcinoma	A squamous cell carcinoma that originates in the oropharnyx.	Neoplasm
1	HP:0004394	Multiple gastric polyps	Definition not found	Neoplasm				3	HP:0025258	Stiff neck	A sensation of tightness in the neck when attempting to move it, especially after a period of inactivity. Neck stiffness often involves soreness and difficulty moving the neck, especially when trying to turn the head to the side.	Abnormality of the musculoskeletal system
1	HP:0031261	Bladder polyp	An abnormal growth that projects from the mucous membrane of the urinary bladder.	Abnormality of the genitourinary system				3	HP:0025258	Stiff neck	A sensation of tightness in the neck when attempting to move it, especially after a period of inactivity. Neck stiffness often involves soreness and difficulty moving the neck, especially when trying to turn the head to the side.	Abnormality of head or neck
1	HP:0034352	Bile duct polyp	An elevated growth from the the mucosa of the bile duct.	Abnormality of the digestive system				3	HP:0002711	Exaggerated median tongue furrow	Increased depth of the median tongue furrow.	Abnormality of head or neck
1	HP:0032451	Oral melanotic macule	Flat, distinct, discolored area of oral mucosal membrane less than 1 cm wide not associated with a change in the thickness or texture of the affected mucosal membrane. The lesions are small, solitary, well-circumscribed and often uniformly pigmented.	Abnormality of head or neck				3	HP:0004859	Amegakaryocytic thrombocytopenia	Thrombocytopenia related to lack of or severe reduction in the count of megakaryocytes.	Abnormality of blood and blood-forming tissues
1	HP:0008204	Precocious puberty with Sertoli cell tumor	Definition not found	Abnormality of the endocrine system				3	HP:0011315	Unicoronal synostosis	Synostosis affecting only one of the coronal sutures.	Abnormality of head or neck
1	HP:0008204	Precocious puberty with Sertoli cell tumor	Definition not found	Abnormality of the genitourinary system				3	HP:0011315	Unicoronal synostosis	Synostosis affecting only one of the coronal sutures.	Abnormality of the musculoskeletal system
1	HP:0008204	Precocious puberty with Sertoli cell tumor	Definition not found	Neoplasm				3	HP:0040195	Decreased head circumference	An abnormally reduced head circumference in a growing child. Head circumference is measured with a nonelastic tape and comprises the distance from above the eyebrows and ears and around the back of the head. The measured HC is then plotted on an appropriate growth chart. Microcephaly is defined as a head circumference (HC) that is great than two standard deviations below the mean of age- and gender-matched population based samples. Severe microcephaly is defined with an HC that is three standard deviations below the mean.	Abnormality of head or neck
1	HP:0001948	Alkalosis	Depletion of acid or accumulation base in the body fluids.	Abnormality of metabolism/homeostasis				3	HP:0040195	Decreased head circumference	An abnormally reduced head circumference in a growing child. Head circumference is measured with a nonelastic tape and comprises the distance from above the eyebrows and ears and around the back of the head. The measured HC is then plotted on an appropriate growth chart. Microcephaly is defined as a head circumference (HC) that is great than two standard deviations below the mean of age- and gender-matched population based samples. Severe microcephaly is defined with an HC that is three standard deviations below the mean.	Abnormality of the musculoskeletal system
1	HP:0001345	Psychotic mentation	A pattern of thinking and perceiving characterized by a loss of contact with reality, leading to significant changes in thoughts, perceptions, and behaviors.	Abnormality of the nervous system				3	HP:0012098	Edema of the dorsum of feet	An abnormal accumulation of fluid beneath the skin on the back of the feet.	Abnormality of metabolism/homeostasis
1	HP:0030269	Increased circulating insulin-like growth factor 1 concentration	An elevated level of insulin-like growth factor 1 (IGF1) in the blood circulation.	Abnormality of the endocrine system				3	HP:0012098	Edema of the dorsum of feet	An abnormal accumulation of fluid beneath the skin on the back of the feet.	Abnormality of limbs
1	HP:0040278	Prolactinoma	A benign tumor (adenoma) of the pituitary gland	Abnormality of the endocrine system				3	HP:0025143	Chills	A sudden sensation of feeling cold.	Constitutional symptom
1	HP:0040278	Prolactinoma	A benign tumor (adenoma) of the pituitary gland	Abnormality of the nervous system				3	HP:0005145	Coronary artery stenosis	Abnormal narrowing of the coronary artery.	Abnormality of the cardiovascular system
1	HP:0011760	Pituitary growth hormone cell adenoma	A type of pituitary adenoma that produces growth hormone.	Neoplasm				3	HP:0005984	Elevated maternal serum alpha-fetoprotein	An elevation of alpha-feto protein in the maternal serum.	Abnormality of metabolism/homeostasis
1	HP:0033794	Acral overgrowth	Excessive growth of hands and feet (predominantly due to soft tissue swelling). Typical manifestations include shoe size increase, foot enlargment, glove tightness, and hand enlargement.	Growth abnormality				3	HP:0030234	Highly elevated creatine kinase	An increased CPK level between 4X and 50X above the upper normal level.	Abnormality of metabolism/homeostasis
1	HP:0000845	Elevated circulating growth hormone concentration	Acromegaly is a condition resulting from overproduction of growth hormone by the pituitary gland in persons with closed epiphyses, and consists chiefly in the enlargement of the distal parts of the body. The circumference of the skull increases, the nose becomes broad, the tongue becomes enlarged, the facial features become coarsened, the mandible grows excessively, and the teeth become separated. The fingers and toes grow chiefly in thickness.	Abnormality of the endocrine system				3	HP:0009768	Broad phalanges of the hand	Increased width of the phalanges of the hand.	Abnormality of limbs
1	HP:0000845	Elevated circulating growth hormone concentration	Acromegaly is a condition resulting from overproduction of growth hormone by the pituitary gland in persons with closed epiphyses, and consists chiefly in the enlargement of the distal parts of the body. The circumference of the skull increases, the nose becomes broad, the tongue becomes enlarged, the facial features become coarsened, the mandible grows excessively, and the teeth become separated. The fingers and toes grow chiefly in thickness.	Abnormality of the nervous system				3	HP:0009768	Broad phalanges of the hand	Increased width of the phalanges of the hand.	Abnormality of the musculoskeletal system
1	HP:0006767	Pituitary prolactin cell adenoma	A type of pituitary adenoma originating in prolactin secreting cells. This kind of adenoma is characterized by overproduction of prolactin, and may cause loss of menstrual periods and breast milk production in women.	Neoplasm				3	HP:0005313	Arterial fibromuscular dysplasia	An arterial lesion that is characterized by either intimal fibroplasia, with neointimal lesions of cells and matrix deposition, or medial fibroplasia, in which there is loss of smooth muscle cells and increased deposition of collagen and proteoglycans in the medial layer.	Abnormality of the cardiovascular system
1	HP:0002173	Hypoglycemic seizures	Definition not found	Abnormality of metabolism/homeostasis				3	HP:0100817	Renovascular hypertension	The presence of hypertension related to stenosis of the renal artery.	Abnormality of the cardiovascular system
1	HP:0002173	Hypoglycemic seizures	Definition not found	Abnormality of the nervous system				3	HP:0100817	Renovascular hypertension	The presence of hypertension related to stenosis of the renal artery.	Abnormality of the genitourinary system
1	HP:0011043	Abnormal circulating adrenocorticotropin concentration	An abnormal concentration of corticotropin in the blood.	Abnormality of the endocrine system				3	HP:0003634	Amyoplasia	Congenital lack of development of the muscles, which are then replaced by a mixture of dense fat and fibrous tissue.	Abnormality of the musculoskeletal system
1	HP:0032479	Preimplantation lethality	It is estimated that about 40-70 percent of human embryos produced in vitro fertilization (IVF) and intracytoplasmic sperm injection (ICSI) are viable embryos, whereas others arrest at different early stages of development. The phenotype of preimplantation lethality is inferred if IVF and ICSI cycles fail because all of an individual's embryos are arrested at early stages of development.	Abnormality of prenatal development or birth				3	HP:0008988	Pelvic girdle muscle atrophy	Muscular atrophy affecting the muscles that attach to the pelvic girdle (the gluteal muscles, the lateral rotators, adductor magnus, adductor brevis, adductor longus, pectineus, and gracilis muscles).	Abnormality of the musculoskeletal system
1	HP:0031100	Decreased inhibin B level	A reduced concentration of inhibin B in the blood.	Abnormality of the endocrine system				3	HP:0001095	Hypertensive retinopathy	Definition not found	Abnormality of the eye
1	HP:0004406	Spontaneous, recurrent epistaxis	Definition not found	Abnormality of head or neck				3	HP:0001095	Hypertensive retinopathy	Definition not found	Abnormality of the cardiovascular system
1	HP:0004406	Spontaneous, recurrent epistaxis	Definition not found	Abnormality of blood and blood-forming tissues				3	HP:0000875	Episodic hypertension	Definition not found	Abnormality of the cardiovascular system
1	HP:0010871	Sensory ataxia	Incoordination of movement caused by a deficit in the sensory nervous system. Sensory ataxia can be distinguished from cerebellar ataxia by asking the patient to close his or her eyes. Persons with cerebellar ataxia show only a minimal worsening of symptoms, whereas persons with sensory ataxia show a marked worsening of symptoms.	Abnormality of the nervous system				3	HP:0004060	Trident hand	A hand in which the fingers are of nearly equal length and deflected at the first interphalangeal joint, so as to give a forklike shape consisting of separation of the first and second as well as the third and fourth digits.	Abnormality of limbs
1	HP:0100006	Neoplasm of the central nervous system	A neoplasm of the central nervous system.	Neoplasm				3	HP:0004060	Trident hand	A hand in which the fingers are of nearly equal length and deflected at the first interphalangeal joint, so as to give a forklike shape consisting of separation of the first and second as well as the third and fourth digits.	Abnormality of the musculoskeletal system
1	HP:0008711	Benign prostatic hyperplasia	The presence of non-malignant hyperplasia of the prostate.	Abnormality of the genitourinary system				3	HP:0009844	Broad middle phalanx of finger	Increased width of the middle phalanx of finger.	Abnormality of limbs
1	HP:0034282	Subcutaneous ossification	Formation of abnormal, extraskeletal bony tissue in the soft tissue beneath the skin. Subcutaneous ossifications may be observed by radiography or by palpation.	Abnormality of the musculoskeletal system				3	HP:0009844	Broad middle phalanx of finger	Increased width of the middle phalanx of finger.	Abnormality of the musculoskeletal system
1	HP:0011875	Abnormal platelet morphology	An anomaly in platelet form, ultrastructure, or intracellular organelles.	Abnormality of blood and blood-forming tissues				3	HP:0012605	Hypernatriuria	An increased concentration of sodium(1+) in the urine.	Abnormality of metabolism/homeostasis
1	HP:0009295	Short middle phalanx of the 4th finger	Hypoplastic/small middle phalanx of the 4th finger, also known as the ring finger.	Abnormality of limbs				3	HP:0012605	Hypernatriuria	An increased concentration of sodium(1+) in the urine.	Abnormality of the genitourinary system
1	HP:0009295	Short middle phalanx of the 4th finger	Hypoplastic/small middle phalanx of the 4th finger, also known as the ring finger.	Abnormality of the musculoskeletal system				3	HP:0032140	Decreased specific antibody response to vaccination	A reduced ability to synthesize postvaccination antibodies against toxoids and polysaccharides in vaccines, as measured by antibody titer determination following vaccination.	Abnormality of the immune system
1	HP:0006394	Limited pronation/supination of forearm	A limitation of the ability to place the forearm in a position such that the palm faces anteriorly (supination) and to place the forearm in a position such that the palm faces posteriorly (pronation).	Abnormality of the musculoskeletal system				3	HP:0032140	Decreased specific antibody response to vaccination	A reduced ability to synthesize postvaccination antibodies against toxoids and polysaccharides in vaccines, as measured by antibody titer determination following vaccination.	Abnormality of metabolism/homeostasis
1	HP:0006394	Limited pronation/supination of forearm	A limitation of the ability to place the forearm in a position such that the palm faces anteriorly (supination) and to place the forearm in a position such that the palm faces posteriorly (pronation).	Abnormality of limbs				3	HP:0032140	Decreased specific antibody response to vaccination	A reduced ability to synthesize postvaccination antibodies against toxoids and polysaccharides in vaccines, as measured by antibody titer determination following vaccination.	Abnormal cellular phenotype
1	HP:0001905	Congenital thrombocytopenia	Thrombocytopenia with congenital onset.	Abnormality of blood and blood-forming tissues				3	HP:0032140	Decreased specific antibody response to vaccination	A reduced ability to synthesize postvaccination antibodies against toxoids and polysaccharides in vaccines, as measured by antibody titer determination following vaccination.	Abnormality of blood and blood-forming tissues
1	HP:0001014	Angiokeratoma	Angiokeratomas are hyperkeratotic papules that are characterized histologically by superficial ectatic (i.e., dilated) blood vessels with epidermal proliferation. Clinically, angiokeratoma presents as a small, raised, dark-red spot.	Abnormality of the cardiovascular system				3	HP:0012592	Albuminuria	Increased concentration of albumin in the urine.	Abnormality of metabolism/homeostasis
1	HP:0001014	Angiokeratoma	Angiokeratomas are hyperkeratotic papules that are characterized histologically by superficial ectatic (i.e., dilated) blood vessels with epidermal proliferation. Clinically, angiokeratoma presents as a small, raised, dark-red spot.	Abnormality of the integument				3	HP:0012592	Albuminuria	Increased concentration of albumin in the urine.	Abnormality of the genitourinary system
1	HP:0001492	Axenfeld anomaly	Axenfeld's anomaly is a bilateral disorder characterized by a prominent, anteriorly displaced Schwalbe's line (posterior embryotoxon) and peripheral iris strands which span the anterior chamber angle to attach to Schwalbe's line.	Abnormality of the eye				3	HP:0031123	Recurrent gastroenteritis	Increased susceptibility to gastroenteritis, an infectious inflammationof the stomach and small intestines manifested by signs and symptoms such as diarheas and abdominal pain, as manifested by recurrent episodes of gastroenteritis.	Abnormality of the immune system
1	HP:0005681	Juvenile rheumatoid arthritis	Definition not found	Abnormality of the musculoskeletal system				3	HP:0031123	Recurrent gastroenteritis	Increased susceptibility to gastroenteritis, an infectious inflammationof the stomach and small intestines manifested by signs and symptoms such as diarheas and abdominal pain, as manifested by recurrent episodes of gastroenteritis.	Abnormality of the digestive system
1	HP:0030983	Ovarian thecoma	A sex cord-stromal tumor of the ovary. Thecomas range from small tumors to large solid or solid-cystic masses of up to 15 cm. They are unilateral in over 90 percent of cases and are rarely malignant. Thecomas are stromal tumors made up of cells that resemble theca cells, lutein cells and fibroblasts. They are traditionally classified within the sex cord-stromal tumor category of ovarian tumor types.	Abnormality of the genitourinary system				3	HP:0025404	Abnormal visual fixation	Any anomaly in the process of ocular fixation, which is the maintaining of the visual gaze on a single location.	Abnormality of the eye
1	HP:0030983	Ovarian thecoma	A sex cord-stromal tumor of the ovary. Thecomas range from small tumors to large solid or solid-cystic masses of up to 15 cm. They are unilateral in over 90 percent of cases and are rarely malignant. Thecomas are stromal tumors made up of cells that resemble theca cells, lutein cells and fibroblasts. They are traditionally classified within the sex cord-stromal tumor category of ovarian tumor types.	Neoplasm				3	HP:0009460	Aplasia of the 3rd finger	Absent 3rd finger.	Abnormality of limbs
1	HP:0100528	Pleuropulmonary blastoma	A rare cancer originating in the lung or pleural cavity that occurs most often in infants and young children but also has been reported in adults. Pleuropulmonary blastoma is regarded as malignant.	Abnormality of the respiratory system				3	HP:0009460	Aplasia of the 3rd finger	Absent 3rd finger.	Abnormality of the musculoskeletal system
1	HP:0100528	Pleuropulmonary blastoma	A rare cancer originating in the lung or pleural cavity that occurs most often in infants and young children but also has been reported in adults. Pleuropulmonary blastoma is regarded as malignant.	Neoplasm				3	HP:0004963	Calcification of the aorta	Calcification, that is, pathological deposition of calcium salts in the aorta.	Abnormality of the cardiovascular system
1	HP:0025388	Thyroid nodule	A nodular lesion that develops in the thyroid gland. The term \"thyroid nodule\" refers to any abnormal growth that forms a lump in the thyroid gland.	Abnormality of the endocrine system				3	HP:0004963	Calcification of the aorta	Calcification, that is, pathological deposition of calcium salts in the aorta.	Abnormality of the musculoskeletal system
1	HP:0008066	Abnormal blistering of the skin	The presence of one or more bullae on the skin, defined as fluid-filled blisters more than 5 mm in diameter with thin walls.	Abnormality of the integument				3	HP:0003456	Low urinary cyclic AMP response to PTH administration	Definition not found	Abnormality of metabolism/homeostasis
1	HP:0005659	Thoracic kyphoscoliosis	Definition not found	Abnormality of the musculoskeletal system				3	HP:0003456	Low urinary cyclic AMP response to PTH administration	Definition not found	Abnormality of the genitourinary system
1	HP:0004343	Abnormal glycosphingolipid metabolism	An abnormality of glycosphingolipid metabolism.	Abnormality of metabolism/homeostasis				3	HP:0004535	Anterior cervical hypertrichosis	Anterior cervical hypertrichosis (ACH) or 'hairy throat' refers to the presence of a tuft of terminal hair on the anterior neck, just above the laryngeal prominence.	Abnormality of the integument
1	HP:0010829	Impaired temperature sensation	A reduced ability to discriminate between different temperatures.	Abnormality of the nervous system				3	HP:0012151	Hemothorax	The presence of blood in the pleural space.	Abnormality of the respiratory system
1	HP:0010729	Cherry red spot of the macula	Pallor of the perifoveal macula of the retina with appearance of a small circular reddish choroid shape as seen through the fovea centralis due to relative transparancy of the macula.	Abnormality of the eye				3	HP:0000068	Urethral atresia	Congenital anomaly characterized by closure or failure to develop an opening in the urethra.	Abnormality of the genitourinary system
1	HP:0010729	Cherry red spot of the macula	Pallor of the perifoveal macula of the retina with appearance of a small circular reddish choroid shape as seen through the fovea centralis due to relative transparancy of the macula.	Abnormality of the cardiovascular system				3	HP:0000042	Absent external genitalia	Lack of external genitalia in a male or female individual.	Abnormality of the genitourinary system
1	HP:0010729	Cherry red spot of the macula	Pallor of the perifoveal macula of the retina with appearance of a small circular reddish choroid shape as seen through the fovea centralis due to relative transparancy of the macula.	Abnormality of head or neck				3	HP:0031857	Ineffective esophageal peristalsis	Reduced or inadequate esophageal peristalsis, with resultant slow passage of contents through the esophagus.	Abnormality of the digestive system
1	HP:0033978	Reduced beta-hexosaminidase activity	Diminished activity of the enzyme beta-hexosaminidase in the blood circulation.	Abnormality of metabolism/homeostasis				3	HP:0100725	Lichenification	Thickening and hardening of the epidermis seen with exaggeration of normal skin lines.	Abnormality of the integument
1	HP:0007272	Progressive psychomotor deterioration	Definition not found	Abnormality of the nervous system				3	HP:0003051	Enlarged metaphyses	Abnormal increase in size of one or more metaphyses.	Abnormality of the musculoskeletal system
1	HP:0001474	Sclerotic scapulae	Increased density of the bony tissue of the scapula.	Abnormality of the musculoskeletal system				3	HP:0003051	Enlarged metaphyses	Abnormal increase in size of one or more metaphyses.	Abnormality of limbs
1	HP:0007285	Facial palsy secondary to cranial hyperostosis	Paralysis of the facial nerves on the basis of overgrowth of the cranial bones causing impingement upon the seventh cranial nerve.	Abnormality of head or neck				3	HP:0008255	Transient neonatal diabetes mellitus	Definition not found	Abnormality of the endocrine system
1	HP:0007285	Facial palsy secondary to cranial hyperostosis	Paralysis of the facial nerves on the basis of overgrowth of the cranial bones causing impingement upon the seventh cranial nerve.	Abnormality of the musculoskeletal system				3	HP:0008255	Transient neonatal diabetes mellitus	Definition not found	Abnormality of metabolism/homeostasis
1	HP:0100729	Large face	Definition not found	Abnormality of head or neck				3	HP:0000134	Female hypogonadism	Decreased functionality of the female gonads, i.e., of the ovary.	Abnormality of the genitourinary system
1	HP:0006415	Cortically dense long tubular bones	Increased density of the compact bone of long bone.	Abnormality of the musculoskeletal system				3	HP:0000134	Female hypogonadism	Decreased functionality of the female gonads, i.e., of the ovary.	Abnormality of the endocrine system
1	HP:0004576	Sclerotic vertebral endplates	Sclerosis (increased density) affecting vertebral end plates.	Abnormality of the musculoskeletal system				3	HP:0008669	Abnormal spermatogenesis	Incomplete maturation or aberrant formation of the male gametes.	Abnormality of the genitourinary system
1	HP:0000622	Blurred vision	Lack of sharpness of vision resulting in the inability to see fine detail.	Abnormality of the eye				3	HP:0030011	Imperforate hymen	A congenital disorder where the hymen (a membrane that surrounds or partially covers the external vaginal opening) does not have an opening and completely obstructs the vagina.	Abnormality of the genitourinary system
1	HP:0004901	Exercise-induced lactic acidemia	A form of lactic acidemia that occurs following exercise or exertion.	Abnormality of metabolism/homeostasis				3	HP:0001886	Foot osteomyelitis	An infection of bone of the foot.	Abnormality of limbs
1	HP:0000608	Macular degeneration	A nonspecific term denoting degeneration of the retinal pigment epithelium and/or retinal photoreceptor cells of the macula lutea.	Abnormality of the eye				3	HP:0001886	Foot osteomyelitis	An infection of bone of the foot.	Abnormality of the musculoskeletal system
1	HP:0008802	Hypoplasia of the femoral head	Underdevelopment of the femoral head.	Abnormality of the musculoskeletal system				3	HP:0001886	Foot osteomyelitis	An infection of bone of the foot.	Abnormality of the immune system
1	HP:0008802	Hypoplasia of the femoral head	Underdevelopment of the femoral head.	Abnormality of limbs				3	HP:0005922	Abnormal hand morphology	Any structural anomaly of the hand.	Abnormality of limbs
1	HP:0003212	Increased circulating IgE level	An abnormally increased overall level of immunoglobulin E in blood.	Abnormality of the immune system				3	HP:0005679	Dupuytren contracture	An abnormality of the hand resulting from contracture of the palmar fascia with a fixed flexion deformity of the metacarpophalangeal (MCP) joints and the proximal interphalangeal (PIP) joints.	Abnormality of limbs
1	HP:0003212	Increased circulating IgE level	An abnormally increased overall level of immunoglobulin E in blood.	Abnormality of metabolism/homeostasis				3	HP:0005679	Dupuytren contracture	An abnormality of the hand resulting from contracture of the palmar fascia with a fixed flexion deformity of the metacarpophalangeal (MCP) joints and the proximal interphalangeal (PIP) joints.	Abnormality of the musculoskeletal system
1	HP:0003212	Increased circulating IgE level	An abnormally increased overall level of immunoglobulin E in blood.	Abnormal cellular phenotype				3	HP:0007670	Abnormal vestibulo-ocular reflex	An abnormality of the vestibulo-ocular reflex (VOR). The VOR attempts to keep the image stable on the retina. Ideally passive or active head movements in one direction are compensated for by eye movements of equal magnitude.	Abnormality of the ear
1	HP:0003212	Increased circulating IgE level	An abnormally increased overall level of immunoglobulin E in blood.	Abnormality of blood and blood-forming tissues				3	HP:0001646	Abnormal aortic valve morphology	Any abnormality of the aortic valve.	Abnormality of the cardiovascular system
1	HP:0031545	Abnormally low T cell receptor excision circle level	Reduced level of T cell receptor excision circle (TRECs) as measured by the TREC assay. Late in maturation, 70% of thymocytes that will ultimately express alpha/beta-T cell receptors form a circular DNA TREC from the excised TCRdelta gene that lies within the TCRalpha genetic locus. The circles are stable but do not increase following cell division and, therefore, become diluted as T cells proliferate. A quantitative polymerase chain reaction (PCR) reaction across the joint of the circular DNA provides the TREC copy number, a marker of newly-formed, antigenically-naÃ¯ve thymic emigrant T cells.	Abnormality of blood and blood-forming tissues				3	HP:0012873	Absent vas deferens	Aplasia (congenital absence) of the vas deferens.	Abnormality of the genitourinary system
1	HP:0031545	Abnormally low T cell receptor excision circle level	Reduced level of T cell receptor excision circle (TRECs) as measured by the TREC assay. Late in maturation, 70% of thymocytes that will ultimately express alpha/beta-T cell receptors form a circular DNA TREC from the excised TCRdelta gene that lies within the TCRalpha genetic locus. The circles are stable but do not increase following cell division and, therefore, become diluted as T cells proliferate. A quantitative polymerase chain reaction (PCR) reaction across the joint of the circular DNA provides the TREC copy number, a marker of newly-formed, antigenically-naÃ¯ve thymic emigrant T cells.	Abnormality of the immune system				3	HP:0000287	Increased facial adipose tissue	An increased amount of subcutaneous fat tissue in the face.	Abnormality of the musculoskeletal system
1	HP:0020086	BCGitis	Local or regional infection with Bacillus Calmette-Guerin (BCG) following vaccination.	Abnormality of the immune system				3	HP:0000287	Increased facial adipose tissue	An increased amount of subcutaneous fat tissue in the face.	Abnormality of head or neck
1	HP:0030350	Erythematous papule	A circumscribed, solid elevation of skin with no visible fluid that is reddish (erythematous) in color.	Abnormality of the integument				3	HP:0000905	Progressive clavicular acroosteolysis	Progressive bone resorption in the distal part of the clavicle.	Abnormality of the musculoskeletal system
1	HP:0008940	Generalized lymphadenopathy	A generalized form of lymphadenopathy.	Abnormality of the cardiovascular system				3	HP:0000468	Increased adipose tissue around the neck	An increased amount of subcutaneous fat tissue around the neck.	Abnormality of the musculoskeletal system
1	HP:0008940	Generalized lymphadenopathy	A generalized form of lymphadenopathy.	Abnormality of the immune system				3	HP:0000468	Increased adipose tissue around the neck	An increased amount of subcutaneous fat tissue around the neck.	Abnormality of head or neck
1	HP:0002715	Abnormality of the immune system	An abnormality of the immune system.	Abnormality of the immune system				3	HP:0006347	Microdontia of primary teeth	Decreased size of the primary teeth.	Abnormality of head or neck
1	HP:0010580	Enlarged epiphyses	Increased size of epiphyses.	Abnormality of the musculoskeletal system				3	HP:0005681	Juvenile rheumatoid arthritis	Definition not found	Abnormality of the musculoskeletal system
1	HP:0034336	Splenic infarction	Ischemia and necrosis of part or all of the spleen resulting from compromise of blood supply resulting from arterial or venous occlusion.	Abnormality of the digestive system				3	HP:0008683	Enlarged labia minora	Increase in size of the folds of skin between the outer labia.	Abnormality of the genitourinary system
1	HP:0034336	Splenic infarction	Ischemia and necrosis of part or all of the spleen resulting from compromise of blood supply resulting from arterial or venous occlusion.	Abnormality of the cardiovascular system				3	HP:0000661	Palpebral fissure narrowing on adduction	Definition not found	Abnormality of head or neck
1	HP:0034336	Splenic infarction	Ischemia and necrosis of part or all of the spleen resulting from compromise of blood supply resulting from arterial or venous occlusion.	Abnormality of the immune system				3	HP:0025466	Beta 2-microglobulinuria	Increased level of beta 2-microglobulins in the urine.	Abnormality of metabolism/homeostasis
1	HP:0008346	Increased red cell sickling tendency	Definition not found	Abnormality of blood and blood-forming tissues				3	HP:0025466	Beta 2-microglobulinuria	Increased level of beta 2-microglobulins in the urine.	Abnormality of the genitourinary system
1	HP:0200023	Priapism	A painful and harmful medical condition in which the erect penis doesn't return to its flaccid state, despite the absence of both physical and psychological stimulation, within four hours.	Abnormality of the genitourinary system				3	HP:0033075	Inappropriately normal thyroid-stimulating hormone level	A normal or elevated serum thyroid-stimulating hormone (TSH) level in the face of an elevation in circulating FT4 and/or FT3.	Abnormality of the endocrine system
1	HP:0034280	Target cells	Target cells (codocytes) have a centrally located disk of hemoglobin surrounded by an area of pallor with an outer rim of hemoglobin adjacent to the cell membrane giving the cell the appearance of a target.	Abnormality of blood and blood-forming tissues				3	HP:0005652	Cortical sclerosis	Sclerosis (abnormal hardening) of cortical bone, characterized by increased radiodensity.	Abnormality of the musculoskeletal system
1	HP:0031993	Hoffmann sign	A Hoffmann test is performed by flicking the fingernail of the long finger, from dorsal to volar, on each hand while the hand was supported by the examiner's hand. The test was done with the neck in the neutral position and then with the neck maximally forward flexed. Any flexion of the ipsilateral thumb and/or index finger was interpreted as a positive test.	Abnormality of the nervous system				3	HP:0003541	Urinary glycosaminoglycan excretion	Excretion of glycosaminoglycan in the urine. Glycosaminoglycans are long unbranched polysaccharides consisting of a repeating disaccharide unit.	Abnormality of metabolism/homeostasis
1	HP:0002310	Orofacial dyskinesia	Definition not found	Abnormality of the nervous system				3	HP:0003541	Urinary glycosaminoglycan excretion	Excretion of glycosaminoglycan in the urine. Glycosaminoglycans are long unbranched polysaccharides consisting of a repeating disaccharide unit.	Abnormality of the genitourinary system
1	HP:0011449	Knee clonus	Clonus is an involuntary tendon reflex that causes repeated flexion and extension of the foot. Knee clonus can be tested by rapidly pushing the patella towards the toes.	Abnormality of the nervous system				3	HP:0012905	Euryblepharon	Euryblepharon is a congenital eyelid anomaly characterized by horizontal enlargement of the palpebral fissure. The eyelid is shortened vertically compared with the horizontal dimension, with associated lateral canthal malpositioning and lateral ectropion abnormally wide lid opening.	Abnormality of head or neck
1	HP:0008003	Jerky ocular pursuit movements	Definition not found	Abnormality of the eye				3	HP:0009058	Increased muscle lipid content	An abnormal accumulation of lipids in skeletal muscle.	Abnormality of the musculoskeletal system
1	HP:0002406	Limb dysmetria	A type of dysmetria involving the limbs.	Abnormality of the nervous system				3	HP:0009058	Increased muscle lipid content	An abnormal accumulation of lipids in skeletal muscle.	Abnormality of metabolism/homeostasis
1	HP:0020036	Upper limb dysmetria	A lack of coordination of arm movement manifested by undershoot or overshoot of the intended position of the arm.	Abnormality of the nervous system				3	HP:0011986	Ectopic ossification	Formation of abnormal, extraskeletal bony tissue, i.e., the presence of bone in soft tissue where bone normally does not exist.	Abnormality of the musculoskeletal system
1	HP:0012863	Abnormal male germ cell morphology	A structural anomaly of a male reproductive cell.	Abnormality of the genitourinary system				3	HP:0007341	Diffuse swelling of cerebral white matter	Definition not found	Abnormality of the nervous system
1	HP:0033524	Abnormal sperm axoneme morphology	Abnormal structure of the sperm axonemal structure which consists of a ring of nine microtubular doublets and a central pair of microtubules, giving the classical 9+2 microtubular arrangement. The axoneme contains a central pair of microtubules (C1 and C2) that are connected by a bridge-like structure forming the central pair complex (CPC). Each of the nine outer doublets is composed of type A and B microtubules and connected by radial spokes to the CPC.	Abnormality of the genitourinary system				3	HP:0100252	Diaphyseal dysplasia	Definition not found	Abnormality of the musculoskeletal system
1	HP:0031136	Decreased acrosin in sperm head	A reduced amount of the enzyme acrosin in the sperm head acrosome. The acrosome is an organelle in the anterior half of the head of spermatozoa, and acrosin is a protease that contributes to the digestation of the zona pellucida in the fertilization process.	Abnormality of the genitourinary system				3	HP:0100252	Diaphyseal dysplasia	Definition not found	Abnormality of limbs
1	HP:0012867	Abnormal sperm mid-piece morphology	A structural abnormality of the sperm mid-piece.	Abnormality of the genitourinary system				3	HP:0040087	Abnormal blood folate concentration	Any deviation from the normal concentration of folate in the blood circulation.	Abnormality of metabolism/homeostasis
1	HP:0006321	Multiple non-erupting secondary teeth	Definition not found	Abnormality of head or neck				3	HP:0002290	Poliosis	Circumscribed depigmentation of the hair of the head or the eyelashes.	Abnormality of the integument
1	HP:0034913	Acrosomal hypoplasia	Reduction in the size of the acrosome of the head of spermatozoa.	Abnormality of the genitourinary system				3	HP:0012410	Pure red cell aplasia	A type of anemia resulting from suppression of erythropoiesis with little or no abnormality of leukocyte or platelet production. Erythroblasts are virtually absent in bone marrow; however, leukocyte and platelet production show little or no reduction.	Abnormality of blood and blood-forming tissues
1	HP:0034947	Altered location of the longitudinal column in the fibrous sheath	The fibrous sheath is a structure in the midpiece of the sperm flagellum surrounding the outer dense fibers. It comprises two longitudinal columns and tranverse ribs. In case of altered location of the longitudinal column in the fibrous sheath the symmetrical structure is lost, most commonly with the columns not being opposite to each other, which can be visualised by electron microscopy.	Abnormality of the genitourinary system				3	HP:0001096	Keratoconjunctivitis	Inflammation of the cornea and conjunctiva.	Abnormality of the eye
1	HP:0034795	Excess residual spermatozoal cytoplasm	Excess residual cytoplasm is associated with abnormal spermatozoa produced from a defective spermiation process. This abnormal excess cytoplasm should not be confused with more physiological cytoplasmic residues that can be observed in direct microscopy of the ejaculate but not in dried, fixed and stained morphology smears.	Abnormality of the genitourinary system				3	HP:0001096	Keratoconjunctivitis	Inflammation of the cornea and conjunctiva.	Abnormality of the immune system
1	HP:0003411	Proximal femoral metaphyseal irregularity	Irregularity of the normally smooth surface of the proximal metaphysis of the femur.	Abnormality of the musculoskeletal system				3	HP:0001096	Keratoconjunctivitis	Inflammation of the cornea and conjunctiva.	Abnormality of head or neck
1	HP:0003411	Proximal femoral metaphyseal irregularity	Irregularity of the normally smooth surface of the proximal metaphysis of the femur.	Abnormality of limbs				3	HP:0001096	Keratoconjunctivitis	Inflammation of the cornea and conjunctiva.	Abnormality of the cardiovascular system
1	HP:0002657	Spondylometaphyseal dysplasia	Definition not found	Abnormality of the musculoskeletal system				3	HP:0200120	Chronic active hepatitis	Chronic hepatitis associated with recurrent clinical exacerbations, extrahepatic manifestations, and progression to cirrhosis.	Abnormality of the immune system
1	HP:0000907	Anterior rib cupping	Wide, concave anterior rib end.	Abnormality of the musculoskeletal system				3	HP:0200120	Chronic active hepatitis	Chronic hepatitis associated with recurrent clinical exacerbations, extrahepatic manifestations, and progression to cirrhosis.	Abnormality of the digestive system
1	HP:0012226	Ovarian teratoma	The presence of a teratoma in the ovary.	Neoplasm				3	HP:0012184	Increased HDL cholesterol concentration	An elevated concentration of high-density lipoprotein cholesterol (HDL) in the blood.	Abnormality of metabolism/homeostasis
1	HP:0012226	Ovarian teratoma	The presence of a teratoma in the ovary.	Abnormality of the genitourinary system				3	HP:0012594	Moderate albuminuria	The presence of moderately increased concentrations of albumin in the urine, defined as and albumin-creatinine ratio (ACR) of 30 to 299 mg/gm (3.4 to 34 mg/mmol).	Abnormality of metabolism/homeostasis
1	HP:0031717	Alternating exotropia	A type of exotropia in which either eye may be used for fixation.	Abnormality of the eye				3	HP:0012594	Moderate albuminuria	The presence of moderately increased concentrations of albumin in the urine, defined as and albumin-creatinine ratio (ACR) of 30 to 299 mg/gm (3.4 to 34 mg/mmol).	Abnormality of the genitourinary system
1	HP:0500011	Moon facies	A rounded, puffy face with fat deposits in the temporal fossa and cheeks, a double chin.	Abnormality of head or neck				3	HP:0100697	Neurofibrosarcoma	A form of malignant cancer of the connective tissue surrounding nerves. Given its origin and behavior, it is classified as a sarcoma.	Neoplasm
1	HP:0005216	Impaired mastication	An abnormal reduction in the ability to masticate (chew), i.e., in the ability to crush and ground food in preparation for swallowing.	Abnormality of head or neck				3	HP:0025158	Hyperautofluorescent retinal lesion	Increased amount of autofluorescence in the retina as ascertained by fundus autofluorescence imaging.	Abnormality of the eye
1	HP:0025573	Mild myopia	A mild form of myopia with up to -3.00 diopters.	Abnormality of the eye				3	HP:0025616	Sterile abscess	An abscess not caused by infection with pyogenic bacteria. Operationally, a sterile abscess is inferred if investigations of an abscess fail to reveal evidence of pathogenic organisms.	Abnormality of the immune system
1	HP:0010877	Monocular strabismus	A type of strabismus in which the fixating eye is always the same one, while the other eye is constantly deviated. Monocular strabismus is to be distinguished from alternating strabismus, in which either of the eyes 'squints' at different times.	Abnormality of the eye				3	HP:0011910	Shortening of all phalanges of fingers	Abnormal reduction in length affecting all phalanges.	Abnormality of limbs
1	HP:0100728	Germ cell neoplasia	Definition not found	Abnormality of the genitourinary system				3	HP:0011910	Shortening of all phalanges of fingers	Abnormal reduction in length affecting all phalanges.	Abnormality of the musculoskeletal system
1	HP:0100728	Germ cell neoplasia	Definition not found	Neoplasm				3	HP:0011298	Prominent digit pad	A soft tissue prominence of the ventral aspects of the fingertips or toe tips.	Abnormality of the integument
1	HP:0000464	Abnormality of the neck	An abnormality of the neck.	Abnormality of head or neck				3	HP:0004780	Elbow hypertrichosis	Excessive, increased hair growth located in the elbow region.	Abnormality of the integument
1	HP:0005214	Intestinal obstruction	Blockage or impairment of the normal flow of the contents of the intestine towards the anal canal.	Abnormality of the digestive system				3	HP:0004554	Generalized hypertrichosis	Generalized excessive, abnormal hairiness.	Abnormality of the integument
1	HP:0034354	Trichoschisis	Transverse fractures through the hair shafts (trichoschisis). Trichoschisis is characterized by a sharp transverse fracture of the hair shaft.	Abnormality of the integument				3	HP:0007476	Anhidrotic ectodermal dysplasia	Definition not found	Abnormality of the integument
1	HP:0031109	Agalactia	Failure of secretion of milk following childbirth associated with an inability to breastfeed an infant.	Abnormality of the breast				3	HP:0100779	Urogenital sinus anomaly	A rare birth defect in women where the urethra and vagina both open into a common channel.	Abnormality of the genitourinary system
1	HP:0007716	Uveal melanoma	A malignant melanoma originating within the eye. The tumor originates from the melanocytes in the uvea (which comprises the iris, ciliary body, and choroid).	Neoplasm				3	HP:0005033	Distal ulnar hypoplasia	Underdevelopment of the distal portion of the ulna.	Abnormality of limbs
1	HP:0100008	Schwannoma	A benign nerve sheath tumor composed of Schwann cells.	Neoplasm				3	HP:0005033	Distal ulnar hypoplasia	Underdevelopment of the distal portion of the ulna.	Abnormality of the musculoskeletal system
1	HP:0031919	Juvenile type ovarian granulosa cell tumor	Juvenile granulosa cell ovarian tumor (JGCOT) is a rare sex cord stromal tumor, occuring most frequently in premenarchal girls or young women. In contrast to adult granulosa cell tumor, JGCOT has a high mitotic index and more aggressive tumor growth. Microscopically it is seen as diffuse and regularly distributed neoplastic cells with a wide cytoplasm and pleomorphic hyperchromatic nucleus. Follicle formation, in various sizes and shapes, is important in JGCOT. Call-Exner bodies are infrequently seen in JGCOT in contrast to the adult type.	Abnormality of the genitourinary system				3	HP:0002865	Medullary thyroid carcinoma	The presence of a medullary carcinoma of the thyroid gland.	Abnormality of the endocrine system
1	HP:0031919	Juvenile type ovarian granulosa cell tumor	Juvenile granulosa cell ovarian tumor (JGCOT) is a rare sex cord stromal tumor, occuring most frequently in premenarchal girls or young women. In contrast to adult granulosa cell tumor, JGCOT has a high mitotic index and more aggressive tumor growth. Microscopically it is seen as diffuse and regularly distributed neoplastic cells with a wide cytoplasm and pleomorphic hyperchromatic nucleus. Follicle formation, in various sizes and shapes, is important in JGCOT. Call-Exner bodies are infrequently seen in JGCOT in contrast to the adult type.	Neoplasm				3	HP:0002865	Medullary thyroid carcinoma	The presence of a medullary carcinoma of the thyroid gland.	Neoplasm
1	HP:0030075	Ductal carcinoma in situ	Presence of abnormal cells inside a milk duct, that is, non-invasive breast cancer. Ductal carcinoma in situ is considered to be a precursor lesion to invasive breast cancer.	Neoplasm				3	HP:0033351	Candida esophagitis	Candida infections of the esophagus are considered opportunistic infections and are seen most commonly in immunosuppressed patients, the most common symptoms being dysphagia, odynophagia, and retrosternal pain.	Abnormality of the immune system
1	HP:0008757	Unilateral vocal cord paralysis	A loss of the ability to move the vocal fold on one side.	Abnormality of the nervous system				3	HP:0004428	Elfin facies	This is a description previously used to describe a facial form characterized by a short, upturned nose, wide mouth, widely spaced eyes, and full cheeks. Because of the imprecision in this definition it is preferable to describe these features precisely. This term is retained because it was often used in the past, but it should not be used for new annotations.	Abnormality of head or neck
1	HP:0008757	Unilateral vocal cord paralysis	A loss of the ability to move the vocal fold on one side.	Abnormality of the voice				3	HP:0008887	Adipose tissue loss	A loss of adipose tissue.	Abnormality of the musculoskeletal system
1	HP:0000471	Gastrointestinal angiodysplasia	Dysplasia affecting the vasculature of the gastrointestinal tract.	Abnormality of the digestive system				3	HP:0007123	Subcortical dementia	A particular type of dementia characterized by a pattern of mental defects consisting prominently of forgetfulness, slowness of thought processes, and personality or mood change.	Abnormality of the nervous system
1	HP:0000471	Gastrointestinal angiodysplasia	Dysplasia affecting the vasculature of the gastrointestinal tract.	Abnormality of the cardiovascular system				3	HP:0033686	Mitochondrial hypertrophy	Enlargment of mitochondria. Mitochondrial hypertrophy is not discernible by light microscopy. By electron microscopy (EM), hypertrophic mitochondria have normal cristae and normal matrix density. In contrast, swollen mitochondria display swollen cristae and irregular matrix densities in EM.	Abnormality of metabolism/homeostasis
1	HP:0007443	Partial albinism	Absence of melanin pigment in various areas, which is found at birth and is permanent. The lesions are known as leucoderma and are often found on the face, trunk, or limbs.	Abnormality of the integument				3	HP:0033686	Mitochondrial hypertrophy	Enlargment of mitochondria. Mitochondrial hypertrophy is not discernible by light microscopy. By electron microscopy (EM), hypertrophic mitochondria have normal cristae and normal matrix density. In contrast, swollen mitochondria display swollen cristae and irregular matrix densities in EM.	Abnormal cellular phenotype
1	HP:0007990	Hypoplastic iris stroma	Underdevelopment of the stroma of iris.	Abnormality of the eye				3	HP:0100515	Pollakisuria	Increased frequency of urination.	Abnormality of the genitourinary system
1	HP:0007618	Subcutaneous calcification	Deposition of calcium salts in subcutaneous tissue (i.e., the the lowermost layer of the integument).	Abnormality of the musculoskeletal system				3	HP:0025455	Decreased CSF 5-hydroxyindolacetic acid concentration	5-HIAA (5-hydroxyindolacetic acid) concentration in the cerebrospinal fluid (CSF) is below the lower limit of normal.	Abnormality of metabolism/homeostasis
1	HP:0007618	Subcutaneous calcification	Deposition of calcium salts in subcutaneous tissue (i.e., the the lowermost layer of the integument).	Abnormality of the integument				3	HP:0025455	Decreased CSF 5-hydroxyindolacetic acid concentration	5-HIAA (5-hydroxyindolacetic acid) concentration in the cerebrospinal fluid (CSF) is below the lower limit of normal.	Abnormality of the nervous system
1	HP:0005177	Premature arteriosclerosis	Arteriosclerosis occurring at an age that is younger than usual.	Abnormality of the cardiovascular system				3	HP:0007819	Presenile cataracts	Presenile cataract is a kind of cataract that occurs in early adulthood, that is, at an age that is younger than usual.	Abnormality of the eye
1	HP:0100324	Scleroderma	A chronic autoimmune phenomenon characterized by fibrosis (or hardening) and vascular alterations of the skin.	Abnormality of the integument				3	HP:0012799	Unilateral facial palsy	One-sided weakness of the muscles of facial expression and eye closure.	Abnormality of the musculoskeletal system
1	HP:0031160	Myelokathexis	Impaired egress of mature neutrophils from bone marrow causing neutropenia.	Abnormality of blood and blood-forming tissues				3	HP:0012799	Unilateral facial palsy	One-sided weakness of the muscles of facial expression and eye closure.	Abnormality of the nervous system
1	HP:0031020	Bone marrow hypercellularity	A larger than normal amount or percentage of hematopoietic cells relative to marrow fat.	Abnormality of blood and blood-forming tissues				3	HP:0012799	Unilateral facial palsy	One-sided weakness of the muscles of facial expression and eye closure.	Abnormality of head or neck
1	HP:0000008	Abnormal morphology of female internal genitalia	An abnormality of the female internal genitalia.	Abnormality of the genitourinary system				3	HP:0003694	Late-onset proximal muscle weakness	Lack of strength of the proximal musculature occurring late in the clinical course.	Abnormality of the musculoskeletal system
1	HP:0200043	Verrucae	Warts, benign growths on the skin or mucous membranes that cause cosmetic problems as well as pain and discomfort. Warts most often occur on the hands, feet, and genital areas.	Neoplasm				3	HP:0003795	Short middle phalanx of toe	Developmental hypoplasia (shortening) of middle phalanx of toe.	Abnormality of limbs
1	HP:0034003	Broad medial eyebrow	Regional increase in the width (height) of the middle portion of the eyebrow.	Abnormality of the integument				3	HP:0003795	Short middle phalanx of toe	Developmental hypoplasia (shortening) of middle phalanx of toe.	Abnormality of the musculoskeletal system
1	HP:0034003	Broad medial eyebrow	Regional increase in the width (height) of the middle portion of the eyebrow.	Abnormality of head or neck				3	HP:0033712	Repeated implantation failure	Repeated implantation failure refers to a situation in which embryos of good quality fail to implant following several in vitro fertilization (IVF) treatment cycles.	Abnormality of prenatal development or birth
1	HP:0012056	Cutaneous melanoma	The presence of a melanoma of the skin.	Neoplasm				3	HP:0007486	Cavernous hemangioma of the face	Definition not found	Abnormality of the cardiovascular system
1	HP:0011400	Abnormal CNS myelination	An abnormality of myelination of nerves in the central nervous system.	Abnormality of the nervous system				3	HP:0007486	Cavernous hemangioma of the face	Definition not found	Neoplasm
1	HP:0004326	Cachexia	Severe weight loss, wasting of muscle, loss of appetite, and general debility related to a chronic disease.	Growth abnormality				3	HP:0005916	Abnormal metacarpal morphology	Any abnormal shape or structure of the metacarpal bones.	Abnormality of limbs
1	HP:0005425	Recurrent sinopulmonary infections	An increased susceptibility to infections involving both the paranasal sinuses and the lungs, as manifested by a history of recurrent sinopulmonary infections.	Abnormality of the immune system				3	HP:0005916	Abnormal metacarpal morphology	Any abnormal shape or structure of the metacarpal bones.	Abnormality of the musculoskeletal system
1	HP:0005425	Recurrent sinopulmonary infections	An increased susceptibility to infections involving both the paranasal sinuses and the lungs, as manifested by a history of recurrent sinopulmonary infections.	Abnormality of the respiratory system				3	HP:0012801	Narrow jaw	Bigonial distance (lower facial width) more than 2 standard deviations below the mean (objective); or an apparently decreased width of the lower jaw (mandible) when viewed from the front (subjective).	Abnormality of head or neck
								3	HP:0012801	Narrow jaw	Bigonial distance (lower facial width) more than 2 standard deviations below the mean (objective); or an apparently decreased width of the lower jaw (mandible) when viewed from the front (subjective).	Abnormality of the musculoskeletal system
								3	HP:0002292	Frontal balding	Absence of hair in the anterior midline and/or parietal areas.	Abnormality of the integument
								3	HP:0006243	Phalangeal dislocation	Definition not found	Abnormality of the musculoskeletal system
								3	HP:0006243	Phalangeal dislocation	Definition not found	Abnormality of limbs
								3	HP:0200063	Colorectal polyposis	Multiple abnormal growths that arise from the lining of the large intestine (colon or rectum) and protrude into the intestinal lumen.	Abnormality of the digestive system
								3	HP:0100723	Gastrointestinal stroma tumor	Definition not found	Abnormality of the digestive system
								3	HP:0012180	Cystic medial necrosis	A disorder of large arteries, in particular the aorta, characterized by an accumulation of basophilic ground substance in the media with cyst-like lesions associated with degenerative changes of collagen, elastin and the vascular smooth muscle cells.	Abnormality of the cardiovascular system
								3	HP:0011993	Impaired neutrophil bactericidal activity	A reduction in the ability of neutrophils to kill bacteria.	Abnormality of blood and blood-forming tissues
								3	HP:0011993	Impaired neutrophil bactericidal activity	A reduction in the ability of neutrophils to kill bacteria.	Abnormality of the immune system
								3	HP:0003269	Sudanophilic leukodystrophy	Definition not found	Abnormality of the nervous system
								3	HP:0100866	Short iliac bones	Underdevelopment of the iliac bones.	Abnormality of the musculoskeletal system
								3	HP:0000481	Abnormal cornea morphology	Any abnormality of the cornea, which is the transparent tissue at the front of the eye that covers the iris, pupil, and anterior chamber.	Abnormality of the eye
								3	HP:0001119	Keratoglobus	Limbus-to-limbus corneal thinning, often greatest in the periphery, with globular protrusion of the cornea.	Abnormality of the eye
								3	HP:0033005	Plantar warts	Multiple verrucous lesions on the skin of the sole of the foot. These lesions are raised, have a thickened and rough surface, and may display prominent black dots (thrombosed capillaries). Palmar warts are caused by caused by human papillomavirus (HPV).	Abnormality of limbs
								3	HP:0033005	Plantar warts	Multiple verrucous lesions on the skin of the sole of the foot. These lesions are raised, have a thickened and rough surface, and may display prominent black dots (thrombosed capillaries). Palmar warts are caused by caused by human papillomavirus (HPV).	Abnormality of the integument
								3	HP:0001812	Hyperconvex fingernails	When viewed on end (with the finger tip pointing toward the examiner's eye) the curve of the fingernail forms a tighter curve of convexity.	Abnormality of the integument
								3	HP:0030473	Abnormal light-adapted flicker electroretinogram	Definition not found	Abnormality of the eye
								3	HP:0002634	Arteriosclerosis	Sclerosis (hardening) of the arteries with increased thickness of the wall of arteries as well as increased stiffness and a loss of elasticity.	Abnormality of the cardiovascular system
								3	HP:0005464	Craniofacial osteosclerosis	Abnormally increased density of craniofacial bone tissue.	Abnormality of the musculoskeletal system
								3	HP:0005464	Craniofacial osteosclerosis	Abnormally increased density of craniofacial bone tissue.	Abnormality of head or neck
								3	HP:0003759	Hypoplasia of lymphatic vessels	Congenital underdevelopment of lymph vessels.	Abnormality of the cardiovascular system
								3	HP:0003759	Hypoplasia of lymphatic vessels	Congenital underdevelopment of lymph vessels.	Abnormality of the immune system
								3	HP:0410309	Alpha-aminoadipic aciduria	The concentration of alpha-aminoadipic acid in the urine, normalized for urine concentration, is above the upper limit of normal.	Abnormality of metabolism/homeostasis
								3	HP:0410309	Alpha-aminoadipic aciduria	The concentration of alpha-aminoadipic acid in the urine, normalized for urine concentration, is above the upper limit of normal.	Abnormality of the genitourinary system
								3	HP:0030774	Mitochondrial swelling	The mitochondrial matrix refers to the substance occupying the space enclosed by the inner membrane of a mitochondrion, which contains enzymes, DNA, granules, and inclusions of protein crystals, glycogen, and lipid. Mitochondrial swelling refers to an increase in size of the mitochondrial matrix. This phenomenon is thought to be related to a permeabilized inner membrane that originates a large swelling in the mitochondrial matrix. Mitochondrial swelling may distend the outer membrane until it ruptures.	Abnormality of metabolism/homeostasis
								3	HP:0030774	Mitochondrial swelling	The mitochondrial matrix refers to the substance occupying the space enclosed by the inner membrane of a mitochondrion, which contains enzymes, DNA, granules, and inclusions of protein crystals, glycogen, and lipid. Mitochondrial swelling refers to an increase in size of the mitochondrial matrix. This phenomenon is thought to be related to a permeabilized inner membrane that originates a large swelling in the mitochondrial matrix. Mitochondrial swelling may distend the outer membrane until it ruptures.	Abnormal cellular phenotype
								3	HP:0007862	Retinal calcification	Deposition of calcium salts in the retina.	Abnormality of the musculoskeletal system
								3	HP:0007862	Retinal calcification	Deposition of calcium salts in the retina.	Abnormality of the eye
								3	HP:0004947	Arteriovenous fistula	An abnormal connection between an artery and vein.	Abnormality of the cardiovascular system
								3	HP:0009878	Cerebellar ataxia associated with quadrupedal gait	The presence of cerebellar signs and symptoms such as lack of balance associated with quadrupedal gait (locomotion on all four extremities with a 'bear-like' gait with the legs held straight).	Abnormality of the nervous system
								3	HP:0011734	Central adrenal insufficiency	A form of adrenal insufficiency related to a lack of ACTH, which leads to a decrease in the production of cortisol by the adrenal glands. Aldosterone production is not usually affected.	Abnormality of the endocrine system
								3	HP:0012376	Microphakia	Abnormal smallness of the lens.	Abnormality of the eye
								3	HP:0004762	Hypoplasia of right ventricle	Underdevelopment or reduced size of the heart right ventricle, often due to a reduced number of cells.	Abnormality of the cardiovascular system
								3	HP:0040319	Dark urine	An abnormal dark color of the urine.	Abnormality of metabolism/homeostasis
								3	HP:0040319	Dark urine	An abnormal dark color of the urine.	Abnormality of the genitourinary system
								3	HP:0033644	Elevated circulating erythropoietin concentration	Increased concentration of erythropoietin in the blood circulation. Erythropoietin is a glycoprotein hormone produced by the peritubular cells of the kidney that stimulates red blood cell production.	Abnormality of the endocrine system
								3	HP:0008763	No social interaction	Lack of intentional participation in interactions with another person.	Abnormality of the nervous system
								3	HP:0034311	Hypoplastic optic chiasm	Developmental defect characterized by undergrowth of the optic chiasm.	Abnormality of the eye
								3	HP:0007824	Total ophthalmoplegia	Paralysis of both the extrinsic and intrinsic ocular muscles.	Abnormality of the eye
								3	HP:0002927	Histidinuria	An increased concentration of histidine in the urine.	Abnormality of metabolism/homeostasis
								3	HP:0002927	Histidinuria	An increased concentration of histidine in the urine.	Abnormality of the genitourinary system
								3	HP:0025053	Elevated brain N-acetyl aspartate level by MRS	An increase in the level of N-acetyl aspartate in the brain identified by magnetic resonance spectroscopy (MRS).	Abnormality of the nervous system
								3	HP:0002200	Pseudobulbar signs	Pseudobulbar signs result from injury to an upper motor neuron lesion to the corticobulbar pathways in the pyramidal tract. Patients have difficulty chewing, swallowing and demonstrate slurred speech (often initial presentation) as well as abnormal behavioral symptoms such as inappropriate emotional outbursts of uncontrolled laughter or weeping etc.	Abnormality of the nervous system
								3	HP:0008762	Repetitive compulsive behavior	Definition not found	Abnormality of the nervous system
								3	HP:0000250	Dense calvaria	An abnormal increase of density of the bones making up the calvaria.	Abnormality of head or neck
								3	HP:0000250	Dense calvaria	An abnormal increase of density of the bones making up the calvaria.	Abnormality of the musculoskeletal system
								3	HP:0003167	Carnosinuria	An increased concentration of carnosine in the urine.	Abnormality of metabolism/homeostasis
								3	HP:0003167	Carnosinuria	An increased concentration of carnosine in the urine.	Abnormality of the genitourinary system
								3	HP:0011884	Abnormal umbilical stump bleeding	Abnormal bleeding of the umbilical stump following separation of the cord at approximately 7-10 days after birth.	Abnormality of blood and blood-forming tissues
								3	HP:0002814	Abnormality of the lower limb	An abnormality of the leg.	Abnormality of limbs
								3	HP:0007263	Spinocerebellar atrophy	Atrophy affecting the cerebellum and the spinocerebellar tracts of the spinal cord.	Abnormality of the nervous system
								3	HP:0004471	Aplasia cutis congenita over the scalp vertex	A developmental defect resulting in the congenital absence of skin on the scalp vertex, often just lateral to the midline.	Abnormality of the integument
								3	HP:0034368	Urolithiasis	Renal stones are formed within the kidneys, and this is called nephrolithiasis. Urolithiasis is a condition that occurs when these stones exit the renal pelvis and move into the remainder of the urinary collecting system, which includes the ureters, bladder, and urethra.	Abnormality of the genitourinary system
								3	HP:0004828	Refractory anemia with ringed sideroblasts	A type of myelodysplastic syndrome characterized by less than 5% myeloblasts in the bone marrow, but with 15% or greater red cell precursors in the marrow being abnormal iron-stuffed cells called ringed sideroblasts.	Abnormality of blood and blood-forming tissues
								3	HP:0004828	Refractory anemia with ringed sideroblasts	A type of myelodysplastic syndrome characterized by less than 5% myeloblasts in the bone marrow, but with 15% or greater red cell precursors in the marrow being abnormal iron-stuffed cells called ringed sideroblasts.	Neoplasm
								3	HP:0011829	Narrow philtrum	Distance between the philtral ridges, measured just above the vermilion border, more than 2 standard deviations below the mean. Alternatively, an apparently decreased distance between the ridges of the philtrum.	Abnormality of head or neck
								3	HP:0031298	Coronary sinus enlargement	Abnormal increase in size of the coronary sinus.	Abnormality of the cardiovascular system
								3	HP:0008736	Hypoplasia of penis	Definition not found	Abnormality of the genitourinary system
								3	HP:0008946	Pelvic girdle amyotrophy	Atrophy of the muscles of the pelvic girdle (also known as hip girdle), i.e., the gluteal muscles, the lateral rotators, the adductors, the psoas major and the iliacus muscle.	Abnormality of the musculoskeletal system
								3	HP:0008946	Pelvic girdle amyotrophy	Atrophy of the muscles of the pelvic girdle (also known as hip girdle), i.e., the gluteal muscles, the lateral rotators, the adductors, the psoas major and the iliacus muscle.	Abnormality of limbs
								3	HP:0000799	Renal steatosis	Abnormal fat accumulation in the kidneys.	Abnormality of the genitourinary system
								3	HP:0030609	Photoreceptor layer loss on macular OCT	Loss of the outer nuclear layer (photoreceptor layer) as assessed by ocular coherence tomography.	Abnormality of the eye
								3	HP:0025474	Erythematous plaque	A plaque (a solid, raised, plateau-like (flat-topped) lesion greater than 1 cm in diameter) with a red or reddish color often associated with inflammation or irritation.	Abnormality of the integument
								3	HP:0010561	Undulate ribs	An abnormally wavy surface or edge of the ribs.	Abnormality of the musculoskeletal system
								3	HP:0005979	Metabolic ketoacidosis	A metabolic acidosis due to accumulation of ketone bodies generally observed in the setting of poor nutritional intake.	Abnormality of metabolism/homeostasis
								3	HP:0003717	Minimal subcutaneous fat	Definition not found	Abnormality of the musculoskeletal system
								3	HP:0003717	Minimal subcutaneous fat	Definition not found	Abnormality of the integument
								3	HP:0004818	Paroxysmal nocturnal hemoglobinuria	Definition not found	Abnormality of metabolism/homeostasis
								3	HP:0004818	Paroxysmal nocturnal hemoglobinuria	Definition not found	Abnormality of the genitourinary system
								3	HP:0011748	Adrenocorticotropic hormone deficiency	A reduced ability to secrete adrenocorticotropic hormone (ACTH), a hormone that stimulates the adrenal cortex to secrete of glucocorticoids such as cortisol.	Abnormality of the endocrine system
								3	HP:0011748	Adrenocorticotropic hormone deficiency	A reduced ability to secrete adrenocorticotropic hormone (ACTH), a hormone that stimulates the adrenal cortex to secrete of glucocorticoids such as cortisol.	Abnormality of the nervous system
								3	HP:0002550	Absent facial hair	Absence of facial hair.	Abnormality of the integument
								3	HP:0032622	Tubular luminal dilatation	Dilatation (expansion beyond the normal dimension) of the cavity (lumen) of tubules of the kidney. The tubular cross section displays an attenuated brush border (apical PAS positivity greater than 10 percent of the normal expected height, but unequivocally less than normal expected height), resulting in an apparent increase in the size of lumen.	Abnormality of the genitourinary system
								3	HP:0004097	Deviation of finger	Deviated fingers is a term that should be used if one or more fingers of the hand are deviated from their normal position, either to the radial or ulnar side. A deviation of a finger can be caused by an abnormal form of one or more of the phalanges of the affected finger, or by a deviation or displacement of one or more phalanges.	Abnormality of limbs
								3	HP:0004097	Deviation of finger	Deviated fingers is a term that should be used if one or more fingers of the hand are deviated from their normal position, either to the radial or ulnar side. A deviation of a finger can be caused by an abnormal form of one or more of the phalanges of the affected finger, or by a deviation or displacement of one or more phalanges.	Abnormality of the musculoskeletal system
								3	HP:0010624	Aplastic/hypoplastic toenail	Absence or underdevelopment of the toenail.	Abnormality of the integument
								3	HP:0000911	Flat glenoid fossa	Abnormally flat configuration of the glenoid fossa, also known as the glenoid cavity, which is the articular surface of the scapula that articulates with the head of the humerus.	Abnormality of the musculoskeletal system
								3	HP:0001343	Kernicterus	Damage to cerebral nuclei caused in infants by highly increased levels of unconjugated bilirubin. The basal ganglia and brainstem nuclei could be shown to have a yellow staining historically in infants who died of kernicterus, that is, kernicterus is strictly speaking a pathological diagnosis. The presence of kernicterus may be inferred in infants with characteristic acute or chronic bilirubin-induced neurological dysfunction.	Abnormality of the nervous system
								3	HP:0410132	Increased level of L-pyroglutamic acid in urine	An increase in the level of L-pyroglutamic acid in the urine.	Abnormality of metabolism/homeostasis
								3	HP:0410132	Increased level of L-pyroglutamic acid in urine	An increase in the level of L-pyroglutamic acid in the urine.	Abnormality of the genitourinary system
								3	HP:0025269	Panic attack	A sudden episode of intense fear in a situation where there is no danger or apparent cause.	Abnormality of the nervous system
								3	HP:0005430	Recurrent Neisserial infections	Recurrent infections by bacteria of the genus Neisseria, including N. meningitidis (one of the most common causes of bacterial meningitis).	Abnormality of the immune system
								3	HP:0040129	Abnormal nerve conduction velocity	Definition not found	Abnormality of the nervous system
								3	HP:0008208	Parathyroid hyperplasia	Hyperplasia of the parathyroid gland.	Abnormality of the endocrine system
								3	HP:0003153	Cystathioninuria	An elevated urinary concentration of cystathionine.	Abnormality of metabolism/homeostasis
								3	HP:0003153	Cystathioninuria	An elevated urinary concentration of cystathionine.	Abnormality of the genitourinary system
								3	HP:0000206	Glossitis	Inflammation of the tongue.	Abnormality of head or neck
								3	HP:0006657	Hypoplasia of first ribs	Definition not found	Abnormality of the musculoskeletal system
								3	HP:0008150	Elevated serum transaminases during infections	Elevations of the levels of SGOT (serum glutamic oxaloacetic transaminase) and SGPT (serum glutamic pyruvic transaminase) that occur during infections.	Abnormality of metabolism/homeostasis
								3	HP:0025520	Calcinosis cutis	Deposition of calcium in the skin.	Abnormality of the musculoskeletal system
								3	HP:0001018	Abnormal palmar dermatoglyphics	An abnormality of the dermatoglyphs, i.e., an abnormality of the patterns of ridges of the skin of palm of hand.	Abnormality of the integument
								3	HP:0001018	Abnormal palmar dermatoglyphics	An abnormality of the dermatoglyphs, i.e., an abnormality of the patterns of ridges of the skin of palm of hand.	Abnormality of limbs
								3	HP:0000811	Abnormal external genitalia	Definition not found	Abnormality of the genitourinary system
								3	HP:0010291	Prominent palatine ridges	Increased size and/or number of soft tissue folds on the palatal side of the maxillary alveolar ridge.	Abnormality of head or neck
								3	HP:0012629	Phakodonesis	Tremulousness (trembling) of the lens of the eye.	Abnormality of the eye
								3	HP:0004439	Craniofacial dysostosis	A characteristic appearance resulting from defective ossification of craniofacial bones.	Abnormality of head or neck
								3	HP:0004439	Craniofacial dysostosis	A characteristic appearance resulting from defective ossification of craniofacial bones.	Abnormality of the musculoskeletal system
								3	HP:0003276	Pelvic bone exostoses	A benign growth the projects outward from the bone surface of the pelvis. Exostoses are capped by cartilage, and arise from a bone that develops from cartilage.	Abnormality of the musculoskeletal system
								3	HP:0003276	Pelvic bone exostoses	A benign growth the projects outward from the bone surface of the pelvis. Exostoses are capped by cartilage, and arise from a bone that develops from cartilage.	Neoplasm
								3	HP:0000918	Scapular exostoses	The presence of multiple exostoses on the scapula. An exostosis is a benign growth the projects outward from the bone surface. It is capped by cartilage.	Abnormality of the musculoskeletal system
								3	HP:0000918	Scapular exostoses	The presence of multiple exostoses on the scapula. An exostosis is a benign growth the projects outward from the bone surface. It is capped by cartilage.	Neoplasm
								3	HP:0000896	Rib exostoses	Multiple circumscribed bony excrescences located in the ribs.	Abnormality of the musculoskeletal system
								3	HP:0000896	Rib exostoses	Multiple circumscribed bony excrescences located in the ribs.	Neoplasm
								3	HP:0031014	Arteria lusoria	Usually, three large arteries arise from the arch of the aorta: the brachiocephalic trunk (divided into the right common carotid artery and the right subclavian artery), the left common carotid artery, and the left subclavian artery. However, when aberrant right subclavian artery variant is present, the brachiocephalic trunk is absent and four large arteries arise from the arch of the aorta: the right common carotid artery, the left common carotid artery, the left subclavian artery, and the final one with the most distal left sided origin, the right subclavian artery, also called the arteria lusoria.	Abnormality of the cardiovascular system
								3	HP:0009002	Loss of truncal subcutaneous adipose tissue	Loss (reduction of previously present) of subcutaneous adipose tissue in the region of the trunk.	Abnormality of the musculoskeletal system
								3	HP:0010612	Plantar pits	The presence of multiple pits (small, pinpoint-large indentations on the surface of the skin) located on the skin of sole of foot.	Abnormality of the integument
								3	HP:0010612	Plantar pits	The presence of multiple pits (small, pinpoint-large indentations on the surface of the skin) located on the skin of sole of foot.	Abnormality of limbs
								3	HP:0100275	Diffuse cerebellar atrophy	Diffuse unlocalised atrophy affecting the cerebellum.	Abnormality of the nervous system
								3	HP:0012766	Widened cerebral subarachnoid space	An increase in size of the anatomic space between the arachnoid membrane and pia mater in the region surrounding the cerebrum.	Abnormality of the nervous system
								3	HP:0031656	Systolic anterior motion of the mitral valve	Systolic anterior motion of the mitral valve (SAM) is a paradoxical motion of the anterior, and occasionally posterior, mitral valve leaflet towards the left ventricular outflow tract (LVOT) during systole.	Abnormality of the cardiovascular system
								3	HP:0009063	Progressive distal muscle weakness	Progressively reduced strength of the distal musculature.	Abnormality of the musculoskeletal system
								3	HP:0008366	Foot joint contracture	Contractures of one or more joints of the feet meaning chronic loss of joint motion due to structural changes in non-bony tissue.	Abnormality of limbs
								3	HP:0008366	Foot joint contracture	Contractures of one or more joints of the feet meaning chronic loss of joint motion due to structural changes in non-bony tissue.	Abnormality of the musculoskeletal system
								3	HP:0005318	Cerebral vasculitis	Inflammation of the blood vessels within the brain.	Abnormality of the cardiovascular system
								3	HP:0005318	Cerebral vasculitis	Inflammation of the blood vessels within the brain.	Abnormality of the nervous system
								3	HP:4000007	Bronchoconstriction	Tightening of smooth muscle surrounding the bronchi and bronchioles with consequent wheezing and shortness of breath.	Abnormality of the respiratory system
								3	HP:0012865	Abnormal sperm head morphology	A structural abnormality of the sperm head.	Abnormality of the genitourinary system
								3	HP:0001172	Abnormal thumb morphology	An abnormal structure of the first digit of the hand.	Abnormality of limbs
								3	HP:0001172	Abnormal thumb morphology	An abnormal structure of the first digit of the hand.	Abnormality of the musculoskeletal system
								3	HP:0002898	Embryonal neoplasm	Definition not found	Neoplasm
								3	HP:0012122	Anterior uveitis	Inflammation of the uveal tract in which the primary site of inflammation is the anterior chamber.	Abnormality of the eye
								3	HP:0012122	Anterior uveitis	Inflammation of the uveal tract in which the primary site of inflammation is the anterior chamber.	Abnormality of the immune system
								3	HP:0032106	Conjunctival icterus	Conjunctival icterus is a condition where there is yellowing of the whites of the eyes. This is most commonly seen in patients who have liver disease.	Abnormality of head or neck
								3	HP:0031813	Colonic eosinophilia	An excess of eosinophilic cells in colonic tissue, i.e., eosinophilic infiltration in the colon.	Abnormality of the digestive system
								3	HP:0031813	Colonic eosinophilia	An excess of eosinophilic cells in colonic tissue, i.e., eosinophilic infiltration in the colon.	Abnormality of the immune system
								3	HP:0007917	Tractional retinal detachment	A type of retinal detachment arising due to a combination of contracting retinal membranes, abnormal vitreoretinal adhesions, and vitreous changes. It is usually seen in the context of diseases that induce a fibrovascular response, e.g. diabetes.	Abnormality of the eye
								3	HP:0007685	Peripheral retinal avascularization	Definition not found	Abnormality of the eye
								3	HP:0007685	Peripheral retinal avascularization	Definition not found	Abnormality of the cardiovascular system
								3	HP:0001489	Posterior vitreous detachment	Separation of the vitreous humor from the retina.	Abnormality of the eye
								3	HP:0030672	Asteroid hyalosis	The presence of small, white vitreous opacities consisting of calcium phosphate and complex, layered lipid deposits.	Abnormality of the eye
								3	HP:0000868	Decreased fertility in females	Definition not found	Abnormality of the genitourinary system
								3	HP:0410242	Abnormal circulating IgG level	An abnormal deviation from normal levels of IgG immunoglobulin in blood.	Abnormality of the immune system
								3	HP:0410242	Abnormal circulating IgG level	An abnormal deviation from normal levels of IgG immunoglobulin in blood.	Abnormality of metabolism/homeostasis
								3	HP:0410242	Abnormal circulating IgG level	An abnormal deviation from normal levels of IgG immunoglobulin in blood.	Abnormal cellular phenotype
								3	HP:0410242	Abnormal circulating IgG level	An abnormal deviation from normal levels of IgG immunoglobulin in blood.	Abnormality of blood and blood-forming tissues
								3	HP:0007420	Spontaneous hematomas	Spontaneous development of hematomas (hematoma) or bruises without significant trauma.	Abnormality of blood and blood-forming tissues
								3	HP:0007420	Spontaneous hematomas	Spontaneous development of hematomas (hematoma) or bruises without significant trauma.	Abnormality of the cardiovascular system
								3	HP:0007420	Spontaneous hematomas	Spontaneous development of hematomas (hematoma) or bruises without significant trauma.	Abnormality of the integument
								3	HP:0003469	Peripheral dysmyelination	Defective structure and function of myelin sheaths. Dysmyelination is distinguished from demyleination where there is destruction or damage of previously normal myelination.	Abnormality of the nervous system
								3	HP:0025321	Copper accumulation in liver	An anomalous build up of copper (Cu) in the liver.	Abnormality of metabolism/homeostasis
								3	HP:0025321	Copper accumulation in liver	An anomalous build up of copper (Cu) in the liver.	Abnormality of the digestive system
								3	HP:0005632	Absent forearm	Definition not found	Abnormality of limbs
								3	HP:0007020	Progressive spastic paraplegia	Definition not found	Abnormality of the musculoskeletal system
								3	HP:0007020	Progressive spastic paraplegia	Definition not found	Abnormality of the nervous system
								3	HP:0002793	Abnormal pattern of respiration	An anomaly of the rhythm or depth of breathing.	Abnormality of the respiratory system
								3	HP:0003319	Abnormality of the cervical spine	Any abnormality of the cervical vertebral column.	Abnormality of the musculoskeletal system
								3	HP:0008297	Transient hyperphenylalaninemia	A condition of not having consistently high levels of phenylalanine in the blood but of experiencing temporary hyperphenylalaninemia following ingestion of large quantities of phenylalanine (for instance, following an oral loading test with phenylalanine).	Abnormality of metabolism/homeostasis
								3	HP:0032169	Severe infection	A type of infection that is regarded as a sign of a pathological susceptibility to infection because of unusual severity or intensity of the infection.	Abnormality of the immune system
								3	HP:0011133	Increased sensitivity to ionizing radiation	An abnormally increased sensitivity to the effects of ionizing radiation.	Abnormality of metabolism/homeostasis
								3	HP:0011133	Increased sensitivity to ionizing radiation	An abnormally increased sensitivity to the effects of ionizing radiation.	Abnormal cellular phenotype
								3	HP:0012420	Meconium stained amniotic fluid	Amniotic fluid containing the earliest stools of a mammalian infant.	Abnormality of prenatal development or birth
								3	HP:0006799	Basal ganglia cysts	Definition not found	Abnormality of the nervous system
								3	HP:0032066	Decreased serum bicarbonate concentration	An abnormal reduction of the concentration of bicarbonate, HCO3[-], in the circulation.	Abnormality of metabolism/homeostasis
								3	HP:0008315	Decreased plasma free carnitine	A decreased concentration of free (unbound) carnitine in the blood.	Abnormality of metabolism/homeostasis
								3	HP:0008315	Decreased plasma free carnitine	A decreased concentration of free (unbound) carnitine in the blood.	Abnormal cellular phenotype
								3	HP:0011309	Tapered toe	The gradual reduction in girth of the toe from proximal to distal.	Abnormality of limbs
								3	HP:0011309	Tapered toe	The gradual reduction in girth of the toe from proximal to distal.	Abnormality of the musculoskeletal system
								3	HP:0010815	Nevus sebaceous	A congenital, hairless plaque consisting of overgrown epidermis, sebaceous glands, hair follicles, apocrine glands and connective tissue. They are a variant of epidermal naevi. Sebaceous naevi most often appear on the scalp, but they may also arise on the face, neck or forehead. At birth, a sevaceous nevus typically appears as a solitary, smooth, yellow-orange hairless patch. Sebaceous naevi become more pronounced around adolescence, often appearing bumpy, warty or scaly.	Abnormality of the integument
								3	HP:0011987	Ectopic ossification in muscle tissue	Formation of abnormal bony tissue within muscle tissue.	Abnormality of the musculoskeletal system
								3	HP:0003461	Increased urinary O-linked sialopeptides	Excretion of peptides conjugated to sialic acid in the urine.	Abnormality of metabolism/homeostasis
								3	HP:0003461	Increased urinary O-linked sialopeptides	Excretion of peptides conjugated to sialic acid in the urine.	Abnormality of the genitourinary system
								3	HP:0004422	Biparietal narrowing	A narrowing of the biparietal diameter (i.e., of the transverse distance between the protuberances of the two parietal bones of the skull).	Abnormality of head or neck
								3	HP:0004422	Biparietal narrowing	A narrowing of the biparietal diameter (i.e., of the transverse distance between the protuberances of the two parietal bones of the skull).	Abnormality of the musculoskeletal system
								3	HP:0001757	High-frequency sensorineural hearing impairment	A form of sensorineural hearing impairment that affects primarily the higher frequencies.	Abnormality of the ear
								3	HP:0002448	Progressive encephalopathy	Definition not found	Abnormality of the nervous system
								3	HP:0004742	Abnormal renal collecting system morphology	An abnormality of the renal collecting system.	Abnormality of the genitourinary system
								3	HP:0003752	Episodic flaccid weakness	Recurrent episodes of muscle flaccidity, a type of paralysis in which a muscle becomes soft and yields to passive stretching.	Abnormality of the musculoskeletal system
								3	HP:0003609	Foam cells with lamellar inclusion bodies	The presence of foam cells that contain lamellar inclusion bodies.	Abnormality of the cardiovascular system
								3	HP:0100565	Hydromyelia	Dilation of central canal from incomplete fusion of the posterior columns or persistence of the primitive large canal of the embryo.	Abnormality of the nervous system
								3	HP:0009162	Absent middle phalanx of 5th finger	Absence of the middle phalanx of the little (5th) finger.	Abnormality of limbs
								3	HP:0009162	Absent middle phalanx of 5th finger	Absence of the middle phalanx of the little (5th) finger.	Abnormality of the musculoskeletal system
								3	HP:0002612	Congenital hepatic fibrosis	The presence of fibrosis of that part of the liver with congenital onset.	Abnormality of the digestive system
								3	HP:0030269	Increased circulating insulin-like growth factor 1 concentration	An elevated level of insulin-like growth factor 1 (IGF1) in the blood circulation.	Abnormality of the endocrine system
								3	HP:0008278	Cerebellar cortical atrophy	Atrophy (wasting) of the cerebellar cortex.	Abnormality of the nervous system
								3	HP:0000166	Severe periodontitis	A severe form of periodontitis.	Abnormality of head or neck
								3	HP:0000166	Severe periodontitis	A severe form of periodontitis.	Abnormality of the immune system
								3	HP:0012324	Myeloid leukemia	A leukemia that originates from a myeloid cell, that is the blood forming cells of the bone marrow.	Abnormality of blood and blood-forming tissues
								3	HP:0012324	Myeloid leukemia	A leukemia that originates from a myeloid cell, that is the blood forming cells of the bone marrow.	Abnormality of the immune system
								3	HP:0012324	Myeloid leukemia	A leukemia that originates from a myeloid cell, that is the blood forming cells of the bone marrow.	Neoplasm
								3	HP:0020082	Heinz bodies	A type of erythrocyte inclusion composed of denatured hemoglobin.	Abnormality of blood and blood-forming tissues
								3	HP:0000145	Transverse vaginal septum	Definition not found	Abnormality of the genitourinary system
								3	HP:0000198	Absence of Stensen duct	Definition not found	Abnormality of head or neck
								3	HP:0007856	Punctate opacification of the cornea	Punctate opacification (reduced transparency) of the corneal stroma.	Abnormality of the eye
								3	HP:0012532	Chronic pain	Persistent pain, usually defined as pain that has lasted longer than 3 to 6 months.	Constitutional symptom
								3	HP:0002590	Paralytic ileus	Definition not found	Abnormality of the digestive system
								3	HP:0012163	Carotid artery dilatation	A dilatation (balooning or bulging out of the vessel wall) of a carotid artery.	Abnormality of the cardiovascular system
								3	HP:0030822	Hooded upper eyelid	Upper eyelid partly covered by skin when eyes are open.	Abnormality of head or neck
								3	HP:0001311	Abnormal nervous system electrophysiology	An abnormality of the function of the electrical signals with which nerve cells communicate with each other or with muscles as measured by electrophysiological investigations.	Abnormality of the nervous system
								3	HP:0008439	Lumbar hemivertebrae	Absence of one half of the vertebral body in the lumbar spine.	Abnormality of the musculoskeletal system
								3	HP:0002872	Apneic episodes precipitated by illness, fatigue, stress	Recurrent episodes of apnea that are precipitated by factors such as illness, fatigue, or stress.	Abnormality of the respiratory system
								3	HP:0012584	Bilateral renal hypoplasia	Two sided hypoplasia of the kidney.	Abnormality of the genitourinary system
								3	HP:0003436	Prolonged miniature endplate currents	An abnormal prolongation of the miniature endplate potentials, i.e. the postsynaptic response to transmitter released from an individual vesicle at the neuromuscular junction.	Abnormality of the nervous system
								3	HP:0100739	Bulimia	A form of anomalous eating behavior characterized by binge eating is followed by self-induced vomiting or other compensatory behavior intended to prevent weight gain (purging, fasting or exercising or a combination of these).	Abnormality of the nervous system
								3	HP:0005273	Absent nasal septal cartilage	Lack of the cartilage of the nasal septum.	Abnormality of head or neck
								3	HP:0005273	Absent nasal septal cartilage	Lack of the cartilage of the nasal septum.	Abnormality of the musculoskeletal system
								3	HP:0001913	Granulocytopenia	An abnormally reduced number of granulocytes in the blood.	Abnormality of blood and blood-forming tissues
								3	HP:0001913	Granulocytopenia	An abnormally reduced number of granulocytes in the blood.	Abnormality of the immune system
								3	HP:0006342	Peg-shaped maxillary lateral incisors	A tooth crown with its mesial and distal sides converging or tapering toward the incisal edge causing severe reduction of mesiodistal diameter	Abnormality of head or neck
								3	HP:0025392	Nodular pattern on pulmonary HRCT	A nodular pattern is characterised on pulmonary high-resolution computed tomography by the presence of numerous rounded opacities that range from 2 mm to 1 cm in diameter, with micronodules defined as smaller than 3 mm in diameter.	Abnormality of the respiratory system
								3	HP:0025390	Reticular pattern on pulmonary HRCT	On pulmonary high-resolution computed tomography, reticular pattern is characterised by innumerable interlacing shadows suggesting a mesh.	Abnormality of the respiratory system
								3	HP:0033584	Nonspecific interstitial pneumonia	Temporally uniform (all lesions are in the same stage of evolution) pattern of diffuse inflammatory interstitial process, mostly symmetric over the entire lung, involving mainly the alveolar septa.	Abnormality of the respiratory system
								3	HP:0012730	Aglossia	Absence of the tongue owing to a developmental abnormality.	Abnormality of head or neck
								3	HP:0034349	Supravalvar pulmonary stenosis	A cardiovascular malformation associated with narrowing at the level of the pulmonary sinotubular junction above the pulmonic valve.	Abnormality of the cardiovascular system
								3	HP:0410293	Absent isohemagglutinin level	Absent or undetectable level of isohemagglutinin. An isohemagglutinin refers to the naturally occurring antibodies in the ABO blood group system (i.e., anti-A in a group B person, anti-B in a group A person, and anti-A, anti-B, and anti-A,B in a group O person).	Abnormality of the immune system
								3	HP:0410293	Absent isohemagglutinin level	Absent or undetectable level of isohemagglutinin. An isohemagglutinin refers to the naturally occurring antibodies in the ABO blood group system (i.e., anti-A in a group B person, anti-B in a group A person, and anti-A, anti-B, and anti-A,B in a group O person).	Abnormality of metabolism/homeostasis
								3	HP:0410293	Absent isohemagglutinin level	Absent or undetectable level of isohemagglutinin. An isohemagglutinin refers to the naturally occurring antibodies in the ABO blood group system (i.e., anti-A in a group B person, anti-B in a group A person, and anti-A, anti-B, and anti-A,B in a group O person).	Abnormal cellular phenotype
								3	HP:0410293	Absent isohemagglutinin level	Absent or undetectable level of isohemagglutinin. An isohemagglutinin refers to the naturally occurring antibodies in the ABO blood group system (i.e., anti-A in a group B person, anti-B in a group A person, and anti-A, anti-B, and anti-A,B in a group O person).	Abnormality of blood and blood-forming tissues
								3	HP:0040088	Abnormal lymphocyte count	Any abnormality in the total number of lymphocytes in the blood.	Abnormality of blood and blood-forming tissues
								3	HP:0040088	Abnormal lymphocyte count	Any abnormality in the total number of lymphocytes in the blood.	Abnormality of the immune system
								3	HP:0006390	Anterior tibial bowing	An abnormal anterior bending or curvature of the tibia.	Abnormality of limbs
								3	HP:0006390	Anterior tibial bowing	An abnormal anterior bending or curvature of the tibia.	Abnormality of the musculoskeletal system
								3	HP:0012231	Exudative retinal detachment	A type of retinal detachment arising from damage to the outer blood-retinal barrier that allows fluid to access the subretinal space and separate the neurosensory retina from the retinal pigment epithelium.	Abnormality of the eye
								3	HP:0008970	Scapulohumeral muscular dystrophy	Definition not found	Abnormality of the musculoskeletal system
								3	HP:0009835	Aplasia/Hypoplasia of the distal phalanges of the hand	Absence or underdevelopment of the distal phalanges.	Abnormality of limbs
								3	HP:0009835	Aplasia/Hypoplasia of the distal phalanges of the hand	Absence or underdevelopment of the distal phalanges.	Abnormality of the musculoskeletal system
								3	HP:0200118	Malabsorption of Vitamin B12	Definition not found	Abnormality of metabolism/homeostasis
								3	HP:0030833	Neck pain	An unpleasant sensation characterized by physical discomfort (such as pricking, throbbing, or aching) localized to the neck.	Constitutional symptom
								3	HP:0012027	Laryngeal edema	An abnormal accumulation of fluid and swelling in the tissues of the larynx.	Abnormality of metabolism/homeostasis
								3	HP:0012027	Laryngeal edema	An abnormal accumulation of fluid and swelling in the tissues of the larynx.	Abnormality of the respiratory system
								3	HP:0009650	Short distal phalanx of the thumb	Hypoplastic (short) distal phalanx of the thumb.	Abnormality of limbs
								3	HP:0009650	Short distal phalanx of the thumb	Hypoplastic (short) distal phalanx of the thumb.	Abnormality of the musculoskeletal system
								3	HP:0025233	Sleep paralysis	An inability to move the body at the onset of sleep or upon awakening from sleep, lasting for seconds to a few minutes.	Abnormality of the nervous system
								3	HP:0010772	Anomalous pulmonary venous return	A developmental defect characterized by abnormal connection of one or more pulmonary veins to the superior or inferior vena cava, the right atrium, or the coronary sinus, resulting in a left-to-right shunt of oxygenated blood.	Abnormality of the respiratory system
								3	HP:0010772	Anomalous pulmonary venous return	A developmental defect characterized by abnormal connection of one or more pulmonary veins to the superior or inferior vena cava, the right atrium, or the coronary sinus, resulting in a left-to-right shunt of oxygenated blood.	Abnormality of the cardiovascular system
								3	HP:0001043	Prominent scalp veins	Definition not found	Abnormality of the cardiovascular system
								3	HP:0001043	Prominent scalp veins	Definition not found	Abnormality of the integument
								3	HP:0001043	Prominent scalp veins	Definition not found	Abnormality of head or neck
								3	HP:0004812	B Acute Lymphoblastic Leukemia	A type of ALL characterized by elevated levels of B-cell lymphoblasts in the bone marrow and the blood.	Abnormality of blood and blood-forming tissues
								3	HP:0004812	B Acute Lymphoblastic Leukemia	A type of ALL characterized by elevated levels of B-cell lymphoblasts in the bone marrow and the blood.	Abnormality of the immune system
								3	HP:0004812	B Acute Lymphoblastic Leukemia	A type of ALL characterized by elevated levels of B-cell lymphoblasts in the bone marrow and the blood.	Neoplasm
								3	HP:0100814	Blue nevus	Definition not found	Abnormality of the integument
								3	HP:0012446	Decreased CSF 5-methyltetrahydrofolate concentration	A reduced concentration of 5-methyltetrahydrofolate(2-) in the cerebrospinal fluid (CSF). 5-methyltetrahydrofolate is the active folate metabolite.	Abnormality of metabolism/homeostasis
								3	HP:0012446	Decreased CSF 5-methyltetrahydrofolate concentration	A reduced concentration of 5-methyltetrahydrofolate(2-) in the cerebrospinal fluid (CSF). 5-methyltetrahydrofolate is the active folate metabolite.	Abnormality of the nervous system
								3	HP:0003782	Eunuchoid habitus	A body habitus that is tall, slim and underweight, with long legs and long arms (i.e., arm span exceeds height by 5 cm or more).	Growth abnormality
								3	HP:0007936	Restrictive external ophthalmoplegia	Fibrosis of the external ocular muscles such that the eyes of affected individuals are partially or completely fixed in a strabismic position. Residual eye movements are significantly limited.	Abnormality of the eye
								3	HP:0006522	Repeated pneumothoraces	Definition not found	Abnormality of the respiratory system
								3	HP:0100771	Hypoperistalsis	Reduced or inadequate peristalsis, with resultant slow passage of contents through the digestive tract.	Abnormality of the digestive system
								3	HP:0001555	Asymmetry of the thorax	Lack of symmetry between the left and right halves of the thorax.	Abnormality of the musculoskeletal system
								3	HP:0009062	Infantile axial hypotonia	Muscular hypotonia (abnormally low muscle tone) affecting the musculature of the trunk and with onset in infancy.	Abnormality of the musculoskeletal system
								3	HP:0003119	Abnormal circulating lipid concentration	Any deviation from the normal concentration of a lipid in the blood circulation.	Abnormality of metabolism/homeostasis
								3	HP:0012075	Personality disorder	A personality disorder is a deeply ingrained pattern of behavior of a specified kind that deviates markedly from the norms of generally accepted behavior. It is typically apparent by the time of adolescence and causes long-term difficulties in personal relationships or functioning in society.	Abnormality of the nervous system
								3	HP:0004845	Acute monocytic leukemia	The accumulation of transformed primitive hematopoietic blast cells, which lose their ability of normal differentiation and proliferation.	Abnormality of blood and blood-forming tissues
								3	HP:0004845	Acute monocytic leukemia	The accumulation of transformed primitive hematopoietic blast cells, which lose their ability of normal differentiation and proliferation.	Abnormality of the immune system
								3	HP:0004845	Acute monocytic leukemia	The accumulation of transformed primitive hematopoietic blast cells, which lose their ability of normal differentiation and proliferation.	Neoplasm
								3	HP:0006485	Agenesis of incisor	Agenesis of incisor.	Abnormality of head or neck
								3	HP:0011523	Iris cyst	An iris cyst is composed of a single cell layer of epithelium and is filled with fluid.	Abnormality of the eye
								3	HP:0012427	Increased femoral anteversion	An increased degree of femoral version, which is defined as the angular difference between axis of femoral neck and transcondylar axis of the knee. Thus, femoral anteversion is an inward twisting of the femur that causes the knees and feet to turn inward.	Abnormality of the musculoskeletal system
								3	HP:0012427	Increased femoral anteversion	An increased degree of femoral version, which is defined as the angular difference between axis of femoral neck and transcondylar axis of the knee. Thus, femoral anteversion is an inward twisting of the femur that causes the knees and feet to turn inward.	Abnormality of limbs
								3	HP:0020088	Post-vaccination measles	Infection with the measles virus of the live-attenuated vaccine. This is an extremely rare event and may indicate immunocompromise in some cases.	Abnormality of the immune system
								3	HP:0003725	Firm muscles	Definition not found	Abnormality of the musculoskeletal system
								3	HP:0030230	Central core regions in muscle fibers	The presence of disorganized areas called cores in the center of muscle fibers. There is a typical appearance of the biopsy on light microscopy, where the muscle cells have cores that are devoid of mitochondria and specific enzymes. Cores are typically well demarcated and centrally located, but may occasionally be multiple and of eccentric.	Abnormality of the musculoskeletal system
								3	HP:0030424	Epididymal cyst	A smooth, extratesticular, spherical cyst in the head of the epididymis.	Abnormality of the genitourinary system
								3	HP:0012266	T-wave alternans	A periodic beat-to-beat variation in the amplitude or shape of the T wave in an EKG.	Abnormality of the cardiovascular system
								3	HP:0025425	Laryngospasm	A spasm (involuntary contraction) of the vocal cords that can make it difficult to speak or breathe.	Abnormality of the respiratory system
								3	HP:0010812	Short uvula	Decreased length of the uvula.	Abnormality of head or neck
								3	HP:0005285	Absent nasal bridge	Definition not found	Abnormality of head or neck
								3	HP:0007731	Chorioretinal dysplasia	Abnormal development of the choroid and retina.	Abnormality of the eye
								3	HP:0410255	Transient neutropenia	A transient reduction in the number of neutrophils in the peripheral blood. Transient neutropenia is most commonly associated with viral infections, but other causes include drugs and autoimmunity.	Abnormality of blood and blood-forming tissues
								3	HP:0410255	Transient neutropenia	A transient reduction in the number of neutrophils in the peripheral blood. Transient neutropenia is most commonly associated with viral infections, but other causes include drugs and autoimmunity.	Abnormality of the immune system
								3	HP:0012197	Insulinoma	A type of tumor of the pancreatic beta cells that secretes excess insulin and can result in hypoglycemia.	Abnormality of the digestive system
								3	HP:0012197	Insulinoma	A type of tumor of the pancreatic beta cells that secretes excess insulin and can result in hypoglycemia.	Neoplasm
								3	HP:0012197	Insulinoma	A type of tumor of the pancreatic beta cells that secretes excess insulin and can result in hypoglycemia.	Abnormality of the endocrine system
								3	HP:0012197	Insulinoma	A type of tumor of the pancreatic beta cells that secretes excess insulin and can result in hypoglycemia.	Abnormality of the nervous system
								3	HP:0000759	Abnormal peripheral nervous system morphology	A structural abnormality of the peripheral nervous system, which is composed of the nerves that lead to or branch off from the central nervous system. This includes the cranial nerves (olfactory and optic nerves are technically part of the central nervous system).	Abnormality of the nervous system
								3	HP:0008529	Absence of acoustic reflex	Absence of the acoustic reflex, an involuntary contraction of the stapedius muscle that occurs in response to high-intensity sound stimuli.	Abnormality of the ear
								3	HP:0012343	Decreased circulating ferritin concentration	Abnormally reduced concentration of ferritin, a ubiquitous intracellular protein that stores iron, in the blood.	Abnormality of metabolism/homeostasis
								3	HP:0010234	Ivory epiphyses of the phalanges of the hand	Sclerosis of the epiphyses of the phalanges of the fingers, leading to an increased degree of radiopacity (white or ivory appearance) in X-rays.	Abnormality of limbs
								3	HP:0010234	Ivory epiphyses of the phalanges of the hand	Sclerosis of the epiphyses of the phalanges of the fingers, leading to an increased degree of radiopacity (white or ivory appearance) in X-rays.	Abnormality of the musculoskeletal system
								3	HP:0031861	Decreased heart rate variability	Reduced variation of beat-to-beat intervals of the heart that occurs in conjunction with the respiratory cycle.	Abnormality of the cardiovascular system
								3	HP:0006511	Laryngeal stridor	An abnormal high-pitched noisy sound, occurring during inhalation or exhalation caused by the incomplete obstruction in the throat.	Abnormality of the respiratory system
								3	HP:0033250	Nailfold capillary tortuosity	An increased number of turns of the blood vessels of the nailfold with a charactereistic winded or twisted appearance of the blood vessels.	Abnormality of the integument
								3	HP:0007394	Prominent superficial blood vessels	Definition not found	Abnormality of the cardiovascular system
								3	HP:0007394	Prominent superficial blood vessels	Definition not found	Abnormality of the integument
								3	HP:0009554	Preauricular hair displacement	An tongue-like extension of hair towards the cheeks, in which hair growth extends in front of the ear to the lateral cheekbones.	Abnormality of the integument
								3	HP:0009554	Preauricular hair displacement	An tongue-like extension of hair towards the cheeks, in which hair growth extends in front of the ear to the lateral cheekbones.	Abnormality of head or neck
								3	HP:0007227	Macrogyria	Increased size of cerebral gyri, often associated with a moderate reduction in the number of sulci of the cerebrum.	Abnormality of the nervous system
								3	HP:0003434	Sensory ataxic neuropathy	Definition not found	Abnormality of the nervous system
								3	HP:0007001	Loss of Purkinje cells in the cerebellar vermis	Definition not found	Abnormality of the nervous system
								3	HP:0005304	Hypoplastic pulmonary veins	Definition not found	Abnormality of the respiratory system
								3	HP:0005304	Hypoplastic pulmonary veins	Definition not found	Abnormality of the cardiovascular system
								3	HP:0006336	Short dental root	Tooth root length more than 2 SD below mean, or subjectively apparently decreased tooth root length.	Abnormality of head or neck
								3	HP:0100858	Dilatation of celiac artery	Abnormal outpouching or sac-like dilatation in the wall of the celiac artery.	Abnormality of the cardiovascular system
								3	HP:0008848	Moderately short stature	A moderate degree of short stature, more than -3 SD but not more than -4 SD from mean corrected for age and sex.	Growth abnormality
								3	HP:0005686	Patchy osteosclerosis	Patchy (irregular) increase in bone density. This can take on many forms depending on severity and distribution as can be seen on x-rays.	Abnormality of the musculoskeletal system
								3	HP:0012070	Chondroitin sulfate excretion in urine	An increased concentration of chondroitin sulfate (CHEBI:37397) in the urine.	Abnormality of metabolism/homeostasis
								3	HP:0012070	Chondroitin sulfate excretion in urine	An increased concentration of chondroitin sulfate (CHEBI:37397) in the urine.	Abnormality of the genitourinary system
								3	HP:0012069	Keratan sulfate excretion in urine	An increased concentration of keratan sulfate in the urine.	Abnormality of metabolism/homeostasis
								3	HP:0012069	Keratan sulfate excretion in urine	An increased concentration of keratan sulfate in the urine.	Abnormality of the genitourinary system
								3	HP:0011934	Dilatation of mesenteric artery	Abnormal outpouching or sac-like dilatation in the wall of the inferior mesenteric artery or superior mesenteric artery .	Abnormality of the cardiovascular system
								3	HP:0010883	Aortic valve atresia	A congenital disorder of the aortic valve in which the orifice of the valve fails to develop.	Abnormality of the cardiovascular system
								3	HP:0040262	Glue ear	Middle ear is filled with glue-like fluid instead of air.	Abnormality of the ear
								3	HP:0009762	Facial wrinkling	Excessive wrinkling of the skin of the face.	Abnormality of the integument
								3	HP:0006462	Generalized bone demineralization	A generalized decrease in bone mineral density.	Abnormality of the musculoskeletal system
								3	HP:0007112	Temporal cortical atrophy	Atrophy of the temporal cortex.	Abnormality of the nervous system
								3	HP:0011412	Ventouse delivery	Delivery of newborn by means of a ventouse, a vacuum device used to assist the delivery of a baby when the second stage of labour has not progressed adequately.	Abnormality of prenatal development or birth
								3	HP:0012167	Hair-pulling	A phenomenon in which persons repetitively pull out their own hair, resulting in noticeable hair loss.	Abnormality of the nervous system
								3	HP:0007313	Cerebral degeneration	Definition not found	Abnormality of the nervous system
								3	HP:0012036	Sternocleidomastoid amyotrophy	Wasting of the sternocleidomastoid muscle, the muscle in the anterior part of the neck that acts to flex and rotate the head.	Abnormality of the musculoskeletal system
								3	HP:0004416	Precocious atherosclerosis	Definition not found	Abnormality of the cardiovascular system
								3	HP:0032550	Howell-Jolly bodies	Howell-Jolly bodies are small, intra-erythrocytic remnants of erythrocyte nuclei. These inclusions are solitary in each erythrocyte and strongly basophilic. These are often confused with overlying platelets, but can be distinguished by the presence of a halo around overlying platelets.	Abnormality of blood and blood-forming tissues
								3	HP:0003102	Increased carrying angle	An abnormal increase in the carrying angle, which is the angle he long axis of the extended forearm as it lies lateral to the long axis of the arm.	Abnormality of the musculoskeletal system
								3	HP:0003102	Increased carrying angle	An abnormal increase in the carrying angle, which is the angle he long axis of the extended forearm as it lies lateral to the long axis of the arm.	Abnormality of limbs
								3	HP:0006248	Limited wrist movement	An abnormal limitation of the mobility of the wrist.	Abnormality of the musculoskeletal system
								3	HP:0006248	Limited wrist movement	An abnormal limitation of the mobility of the wrist.	Abnormality of limbs
								3	HP:0002833	Cystic angiomatosis of bone	Disseminated multifocal hemangiomatous or lymphangiomatous lesions of the skeleton. The lesions are lytic, well-defined, round or oval lesions within the medullary cavity, and they have an intact cortex, and manifest variable peripheral sclerosis and may exhibit endosteal scalloping.	Abnormality of the musculoskeletal system
								3	HP:0001908	Hypoplastic anemia	Anemia with varying degrees of erythrocytic hypoplasia without leukopenia or thrombocytopenia.	Abnormality of blood and blood-forming tissues
								3	HP:0004925	Chronic lactic acidosis	A chronic form of lactic acidemia.	Abnormality of metabolism/homeostasis
								3	HP:0012697	Small basal ganglia	Decreased size of the basal ganglia.	Abnormality of the nervous system
								3	HP:0002546	Incomprehensible speech	Definition not found	Abnormality of the nervous system
								3	HP:0031688	Erythroid dysplasia	Dysplasia in the erythroid lineage, which presents with a variety of morphological changes in the bone marrow, including nuclear budding or irregular nuclear contour in erythroblasts.	Abnormality of blood and blood-forming tissues
								3	HP:0000593	Abnormal anterior chamber morphology	Abnormality of the anterior chamber, which is the space in the eye that is behind the cornea and in front of the iris.	Abnormality of the eye
								3	HP:0007398	Asymmetric, linear skin defects	Definition not found	Abnormality of the integument
								3	HP:0008322	Abnormal mitochondrial morphology	Any structural anomaly of the mitochondria.	Abnormality of metabolism/homeostasis
								3	HP:0008322	Abnormal mitochondrial morphology	Any structural anomaly of the mitochondria.	Abnormal cellular phenotype
								3	HP:0100867	Duodenal stenosis	The narrowing or partial blockage of a portion of the duodenum.	Abnormality of the digestive system
								3	HP:0008707	Absent scrotum	Congenital absence of the scrotum.	Abnormality of the genitourinary system
								3	HP:0031589	Suicidal ideation	Frequent thoughts about or preoccupation with killing oneself.	Abnormality of the nervous system
								3	HP:0001495	Carpal osteolysis	Osteolysis affecting carpal bones.	Abnormality of the musculoskeletal system
								3	HP:0001495	Carpal osteolysis	Osteolysis affecting carpal bones.	Abnormality of limbs
								3	HP:0006234	Osteolysis involving tarsal bones	An increased resorption of bone matrix by osteoclasts leading to bony defects involving the tarsal bones.	Abnormality of limbs
								3	HP:0006234	Osteolysis involving tarsal bones	An increased resorption of bone matrix by osteoclasts leading to bony defects involving the tarsal bones.	Abnormality of the musculoskeletal system
								3	HP:0011914	Thoracic hypertrichosis	Excessive, increased hair growth located in the thoracic region.	Abnormality of the integument
								3	HP:0031909	Unicornuate uterus	A uterus that has a single horn, with a banana-like shape that may or may not have a secondary rudimentary uterine horn.	Abnormality of the genitourinary system
								3	HP:0006143	Abnormal finger flexion crease	Anomalous flexion crease (i.e., a transverse line that crosses the skin of a finger).	Abnormality of limbs
								3	HP:0006143	Abnormal finger flexion crease	Anomalous flexion crease (i.e., a transverse line that crosses the skin of a finger).	Abnormality of the musculoskeletal system
								3	HP:0012126	Stomach cancer	A cancer arising in any part of the stomach.	Abnormality of the digestive system
								3	HP:0005768	2-4 toe cutaneous syndactyly	A soft tissue continuity in the anteroposterior axis between the toes 2, 3, and 4.	Abnormality of the musculoskeletal system
								3	HP:0005768	2-4 toe cutaneous syndactyly	A soft tissue continuity in the anteroposterior axis between the toes 2, 3, and 4.	Abnormality of limbs
								3	HP:0007675	Progressive night blindness	Definition not found	Abnormality of the eye
								3	HP:0011302	Long palm	For children from birth to 16 years of age the length of the palm is more than the 97th centile; or, the length of the palm appears relatively long compared to the finger length or the limb length.	Abnormality of limbs
								3	HP:0400000	Tall chin	Increased vertical distance from the vermillion border of the lower lip to the inferior-most point of the chin.	Abnormality of head or neck
								3	HP:0011903	HbH hemoglobin	Hemoglobin H (HbH) contains four beta-globin chains. It is normally not present at all in blood, but may make up about 1-40 percent of all hemoglobin in HbH disease, a subform of alpha thalassemia.	Abnormality of blood and blood-forming tissues
								3	HP:0100820	Glomerulopathy	Inflammatory or noninflammatory diseases affecting the glomeruli of the nephron.	Abnormality of the genitourinary system
								3	HP:0025386	Bitemporal hollowing	Depression of profile in both temporal regions.	Abnormality of head or neck
								3	HP:0009884	Tapered distal phalanges of finger	A reduction in diameter of the distal phalanx of finger towards the distal end.	Abnormality of limbs
								3	HP:0009884	Tapered distal phalanges of finger	A reduction in diameter of the distal phalanx of finger towards the distal end.	Abnormality of the musculoskeletal system
								3	HP:0011599	Mesocardia	Mesocardia is an abnormal location of the heart in which the heart is in a midline position and the longitudinal axis of the heart lies in the mid-sagittal plane.	Abnormality of the cardiovascular system
								3	HP:0006748	Adrenal pheochromocytoma	Pheochromocytoma originating from the adrenal medulla.	Abnormality of the nervous system
								3	HP:0006748	Adrenal pheochromocytoma	Pheochromocytoma originating from the adrenal medulla.	Neoplasm
								3	HP:0006748	Adrenal pheochromocytoma	Pheochromocytoma originating from the adrenal medulla.	Abnormality of the endocrine system
								3	HP:0002640	Hypertension associated with pheochromocytoma	A type of hypertension associated with pheochromocytoma.	Abnormality of the cardiovascular system
								3	HP:0006737	Extraadrenal pheochromocytoma	Pheochromocytoma not originating from the adrenal medulla but from another source such as from chromaffin cells in or about sympathetic ganglia.	Abnormality of the nervous system
								3	HP:0006737	Extraadrenal pheochromocytoma	Pheochromocytoma not originating from the adrenal medulla but from another source such as from chromaffin cells in or about sympathetic ganglia.	Neoplasm
								3	HP:0006737	Extraadrenal pheochromocytoma	Pheochromocytoma not originating from the adrenal medulla but from another source such as from chromaffin cells in or about sympathetic ganglia.	Abnormality of the endocrine system
								3	HP:0002331	Recurrent paroxysmal headache	Repeated episodes of headache with rapid onset, reaching a peak within minutes and of short duration (less than one hour) with pain that is throbbing, pulsating, or bursting in quality.	Abnormality of the nervous system
								3	HP:0000740	Episodic paroxysmal anxiety	Recurrent attacks of severe anxiety, which occur without restriction to any particular situation or set of circumstances, are therefore unpredictable.	Abnormality of the nervous system
								3	HP:0010477	Aplasia of the bladder	Aplasia (absence) of the urinary bladder.	Abnormality of the genitourinary system
								3	HP:0003720	Generalized muscle hypertrophy	Hypertrophy (increase in size) of muscle tissue in a generalized (not localized) distribution.	Abnormality of the musculoskeletal system
								3	HP:0007545	Congenital palmoplantar hyperkeratosis	Abnormal thickening of the skin on the palms and soles that is present at birth.	Abnormality of the integument
								3	HP:0007545	Congenital palmoplantar hyperkeratosis	Abnormal thickening of the skin on the palms and soles that is present at birth.	Abnormality of limbs
								3	HP:0003086	Acromesomelia	Small hands and feet.	Abnormality of the musculoskeletal system
								3	HP:0003086	Acromesomelia	Small hands and feet.	Abnormality of limbs
								3	HP:0007015	Poor gross motor coordination	An abnormality of the ability (skills) to perform a precise movement of large muscles with the intent to perform a specific act. Gross motor skills are required to mediate movements of the arms, legs, and other large body parts.	Abnormality of the nervous system
								3	HP:0010479	Patent urachus	Persistence of the urachal canal resulting in a canal between the bladder and the umbilicus.	Abnormality of the genitourinary system
								3	HP:0032323	Periodic fever	Episodic fever that recurs at regular intervals.	Abnormality of metabolism/homeostasis
								3	HP:0001963	Abnormal speech discrimination	A type of hearing impairment prominently characterized by a difficulty in understanding speech, rather than an inability to hear speech. Poor speech discrimination is a very common symptom of high frequency hearing loss.	Abnormality of the ear
								3	HP:0002708	Prominent median palatal raphe	Unusual prominence of the median palatal raphe, which is the ridge formed by the fusion of the two plates of the skull that form the hard palate.	Abnormality of head or neck
								3	HP:0006267	Large placenta	Increased size of the placenta.	Abnormality of prenatal development or birth
								3	HP:0031045	Acral blistering	Bullae (defined as fluid-filled blisters more than 5 mm in diameter with thin walls) of the skin with an acral distribution (affecting peripheral regions such as hands and feet).	Abnormality of the integument
								3	HP:0004057	Mitten deformity	Fusion of the hands and feet by a thin membrane of skin (scarring) seen in forms of dystrophic epidermolysis bullosa and leading to a \"mitten\" hand deformity.	Abnormality of limbs
								3	HP:0001401	Intrahepatic biliary dysgenesis	Definition not found	Abnormality of the digestive system
								3	HP:0004484	Craniofacial asymmetry	Asymmetry of the bones of the skull and the face.	Abnormality of head or neck
								3	HP:0004484	Craniofacial asymmetry	Asymmetry of the bones of the skull and the face.	Abnormality of the musculoskeletal system
								3	HP:0009735	Spinal neurofibroma	A neurofibroma (benign peripheral nerve sheath tumor) localized in the spine.	Abnormality of the integument
								3	HP:0009735	Spinal neurofibroma	A neurofibroma (benign peripheral nerve sheath tumor) localized in the spine.	Neoplasm
								3	HP:0009735	Spinal neurofibroma	A neurofibroma (benign peripheral nerve sheath tumor) localized in the spine.	Abnormality of the nervous system
								3	HP:0006184	Decreased palmar creases	Poorly defined or shallow palmar creases.	Abnormality of the integument
								3	HP:0006184	Decreased palmar creases	Poorly defined or shallow palmar creases.	Abnormality of limbs
								3	HP:0031074	Abnormal response to ACTH stimulation test	An anomolous response to stimulation by adminstration of the adrenocorticotropic hormone (ACTH). ACTH stimulation normally stimulates the adrenal glands to release cortisol and adrenaline.	Abnormality of the endocrine system
								3	HP:0004635	Cervical C5/C6 vertebrae fusion	Fusion of the C5 and C6 cervical vertebrae.	Abnormality of the musculoskeletal system
								3	HP:0008191	Thyroid agenesis	The congenital absence of the thyroid gland.	Abnormality of the endocrine system
								3	HP:0010530	Palatal tremor	Palatal tremor (PT) is an involuntary, rhythmic and oscillatory movement of the soft palate. PT is a rare type of tremor involving the soft palate. It can be unilateral or bilateral.	Abnormality of the nervous system
								2	HP:0000032	Abnormality of male external genitalia	An abnormality of male external genitalia.	Abnormality of the genitourinary system
								2	HP:0008723	Gonadal dysgenesis with female appearance, male	Unusual gonadal development in a person with a 46,XY male karyotype, leading to a more female sex differentiation.	Abnormality of the genitourinary system
								2	HP:0100595	Camptocormia	An abnormal forward-flexed posture e.g. forward flexion of the spine, which is noticeable when standing or walking but disappears when lying down. It is becoming an increasingly recognized feature of Parkinson's disease and dystonic disorders.	Abnormality of the musculoskeletal system
								2	HP:0031800	Elevated circulating apolipoprotein A-II concentration	An increased concentration in blood of apolipoprotein A-II, a major component of HDL particles, associated with triglyceride and glucose metabolism.	Abnormality of metabolism/homeostasis
								2	HP:0032277	Lozenge-shaped umbilicus	Definition not found	Abnormality of the digestive system
								2	HP:0012774	Increased upper to lower segment ratio	Elevated ratio between the upper and the lower segment of the body, where the lower segment is defined as the length between the top of pubic symphysis to floor, and the upper segment is defined as the top of head to top of pubic symphysis.	Growth abnormality
								2	HP:0012624	Stage 2 chronic kidney disease	A type of chronic kidney disease with mildly reduced glomerular filtration rate (GFR 60-89 mL/min/1.73 m2).	Abnormality of the genitourinary system
								2	HP:0030362	Reduced muscle carnitine level	A reduction in the level of carnitine in muscle tissue.	Abnormality of the musculoskeletal system
								2	HP:0030362	Reduced muscle carnitine level	A reduction in the level of carnitine in muscle tissue.	Abnormality of metabolism/homeostasis
								2	HP:0033834	Malaise	A feeling of general discomfort, weakness, or lack of health.	Constitutional symptom
								2	HP:0010465	Precocious puberty in females	The onset of puberty before the age of 8 years in girls.	Abnormality of the endocrine system
								2	HP:0030455	Abnormality of pattern visual evoked potentials	Definition not found	Abnormality of the eye
								2	HP:0007104	Prolonged somatosensory evoked potentials	Definition not found	Abnormality of the nervous system
								2	HP:0004934	Vascular calcification	Abnormal calcification of the vasculature.	Abnormality of the musculoskeletal system
								2	HP:0004934	Vascular calcification	Abnormal calcification of the vasculature.	Abnormality of the cardiovascular system
								2	HP:0001501	6 metacarpals	Definition not found	Abnormality of limbs
								2	HP:0001501	6 metacarpals	Definition not found	Abnormality of the musculoskeletal system
								2	HP:0009371	Type A1 brachydactyly	Definition not found	Abnormality of the musculoskeletal system
								2	HP:0009371	Type A1 brachydactyly	Definition not found	Abnormality of limbs
								2	HP:0006283	Multiple unerupted teeth	The presence of multiple embedded tooth germs which have failed to erupt.	Abnormality of head or neck
								2	HP:0011375	Cochlear aplasia	Absence of the cochlea, a spiral shaped cavity in the inner ear, owing to a developmental defect.	Abnormality of the ear
								2	HP:0012000	EEG with generalized spikes	EEG with generalized sharp transient waves of a duration less than 80 msec.	Abnormality of the nervous system
								2	HP:0005986	Limitation of neck motion	Definition not found	Abnormality of head or neck
								2	HP:0004571	Widening of cervical spinal canal	Definition not found	Abnormality of the musculoskeletal system
								2	HP:0010923	Anterior subcapsular cataract	A type of cataract affecting the anterior pole of lens immediately adjacent to ('beneath') the lens capsule.	Abnormality of the eye
								2	HP:0007529	Hidrotic ectodermal dysplasia	Definition not found	Abnormality of the integument
								2	HP:0009815	Aplasia/hypoplasia of the extremities	Absence (due to failure to form) or underdevelopment of the extremities.	Abnormality of the musculoskeletal system
								2	HP:0009815	Aplasia/hypoplasia of the extremities	Absence (due to failure to form) or underdevelopment of the extremities.	Abnormality of limbs
								2	HP:0010173	Aplasia/Hypoplasia of the phalanges of the toes	Definition not found	Abnormality of limbs
								2	HP:0010173	Aplasia/Hypoplasia of the phalanges of the toes	Definition not found	Abnormality of the musculoskeletal system
								2	HP:0009104	Aplasia/Hypoplasia of the pubic bone	Absence or underdevelopment of the pubic bone.	Abnormality of the musculoskeletal system
								2	HP:0005731	Cortical irregularity	An abnormal irregularity of cortical bone.	Abnormality of the musculoskeletal system
								2	HP:0040016	Prominent coccyx	Definition not found	Abnormality of the musculoskeletal system
								2	HP:0004906	Hypernatremic dehydration	Definition not found	Abnormality of metabolism/homeostasis
								2	HP:0012187	Increased erythrocyte protoporphyrin concentration	Concentration of protoporphyrins in erythrocytes above the upper limit of normal.	Abnormality of metabolism/homeostasis
								2	HP:0410323	Drug allergy	Hypersensitivity in form of an adverse immune reaction against drugs.	Abnormality of the immune system
								2	HP:0006715	Glomus tympanicum paraganglioma	Definition not found	Abnormality of the nervous system
								2	HP:0006715	Glomus tympanicum paraganglioma	Definition not found	Neoplasm
								2	HP:0006715	Glomus tympanicum paraganglioma	Definition not found	Abnormality of the endocrine system
								2	HP:0002886	Vagal paraganglioma	A tumor that develops in the retrostyloid compartment of the parapharyngeal space, arising from an island of paraganglion tissue derived from the neural crest that is located on the vagus nerve.	Abnormality of the nervous system
								2	HP:0002886	Vagal paraganglioma	A tumor that develops in the retrostyloid compartment of the parapharyngeal space, arising from an island of paraganglion tissue derived from the neural crest that is located on the vagus nerve.	Neoplasm
								2	HP:0002886	Vagal paraganglioma	A tumor that develops in the retrostyloid compartment of the parapharyngeal space, arising from an island of paraganglion tissue derived from the neural crest that is located on the vagus nerve.	Abnormality of the endocrine system
								2	HP:0009716	Subependymal nodules	Small nodular masses which originate in the subependymal region of the lateral ventricles and protrude into the ventricular cavity. They may represent subependymal hamartomas of tuberous sclerosis.	Abnormality of the nervous system
								2	HP:0009716	Subependymal nodules	Small nodular masses which originate in the subependymal region of the lateral ventricles and protrude into the ventricular cavity. They may represent subependymal hamartomas of tuberous sclerosis.	Neoplasm
								2	HP:0009721	Shagreen patch	A plaque representing a connective-tissue nevus. Connective tissue naevi are uncommon skin lesions that occur when the deeper layers of the skin do not develop correctly or the components of these layers occur in the wrong proportion. Shagreen patches are oval-shaped and nevoid, skin-colored or occasionally pigmented, smooth or crinkled. The word shagreen refers to a type of roughened untanned leather.	Abnormality of the musculoskeletal system
								2	HP:0009721	Shagreen patch	A plaque representing a connective-tissue nevus. Connective tissue naevi are uncommon skin lesions that occur when the deeper layers of the skin do not develop correctly or the components of these layers occur in the wrong proportion. Shagreen patches are oval-shaped and nevoid, skin-colored or occasionally pigmented, smooth or crinkled. The word shagreen refers to a type of roughened untanned leather.	Abnormality of the integument
								2	HP:0009724	Subungual fibromas	The presence of fibromata beneath finger or toenails.	Abnormality of the integument
								2	HP:0009724	Subungual fibromas	The presence of fibromata beneath finger or toenails.	Neoplasm
								2	HP:0009727	Achromatic retinal patches	Areas of the retina lacking pigmentation. Punched out areas of chorioretinal hypopigmentation less than 1 disc diameter in size and tending to be located in the midperiphery of the retina.	Abnormality of the eye
								2	HP:0010615	Angiofibromas	Angiofibroma consist of many often dilated vessels.	Neoplasm
								2	HP:0009594	Retinal hamartoma	A hamartoma (a benign, focal malformation consisting of a disorganized mixture of cells and tissues) of the retina.	Abnormality of the eye
								2	HP:0009594	Retinal hamartoma	A hamartoma (a benign, focal malformation consisting of a disorganized mixture of cells and tissues) of the retina.	Abnormality of head or neck
								2	HP:0009594	Retinal hamartoma	A hamartoma (a benign, focal malformation consisting of a disorganized mixture of cells and tissues) of the retina.	Neoplasm
								2	HP:0011835	Absent scaphoid	Congenital absence of the scaphoid..	Abnormality of the musculoskeletal system
								2	HP:0011835	Absent scaphoid	Congenital absence of the scaphoid..	Abnormality of limbs
								2	HP:0001859	Distal foot symphalangism	Definition not found	Abnormality of limbs
								2	HP:0001859	Distal foot symphalangism	Definition not found	Abnormality of the musculoskeletal system
								2	HP:0034332	Cognitive regression	Loss of cognitive developmental skills, as manifested by loss of developmental cognitive milestones.	Abnormality of the nervous system
								2	HP:0034260	Aplastic zygomatic arch	Developmental defect characterized by the absence of the zygomatic arch.	Abnormality of head or neck
								2	HP:0034260	Aplastic zygomatic arch	Developmental defect characterized by the absence of the zygomatic arch.	Abnormality of the musculoskeletal system
								2	HP:0003527	Hyperprostaglandinuria	An increased concentration of prostaglandin in the urine.	Abnormality of metabolism/homeostasis
								2	HP:0003527	Hyperprostaglandinuria	An increased concentration of prostaglandin in the urine.	Abnormality of the genitourinary system
								2	HP:0002632	Low-to-normal blood pressure	Definition not found	Abnormality of the cardiovascular system
								2	HP:0000111	Renal juxtaglomerular cell hypertrophy/hyperplasia	Increased number and size of the juxtaglomerular cells.	Abnormality of the genitourinary system
								2	HP:0008554	Cochlear malformation	The presence of a malformed cochlea.	Abnormality of the ear
								2	HP:0500266	Decreased proportion of CD8-positive, alpha-beta TEMRA T cells	An decreased proportion of CD8-positive, alpha-beta effector memory RA TEMRA T cells compared to the total number of T cells in the blood. These cells have the phenotype CD45RA-positive, CD45RO-negative, and CCR7-negative.	Abnormality of blood and blood-forming tissues
								2	HP:0500266	Decreased proportion of CD8-positive, alpha-beta TEMRA T cells	An decreased proportion of CD8-positive, alpha-beta effector memory RA TEMRA T cells compared to the total number of T cells in the blood. These cells have the phenotype CD45RA-positive, CD45RO-negative, and CCR7-negative.	Abnormality of the immune system
								2	HP:0011945	Bronchiolitis obliterans organizing pneumonia	Bronchiolitis obliterans organizing pneumonia (BOOP) is and interstitial lung abnormalitiy characterized histopathologically by plugs of granulation tissue lying within small airways, alveolar ducts, and alveoli and by chronic inflammatory cell infiltration in alveolar walls. Patients with BOOP generally present with subacute illness, including shortness of breath, fever, malaise, and weight loss.	Abnormality of the respiratory system
								2	HP:0007500	Decreased number of sweat glands	The presence of fewer than normal sweat glands.	Abnormality of the integument
								2	HP:0010282	Thin lower lip vermilion	Height of the vermilion of the medial part of the lower lip more than 2 SD below the mean. Alternatively, an apparently reduced height of the vermilion of the lower lip in the frontal view (subjective).	Abnormality of head or neck
								2	HP:0010186	Broad distal phalanx of the toes	Increased width of the distal phalanx of toe of one or more toes.	Abnormality of the musculoskeletal system
								2	HP:0010186	Broad distal phalanx of the toes	Increased width of the distal phalanx of toe of one or more toes.	Abnormality of limbs
								2	HP:0011935	Decreased urinary urate	Decreased concentration of urate in the urine.	Abnormality of metabolism/homeostasis
								2	HP:0011935	Decreased urinary urate	Decreased concentration of urate in the urine.	Abnormality of the genitourinary system
								2	HP:0007656	Lacrimal gland aplasia	A congenital defect of development characterized by absence of the lacrimal gland.	Abnormality of head or neck
								2	HP:0032464	Ureteral hypoplasia	Underdevelopment of the ureter.	Abnormality of the genitourinary system
								2	HP:0008455	Dysplastic sacrum	A developmental defect of the sacrum characterized by partial or disordered development of the sacrum in which portions of the sacrum, which normally is formed by fusion of five sacral vertebrae S1-S5, fail to form or fail to form normally.	Abnormality of the musculoskeletal system
								2	HP:0031500	Abdominal mass	An abnormal enlargement or swelling in the abdomen.	Abnormality of the digestive system
								2	HP:0033407	Elevated urine acetoacetic acid level	Elevated amount of acetoacetic acid in the urine.	Abnormality of metabolism/homeostasis
								2	HP:0033407	Elevated urine acetoacetic acid level	Elevated amount of acetoacetic acid in the urine.	Abnormality of the genitourinary system
								2	HP:0500163	Hypoornithinemia	An abnormal decrease in ornithine in the blood.	Abnormality of metabolism/homeostasis
								2	HP:0033213	Elevated urine suberic acid level	The concentration of suberic acid in the urine, normalized for urine concentration, is above the upper limit of normal.	Abnormality of metabolism/homeostasis
								2	HP:0033213	Elevated urine suberic acid level	The concentration of suberic acid in the urine, normalized for urine concentration, is above the upper limit of normal.	Abnormality of the genitourinary system
								2	HP:0009606	Complete duplication of distal phalanx of the thumb	Complete duplication of the distal phalanx of the thumb. On x-ray two separate bones appear side to side.	Abnormality of limbs
								2	HP:0009606	Complete duplication of distal phalanx of the thumb	Complete duplication of the distal phalanx of the thumb. On x-ray two separate bones appear side to side.	Abnormality of the musculoskeletal system
								2	HP:0008633	Agonadism	Absence of sex glands (gonads are the organs that produce gametes; testis in males and ovary in females).	Abnormality of the genitourinary system
								2	HP:0100263	Distal symphalangism	Definition not found	Abnormality of the musculoskeletal system
								2	HP:0012233	Intramuscular hematoma	Blood clot formed within muscle tissue following leakage of blood into the tissue.	Abnormality of the musculoskeletal system
								2	HP:0200127	Atrial cardiomyopathy	Any complex of structural, architectural, contractile or electrophysiological changes affecting the atria with the potential to produce clinically relevant manifestations.	Abnormality of the cardiovascular system
								2	HP:0032051	Focal cortical dysplasia type II	A type of focal cortical dysplasia that is characterized by disrupted cortical lamination and specific cytological abnormalities.	Abnormality of the nervous system
								2	HP:0007042	Focal white matter lesions	Definition not found	Abnormality of the nervous system
								2	HP:0025130	Decreased small intestinal mucosa lactase level	Lactase is produced in the small intestine in humans, Lactase is a member of the beta-galactosidase family of enzymes, and hydrolyzes D-lactose to form D-galactose and D-glucose, which can be absorbed by the small intestine. There are many ways of assessing lactase activity. In one test, an endoscopic biopsy from the postbulbar duodenum is incubated with lactose on a test plate, and a color reaction develops within 20 min as a result of hydrolyzed lactose (a positive result) in patients with normolactasia, whereas no reaction (a negative result) develops in patients with severe hypolactasia. Other, less direct, tests include the hydrogen breath test, and blood tests following lactose challenges.	Abnormality of metabolism/homeostasis
								2	HP:0025130	Decreased small intestinal mucosa lactase level	Lactase is produced in the small intestine in humans, Lactase is a member of the beta-galactosidase family of enzymes, and hydrolyzes D-lactose to form D-galactose and D-glucose, which can be absorbed by the small intestine. There are many ways of assessing lactase activity. In one test, an endoscopic biopsy from the postbulbar duodenum is incubated with lactose on a test plate, and a color reaction develops within 20 min as a result of hydrolyzed lactose (a positive result) in patients with normolactasia, whereas no reaction (a negative result) develops in patients with severe hypolactasia. Other, less direct, tests include the hydrogen breath test, and blood tests following lactose challenges.	Abnormality of the digestive system
								2	HP:0006499	Abnormal femoral epiphysis morphology	An anomaly of a growth plate of a femur.	Abnormality of the musculoskeletal system
								2	HP:0006499	Abnormal femoral epiphysis morphology	An anomaly of a growth plate of a femur.	Abnormality of limbs
								2	HP:0002526	Deficit in nonword repetition	Impaired ability to repeat non-word sounds. Nonword repetition (NWR) is a measure of short-term phonological memory.	Abnormality of the nervous system
								2	HP:0002549	Deficit in phonologic short-term memory	Impaired ability to repeat non-word sounds. The test for nonword repetition involves the repetition of nonsensical words of increasing length and complexity and is regarded as a measure of phonological (speech sound) processing and short-term memory	Abnormality of the nervous system
								2	HP:0008682	Renal tubular epithelial necrosis	Coagulative necrosis of tubular epithelial cells, defined as cells with increased cytoplasmic eosinophilia and nucleus that has a condensed chromatin pattern with fuzzy nuclear contour or has barely visible nuclear basophilic staining. The extent of cortical tubular necrosis is scoredsemiquantitatively as none, mild (less than 25% tubules with necrosis), moderate (25-50 percent), and severe (over 50%).	Abnormality of the genitourinary system
								2	HP:0011073	Abnormality of dental color	A developmental defect of tooth color.	Abnormality of head or neck
								2	HP:0500009	Dysplastic gangliocytoma of the cerebellum	It is a rare, slowly growing tumor of the cerebellum, a gangliocytoma sometimes considered to be a hamartoma, characterized by diffuse hypertrophy of the granular layer of the cerebellum.	Abnormality of the nervous system
								2	HP:0012606	Renal sodium wasting	An abnormally increased sodium concentration in the urine in the presence of hyponatremia.	Abnormality of metabolism/homeostasis
								2	HP:0012606	Renal sodium wasting	An abnormally increased sodium concentration in the urine in the presence of hyponatremia.	Abnormality of the genitourinary system
								2	HP:0005103	Calcification of the auricular cartilage	Ossification affecting the external ear cartilage.	Abnormality of the musculoskeletal system
								2	HP:0005103	Calcification of the auricular cartilage	Ossification affecting the external ear cartilage.	Abnormality of the ear
								2	HP:0008747	Cartilaginous ossification of larynx	Ossification affecting the set of cartilages of larynx.	Abnormality of the respiratory system
								2	HP:0012158	Carotid artery dissection	A separation (dissection) of the layers of the carotid artery wall.	Abnormality of the cardiovascular system
								2	HP:0100625	Enlarged thorax	Definition not found	Abnormality of the musculoskeletal system
								2	HP:0003863	Angulated humerus	Definition not found	Abnormality of limbs
								2	HP:0003863	Angulated humerus	Definition not found	Abnormality of the musculoskeletal system
								2	HP:0008883	Mild intrauterine growth retardation	Intrauterine growth retardation that is at least 2 standard deviations (SD) below average, but not as low as 3 SD, corrected for sex and gestational age.	Growth abnormality
								2	HP:0009565	Aplasia of the distal phalanx of the 2nd finger	Definition not found	Abnormality of limbs
								2	HP:0009565	Aplasia of the distal phalanx of the 2nd finger	Definition not found	Abnormality of the musculoskeletal system
								2	HP:0003465	Elevated 8(9)-cholestenol	Definition not found	Abnormality of metabolism/homeostasis
								2	HP:0003462	Elevated 8-dehydrocholesterol	Definition not found	Abnormality of metabolism/homeostasis
								2	HP:0004598	Supernumerary vertebral ossification centers	Three ossification sites are present in typical vertebral bodies (C3-L5): a single ossification center in the vertebral body, and one each in the two neural arches. This term applies if there are additional vertebral ossification centers present during the development and maturation of the spine.	Abnormality of the musculoskeletal system
								2	HP:0007900	Hypoplastic lacrimal duct	Definition not found	Abnormality of head or neck
								2	HP:0006784	Paranasal sinus hypoplasia	Underdevelopment of the paranasal sinuses.	Abnormality of the respiratory system
								2	HP:0006784	Paranasal sinus hypoplasia	Underdevelopment of the paranasal sinuses.	Abnormality of head or neck
								2	HP:0006784	Paranasal sinus hypoplasia	Underdevelopment of the paranasal sinuses.	Abnormality of the musculoskeletal system
								2	HP:0012242	Superior rectus atrophy	Atrophy of the superior rectus, the extraocular muscle whose primary function is to elevate the globe.	Abnormality of the musculoskeletal system
								2	HP:0012242	Superior rectus atrophy	Atrophy of the superior rectus, the extraocular muscle whose primary function is to elevate the globe.	Abnormality of head or neck
								2	HP:0012241	Levator palpebrae superioris atrophy	Atrophy of the levator palpebrae superioris, the extraocular muscle that elevates the superior eyelid.	Abnormality of head or neck
								2	HP:0012241	Levator palpebrae superioris atrophy	Atrophy of the levator palpebrae superioris, the extraocular muscle that elevates the superior eyelid.	Abnormality of the musculoskeletal system
								2	HP:0007831	Nonprogressive restrictive external ophthalmoplegia	Nonprogressive restriction of movement of the external ocular muscles such that the eyes of affected individuals are partially or completely fixed in a strabismic position. Residual eye movements are significantly limited.	Abnormality of the eye
								2	HP:0004343	Abnormal glycosphingolipid metabolism	An abnormality of glycosphingolipid metabolism.	Abnormality of metabolism/homeostasis
								2	HP:0000288	Abnormality of the philtrum	An abnormality of the philtrum.	Abnormality of head or neck
								2	HP:0003349	Low cholesterol esterification rate	A reduction in the rate of cholesterol esterification.	Abnormality of metabolism/homeostasis
								2	HP:0003640	CNS foam cells	The presence of foam cells, a type of macrophage that localizes to fatty deposits on blood vessel walls, in the central nervous system.	Abnormality of the cardiovascular system
								2	HP:0030836	Wrist pain	An unpleasant sensation characterized by physical discomfort (such as pricking, throbbing, or aching) localized to the wrist.	Abnormality of the musculoskeletal system
								2	HP:0030836	Wrist pain	An unpleasant sensation characterized by physical discomfort (such as pricking, throbbing, or aching) localized to the wrist.	Constitutional symptom
								2	HP:0000492	Abnormal eyelid morphology	An abnormality of the eyelids.	Abnormality of head or neck
								2	HP:0007069	Profound static encephalopathy	Definition not found	Abnormality of the nervous system
								2	HP:0011977	Elevated urinary homovanillic acid	An increased concentration of homovanillic acid in the urine.	Abnormality of metabolism/homeostasis
								2	HP:0011977	Elevated urinary homovanillic acid	An increased concentration of homovanillic acid in the urine.	Abnormality of the genitourinary system
								2	HP:0005781	Contractures of the large joints	Definition not found	Abnormality of the musculoskeletal system
								2	HP:0012204	Recurrent vulvovaginal candidiasis	Recurrent infection involving the vulva, vagina, and adjacent crural areas, whereby the causative agent belongs to the genus Candida.	Abnormality of the integument
								2	HP:0012204	Recurrent vulvovaginal candidiasis	Recurrent infection involving the vulva, vagina, and adjacent crural areas, whereby the causative agent belongs to the genus Candida.	Abnormality of the immune system
								2	HP:0003733	Thigh hypertrophy	Muscle hypertrophy affecting the thighs.	Abnormality of limbs
								2	HP:0003733	Thigh hypertrophy	Muscle hypertrophy affecting the thighs.	Abnormality of the musculoskeletal system
								2	HP:0033054	Myoclonic tremor	A tremor-like cortical myoclonus. The tremulous movements are in fact small, high-frequency myoclonic jerks, induced by posture or action. They can be mild, but can also be more incapacitating. When present in the lower limbs, these may lead to gait disorders and even drop attacks. These tremor-like movements during action can be mistaken for essential tremor or epileptic seizures.	Abnormality of the nervous system
								2	HP:0034308	Prolonged P wave	Abnormal increased in the duration of the P wave, which is a marker of delayed inter-atrial conduction.	Abnormality of the cardiovascular system
								2	HP:0030897	Decreased intestinal transit time	A reduction in the length of time required for food to pass through the intestines.	Abnormality of the digestive system
								2	HP:0012033	Sacral lipoma	Presence of a lipoma in the region of the sacrum.	Abnormality of the musculoskeletal system
								2	HP:0012033	Sacral lipoma	Presence of a lipoma in the region of the sacrum.	Neoplasm
								2	HP:0005135	Abnormal T-wave	An abnormality of the T wave on the electrocardiogram, which mainly represents the repolarization of the ventricles.	Abnormality of the cardiovascular system
								2	HP:0000570	Abnormal saccadic eye movements	An abnormality of eye movement characterized by impairment of fast (saccadic) eye movements.	Abnormality of the eye
								2	HP:0010828	Hemifacial spasm	Intermittent clonic or tonic contraction of muscles supplied by facial nerve. Muscles are relaxed in between contractions.	Abnormality of the nervous system
								2	HP:0100267	Lip pit	A depression located on a lip.	Abnormality of head or neck
								2	HP:0100267	Lip pit	A depression located on a lip.	Abnormality of the integument
								2	HP:0012593	Nephrotic range proteinuria	Severely increased amount of excretion of protein in the urine, defined as 3.5 grams per day or more in adults and 40 mg per meter-squared body surface area per hour in children.	Abnormality of metabolism/homeostasis
								2	HP:0012593	Nephrotic range proteinuria	Severely increased amount of excretion of protein in the urine, defined as 3.5 grams per day or more in adults and 40 mg per meter-squared body surface area per hour in children.	Abnormality of the genitourinary system
								2	HP:0011824	Chin with H-shaped crease	H-shaped crease in the fat pad of the chin.	Abnormality of head or neck
								2	HP:0006837	Congenital Horner syndrome	A type of Horner syndrome with congenital onset.	Abnormality of the eye
								2	HP:0006837	Congenital Horner syndrome	A type of Horner syndrome with congenital onset.	Abnormality of the nervous system
								2	HP:0500167	Hypergastrinemia	An elevated amount of gastrin in the blood.	Abnormality of the endocrine system
								2	HP:0001326	EEG with irregular generalized spike and wave complexes	EEG shows spikes (<80 ms) and waves, which are recorded over the entire scalp and do not have a specific frequency.	Abnormality of the nervous system
								2	HP:0001232	Nail bed telangiectasia	Telangiectases in the area of the nails.	Abnormality of the cardiovascular system
								2	HP:0001232	Nail bed telangiectasia	Telangiectases in the area of the nails.	Abnormality of the integument
								2	HP:0002629	Gastrointestinal arteriovenous malformation	An anomalous configuration of blood vessels that shunts arterial blood directly into veins without passing through the capillaries and that is located in the gastrointestinal tract.	Abnormality of the digestive system
								2	HP:0002629	Gastrointestinal arteriovenous malformation	An anomalous configuration of blood vessels that shunts arterial blood directly into veins without passing through the capillaries and that is located in the gastrointestinal tract.	Abnormality of the cardiovascular system
								2	HP:0006107	Fingerpad telangiectases	Telangiectasia (small dilated blood vessels) located in the fingerpads at the tips of the fingers.	Abnormality of the cardiovascular system
								2	HP:0006107	Fingerpad telangiectases	Telangiectasia (small dilated blood vessels) located in the fingerpads at the tips of the fingers.	Abnormality of the integument
								2	HP:0030033	Small finger	Significant reduction in both length and girth of the finger compared to the contralateral finger, or alternatively, compared to a typical finger size for an age-matched individual.	Abnormality of limbs
								2	HP:0030033	Small finger	Significant reduction in both length and girth of the finger compared to the contralateral finger, or alternatively, compared to a typical finger size for an age-matched individual.	Abnormality of the musculoskeletal system
								2	HP:0008153	Periodic hypokalemic paresis	Episodes of muscle weakness associated with reduced levels of potassium in the blood.	Abnormality of the nervous system
								2	HP:0003779	Antegonial notching of mandible	Definition not found	Abnormality of head or neck
								2	HP:0003779	Antegonial notching of mandible	Definition not found	Abnormality of the musculoskeletal system
								2	HP:0011399	Tibialis anterior muscle atrophy	Wasting of the tibialis anterior muscle.	Abnormality of the musculoskeletal system
								2	HP:0031287	Seborrheic keratosis	A raised growth on the skin of older individuals. The lesion usually is initially light tan and may darken to dark brown or nearly black. The consistent feature of seborrheic keratoses is their waxy, pasted-on or stuck-on look.	Abnormality of the integument
								2	HP:0031287	Seborrheic keratosis	A raised growth on the skin of older individuals. The lesion usually is initially light tan and may darken to dark brown or nearly black. The consistent feature of seborrheic keratoses is their waxy, pasted-on or stuck-on look.	Neoplasm
								2	HP:0002457	Abnormal head movements	Definition not found	Abnormality of the nervous system
								2	HP:0011060	Dentinogenesis imperfecta limited to primary teeth	Developmental dysplasia of dentin affecting only the primary dentition.	Abnormality of head or neck
								2	HP:0011060	Dentinogenesis imperfecta limited to primary teeth	Developmental dysplasia of dentin affecting only the primary dentition.	Abnormality of the musculoskeletal system
								2	HP:0012715	Profound hearing impairment	A profound (essentially complete) form of hearing impairment.	Abnormality of the ear
								2	HP:0033770	Gastric adenocarcinoma	An adenocarcinoma arising from the stomach glandular epithelium. Gastric carcinoma often produces no specific symptoms when it is superficial and potentially surgically curable, although up to 50% of patients may have nonspecific gastrointestinal complaints such as dyspepsia.	Abnormality of the digestive system
								2	HP:0033769	Fundic gland polyposis	Multiple polyps in the acid-secreting mucosa of the gastric body and fundus. Fundic gland polyps (FGP) are usually 1 to 5 mm in size, though larger polyps have been found. FGPs are typically sessile, shiny, translucent, pale to pinkish in color (resembling the surrounding mucosa), and often exhibit tiny surface blood vessels. These polyps have characteristically been observed to chunk off or detach entirely at the base when removed with cold forceps, in contrast to other types of gastric polyps.	Abnormality of the digestive system
								2	HP:0020078	Alaninuria	An increased level of alanine in the urine.	Abnormality of metabolism/homeostasis
								2	HP:0020078	Alaninuria	An increased level of alanine in the urine.	Abnormality of the genitourinary system
								2	HP:0032118	Retinitis	Inflammation of the retina of the eye.	Abnormality of the eye
								2	HP:0002563	Constrictive pericarditis	Presence of a thickened, fibrotic pericardium that forms a non-compliant shell around the heart, and resulting from chronic inflammation of the pericardium.	Abnormality of the cardiovascular system
								2	HP:0002563	Constrictive pericarditis	Presence of a thickened, fibrotic pericardium that forms a non-compliant shell around the heart, and resulting from chronic inflammation of the pericardium.	Abnormality of the immune system
								2	HP:0011909	Flattened metacarpal heads	Abnormally flat shape of the heads of the metacarpal bones.	Abnormality of limbs
								2	HP:0011909	Flattened metacarpal heads	Abnormally flat shape of the heads of the metacarpal bones.	Abnormality of the musculoskeletal system
								2	HP:0005025	Hypoplastic distal humeri	Underdevelopment of the distal portion of the humerus.	Abnormality of limbs
								2	HP:0005025	Hypoplastic distal humeri	Underdevelopment of the distal portion of the humerus.	Abnormality of the musculoskeletal system
								2	HP:0005060	Limited elbow flexion/extension	Definition not found	Abnormality of the musculoskeletal system
								2	HP:0005060	Limited elbow flexion/extension	Definition not found	Abnormality of limbs
								2	HP:0005428	Severe recurrent varicella	Definition not found	Abnormality of the immune system
								2	HP:0008165	Decreased helper T cell proportion	Reduced proportion of helper T cells relative to the total number of T cells.	Abnormality of blood and blood-forming tissues
								2	HP:0008165	Decreased helper T cell proportion	Reduced proportion of helper T cells relative to the total number of T cells.	Abnormality of the immune system
								2	HP:0033534	Increased circulating brain natriuretic peptide concentration	An increased concentration of brain natriuretic peptide in the blood circulation.	Abnormality of metabolism/homeostasis
								2	HP:0006753	Neoplasm of the stomach	A tumor (abnormal growth of tissue) of the stomach.	Abnormality of the digestive system
								2	HP:0012315	Histiocytoma	A neoplasm containing histiocytes.	Neoplasm
								2	HP:0030902	Palmomental reflex	A type of primitive reflex characterized by an involuntary contraction of the mentalis muscle of the chin caused by stimulation of the thenar eminence of the palm.	Abnormality of the nervous system
								2	HP:0033336	Zygotic cleavage failure	Failure of a fertilized oocyte to undergo the first round of cell division.	Abnormality of prenatal development or birth
								2	HP:0008442	Vertebral hyperostosis	Excessive growth of the bones of the vertebral bodies.	Abnormality of the musculoskeletal system
								2	HP:0008418	Squared-off platyspondyly	Definition not found	Abnormality of the musculoskeletal system
								2	HP:0012066	Increased urinary disaccharide excretion	Increased concentration of disaccharide in the urine.	Abnormality of metabolism/homeostasis
								2	HP:0012066	Increased urinary disaccharide excretion	Increased concentration of disaccharide in the urine.	Abnormality of the genitourinary system
								2	HP:0030314	Periostosis	Abnormal deposition of periosteal bone.	Abnormality of the musculoskeletal system
								2	HP:0032177	Parenchymal consolidation	Consolidation refers to an exudate or other product of disease that replaces alveolar air, rendering the lung solid (as in infective pneumonia).	Abnormality of the respiratory system
								2	HP:0100957	Abnormal renal medulla morphology	Any structural abnormality of the medulla of the kidney.	Abnormality of the genitourinary system
								2	HP:0040144	L-2-hydroxyglutaric aciduria	An increase in the level of L-2-hydroxyglutaric acid in the urine.	Abnormality of metabolism/homeostasis
								2	HP:0040144	L-2-hydroxyglutaric aciduria	An increase in the level of L-2-hydroxyglutaric acid in the urine.	Abnormality of the genitourinary system
								2	HP:0002044	Zollinger-Ellison syndrome	A condition in which there is increased production of gastrin by a gastrin-secreting tumor (usually located in the pancreas, duodenum, or abdominal lymph nodes) that stimulates the gastric mucosa to maximal activity, with consequent gastrointestinal mucosal ulceration.	Abnormality of the digestive system
								2	HP:0007383	Congenital localized absence of skin	Definition not found	Abnormality of the integument
								2	HP:0007510	Focal dermal aplasia/hypoplasia	Definition not found	Abnormality of the integument
								2	HP:0007546	Linear hyperpigmentation	Definition not found	Abnormality of the integument
								2	HP:0012135	Abnormal granulocytopoietic cell morphology	An anomaly of cells involved in the formation of a granulocytes, that is, of the granulocytopoietic cell.	Abnormality of blood and blood-forming tissues
								2	HP:0007803	Monochromacy	Complete color blindness, a complete inability to distinguish colors. Affected persons cannot perceive colors, but only shades of gray.	Abnormality of the eye
								2	HP:0030793	Jaw swelling	Abnormal enlargement in the upper jaw (maxilla) or in the lower jaw (mandible).	Abnormality of head or neck
								2	HP:0030793	Jaw swelling	Abnormal enlargement in the upper jaw (maxilla) or in the lower jaw (mandible).	Abnormality of the musculoskeletal system
								2	HP:0005964	Intermittent hypothermia	Episodes of reduced body termperature.	Abnormality of metabolism/homeostasis
								2	HP:0032449	Abnormal dermoepidermal hemidesmosome morphology	An abnormal structure or appearance of hemidesmosomes, multiprotein complexes that facilitate the stable adhesion of basal epithelial cells to the underlying basement membrane.	Abnormality of the integument
								2	HP:0005211	Midgut malrotation	Definition not found	Abnormality of the digestive system
								2	HP:0011979	Elevated urinary dopamine level	The concentration of dopamine in the urine, normalized for urine concentration, is above the upper limit of normal.	Abnormality of metabolism/homeostasis
								2	HP:0011979	Elevated urinary dopamine level	The concentration of dopamine in the urine, normalized for urine concentration, is above the upper limit of normal.	Abnormality of the genitourinary system
								2	HP:0011976	Elevated urinary catecholamine level	The concentration of a catecholamine in the urine, normalized for urine concentration, is above the upper limit of normal.	Abnormality of metabolism/homeostasis
								2	HP:0011976	Elevated urinary catecholamine level	The concentration of a catecholamine in the urine, normalized for urine concentration, is above the upper limit of normal.	Abnormality of the genitourinary system
								2	HP:0011978	Elevated urinary vanillylmandelic acid	An increased concentration of vanillylmandelic acid in the urine.	Abnormality of metabolism/homeostasis
								2	HP:0011978	Elevated urinary vanillylmandelic acid	An increased concentration of vanillylmandelic acid in the urine.	Abnormality of the genitourinary system
								2	HP:0025548	Increased mean corpuscular hemoglobin concentration	An elevation over the normal range of the average amount of hemoglobin per red blood cell (27 to 31 picograms/cell).	Abnormality of blood and blood-forming tissues
								2	HP:0020122	Bite cells	Red blood cells that appear to have parts of them bitten away.	Abnormality of blood and blood-forming tissues
								2	HP:0033048	Substantia nigra hypointensity on susceptibility-weighted imaging	Hypointence (dark) appearance of the substantia nigra inmagnetic resonance imaging using susceptibility weighted imaging (SWI).	Abnormality of the nervous system
								2	HP:0012072	Aciduria	Excretion of urine with an acid pH, i.e., having an increased hydrogen ion concentration.	Abnormality of metabolism/homeostasis
								2	HP:0012072	Aciduria	Excretion of urine with an acid pH, i.e., having an increased hydrogen ion concentration.	Abnormality of the genitourinary system
								2	HP:0005072	Hyperextensibility at wrists	The ability of the wrist joints to move beyond their normal range of motion.	Abnormality of the musculoskeletal system
								2	HP:0034307	Elevated left ventricular end-diastolic diameter	The LV end-diastolic internal diameter was measured from two-dimensional (2D) images in the parasternal long-axis view, timed with mitral valve closure at the level of the mitral valve chordae.	Abnormality of the cardiovascular system
								2	HP:0100830	Round ear	Definition not found	Abnormality of the ear
								2	HP:0004468	Anomalous tracheal cartilage	An abnormality of the C-shaped rings of hyaline cartilage, normally 16 to 20 in number, that occupy the anterior two-thirds of the circumference of the trachea (the posterior portion of the ring is completed by fibrous and smooth muscle tissue).	Abnormality of the respiratory system
								2	HP:0030282	Posterior rib gap	Radiolucent focal defect of the posterior portion of a rib shaft. The 'gaps' may lead to flail chest.	Abnormality of the musculoskeletal system
								2	HP:0030083	Salt craving	Hypersalivation, also known as salt craving, refers to an excessive desire to consume salt (sodium chloride) or salty foods.	Abnormality of the nervous system
								2	HP:0004527	Large clumps of pigment irregularly distributed along hair shaft	Definition not found	Abnormality of the integument
								2	HP:0003268	Argininuria	A increased concentration of arginine in the urine.	Abnormality of metabolism/homeostasis
								2	HP:0003268	Argininuria	A increased concentration of arginine in the urine.	Abnormality of the genitourinary system
								2	HP:0003532	Ornithinuria	Level of ornithine in the urine above the upper limit of normal.	Abnormality of metabolism/homeostasis
								2	HP:0003532	Ornithinuria	Level of ornithine in the urine above the upper limit of normal.	Abnormality of the genitourinary system
								2	HP:0003168	Dibasicaminoaciduria	An increased level of a dibasic amino acid in the urine. Dibasic amino acids are usually refered to simply as basic aminoacids because they contain basic side chains at neutral pH. These are arginine (Arg), lysine (Lys), and histidine (His).	Abnormality of metabolism/homeostasis
								2	HP:0003168	Dibasicaminoaciduria	An increased level of a dibasic amino acid in the urine. Dibasic amino acids are usually refered to simply as basic aminoacids because they contain basic side chains at neutral pH. These are arginine (Arg), lysine (Lys), and histidine (His).	Abnormality of the genitourinary system
								2	HP:0100015	Stahl ear	The presence of a supernumerary, i.e. third, crus of the helix in the helix, arising at or above the normal bifurcation of the antihelix.	Abnormality of the ear
								2	HP:0030676	Satyr ear	Sharp pointed superior portion of the ear, with variable overfolding of the helix.	Abnormality of the ear
								2	HP:0004792	Rectoperineal fistula	The presence of a fistula between the perineum and the rectum.	Abnormality of the genitourinary system
								2	HP:0004792	Rectoperineal fistula	The presence of a fistula between the perineum and the rectum.	Abnormality of the digestive system
								2	HP:0011373	Incomplete partition of the cochlea	Incomplete formation of the cochlear partition. The scala vestibuli and scala tympani separated by the cochlear partition, except in the apical turn where the two scalae are in continuity via the helicotrema.	Abnormality of the ear
								2	HP:0033443	Elevated circulating propionylcarnitine concentration	Increased concentration of propionylcarnitine in the blood circulation.	Abnormality of metabolism/homeostasis
								2	HP:0005612	Arthrogryposis-like hand anomaly	Definition not found	Abnormality of the musculoskeletal system
								2	HP:0011323	Cleft of chin	Incomplete fusion of the chin, resulting from a developmental defect and manifesting as a midline cleft or fissure of the chin.	Abnormality of head or neck
								2	HP:0004785	Malrotation of colon	An anatomical anomaly that results from an abnormal rotation of the gut as it returns to the abdominal cavity during embryogenesis.	Abnormality of the digestive system
								2	HP:0000420	Short nasal septum	Reduced superior to inferior length of the nasal septum.	Abnormality of head or neck
								2	HP:0009794	Branchial anomaly	Congenital developmental defect arising from the primitive branchial apparatus.	Abnormality of head or neck
								2	HP:0004863	Compensated hemolytic anemia	Definition not found	Abnormality of blood and blood-forming tissues
								2	HP:0025194	Morgagni diaphragmatic hernia	An anterior retrosternal or parasternal hernia that can result in the herniation of liver or intestines into the chest cavity.	Abnormality of the musculoskeletal system
								2	HP:0020046	Accommodative esotropia	A form of esotropia (convergent deviation of the eyes) associated with activation of the accommodative reflex.	Abnormality of the eye
								2	HP:0100541	Femoral hernia	A hernia which occurs just below the inguinal ligament, where abdominal contents pass through a naturally occurring weakness called the femoral canal.	Abnormality of the digestive system
								2	HP:0100541	Femoral hernia	A hernia which occurs just below the inguinal ligament, where abdominal contents pass through a naturally occurring weakness called the femoral canal.	Abnormality of the musculoskeletal system
								2	HP:0000860	Parathyroid hypoplasia	Developmental hypoplasia of the parathyroid gland.	Abnormality of the endocrine system
								2	HP:0000775	Abnormality of the diaphragm	Any abnormality of the diaphragm, the sheet of skeletal muscle that separates the thoracic cavity from the abdominal cavity.	Abnormality of the musculoskeletal system
								2	HP:0100861	Sclerotic vertebral body	Increase in bone density of the vertebral body.	Abnormality of the musculoskeletal system
								2	HP:0005608	Bilobate gallbladder	The presence of a bilobed gallbladder, related to a duplication of the gallbladder primordium.	Abnormality of the digestive system
								2	HP:0030423	Splenic cyst	A closed sac located in the spleen.	Abnormality of the digestive system
								2	HP:0030423	Splenic cyst	A closed sac located in the spleen.	Abnormality of the cardiovascular system
								2	HP:0030423	Splenic cyst	A closed sac located in the spleen.	Abnormality of the immune system
								2	HP:0030169	Gastric varix	Extreme dilation of the submucusoal veins in the stomach.	Abnormality of the digestive system
								2	HP:0008316	Abnormal mitochondria in muscle tissue	An abnormality of the mitochondria in muscle tissue.	Abnormality of metabolism/homeostasis
								2	HP:0008316	Abnormal mitochondria in muscle tissue	An abnormality of the mitochondria in muscle tissue.	Abnormal cellular phenotype
								2	HP:0008316	Abnormal mitochondria in muscle tissue	An abnormality of the mitochondria in muscle tissue.	Abnormality of the musculoskeletal system
								2	HP:0002862	Bladder carcinoma	The presence of a carcinoma of the urinary bladder.	Abnormality of the genitourinary system
								2	HP:0002862	Bladder carcinoma	The presence of a carcinoma of the urinary bladder.	Neoplasm
								2	HP:0031842	Lymphangiectasis	Dilation of the lymphatic vessels, the basic process that may result in the formation of a lymphangioma.	Abnormality of the cardiovascular system
								2	HP:0031842	Lymphangiectasis	Dilation of the lymphatic vessels, the basic process that may result in the formation of a lymphangioma.	Abnormality of the immune system
								2	HP:0003337	Reduced prothrombin consumption	The prothrombin consumption test measures the formation of intrinsic thromboplastin by determining the residual serum prothrombin after blood clotting is complete. If there is a defect in the process, less prothrombin will be converted to thrombin than normal (less prothrombin is consumed). This test may be abnormal with conditions including deficiency of factors VIII or IX, with circulating anticoagulants, thrombocytopenia.	Abnormality of blood and blood-forming tissues
								2	HP:0033332	Elevated circulating amyloid A	An increased concentration of serum amyloid A in the blood circulation.	Abnormality of metabolism/homeostasis
								2	HP:0008447	Hypoplastic coccygeal vertebrae	Definition not found	Abnormality of the musculoskeletal system
								2	HP:0012196	Cheyne-Stokes respiration	An abnormal pattern of respiration characterized by cycles of respiration that are increasingly deeper then shallower with possible periods of apnea. Affected patients may display a 10 to 20 second episode of hypoventilation or apnea, followed by respiration of increased depth and frequency over the course of about one minute. The cycle repeats every 45 seconds to 3 minutes.	Abnormality of the respiratory system
								2	HP:0007215	Periodic hyperkalemic paralysis	Episodes of muscle weakness associated with elevated levels of potassium in the blood.	Abnormality of the nervous system
								2	HP:0012768	Neonatal asphyxia	Respiratory failure in the newborn.	Abnormality of the respiratory system
								2	HP:0004673	Decreased facial expression	A reduced degree of voluntary and involuntary facial movements involved in responded to others or expressing emotions.	Abnormality of head or neck
								2	HP:0005661	Salmonella osteomyelitis	Osteomyelitis caused by infection with the bacteria, salmonella.	Abnormality of the musculoskeletal system
								2	HP:0005661	Salmonella osteomyelitis	Osteomyelitis caused by infection with the bacteria, salmonella.	Abnormality of the immune system
								2	HP:0033186	Misalignment of the pulmonary veins	The term is commonly used to describe a putative abnormal location of pulmonary vein branches adjacent to pulmonary arteries within the same adventitial sheath. However, evidence has been provided that the vessels in question are not pulmonary veins, however represent dilated bronchial veins.	Abnormality of the respiratory system
								2	HP:0033186	Misalignment of the pulmonary veins	The term is commonly used to describe a putative abnormal location of pulmonary vein branches adjacent to pulmonary arteries within the same adventitial sheath. However, evidence has been provided that the vessels in question are not pulmonary veins, however represent dilated bronchial veins.	Abnormality of the cardiovascular system
								2	HP:0005750	Lower-limb joint contracture	A limitation in the passive range of motion of a joint of the lower limb resulting from loss of elasticity in the periarticular tissues owing to structural changes of non-bony tissues, such as muscles, tendons, ligaments, joint capsules or skin.	Abnormality of the musculoskeletal system
								2	HP:0002157	Azotemia	An increased concentration of nitrogen compounds in the blood.	Abnormality of metabolism/homeostasis
								2	HP:0005376	Recurrent Haemophilus influenzae infections	Increased susceptibility to Haemophilus influenzae infections as manifested by recurrent episodes of infection by Haemophilus influenzae.	Abnormality of the immune system
								2	HP:0003653	Cellular metachromasia	Metachromasia (also known as metachromacy) is a characteristic color change which certain aniline dyes exhibit when bound to particular substances or when concentrated in solution. For example, the basic dye toluidine blue becomes distinctly pink when bound to cartilage matrix. In the sense used here, the metachromasia refers to a change in color not observed with normal tissues, anomalous staining with the cationic dyes toluidine blue O and Alcian blue resulting from excessive amounts of the polyanionic glycosaminoglycans.	Abnormality of metabolism/homeostasis
								2	HP:0003653	Cellular metachromasia	Metachromasia (also known as metachromacy) is a characteristic color change which certain aniline dyes exhibit when bound to particular substances or when concentrated in solution. For example, the basic dye toluidine blue becomes distinctly pink when bound to cartilage matrix. In the sense used here, the metachromasia refers to a change in color not observed with normal tissues, anomalous staining with the cationic dyes toluidine blue O and Alcian blue resulting from excessive amounts of the polyanionic glycosaminoglycans.	Abnormal cellular phenotype
								2	HP:0031849	Sleep-wake inversion	A reversal of sleeping habits, with a tendency to sleep during the day and be awake at night.	Abnormality of the nervous system
								2	HP:0033158	Reduced respiratory ciliary beating frequency	An abnormal reduction in the number of beats per unit time of the respiratory cilia.	Abnormality of the respiratory system
								2	HP:0031854	Left Isomerism	A type of heterotaxy where some paired structures on opposite sides of the left-right axis of the body are symmetrical mirror images of each other, and have the morphology of the normal left-sided structures.	Growth abnormality
								2	HP:0011540	Congenitally corrected transposition of the great arteries	The essence of the lesion is the combination of discordant atrioventricular and ventriculo-arterial connections. Thus, the morphologically right atrium is connected to a morphologically left ventricle across the mitral valve, with the left ventricle then connected to the pulmonary trunk. The morphologically left atrium is connected to the morphologically right ventricle across the tricuspid valve, with the morphologically right ventricle connected to the aorta.	Abnormality of the cardiovascular system
								2	HP:0004632	Cervical segmentation defect	An abnormality related to a defect of vertebral separation of cervical vertebrae during development.	Abnormality of the musculoskeletal system
								2	HP:0008952	Shoulder muscle hypoplasia	Underdevelopment of muscles of the shoulder.	Abnormality of limbs
								2	HP:0008952	Shoulder muscle hypoplasia	Underdevelopment of muscles of the shoulder.	Abnormality of the musculoskeletal system
								2	HP:0006655	Rib segmentation abnormalities	Definition not found	Abnormality of the musculoskeletal system
								2	HP:0010503	Fibular duplication	Duplication of the fibula. This may occur as a part of diplopodia (accessory tarsal or metatarsal bone). Diplopodia with double fibula is an extremely rare condition.	Abnormality of limbs
								2	HP:0010503	Fibular duplication	Duplication of the fibula. This may occur as a part of diplopodia (accessory tarsal or metatarsal bone). Diplopodia with double fibula is an extremely rare condition.	Abnormality of the musculoskeletal system
								2	HP:0034042	Dorsal hirsutism	Abnormally increased hair growth in the lskin of the back.	Abnormality of the integument
								2	HP:0008244	Congenital adrenal hypoplasia	A type of adrenal hypoplasia with congenital onset.	Abnormality of the endocrine system
								2	HP:0007832	Pigmentation of the sclera	Definition not found	Abnormality of the eye
								2	HP:0005648	Bilateral ulnar hypoplasia	Underdevelopment of the ulna on both sides.	Abnormality of limbs
								2	HP:0005648	Bilateral ulnar hypoplasia	Underdevelopment of the ulna on both sides.	Abnormality of the musculoskeletal system
								2	HP:0002847	Impaired memory B cell generation	Impaired production of memory cells, the B cells that persist for years or an entire lifetime and which confer rapid and enhanced response to secondary challenge.	Abnormality of metabolism/homeostasis
								2	HP:0002847	Impaired memory B cell generation	Impaired production of memory cells, the B cells that persist for years or an entire lifetime and which confer rapid and enhanced response to secondary challenge.	Abnormal cellular phenotype
								2	HP:0002847	Impaired memory B cell generation	Impaired production of memory cells, the B cells that persist for years or an entire lifetime and which confer rapid and enhanced response to secondary challenge.	Abnormality of blood and blood-forming tissues
								2	HP:0002847	Impaired memory B cell generation	Impaired production of memory cells, the B cells that persist for years or an entire lifetime and which confer rapid and enhanced response to secondary challenge.	Abnormality of the immune system
								2	HP:0009600	Thumb contracture	Lack of full passive range of motion (restrictions in flexion, extension, or other movements) of the thumb joint resulting from structural changes of non-bony tissues, such as muscles, tendons, ligaments, joint capsules and/or skin. The term camptodactyly is used if the distal and/or proximal interphalangeal joints are affected.	Abnormality of limbs
								2	HP:0009600	Thumb contracture	Lack of full passive range of motion (restrictions in flexion, extension, or other movements) of the thumb joint resulting from structural changes of non-bony tissues, such as muscles, tendons, ligaments, joint capsules and/or skin. The term camptodactyly is used if the distal and/or proximal interphalangeal joints are affected.	Abnormality of the musculoskeletal system
								2	HP:0003612	Positive ferric chloride test	If positive, the ferric chloride test indicates an increased concentration of phenols in the urine or blood.	Abnormality of metabolism/homeostasis
								2	HP:0200022	Choroid plexus papilloma	Choroid plexus papilloma is a histologically benign neoplasm located in the ventricular system of the choroid plexus.	Abnormality of the nervous system
								2	HP:0200022	Choroid plexus papilloma	Choroid plexus papilloma is a histologically benign neoplasm located in the ventricular system of the choroid plexus.	Abnormality of the integument
								2	HP:0200022	Choroid plexus papilloma	Choroid plexus papilloma is a histologically benign neoplasm located in the ventricular system of the choroid plexus.	Neoplasm
								2	HP:0012109	Angle closure glaucoma	A type of glaucomatous optic neuropathy in an eye that has evidence of angle closure (i.e. significant iridotrabecular contact).	Abnormality of the eye
								2	HP:0003099	Fibular overgrowth	Relatively increased growth of the fibula compared to that of the tibia.	Abnormality of limbs
								2	HP:0003099	Fibular overgrowth	Relatively increased growth of the fibula compared to that of the tibia.	Abnormality of the musculoskeletal system
								2	HP:0008789	Cone-shaped capital femoral epiphysis	A cone-shaped deformity of the proximal epiphysis of the femur.	Abnormality of the musculoskeletal system
								2	HP:0008789	Cone-shaped capital femoral epiphysis	A cone-shaped deformity of the proximal epiphysis of the femur.	Abnormality of limbs
								2	HP:0100380	Aplasia of the distal phalanx of the 5th toe	Definition not found	Abnormality of limbs
								2	HP:0100380	Aplasia of the distal phalanx of the 5th toe	Definition not found	Abnormality of the musculoskeletal system
								2	HP:0003459	Polyclonal elevation of IgM	A heterogeneous increase in IgM immunoglobulins characterized by a diffuse band on serum electrophoresis.	Abnormality of the immune system
								2	HP:0003459	Polyclonal elevation of IgM	A heterogeneous increase in IgM immunoglobulins characterized by a diffuse band on serum electrophoresis.	Abnormality of metabolism/homeostasis
								2	HP:0003459	Polyclonal elevation of IgM	A heterogeneous increase in IgM immunoglobulins characterized by a diffuse band on serum electrophoresis.	Abnormal cellular phenotype
								2	HP:0003459	Polyclonal elevation of IgM	A heterogeneous increase in IgM immunoglobulins characterized by a diffuse band on serum electrophoresis.	Abnormality of blood and blood-forming tissues
								2	HP:0006268	Fluctuating splenomegaly	Intermittently increased size of the spleen.	Abnormality of the digestive system
								2	HP:0006268	Fluctuating splenomegaly	Intermittently increased size of the spleen.	Abnormality of the cardiovascular system
								2	HP:0006268	Fluctuating splenomegaly	Intermittently increased size of the spleen.	Abnormality of the immune system
								2	HP:0033707	Perioral hyperkeratosis	Increased thickness of the stratum corneum (the outer layer of the skin) in the skin surrounding the mouth.	Abnormality of the integument
								2	HP:0030044	Flexion contracture of digit	A bent (flexed) finger or toe joint that cannot be straightened actively or passively. It is thus a chronic loss of joint motion due to structural changes in muscle, tendons, ligaments, or skin that prevents normal movement of joints.	Abnormality of the musculoskeletal system
								2	HP:0006518	Pulmonary venous occlusion	Substantial narrowing or blockage of small pulmonary veins as a result of disorganized smooth muscle hypertrophy and collagen matrix deposition.	Abnormality of the respiratory system
								2	HP:0006518	Pulmonary venous occlusion	Substantial narrowing or blockage of small pulmonary veins as a result of disorganized smooth muscle hypertrophy and collagen matrix deposition.	Abnormality of the cardiovascular system
								2	HP:0025180	Centrilobular ground-glass opacification on pulmonary HRCT	A hazy area of increased attenuation in centrilobular areas of the lung with preserved bronchial and vascular markings seen on a computer tomography scan. Centrilobular refers to a location that is central within secondary pulmonary lobules.	Abnormality of the respiratory system
								2	HP:0030848	Elevated jugular venous pressure	Increased jugular venous pressure.	Abnormality of the cardiovascular system
								2	HP:0031687	Abnormally loud pulmonic component of the second heart sound	Definition not found	Abnormality of the cardiovascular system
								2	HP:0000694	Odontodysplasia	The diagnosis odontodysplasia requires clinical and radiological exams, in which unusually large pulp chambers and large pulp room chambers with thin enamel and dentin are visible. It may affect either a single tooth or several teeth. The term regional odontodysplasia is used if several teeth are affected. It affects the deciduous and permanent dentitions in the maxilla, the mandible or both, although the maxilla is more frequently involved. A type of dental dysplasia occurring in dentinogenesis imperfecta in which the pulp chambers are enlarged and there is a reduced amount of coronal dentin.	Abnormality of head or neck
								2	HP:0000694	Odontodysplasia	The diagnosis odontodysplasia requires clinical and radiological exams, in which unusually large pulp chambers and large pulp room chambers with thin enamel and dentin are visible. It may affect either a single tooth or several teeth. The term regional odontodysplasia is used if several teeth are affected. It affects the deciduous and permanent dentitions in the maxilla, the mandible or both, although the maxilla is more frequently involved. A type of dental dysplasia occurring in dentinogenesis imperfecta in which the pulp chambers are enlarged and there is a reduced amount of coronal dentin.	Abnormality of the musculoskeletal system
								2	HP:0001551	Abnormal umbilicus morphology	An abnormality of the structure or appearance of the umbilicus.	Abnormality of the digestive system
								2	HP:0005352	Severe T-cell immunodeficiency	A primary immune deficiency that is characterized by defects or deficiencies of T-lymphocytes that causes specific susceptibility to intracellular micro-organisms.	Abnormality of the immune system
								2	HP:0008750	Laryngeal atresia	Congenital absence of the lumen of the larynx. Laryngeal atresia is a rare condition. If the laryngeal opening fails to develop, fluid secreted by the lungs cannot be expelled. In a fetus with laryngeal atresia, the lungs are either normal or hyperplastic, not hypoplastic. Mortality is reported as 100%. At obstetric US examination, views of the fetal neck demonstrate a dilated trachea filled with trapped fluid. Views of the fetal chest show enlarged, hyperechoic lungs, with dilated fluid-filled bronchi. Fetal ascites is usually present.	Abnormality of the respiratory system
								2	HP:0010942	Echogenic intracardiac focus	A finding of a focus of increased echogenicity upon prenatal ultrasound examination of the fetus. The foci may be present in one or both ventricles. Echogenic intracardiac focus (EICF) is defined as a focus of echogenicity comparable to bone, in the region of the papillary muscle in either or both ventricles of the fetal heart.	Abnormality of the cardiovascular system
								2	HP:0010942	Echogenic intracardiac focus	A finding of a focus of increased echogenicity upon prenatal ultrasound examination of the fetus. The foci may be present in one or both ventricles. Echogenic intracardiac focus (EICF) is defined as a focus of echogenicity comparable to bone, in the region of the papillary muscle in either or both ventricles of the fetal heart.	Abnormality of prenatal development or birth
								2	HP:0012026	Hyperornithinemia	Increased concentration of ornithine in the blood.	Abnormality of metabolism/homeostasis
								2	HP:0001710	Conotruncal defect	A congenital malformation of the outflow tract of the heart. Conotruncal defects are thought to result from a disturbance of the outflow tract of the embryonic heart, and comprise truncus arteriosus, tetralogy of Fallot, interrupted aortic arch, transposition of the great arteries, and double outlet right ventricle.	Abnormality of the cardiovascular system
								2	HP:0005954	Pulmonary capillary hemangiomatosis	Definition not found	Abnormality of the respiratory system
								2	HP:0005954	Pulmonary capillary hemangiomatosis	Definition not found	Abnormality of the cardiovascular system
								2	HP:0005954	Pulmonary capillary hemangiomatosis	Definition not found	Neoplasm
								2	HP:0012279	Hyposerinemia	Reduced concentration of serine in the blood.	Abnormality of metabolism/homeostasis
								2	HP:0004619	Lumbar kyphoscoliosis	Definition not found	Abnormality of the musculoskeletal system
								2	HP:0007809	Punctate corneal dystrophy	Definition not found	Abnormality of the eye
								2	HP:0011084	Hypocalcification of dental enamel	A form of hypomineralization of enamel characterized by reduced calcification.	Abnormality of head or neck
								2	HP:0011084	Hypocalcification of dental enamel	A form of hypomineralization of enamel characterized by reduced calcification.	Abnormality of the musculoskeletal system
								2	HP:0033601	Glomerular subepithelial immune-complex deposits	A type of glomerular subepithelial deposit characterized by finely granular material deposited between the outer (epithelial) aspect of the glomerular basement membrane (GBM) and the visceral epithelial cell, with varying degrees of incorporation into the GBM and corresponding to immunoglobulin and/or complement by immunofluorescence/immunohistochemistry. This feature is associated with a prominent GBM reflecting an diffuse and relativly uniform increase in thickness (subjective estimate).	Abnormality of the genitourinary system
								2	HP:0003232	Mitochondrial malic enzyme reduced	Definition not found	Abnormality of metabolism/homeostasis
								2	HP:0003232	Mitochondrial malic enzyme reduced	Definition not found	Abnormal cellular phenotype
								2	HP:0003209	Decreased pyruvate carboxylase activity	A decreased rate of pyruvate carboxylase activity.	Abnormality of metabolism/homeostasis
								2	HP:0032864	Focal aware sensory seizure with auditory features	A type of focal sensory seizure with auditory features during which awareness is retained throughout the seizure.	Abnormality of the nervous system
								2	HP:0007795	Anterior cortical cataract	A cataract that affects the anterior part of the cortex of the lens.	Abnormality of the eye
								2	HP:0025331	Upgaze palsy	A limitation of the ability to direct one's gaze above the horizontal meridian.	Abnormality of the eye
								2	HP:0034273	Premature sagging cheeks	Drooping or sinking of tissues of the cheeks more than would be expected at a given age. Sagging can occur due to a relative excess of skin and/or lack of elastic recoil as well as fat accumulation.	Abnormality of head or neck
								2	HP:0030022	Question mark ear	Cleft between the helix and the lobe.	Abnormality of the ear
								2	HP:0030915	Cerebellar edema	Swelling from fluid accumulation (serous fluid infiltration into the interstitial space) in the cerebellum.	Abnormality of the nervous system
								2	HP:0025014	Subcutaneous spheroids	Small, hard cyst-like nodules, freely moveable in the subcutis over the bony prominences of the legs and arms, which have an outer calcified layer with a translucent core on x-ray.	Abnormality of the integument
								2	HP:0008189	Insulin insensitivity	Decreased sensitivity toward insulin.	Abnormality of metabolism/homeostasis
								2	HP:0041093	Beau's lines	A nail dystrophy that is preseents as grooved lines that run from side to side on the fingernail or the toenail that may look like indentations or ridges on the nail plate. They are caused by temporary disruption in the growth of proximal nail matrix. Trauma is usually the initiating factor such as infections, severe medical illnesses, major surgery/anesthesia, medication side effects, and autoimmune disease.	Abnormality of the integument
								2	HP:0033331	Acute phase response	Presence of one or more manifestations of the acute phase response. Acute phase proteins (APP) are blood proteins primarily synthesized by hepatocytes as part of the acute phase response (APR). The APR is part of the early-defense or innate immune system, which is triggered by different stimuli including trauma, infection, stress, neoplasia, and inflammation. The APR results in a complex systemic reaction with the goal of reestablishing homeostasis and promoting healing.	Abnormality of metabolism/homeostasis
								2	HP:0011625	Multiple muscular ventricular septal defects	A type of muscular ventricular septal defect characterized by the presence of multiple small defects in the ventricular septum.	Abnormality of the cardiovascular system
								2	HP:0002605	Hepatic necrosis	The presence of cell death (necrosis) affecting the liver.	Abnormality of the digestive system
								2	HP:0007911	Congenital bilateral ptosis	Definition not found	Abnormality of the eye
								2	HP:0009462	Radial deviation of the 3rd finger	Displacement of the 3rd finger towards the radial side (i.e., towards the thumb).	Abnormality of limbs
								2	HP:0009462	Radial deviation of the 3rd finger	Displacement of the 3rd finger towards the radial side (i.e., towards the thumb).	Abnormality of the musculoskeletal system
								2	HP:0009279	Radial deviation of the 4th finger	Displacement of the 4th finger towards the radial side (i.e., towards the thumb).	Abnormality of limbs
								2	HP:0009279	Radial deviation of the 4th finger	Displacement of the 4th finger towards the radial side (i.e., towards the thumb).	Abnormality of the musculoskeletal system
								2	HP:0006236	Slender metacarpals	Decreased width of the metacarpal bones (that is, reduced diameter).	Abnormality of limbs
								2	HP:0006236	Slender metacarpals	Decreased width of the metacarpal bones (that is, reduced diameter).	Abnormality of the musculoskeletal system
								2	HP:0007705	Corneal degeneration	Definition not found	Abnormality of the eye
								2	HP:0007873	Abnormally prominent line of Schwalbe	Definition not found	Abnormality of the eye
								2	HP:0005203	Spontaneous esophageal perforation	The occurrence of the full-thickness tear (perforation) of the wall of the esophagus.	Abnormality of the digestive system
								2	HP:0006944	Abolished vibration sense	A complete loss of the ability to perceive vibration.	Abnormality of the nervous system
								2	HP:0011313	Narrow nail	Decreased width of nail.	Abnormality of the integument
								2	HP:0004433	Secretory IgA deficiency	Deficiency of secretory IgA (polymers of 2-4 IgA monomers are linked by two additional chains) and is the primary antibody response at the mucosal level, where it forms immune complexes with pathogens and allergens.	Abnormality of metabolism/homeostasis
								2	HP:0004433	Secretory IgA deficiency	Deficiency of secretory IgA (polymers of 2-4 IgA monomers are linked by two additional chains) and is the primary antibody response at the mucosal level, where it forms immune complexes with pathogens and allergens.	Abnormal cellular phenotype
								2	HP:0004433	Secretory IgA deficiency	Deficiency of secretory IgA (polymers of 2-4 IgA monomers are linked by two additional chains) and is the primary antibody response at the mucosal level, where it forms immune complexes with pathogens and allergens.	Abnormality of blood and blood-forming tissues
								2	HP:0004433	Secretory IgA deficiency	Deficiency of secretory IgA (polymers of 2-4 IgA monomers are linked by two additional chains) and is the primary antibody response at the mucosal level, where it forms immune complexes with pathogens and allergens.	Abnormality of the immune system
								2	HP:0031944	Pleural thickening	An increase in the thickness of the pleura, generally related to scarring of the pleural tissue.	Abnormality of the respiratory system
								2	HP:0032446	Pulmonary bulla	Pulmonary bullae are rounded focal regions of emphysema with a thin wall which measure more than 1 cm in diameter. They are often subpleural in location and are typically larger in the apices. In some cases, bullae can be very large and result in compression of adjacent lung tissue. A giant bulla is arbitrarily defined as one that occupies at least one third of the volume of a hemithorax. When large, bullae can simulate pneumothorax. The most common cause is paraseptal emphysema but bullae may also be seen in association with centrilobular emphysema.	Abnormality of the respiratory system
								2	HP:0031891	Decreased eosinophil count	Abnormal reduction in the count of eosinophils in the blood per volume.	Abnormality of blood and blood-forming tissues
								2	HP:0031891	Decreased eosinophil count	Abnormal reduction in the count of eosinophils in the blood per volume.	Abnormality of the immune system
								2	HP:0008472	Prominent protruding coccyx	Definition not found	Abnormality of the musculoskeletal system
								2	HP:0003730	EMG: myotonic runs	Spontaneous, repetitive electrical activity demonstrated by electromyography (EMG).	Abnormality of the musculoskeletal system
								2	HP:0003740	Myotonia with warm-up phenomenon	Myotonia that occurs after a period of rest and decreases with continuing exercise.	Abnormality of the musculoskeletal system
								2	HP:0025605	Lid lag on downgaze	Delayed descent of the upper eyelid on downgaze. Also described by some authors as von Graefe sign.	Abnormality of head or neck
								2	HP:0033050	Pharyngalgia	An unpleasant sensation characterized by physical discomfort (such as pricking, throbbing, or aching) and perceived to originate in the throat.	Constitutional symptom
								2	HP:0033050	Pharyngalgia	An unpleasant sensation characterized by physical discomfort (such as pricking, throbbing, or aching) and perceived to originate in the throat.	Abnormality of the respiratory system
								2	HP:0030339	Decreased circulating gonadotropin concentration	A reduction of the circulating level of a gonadotropin, that is, of a protein hormone secreted by gonadotrope cells of the anterior pituitary of vertebrates. The primary gonadotropins are luteinizing hormone (LH) and follicle-stimulating hormone (FSH).	Abnormality of the endocrine system
								2	HP:0006407	Irregular distal femoral epiphysis	Anomaly of the contour of the Distal epiphysis of femur such that its normally smooth appearance is irregular.	Abnormality of the musculoskeletal system
								2	HP:0006407	Irregular distal femoral epiphysis	Anomaly of the contour of the Distal epiphysis of femur such that its normally smooth appearance is irregular.	Abnormality of limbs
								2	HP:0002778	Abnormal tracheal morphology	A structural anomaly of the trachea.	Abnormality of the respiratory system
								2	HP:0004959	Descending thoracic aorta aneurysm	An abnormal localized widening (dilatation) of the descending thoracic aorta.	Abnormality of the cardiovascular system
								2	HP:0005182	Bicuspid pulmonary valve	The presence of a bicuspid pulmonary valve.	Abnormality of the cardiovascular system
								2	HP:0030745	Dilatation of the ductus arteriosus	Ductus arteriosus aneurysm (DAA) is a saccular dilatation of the ductus arteriosus. DAA can be either congenital or acquired (e.g. as a complication of surgical closure of a patent ductus arteriosus). Although the majority of patients with congenital DAA are asymptomatic and have a benign course, severe complications, such as rupture or thromboembolism, can occur. DAA is likely to emerge in the third trimester from the aortic junction of the DA, extending towards its pulmonary end.	Abnormality of the cardiovascular system
								2	HP:0012387	Bronchitis	Inflammation of the large airways in the lung including any part of the bronchi from the primary bronchi to the tertiary bronchi.	Abnormality of the respiratory system
								2	HP:0033628	Bowel irritability	Intermittent abdominal pain with diarrhea and/or constipation.	Abnormality of the digestive system
								2	HP:0008812	Flattened femoral head	An abnormally flattened femoral head.	Abnormality of the musculoskeletal system
								2	HP:0008812	Flattened femoral head	An abnormally flattened femoral head.	Abnormality of limbs
								2	HP:0031931	Ocular flutter	Ocular flutter is an abnormal eye movement consisting of repetitive, irregular, involuntary bursts of horizontal saccades without an intersaccadic interval. It is generally superimposed on normal oculomotor behaviour and its occurrence may be favoured by various events, such as blinks, the triggering of normal saccades or optokinetic stimulation.	Abnormality of the eye
								2	HP:0025074	Abnormal QRS complex	An anomaly of the complex formed by the Q, R, and S waves, which occur in rapid succession on the electrocardiogram.	Abnormality of the cardiovascular system
								2	HP:0034532	Increased myocardial glycogen content	Elevated amount of glycogen in the myocardium.	Abnormality of the cardiovascular system
								2	HP:0012250	ST segment depression	An electrocardiographic anomaly in which the ST segment is observed to be located inferior to the isoelectric line.	Abnormality of the cardiovascular system
								2	HP:0040014	Increased mitochondrial number	Definition not found	Abnormality of metabolism/homeostasis
								2	HP:0040014	Increased mitochondrial number	Definition not found	Abnormal cellular phenotype
								2	HP:0031234	Neutrophilic infiltration of the skin	A predominantly neutrophilic infiltrate of the dermis and or epidermis (i.e., a large number of neutrophils inferred to have migrated into the skin).	Abnormality of the integument
								2	HP:0031234	Neutrophilic infiltration of the skin	A predominantly neutrophilic infiltrate of the dermis and or epidermis (i.e., a large number of neutrophils inferred to have migrated into the skin).	Abnormality of the immune system
								2	HP:0033221	Increased CD4:CD8 ratio	An abnormal elevation of the relative proportion of CD4+ to CD8+ T cells.	Abnormality of blood and blood-forming tissues
								2	HP:0033221	Increased CD4:CD8 ratio	An abnormal elevation of the relative proportion of CD4+ to CD8+ T cells.	Abnormality of the immune system
								2	HP:0012553	Hypoplastic thumbnail	A thumbnail that is diminished in length and width, i.e., underdeveloped thumb nail.	Abnormality of the integument
								2	HP:0200105	Absent fifth toenail	Definition not found	Abnormality of the integument
								2	HP:0031061	Impaired toileting ability	This term applies to an individual who requires help transferring to the toilet, cleaning self or who uses bedpan or commode.	Constitutional symptom
								2	HP:0003103	Abnormal cortical bone morphology	An abnormality of compact bone (also known as cortical bone), which forms the dense surface of bones.	Abnormality of the musculoskeletal system
								2	HP:0005832	Dysharmonic delayed bone age	A type of dysharmonic skeletal maturation in which there is a delay in skeletal maturation whose degree differs markedly in different bones.	Abnormality of the musculoskeletal system
								2	HP:0025515	Delayed thelarche	Later than normal development of the breasts.	Growth abnormality
								2	HP:0025515	Delayed thelarche	Later than normal development of the breasts.	Abnormality of the endocrine system
								2	HP:0030823	Scleral thickening	Increased dimension of the sclera in the anterior-posterior axis.	Abnormality of the eye
								2	HP:0012152	Foveoschisis	Splitting of the retinal layers in the macula.	Abnormality of the eye
								2	HP:0012321	D-2-hydroxyglutaric aciduria	An increased concentration of 2-hydroxyglutaric acid in the urine.	Abnormality of metabolism/homeostasis
								2	HP:0012321	D-2-hydroxyglutaric aciduria	An increased concentration of 2-hydroxyglutaric acid in the urine.	Abnormality of the genitourinary system
								2	HP:0040301	Increased urinary glycerol	An increased concentration of glycerol in the urine.	Abnormality of metabolism/homeostasis
								2	HP:0040301	Increased urinary glycerol	An increased concentration of glycerol in the urine.	Abnormality of the genitourinary system
								2	HP:0002165	Pterygium of nails	Inward advance of skin over the nail plate.	Abnormality of the integument
								2	HP:0030127	Endometriosis	The growth of endometrial tissue outside the uterus.	Abnormality of the genitourinary system
								2	HP:0007634	Nonarteritic anterior ischemic optic neuropathy	An acute condition characterized by sudden visual loss (usually discovered in the morning), optic disc edema at onset, optic disc-related visual field defects. Nonarteritic anterior ischemic optic neuropathy can be associated with flame hemorrhages on the swollen disc or nearby neuroretinal layer, and sometimes with nearby cotton-wool exudates.	Abnormality of the eye
								2	HP:0034294	Ductal bile plugs	Bile thrombi that form an obstruction (plug) in a dilated bile duct.	Abnormality of the digestive system
								2	HP:0004746	Glomerular subendothelial electron-dense deposits	Electron dense deposits at the glomerular basement membrane,	Abnormality of the genitourinary system
								2	HP:0004876	Spontaneous neonatal pneumothorax	Pneumothorax occurring neonatally without traumatic injury to the chest or lung.	Abnormality of the respiratory system
								2	HP:0004852	Reduced leukocyte alkaline phosphatase	Decreased alkaline phosphatase measured within leukocytes.	Abnormality of metabolism/homeostasis
								2	HP:0200025	Mandibular pain	An unpleasant sensation characterized by physical discomfort (such as pricking, throbbing, or aching) localized to the mandible.	Abnormality of head or neck
								2	HP:0200025	Mandibular pain	An unpleasant sensation characterized by physical discomfort (such as pricking, throbbing, or aching) localized to the mandible.	Abnormality of the musculoskeletal system
								2	HP:0200025	Mandibular pain	An unpleasant sensation characterized by physical discomfort (such as pricking, throbbing, or aching) localized to the mandible.	Constitutional symptom
								2	HP:0005852	Limited elbow extension and supination	Definition not found	Abnormality of the musculoskeletal system
								2	HP:0005852	Limited elbow extension and supination	Definition not found	Abnormality of limbs
								2	HP:0001705	Right ventricular outlet tract obstruction	An obstruction to the forward flow of blood in the outflow tract of the right ventricle.	Abnormality of the cardiovascular system
								2	HP:0009883	Duplication of the distal phalanx of hand	This term applies if one or more of the distal phalanges of the hand are either partially duplicated, depending on severity leading to a broad or bifid appearance of the phalanges, or completely duplicated.	Abnormality of limbs
								2	HP:0009883	Duplication of the distal phalanx of hand	This term applies if one or more of the distal phalanges of the hand are either partially duplicated, depending on severity leading to a broad or bifid appearance of the phalanges, or completely duplicated.	Abnormality of the musculoskeletal system
								2	HP:0008489	Spondylolisthesis at L5-S1	Complete bilateral fractures of the pars interarticularis resulting in the anterior slippage of the fifth lumbar vertebral body (L5) onto the sacrum (level S1).	Abnormality of the musculoskeletal system
								2	HP:0008756	Bowing of the vocal cords	Bowing (abnormal curvature) of the vocal folds.	Abnormality of the respiratory system
								2	HP:0004631	Decreased cervical spine flexion due to contractures of posterior cervical muscles	Definition not found	Abnormality of the musculoskeletal system
								2	HP:0006581	Depletion of mitochondrial DNA in liver	An abnormal reduction in the number of mitochondria in hepatocytes.	Abnormality of the digestive system
								2	HP:0012587	Macroscopic hematuria	Hematuria that is visible upon inspection of the urine.	Abnormality of the genitourinary system
								2	HP:0012587	Macroscopic hematuria	Hematuria that is visible upon inspection of the urine.	Abnormality of metabolism/homeostasis
								2	HP:0010500	Hyperextensibility of the knee	The ability of the knee joint to extend beyond its normal range of motion (the lower leg is moved beyond a straight position with respect to the thigh).	Abnormality of the musculoskeletal system
								2	HP:0010500	Hyperextensibility of the knee	The ability of the knee joint to extend beyond its normal range of motion (the lower leg is moved beyond a straight position with respect to the thigh).	Abnormality of limbs
								2	HP:0006316	Irregularly spaced teeth	Irregular distribution of the teeth along the dental arch, i.e., and irregular spatial pattern of teeth.	Abnormality of head or neck
								2	HP:0032227	Sebaceous hyperplasia	A common, benign skin condition involving hypertrophy of the sebaceous glands characterized by single or multiple lesions that manifest as yellow, soft, small papules with umbilication. The lesions are located commonly on the central face (specifically, the nose, cheeks and forehead) but may also occur elswehere, including the chest, mouth, scrotum, foreskin, penile shaft, vulva, and areola.	Abnormality of the integument
								2	HP:0006755	Cutaneous leiomyosarcoma	The presence of leiomyosarcoma of the skin.	Abnormality of the integument
								2	HP:0006755	Cutaneous leiomyosarcoma	The presence of leiomyosarcoma of the skin.	Neoplasm
								2	HP:0001727	Thromboembolic stroke	A cerebrovascular accident (stroke) that occurs because of thromboembolism.	Abnormality of blood and blood-forming tissues
								2	HP:0004696	Talipes cavus equinovarus	Definition not found	Abnormality of limbs
								2	HP:0009894	Thickened ears	Increased thickness of the external ear.	Abnormality of the ear
								2	HP:0004421	Elevated systolic blood pressure	Abnormal increase in systolic blood pressure.	Abnormality of the cardiovascular system
								2	HP:0003359	Decreased urinary sulfate	Decreased concentration of sulfate in the urine.	Abnormality of metabolism/homeostasis
								2	HP:0003359	Decreased urinary sulfate	Decreased concentration of sulfate in the urine.	Abnormality of the genitourinary system
								2	HP:0001038	Warfarin-induced skin necrosis	Definition not found	Abnormality of the integument
								2	HP:0005324	Disturbance of facial expression	An abnormality of the gestures or movements executed with the facial muscles with which emotions such as fear, joy, sadness, surprise, and disgust can be expressed.	Abnormality of head or neck
								2	HP:0004839	Pyropoikilocytosis	A form of severe hemolytic anemia characterized by erythrocyte morphology reminiscent of that seen in patients after a thermal burn.	Abnormality of blood and blood-forming tissues
								2	HP:0025357	Erratic myoclonus	A type of myoclonus in which the myoclonias shift from body region to another in a random and asynchronous fashion. Erratic myoclonus can affect the face or limbs, are brief, single or repetitive, very frequent and nearly continuous.	Abnormality of the nervous system
								2	HP:0000024	Prostatitis	The presence of inflammation of the prostate.	Abnormality of the genitourinary system
								2	HP:0000024	Prostatitis	The presence of inflammation of the prostate.	Abnormality of the immune system
								2	HP:0003729	Enteroviral dermatomyositis syndrome	Definition not found	Abnormality of the immune system
								2	HP:0011946	Bronchiolitis obliterans	Inflammation and fibrosis of the bronchioles leading to partial or complete obstruction of these airways.	Abnormality of the respiratory system
								2	HP:0001412	Enteroviral hepatitis	Inflammation of the liver due to infection with enterovirus.	Abnormality of the immune system
								2	HP:0001412	Enteroviral hepatitis	Inflammation of the liver due to infection with enterovirus.	Abnormality of the digestive system
								2	HP:0031429	Decreased circulating osteocalcin level	A reduced level of osteocalcin in the blood.	Abnormality of the endocrine system
								2	HP:0005877	Multiple small vertebral fractures	Definition not found	Abnormality of the musculoskeletal system
								2	HP:0007780	Cortical pulverulent cataract	A type of cataract characterized by punctate, dust-like opacities within the cortical region of the lens.	Abnormality of the eye
								2	HP:0001881	Abnormal leukocyte morphology	An abnormality of leukocytes.	Abnormality of blood and blood-forming tissues
								2	HP:0001881	Abnormal leukocyte morphology	An abnormality of leukocytes.	Abnormality of the immune system
								2	HP:0007769	Peripheral retinal degeneration	Definition not found	Abnormality of the eye
								2	HP:0006439	Radioulnar dislocation	Definition not found	Abnormality of limbs
								2	HP:0006055	Ulnar deviated club hands	Definition not found	Abnormality of limbs
								2	HP:0040318	Red urine	An abnormal red color of the urine.	Abnormality of metabolism/homeostasis
								2	HP:0040318	Red urine	An abnormal red color of the urine.	Abnormality of the genitourinary system
								2	HP:0004661	Frontalis muscle weakness	Reduced strength of the frontalis muscle (which is located on the forehead).	Abnormality of the musculoskeletal system
								2	HP:0004661	Frontalis muscle weakness	Reduced strength of the frontalis muscle (which is located on the forehead).	Abnormality of the nervous system
								2	HP:0004661	Frontalis muscle weakness	Reduced strength of the frontalis muscle (which is located on the forehead).	Abnormality of head or neck
								2	HP:0012623	Stage 1 chronic kidney disease	A type of chronic kidney disease with normal or increased glomerular filtration rate (GFR at least 90 mL/min/1.73 m2).	Abnormality of the genitourinary system
								2	HP:0032612	Triphalangeal hallux	A hallux (big toe) with three phalanges in a single, proximo-distal axis.	Abnormality of limbs
								2	HP:0032612	Triphalangeal hallux	A hallux (big toe) with three phalanges in a single, proximo-distal axis.	Abnormality of the musculoskeletal system
								2	HP:0009880	Broad distal phalanges of all fingers	Abnormally wide (broad) distal phalanx of finger of all fingers.	Abnormality of limbs
								2	HP:0009880	Broad distal phalanges of all fingers	Abnormally wide (broad) distal phalanx of finger of all fingers.	Abnormality of the musculoskeletal system
								2	HP:0001782	Bulbous tips of toes	An abnormality of the morphology of the toes, such that the tips of the toes are prominent and bulbous.	Abnormality of limbs
								2	HP:0001782	Bulbous tips of toes	An abnormality of the morphology of the toes, such that the tips of the toes are prominent and bulbous.	Abnormality of the musculoskeletal system
								2	HP:0004232	Accessory carpal bones	The presence of more than the normal number of carpal bones.	Abnormality of the musculoskeletal system
								2	HP:0004232	Accessory carpal bones	The presence of more than the normal number of carpal bones.	Abnormality of limbs
								2	HP:0005977	Hypochloremic metabolic alkalosis	Definition not found	Abnormality of metabolism/homeostasis
								2	HP:0005219	Absence of intrinsic factor	Absence of gastric intrinsic factor, which is normally produced by the parietal cells of the stomach, and is required for the absorption of vitamin B12.	Abnormality of the digestive system
								2	HP:0200151	Cutaneous mastocytosis	Multifocal dense infiltrates of mast cells in cutaneous tissue.	Abnormality of the integument
								2	HP:0200151	Cutaneous mastocytosis	Multifocal dense infiltrates of mast cells in cutaneous tissue.	Neoplasm
								2	HP:0200151	Cutaneous mastocytosis	Multifocal dense infiltrates of mast cells in cutaneous tissue.	Abnormality of blood and blood-forming tissues
								2	HP:0200151	Cutaneous mastocytosis	Multifocal dense infiltrates of mast cells in cutaneous tissue.	Abnormality of the immune system
								2	HP:0002795	Abnormal respiratory system physiology	Definition not found	Abnormality of the respiratory system
								2	HP:0005437	Recurrent infections in infancy and early childhood	Recurrent infections at an early age with improvement in later childhood.	Abnormality of the immune system
								2	HP:0007715	Weak extraocular muscles	Definition not found	Abnormality of the eye
								2	HP:0007293	Anterior sacral meningocele	Definition not found	Abnormality of the musculoskeletal system
								2	HP:0009790	Hemisacrum	A hemisacral defect involving the sacral vertebrae S2 to S5. In hemisacrum, the first sacral vertebra is intact and there is agenesis involving only S2-S5.	Abnormality of the musculoskeletal system
								2	HP:0033579	Decreased growth hormone responses to growth hormone-releasing hormone challenge	Insufficient growth hormone secretion following administration of growth hormone-releasing hormone.	Abnormality of the endocrine system
								2	HP:0033579	Decreased growth hormone responses to growth hormone-releasing hormone challenge	Insufficient growth hormone secretion following administration of growth hormone-releasing hormone.	Abnormality of the nervous system
								2	HP:0030465	Undetectable light-adapted electroretinogram	No detectable response to the light-adapted 3.0 ERG (single-flash cone response). This type of ERG measures responses of the cone system; a-waves arise from cone photoreceptors and cone off-bipolar cells; the b-wave comes from On- and Off-cone bipolar cells.	Abnormality of the eye
								2	HP:0034067	Tonofilament clumping	Formation of lumps of tonofilaments, which are bundles of keratin filaments. In some but not all epithelia, keratin filaments are conspicuously bundled as tonofilaments. Inside the cell they braid the nucleus, span through the cytoplasm and are attached to the cytoplasmic plaques of the typical epithelial cell-cell junctions, the desmosomes.	Abnormality of the integument
								2	HP:0012819	Myocarditis	Inflammation of the myocardium.	Abnormality of the cardiovascular system
								2	HP:0006891	Thick cerebral cortex	Definition not found	Abnormality of the nervous system
								2	HP:0011234	Absent antihelix	No discernible ridge between concha and triangular fossa and helix.	Abnormality of the ear
								2	HP:0004878	Intercostal muscle weakness	Lack of strength of the intercostal muscles, i.e., of the muscle groups running along the ribs that create and move the chest wall.	Abnormality of the musculoskeletal system
								2	HP:0004878	Intercostal muscle weakness	Lack of strength of the intercostal muscles, i.e., of the muscle groups running along the ribs that create and move the chest wall.	Abnormality of the respiratory system
								2	HP:0005831	Type B brachydactyly	Definition not found	Abnormality of the musculoskeletal system
								2	HP:0005831	Type B brachydactyly	Definition not found	Abnormality of limbs
								2	HP:0002853	Increased proportion of HLA DR+ T cells	An elevated proportion of T cells that express human leukocyte antigen (HLA)-DR. HLA-DR is an MHC class II cell surface receptor that presents antigens (peptides of at least 9 amino acids), thereby constituting a ligand for the T-cell receptor. HLA-DR can be upregulated in response to immune stimulation.	Abnormality of blood and blood-forming tissues
								2	HP:0002853	Increased proportion of HLA DR+ T cells	An elevated proportion of T cells that express human leukocyte antigen (HLA)-DR. HLA-DR is an MHC class II cell surface receptor that presents antigens (peptides of at least 9 amino acids), thereby constituting a ligand for the T-cell receptor. HLA-DR can be upregulated in response to immune stimulation.	Abnormality of the immune system
								2	HP:0002730	Chronic noninfectious lymphadenopathy	A chronic form of lymphadenopathy that is not related to infection.	Abnormality of the cardiovascular system
								2	HP:0002730	Chronic noninfectious lymphadenopathy	A chronic form of lymphadenopathy that is not related to infection.	Abnormality of the immune system
								2	HP:0005780	Absent fourth finger distal interphalangeal crease	Absence of the distal interphalangeal flexion creases of the fourth finger.	Abnormality of limbs
								2	HP:0005780	Absent fourth finger distal interphalangeal crease	Absence of the distal interphalangeal flexion creases of the fourth finger.	Abnormality of the musculoskeletal system
								2	HP:0100291	Abnormality of central somatosensory evoked potentials	Definition not found	Abnormality of the nervous system
								2	HP:0012802	Broad jaw	Bigonial distance (lower facial width) more than 2 SD above the mean (objective); or an apparently increased width of the lower jaw (mandible) when viewed from the front (subjective).	Abnormality of head or neck
								2	HP:0012802	Broad jaw	Bigonial distance (lower facial width) more than 2 SD above the mean (objective); or an apparently increased width of the lower jaw (mandible) when viewed from the front (subjective).	Abnormality of the musculoskeletal system
								2	HP:0009640	Synostosis of the proximal phalanx of the thumb with the 1st metacarpal	Fusion of the proximal phalanx of the thumb with the 1st metacarpal.	Abnormality of limbs
								2	HP:0009640	Synostosis of the proximal phalanx of the thumb with the 1st metacarpal	Fusion of the proximal phalanx of the thumb with the 1st metacarpal.	Abnormality of the musculoskeletal system
								2	HP:0002743	Recurrent enteroviral infections	Increased susceptibility to enteroviral infections, as manifested by recurrent episodes of enteroviral infection.	Abnormality of the immune system
								2	HP:0008193	Primary gonadal insufficiency	Definition not found	Abnormality of the endocrine system
								2	HP:0010836	Abnormal circulating copper concentration	An abnormal concentration of copper.	Abnormality of metabolism/homeostasis
								2	HP:0033144	Abnormal circulating ceruloplasmin concentration	Any deviation of the concentration of ceruloplasmin in the blood from the normal range.	Abnormality of metabolism/homeostasis
								2	HP:0012276	Digital flexor tenosynovitis	Inflammation of the flexor digitorum tendon, often associated with the Kanavel signs: (i) finger held in slight flexion, (ii) fusiform swelling, (iii) tenderness along the flexor tendon sheath, and (iv) pain with passive extension of the digit.	Abnormality of the musculoskeletal system
								2	HP:0006252	Interphalangeal joint erosions	Definition not found	Abnormality of limbs
								2	HP:0006252	Interphalangeal joint erosions	Definition not found	Abnormality of the musculoskeletal system
								2	HP:0033341	Elevated circulating sitosterol concentration	An increased concentration of beta-sitosterol in the blood circulation.	Abnormality of metabolism/homeostasis
								2	HP:0007542	Absent pigmentation of the ventral chest	Lack of skin pigmentation (coloring) of the anterior chest.	Abnormality of the integument
								2	HP:0007544	Piebaldism	Piebaldism is characterized by stable and persistent, well-circumscribed depigmented patches present at birth affecting the skin of the face, trunk, and extremities in a symmetrical distribution.	Abnormality of the integument
								2	HP:0100959	Dense metaphyseal bands	Dense radiopaque bands of bone which are thicker than the adjacent diaphyseal cortex and may form at the metaphysis of growing bones. They appear on radiographs as bone that is more radiopaque that the adjacent diaphyseal cortex.	Abnormality of the musculoskeletal system
								2	HP:0100959	Dense metaphyseal bands	Dense radiopaque bands of bone which are thicker than the adjacent diaphyseal cortex and may form at the metaphysis of growing bones. They appear on radiographs as bone that is more radiopaque that the adjacent diaphyseal cortex.	Abnormality of limbs
								2	HP:0025196	Increased total iron binding capacity	An elevation in the total-iron binding capacity, which measures how much serum iron is bound if an excess of radioactive iron is added. A high TIBC corresponds to a high transferrin concentration. The latent (or free) iron binding capacity is the difference between the TIBC and the measured serum iron, corresponding to the transferrin not bound to iron, i.e., free iron binding capacity.	Abnormality of metabolism/homeostasis
								2	HP:0032097	Hypermanganesemia	An elevation above the normal concentration of manganese in the blood.	Abnormality of metabolism/homeostasis
								2	HP:0030075	Ductal carcinoma in situ	Presence of abnormal cells inside a milk duct, that is, non-invasive breast cancer. Ductal carcinoma in situ is considered to be a precursor lesion to invasive breast cancer.	Neoplasm
								2	HP:0030075	Ductal carcinoma in situ	Presence of abnormal cells inside a milk duct, that is, non-invasive breast cancer. Ductal carcinoma in situ is considered to be a precursor lesion to invasive breast cancer.	Abnormality of the breast
								2	HP:0007268	Aprosencephaly	Definition not found	Abnormality of the nervous system
								2	HP:0010980	Hyperlipoproteinemia	An abnormal increase in the level of lipoprotein cholesterol in the blood.	Abnormality of metabolism/homeostasis
								2	HP:0011571	Parachute mitral valve	Abnormality of the mitral valve apparatus, whereby chordae attach to a single papillary muscle or hypoplastic papillary muscles.	Abnormality of the cardiovascular system
								2	HP:0410276	Supraumbilical raphe	An abnormality of the sternum that presents at birth as a ventral sternal non-union defect, due to an abnormality of the fusion of the layers of the skin. It presents as a scar-like line that extends upward from the umbilicus (belly button).	Abnormality of the musculoskeletal system
								2	HP:0010715	2-5 toe syndactyly	Syndactyly with fusion of toes two to five.	Abnormality of the musculoskeletal system
								2	HP:0010715	2-5 toe syndactyly	Syndactyly with fusion of toes two to five.	Abnormality of limbs
								2	HP:0032215	Disseminated cutaneous warts	Multiple skin warts located in multiple parts of the body, e.g., neck, trunks, and extremities.	Abnormality of the integument
								2	HP:0032215	Disseminated cutaneous warts	Multiple skin warts located in multiple parts of the body, e.g., neck, trunks, and extremities.	Neoplasm
								2	HP:0030143	Hyperactive bowel sounds	Abnormally increased gurgling/rumbling sounds made by the movement of fluid and gas in the intestines.	Abnormality of the digestive system
								2	HP:0031368	Intestinal perforation	A hole (perforation) in the wall of the intestine.	Abnormality of the digestive system
								2	HP:0008677	Congenital nephrotic syndrome	Nephrotic syndrome with onset within the first three months of life.	Abnormality of the genitourinary system
								2	HP:0003264	Deficiency of N-acetylglucosamine-1-phosphotransferase	Definition not found	Abnormality of metabolism/homeostasis
								2	HP:0003264	Deficiency of N-acetylglucosamine-1-phosphotransferase	Definition not found	Abnormal cellular phenotype
								2	HP:0012104	Parietal cortical atrophy	Atrophy of the parietal cortex.	Abnormality of the nervous system
								2	HP:0009020	Exercise-induced muscle fatigue	An abnormally increased tendency towards muscle fatigue induced by physical exercise.	Abnormality of the musculoskeletal system
								2	HP:0034272	Perifoveal hypoautofluorescence	Decreased amount of autofluorescence (emission of fluorescent light from ocular structures in the absence of sodium fluorescein) in the retina in the region surrounding the fovea.	Abnormality of the eye
								2	HP:0008330	Reduced von Willebrand factor activity	Decreased activity of von Willebrand factor. Von Willebrand factor mediates the adhesion of platelets to the collagen exposed on endothelial cell surfaces.	Abnormality of blood and blood-forming tissues
								2	HP:0031693	Severe Epstein Barr virus infection	An unusually severe Epstein Barr virus (EBV) infection.	Abnormality of the immune system
								2	HP:0003799	Marked delay in bone age	Definition not found	Abnormality of the musculoskeletal system
								2	HP:0000584	Punctate corneal epithelial erosions	Definition not found	Abnormality of the eye
								2	HP:0011876	Abnormal platelet volume	Anomalous size of platelets. Most normal sized platelets are 1.5 to 3 micrometers in diameter. Large platelets are 4 to 7 micrometers. Giant platelets are larger than 7 micrometers and usually 10 to 20 micrometers.	Abnormality of blood and blood-forming tissues
								2	HP:0012246	Oculomotor nerve palsy	Reduced ability to control the movement of the eye associated with damage to the third cranial nerve (the oculomotor nerve).	Abnormality of the eye
								2	HP:0012246	Oculomotor nerve palsy	Reduced ability to control the movement of the eye associated with damage to the third cranial nerve (the oculomotor nerve).	Abnormality of the nervous system
								2	HP:0040235	Leukocyte inclusion bodies	The presence of intraceullar inclusion bodies (aggregates of stainable substances, usually proteins) in leukocytes.	Abnormality of blood and blood-forming tissues
								2	HP:0040235	Leukocyte inclusion bodies	The presence of intraceullar inclusion bodies (aggregates of stainable substances, usually proteins) in leukocytes.	Abnormality of the immune system
								2	HP:0010532	Paroxysmal vertigo	Paroxysmal episodes of vertigo.	Abnormality of the ear
								2	HP:0012771	Increased arm span	Increased length of the arm span (length from one end of an individual's arms measured at the fingertips to the other when raised parallel to the ground at shoulder height at a one-hundred eighty degree angle).	Abnormality of limbs
								2	HP:0030903	Grasp reflex	A type of primitive reflex that can be elicated when the hand of the examiner is gently inserted into the palm of the patient's hand. The palmar surface is stroked or simply touched. The flexor surfaces of the fingers may be stimulated also by the examiner's fingers. The stimulus should be in a distal direction. With a positive response, the patient grasps the examiner's hand with variable strength and continues to grasp as the examiner's hand is moved. Ability to release the grip voluntarily depends on the activity of the reflex; some patients can do so readily, while others can even be lifted off the bed, since the grasp has such power [NCBI Books:NBK395].	Abnormality of the nervous system
								2	HP:0007190	Neuronal loss in the cerebral cortex	Definition not found	Abnormality of the nervous system
								2	HP:0012155	Decreased corneal sensation	Reduced ability of the cornea to respond to stimulation.	Abnormality of the eye
								2	HP:0008491	Premature anterior fontanel closure	Early closure (ossification) of the anterior fontanelle, which generally undergoes closure around the 18th month of life.	Abnormality of head or neck
								2	HP:0008491	Premature anterior fontanel closure	Early closure (ossification) of the anterior fontanelle, which generally undergoes closure around the 18th month of life.	Abnormality of the musculoskeletal system
								2	HP:0032638	Elevated urine mevalonic acid level	An abnormally increased amount of mevanolate in the urine. Mevanolate is that hydroxy monocarboxylic acid anion that is the conjugate base of mevalonic acid.	Abnormality of metabolism/homeostasis
								2	HP:0032638	Elevated urine mevalonic acid level	An abnormally increased amount of mevanolate in the urine. Mevanolate is that hydroxy monocarboxylic acid anion that is the conjugate base of mevalonic acid.	Abnormality of the genitourinary system
								2	HP:0410246	Increased circulating IgD level	An abnormally increased level of immunoglobulin D in blood.	Abnormality of the immune system
								2	HP:0410246	Increased circulating IgD level	An abnormally increased level of immunoglobulin D in blood.	Abnormality of metabolism/homeostasis
								2	HP:0410246	Increased circulating IgD level	An abnormally increased level of immunoglobulin D in blood.	Abnormal cellular phenotype
								2	HP:0410246	Increased circulating IgD level	An abnormally increased level of immunoglobulin D in blood.	Abnormality of blood and blood-forming tissues
								2	HP:0025324	Arterial occlusion	Blockage of blood flow through an artery.	Abnormality of the cardiovascular system
								2	HP:0006571	Reduced number of intrahepatic bile ducts	The presence of reduced numbers of intrahepatic bile duct than normal.	Abnormality of the digestive system
								2	HP:0001222	Spatulate thumbs	Spoon-shaped, broad thumbs.	Abnormality of limbs
								2	HP:0001222	Spatulate thumbs	Spoon-shaped, broad thumbs.	Abnormality of the musculoskeletal system
								2	HP:0006067	Multiple carpal ossification centers	A delay in the process of formation and maturation of the epiphysis of one or more long bones.	Abnormality of the musculoskeletal system
								2	HP:0006067	Multiple carpal ossification centers	A delay in the process of formation and maturation of the epiphysis of one or more long bones.	Abnormality of limbs
								2	HP:0005290	Internal carotid artery hypoplasia	Definition not found	Abnormality of the cardiovascular system
								2	HP:0005290	Internal carotid artery hypoplasia	Definition not found	Abnormality of head or neck
								2	HP:0007950	Peripapillary chorioretinal atrophy	Chorioretinal atrophy concentrated around the optic papilla (i.e., the optic nerve head).	Abnormality of the eye
								2	HP:0012386	Absent hallux	Aplasia of the hallux, that is, a development defect such that the big toe does not develop.	Abnormality of limbs
								2	HP:0012386	Absent hallux	Aplasia of the hallux, that is, a development defect such that the big toe does not develop.	Abnormality of the musculoskeletal system
								2	HP:0009700	Finger symphalangism	An abnormal union between bones or parts of bones of the fingers. The synonymous term \"symphalangism of the hand\" may be translated as fusions of bones of varying digree, that involve at least one phalangeal bone of the hand. If bony fusions are referred to as \"Symphalangism\" the fusion occurs in a proximo-distal axis. Fusions of bones of the fingers in a radio-ulnar axis are referred to as \"bony\" Syndactyly.	Abnormality of limbs
								2	HP:0009700	Finger symphalangism	An abnormal union between bones or parts of bones of the fingers. The synonymous term \"symphalangism of the hand\" may be translated as fusions of bones of varying digree, that involve at least one phalangeal bone of the hand. If bony fusions are referred to as \"Symphalangism\" the fusion occurs in a proximo-distal axis. Fusions of bones of the fingers in a radio-ulnar axis are referred to as \"bony\" Syndactyly.	Abnormality of the musculoskeletal system
								2	HP:0000091	Abnormal renal tubule morphology	An abnormality of the renal tubules.	Abnormality of the genitourinary system
								2	HP:0012383	Bidirectional shunt	Pattern of blood flow in the heart that deviates from the normal circuit of the circulatory system from both right side of the heart to the left and vice versa.	Abnormality of the cardiovascular system
								2	HP:0006802	Abnormal anterior horn cell morphology	Any anomaly of the anterior horn cell.	Abnormality of the nervous system
								2	HP:0003449	Cold-induced muscle cramps	Sudden and involuntary contractions of one or more muscles brought on by exposure to cold temperatures.	Abnormality of the musculoskeletal system
								2	HP:0005991	Limited neck flexion	Reduced abilty to lower the chin towards the chest by bending the neck.	Abnormality of head or neck
								2	HP:0031020	Bone marrow hypercellularity	A larger than normal amount or percentage of hematopoietic cells relative to marrow fat.	Abnormality of blood and blood-forming tissues
								2	HP:0033677	Acute respiratory distress syndrome	Acute respiratory distress syndrome (ARDS) is defined as an acute disorder that starts within seven days of the inciting event and is characterized by bilateral lung infiltrates and severe progressive hypoxemia in the absence of any evidence of cardiogenic pulmonary edema. ARDS is defined by the patient's oxygen in arterial blood (PaO2) to the fraction of the oxygen in the inspired air (FiO2). These patients have a PaO2/FiO2 ratio of less than 300.	Abnormality of the respiratory system
								2	HP:0005932	Abnormal renal corticomedullary differentiation	An abnormality of corticomedullary differentiation (CMD) on diagnostic imaging such as magnetic resonance imaging, computer tomography, or sonography. CMD is a difference in the visualization of cortex and medulla.	Abnormality of the genitourinary system
								2	HP:0006961	Jerky head movements	Definition not found	Abnormality of the nervous system
								2	HP:0006210	Postaxial oligodactyly	Definition not found	Abnormality of limbs
								2	HP:0006210	Postaxial oligodactyly	Definition not found	Abnormality of the musculoskeletal system
								2	HP:0010046	Aplasia of the 5th metacarpal	Absence of the fifth long bone of the hand.	Abnormality of limbs
								2	HP:0010046	Aplasia of the 5th metacarpal	Absence of the fifth long bone of the hand.	Abnormality of the musculoskeletal system
								2	HP:0011469	Nasal regurgitation	Regurgitation of milk through the nose.	Abnormality of the digestive system
								2	HP:0008583	Underfolded superior helices	A condition in which the superior portion of the helix is folded over to a lesser degree than normal.	Abnormality of the ear
								2	HP:0034291	Elevated circulating creatine concentration	An elevation above the normal range of creatine in the blood circulation.	Abnormality of metabolism/homeostasis
								2	HP:0410288	Hyperamylasemia	Increased level of amylase in the blood, an enzyme which helps digest glycogen and starch. It is produced mainly in the pancreas and salivary glands.	Abnormality of metabolism/homeostasis
								2	HP:0006051	Metacarpal periosteal thickening	Definition not found	Abnormality of limbs
								2	HP:0006051	Metacarpal periosteal thickening	Definition not found	Abnormality of the musculoskeletal system
								2	HP:0010559	Vertical clivus	An abnormal vertical orientation of the clivus (which normally forms a kind of slope from the sella turcica down to the region of the foramen magnum).	Abnormality of head or neck
								2	HP:0010559	Vertical clivus	An abnormal vertical orientation of the clivus (which normally forms a kind of slope from the sella turcica down to the region of the foramen magnum).	Abnormality of the musculoskeletal system
								2	HP:0011645	Dilatation of the sinus of Valsalva	Abnormal outpouching or sac-like dilatation of one of the anatomic dilations of the ascending aorta, which occurs just above the aortic valve.	Abnormality of the cardiovascular system
								2	HP:0008444	Posterior wedging of vertebral bodies	An abnormality of the shape of vertebrae, such that they are wedge-shaped (narrow towards the back).	Abnormality of the musculoskeletal system
								2	HP:0100556	Hemiatrophy	Undergrowth of the limbs that affects only one side.	Abnormality of the musculoskeletal system
								2	HP:0100556	Hemiatrophy	Undergrowth of the limbs that affects only one side.	Abnormality of limbs
								2	HP:0100556	Hemiatrophy	Undergrowth of the limbs that affects only one side.	Growth abnormality
								2	HP:0008420	Punctate vertebral calcifications	The presence of punctiform calcification of the bone of the vertebral bodies.	Abnormality of the musculoskeletal system
								2	HP:0033076	Abnormal circulating free T4 concentration	A deviation from the normal concentration of free thyroxine (T4) in the blood circulation. Circulating T4 is almost entirely bound to specific transport proteins such as thyroxine-binding globulin (TBG) but it is the unbound (free) fraction that is able to enter tissues and exert effects.	Abnormality of the endocrine system
								2	HP:0031096	Delayed vertebral ossification	A decrease in the amount of mineralized bone in one or more vertebrae compared with that expected for a given developmental age.	Abnormality of the musculoskeletal system
								2	HP:0100758	Gangrene	A serious and potentially life-threatening condition that arises when a considerable mass of body tissue dies (necrosis).	Constitutional symptom
								2	HP:0005880	Metacarpophalangeal synostosis	Fusion of a metacarpal bone with the proximal phalanx of the finger distal to it across the corresponding metacarpophalangeal joint.	Abnormality of limbs
								2	HP:0005880	Metacarpophalangeal synostosis	Fusion of a metacarpal bone with the proximal phalanx of the finger distal to it across the corresponding metacarpophalangeal joint.	Abnormality of the musculoskeletal system
								2	HP:0005890	Hyperostosis cranialis interna	Bony overgrowth of the internal (endosteal) surface of the calvaria and the base of skull.	Abnormality of head or neck
								2	HP:0005890	Hyperostosis cranialis interna	Bony overgrowth of the internal (endosteal) surface of the calvaria and the base of skull.	Abnormality of the musculoskeletal system
								2	HP:0005746	Osteosclerosis of the base of the skull	An increase in bone density affecting the basicranium (base of the skull).	Abnormality of the musculoskeletal system
								2	HP:0005746	Osteosclerosis of the base of the skull	An increase in bone density affecting the basicranium (base of the skull).	Abnormality of head or neck
								2	HP:0005424	Absent specific antibody response	Absence of specific immunoglobulins directed against a specific antigen or microorganism.	Abnormality of the immune system
								2	HP:0005424	Absent specific antibody response	Absence of specific immunoglobulins directed against a specific antigen or microorganism.	Abnormality of metabolism/homeostasis
								2	HP:0005424	Absent specific antibody response	Absence of specific immunoglobulins directed against a specific antigen or microorganism.	Abnormal cellular phenotype
								2	HP:0005424	Absent specific antibody response	Absence of specific immunoglobulins directed against a specific antigen or microorganism.	Abnormality of blood and blood-forming tissues
								2	HP:0031233	Horizontal inferior border of scapula	A morphological abnormality of the scapula in which there is a flat (horizontal) inferior edge of the scapula. The entire scapula is said to resemble a square, leading to the designation sqaring of the scapula (in Figure 1 of PMID:24706940 the scapulae have a roughly rectangular shape).	Abnormality of the musculoskeletal system
								2	HP:0011989	Ectopic ossification in ligament tissue	Formation of abnormal bony tissue within ligament tissue.	Abnormality of the musculoskeletal system
								2	HP:0009161	Aplasia/Hypoplasia of the middle phalanx of the 5th finger	Absence or underdevelopment (hypoplasia) of the middle phalanx of the little (5th) finger.	Abnormality of limbs
								2	HP:0009161	Aplasia/Hypoplasia of the middle phalanx of the 5th finger	Absence or underdevelopment (hypoplasia) of the middle phalanx of the little (5th) finger.	Abnormality of the musculoskeletal system
								2	HP:0010873	Cervical spinal cord atrophy	Atrophy of the cervical segment of the spinal cord.	Abnormality of the nervous system
								2	HP:0030167	Antimitochondrial antibody positivity	The presence of autoantibodies (immunoglobulins) in the serum that react against mitochondria.	Abnormality of the immune system
								2	HP:0004059	Radial club hand	Wrist is bent inward toward the thumb because of a congenital defect associated with shortening or absence of the radius.	Abnormality of limbs
								2	HP:0004059	Radial club hand	Wrist is bent inward toward the thumb because of a congenital defect associated with shortening or absence of the radius.	Abnormality of the musculoskeletal system
								2	HP:0025387	Pill-rolling tremor	A type of resting tremor characterized by simultaneous rubbing movements of thumb and index fingers against each other.	Abnormality of the nervous system
								2	HP:0030434	Pilomatrixoma	Pilomatricoma is an asymptomatic slowly growing benign cutaneous tumor, differentiating towards the hair matrix of the hair follicle. It is covered by normal or hyperemic skin, and usually varies in size from 0.5 to 3 cm.	Abnormality of the integument
								2	HP:0030434	Pilomatrixoma	Pilomatricoma is an asymptomatic slowly growing benign cutaneous tumor, differentiating towards the hair matrix of the hair follicle. It is covered by normal or hyperemic skin, and usually varies in size from 0.5 to 3 cm.	Neoplasm
								2	HP:0001809	Split nail	A nail plate that has a longitudinal separation and the two sections of the nail share the same lateral radius of curvature.	Abnormality of the integument
								2	HP:0007905	Abnormal iris vasculature	Definition not found	Abnormality of the eye
								2	HP:0007905	Abnormal iris vasculature	Definition not found	Abnormality of the cardiovascular system
								2	HP:0001877	Abnormal erythrocyte morphology	Any structural abnormality of erythrocytes (red-blood cells).	Abnormality of blood and blood-forming tissues
								2	HP:0007326	Progressive choreoathetosis	Definition not found	Abnormality of the nervous system
								2	HP:0031126	Impaired clot retraction	Platelets contain contractile proteins (actin and myosin) that induce clot retraction. As the platelets contract, they pull on the surrounding fibrin strands, squeezing serum form the mass, compacting the clot and drawing the ruptured edges of the blood vessel more closely together. Clot retraction is directly proportional to the platelet count and inversely proportional to the fibrinogen concentration.	Abnormality of blood and blood-forming tissues
								2	HP:0001975	Decreased platelet glycoprotein IIb-IIIa	Decreased cell membrane concentration of glycoprotein IIb-IIIa.	Abnormality of blood and blood-forming tissues
								2	HP:0500152	Hypocystinemia	A decreased amount of cystine in the blood.	Abnormality of metabolism/homeostasis
								2	HP:0010752	Cleft mandible	Midline deficiency of the mandible and some or all overlying tissues.	Abnormality of head or neck
								2	HP:0010752	Cleft mandible	Midline deficiency of the mandible and some or all overlying tissues.	Abnormality of the musculoskeletal system
								2	HP:0002427	Expressive aphasia	Impairment of expressive language and relative preservation of receptive language abilities. That is, the patient understands language (speech, writing) but cannot express it.	Abnormality of the nervous system
								2	HP:0005037	Proximal radio-ulnar synostosis	An abnormal osseous union (fusion) between the proximal portions of the radius and the ulna.	Abnormality of limbs
								2	HP:0005037	Proximal radio-ulnar synostosis	An abnormal osseous union (fusion) between the proximal portions of the radius and the ulna.	Abnormality of the musculoskeletal system
								2	HP:0011340	Incomplete cleft of the upper lip	A subtle unilateral cleft of the upper lip, which may appear as a small indentation.	Abnormality of head or neck
								2	HP:0025238	Foot pain	An unpleasant sensation characterized by physical discomfort (such as pricking, throbbing, or aching) localized to the foot.	Abnormality of the musculoskeletal system
								2	HP:0025238	Foot pain	An unpleasant sensation characterized by physical discomfort (such as pricking, throbbing, or aching) localized to the foot.	Constitutional symptom
								2	HP:0005715	Flattened knee epiphyses	Definition not found	Abnormality of the musculoskeletal system
								2	HP:0005715	Flattened knee epiphyses	Definition not found	Abnormality of limbs
								2	HP:0020159	Reduced response to gonadotropin-releasing hormone stimulation test	Failure of the gonadotropin-releasing hormone (GnRH) stimulation test to induce an appropriate increased in luteinizing hormone (LH), follicle-stimulating hormone (FSH) levels.	Abnormality of the endocrine system
								2	HP:0200083	Severe limb shortening	Definition not found	Abnormality of the musculoskeletal system
								2	HP:0200083	Severe limb shortening	Definition not found	Abnormality of limbs
								2	HP:0030137	Prolonged bleeding following circumcision	Bleeding that persists for a longer than usual time following circumcision.	Abnormality of blood and blood-forming tissues
								2	HP:0006507	Aplasia/hypoplasia of the humerus	Absence (due to failure to form) or underdevelopment of the humerus.	Abnormality of limbs
								2	HP:0006507	Aplasia/hypoplasia of the humerus	Absence (due to failure to form) or underdevelopment of the humerus.	Abnormality of the musculoskeletal system
								2	HP:0100327	Cow milk allergy	Hypersensitivity in form of an adverse immune reaction against cow milk protein.	Abnormality of the immune system
								2	HP:0004977	Bilateral radial aplasia	Missing radius bone on both sides associated with congenital failure of development.	Abnormality of limbs
								2	HP:0004977	Bilateral radial aplasia	Missing radius bone on both sides associated with congenital failure of development.	Abnormality of the musculoskeletal system
								2	HP:0004639	Elevated amniotic fluid alpha-fetoprotein	An elevation of alpha-feto protein measured in the amniotic fluid.	Abnormality of metabolism/homeostasis
								2	HP:0003646	Bicarbonaturia	Abnormally increased concentration of hydrogencarbonate in the urine.	Abnormality of metabolism/homeostasis
								2	HP:0003646	Bicarbonaturia	Abnormally increased concentration of hydrogencarbonate in the urine.	Abnormality of the genitourinary system
								2	HP:0001225	Wrist swelling	Definition not found	Abnormality of the musculoskeletal system
								2	HP:0001225	Wrist swelling	Definition not found	Abnormality of limbs
								2	HP:0005183	Pericardial lymphangiectasia	An abnormal dilatation of lymph vessels in the pericardium.	Abnormality of the cardiovascular system
								2	HP:0005183	Pericardial lymphangiectasia	An abnormal dilatation of lymph vessels in the pericardium.	Abnormality of the immune system
								2	HP:0008229	Thyroid lymphangiectasia	The presence of lymphangiectasis of the thyroid gland.	Abnormality of the endocrine system
								2	HP:0008229	Thyroid lymphangiectasia	The presence of lymphangiectasis of the thyroid gland.	Abnormality of the cardiovascular system
								2	HP:0008229	Thyroid lymphangiectasia	The presence of lymphangiectasis of the thyroid gland.	Abnormality of the immune system
								2	HP:0033785	Enamel agenesis	Complete or almost complete absence of enamel.	Abnormality of head or neck
								2	HP:0033785	Enamel agenesis	Complete or almost complete absence of enamel.	Abnormality of the musculoskeletal system
								2	HP:0010275	Pseudoepiphyses of the proximal phalanges of the hand	A secondary ossification center in the proximal phalanges of the hand that is distinct from the normal epiphysis that does not contribute to the longitudinal growth of a tubular bone.	Abnormality of limbs
								2	HP:0010275	Pseudoepiphyses of the proximal phalanges of the hand	A secondary ossification center in the proximal phalanges of the hand that is distinct from the normal epiphysis that does not contribute to the longitudinal growth of a tubular bone.	Abnormality of the musculoskeletal system
								2	HP:0011051	Agenesis of premolar	Agenesis of premolar tooth.	Abnormality of head or neck
								2	HP:0011054	Agenesis of molar	Agenesis of molar tooth.	Abnormality of head or neck
								2	HP:0200153	Agenesis of lateral incisor	Definition not found	Abnormality of head or neck
								2	HP:0006558	Decreased mitochondrial complex III activity in liver tissue	Decreased activity of complex III of the mitochondrion in the liver.	Abnormality of the digestive system
								2	HP:0025088	Onychomadesis	Complete shedding (separation) of the nail from the proximal matrix. Onychomadesis is the proximal separation of the nail plate from the nail matrix due to a temporary cessation of nail growth.	Abnormality of the integument
								2	HP:0009056	Loss of subcutaneous adipose tissue from upper limbs	Definition not found	Abnormality of the musculoskeletal system
								2	HP:0009019	Progressive loss of facial adipose tissue	Definition not found	Abnormality of the musculoskeletal system
								2	HP:0009019	Progressive loss of facial adipose tissue	Definition not found	Abnormality of head or neck
								2	HP:0005905	Abnormal cervical curvature	The presence of an abnormal curvature of the cervical vertebral column.	Abnormality of the musculoskeletal system
								2	HP:0001961	Hypoplastic heart	Definition not found	Abnormality of the cardiovascular system
								2	HP:0003574	Positive regitine blocking test	A positive response to the regitine blocking test consisting of a substantial reduction in blood pressure following administration of regitine, indicative of the presence of increased levels of epinephrine and norepinephrine in the circulation, which is seen in pheochromocytoma-associated hypertension.	Abnormality of the cardiovascular system
								2	HP:0031185	Increased circulating NT-proBNP concentration	An elevated level of circulating N-terminal part of the prohormone of B-type natriuretic peptide (BNP).	Abnormality of metabolism/homeostasis
								2	HP:0025159	Hypoautofluorescent retinal lesion	Decreased amount of autofluorescence in the retina as ascertained by fundus autofluorescence imaging.	Abnormality of the eye
								2	HP:0004303	Abnormal muscle fiber morphology	Any abnormality of the skeletal muscle cell. Muscle fibers are subdivided into two types. Type I fibers are fatigue-resistant and rich in oxidative enzymes (they stain light with the myosin ATPase reaction), and type II fibers are fast-contracting, fatigue-prone, and rich in glycolytic enzymes (these fibers stain darkly). Normal muscle tissue has a random distribution of type I and type II fibers.	Abnormality of the musculoskeletal system
								2	HP:0009071	Inflammatory myopathy	Chronic muscle inflammation accompanied by muscle weakness.	Abnormality of the musculoskeletal system
								2	HP:0005897	Severe generalized osteoporosis	Severe degree of osteoporosis.	Abnormality of the musculoskeletal system
								2	HP:0004909	Hypokalemic hypochloremic metabolic alkalosis	Definition not found	Abnormality of metabolism/homeostasis
								2	HP:0045059	Hyperkeratotic papule	A circumscribed, solid elevation of skin with no visible fluid, varying in size from a pinhead to less than 10mm in diameter at the widest point that is composed of localized hyperkeratosis (the latter may be demonstrated histopathologically).	Abnormality of the integument
								2	HP:0004763	Paroxysmal supraventricular tachycardia	An episodic form of supraventricular tachycardia with abrupt onset and termination.	Abnormality of the cardiovascular system
								2	HP:0011325	Pansynostosis	Craniosynostosis of all calvarial sutures.	Abnormality of head or neck
								2	HP:0011325	Pansynostosis	Craniosynostosis of all calvarial sutures.	Abnormality of the musculoskeletal system
								2	HP:0010730	Double eyebrow	This may present as a partial or complete duplication of the eyebrows.	Abnormality of the integument
								2	HP:0010730	Double eyebrow	This may present as a partial or complete duplication of the eyebrows.	Abnormality of head or neck
								2	HP:0012524	Abnormal platelet shape	A deviation from the normal discoid platelet shape.	Abnormality of blood and blood-forming tissues
								2	HP:0012577	Thin glomerular basement membrane	Decreased thickness of the glomerular basement membrane (GBM), measured from endothelial to visceral epithelial plasma membrane and mainly attributable to a decrease in thickness of the lamina densa, generally to an overall thickness more than 2 standard deviations less than that of the normal mean GBM thickness for health age- and sex matched individuals. May be focal or diffuse, although the term thin GBMs generally implies thinning of over 50% of GBMs.	Abnormality of the genitourinary system
								2	HP:0008383	Slow-growing nails	Nails whose growth is slower than normal.	Abnormality of the integument
								2	HP:0008288	Nonketotic hyperglycinemia	Definition not found	Abnormality of metabolism/homeostasis
								2	HP:0034159	Paget disease of bone	A localized disorder of bone remodeling. Increased numbers of larger than normal osteoclasts initiate the process at affected skeletal sites, and the increase in bone resorption is followed by an increase in new bone formation, altering bone architecture.	Abnormality of the musculoskeletal system
								2	HP:0030884	Gastrojejunal tube feeding in infancy	Feeding problem necessitating gastrojejunal tube feeding.	Abnormality of the digestive system
								2	HP:0031260	Triangular tibia	A short, dysplastic tibia with a triangular shape. Instead of the normal shaft configuration of the tibia, the tibia forms a triangle with the longest side corresponding to the proximal-distal dimension, and the apex of the triangle directed laterally.	Abnormality of limbs
								2	HP:0031260	Triangular tibia	A short, dysplastic tibia with a triangular shape. Instead of the normal shaft configuration of the tibia, the tibia forms a triangle with the longest side corresponding to the proximal-distal dimension, and the apex of the triangle directed laterally.	Abnormality of the musculoskeletal system
								2	HP:0008866	Failure to thrive secondary to recurrent infections	Insufficient weight gain or inappropriate weight loss for a child, that is attributed to an endogenous recurrent infections.	Growth abnormality
								2	HP:0008866	Failure to thrive secondary to recurrent infections	Insufficient weight gain or inappropriate weight loss for a child, that is attributed to an endogenous recurrent infections.	Abnormality of the immune system
								2	HP:0031146	Impaired oral bolus formation	An abnormality of swallowing characterized by reduced tongue coordination to form bolus after chewing. Food material spreads over the oral cavity instead of being concentrated into a bolus that is easily swallowed.	Abnormality of the nervous system
								2	HP:0031146	Impaired oral bolus formation	An abnormality of swallowing characterized by reduced tongue coordination to form bolus after chewing. Food material spreads over the oral cavity instead of being concentrated into a bolus that is easily swallowed.	Abnormality of the digestive system
								2	HP:0004814	Fava bean-induced hemolytic anemia	A kind of hemolytic anemia that is induced by the ingestion of fava beans.	Abnormality of blood and blood-forming tissues
								2	HP:0004466	Prolonged brainstem auditory evoked potentials	Definition not found	Abnormality of the nervous system
								2	HP:0006702	Coronary artery dissection	Acute occurrence of a dissection (tear within the tunica intima and entry of blood into the tunica media) of a coronary artery.	Abnormality of the cardiovascular system
								2	HP:0002601	Paresis of extensor muscles of the big toe	Definition not found	Abnormality of limbs
								2	HP:0002601	Paresis of extensor muscles of the big toe	Definition not found	Abnormality of the musculoskeletal system
								2	HP:0033536	Reduced platelet alpha granules	A reduced number of platelet alpha granules.	Abnormality of blood and blood-forming tissues
								2	HP:0003472	Hypocalcemic tetany	Hyperexcitability of the neuromuscular system related to abnormally low level of calcium in the blood, resulting in carpopedal or generalized spasms.	Abnormality of metabolism/homeostasis
								2	HP:0003472	Hypocalcemic tetany	Hyperexcitability of the neuromuscular system related to abnormally low level of calcium in the blood, resulting in carpopedal or generalized spasms.	Abnormality of the nervous system
								2	HP:0004897	Stress/infection-induced lactic acidosis	A form of lactic acidemia that occurs in relation to stress or infection.	Abnormality of metabolism/homeostasis
								2	HP:0004924	Abnormal oral glucose tolerance	An abnormal resistance to glucose, i.e., a reduction in the ability to maintain glucose levels in the blood stream within normal limits following oral administration of glucose.	Abnormality of metabolism/homeostasis
								2	HP:0001958	Nonketotic hypoglycemia	Definition not found	Abnormality of metabolism/homeostasis
								2	HP:0001933	Subcutaneous hemorrhage	This term refers to an abnormally increased susceptibility to bruising (purpura, petechiae, or ecchymoses).	Abnormality of blood and blood-forming tissues
								2	HP:0001933	Subcutaneous hemorrhage	This term refers to an abnormally increased susceptibility to bruising (purpura, petechiae, or ecchymoses).	Abnormality of the cardiovascular system
								2	HP:0001933	Subcutaneous hemorrhage	This term refers to an abnormally increased susceptibility to bruising (purpura, petechiae, or ecchymoses).	Abnormality of the integument
								2	HP:0005458	Premature closure of fontanelles	Normally, the posterior and lateral fontanelles are obliterated by about six months after birth, the anterior fontanelle closes by about the middle of the second year. This term refers to the situation in which the fontanelles close at an inappropriately early time point.	Abnormality of head or neck
								2	HP:0005458	Premature closure of fontanelles	Normally, the posterior and lateral fontanelles are obliterated by about six months after birth, the anterior fontanelle closes by about the middle of the second year. This term refers to the situation in which the fontanelles close at an inappropriately early time point.	Abnormality of the musculoskeletal system
								2	HP:0010455	Steep acetabular roof	An exaggeration of the normal arched form of the acetabular roof such that it takes on a steep appearance.	Abnormality of the musculoskeletal system
								2	HP:0010455	Steep acetabular roof	An exaggeration of the normal arched form of the acetabular roof such that it takes on a steep appearance.	Abnormality of limbs
								2	HP:0011743	Adrenal gland agenesis	Absent development of the adrenal gland.	Abnormality of the endocrine system
								2	HP:0007793	Granular macular appearance	Mottled (spotted or blotched with different shades) pigmentary abnormality of the macula lutea.	Abnormality of the eye
								2	HP:0005357	Defective B cell differentiation	Reduced functionality of the process in which a precursor cell type acquires the specialized features of a B cell. A B cell is a lymphocyte of B lineage with the phenotype CD19-positive and capable of B cell mediated immunity.	Abnormality of metabolism/homeostasis
								2	HP:0005357	Defective B cell differentiation	Reduced functionality of the process in which a precursor cell type acquires the specialized features of a B cell. A B cell is a lymphocyte of B lineage with the phenotype CD19-positive and capable of B cell mediated immunity.	Abnormal cellular phenotype
								2	HP:0005357	Defective B cell differentiation	Reduced functionality of the process in which a precursor cell type acquires the specialized features of a B cell. A B cell is a lymphocyte of B lineage with the phenotype CD19-positive and capable of B cell mediated immunity.	Abnormality of blood and blood-forming tissues
								2	HP:0005357	Defective B cell differentiation	Reduced functionality of the process in which a precursor cell type acquires the specialized features of a B cell. A B cell is a lymphocyte of B lineage with the phenotype CD19-positive and capable of B cell mediated immunity.	Abnormality of the immune system
								2	HP:0008773	Aplasia/Hypoplasia of the middle ear	Aplasia or developmental hypoplasia of all or part of the middle ear.	Abnormality of the ear
								2	HP:0011500	Polycoria	Multiple pupils.	Abnormality of the eye
								2	HP:0008035	Retinitis pigmentosa inversa	Retinitis pigmentosa inversa is form of retinal degeneration characterized by areas of retinal/chorioretinal degeneration with pigment migration in the macular area (in contrast to retinitis pigmentosa which, at early disease stages, predominantly affects the retinal periphery).	Abnormality of the eye
								2	HP:0030752	Dacryocystocele	A nasolacrimal duct obstruction presenting as a grey-blue cystic swelling just below the medial canthus. Believed to be a result of concomitant upper obstruction of the Rosenmuller valve and lower obstruction of the Hasner valve.	Abnormality of head or neck
								2	HP:0030786	Photopsia	Perceived flashes of light.	Abnormality of the eye
								2	HP:0002926	Abnormality of thyroid physiology	An abnormal functionality of the thyroid gland.	Abnormality of the endocrine system
								2	HP:0006659	Internally rotated shoulders	Definition not found	Abnormality of the musculoskeletal system
								2	HP:0030454	Abnormal electrooculogram	The clinical electro-oculogram (EOG) is an electrophysiological test of function of the outer retina and retinal pigment epithelium (RPE) in which changes in electrical potential across the RPE are recorded during successive periods of dark and light adaptation.	Abnormality of the eye
								2	HP:0033994	Dependency on parenteral nutrition	Inability to ingest sufficient quantities of nutrition by mouth or by tube-feeding with the corresponding requirement for intravenous administration of nutrition.	Abnormality of the digestive system
								2	HP:0200104	Absent fifth fingernail	Absence of nail of little finger.	Abnormality of the integument
								2	HP:0033720	EEG with occipital epileptiform discharges	Focal epileptiform EEG discharges recorded in the occipital region.	Abnormality of the nervous system
								2	HP:0003466	Paradoxical increased cortisol secretion on dexamethasone suppression test	Definition not found	Abnormality of the endocrine system
								2	HP:0001580	Pigmented micronodular adrenocortical disease	Definition not found	Abnormality of the endocrine system
								2	HP:0025278	Cold-induced sweating	Sweating provoked by cold temperature rather than by heat.	Abnormality of the integument
								2	HP:0011710	Bundle branch block	Block of conduction of electrical impulses along the Bundle of His or along one of its bundle branches.	Abnormality of the cardiovascular system
								2	HP:0010463	Aplasia of the ovary	Aplasia, that is failure to develop, of the ovary.	Abnormality of the genitourinary system
								2	HP:0034271	Copper beaten skull	Diffuse prominent gyral impressions on the inner table of skull vault said to resemble beaten copper.	Abnormality of head or neck
								2	HP:0034271	Copper beaten skull	Diffuse prominent gyral impressions on the inner table of skull vault said to resemble beaten copper.	Abnormality of the musculoskeletal system
								2	HP:0034044	Trident pelvis	Spurs at the medial and lateral acetabular margin and in the center of the acetabulum gives rise to shape resembling a three-pronged spear known as trident.	Abnormality of the musculoskeletal system
								2	HP:0034044	Trident pelvis	Spurs at the medial and lateral acetabular margin and in the center of the acetabulum gives rise to shape resembling a three-pronged spear known as trident.	Abnormality of limbs
								2	HP:0031394	Abnormal CD4:CD8 ratio	Any abnormality in the relative amount of CD4+ and CD8+ T lymphocytes.	Abnormality of blood and blood-forming tissues
								2	HP:0031394	Abnormal CD4:CD8 ratio	Any abnormality in the relative amount of CD4+ and CD8+ T lymphocytes.	Abnormality of the immune system
								2	HP:0007063	Aplasia of the inferior half of the cerebellar vermis	Definition not found	Abnormality of the nervous system
								2	HP:0003530	Elevated circulating glutaric acid concentration	An increased concentration of glutaric acid in the blood.	Abnormality of metabolism/homeostasis
								2	HP:0034688	Reduced peroxisomal glutaryl-CoA oxidase activity	Diminished enzyme activity of peroxisomal glutaryl-CoA oxidase, an enzyme that metabolizes glutaryl-CoA (a metabolite of L-lysine, L-hydroxy-lysine and L-tryptophan) by dehydrogenation to glutaconyl-CoA directly followed by decarboxylation of this to crotonyl-CoA.	Abnormality of metabolism/homeostasis
								2	HP:0010489	Absent palmar crease	The absence of the major creases of the palm (distal transverse crease, proximal transverse crease, or thenar crease).	Abnormality of the integument
								2	HP:0010489	Absent palmar crease	The absence of the major creases of the palm (distal transverse crease, proximal transverse crease, or thenar crease).	Abnormality of limbs
								2	HP:0001868	Autoamputation of foot	The spontaneous detachment of a foot from the body due to long standing pathology.	Abnormality of limbs
								2	HP:0000650	Abnormal amplitude of pattern reversal visual evoked potentials	Definition not found	Abnormality of the eye
								2	HP:0200072	Episodic quadriplegia	Intermittent episodes of paralysis of all four limbs.	Abnormality of the nervous system
								2	HP:0005247	Hypoplasia of the abdominal wall musculature	Underdevelopment of the abdominal musculature.	Abnormality of the digestive system
								2	HP:0005247	Hypoplasia of the abdominal wall musculature	Underdevelopment of the abdominal musculature.	Abnormality of the musculoskeletal system
								2	HP:0001870	Acroosteolysis of distal phalanges (feet)	Definition not found	Abnormality of limbs
								2	HP:0001870	Acroosteolysis of distal phalanges (feet)	Definition not found	Abnormality of the musculoskeletal system
								2	HP:0004493	Craniofacial hyperostosis	Excessive growth of the craniofacial bones.	Abnormality of head or neck
								2	HP:0004493	Craniofacial hyperostosis	Excessive growth of the craniofacial bones.	Abnormality of the musculoskeletal system
								2	HP:0002439	Frontolimbic dementia	Definition not found	Abnormality of the nervous system
								2	HP:0002528	Granulovacuolar degeneration	Electron-dense granules within double membrane-bound cytoplasmic vacuoles.	Abnormality of the nervous system
								2	HP:0032052	Focal cortical dysplasia type IIa	A subtype of focal cortical dysplasia type II that is characterized by dysmorphic neurons, which present with a significantly enlarged cell body and nucleus, malorientation, abnormally distributed intracellular Nissl substance and cytoplasmic accumulation of neurofilament proteins.	Abnormality of the nervous system
								2	HP:0030350	Erythematous papule	A circumscribed, solid elevation of skin with no visible fluid that is reddish (erythematous) in color.	Abnormality of the integument
								2	HP:0000619	Impaired convergence	Reduced ability to turn the eyes inward in order to focus on a nearby object.	Abnormality of the eye
								2	HP:0008998	Pectoralis hypoplasia	Underdevelopment of the pectoral muscle.	Abnormality of limbs
								2	HP:0008998	Pectoralis hypoplasia	Underdevelopment of the pectoral muscle.	Abnormality of the musculoskeletal system
								2	HP:0006185	Enlarged proximal interphalangeal joints	Definition not found	Abnormality of the musculoskeletal system
								2	HP:0006185	Enlarged proximal interphalangeal joints	Definition not found	Abnormality of limbs
								2	HP:0006208	Metaphyseal cupping of proximal phalanges	Metaphyseal cupping affecting the proximal phalanges.	Abnormality of the musculoskeletal system
								2	HP:0006208	Metaphyseal cupping of proximal phalanges	Metaphyseal cupping affecting the proximal phalanges.	Abnormality of limbs
								2	HP:0012789	Hypoplasia of the calcaneus	Underdevelopment of the heel bone.	Abnormality of limbs
								2	HP:0012789	Hypoplasia of the calcaneus	Underdevelopment of the heel bone.	Abnormality of the musculoskeletal system
								2	HP:0006402	Distal shortening of limbs	Definition not found	Abnormality of the musculoskeletal system
								2	HP:0006402	Distal shortening of limbs	Definition not found	Abnormality of limbs
								2	HP:0009725	Bladder neoplasm	The presence of a neoplasm of the urinary bladder.	Abnormality of the genitourinary system
								2	HP:0009725	Bladder neoplasm	The presence of a neoplasm of the urinary bladder.	Neoplasm
								2	HP:0007680	Depigmented fundus	Definition not found	Abnormality of the eye
								2	HP:0001361	Nystagmus-induced head nodding	Head movements associated with nystagmus, that may represent an attempt to compensate for the involuntary eye movements and to improve vision.	Abnormality of the eye
								2	HP:0008112	Plantar flexion contracture	A type of contracture in which the plantar flexion muscles are contracted.	Abnormality of limbs
								2	HP:0008112	Plantar flexion contracture	A type of contracture in which the plantar flexion muscles are contracted.	Abnormality of the musculoskeletal system
								2	HP:0030207	Paradoxical respiration	Breathing movements in which the chest wall moves in on inspiration and out on expiration, in reverse of the normal movements. It may be seen in children with respiratory distress of any cause, which leads to indrawing of the intercostal spaces during inspiration. Patients with chronic airways obstruction also show indrawing of the lower ribs during inspiration, due to the distorted action of a depressed and flattened diaphragm. Crush injuries of the chest, with fractured ribs and sternum, can lead to a severe degree of paradoxical breathing.	Abnormality of the respiratory system
								2	HP:0004330	Increased skull ossification	An increase in the magnitude or amount of ossification of the skull.	Abnormality of head or neck
								2	HP:0004330	Increased skull ossification	An increase in the magnitude or amount of ossification of the skull.	Abnormality of the musculoskeletal system
								2	HP:0034286	Pneumocystis carinii pneumonia	Pneumocystis carinii pneumonia is an opportunistic infection that occurs in immunosuppressed populations.	Abnormality of the immune system
								2	HP:0008818	Large iliac wing	Increased size of the ilium ala.	Abnormality of the musculoskeletal system
								2	HP:0034298	Elevated circulating hexacosanoic acid concentration	Elevated concentration of hexacosanoic acid (a C26 straight-chain saturated fatty acid) in the blood circulation.	Abnormality of metabolism/homeostasis
								2	HP:0003371	Enlargement of the proximal femoral epiphysis	An abnormal enlargement of the proximal epiphysis of the femur.	Abnormality of the musculoskeletal system
								2	HP:0003371	Enlargement of the proximal femoral epiphysis	An abnormal enlargement of the proximal epiphysis of the femur.	Abnormality of limbs
								2	HP:0010299	Abnormal dentin morphology	Any abnormality of dentin.	Abnormality of head or neck
								2	HP:0005957	Breathing dysregulation	Definition not found	Abnormality of the respiratory system
								2	HP:0010848	EEG with spike-wave complexes (2.5-3.5 Hz)	The presence of complexes of spikes and waves (2.5-3.5 Hz) in electroencephalography (EEG).	Abnormality of the nervous system
								2	HP:0006358	Shovel-shaped maxillary central incisors	A tooth with a crown with marked lingual or palatal marginal ridges causing scooped lingual or palatal surfaces.	Abnormality of head or neck
								2	HP:0005588	Patchy palmoplantar hyperkeratosis	A focal type of palmoplantar keratoderma in which only certain areas of the palms and soles are affected.	Abnormality of the integument
								2	HP:0005588	Patchy palmoplantar hyperkeratosis	A focal type of palmoplantar keratoderma in which only certain areas of the palms and soles are affected.	Abnormality of limbs
								2	HP:0012559	Increased T3/T4 ratio	A ratio of serum triiodothyronine (T3) to thyroxine (T4) in the blood that is higher than normal.	Abnormality of the endocrine system
								2	HP:0030501	Macular crystals	Crystalline deposits in the macula.	Abnormality of the eye
								2	HP:0012230	Rhegmatogenous retinal detachment	A type of retinal detachment associated with a retinal tear, that is, with a break in the retina that allows fluid to pass from the vitreous space into the subretinal space between the sensory retina and the retinal pigment epithelium.	Abnormality of the eye
								2	HP:0100837	Atrophodermia vermiculata	Symmetrical vermiform facial atrophy that affects mainly the forehead, the chin, the ear lobes and helices. Atrophodermia vermiculata is characterized by erythema and follicular plugs on the cheeks, developing into painless reticular impressions.	Abnormality of the integument
								2	HP:0100837	Atrophodermia vermiculata	Symmetrical vermiform facial atrophy that affects mainly the forehead, the chin, the ear lobes and helices. Atrophodermia vermiculata is characterized by erythema and follicular plugs on the cheeks, developing into painless reticular impressions.	Abnormality of the musculoskeletal system
								2	HP:0100837	Atrophodermia vermiculata	Symmetrical vermiform facial atrophy that affects mainly the forehead, the chin, the ear lobes and helices. Atrophodermia vermiculata is characterized by erythema and follicular plugs on the cheeks, developing into painless reticular impressions.	Abnormality of head or neck
								2	HP:0005640	Abnormal vertebral segmentation and fusion	Definition not found	Abnormality of the musculoskeletal system
								2	HP:0030844	Undetectable pattern electroretinogram	Absent response to a pattern electroretinogram (PERG).	Abnormality of the eye
								2	HP:0034320	Muscle fiber intracytoplasmic reducing inclusion bodies	Intracytoplasmic inclusions in myofibers that reduce nitro-blue tetrazolium (NBT) and thus stain strongly with the menadione-NBT stain.	Abnormality of the musculoskeletal system
								2	HP:0003911	Flared humeral metaphysis	Flaring (increase of width with a splayed appearance) of the humeral metaphysis.	Abnormality of the musculoskeletal system
								2	HP:0003911	Flared humeral metaphysis	Flaring (increase of width with a splayed appearance) of the humeral metaphysis.	Abnormality of limbs
								2	HP:0010300	Abnormally low-pitched voice	An abnormal decrease in the pitch of the voice.	Abnormality of the nervous system
								2	HP:0200000	Dysharmonic bone age	Different levels of maturation of different bones.	Abnormality of the musculoskeletal system
								2	HP:0003654	Reduced dihydropyrimidine dehydrogenase level	An abnormal reduction in dihydropyrimidine dehydrogenase (NADP+) level.	Abnormality of metabolism/homeostasis
								2	HP:0012127	Uraciluria	Increased concentration of uracil in the urine.	Abnormality of metabolism/homeostasis
								2	HP:0012127	Uraciluria	Increased concentration of uracil in the urine.	Abnormality of the genitourinary system
								2	HP:0006766	Papillary renal cell carcinoma	The presence of renal cell carcinoma in the renal papilla.	Abnormality of the genitourinary system
								2	HP:0006766	Papillary renal cell carcinoma	The presence of renal cell carcinoma in the renal papilla.	Neoplasm
								2	HP:0002891	Uterine leiomyosarcoma	The presence of a leiomyosarcoma of the uterus.	Abnormality of the genitourinary system
								2	HP:0002891	Uterine leiomyosarcoma	The presence of a leiomyosarcoma of the uterus.	Neoplasm
								2	HP:0009555	Hypoplasia of the pharynx	Underdevelopment of the pharynx.	Abnormality of the respiratory system
								2	HP:0007933	Broad lateral eyebrow	Regional increase in the width (height) of the lateral eyebrow.	Abnormality of the integument
								2	HP:0007933	Broad lateral eyebrow	Regional increase in the width (height) of the lateral eyebrow.	Abnormality of head or neck
								2	HP:0004926	Orthostatic hypotension due to autonomic dysfunction	Definition not found	Abnormality of the cardiovascular system
								2	HP:0004926	Orthostatic hypotension due to autonomic dysfunction	Definition not found	Abnormality of the nervous system
								2	HP:0011487	Increased corneal thickness	A increased anteroposterior thickness of the cornea.	Abnormality of the eye
								2	HP:0004431	Complement deficiency	An immunodeficiency defined by the absent or suboptimal functioning of one of the complement system proteins.	Abnormality of the immune system
								2	HP:0004434	Decreased circulating complement C8 concentration	Concentration of the complement component C8 in the blood circulation below the lower limit of normal.	Abnormality of the immune system
								2	HP:0010493	Long metacarpals	An abnormally increased length of the metacarpal bones.	Abnormality of limbs
								2	HP:0010493	Long metacarpals	An abnormally increased length of the metacarpal bones.	Abnormality of the musculoskeletal system
								2	HP:0011781	Thyroid C cell hyperplasia	An abnormal growth of parafollicular (C-cells) cells.	Abnormality of the endocrine system
								2	HP:0003639	Elevated urinary epinephrine level	The concentration of epinephrine in the urine, normalized for urine concentration, is above the upper limit of normal.	Abnormality of metabolism/homeostasis
								2	HP:0003639	Elevated urinary epinephrine level	The concentration of epinephrine in the urine, normalized for urine concentration, is above the upper limit of normal.	Abnormality of the genitourinary system
								2	HP:0004783	Duodenal polyposis	Presence of multiple polyps in the duodenum.	Abnormality of the digestive system
								2	HP:0008256	Adrenocortical adenoma	Adrenocortical adenomas are benign tumors of the adrenal cortex.	Abnormality of the endocrine system
								2	HP:0008256	Adrenocortical adenoma	Adrenocortical adenomas are benign tumors of the adrenal cortex.	Neoplasm
								2	HP:0100245	Desmoid tumors	Benign, slow-growing tumors without any metastatic potential. Despite their benign nature, they can damage nearby structures causing organ dysfunction. Histologically they resemble low-grade fibrosarcomas, but they are very locally aggressive and tend to recur even after complete resection. There is a tendency for recurrence in the setting of prior surgery and the most common localisation of these tumors is intraabdominal from smooth muscle cells of the instestine.	Abnormality of the digestive system
								2	HP:0100245	Desmoid tumors	Benign, slow-growing tumors without any metastatic potential. Despite their benign nature, they can damage nearby structures causing organ dysfunction. Histologically they resemble low-grade fibrosarcomas, but they are very locally aggressive and tend to recur even after complete resection. There is a tendency for recurrence in the setting of prior surgery and the most common localisation of these tumors is intraabdominal from smooth muscle cells of the instestine.	Neoplasm
								2	HP:0004405	Prominent nipples	Definition not found	Abnormality of the breast
								2	HP:0010583	Ivory epiphyses	Sclerosis of the epiphyses, leading to an increased degree of radiopacity (white or ivory appearance) in X-rays.	Abnormality of the musculoskeletal system
								2	HP:0000812	Abnormal internal genitalia	An anomaly of the adnexa, uterus, and vagina (in female) or seminal tract and prostate (in male).	Abnormality of the genitourinary system
								2	HP:0012092	Abnormality of exocrine pancreas physiology	A functional anomaly of the acinar gland portion of the pancreas that secretes digestive enzymes.	Abnormality of the digestive system
								2	HP:0010035	Aplasia of the 1st metacarpal	Absent first metacarpal (long bone) of the hand.	Abnormality of limbs
								2	HP:0010035	Aplasia of the 1st metacarpal	Absent first metacarpal (long bone) of the hand.	Abnormality of the musculoskeletal system
								2	HP:0001125	Transient unilateral blurring of vision	Transient blurring of vision associated with the aura phase of migraine.	Abnormality of the eye
								2	HP:0000796	Urethral obstruction	Obstruction of the flow of urine through the urethra.	Abnormality of the genitourinary system
								2	HP:0033681	Oligodendroglioma	Oligodendroglioma is a type of diffusely infiltrating glioma and constitutes approximately 5% of primary intracranial tumors. They often involve the cortical gray matter and are most commonly seen in the frontal lobes. OGs are generally low grade WHO grade II neoplasms that are slow-growing tumors and have a favorable treatment response when compared to other gliomas. Grade III anaplastic OG is a more malignant form of the tumor which portends a less favorable prognosis and may occur de novo or as degeneration from the lower grade OG.	Neoplasm
								2	HP:0033681	Oligodendroglioma	Oligodendroglioma is a type of diffusely infiltrating glioma and constitutes approximately 5% of primary intracranial tumors. They often involve the cortical gray matter and are most commonly seen in the frontal lobes. OGs are generally low grade WHO grade II neoplasms that are slow-growing tumors and have a favorable treatment response when compared to other gliomas. Grade III anaplastic OG is a more malignant form of the tumor which portends a less favorable prognosis and may occur de novo or as degeneration from the lower grade OG.	Abnormality of the nervous system
								2	HP:0040276	Adenocarcinoma of the colon	Definition not found	Abnormality of the digestive system
								2	HP:0100812	Halitosis	Noticeably unpleasant odors exhaled in breathing.	Constitutional symptom
								2	HP:0100812	Halitosis	Noticeably unpleasant odors exhaled in breathing.	Abnormality of head or neck
								2	HP:0032121	Froment sign	An abnormal result of a physical examination of the the hand that tests for palsy of the ulnar nerve. This nerve innervates the adductor pollicis and interossei muscles and thereby enables adduction of the thumb and extension of the interphalangeal joint. An abnormal result consists in reduced functionality and muscular weakness in the pinch grip between the thumb and index finger of the affected hand as the patient attempts to pinch a piece of paper that the examiner tries to pull away. The flexor pollicis longus muscle tries to compensate for the weakness by flexing the tip of the thumb at the interphalangeal joint.	Abnormality of the nervous system
								2	HP:0006575	Intrahepatic cholestasis with episodic jaundice	Definition not found	Abnormality of the digestive system
								2	HP:0002733	Abnormal lymph node morphology	A structural lymph node abnormality.	Abnormality of the cardiovascular system
								2	HP:0002733	Abnormal lymph node morphology	A structural lymph node abnormality.	Abnormality of the immune system
								2	HP:0004802	Episodic hemolytic anemia	A form of hemolytic anemia that occurs in repeated episodes.	Abnormality of blood and blood-forming tissues
								2	HP:0003536	Decreased fumarate hydratase activity	An abnormality of Krebs cycle metabolism that is characterized by a decreased rate of fumarate hydratase activity.	Abnormality of metabolism/homeostasis
								2	HP:0010077	Broad distal phalanx of the hallux	An increase in width of the distal phalanx of the big toe.	Abnormality of limbs
								2	HP:0010077	Broad distal phalanx of the hallux	An increase in width of the distal phalanx of the big toe.	Abnormality of the musculoskeletal system
								2	HP:0030721	Tetraphocomelia	Phocomelia involving all four extremities.	Abnormality of the musculoskeletal system
								2	HP:0030721	Tetraphocomelia	Phocomelia involving all four extremities.	Abnormality of limbs
								2	HP:0007330	Frontal encephalocele	Definition not found	Abnormality of head or neck
								2	HP:0007330	Frontal encephalocele	Definition not found	Abnormality of the musculoskeletal system
								2	HP:0007330	Frontal encephalocele	Definition not found	Abnormality of the nervous system
								2	HP:0007452	Midface capillary hemangioma	Definition not found	Abnormality of the cardiovascular system
								2	HP:0007452	Midface capillary hemangioma	Definition not found	Neoplasm
								2	HP:0007452	Midface capillary hemangioma	Definition not found	Abnormality of head or neck
								2	HP:0034187	Clavicular pseudarthrosis	A developmental defect in a the clavicule leading to bending and pathologic fracture, with inability to form a normal bony callus with subsequent fibrous nonunion, leading to the pseudarthrosis (or false joint).	Abnormality of the musculoskeletal system
								2	HP:0002826	Halberd-shaped pelvis	An anomalous radiographic appearance of the developing pelvis, in which the greater ischiadic noth (incisura ischiadica major) is shallow and the pelvis takes on the appearance said to resemble a halberd (a weapon especially of the 15th and 16th centuries consisting typically of a battle-ax and pike mounted on a handle).	Abnormality of the musculoskeletal system
								2	HP:0002879	Anisospondyly	Abnormally increased variability of the size of the vertebral bodies.	Abnormality of the musculoskeletal system
								2	HP:0010801	Underdeveloped nasolabial fold	Reduced bulkiness of the crease or fold of skin running from the lateral margin of the nose, where nasal base meets the skin of the face, to a point just lateral to the corner of the mouth (cheilion or commissure).	Abnormality of head or neck
								2	HP:0030973	Postexertional symptom exacerbation	Post-exertional symptom exacerbation (PESE), also referred to as post-exertional malaise (PEM), is defined as the worsening of symptoms that can follow minimal cognitive, physical, emotional, or social activity, or activity that could previously be tolerated. Symptoms typically worsen 12 to 72 hours after activity and can last for days or even weeks, sometimes leading to a relapse.	Constitutional symptom
								2	HP:0025075	Increased QRS voltage	Elevation of the voltage (height) of the QRS complex. There are several criteria in use, but the most common is the Sokolov-Lyon criterion (S wave depth in V1 + tallest R wave height in V5-V6 greater than 35 mm).	Abnormality of the cardiovascular system
								2	HP:0410173	Increased circulating troponin I concentration	An increased concentration of tropnin I in the blood, which is a cardiac regulatory protein that controls the calcium mediated interaction between actin and myosin. Raised cardiac troponin concentrations are now accepted as the standard biochemical marker for the diagnosis of myocardial infarction.	Abnormality of the cardiovascular system
								2	HP:0025127	Actinic keratosis	A scaly, crusty lesion caused by damage from the ultraviolet radiation of the sun, with typical location on sun-exposed areas of the skin. Actinic keratosis lesions are often elevated, rough, and wartlike, and may be red, or occasionally tan, pink, or flesh-toned in color.	Abnormality of the integument
								2	HP:0025127	Actinic keratosis	A scaly, crusty lesion caused by damage from the ultraviolet radiation of the sun, with typical location on sun-exposed areas of the skin. Actinic keratosis lesions are often elevated, rough, and wartlike, and may be red, or occasionally tan, pink, or flesh-toned in color.	Neoplasm
								2	HP:0006155	Long phalanx of finger	Increased length of multiple or a single phalanx of finger.	Abnormality of limbs
								2	HP:0006155	Long phalanx of finger	Increased length of multiple or a single phalanx of finger.	Abnormality of the musculoskeletal system
								2	HP:0005202	Helicobacter pylori infection	A recurrent infection of the GI tract with helicobacter pylori, a gram-negative, microaerophilic bacterium usually found in the stomach.	Abnormality of the immune system
								2	HP:0005202	Helicobacter pylori infection	A recurrent infection of the GI tract with helicobacter pylori, a gram-negative, microaerophilic bacterium usually found in the stomach.	Abnormality of the digestive system
								2	HP:0040314	Blind vagina	The vagina ends in a blind pouch or sac rather than being connected to the internal genitalia.	Abnormality of the genitourinary system
								2	HP:0011626	Scimitar anomaly	Right pulmonary venous return to the inferior vena cava.	Abnormality of the respiratory system
								2	HP:0011626	Scimitar anomaly	Right pulmonary venous return to the inferior vena cava.	Abnormality of the cardiovascular system
								2	HP:0032592	Aplasia of the right hemidiaphragm	Congenital absence of the right-sided diaphragm.	Abnormality of the musculoskeletal system
								2	HP:0011308	Slender toe	Toes that are disproportionately narrow (reduced girth) for the hand/foot size or build of the individual.	Abnormality of limbs
								2	HP:0011308	Slender toe	Toes that are disproportionately narrow (reduced girth) for the hand/foot size or build of the individual.	Abnormality of the musculoskeletal system
								2	HP:0008955	Progressive distal muscular atrophy	Progressive muscular atrophy affecting muscles in the distal portions of the extremities.	Abnormality of the musculoskeletal system
								2	HP:0012551	Absent neutrophil specific granules	Lack of specific granules in neutrophils.	Abnormality of blood and blood-forming tissues
								2	HP:0012551	Absent neutrophil specific granules	Lack of specific granules in neutrophils.	Abnormality of the immune system
								2	HP:0004743	Chronic tubulointerstitial nephritis	Chronic inflammation of the kidney affecting the interstitium of the kidneys surrounding the tubules.	Abnormality of the genitourinary system
								2	HP:0008730	Female external genitalia in individual with 46,XY karyotype	The presence of female external genitalia in a person with a male karyotype.	Abnormality of the genitourinary system
								2	HP:0007988	Macular hypopigmentation	Decreased amount of pigmentation in the macula lutea.	Abnormality of the eye
								2	HP:0005400	Reduction of neutrophil motility	An abnormal reduction of the cell motility of neutrophils.	Abnormality of blood and blood-forming tissues
								2	HP:0005400	Reduction of neutrophil motility	An abnormal reduction of the cell motility of neutrophils.	Abnormality of the immune system
								2	HP:0033004	Palmar warts	Multiple verrucous lesions on the skin of the palm. These lesions are raised, have a thickened and rough surface, and may display prominent black dots (thrombosed capillaries). Palmar warts are caused by human papillomavirus (HPV).	Abnormality of the integument
								2	HP:0033004	Palmar warts	Multiple verrucous lesions on the skin of the palm. These lesions are raised, have a thickened and rough surface, and may display prominent black dots (thrombosed capillaries). Palmar warts are caused by human papillomavirus (HPV).	Abnormality of limbs
								2	HP:0030346	Abnormal circulating follicle-stimulating hormone concentration	An anomaly of the circulating level of follicle-stimulating hormone (FSH).	Abnormality of the endocrine system
								2	HP:0010309	Bifid sternum	The sternal cleft is a rare congenital anomaly resulting from a fusion failure of the sternum.	Abnormality of the musculoskeletal system
								2	HP:0006129	Drumstick terminal phalanges	Rounding and broadening of the tufts of the distal phalanges.	Abnormality of limbs
								2	HP:0006129	Drumstick terminal phalanges	Rounding and broadening of the tufts of the distal phalanges.	Abnormality of the musculoskeletal system
								2	HP:0006535	Recurrent intrapulmonary hemorrhage	A recurrent hemorrhage occurring within the lung.	Abnormality of the respiratory system
								2	HP:0006535	Recurrent intrapulmonary hemorrhage	A recurrent hemorrhage occurring within the lung.	Abnormality of blood and blood-forming tissues
								2	HP:0006535	Recurrent intrapulmonary hemorrhage	A recurrent hemorrhage occurring within the lung.	Abnormality of the cardiovascular system
								2	HP:0007000	Morning myoclonic jerks	Definition not found	Abnormality of the nervous system
								2	HP:0025533	Peau d'orange	Definition not found	Abnormality of metabolism/homeostasis
								2	HP:0006368	Forearm reduction defects	Definition not found	Abnormality of limbs
								2	HP:0012139	Granulocytic hypoplasia	Decreased number of granulocyte precursors in the bone marrow.	Abnormality of blood and blood-forming tissues
								2	HP:0006775	Multiple myeloma	A malignant plasma cell tumor growing within soft tissue or within the skeleton.	Abnormality of blood and blood-forming tissues
								2	HP:0006775	Multiple myeloma	A malignant plasma cell tumor growing within soft tissue or within the skeleton.	Neoplasm
								2	HP:0025186	Marcus Gunn jaw winking synkinesis	Unilateral ptosis with associated upper eyelid contraction and contraction of either the external or the internal pterygoid muscle. It is thought to occur because of congenital miswiring of a branch of the fifth cranial nerve into the branch of the third cranial nerve supplying the levator muscle. In Marcus Gunn jaw winking synkinesis, elevation and even retraction of the affected eyelid is triggered by chewing, suction, lateral mandible movement, smiling, sternocleidomastoid contraction, protruding tongue, Valsalva manoeuvre and even by breathing.	Abnormality of the eye
								2	HP:0030356	Increased circulating interferon-gamma concentration	An elevation in the concentration of interferon gamma measured in the blood circulation.	Abnormality of the immune system
								2	HP:0007321	Deep white matter hypodensities	Multiple areas of darker than expected signal on magnetic resonance imaging emanating from the deep cerebral white matter.	Abnormality of the nervous system
								2	HP:0007207	Photosensitive tonic-clonic seizure	Generalized-onset tonic-clonic seizures that are provoked by flashing or flickering light.	Abnormality of the nervous system
								2	HP:0010097	Partial duplication of the distal phalanx of the hallux	Definition not found	Abnormality of limbs
								2	HP:0010097	Partial duplication of the distal phalanx of the hallux	Definition not found	Abnormality of the musculoskeletal system
								2	HP:0009774	Triangular shaped phalanges of the hand	Definition not found	Abnormality of limbs
								2	HP:0009774	Triangular shaped phalanges of the hand	Definition not found	Abnormality of the musculoskeletal system
								2	HP:0006470	Thin long bone diaphyses	Decreased width of the diaphysis of long bones.	Abnormality of the musculoskeletal system
								2	HP:0006470	Thin long bone diaphyses	Decreased width of the diaphysis of long bones.	Abnormality of limbs
								2	HP:0006086	Thin metacarpal cortices	Definition not found	Abnormality of limbs
								2	HP:0006086	Thin metacarpal cortices	Definition not found	Abnormality of the musculoskeletal system
								2	HP:0005973	Fructose intolerance	Reduced intestinal absorption of fructose. Breath testing after ingestion of fructose has been widely adopted as a standard method of identifying fructose malabsorption and intolerance. A dose of 25 g of fructose dissolved in a 10% solution is generally accepted as the appropriate dose of fructose for clinical use of H2 and CH4 breath testing. High levels of hydrogen in exhaled breath subsequent hours indicate fructose intolerance. Presence of malabsorption and reproduction of symptoms during a breath test provides the best objective evidence and symptom correlation for fructose intolerance.	Abnormality of metabolism/homeostasis
								2	HP:0003760	Percussion-induced rapid rolling muscle contractions	Mechanical percussion (i.e., striking a muscle with a reflex hammer) leads to spreading waves of muscle contractions that begin proximally and spread laterally across the muscle.	Abnormality of the musculoskeletal system
								2	HP:0003559	Muscle hyperirritability	Definition not found	Abnormality of the musculoskeletal system
								2	HP:0011875	Abnormal platelet morphology	An anomaly in platelet form, ultrastructure, or intracellular organelles.	Abnormality of blood and blood-forming tissues
								2	HP:0001683	Ectopia cordis	Congenital malformation of the ventral wall with partial or total evisceration of the heart outside the thoracic cavity and through the defect in the ventral wall.	Abnormality of the cardiovascular system
								2	HP:0003956	Bowed forearm bones	A bending or abnormal curvature affecting either the radius, the ulna, or both.	Abnormality of limbs
								2	HP:0003956	Bowed forearm bones	A bending or abnormal curvature affecting either the radius, the ulna, or both.	Abnormality of the musculoskeletal system
								2	HP:0034008	Opto-chiasmatic atrophy	Wasting (atrophy) of the optic chiasm.	Abnormality of the eye
								2	HP:0003106	Subperiosteal bone resorption	Loss of bone mass occurring beneath the periosteum (the periosteum is the connective-tissue membrane that surrounds all bones except at the articular surfaces). This process may create a serrated and lace-like appearance in periosteal cortical bone.	Abnormality of the musculoskeletal system
								2	HP:0003106	Subperiosteal bone resorption	Loss of bone mass occurring beneath the periosteum (the periosteum is the connective-tissue membrane that surrounds all bones except at the articular surfaces). This process may create a serrated and lace-like appearance in periosteal cortical bone.	Abnormality of limbs
								2	HP:0000867	Secondary hyperparathyroidism	Secondary hyperparathyroidism refers to the production of higher than normal levels of parathyroid hormone in the presence of hypocalcemia.	Abnormality of the endocrine system
								2	HP:0034306	Ventricular bigeminy	An electrocardiographic finding of a normal QRS followed by a premature ventricular contraction; a rhythmic pairing of normal and atypical beats originating in the ventricles in a 1-1 ratio such that an ectopic ventricular beat follows each regular heartbeat.	Abnormality of the cardiovascular system
								2	HP:0034305	2:1 atrioventricular block	A type of second-degree atrioventricular block in which every other P wave is not conducted through the AV node such that only every other P wave is followed by a QRS complex.	Abnormality of the cardiovascular system
								2	HP:0034362	Dull foveal reflex	Reduced brigthness of the foveal reflex, which normally is a bright pinpoint of light that is observed to move sideways or up and down in response to movement of the opthalmoscope.	Abnormality of the eye
								2	HP:0100960	Lateral ventricular asymmetry	Abnormal difference in size between the left and right lateral cerebral ventricles.	Abnormality of the nervous system
								2	HP:0005639	Hyperextensible hand joints	The ability of the joints of the hand to move beyond their normal range of motion.	Abnormality of the musculoskeletal system
								2	HP:0005241	Total intestinal aganglionosis	A congenital defect characterized by the lack of ganglion cells in the entire intestine, i.e., the aganglionic segment comprises the entire large and small bowel.	Abnormality of the digestive system
								2	HP:0005241	Total intestinal aganglionosis	A congenital defect characterized by the lack of ganglion cells in the entire intestine, i.e., the aganglionic segment comprises the entire large and small bowel.	Abnormality of the nervous system
								2	HP:0000539	Abnormality of refraction	An abnormality in the process of focusing of light by the eye in order to produce a sharp image on the retina.	Abnormality of the eye
								2	HP:0005156	Hypoplastic left atrium	Underdeveloped, small left heart atrium	Abnormality of the cardiovascular system
								2	HP:0012254	Ewing sarcoma	A malignant tumor of the bone which always arises in the medullary tissue, occurring more often in cylindrical bones.	Neoplasm
								2	HP:0012447	Abnormal myelination	Any anomaly in the process by which myelin sheaths are formed and maintained around neurons.	Abnormality of the nervous system
								2	HP:0025232	Bursitis	Inflammation of a synovial bursa.	Abnormality of the musculoskeletal system
								2	HP:0100764	Lymphangioma	Lymphangiomas are rare congenital malformations consisting of focal proliferations of well-differentiated lymphatic tissue in multi cystic or sponge like structures. Lymphangioma is usually asymptomatic due to its soft consistency but compression of adjacent structures can be seen due to the mass effect of a large tumor.	Abnormality of the cardiovascular system
								2	HP:0100764	Lymphangioma	Lymphangiomas are rare congenital malformations consisting of focal proliferations of well-differentiated lymphatic tissue in multi cystic or sponge like structures. Lymphangioma is usually asymptomatic due to its soft consistency but compression of adjacent structures can be seen due to the mass effect of a large tumor.	Abnormality of the immune system
								2	HP:0410377	Decreased proportion of naive CD8 T cells	An abnormally reduced proportion of naive CD8 T cells relative to the total number of T cells.	Abnormality of blood and blood-forming tissues
								2	HP:0410377	Decreased proportion of naive CD8 T cells	An abnormally reduced proportion of naive CD8 T cells relative to the total number of T cells.	Abnormality of the immune system
								2	HP:0009017	Loss of gluteal subcutaneous adipose tissue	Loss (reduction of previously present) of subcutaneous adipose tissue in the gluteal region.	Abnormality of the musculoskeletal system
								2	HP:0001700	Myocardial necrosis	Irreversible damage to heart tissue (myocardium) due to lack of oxygen after a heart attack (myocardial infarction).	Abnormality of the cardiovascular system
								2	HP:0001231	Abnormal fingernail morphology	An abnormality of the fingernails.	Abnormality of the integument
								2	HP:0008396	Chronic monilial nail infection	Chronic infection of the nails by Candida species.	Abnormality of the integument
								2	HP:0001854	Podagra	Gout affecting the Metatarsophalangeal joint of big toe.	Abnormality of limbs
								2	HP:0001854	Podagra	Gout affecting the Metatarsophalangeal joint of big toe.	Abnormality of the musculoskeletal system
								2	HP:0010645	Aplasia of the distal phalanges of the toes	Absence of the distal phalanges of the toes.	Abnormality of limbs
								2	HP:0010645	Aplasia of the distal phalanges of the toes	Absence of the distal phalanges of the toes.	Abnormality of the musculoskeletal system
								2	HP:0025486	Fused labia majora	The outer labia are sealed together.	Abnormality of the genitourinary system
								2	HP:0012030	Increased urinary cortisol level	Abnormally increased concentration of cortisol in the urine.	Abnormality of the endocrine system
								2	HP:0031214	Decreased circulating dehydroepiandrosterone concentration	Definition not found	Abnormality of the endocrine system
								2	HP:0006369	Irregular patellae	An alteration of the normally relatively smooth margins of the kneecap in radiographic images leading to an irregular contour.	Abnormality of the musculoskeletal system
								2	HP:0006369	Irregular patellae	An alteration of the normally relatively smooth margins of the kneecap in radiographic images leading to an irregular contour.	Abnormality of limbs
								2	HP:0100754	Mania	A state of abnormally elevated or irritable mood, arousal, and/or energy levels.	Abnormality of the nervous system
								2	HP:0033399	Persistent fever	Fever that persists longer than expected for an acute infectious disease. No precise threshold exists, and the clinical interpretation of fever is context-dependent, but as a rule of thumb, this term refers to fever that persists longer than 2-3 weeks.	Abnormality of metabolism/homeostasis
								2	HP:0008416	Six lumbar vertebrae	Definition not found	Abnormality of the musculoskeletal system
								2	HP:0009593	Peripheral schwannoma	The presence of a peripheral schwannoma.	Abnormality of the integument
								2	HP:0009593	Peripheral schwannoma	The presence of a peripheral schwannoma.	Neoplasm
								2	HP:0009593	Peripheral schwannoma	The presence of a peripheral schwannoma.	Abnormality of the nervous system
								2	HP:0010302	Spinal cord tumor	A neoplasm affecting the spinal cord.	Abnormality of the nervous system
								2	HP:0010302	Spinal cord tumor	A neoplasm affecting the spinal cord.	Neoplasm
								2	HP:0003260	Hydroxyprolinemia	An increased concentration of hydroxyproline in the blood.	Abnormality of metabolism/homeostasis
								2	HP:0005563	Decreased numbers of nephrons	A reduction in the count of nephrons per kidney.	Abnormality of the genitourinary system
								2	HP:0007549	Desquamation of skin soon after birth	Definition not found	Abnormality of the integument
								2	HP:0007549	Desquamation of skin soon after birth	Definition not found	Abnormality of prenatal development or birth
								2	HP:0000222	Gingival hyperkeratosis	Hyperkeratosis of the gingiva.	Abnormality of head or neck
								2	HP:0000222	Gingival hyperkeratosis	Hyperkeratosis of the gingiva.	Abnormality of the integument
								2	HP:0032272	Elevated urinary N-acetylaspartic acid level	Elevated N-acetylaspartic acid (NAA) in urine. This feature can be measured using gas chromatography-mass spectrometry.	Abnormality of metabolism/homeostasis
								2	HP:0032272	Elevated urinary N-acetylaspartic acid level	Elevated N-acetylaspartic acid (NAA) in urine. This feature can be measured using gas chromatography-mass spectrometry.	Abnormality of the genitourinary system
								2	HP:0006773	Cutaneous angiolipomas	Definition not found	Abnormality of the musculoskeletal system
								2	HP:0006773	Cutaneous angiolipomas	Definition not found	Neoplasm
								2	HP:0006773	Cutaneous angiolipomas	Definition not found	Abnormality of the integument
								2	HP:0030214	Hypersexuality	Pathological persistent sexual disinhibiting behavior, directed towards oneself or others.	Abnormality of the nervous system
								2	HP:0007064	Progressive language deterioration	Progressive loss of previously present language abilities.	Abnormality of the nervous system
								2	HP:0004646	Hypoplasia of the nasal bone	Underdevelopment of the nasal bone.	Abnormality of head or neck
								2	HP:0004646	Hypoplasia of the nasal bone	Underdevelopment of the nasal bone.	Abnormality of the musculoskeletal system
								2	HP:0003321	Biconcave flattened vertebrae	Definition not found	Abnormality of the musculoskeletal system
								2	HP:0025175	Honeycomb lung	Honeycombing represents destroyed and fibrotic lung tissue containing numerous cystic airspaces with thick fibrous walls, representing the late stage of various lung diseases, with complete loss of acinar architecture. The cysts range in size from a few millimeters to several centimeters in diameter, have variable wall thickness, and are lined by metaplastic bronchiolar epithelium. On chest radiographs, honeycombing appears as closely approximated ring shadows, typically 3-10 mm in diameter with walls 1-3 mm in thickness, that resemble a honeycomb; the finding implies end-stage lung disease. On CT scans, the appearance is of clustered cystic air spaces, typically of comparable diameters on the order of 3-10 mm but occasionally as large as 2.5 cm. Honeycombing is usually subpleural and is characterized by well-defined walls. It is a CT feature of established pulmonary fibrosis. Because honeycombing is often considered specific for pulmonary fibrosis and is an important criterion in the diagnosis of usual interstitial pneumonia, the term should be used with care, as it may directly impact patient care.	Abnormality of the respiratory system
								2	HP:0010891	Morbus Scheuermann	A developmental growth retardation of the vertebral end plates that may lead to secondary destruction of the vertebral end plates and protrusion of the nucleus pulposus into the vertebral body (so called Schmorl's nodes as seen on x-rays).	Abnormality of the musculoskeletal system
								2	HP:0003361	Tryptophanuria	An increased concentration of tryptophan in the urine.	Abnormality of metabolism/homeostasis
								2	HP:0003361	Tryptophanuria	An increased concentration of tryptophan in the urine.	Abnormality of the genitourinary system
								2	HP:0005532	Macrocytic dyserythropoietic anemia	Definition not found	Abnormality of blood and blood-forming tissues
								2	HP:0003352	Endopolyploidy on chromosome studies of bone marrow	An increase in the number of chromosome sets per cell in bone marrow cells.	Abnormality of metabolism/homeostasis
								2	HP:0003352	Endopolyploidy on chromosome studies of bone marrow	An increase in the number of chromosome sets per cell in bone marrow cells.	Abnormal cellular phenotype
								2	HP:0003655	Reduced level of N-acetylglucosaminyltransferase II	An abnormality of glycoprotein metabolism related to a decreased level of alpha-1,6-mannosylglycoprotein 2-beta-N-acetylglucosaminyltransferase activity.	Abnormality of metabolism/homeostasis
								2	HP:0100001	Malignant mesothelioma	Malignant mesothelioma is a form of cancer that originates from the cells of the mesothelium, a thin tissue layer surrounding the body's internal organs. Malignant mesothelioma is almost exclusively caused by asbestos exposure, pleural mesothelioma beeing the most common form, affecting the lining of the lungs called the pleura. Other forms such as perioneal-, percardial- or testicular- mesothelioma are much rarer.	Neoplasm
								2	HP:0011848	Abdominal colic	A type of abdominal pain that comes and goes in waves, most often starting and ending suddenly and being of severe intensity.	Abnormality of the digestive system
								2	HP:0011848	Abdominal colic	A type of abdominal pain that comes and goes in waves, most often starting and ending suddenly and being of severe intensity.	Constitutional symptom
								2	HP:0000820	Abnormality of the thyroid gland	An abnormality of the thyroid gland.	Abnormality of the endocrine system
								2	HP:0010448	Colonic atresia	A developmental defect resulting in complete obliteration of the lumen of the colon. That is, there is an abnormal closure, or atresia of the tubular structure of the colon.	Abnormality of the digestive system
								2	HP:0032220	Interface hepatitis	Inflammation of the liver characterized by a mononuclear cell infiltrate whereby portal inflammatory cells extend through the limiting plate between the portal tract and liver parenchyma.	Abnormality of the immune system
								2	HP:0032220	Interface hepatitis	Inflammation of the liver characterized by a mononuclear cell infiltrate whereby portal inflammatory cells extend through the limiting plate between the portal tract and liver parenchyma.	Abnormality of the digestive system
								2	HP:0000791	Uric acid nephrolithiasis	The presence of uric acid-containing calculi (stones) in the kidneys.	Abnormality of the genitourinary system
								2	HP:0100520	Oliguria	Low output of urine, clinically classified as an output below 300-500ml/day.	Abnormality of the genitourinary system
								2	HP:0008596	Postlingual sensorineural hearing impairment	A form of sensorineural hearing impairment with onset after the acquisition of speech.	Abnormality of the ear
								2	HP:0000339	Pugilistic facies	Coarse facial features reminiscent of those of a boxer.	Abnormality of head or neck
								2	HP:0004764	Myxomatous mitral valve degeneration	Myxomatous mitral valve is defined as the presence of excess leaflet tissue and leaflet thickening greater than 5 mm, resulting in a prolapse greater than 2 mm into the left atrium on parasternal long axis view.	Abnormality of the cardiovascular system
								2	HP:0009575	Triangular shaped middle phalanx of the 2nd finger	Triangular shaped middle phalanx of the 2nd finger. A triangular or so called delta shaped phalanx is a typical result after a bracket epiphysis of the affected phalanx.	Abnormality of limbs
								2	HP:0009575	Triangular shaped middle phalanx of the 2nd finger	Triangular shaped middle phalanx of the 2nd finger. A triangular or so called delta shaped phalanx is a typical result after a bracket epiphysis of the affected phalanx.	Abnormality of the musculoskeletal system
								2	HP:0004961	Pulmonary artery sling	An anomalous origin of the left pulmonary artery, such that it arises from the posterior aspect of the right pulmonary artery and passes between the trachea and esophagus to reach the left hilum.	Abnormality of the respiratory system
								2	HP:0004961	Pulmonary artery sling	An anomalous origin of the left pulmonary artery, such that it arises from the posterior aspect of the right pulmonary artery and passes between the trachea and esophagus to reach the left hilum.	Abnormality of the cardiovascular system
								2	HP:0025337	Red eye	A reddish appearance over the white part (sclera) of the eye ranging from a few enlarged blood vessels appearing as wiggly lines over the sclera to a bright red color completely covering to sclera.	Abnormality of the cardiovascular system
								2	HP:0025337	Red eye	A reddish appearance over the white part (sclera) of the eye ranging from a few enlarged blood vessels appearing as wiggly lines over the sclera to a bright red color completely covering to sclera.	Abnormality of the eye
								2	HP:0000019	Urinary hesitancy	Difficulty in beginning the process of urination.	Abnormality of the genitourinary system
								2	HP:0010882	Pulmonary valve atresia	A congenital disorder of the pulmonary valve in which the orifice of the valve fails to develop.	Abnormality of the cardiovascular system
								2	HP:0033208	Alveolar capillary dysplasia	A developmental defect of the alveolar airspace during cananicular lung development characterized by a decreased number of pulmonary capillaries located away from the alveolar epithelium, thickened alveolar septae, media hypertrophy of small pulmonary arteries and muscularization of distal arterioles, and in some cases lymphangiectasis.	Abnormality of the respiratory system
								2	HP:0004423	Cranium bifidum occultum	Cranium bifidum occultum, also known as Catlin mark, is a congenital midline skull defect presenting as an enlarged posterior fontanelle in the upper posterior angle of the parietal bone close to the intersection of the sagittal and lambdoid sutures.1, 2, 3 Cranium bifidum occultum occurs due to a defect in intramembranous ossification, a process through which skull bones (frontal, parietal, squamous temporal and occipital bones superior to the mendosal suture) ossify under a vascularized membrane toward the midline to cover the brain.1, 4, 5 Unlike cranium bifidum cysticum, cranium bifidum occultum does not have herniation of intracranial contents. As the skull grows, the midline cranium bifidum occultum defect is separated into bilateral enlarged parietal foramina (EPF) by a midline osseous bridge.	Abnormality of head or neck
								2	HP:0004423	Cranium bifidum occultum	Cranium bifidum occultum, also known as Catlin mark, is a congenital midline skull defect presenting as an enlarged posterior fontanelle in the upper posterior angle of the parietal bone close to the intersection of the sagittal and lambdoid sutures.1, 2, 3 Cranium bifidum occultum occurs due to a defect in intramembranous ossification, a process through which skull bones (frontal, parietal, squamous temporal and occipital bones superior to the mendosal suture) ossify under a vascularized membrane toward the midline to cover the brain.1, 4, 5 Unlike cranium bifidum cysticum, cranium bifidum occultum does not have herniation of intracranial contents. As the skull grows, the midline cranium bifidum occultum defect is separated into bilateral enlarged parietal foramina (EPF) by a midline osseous bridge.	Abnormality of the musculoskeletal system
								2	HP:0004423	Cranium bifidum occultum	Cranium bifidum occultum, also known as Catlin mark, is a congenital midline skull defect presenting as an enlarged posterior fontanelle in the upper posterior angle of the parietal bone close to the intersection of the sagittal and lambdoid sutures.1, 2, 3 Cranium bifidum occultum occurs due to a defect in intramembranous ossification, a process through which skull bones (frontal, parietal, squamous temporal and occipital bones superior to the mendosal suture) ossify under a vascularized membrane toward the midline to cover the brain.1, 4, 5 Unlike cranium bifidum cysticum, cranium bifidum occultum does not have herniation of intracranial contents. As the skull grows, the midline cranium bifidum occultum defect is separated into bilateral enlarged parietal foramina (EPF) by a midline osseous bridge.	Abnormality of the nervous system
								2	HP:0007541	Frontal cutaneous lipoma	Presence of a cutaneous lipoma on the forehead.	Abnormality of the integument
								2	HP:0007541	Frontal cutaneous lipoma	Presence of a cutaneous lipoma on the forehead.	Neoplasm
								2	HP:0007541	Frontal cutaneous lipoma	Presence of a cutaneous lipoma on the forehead.	Abnormality of the musculoskeletal system
								2	HP:0006266	Small placenta	Reduced size of the placenta.	Abnormality of prenatal development or birth
								2	HP:0032867	Refractory status epilepticus	Refractory status epilepticus is defined as status epilepticus continuing despite two appropriately selected and dosed antiepileptic drugs, including a benzodiazepine.	Abnormality of the nervous system
								2	HP:0041159	Fractured rib	A partial or complete breakage of the rib.	Abnormality of the musculoskeletal system
								2	HP:0000756	Agoraphobia	A type of anxiety disorder characterized by the avoidance of public places, especially where crowds gather.	Abnormality of the nervous system
								2	HP:0007854	Glaucomatous visual field defect	Definition not found	Abnormality of the eye
								2	HP:0006433	Radial dysplasia	Radial dysplasia, also known as radial longitudinal deficiency, includes radial clubhand and is a disfiguring, and potentially disabling, congenital limb anomaly. The entire upper limb may be involved, although the defect is most evident in the forearm and hand. Affected children suffer a variable degree of hypoplasia or absence of the preaxial skeleton and soft tissues, in particular the thumb, radius, and dorsoradial soft tissues. The hand is usually radially deviated and subluxated off the distal aspect of the ulna, the ulna may be shortened and have a bow-shaped deformity, and there is no true wrist (radiocarpal) joint in Bayne2 type-III and IV radial dysplasia.	Abnormality of limbs
								2	HP:0006433	Radial dysplasia	Radial dysplasia, also known as radial longitudinal deficiency, includes radial clubhand and is a disfiguring, and potentially disabling, congenital limb anomaly. The entire upper limb may be involved, although the defect is most evident in the forearm and hand. Affected children suffer a variable degree of hypoplasia or absence of the preaxial skeleton and soft tissues, in particular the thumb, radius, and dorsoradial soft tissues. The hand is usually radially deviated and subluxated off the distal aspect of the ulna, the ulna may be shortened and have a bow-shaped deformity, and there is no true wrist (radiocarpal) joint in Bayne2 type-III and IV radial dysplasia.	Abnormality of the musculoskeletal system
								2	HP:0008668	Gonadal dysgenesis, male	Unusual gonadal development in a person with a 46,XY male karyotype, leading to an unassigned sex differentiation.	Abnormality of the genitourinary system
								2	HP:0030413	Squamous cell carcinoma of the tongue	A carcinoma derived from a squamous epithelial cell of the tongue.	Abnormality of head or neck
								2	HP:0030413	Squamous cell carcinoma of the tongue	A carcinoma derived from a squamous epithelial cell of the tongue.	Neoplasm
								2	HP:0003529	Parathormone-independent increased renal tubular calcium reabsorption	An increase in the reabsorption of calcium by the renal tubulus that is not associated with increased parathormone levels.	Abnormality of metabolism/homeostasis
								2	HP:0003529	Parathormone-independent increased renal tubular calcium reabsorption	An increase in the reabsorption of calcium by the renal tubulus that is not associated with increased parathormone levels.	Abnormality of the genitourinary system
								2	HP:0030054	Perifollicular fibrosis	Presence of excess fibrous connective tissue surrounding hair follicules.	Abnormality of the integument
								2	HP:0012264	Absent central microtubular pair morphology of respiratory motile cilia	Absence of the two central microtubules of motile cilia with a 9+2 microtubuluar configuration.	Abnormality of the respiratory system
								2	HP:0007709	Band-shaped corneal dystrophy	A type of genetically determined disease of the cornea with corneal lesions with a band-like shape.	Abnormality of the eye
								2	HP:0005026	Mesomelic/rhizomelic limb shortening	Definition not found	Growth abnormality
								2	HP:0005026	Mesomelic/rhizomelic limb shortening	Definition not found	Abnormality of the musculoskeletal system
								2	HP:0005026	Mesomelic/rhizomelic limb shortening	Definition not found	Abnormality of limbs
								2	HP:0100661	Trigeminal neuralgia	A neuropathic disorder characterized by episodes of intense pain in the face, originating from the trigeminal nerve. One, two, or all three branches of the nerve may be affected.	Abnormality of the nervous system
								2	HP:0100661	Trigeminal neuralgia	A neuropathic disorder characterized by episodes of intense pain in the face, originating from the trigeminal nerve. One, two, or all three branches of the nerve may be affected.	Constitutional symptom
								2	HP:0011081	Incisor macrodontia	Increased size of the incisor tooth.	Abnormality of head or neck
								2	HP:0034288	Elevated circulating reverse T3 concentration	Abnormally increased concentration of reverse T3 (3,3',5'-triiodothyronine or rT3) in the blood circulation.	Abnormality of the endocrine system
								2	HP:0011158	Focal sensory seizure with auditory features	A seizure characterized by elementary auditory phenomena including buzzing, ringing, drumming or single tones as its first clinical manifestation.	Abnormality of the nervous system
								2	HP:0032810	Focal sensory seizure with cephalic sensation	A seizure characterized by a sensation in the head such as light-headedness or headache as its first clinical manifestation.	Abnormality of the nervous system
								2	HP:0045084	Limb myoclonus	Definition not found	Abnormality of the nervous system
								2	HP:0001106	Periorbital hyperpigmentation	Increased pigmentation of the skin in the region surrounding the orbit of the eye.	Abnormality of head or neck
								2	HP:0001106	Periorbital hyperpigmentation	Increased pigmentation of the skin in the region surrounding the orbit of the eye.	Abnormality of the integument
								2	HP:0003286	Cystathioninemia	An increased concentration of cystathionine in the blood.	Abnormality of metabolism/homeostasis
								2	HP:0006136	Bilateral postaxial polydactyly	Definition not found	Abnormality of limbs
								2	HP:0006136	Bilateral postaxial polydactyly	Definition not found	Abnormality of the musculoskeletal system
								2	HP:0006289	Agenesis of central incisor	Agenesis of one or more central incisors, i.e., of lower secondary incisor, lower primary incisor, upper secondary incisor, or of upper central primary incisor.	Abnormality of head or neck
								2	HP:0005513	Increased megakaryocyte count	Increased megakaryocyte number, i.e., of platelet precursor cells, present in the bone marrow.	Abnormality of blood and blood-forming tissues
								2	HP:0012249	Abnormal ST segment	An electrocardiographic anomaly of the ST segment, which is the segment that connects the QRS complex and the T wave. The ST segment normally has a duration of 80 to 120 ms, is flat and at the same level (isoelectric) as the PR and TP segment.	Abnormality of the cardiovascular system
								2	HP:0005255	Absence of pectoralis minor muscle	Aplasia (congenital absence) of the pectoralis minor.	Abnormality of the musculoskeletal system
								2	HP:0003997	Hypoplastic radial head	Definition not found	Abnormality of limbs
								2	HP:0003997	Hypoplastic radial head	Definition not found	Abnormality of the musculoskeletal system
								2	HP:0010443	Bifid femur	A bifid or bifurcated appearance of the femur as seen on x-rays, possible appearing as a more or less severe bowing of the upper leg. Might be associated with hip dysplasia on the affected side.	Abnormality of the musculoskeletal system
								2	HP:0010443	Bifid femur	A bifid or bifurcated appearance of the femur as seen on x-rays, possible appearing as a more or less severe bowing of the upper leg. Might be associated with hip dysplasia on the affected side.	Abnormality of limbs
								2	HP:0011381	Aplasia of the semicircular canal	Absence of the semicircular canal.	Abnormality of the ear
								2	HP:0003329	Hair shafts flattened at irregular intervals and twisted through 180 degrees about their axes	Definition not found	Abnormality of the integument
								2	HP:0034589	Increased circulating dehydroepiandrosterone-sulfate concentration	Concentration of dehydroepiandrosterone-sulfate in the blood circulation above the upper limit of normal.	Abnormality of the endocrine system
								2	HP:0006398	Flat distal femoral epiphysis	An abnormal flattening of the distal epiphysis of femur.	Abnormality of the musculoskeletal system
								2	HP:0006398	Flat distal femoral epiphysis	An abnormal flattening of the distal epiphysis of femur.	Abnormality of limbs
								2	HP:0001074	Atypical nevi in non-sun exposed areas	Definition not found	Abnormality of the integument
								2	HP:0001062	Atypical nevus	A large pigmented lesion measuring 5-15 mm in diameter with irregular, notched, and ill defined border and with color that may range from tan to dark brown to pink.	Abnormality of the integument
								2	HP:0011944	Small vessel vasculitis	A type of vasculitis (inflammation of blood vessel walls) that affects blood vessels that are smaller than arteries, i.e., arterioles, venules, and capilllaries.	Abnormality of the cardiovascular system
								2	HP:0002552	Trichodysplasia	Developmental dysplasia of the hair.	Abnormality of the integument
								2	HP:0030796	Increased C-peptide level	An elevated concentration of C-peptide in the circulation. Since C-peptide is secreted in equimolar amounts to insulin, this feature correlates with increased insulin secretion.	Abnormality of metabolism/homeostasis
								2	HP:0011726	Persistent fetal circulation	Systemic desaturation of a liveborn baby resulting from persistent pulmonary hypertension with a patent ductus arteriosus and patent foramen ovale, such that the circulation in postnatal life follows the fetal course.	Abnormality of the cardiovascular system
								2	HP:0011726	Persistent fetal circulation	Systemic desaturation of a liveborn baby resulting from persistent pulmonary hypertension with a patent ductus arteriosus and patent foramen ovale, such that the circulation in postnatal life follows the fetal course.	Abnormality of prenatal development or birth
								2	HP:0012159	Internal carotid artery dissection	A separation (dissection) of the layers of the internal carotid artery wall.	Abnormality of the cardiovascular system
								2	HP:0033260	Livedo racemosa	Livedo racemosa describes a reddish-blue mottling of the skin in an irregular, reticular pattern. It differs from the more common livedo reticularis by its shape. Livedo racemosa consists of broken circular segments resulting in a seemingly larger pattern, as opposed to the fine, regular, complete network of livedo reticularis. Livedo racemosa results from permanent impairment of peripheral blood flow and, unlike livedo reticularis, it persists on warming.	Abnormality of the cardiovascular system
								2	HP:0033260	Livedo racemosa	Livedo racemosa describes a reddish-blue mottling of the skin in an irregular, reticular pattern. It differs from the more common livedo reticularis by its shape. Livedo racemosa consists of broken circular segments resulting in a seemingly larger pattern, as opposed to the fine, regular, complete network of livedo reticularis. Livedo racemosa results from permanent impairment of peripheral blood flow and, unlike livedo reticularis, it persists on warming.	Abnormality of the integument
								2	HP:0034350	Valvular pulmonary stenosis	A cardiovascular malformation associated with narrowing of the outflow tract of the right ventricle immediately at the level of the pulmonary valve.	Abnormality of the cardiovascular system
								2	HP:0031853	Isomerism	Isomerism in the context of the congenitally malformed heart is defined as a situation where some paired structures on opposite sides of the left-right axis of the body are, in morphologic terms, symmetrical mirror images of each other.	Growth abnormality
								2	HP:0011382	Hypoplasia of the semicircular canal	Underdevelopment of the semicircular canal.	Abnormality of the ear
								2	HP:0006978	Dysmyelinating leukodystrophy	Definition not found	Abnormality of the nervous system
								2	HP:0011284	Short-segment aganglionic megacolon	A type of aganglionic megacolon in which the aganglionic segment does not extend beyond the upper sigmoid.	Abnormality of the digestive system
								2	HP:0011284	Short-segment aganglionic megacolon	A type of aganglionic megacolon in which the aganglionic segment does not extend beyond the upper sigmoid.	Abnormality of the nervous system
								2	HP:0011285	Long-segment aganglionic megacolon	A type of aganglionic megacolon in which the aganglionic segment extends proximal to the sigmoid.	Abnormality of the digestive system
								2	HP:0011285	Long-segment aganglionic megacolon	A type of aganglionic megacolon in which the aganglionic segment extends proximal to the sigmoid.	Abnormality of the nervous system
								2	HP:0030190	Oral motor hypotonia	Reduced muscle tone of oral musculature. In infants, this feature may be associated with difficulties in breast feeding, and may affect the latch, jaw motions, tongue placement, lip seal, suck/swallow/breathe pattern and overall feeding behavior.	Abnormality of the musculoskeletal system
								2	HP:0011801	Enlargement of parotid gland	Increased size of the parotid gland.	Abnormality of head or neck
								2	HP:0008915	Childhood-onset truncal obesity	Truncal obesity with onset during childhood, defined as between 2 and 10 years of age.	Growth abnormality
								2	HP:0000142	Abnormal vagina morphology	Any structural abnormality of the vagina.	Abnormality of the genitourinary system
								2	HP:0008986	Agenesis of the diaphragm	Congenital lack, i.e., aplasia of the diaphragm.	Abnormality of the musculoskeletal system
								2	HP:0012147	Reduced quantity of Von Willebrand factor	Decreased quantity of von Willebrand factor.	Abnormality of blood and blood-forming tissues
								2	HP:0100301	Muscle fiber tubular inclusions	Unusual regions of densely packed membranous tubules known as tubular aggregates which present as membranous inclusions, derived from membranes of sarcoplasmic reticulum and mitochondria, containing miscellaneous proteins with a variety of enzymatic activities.	Abnormality of the musculoskeletal system
								2	HP:0012118	Laryngeal carcinoma	A carcinoma of the larynx.	Abnormality of the respiratory system
								2	HP:0012118	Laryngeal carcinoma	A carcinoma of the larynx.	Neoplasm
								2	HP:0030271	Reduced erythrocyte 2,3-diphosphoglycerate concentration	This term refers to an inappropriate low 2,3-DPG concentration in erythrocytes. 2,3-diphosphoglycerate (2,3-DPG) controls the movement of oxygen from red blood cells to tissues. Anemia is usually accompanied by an increased level of 2,3-DPG in order to promote tissue oxygenation.	Abnormality of blood and blood-forming tissues
								2	HP:0033027	Retinal peau d'orange	A pebbly orange appearance of the fundus that is said to resemble the skin of an orange.	Abnormality of the eye
								2	HP:0011379	Dilated vestibule of the inner ear	Dilatation of the vestibule of the inner ear.	Abnormality of the ear
								2	HP:0008443	Neuropathic spinal arthropathy	A progressive disorder of vertebral joint degeneration that occurs in the setting of any condition characterized by decreased afferent innervation, involving loss of deep pain and proprioceptive sensation in the vertebral column. Patients most commonly present with symptoms of lower back pain, sitting imbalance, progressive spinal deformity (usually kyphosis), and an audible clicking sound on changing postures.	Abnormality of the musculoskeletal system
								2	HP:0005422	Absence of CD8-positive T cells	Lack of detectible CD8-positive T cells	Abnormality of blood and blood-forming tissues
								2	HP:0005422	Absence of CD8-positive T cells	Lack of detectible CD8-positive T cells	Abnormality of the immune system
								2	HP:0410301	Partial absence of specific antibody response to unconjugated pneumococcus vaccine	A reduced ability to synthesize postvaccination antibodies against a pneumococcus antigen, as measured by antibody titer determination following vaccination.	Abnormality of the immune system
								2	HP:0410301	Partial absence of specific antibody response to unconjugated pneumococcus vaccine	A reduced ability to synthesize postvaccination antibodies against a pneumococcus antigen, as measured by antibody titer determination following vaccination.	Abnormality of metabolism/homeostasis
								2	HP:0410301	Partial absence of specific antibody response to unconjugated pneumococcus vaccine	A reduced ability to synthesize postvaccination antibodies against a pneumococcus antigen, as measured by antibody titer determination following vaccination.	Abnormal cellular phenotype
								2	HP:0410301	Partial absence of specific antibody response to unconjugated pneumococcus vaccine	A reduced ability to synthesize postvaccination antibodies against a pneumococcus antigen, as measured by antibody titer determination following vaccination.	Abnormality of blood and blood-forming tissues
								2	HP:0005873	Polysyndactyly of hallux	Combined syndactyly and polydactyly of the great toe.	Abnormality of limbs
								2	HP:0005873	Polysyndactyly of hallux	Combined syndactyly and polydactyly of the great toe.	Abnormality of the musculoskeletal system
								2	HP:0005766	Disproportionate shortening of the tibia	Definition not found	Abnormality of the musculoskeletal system
								2	HP:0005766	Disproportionate shortening of the tibia	Definition not found	Abnormality of limbs
								2	HP:0008046	Abnormal retinal vascular morphology	A structural abnormality of retinal vasculature.	Abnormality of the eye
								2	HP:0008046	Abnormal retinal vascular morphology	A structural abnormality of retinal vasculature.	Abnormality of the cardiovascular system
								2	HP:0002193	Pseudobulbar behavioral symptoms	Individuals with Pseudobulbar signs often also demonstrate abnormal behavioral symptoms such as inappropriate emotional outbursts of uncontrolled laughter or weeping etc.	Abnormality of the nervous system
								2	HP:0002501	Spasticity of pharyngeal muscles	Definition not found	Abnormality of the musculoskeletal system
								2	HP:0002501	Spasticity of pharyngeal muscles	Definition not found	Abnormality of the nervous system
								2	HP:0002491	Spasticity of facial muscles	Spasticity of one or more muscles innervated by the facial nerve.	Abnormality of head or neck
								2	HP:0002491	Spasticity of facial muscles	Spasticity of one or more muscles innervated by the facial nerve.	Abnormality of the musculoskeletal system
								2	HP:0002491	Spasticity of facial muscles	Spasticity of one or more muscles innervated by the facial nerve.	Abnormality of the nervous system
								2	HP:0008591	Congenital conductive hearing impairment	A type of conductive deafness with congenital onset.	Abnormality of the ear
								2	HP:0005213	Pancreatic calcification	The presence of abnormal calcium deposition lesions in the pancreas.	Abnormality of the musculoskeletal system
								2	HP:0005213	Pancreatic calcification	The presence of abnormal calcium deposition lesions in the pancreas.	Abnormality of the digestive system
								2	HP:0001049	Absent dorsal skin creases over affected joints	Definition not found	Abnormality of limbs
								2	HP:0001049	Absent dorsal skin creases over affected joints	Definition not found	Abnormality of the musculoskeletal system
								2	HP:0007414	Neonatal wrinkled skin of hands and feet	Definition not found	Abnormality of the integument
								2	HP:0005598	Facial telangiectasia in butterfly midface distribution	Telangiectases (small dilated blood vessels) located near the surface of the skin in a butterfly midface distribution.	Abnormality of the cardiovascular system
								2	HP:0005598	Facial telangiectasia in butterfly midface distribution	Telangiectases (small dilated blood vessels) located near the surface of the skin in a butterfly midface distribution.	Abnormality of the integument
								2	HP:0011316	Left unicoronal synostosis	Synostosis affecting only the left coronal suture.	Abnormality of head or neck
								2	HP:0011316	Left unicoronal synostosis	Synostosis affecting only the left coronal suture.	Abnormality of the musculoskeletal system
								2	HP:0006834	Developmental stagnation at onset of seizures	A cessation of the development of a child in the areas of motor skills, speech and language, cognitive skills, and social and/or emotional skills, following the onset of epilepsy.	Abnormality of the nervous system
								2	HP:0031851	Reduced hematocrit	A reduction below the normal ratio of the volume of red blood cells to the total volume of blood.	Abnormality of blood and blood-forming tissues
								2	HP:0011297	Abnormal digit morphology	A morphological abnormality of a digit, i.e., of a finger or toe.	Abnormality of the musculoskeletal system
								2	HP:0011297	Abnormal digit morphology	A morphological abnormality of a digit, i.e., of a finger or toe.	Abnormality of limbs
								2	HP:0008138	Equinus calcaneus	Abnormal plantar flexion of the calcaneus relative to the longitudinal axis of the tibia. This results in the angle between the long axis of the tibia and the long axis of the heel bone (calcaneus) being greater than 90 degrees.	Abnormality of limbs
								2	HP:0008138	Equinus calcaneus	Abnormal plantar flexion of the calcaneus relative to the longitudinal axis of the tibia. This results in the angle between the long axis of the tibia and the long axis of the heel bone (calcaneus) being greater than 90 degrees.	Abnormality of the musculoskeletal system
								2	HP:0012554	Absent thumbnail	Absence of thumb nail.	Abnormality of the integument
								2	HP:0012405	Hypocitraturia	A lower than normal concentration of citrate(3-) in the urine.	Abnormality of metabolism/homeostasis
								2	HP:0012405	Hypocitraturia	A lower than normal concentration of citrate(3-) in the urine.	Abnormality of the genitourinary system
								2	HP:0001167	Abnormal finger morphology	An anomaly of a finger.	Abnormality of limbs
								2	HP:0001167	Abnormal finger morphology	An anomaly of a finger.	Abnormality of the musculoskeletal system
								2	HP:0004573	Anterior wedging of T11	An abnormality of the shape of the thoracic vertebra T11 such that it is wedge-shaped (narrow towards the front).	Abnormality of the musculoskeletal system
								2	HP:0012221	Pretibial blistering	A type of blistering that affects the skin of the tibial region.	Abnormality of the integument
								2	HP:0010490	Abnormality of the palmar creases	An abnormality of the creases of the skin of palm of hand.	Abnormality of the integument
								2	HP:0010490	Abnormality of the palmar creases	An abnormality of the creases of the skin of palm of hand.	Abnormality of limbs
								2	HP:0033737	Grade III vesicoureteral reflux	Vesicoureteral reflux with dilatation of the collecting system.	Abnormality of the genitourinary system
								2	HP:0004485	Cessation of head growth	Stagnation of head growth seen as flattening of the head circumference curve.	Abnormality of the nervous system
								2	HP:0004485	Cessation of head growth	Stagnation of head growth seen as flattening of the head circumference curve.	Abnormality of head or neck
								2	HP:0004485	Cessation of head growth	Stagnation of head growth seen as flattening of the head circumference curve.	Abnormality of the musculoskeletal system
								2	HP:0007387	Hypoplastic sweat glands	Underdevelopment of the sweat glands.	Abnormality of the integument
								2	HP:0032480	Beta-aminoisobutyric aciduria	An increased amount of beta-aminoisobutyric acid in the urine. Beta-aminoisobutyric acid is a non-protein amino acid originating from the catabolism of thymine and valine.	Abnormality of metabolism/homeostasis
								2	HP:0032480	Beta-aminoisobutyric aciduria	An increased amount of beta-aminoisobutyric acid in the urine. Beta-aminoisobutyric acid is a non-protein amino acid originating from the catabolism of thymine and valine.	Abnormality of the genitourinary system
								2	HP:0008718	Unilateral renal dysplasia	A unilateral form of developmental dysplasia of the kidney.	Abnormality of the genitourinary system
								2	HP:0000538	Pseudopapilledema	Apparent optic disc swelling in the absence of increased intracranial pressure.	Abnormality of the eye
								2	HP:0008819	Narrow femoral neck	An abnormally reduced diameter of the femoral neck (which is the process of bone, connecting the femoral head with the femoral shaft).	Abnormality of the musculoskeletal system
								2	HP:0008819	Narrow femoral neck	An abnormally reduced diameter of the femoral neck (which is the process of bone, connecting the femoral head with the femoral shaft).	Abnormality of limbs
								2	HP:0007133	Progressive peripheral neuropathy	Definition not found	Abnormality of the nervous system
								2	HP:0006559	Hepatic calcification	The presence of abnormal calcium deposition in the liver.	Abnormality of the musculoskeletal system
								2	HP:0006559	Hepatic calcification	The presence of abnormal calcium deposition in the liver.	Abnormality of the digestive system
								2	HP:0001780	Abnormal toe morphology	An anomaly of a toe.	Abnormality of limbs
								2	HP:0001780	Abnormal toe morphology	An anomaly of a toe.	Abnormality of the musculoskeletal system
								2	HP:0010817	Linear nevus sebaceous	A type of nevus sebaceous with a linear form, raised borders and yellowish color.	Abnormality of the integument
								2	HP:0007922	Hypermyelinated retinal nerve fibers	Definition not found	Abnormality of the nervous system
								2	HP:0007922	Hypermyelinated retinal nerve fibers	Definition not found	Abnormality of the eye
								2	HP:0010539	Thin calvarium	The presence of an abnormally thin calvarium.	Abnormality of head or neck
								2	HP:0010539	Thin calvarium	The presence of an abnormally thin calvarium.	Abnormality of the musculoskeletal system
								2	HP:0009622	Distally placed thumb	Insertion of thumb at a more distal location than normal.	Abnormality of limbs
								2	HP:0009622	Distally placed thumb	Insertion of thumb at a more distal location than normal.	Abnormality of the musculoskeletal system
								2	HP:0007835	S-shaped palpebral fissures	Definition not found	Abnormality of head or neck
								2	HP:0005466	Hypoplasia of the frontal bone	Underdevelopment of the frontal bone.	Abnormality of head or neck
								2	HP:0005466	Hypoplasia of the frontal bone	Underdevelopment of the frontal bone.	Abnormality of the musculoskeletal system
								2	HP:0031814	Palilalia	Repetition of one's own words or phrases is a common occurrence.	Abnormality of the nervous system
								2	HP:0030079	Cervix cancer	A tumor of the uterine cervix.	Abnormality of the genitourinary system
								2	HP:0030079	Cervix cancer	A tumor of the uterine cervix.	Neoplasm
								2	HP:0005386	Recurrent protozoan infections	Increased susceptibility to protozoan infections, as manifested by recurrent episodes of protozoan infection.	Abnormality of the immune system
								2	HP:0012260	Abnormal central microtubular pair morphology of respiratory motile cilia	A structural anomaly of the two central microtubules of motile cilia with a 9+2 microtubuluar configuration.	Abnormality of the respiratory system
								2	HP:0007937	Reticular pigmentary degeneration	A type of retinal reticular pigmentation that forms a polygonal, netlike arrangement of hyperpigmented lines forming geometric patterns in the fundus.	Abnormality of the eye
								2	HP:0040309	Increased size of the mandible	Definition not found	Abnormality of head or neck
								2	HP:0040309	Increased size of the mandible	Definition not found	Abnormality of the musculoskeletal system
								2	HP:0034396	Hippocampal malrotation	Hippocampal malrotation, also termed incomplete inversion of the hippocampus or hippocampal malformation, is an increasingly recognized neuroimaging finding of undetermined clinical significance. It is characterized by features including (i) Round or pyramidal shape instead of ovoid shape; (ii) Medial position of the hippocampus on the hippocampal sulcus; (iii) The collateral sulcus is excessively deep or verticalized; (iv) Fimbria located medial to the hippocampus; (v) Small or displaced fornix; (vi) Enlarged temporal horn and empty choroid fissure; (vii) Thickened subiculum; (viii) Reduced upper horizontal portion of the parahippocampal gyrus.	Abnormality of the nervous system
								2	HP:0008945	Loss of ability to walk in early childhood	Definition not found	Abnormality of the nervous system
								2	HP:0020050	Anti-granulocyte-macrophage colony stimulating factor antibody positivity	The presence of autoantibodies in the serum that react against granulocyte-macrophage colony stimulating factor.	Abnormality of the immune system
								2	HP:0200133	Lumbosacral meningocele	Definition not found	Abnormality of the musculoskeletal system
								2	HP:0002683	Abnormal calvaria morphology	Abnormality of the morphology (structure) of the calvaria (skullcap), that is, of that part of the skull that is made up of the superior portions of the frontal bone, occipital bone, and parietal bones and covers the cranial cavity that contains the brain.	Abnormality of head or neck
								2	HP:0002683	Abnormal calvaria morphology	Abnormality of the morphology (structure) of the calvaria (skullcap), that is, of that part of the skull that is made up of the superior portions of the frontal bone, occipital bone, and parietal bones and covers the cranial cavity that contains the brain.	Abnormality of the musculoskeletal system
								2	HP:0010059	Broad hallux phalanx	An increase in width in one or more phalanges of the big toe.	Abnormality of limbs
								2	HP:0010059	Broad hallux phalanx	An increase in width in one or more phalanges of the big toe.	Abnormality of the musculoskeletal system
								2	HP:0005791	Cortical thickening of long bone diaphyses	Abnormal thickening of the cortex of the diaphyseal region of long bones.	Abnormality of the musculoskeletal system
								2	HP:0005791	Cortical thickening of long bone diaphyses	Abnormal thickening of the cortex of the diaphyseal region of long bones.	Abnormality of limbs
								2	HP:0011031	Abnormality of iron homeostasis	An abnormality of the homeostasis (concentration) of iron cation.	Abnormality of metabolism/homeostasis
								2	HP:0040278	Prolactinoma	A benign tumor (adenoma) of the pituitary gland	Abnormality of the endocrine system
								2	HP:0040278	Prolactinoma	A benign tumor (adenoma) of the pituitary gland	Abnormality of the nervous system
								2	HP:0006767	Pituitary prolactin cell adenoma	A type of pituitary adenoma originating in prolactin secreting cells. This kind of adenoma is characterized by overproduction of prolactin, and may cause loss of menstrual periods and breast milk production in women.	Abnormality of the endocrine system
								2	HP:0006767	Pituitary prolactin cell adenoma	A type of pituitary adenoma originating in prolactin secreting cells. This kind of adenoma is characterized by overproduction of prolactin, and may cause loss of menstrual periods and breast milk production in women.	Abnormality of the nervous system
								2	HP:0006767	Pituitary prolactin cell adenoma	A type of pituitary adenoma originating in prolactin secreting cells. This kind of adenoma is characterized by overproduction of prolactin, and may cause loss of menstrual periods and breast milk production in women.	Neoplasm
								2	HP:0008034	Abnormal iris pigmentation	Abnormal pigmentation of the iris.	Abnormality of the eye
								2	HP:0430009	Hypoplasia of eyelid	Developmental hypoplasia of the eyelid.	Abnormality of head or neck
								2	HP:0033188	Cystic acne	A severe type of acne characterized by the formation of cysts enclosing a mixture of keratin and sebum.	Abnormality of the integument
								2	HP:0033188	Cystic acne	A severe type of acne characterized by the formation of cysts enclosing a mixture of keratin and sebum.	Abnormality of the immune system
								2	HP:0011906	Reduced beta/alpha synthesis ratio	A reduction in the ratio of production of beta globin to that of alpha globin. This is the major abnormality in the various forms of beta thalassemia.	Abnormality of blood and blood-forming tissues
								2	HP:0012733	Macule	A flat, distinct, discolored area of skin less than 1 cm wide that does not involve any change in the thickness or texture of the skin.	Abnormality of the integument
								2	HP:0031385	Megakaryocyte nucleus hypolobulation	The presence of megakaryocytes in the bone marrow whose nuclei are less lobulated than expected for the size of the nucleus.	Abnormality of blood and blood-forming tissues
								2	HP:0010766	Ectopic calcification	Deposition of calcium salts in a tissue or location in which calcification does not normally occur.	Abnormality of the musculoskeletal system
								2	HP:0032244	Decreased serum thromboxane B2	A reduction in the concentration of thromboxane B2 in the blood circulation.	Abnormality of metabolism/homeostasis
								2	HP:0031703	Abnormal ear morphology	Any structural anomaly of the ear.	Abnormality of the ear
								2	HP:0410305	Partial absence of specific antibody response to Haemophilus influenzae type b (Hib) vaccine	A reduced ability to synthesize postvaccination antibodies against a Haemophilus influenzae type b (Hib) antigen, as measured by antibody titer determination following vaccination.	Abnormality of the immune system
								2	HP:0410305	Partial absence of specific antibody response to Haemophilus influenzae type b (Hib) vaccine	A reduced ability to synthesize postvaccination antibodies against a Haemophilus influenzae type b (Hib) antigen, as measured by antibody titer determination following vaccination.	Abnormality of metabolism/homeostasis
								2	HP:0410305	Partial absence of specific antibody response to Haemophilus influenzae type b (Hib) vaccine	A reduced ability to synthesize postvaccination antibodies against a Haemophilus influenzae type b (Hib) antigen, as measured by antibody titer determination following vaccination.	Abnormal cellular phenotype
								2	HP:0410305	Partial absence of specific antibody response to Haemophilus influenzae type b (Hib) vaccine	A reduced ability to synthesize postvaccination antibodies against a Haemophilus influenzae type b (Hib) antigen, as measured by antibody titer determination following vaccination.	Abnormality of blood and blood-forming tissues
								2	HP:0100583	Corneal perforation	A rupture of the cornea through which a portion of the iris protrudes.	Abnormality of the eye
								2	HP:0032077	Male urethral meatus stenosis	An abnormal narrowing of the urethral opening (meatus) of the penis.	Abnormality of the genitourinary system
								2	HP:0005372	Abnormality of B cell physiology	An abnormality of the physiological functioning of B cells.	Abnormality of metabolism/homeostasis
								2	HP:0005372	Abnormality of B cell physiology	An abnormality of the physiological functioning of B cells.	Abnormal cellular phenotype
								2	HP:0005372	Abnormality of B cell physiology	An abnormality of the physiological functioning of B cells.	Abnormality of blood and blood-forming tissues
								2	HP:0005372	Abnormality of B cell physiology	An abnormality of the physiological functioning of B cells.	Abnormality of the immune system
								2	HP:0012764	Orthopnea	A sensation of breathlessness in the recumbent position, relieved by sitting or standing.	Abnormality of the respiratory system
								2	HP:0012267	Absent respiratory ciliary axoneme radial spokes	Absence of the radial spokes of the axoneme of the respiratory cilium.	Abnormality of the respiratory system
								2	HP:0002681	Deformed sella turcica	Definition not found	Abnormality of head or neck
								2	HP:0002681	Deformed sella turcica	Definition not found	Abnormality of the musculoskeletal system
								2	HP:0004625	Biconvex vertebral bodies	Presence of abnormal convexity of the upper and lower end plates of the vertebrae, i.e., an exaggerated bulging out of the upper and lower vertebral end plates.	Abnormality of the musculoskeletal system
								2	HP:0010726	Prominent corneal nerve fibers	Abnormal prominence of the corneal nerve fibers.	Abnormality of the eye
								2	HP:0010526	Dysgraphia	A writing disability in the absence of motor or sensory deficits of the upper extremities, resulting in an impairment in the ability to write regardless of the ability to read and not due to intellectual impairment.	Abnormality of the nervous system
								2	HP:0007089	Facial-lingual fasciculations	Fasciculations affecting the tongue muscle and the musculature of the face.	Abnormality of the nervous system
								2	HP:0011870	Impaired arachidonic acid-induced platelet aggregation	Abnormal response to arachidonic acid as manifested by reduced or lacking aggregation of platelets upon addition of arachidonic acid.	Abnormality of blood and blood-forming tissues
								2	HP:0033535	Reduced platelet dense granules	Decreased number of platelet dense granules, a type of platelet organelle.	Abnormality of blood and blood-forming tissues
								2	HP:0000931	Thinning and bulging of the posterior fossa bones	Definition not found	Abnormality of head or neck
								2	HP:0000931	Thinning and bulging of the posterior fossa bones	Definition not found	Abnormality of the musculoskeletal system
								2	HP:0000933	Posterior fossa cyst at the fourth ventricle	Definition not found	Abnormality of the nervous system
								2	HP:0000933	Posterior fossa cyst at the fourth ventricle	Definition not found	Abnormality of head or neck
								2	HP:0000933	Posterior fossa cyst at the fourth ventricle	Definition not found	Abnormality of the musculoskeletal system
								2	HP:0000930	Elevated imprint of the transverse sinuses	Definition not found	Abnormality of head or neck
								2	HP:0000930	Elevated imprint of the transverse sinuses	Definition not found	Abnormality of the musculoskeletal system
								2	HP:0008743	Coronal hypospadias	A mild form of hypospadias in which the urethra opens just under the corona glandis.	Abnormality of the genitourinary system
								2	HP:0002882	Sudden episodic apnea	Recurrent bouts of sudden, severe apnea that may be life-threatening.	Abnormality of the respiratory system
								2	HP:0003397	Generalized hypotonia due to defect at the neuromuscular junction	Definition not found	Abnormality of the musculoskeletal system
								2	HP:0003397	Generalized hypotonia due to defect at the neuromuscular junction	Definition not found	Abnormality of the nervous system
								2	HP:0030328	Decreased osteoclast count	Decreased number of osteoclasts in bone tissue.	Abnormality of the musculoskeletal system
								2	HP:0006519	Alveolar cell carcinoma	Adenocarcinoma of the Bronchus.	Abnormality of the respiratory system
								2	HP:0006519	Alveolar cell carcinoma	Adenocarcinoma of the Bronchus.	Neoplasm
								2	HP:0010519	Increased fetal movement	An abnormal increase in quantity or strength of fetal movements.	Abnormality of prenatal development or birth
								2	HP:0004794	Malrotation of small bowel	A deviation from the normal rotation of the midgut during embryologic development with mislocalization of the small bowel.	Abnormality of the digestive system
								2	HP:0032980	Absent bronchoalveolar surfactant-protein C	Significantly decreased level or failed detection of surfactant protein C in broncho-alveolar lavage fluid. Comment: Pulmonary surfactant is a highly surface-active mixture of proteins and lipids that is synthesized and secreted onto the alveoli by type II epithelial cells. The protein part of surfactant constitutes of four types of surfactant proteins (SP), SP-A, SP-B, SP-C and SP-D. SP-A and SP-D are hydrophilic proteins that regulate surfactant metabolism and have immunologic functions, whereas SP-B and SP-C are hydrophobic molecules, which play a direct role in the organization of the surfactant structure in the interphase and in the stabilization of the lipid layers during the respiratory cycle. Lack of SP-C may result of surfactant metabolism dysfunction and is also observed in patients with other diffuse parenchymal lung diseaes, pathogenetically related to the alveolar surfactant region.	Abnormality of the respiratory system
								2	HP:0011749	Adrenocorticotropic hormone excess	Overproduction of adrenocorticotropic hormone (ACTH), which generally leads secondarily to overproduction of cortisol by the adrenal cortex.	Abnormality of the endocrine system
								2	HP:0011749	Adrenocorticotropic hormone excess	Overproduction of adrenocorticotropic hormone (ACTH), which generally leads secondarily to overproduction of cortisol by the adrenal cortex.	Abnormality of the nervous system
								2	HP:0200054	Foot monodactyly	Definition not found	Abnormality of limbs
								2	HP:0200054	Foot monodactyly	Definition not found	Abnormality of the musculoskeletal system
								2	HP:0010813	Abnormal number of hair whorls	More than two clockwise hair whorls.	Abnormality of the integument
								2	HP:0005340	Spastic/hyperactive bladder	Definition not found	Abnormality of the genitourinary system
								2	HP:0010774	Cor triatriatum	The presence of an additional membrane in the left or right cardiac atrium which results in the subdivision of the affected atrium (and thus in total three atria, whence the name).	Abnormality of the cardiovascular system
								2	HP:0004891	Recurrent infections due to aspiration	Increased susceptibility to infections due to aspiration, as manifested by recurrent episodes of infections due to aspiration.	Abnormality of the immune system
								2	HP:0004891	Recurrent infections due to aspiration	Increased susceptibility to infections due to aspiration, as manifested by recurrent episodes of infections due to aspiration.	Abnormality of the respiratory system
								2	HP:0012740	Papilloma	A tumor of the skin or mucous membrane with finger-like projections.	Abnormality of the integument
								2	HP:0012740	Papilloma	A tumor of the skin or mucous membrane with finger-like projections.	Neoplasm
								2	HP:0030664	Beevor's sign	Weakness of the inferior portion of the rectus abdominal muscle, which is ascertained clinically as follows. When a patient sits up or raises the head from a recumbent position, the umbilicus is displaced toward the head. This is the result of paralysis of the inferior portion of the rectus abdominal muscle, so that the upper fibres predominate pulling upwards the umbilicus.	Abnormality of the musculoskeletal system
								2	HP:0031649	Aortic rupture	Tearing of the aortic wall generally associated with profuse internal bleeding.	Abnormality of the cardiovascular system
								2	HP:0007765	Deep anterior chamber	Increased depth of the anterior chamber, i.e., the anteroposterior distance between the cornea and the iris is increased.	Abnormality of the eye
								2	HP:0032359	Decreased forced expiratory flow 25-75%	A reduction compared to the predicted value of the forced expiratory flow over the middle one-half of the FVC; the average flow from the point at which 25% of the FVC has been exhaled to the point at which 75% of the FVC has been exhaled.	Abnormality of the respiratory system
								2	HP:0005461	Craniofacial disproportion	Definition not found	Abnormality of head or neck
								2	HP:0008785	Delayed ossification of pubic rami	Delayed maturation and calcification of the rami (branches) of the pubic bone.	Abnormality of the musculoskeletal system
								2	HP:0010675	Abnormal foot bone ossification	An abnormality of the formation and mineralization of any bone of the skeleton of foot.	Abnormality of limbs
								2	HP:0010675	Abnormal foot bone ossification	An abnormality of the formation and mineralization of any bone of the skeleton of foot.	Abnormality of the musculoskeletal system
								2	HP:0010660	Abnormal hand bone ossification	An abnormality of the formation and mineralization of any bone of the skeleton of hand.	Abnormality of the musculoskeletal system
								2	HP:0010660	Abnormal hand bone ossification	An abnormality of the formation and mineralization of any bone of the skeleton of hand.	Abnormality of limbs
								2	HP:0100645	Cystocele	Anterior vaginal wall prolapse with bulging of the bladder into the vagina.	Abnormality of the genitourinary system
								2	HP:0100645	Cystocele	Anterior vaginal wall prolapse with bulging of the bladder into the vagina.	Abnormality of the digestive system
								2	HP:0100645	Cystocele	Anterior vaginal wall prolapse with bulging of the bladder into the vagina.	Abnormality of the musculoskeletal system
								2	HP:0010933	Hyperxanthinemia	An increased level of xanthine in the blood circulation.	Abnormality of metabolism/homeostasis
								2	HP:0010112	Mesoaxial foot polydactyly	The presence of a supernumerary toe (not a hallux) involving the third or fourth metatarsal with associated osseous syndactyly.	Abnormality of limbs
								2	HP:0010112	Mesoaxial foot polydactyly	The presence of a supernumerary toe (not a hallux) involving the third or fourth metatarsal with associated osseous syndactyly.	Abnormality of the musculoskeletal system
								2	HP:0005745	Congenital foot contractures	Definition not found	Abnormality of the musculoskeletal system
								2	HP:0034304	Epsilon wave	An electric signal of depolarization observed between the end of the QRS complex and the beginning of the T wave.	Abnormality of the cardiovascular system
								2	HP:0003534	Reduced xanthine dehydrogenase level	An abnormal reduction in xanthine dehydrogenase level.	Abnormality of metabolism/homeostasis
								2	HP:0002453	Abnormal globus pallidus morphology	An abnormality of the globus pallidus.	Abnormality of the nervous system
								2	HP:0011813	Increased cerebral lipofuscin	Lipofuscin (age pigment) is a brown-yellow, electron-dense, autofluorescent material that accumulates progressively over time in lysosomes of postmitotic cells, such as neurons and cardiac myocytes. This term pertains if there is an increase in the accumulation of lipofuscin (also known as autofluorescent lipoprotein) more than expected for the age of the patient.	Abnormality of the nervous system
								2	HP:0005225	Intestinal edema	Accumulation of cell free, noninflammatony fluid within the wall of the intestinal tract producing uniform thickening of the mucosal folds.	Abnormality of metabolism/homeostasis
								2	HP:0005225	Intestinal edema	Accumulation of cell free, noninflammatony fluid within the wall of the intestinal tract producing uniform thickening of the mucosal folds.	Abnormality of the digestive system
								2	HP:0011855	Pharyngeal edema	Abnormal accumulation of fluid leading to swelling of the pharynx.	Abnormality of metabolism/homeostasis
								2	HP:0011855	Pharyngeal edema	Abnormal accumulation of fluid leading to swelling of the pharynx.	Abnormality of the respiratory system
								2	HP:0005242	Extrahepatic biliary duct atresia	Atresia in the extrahepatic bile duct.	Abnormality of the digestive system
								2	HP:0005449	Bridged sella turcica	Definition not found	Abnormality of head or neck
								2	HP:0005449	Bridged sella turcica	Definition not found	Abnormality of the musculoskeletal system
								2	HP:0002330	Paroxysmal drowsiness	A neurological disorder marked by a sudden recurrent uncontrollable compulsion to sleep	Abnormality of the nervous system
								2	HP:0004960	Absent pulmonary artery	A congenital defect with aplasia (absence) of one of the right or left pulmonary artery.	Abnormality of the respiratory system
								2	HP:0004960	Absent pulmonary artery	A congenital defect with aplasia (absence) of one of the right or left pulmonary artery.	Abnormality of the cardiovascular system
								2	HP:0034361	Redundant umbilical skin	Greater than normal amount of skin surrounding the umbilicus (belly button) with protrusion of the umbilicus above the plane of the abdomen.	Abnormality of the digestive system
								2	HP:0011669	Left superior vena cava draining directly to the left atrium	A persistent left superior vena cava (PLSVC) that drains into the left atrium instead of the right atrium via the coronary sinus, resulting in a right to left sided shunt.	Abnormality of the cardiovascular system
								2	HP:0002461	Dense calcifications in the cerebellar dentate nucleus	Definition not found	Abnormality of the nervous system
								2	HP:0002461	Dense calcifications in the cerebellar dentate nucleus	Definition not found	Abnormality of the musculoskeletal system
								2	HP:0002504	Calcification of the small brain vessels	Deposition of calcium salts within small blood vessels of the brain.	Abnormality of the cardiovascular system
								2	HP:0002504	Calcification of the small brain vessels	Deposition of calcium salts within small blood vessels of the brain.	Abnormality of the nervous system
								2	HP:0002504	Calcification of the small brain vessels	Deposition of calcium salts within small blood vessels of the brain.	Abnormality of the musculoskeletal system
								2	HP:0012632	Abnormal intraocular pressure	An anomaly in the amount of force per unit area exerted by the intraocular fluid within the eye.	Abnormality of the eye
								2	HP:0033980	Paroxysmal tonic upgaze	Recurrent episodes of sustained upward deviation of the eyes and incomplete downward saccades, and normal horizontal eye movements without impairment of consciousness.	Abnormality of the eye
								2	HP:0011149	Absence seizure with eyelid myoclonia	An absence with eyelid myoclonia seizure is a type of generalized non-motor (absence) seizure characterised by forced upward jerking of the eyelids during an absence seizure.	Abnormality of the nervous system
								2	HP:0002929	Leydig cell insensitivity to gonadotropin	Definition not found	Abnormality of the endocrine system
								2	HP:0010618	Ovarian fibroma	The presence of a fibroma of the ovary.	Neoplasm
								2	HP:0010618	Ovarian fibroma	The presence of a fibroma of the ovary.	Abnormality of the genitourinary system
								2	HP:0030242	Portal vein thrombosis	Thrombosis of the portal vein and/or its tributaries, which include the splenic vein and the superior and inferior mesenteric veins.	Abnormality of blood and blood-forming tissues
								2	HP:0030242	Portal vein thrombosis	Thrombosis of the portal vein and/or its tributaries, which include the splenic vein and the superior and inferior mesenteric veins.	Abnormality of the cardiovascular system
								2	HP:0030242	Portal vein thrombosis	Thrombosis of the portal vein and/or its tributaries, which include the splenic vein and the superior and inferior mesenteric veins.	Abnormality of the digestive system
								2	HP:0025107	Cutis marmorata telangiectatica congenita	A congenital vascular malformation that presents as localized or generalized erythematous-telangiectatic lesions with a reticular pattern; the lesions are almost always present at birth or develop in the first days of life. Cutis marmorata telangiectatica congenita (CMTC) appears as marble-like pattern (mottling) on the surface of the skin. In contrast to cutis marmorata, the marbling is more severe and always visible.	Abnormality of the integument
								2	HP:0025195	Central diaphragmatic hernia	A congenital diaphragm defect involving the central tendinous (e.g., amuscular) portion of the diaphragm, whereby the entire rim of diaphragmatic musculature is present.	Abnormality of the musculoskeletal system
								2	HP:0012793	Kinked brainstem	A kinked appearance of the brainstem, i.e., an exaggerated flexure.	Abnormality of the nervous system
								2	HP:0012723	Sinoatrial block	Disturbance in the atrial activation that is caused by transient failure of impulse conduction from the sinoatrial node to the cardiac atria.	Abnormality of the cardiovascular system
								2	HP:0010298	Smooth tongue	Glossy appearance of the entire tongue surface.	Abnormality of head or neck
								2	HP:0004964	Pulmonary arterial medial hypertrophy	Increase in mass of the tunica media of the arteries in the pulmonary circulation.	Abnormality of the respiratory system
								2	HP:0004964	Pulmonary arterial medial hypertrophy	Increase in mass of the tunica media of the arteries in the pulmonary circulation.	Abnormality of the cardiovascular system
								2	HP:0005089	Abnormal metaphyseal trabeculation	An abnormality of the pattern of trabecula (small interconnecting rods of bone) in a metaphyseal region of bone.	Abnormality of the musculoskeletal system
								2	HP:0005089	Abnormal metaphyseal trabeculation	An abnormality of the pattern of trabecula (small interconnecting rods of bone) in a metaphyseal region of bone.	Abnormality of limbs
								2	HP:0034252	Absent corneal reflex	Absence of the corneal blinking reflex, which normally induces involuntary blinking of the eyelids following contact of the cornea. The corneal blink reflex is caused by a loop between the trigeminal sensory nerves and the facial motor (VII) nerve innervation of the orbicularis oculi muscles.	Abnormality of the eye
								2	HP:0007610	Blotching pigmentation of the skin	Definition not found	Abnormality of the integument
								2	HP:0025584	Hypotropia	A form of manifest strabismus (heterotropia) in which one eye is deviated downwards when both eyes are open.	Abnormality of the eye
								2	HP:0012215	Testicular microlithiasis	The deposition of calcium phosphate microliths within the seminiferous tubules.	Abnormality of the genitourinary system
								2	HP:0007464	Sparse facial hair	Reduced number or density of facial hair.	Abnormality of the integument
								2	HP:0031087	Absent pubertal growth spurt	The abrupt and transient increase in the annual growth rate normally observed in adolescent individuals does not occur.	Growth abnormality
								2	HP:0006589	Flaring of lower rib cage	Definition not found	Abnormality of the musculoskeletal system
								2	HP:0003140	T-wave inversion in the right precordial leads	Definition not found	Abnormality of the cardiovascular system
								2	HP:0003338	Focal necrosis of right ventricular muscle cells	Definition not found	Abnormality of the cardiovascular system
								2	HP:0005627	Type D brachydactyly	This type of brachydactyly is characterized by short and broad terminal phalanges of the thumbs and big toes.	Abnormality of the musculoskeletal system
								2	HP:0005627	Type D brachydactyly	This type of brachydactyly is characterized by short and broad terminal phalanges of the thumbs and big toes.	Abnormality of limbs
								2	HP:0011314	Abnormal long bone morphology	An abnormality of size or shape of the long bones.	Abnormality of the musculoskeletal system
								2	HP:0033085	Reduced antral follicle count	A count of antral follicles that is lower than normal for age.	Abnormality of the genitourinary system
								2	HP:0030241	Hypoplasia of deltoid muscle	Underdevelopment of the deltoid muscle.	Abnormality of limbs
								2	HP:0030241	Hypoplasia of deltoid muscle	Underdevelopment of the deltoid muscle.	Abnormality of the musculoskeletal system
								2	HP:0012608	Hypermagnesiuria	An increased concentration of magnesium the urine.	Abnormality of metabolism/homeostasis
								2	HP:0012608	Hypermagnesiuria	An increased concentration of magnesium the urine.	Abnormality of the genitourinary system
								2	HP:0012637	Renal calcium wasting	High urine calcium in the presence of hypocalcemia.	Abnormality of metabolism/homeostasis
								2	HP:0012637	Renal calcium wasting	High urine calcium in the presence of hypocalcemia.	Abnormality of the genitourinary system
								2	HP:0006406	Club-shaped proximal femur	An abnormal conformation of the femur that becomes gradually enlarged towards the proximal end. This feature affects the proximal femoral metaphysis and epiphysis.	Abnormality of the musculoskeletal system
								2	HP:0006406	Club-shaped proximal femur	An abnormal conformation of the femur that becomes gradually enlarged towards the proximal end. This feature affects the proximal femoral metaphysis and epiphysis.	Abnormality of limbs
								2	HP:0007626	Mandibular osteomyelitis	Osteomyelitis of the lower jaw.	Abnormality of head or neck
								2	HP:0007626	Mandibular osteomyelitis	Osteomyelitis of the lower jaw.	Abnormality of the musculoskeletal system
								2	HP:0007626	Mandibular osteomyelitis	Osteomyelitis of the lower jaw.	Abnormality of the immune system
								2	HP:0007963	Pattern dystrophy of the retina	A spectrum of fundoscopic appearances characterized by the development of a variety of patterns of deposits predominantly in the macular area. The deposits are typically bilateral, relatively symmetrical, yellow/white and associated with changes at the level of the retinal pigment epithelium. With time, retinal atrophy may occur. A number of pattern dystrophy subtypes have been described including butterfly-shaped dystrophy, reticular dystrophy (net-like pattern) and fundus pulverulentus (granular, mottled pigmentation).	Abnormality of the eye
								2	HP:0005541	Congenital agranulocytosis	Congenital onset of a marked decrease in the number of granulocytes.	Abnormality of blood and blood-forming tissues
								2	HP:0005541	Congenital agranulocytosis	Congenital onset of a marked decrease in the number of granulocytes.	Abnormality of the immune system
								2	HP:0031877	Elevated circulating hepcidin concentration	Concentration of hepcidin in the blood circulation above the upper limit of normal.	Abnormality of metabolism/homeostasis
								2	HP:0100842	Septo-optic dysplasia	Underdevelopment of the optic nerve and absence of the septum pellucidum.	Abnormality of the nervous system
								2	HP:0100842	Septo-optic dysplasia	Underdevelopment of the optic nerve and absence of the septum pellucidum.	Abnormality of the eye
								2	HP:0011702	Abnormal electrophysiology of sinoatrial node origin	An abnormality of the sinoatrial (SA) node in the right atrium. THe SA node acts as the pacemaker of the heart.	Abnormality of the cardiovascular system
								2	HP:0033425	Periungual erythema	Erythema (redness of the skin caused by hyperemia in superficial capillaries) in the region surrounding a fingernail or toe nail.	Abnormality of the integument
								2	HP:0031291	Ichthyosis follicularis	Ichthyosis follicularis is characterized by widespread non inflammatory thorn-like follicular projections. Dyskeratotic papules are most pronounced over the extensor extremities and scalp and are symmetrically distributed.	Abnormality of the integument
								2	HP:0006201	Hypermobility of distal interphalangeal joints	Definition not found	Abnormality of the musculoskeletal system
								2	HP:0025193	Posterolateral diaphragmatic hernia	A posterolateral defect in the diaphragm, commonly referred to as a Bochdalek hernia, which is often accompanied by herniation of the stomach, intestines, liver, and/or spleen into the chest cavity.	Abnormality of the musculoskeletal system
								2	HP:0000149	Ovarian gonadoblastoma	The presence of a gonadoblastoma of the ovary.	Abnormality of the genitourinary system
								2	HP:0000149	Ovarian gonadoblastoma	The presence of a gonadoblastoma of the ovary.	Neoplasm
								2	HP:0031160	Myelokathexis	Impaired egress of mature neutrophils from bone marrow causing neutropenia.	Abnormality of blood and blood-forming tissues
								2	HP:0004332	Abnormal lymphocyte morphology	An abnormality of lymphocytes.	Abnormality of blood and blood-forming tissues
								2	HP:0004332	Abnormal lymphocyte morphology	An abnormality of lymphocytes.	Abnormality of the immune system
								2	HP:0003279	Coxa magna	Widening of the femoral head and neck.	Abnormality of the musculoskeletal system
								2	HP:0002805	Accelerated bone age after puberty	Definition not found	Abnormality of the musculoskeletal system
								2	HP:0032286	Ultra-low vision with retained light perception	Ultra-low vision but with retained ability to perceive the difference between light and dark.	Abnormality of the eye
								2	HP:0005595	Generalized hyperkeratosis	Definition not found	Abnormality of the integument
								2	HP:0031288	Cobblestone-like hyperkeratosis	The presence of verrucous, cobblestone-like papules and nodules in a region of skin that is said to have an appearance like that of cobblestones.	Abnormality of the integument
								2	HP:0009088	Speech articulation difficulties	Impairment in the physical production of speech sounds.	Abnormality of the voice
								2	HP:0009088	Speech articulation difficulties	Impairment in the physical production of speech sounds.	Abnormality of the nervous system
								2	HP:0008537	Cleft at the superior portion of the pinna	Definition not found	Abnormality of the ear
								2	HP:0007627	Mandibular condyle aplasia	Definition not found	Abnormality of head or neck
								2	HP:0007627	Mandibular condyle aplasia	Definition not found	Abnormality of the musculoskeletal system
								2	HP:0007628	Mandibular condyle hypoplasia	Definition not found	Abnormality of head or neck
								2	HP:0007628	Mandibular condyle hypoplasia	Definition not found	Abnormality of the musculoskeletal system
								2	HP:0005134	Absence of the pulmonary valve	Refers to the specific combination of defects with a severely dysplastic pulmonary valve and massively dilated branch pulmonary arteries.	Abnormality of the cardiovascular system
								2	HP:0033000	Subglottic laryngitis	Narrowing of the larynx, commonly occuring during viral respiratory tract infections, in particular in children, leads to symptoms such as hoarseness, a barking cough, stridor, and sometimes dyspnea and respiratory failure.	Abnormality of the respiratory system
								2	HP:0001474	Sclerotic scapulae	Increased density of the bony tissue of the scapula.	Abnormality of the musculoskeletal system
								2	HP:0031207	Hepatic hemangioma	A congenital vascular malformation in the liver composed of masses of blood vessels that are atypical or irregular in arrangement and size.	Abnormality of the digestive system
								2	HP:0031207	Hepatic hemangioma	A congenital vascular malformation in the liver composed of masses of blood vessels that are atypical or irregular in arrangement and size.	Abnormality of the cardiovascular system
								2	HP:0031207	Hepatic hemangioma	A congenital vascular malformation in the liver composed of masses of blood vessels that are atypical or irregular in arrangement and size.	Neoplasm
								2	HP:0009715	Papillary cystadenoma of the epididymis	A cystadenoma, an epithelial tumor, that originates within the head of the epididymis.	Abnormality of the genitourinary system
								2	HP:0009715	Papillary cystadenoma of the epididymis	A cystadenoma, an epithelial tumor, that originates within the head of the epididymis.	Neoplasm
								2	HP:0003810	Late-onset distal muscle weakness	Definition not found	Abnormality of the musculoskeletal system
								2	HP:0009704	Chronic CSF lymphocytosis	Chronic cerebrospinal fluid (CSF) lymphocytosis is defined as the finding, in at least two serial CSF examinations, of more than 5 cells per cubic millimeter.	Abnormality of the nervous system
								2	HP:0009709	Increased CSF interferon alpha	Increased concentration of interferon alpha in the cerebrospinal fluid (CSF).	Abnormality of metabolism/homeostasis
								2	HP:0009709	Increased CSF interferon alpha	Increased concentration of interferon alpha in the cerebrospinal fluid (CSF).	Abnormality of the nervous system
								2	HP:0030842	Choking episodes	Incidents in which a piece of food or other objects get stuck in the upper airway and provoke coughing, gagging, inability to talk, and difficulty breathing.	Abnormality of the nervous system
								2	HP:0034063	Anti-islet antigen-2 antibody positivity	The presence of autoantibodies (immunoglobulins) in the serum that react against tyrosine phosphatase IA-2.	Abnormality of the immune system
								2	HP:0004902	Congenital lactic acidosis	A form of lactic acidemia with congenital onset.	Abnormality of metabolism/homeostasis
								2	HP:0005505	Refractory anemia	Definition not found	Abnormality of blood and blood-forming tissues
								2	HP:0012309	Cutaneous amyloidosis	The presence of amyloid deposition in the superficial dermis.	Abnormality of metabolism/homeostasis
								2	HP:0500270	Increased proportion of gamma-delta T cells	Increased proportion of gamma-delta T cells relative to the total number of T cells.	Abnormality of blood and blood-forming tissues
								2	HP:0500270	Increased proportion of gamma-delta T cells	Increased proportion of gamma-delta T cells relative to the total number of T cells.	Abnormality of the immune system
								2	HP:0100786	Hypersomnia	Excessive sleepiness or feeling of sleepiness, or difficulty staying awake despite having had adequate sleep, which persists over several days.	Abnormality of the nervous system
								2	HP:0100719	Lens coloboma	A sectoral indentation of the crystalline lens, usually due to zonular weakness or absence.	Abnormality of the eye
								2	HP:0012366	Basilar invagination	Projection of the tip of the dens more than 5 mm above a line joining the hard palate to the posterior lip of the foramen magnum (Chamberlain's line) or the tip of the dens is greater than 7 mm above McGregor's line (the back of the hard palate to the lowest point of the occipital squama).	Abnormality of head or neck
								2	HP:0012366	Basilar invagination	Projection of the tip of the dens more than 5 mm above a line joining the hard palate to the posterior lip of the foramen magnum (Chamberlain's line) or the tip of the dens is greater than 7 mm above McGregor's line (the back of the hard palate to the lowest point of the occipital squama).	Abnormality of the musculoskeletal system
								2	HP:0200125	Mitochondrial respiratory chain defects	Definition not found	Abnormality of metabolism/homeostasis
								2	HP:0200125	Mitochondrial respiratory chain defects	Definition not found	Abnormal cellular phenotype
								2	HP:0034040	Bidirectional ventricular tachycardia	Bidirectional ventricular tachycardia (BDVT) is a regular ventricular tachyarrhythmia (VT) with two different QRS morphologies alternating at a rate typically between 140 and 180 bpm.	Abnormality of the cardiovascular system
								2	HP:0410019	Epigastric pain	Pain that is localized to the region of the upper abdomen immediately below the ribs.	Constitutional symptom
								2	HP:0005586	Hyperpigmentation in sun-exposed areas	Definition not found	Abnormality of the integument
								2	HP:0008231	Macronodular adrenal hyperplasia	Definition not found	Abnormality of the endocrine system
								2	HP:0008441	Herniation of intervertebral nuclei	The presence of one or more herniated nucleus pulposus of intervertebral disk.	Abnormality of the musculoskeletal system
								2	HP:0005278	Hypoplastic nasal tip	Definition not found	Abnormality of head or neck
								2	HP:0025044	Lung abscess	A circumscribed area of pus or necrotic debris in lung parenchyma, which leads to a cavity, and after formation of bronchopulmonary fistula, can manifest as an air-fluid level inside the cavity.	Abnormality of the respiratory system
								2	HP:0025044	Lung abscess	A circumscribed area of pus or necrotic debris in lung parenchyma, which leads to a cavity, and after formation of bronchopulmonary fistula, can manifest as an air-fluid level inside the cavity.	Abnormality of the immune system
								2	HP:0000009	Functional abnormality of the bladder	Dysfunction of the urinary bladder.	Abnormality of the genitourinary system
								2	HP:0000700	Periapical bone loss	Radiolucency (reflecting a reduction in the bony substance) around the apex (the tip of the dental root).	Abnormality of head or neck
								2	HP:0100682	Tracheal atresia	A congenital absence or considerable underdevelopment of the trachea such that communication between the larynx proximally and the alveoli of the lungs distally is lacking.	Abnormality of the respiratory system
								2	HP:0010252	Ivory epiphyses of the distal phalanges of the hand	Distal epiphyses of the hand are hard and dense like ivory. Such an epiphysis has a uniformly dense appearance on radiographs.	Abnormality of limbs
								2	HP:0010252	Ivory epiphyses of the distal phalanges of the hand	Distal epiphyses of the hand are hard and dense like ivory. Such an epiphysis has a uniformly dense appearance on radiographs.	Abnormality of the musculoskeletal system
								2	HP:0004898	Persistent lactic acidosis	A continuous form of lactic acidemia.	Abnormality of metabolism/homeostasis
								2	HP:0007892	Hypoplasia of the lacrimal punctum	Underdevelopment of the lacrimal puncta.	Abnormality of head or neck
								2	HP:0033178	Increased circulating interleukin 8 concentration	An increased concentration of interleukin-8 in the circulation.	Abnormality of the immune system
								2	HP:0033329	Abnormal postural reflex	Anomaly of the physiological response to maintain the body's posture when movement and position is altered.	Abnormality of the nervous system
								2	HP:0009179	Deviation of the 5th finger	Displacement of the 5th finger from its normal position.	Abnormality of limbs
								2	HP:0009179	Deviation of the 5th finger	Displacement of the 5th finger from its normal position.	Abnormality of the musculoskeletal system
								2	HP:0010821	Focal emotional seizure with laughing	Focal emotional seizure with laughing (gelastic) is characterized by bursts of laughter or giggling, usually without appropriate related emotion of happiness, and described as 'mirthless'.	Abnormality of the nervous system
								2	HP:0012498	Nuchal cord	A complication of pregnancy and delivery in which the umbilical cord wraps around the fetal neck once or multiple times.	Abnormality of prenatal development or birth
								2	HP:0032564	Ileitis	Inflammation of the ileum.	Abnormality of the digestive system
								2	HP:0005995	Decreased adipose tissue around neck	Reduced amount of adipose tissue in the region of the neck.	Abnormality of the musculoskeletal system
								2	HP:0005995	Decreased adipose tissue around neck	Reduced amount of adipose tissue in the region of the neck.	Abnormality of the integument
								2	HP:0006355	Agenesis of mandibular central incisor	Agenesis of lower secondary incisor or lower primary incisor.	Abnormality of head or neck
								2	HP:0100499	Tibial deviation of toes	Definition not found	Abnormality of limbs
								2	HP:0100499	Tibial deviation of toes	Definition not found	Abnormality of the musculoskeletal system
								2	HP:0002545	Patchy demyelination of subcortical white matter	Patchy loss of myelin from nerve fibers in the central nervous system.	Abnormality of the nervous system
								2	HP:0003130	Abnormal peripheral myelination	An abnormality of the myelination of motor and sensory peripheral nerves. These are axons for motor nerves and dendrites for sensory nerves in the strict anatomic sense.	Abnormality of the nervous system
								2	HP:0001103	Abnormal macular morphology	A structural abnormality of the macula lutea, which is an oval-shaped highly pigmented yellow spot near the center of the retina.	Abnormality of the eye
								2	HP:4000079	Sensory seeking	Unusual interest in sensory aspects of the environment.	Abnormality of the nervous system
								2	HP:0011840	Abnormality of T cell physiology	A functional anomaly of T cells.	Abnormality of metabolism/homeostasis
								2	HP:0011840	Abnormality of T cell physiology	A functional anomaly of T cells.	Abnormal cellular phenotype
								2	HP:0011840	Abnormality of T cell physiology	A functional anomaly of T cells.	Abnormality of blood and blood-forming tissues
								2	HP:0011840	Abnormality of T cell physiology	A functional anomaly of T cells.	Abnormality of the immune system
								2	HP:0030392	Choroid plexus carcinoma	Intraventricular papillary neoplasm derived from choroid plexus epithelium. Plexus tumors are most common in the lateral and fourth ventricles; while 80% of lateral ventricle tumors present in children, fourth ventricle tumors are evenly distributed in all age groups. Clinically, choroid plexus tumors tend to cause hydrocephalus and increased intracranial pressure. Histologically, choroid plexus papillomas correspond to WHO grade I, choroid plexus carcinomas to WHO grade III.	Abnormality of the nervous system
								2	HP:0030392	Choroid plexus carcinoma	Intraventricular papillary neoplasm derived from choroid plexus epithelium. Plexus tumors are most common in the lateral and fourth ventricles; while 80% of lateral ventricle tumors present in children, fourth ventricle tumors are evenly distributed in all age groups. Clinically, choroid plexus tumors tend to cause hydrocephalus and increased intracranial pressure. Histologically, choroid plexus papillomas correspond to WHO grade I, choroid plexus carcinomas to WHO grade III.	Neoplasm
								2	HP:0034372	Internal tibial torsion	Definition not found	Abnormality of limbs
								2	HP:0034372	Internal tibial torsion	Definition not found	Abnormality of the musculoskeletal system
								2	HP:0031333	Myocardial sarcomeric disarray	A disruption of the structure of the sarcomeres of cardiomyocytes. The sarcomere is the repeating unit between two Z lines comprised largely of myosin and actin that mediates contractility, and normally sarcomeres are aligned with the long axis of cells, with the Z bands being in register throughout the length of the cardiac myocytes.	Abnormality of the cardiovascular system
								2	HP:0031333	Myocardial sarcomeric disarray	A disruption of the structure of the sarcomeres of cardiomyocytes. The sarcomere is the repeating unit between two Z lines comprised largely of myosin and actin that mediates contractility, and normally sarcomeres are aligned with the long axis of cells, with the Z bands being in register throughout the length of the cardiac myocytes.	Abnormal cellular phenotype
								2	HP:0033008	Increased Z-disc width	Abnormally increased width of the Z-disk of the sarcomere, resulting from splitting or opening of the Z-disc (c.f., Figure 2 of PMID:28732005).	Abnormality of the musculoskeletal system
								2	HP:0007776	Sparse lower eyelashes	Definition not found	Abnormality of the integument
								2	HP:0007776	Sparse lower eyelashes	Definition not found	Abnormality of head or neck
								2	HP:0007453	Flexural lichenification	Lichenification affecting primarily flexural areas of the skin.	Abnormality of the integument
								2	HP:0100526	Neoplasm of the lung	Tumor of the lung.	Abnormality of the respiratory system
								2	HP:0100526	Neoplasm of the lung	Tumor of the lung.	Neoplasm
								2	HP:0008233	Decreased circulating progesterone	An reduced concentration of progesterone in the blood.	Abnormality of the endocrine system
								2	HP:0025436	Elevated serum 11-deoxycortisol	Increased concentration of 11-deoxycortisol in the circulation. 11-deoxycorticosterone, which is also known as simply deoxycorticosterone and 21-hydroxyprogesterone, is a steroid hormore that is produces in the adrenals and is a precursor to aldosterone.	Abnormality of the endocrine system
								2	HP:0031213	Elevated circulating 17-hydroxyprogesterone concentration	An increased level of 17-hydroxyprogesterone in the blood. 17-hydroxyprogesterone is an intermediate steroid in the adrenal biosynthetic pathway from cholesterol to cortisol and is the substrate for steroid 21-hydroxylase.	Abnormality of the endocrine system
								2	HP:0034585	Cochlear nerve hypoplasia	A developmental defect characterized by underdevelopment of the cochlear nerve.	Abnormality of the ear
								2	HP:0011995	Atrial septal dilatation	A bulging of the interatrial septum towards one side. In adults, atrial septal aneurysm can be defined as a protrusion of the aneurysm of >10 mm beyond the plane of the atrial septum as measured by transesophageal echocardiography.	Abnormality of the cardiovascular system
								2	HP:0000866	Euthyroid multinodular goiter	Definition not found	Abnormality of the endocrine system
								2	HP:0005506	Chronic myelogenous leukemia	A myeloproliferative disorder characterized by increased proliferation of the granulocytic cell line without the loss of their capacity to differentiate.	Abnormality of blood and blood-forming tissues
								2	HP:0005506	Chronic myelogenous leukemia	A myeloproliferative disorder characterized by increased proliferation of the granulocytic cell line without the loss of their capacity to differentiate.	Abnormality of the immune system
								2	HP:0005506	Chronic myelogenous leukemia	A myeloproliferative disorder characterized by increased proliferation of the granulocytic cell line without the loss of their capacity to differentiate.	Neoplasm
								2	HP:0012255	Dynein arm defect of respiratory motile cilia	An anomaly of the dynein arms of motile cilia. This feature is usually appreciated by electron microscopy.	Abnormality of the respiratory system
								2	HP:0100528	Pleuropulmonary blastoma	A rare cancer originating in the lung or pleural cavity that occurs most often in infants and young children but also has been reported in adults. Pleuropulmonary blastoma is regarded as malignant.	Abnormality of the respiratory system
								2	HP:0100528	Pleuropulmonary blastoma	A rare cancer originating in the lung or pleural cavity that occurs most often in infants and young children but also has been reported in adults. Pleuropulmonary blastoma is regarded as malignant.	Neoplasm
								2	HP:0030904	Glabellar reflex	A type of primitive reflex that is elicited by repetitive tapping on the forehead. Normal subjects usually blink in response to the first several taps, but if blinking persists, the response is abnormal and considered to be a sign of frontal release. Persistent blinking is also known as Myerson's sign.	Abnormality of the nervous system
								2	HP:0031819	Increased waist to hip ratio	Increased waist-to-hip ratio (WHR) is a measurement above the average for the dimensionless ratio of the circumference of the waist to that of the hips. WHR is calculated as waist measurement divided by hip measurement.	Growth abnormality
								2	HP:0010809	Broad uvula	Increased width of the uvula (subjective finding).	Abnormality of head or neck
								2	HP:0003277	Constricted iliac wing	Definition not found	Abnormality of the musculoskeletal system
								2	HP:0000683	Grayish enamel	A grey discoloration of the dental enamel.	Abnormality of head or neck
								2	HP:0000683	Grayish enamel	A grey discoloration of the dental enamel.	Abnormality of the musculoskeletal system
								2	HP:0001223	Pointed proximal second through fifth metacarpals	All of the metacarpal bones of the hand have a pointed proximal appearance.	Abnormality of limbs
								2	HP:0001223	Pointed proximal second through fifth metacarpals	All of the metacarpal bones of the hand have a pointed proximal appearance.	Abnormality of the musculoskeletal system
								2	HP:0003053	Epiphyseal deformities of tubular bones	Definition not found	Abnormality of the musculoskeletal system
								2	HP:0002642	Arteriovenous fistulas of celiac and mesenteric vessels	Definition not found	Abnormality of the cardiovascular system
								2	HP:0002626	Venous varicosities of celiac and mesenteric vessels	Elongated and tortuous mesenteric veins, which comprise the inferior mesenteric vein and the superior mesenteric vein.	Abnormality of the cardiovascular system
								2	HP:0001722	High-output congestive heart failure	A form of heart failure characterized by elevated cardiac output. This may be seen in patients with heart failure and hyperthyroidism, anemia, pregnancy, arteriovenous fistulae, and others.	Abnormality of the cardiovascular system
								2	HP:0009776	Adactyly	The absence of all phalanges of all the digits of a limb and the associated soft tissues.	Abnormality of limbs
								2	HP:0009776	Adactyly	The absence of all phalanges of all the digits of a limb and the associated soft tissues.	Abnormality of the musculoskeletal system
								2	HP:0004558	Cervical platyspondyly	A flattened vertebral body shape with reduced distance between the vertebral endplates affecting the cervical spine.	Abnormality of the musculoskeletal system
								2	HP:0010471	Oligosacchariduria	Increased urinary excretion of oligosaccharides (low molecular weight carbohydrate chains composed of at least three monosaccharide subunits), derived from a partial degradation of glycoproteins.	Abnormality of metabolism/homeostasis
								2	HP:0010471	Oligosacchariduria	Increased urinary excretion of oligosaccharides (low molecular weight carbohydrate chains composed of at least three monosaccharide subunits), derived from a partial degradation of glycoproteins.	Abnormality of the genitourinary system
								2	HP:0006434	Hypoplasia of proximal radius	Proximal radial shortening owing to a congenital defect of development.	Abnormality of limbs
								2	HP:0006434	Hypoplasia of proximal radius	Proximal radial shortening owing to a congenital defect of development.	Abnormality of the musculoskeletal system
								2	HP:0001248	Short tubular bones of the hand	Decreased length of the tubular bones of the hand, that is, the phalanges and metacarpals.	Abnormality of the musculoskeletal system
								2	HP:0001248	Short tubular bones of the hand	Decreased length of the tubular bones of the hand, that is, the phalanges and metacarpals.	Abnormality of limbs
								2	HP:0006367	Crumpled long bones	An crumpled radiographic appearance of the long bones, as if the long bone had been crushed together producing irregularities. This feature is the result of multiple fractures and repeated rounds of ineffective healing, as can be seen for instance in severe forms of osteogenesis imperfecta.	Abnormality of the musculoskeletal system
								2	HP:0007236	Recurrent subcortical infarcts	Definition not found	Abnormality of the nervous system
								2	HP:0500233	Increased CSF alanine concentration	Abnormally increased levels of alanine in cerebrospinal fluid.	Abnormality of metabolism/homeostasis
								2	HP:0500233	Increased CSF alanine concentration	Abnormally increased levels of alanine in cerebrospinal fluid.	Abnormality of the nervous system
								2	HP:0007400	Irregular hyperpigmentation	Definition not found	Abnormality of the integument
								2	HP:0034217	Sonographic non-visualized fetal bladder	Inability to visualize the fetal bladder on targeted prenatal sonography examination. The fetal bladder can be visualized with sonography as a midline, fluid-filled structure in the pelvis as early as 10-12 weeks of gestation. The normal fetus voids at least once an hour but never completely empties the urinary bladder. The fetal bladdder should be consistently imaged after 13 weeks of gestation.	Abnormality of prenatal development or birth
								2	HP:0100950	Decreased 3-hydroxyacyl-CoA dehydrogenase level	Definition not found	Abnormality of metabolism/homeostasis
								2	HP:0100950	Decreased 3-hydroxyacyl-CoA dehydrogenase level	Definition not found	Abnormal cellular phenotype
								2	HP:0003271	Visceromegaly	Abnormal increased size of the viscera of the abdomen.	Abnormality of the digestive system
								2	HP:0032198	Decreased prothrombin time	Abnormally short time to coagulation in the prothrombin time test, which is a measure of the extrinsic pathway of coagulation. The results of the prothrombin time test are often expressed in terms of the International normalized ratio (INR), which is calculated as a ratio of the patient's prothrombin time (PT) to a control PT standardized for the potency of the thromboplastin reagent developed by the World Health Organization (WHO) using the formula: INR is equal to Patient PT divided by Control PT.	Abnormality of blood and blood-forming tissues
								2	HP:0034054	Probst bundles	Probst bundles (also known as longitudinal callosal fascicles) are neuroanatomical homologues to the corpus callosum and can occur in association with callosal agenesis. Probst bundles are white matter fibers that normally cross the corpus callosum but (because of the agenesis of the corpus callosum) fail to cross the midline, such that when they reach the corticoseptal boundary, they turn and run parallel to the interhemispheric fissure within the septal leaves, indenting the medial walls of the lateral ventricles.	Abnormality of the nervous system
								2	HP:0003343	Reduced glutathione synthetase level	Reduced level of the enzyme glutathione synthetase, which catalyzes the last step in the synthesis of glutathione and a deficiency results in low levels of glutathione. Acidosis is due to reduced feedback inhibition of gamma-glutamyl cysteine synthetase in the gamma-glutamyl cycle, which ultimately leads to overproduction and accumulation of 5-oxoproline.	Abnormality of metabolism/homeostasis
								2	HP:0001345	Psychotic mentation	A pattern of thinking and perceiving characterized by a loss of contact with reality, leading to significant changes in thoughts, perceptions, and behaviors.	Abnormality of the nervous system
								2	HP:0003358	Elevated intracellular cystine	An increased concentration of cystine within cells. This finding can be demonstrated on leukocytes, but is not specific to blood cells.	Abnormality of metabolism/homeostasis
								2	HP:0003358	Elevated intracellular cystine	An increased concentration of cystine within cells. This finding can be demonstrated on leukocytes, but is not specific to blood cells.	Abnormal cellular phenotype
								2	HP:0030059	Mitochondrial depletion	An abnormal reduction in mitochondrial DNA content of cells.	Abnormality of metabolism/homeostasis
								2	HP:0030059	Mitochondrial depletion	An abnormal reduction in mitochondrial DNA content of cells.	Abnormal cellular phenotype
								2	HP:0010239	Aplasia of the middle phalanx of the hand	Absence of one or more middle phalanx of a finger.	Abnormality of limbs
								2	HP:0010239	Aplasia of the middle phalanx of the hand	Absence of one or more middle phalanx of a finger.	Abnormality of the musculoskeletal system
								2	HP:0007928	Abnormal flash visual evoked potentials	Anomaly of the visual evoked potentials elicited by a flash stimulus, generally a flash of light subtending an angle of at least 20 degrees of the visual field and presented in a dimly lit room.	Abnormality of the eye
								2	HP:0031969	Reduced blood urea nitrogen	An abnormally low concentration of urea nitrogen in the blood.	Abnormality of metabolism/homeostasis
								2	HP:0030243	Hepatic vein thrombosis	An obstruction in the veins of the liver caused by a blood clot (thrombosis).	Abnormality of blood and blood-forming tissues
								2	HP:0003258	Glyoxalase deficiency	Definition not found	Abnormality of metabolism/homeostasis
								2	HP:0007992	Lattice retinal degeneration	Definition not found	Abnormality of the eye
								2	HP:0011317	Right unicoronal synostosis	Unicoronal synostosis affecting only the right coronal suture.	Abnormality of head or neck
								2	HP:0011317	Right unicoronal synostosis	Unicoronal synostosis affecting only the right coronal suture.	Abnormality of the musculoskeletal system
								2	HP:0012313	Heberden's node	Bony swelling of the distal interphalangeal joint (DIP) associated with the formation of osteophytes (calcific spurs) of the articular (joint) cartilage that are visible radiographically.	Abnormality of the musculoskeletal system
								2	HP:0012313	Heberden's node	Bony swelling of the distal interphalangeal joint (DIP) associated with the formation of osteophytes (calcific spurs) of the articular (joint) cartilage that are visible radiographically.	Abnormality of limbs
								2	HP:0006501	Aplasia/Hypoplasia of the radius	A small/hypoplastic or absent/aplastic radius.	Abnormality of limbs
								2	HP:0006501	Aplasia/Hypoplasia of the radius	A small/hypoplastic or absent/aplastic radius.	Abnormality of the musculoskeletal system
								2	HP:0011926	Proximal placement of hallux	Proximal mislocalization of the big toe from its normal position.	Abnormality of limbs
								2	HP:0011926	Proximal placement of hallux	Proximal mislocalization of the big toe from its normal position.	Abnormality of the musculoskeletal system
								2	HP:0033638	Intralobular septal thickening	Intralobular septal thickening is a computed tomography finding of increased width of the walls (septa) within a pulmonary lobule. Secondary pulmonary lobules represent a cluster of up to 30 acini 9 supplied by a common distal pulmonary artery and bronchiole. These clustered acini are bounded by interstitial fibrous septa (interlobular septa) which outline an irregular polyhedron of varying size between 1 and 2.5 cm. Interlobular septal thickening is seen on chest radiographs as thin linear opacities at right angles to and in contact with the lateral pleural surfaces near the lung bases. In contrast, intralobular septal thickening are visible as fine linear opacities in a lobule when the intralobular interstitial tissue is abnormally thickened. When numerous, they may appear as a fine reticular pattern.	Abnormality of the respiratory system
								2	HP:0006145	Central Y-shaped metacarpal	A central Y-shaped metacarpal is the result of a partial fusion of two central metacarpals (i.e., metacarpals 2-4) of the hand, with the two arms of the Y pointing in the distal direction. Central Y-shaped metacarpals may be seen as a result of a central polydactyly with partial fusion of the duplicated metacarpal.	Abnormality of limbs
								2	HP:0006145	Central Y-shaped metacarpal	A central Y-shaped metacarpal is the result of a partial fusion of two central metacarpals (i.e., metacarpals 2-4) of the hand, with the two arms of the Y pointing in the distal direction. Central Y-shaped metacarpals may be seen as a result of a central polydactyly with partial fusion of the duplicated metacarpal.	Abnormality of the musculoskeletal system
								2	HP:0005769	Fifth finger distal phalanx clinodactyly	Bending or curvature of the distal phalanx of little finger in the radial direction (i.e., towards the 4th finger).	Abnormality of limbs
								2	HP:0005769	Fifth finger distal phalanx clinodactyly	Bending or curvature of the distal phalanx of little finger in the radial direction (i.e., towards the 4th finger).	Abnormality of the musculoskeletal system
								2	HP:0025480	Lipomyelomeningocele	A type of spinal dysraphism presenting as a subcutaneous fatty mass, that is, a spinal defect associated with lipomatous tissue, and covered by skin. The most usual location for lipomyelomeningocele is at the gluteal cleft.	Abnormality of the nervous system
								2	HP:0410053	Elevated circulating gamma-aminobutyric acid concentration	An increase in the level of Gamma-aminobutyric acid (GABA) in the blood circulation.	Abnormality of metabolism/homeostasis
								2	HP:0009757	Intercrural pterygium	A pterygium (or pterygia) in the intercrural (groin) region.	Abnormality of the musculoskeletal system
								2	HP:0009757	Intercrural pterygium	A pterygium (or pterygia) in the intercrural (groin) region.	Abnormality of the integument
								2	HP:0009759	Neck pterygia	Pterygia affecting the neck.	Abnormality of the musculoskeletal system
								2	HP:0009759	Neck pterygia	Pterygia affecting the neck.	Abnormality of the integument
								2	HP:0007361	Abnormal pons morphology	A structural abnormality of the pons.	Abnormality of the nervous system
								2	HP:0011129	Bilateral fetal pyelectasis	A bilateral form of fetal pyelectasis.	Abnormality of the genitourinary system
								2	HP:0011129	Bilateral fetal pyelectasis	A bilateral form of fetal pyelectasis.	Abnormality of prenatal development or birth
								2	HP:0000065	Labial hypertrophy	Definition not found	Abnormality of the genitourinary system
								2	HP:0003809	Reduced intrathoracic adipose tissue	An abnormally reduced amount of adipose tissue in the thoracic cavity.	Abnormality of the musculoskeletal system
								2	HP:0000877	Insulin-resistant diabetes mellitus at puberty	Definition not found	Abnormality of the endocrine system
								2	HP:0000877	Insulin-resistant diabetes mellitus at puberty	Definition not found	Abnormality of metabolism/homeostasis
								2	HP:0003716	Generalized muscular appearance from birth	Definition not found	Abnormality of the musculoskeletal system
								2	HP:0025128	Reduced intraabdominal adipose tissue	An abnormally reduced amount of adipose tissue in the abdominal cavity.	Abnormality of the musculoskeletal system
								2	HP:0006915	Inability to walk by childhood/adolescence	Definition not found	Abnormality of the nervous system
								2	HP:0005010	Osteomyelitis leading to amputation due to slow healing fractures	Definition not found	Abnormality of the musculoskeletal system
								2	HP:0005010	Osteomyelitis leading to amputation due to slow healing fractures	Definition not found	Abnormality of the immune system
								2	HP:0025383	Dorsocervical fat pad	An area of fat accumulation at the back of the neck in the form of a hump.	Abnormality of the musculoskeletal system
								2	HP:0025383	Dorsocervical fat pad	An area of fat accumulation at the back of the neck in the form of a hump.	Abnormality of the integument
								2	HP:0100310	Epidural hemorrhage	Hemorrhage occurring between the dura mater and the skull.	Abnormality of blood and blood-forming tissues
								2	HP:0100310	Epidural hemorrhage	Hemorrhage occurring between the dura mater and the skull.	Abnormality of the cardiovascular system
								2	HP:0100310	Epidural hemorrhage	Hemorrhage occurring between the dura mater and the skull.	Abnormality of the nervous system
								2	HP:0100348	Contracture of the proximal interphalangeal joint of the 2nd toe	The proximal interphalangeal joint of the 2nd toe cannot be straightened actively or passively.	Abnormality of limbs
								2	HP:0100348	Contracture of the proximal interphalangeal joint of the 2nd toe	The proximal interphalangeal joint of the 2nd toe cannot be straightened actively or passively.	Abnormality of the musculoskeletal system
								2	HP:0006756	Diffuse leiomyomatosis	Definition not found	Neoplasm
								2	HP:0008283	Fasting hyperinsulinemia	An increased concentration of insulin in the blood in the fasting state, i.e., not as the response to food intake.	Abnormality of metabolism/homeostasis
								2	HP:0008283	Fasting hyperinsulinemia	An increased concentration of insulin in the blood in the fasting state, i.e., not as the response to food intake.	Abnormality of the endocrine system
								2	HP:0009589	Bilateral vestibular schwannoma	A bilateral vestibular schwannoma (acoustic neurinoma).	Abnormality of the nervous system
								2	HP:0009589	Bilateral vestibular schwannoma	A bilateral vestibular schwannoma (acoustic neurinoma).	Abnormality of the ear
								2	HP:0009589	Bilateral vestibular schwannoma	A bilateral vestibular schwannoma (acoustic neurinoma).	Neoplasm
								2	HP:0007301	Oromotor apraxia	Oral-motor apraxia is the inability to volitionally sequence oral movements of the speech structure for nonspeech tasks in the absence of neuromuscular deficits such as paralysis or muscle weakness. Oral-motor apraxia is diagnosed when, despite intact sensory motor function an individual is unable to use these effector systems under voluntary control.	Abnormality of the nervous system
								2	HP:0034185	Median pseudocleft lip	A type of mild median cleft lip in which the central tubercle of the upper lip is replaced by a mucosal cleft in the midline.	Abnormality of head or neck
								2	HP:0009439	Short middle phalanx of the 3rd finger	Hypoplasia (congenital reduction in size) of the middle phalanx of the third finger.	Abnormality of limbs
								2	HP:0009439	Short middle phalanx of the 3rd finger	Hypoplasia (congenital reduction in size) of the middle phalanx of the third finger.	Abnormality of the musculoskeletal system
								2	HP:0004851	Folate-responsive megaloblastic anemia	A type of megaloblastic anemia (i.e., anemia characterized by the presence of erythroblasts that are larger than normal) that improves upon the administration of folate.	Abnormality of blood and blood-forming tissues
								2	HP:0011440	Alcohol-induced rhabdomyolysis	Rhabdomyolysis induced by intake of alcohol.	Abnormality of the musculoskeletal system
								2	HP:0003558	Viral infection-induced rhabdomyolysis	Rhabdomyolysis induced by a viral infection.	Abnormality of the musculoskeletal system
								2	HP:0011439	Anesthetic-induced rhabdomylosis	Rhabdomyolysis induced by anesthesia.	Abnormality of the musculoskeletal system
								2	HP:0012225	Oligodontia of primary teeth	Reduced number of primary teeth.	Abnormality of head or neck
								2	HP:0011445	Athetoid cerebral palsy	A type of cerebral palsy characterized by slow, involuntary muscle movement and mixed muscle tone.	Abnormality of the nervous system
								2	HP:0032465	Bladder trabeculation	Muscular projections that protrude into the lumen of the bladder, criss-crossing the walls of the bladder on its inner surface.	Abnormality of the genitourinary system
								2	HP:0007086	Social and occupational deterioration	Definition not found	Abnormality of the nervous system
								2	HP:0100590	Rectal fistula	The presence of a fistula affecting the rectum.	Abnormality of the digestive system
								2	HP:0100590	Rectal fistula	The presence of a fistula affecting the rectum.	Abnormality of the genitourinary system
								2	HP:0010038	Short 2nd metacarpal	Short second metacarpal bone because of developmental hypoplasia.	Abnormality of limbs
								2	HP:0010038	Short 2nd metacarpal	Short second metacarpal bone because of developmental hypoplasia.	Abnormality of the musculoskeletal system
								2	HP:0025610	Posterior blepharitis	A type of blepharitis that affects the meibomian glands and meibomian gland orifices. This abnormality can be associated with a spectrum of appearances ranging from meibomian seborrhoea (foaming meibomian gland secretions) and meibomianitis (inflamed meibomian glands), to chalazia.	Abnormality of head or neck
								2	HP:0025610	Posterior blepharitis	A type of blepharitis that affects the meibomian glands and meibomian gland orifices. This abnormality can be associated with a spectrum of appearances ranging from meibomian seborrhoea (foaming meibomian gland secretions) and meibomianitis (inflamed meibomian glands), to chalazia.	Abnormality of the eye
								2	HP:0025610	Posterior blepharitis	A type of blepharitis that affects the meibomian glands and meibomian gland orifices. This abnormality can be associated with a spectrum of appearances ranging from meibomian seborrhoea (foaming meibomian gland secretions) and meibomianitis (inflamed meibomian glands), to chalazia.	Abnormality of the immune system
								2	HP:0001708	Right ventricular failure	Reduced ability of the right ventricle to perform its function (to receive blood from the right atrium and to eject blood into the pulmonary artery), often leading to pitting peripheral edema, ascites, and hepatomegaly.	Abnormality of the cardiovascular system
								2	HP:0003514	Deficiency or absence of cytochrome b(-245)	Definition not found	Abnormality of metabolism/homeostasis
								2	HP:0003514	Deficiency or absence of cytochrome b(-245)	Definition not found	Abnormal cellular phenotype
								2	HP:0004943	Accelerated atherosclerosis	Atherosclerosis which occurs in a person with certain risk factors (e.g., SLE, diabetes, smoking, hypertension, hypercholesterolaemia, family history of early heart disease) at an earlier age than would occur in another person without those risk factors.	Abnormality of the cardiovascular system
								2	HP:0012853	Scrotal hypospadias	Hypospadias with location of the urethral meatus in the scrotum.	Abnormality of the genitourinary system
								2	HP:0005465	Facial hyperostosis	Excessive growth (overgrowth) of the facial bones, that is of the facial skeleton.	Abnormality of head or neck
								2	HP:0005465	Facial hyperostosis	Excessive growth (overgrowth) of the facial bones, that is of the facial skeleton.	Abnormality of the musculoskeletal system
								2	HP:0006384	Club-shaped distal femur	An abnormal conformation of the femur that becomes gradually enlarged towards the distal end. This feature affects the distal femoral metaphysis and epiphysis.	Abnormality of the musculoskeletal system
								2	HP:0006384	Club-shaped distal femur	An abnormal conformation of the femur that becomes gradually enlarged towards the distal end. This feature affects the distal femoral metaphysis and epiphysis.	Abnormality of limbs
								2	HP:0004407	Bony paranasal bossing	Definition not found	Abnormality of head or neck
								2	HP:0003296	Hyperthreoninuria	An increased concentration of threonine in the urine.	Abnormality of metabolism/homeostasis
								2	HP:0003296	Hyperthreoninuria	An increased concentration of threonine in the urine.	Abnormality of the genitourinary system
								2	HP:0100796	Orchitis	Testicular inflammation.	Abnormality of the genitourinary system
								2	HP:0200150	Increased serum bile acid concentration during pregnancy	Definition not found	Abnormality of metabolism/homeostasis
								2	HP:0200148	Abnormal liver function tests during pregnancy	Definition not found	Abnormality of metabolism/homeostasis
								2	HP:0003495	GM2-ganglioside accumulation	Cellular accumulation of GM2 gangliosides.	Abnormality of metabolism/homeostasis
								2	HP:0100040	Broad 2nd toe	A broad appearance of the second toe.	Abnormality of limbs
								2	HP:0100040	Broad 2nd toe	A broad appearance of the second toe.	Abnormality of the musculoskeletal system
								2	HP:0007830	Adult-onset night blindness	Inability to see well at night or in poor light with onset in adulthood.	Abnormality of the eye
								2	HP:0100954	Open operculum	Underdevelopment of the operculum.	Abnormality of the nervous system
								2	HP:0030854	Scleral staphyloma	A staphyloma is a localized defect in the eye wall with protrusion of uveal tissue due to alterations in scleral thickness and structure.	Abnormality of the eye
								2	HP:0011509	Macular hyperpigmentation	Increased amount of pigmentation in the macula lutea.	Abnormality of the eye
								2	HP:0005645	Intervertebral disk calcification	The presence of abnormal calcium deposition of the intervertebral disk.	Abnormality of the musculoskeletal system
								2	HP:0025477	Periarticular calcification	Calcified deposits in soft tissue structures outside a joint.	Abnormality of the musculoskeletal system
								2	HP:0007697	Hypoplasia of the lower eyelids	Underdevelopment of the lower eyelid.	Abnormality of head or neck
								2	HP:0034249	Severe influenza infection	An unusually severe infection by an influenza virus.	Abnormality of the immune system
								2	HP:0006709	Aplasia/Hypoplasia of the nipples	Definition not found	Abnormality of the breast
								2	HP:0012844	Trichilemmoma	A benign tumor originating from the outer root sheath of the hair follicle.	Abnormality of the integument
								2	HP:0012844	Trichilemmoma	A benign tumor originating from the outer root sheath of the hair follicle.	Neoplasm
								2	HP:0100880	Nephrogenic rest	Abnormally persistent clusters of embryonal cells, representing microscopic malformations (dysplasias) of the developing kidney.	Abnormality of the genitourinary system
								2	HP:0008643	Nephroblastomatosis	Presence of persistent islands of renal blastema in the postnatal kidney. Nephroblastomatosis represents a complex abnormality of nephrogenesis and has been defined as the persistence of metanephricblastema into infancy and childhood.	Neoplasm
								2	HP:0008643	Nephroblastomatosis	Presence of persistent islands of renal blastema in the postnatal kidney. Nephroblastomatosis represents a complex abnormality of nephrogenesis and has been defined as the persistence of metanephricblastema into infancy and childhood.	Abnormality of the genitourinary system
								2	HP:0003110	Abnormality of urine homeostasis	An abnormality of the composition of urine or the levels of its components.	Abnormality of metabolism/homeostasis
								2	HP:0003110	Abnormality of urine homeostasis	An abnormality of the composition of urine or the levels of its components.	Abnormality of the genitourinary system
								2	HP:0034518	Gingival fragility	Gums that are easily damaged.	Abnormality of head or neck
								2	HP:0034517	Pretibial hyperpigmentation	Darkening of the area of skin that overlies the shin.	Abnormality of the integument
								2	HP:0011538	Atrial situs inversus	Mirror image atrial arrangement, with morphologic right atrium on the left hand side and morphologic left atrium on the right hand side.	Abnormality of the cardiovascular system
								2	HP:0032078	Angel-shaped phalanx	A phalangeal malformation that is termed angel-shaped phalanx (ASP), because of its resemblance to the angels used for decoration of Christmas trees. The various components of an angel-shaped phalanx are: diaphyseal cuff (wings), surrounding a meta-diaphyseal core (body), which may appear empty or structured with a cone-shaped epiphysis (skirt) and pseudoepiphysis (head).	Abnormality of limbs
								2	HP:0032078	Angel-shaped phalanx	A phalangeal malformation that is termed angel-shaped phalanx (ASP), because of its resemblance to the angels used for decoration of Christmas trees. The various components of an angel-shaped phalanx are: diaphyseal cuff (wings), surrounding a meta-diaphyseal core (body), which may appear empty or structured with a cone-shaped epiphysis (skirt) and pseudoepiphysis (head).	Abnormality of the musculoskeletal system
								2	HP:0020114	Persistent human papillomavirus infection	Human papillomaviruses (HPVs) are small oncogenic viruses. HPV has been shown to cause a variety of lesions and malignancies, which predominantly affect the anogenital region. Low-risk, non-oncogenic HPV types are associated with anogenital warts and recurrent respiratory papillomatosis while high-risk, oncogenic types are associated with cervical, penile, anal, vaginal, vulvar, and oropharyngeal cancers. Infection with anogenital HPV is usually asymptomatic and resolves spontaneously without consequences in the immunocompetent host. When disease does occur, the most common manifestation is genital warts, which may be small papules, or flat, smooth or pedunculated lesions. This resolution of HPV lesions is not generally seen in the immunosuppressed, resulting in severe, persistent and extensive manifestations of HPV disease.	Abnormality of the immune system
								2	HP:0004618	Sandwich appearance of vertebral bodies	Definition not found	Abnormality of the musculoskeletal system
								2	HP:0002512	Brain stem compression	Definition not found	Abnormality of the nervous system
								2	HP:0100545	Arterial stenosis	Narrowing or constriction of the inner surface (lumen) of an artery.	Abnormality of the cardiovascular system
								2	HP:0005151	Preductal coarctation of the aorta	Narrowing or constriction of the aorta localized proximal to the ductus arteriosus, i.e., to the preductal region of aortic arch.	Abnormality of the cardiovascular system
								2	HP:0008754	Laryngeal calcification	Calcification (abnormal deposits of calcium) in the laryngeal tissues.	Abnormality of the musculoskeletal system
								2	HP:0008754	Laryngeal calcification	Calcification (abnormal deposits of calcium) in the laryngeal tissues.	Abnormality of the respiratory system
								2	HP:0200053	Hemihypotrophy of lower limb	Shortening of a leg affecting only one side.	Abnormality of the musculoskeletal system
								2	HP:0200053	Hemihypotrophy of lower limb	Shortening of a leg affecting only one side.	Abnormality of limbs
								2	HP:0200053	Hemihypotrophy of lower limb	Shortening of a leg affecting only one side.	Growth abnormality
								2	HP:0011954	Nodular regenerative hyperplasia of liver	Diffuse benign transformation of the hepatic parenchyma into small regenerative nodules with minimal or no fibrosis.	Abnormality of the digestive system
								2	HP:0006064	Limited interphalangeal movement	Definition not found	Abnormality of the musculoskeletal system
								2	HP:0006064	Limited interphalangeal movement	Definition not found	Abnormality of limbs
								2	HP:0100318	Lafora bodies	An intraneuronal inclusion body composed of acid mucopolysaccharides.	Abnormality of the nervous system
								2	HP:0005201	Anomalous splenoportal venous system	Definition not found	Abnormality of the cardiovascular system
								2	HP:0005201	Anomalous splenoportal venous system	Definition not found	Abnormality of the digestive system
								2	HP:0012578	Membranous nephropathy	A type of glomerulonephropathy characterized by thickening of the basement membrane and deposition of immune complexes in the subepithelial space.	Abnormality of the genitourinary system
								2	HP:0012578	Membranous nephropathy	A type of glomerulonephropathy characterized by thickening of the basement membrane and deposition of immune complexes in the subepithelial space.	Abnormality of the immune system
								2	HP:0100630	Neoplasia of the nasopharynx	Definition not found	Abnormality of head or neck
								2	HP:0100630	Neoplasia of the nasopharynx	Definition not found	Abnormality of the respiratory system
								2	HP:0100630	Neoplasia of the nasopharynx	Definition not found	Neoplasm
								2	HP:0500181	Hypertaurinemia	An increased amount of taurine in the blood.	Abnormality of metabolism/homeostasis
								2	HP:0031162	Impaired oropharyngeal swallow response	Delay or absence of the swallow response, reflexes triggered by the contact the food bolus makes with the anterior faucial pillars.	Abnormality of the nervous system
								2	HP:0031162	Impaired oropharyngeal swallow response	Delay or absence of the swallow response, reflexes triggered by the contact the food bolus makes with the anterior faucial pillars.	Abnormality of the digestive system
								2	HP:0004894	Laryngotracheal stenosis	Definition not found	Abnormality of the respiratory system
								2	HP:0008760	Violent behavior	Conduct and/or behavior, both verbal and non-verbal, including but not limited to verbal and/or physical aggression, attacks, threats, harassment, intimidation, and other disruptive behaviors in any form or through any medium, that cause or have the potential to cause a reasonable person to fear physical harm from any individual(s) or group(s) towards any person(s) or property. This is commonly defined as a violent act characterized by the use of physical force, anger, or sudden intense activity.	Abnormality of the nervous system
								2	HP:0005215	Frequent Giardia lamblia infestation	Increased susceptibility to Giardia lamblia infection of the intestine, as manifested by a medical history of multiple episodes of Giardia lamblia intestinal infection.	Abnormality of the immune system
								2	HP:0005215	Frequent Giardia lamblia infestation	Increased susceptibility to Giardia lamblia infection of the intestine, as manifested by a medical history of multiple episodes of Giardia lamblia intestinal infection.	Abnormality of the digestive system
								2	HP:0002864	Paraganglioma of head and neck	Definition not found	Abnormality of the nervous system
								2	HP:0002864	Paraganglioma of head and neck	Definition not found	Neoplasm
								2	HP:0002864	Paraganglioma of head and neck	Definition not found	Abnormality of the endocrine system
								2	HP:0009566	Short distal phalanx of the 2nd finger	Hypoplasia (congenital reduction in size) of the distal phalanx of the second finger.	Abnormality of limbs
								2	HP:0009566	Short distal phalanx of the 2nd finger	Hypoplasia (congenital reduction in size) of the distal phalanx of the second finger.	Abnormality of the musculoskeletal system
								2	HP:0006144	Shortening of all proximal phalanges of the fingers	Congenital hypoplasia of proximal phalanx of finger or all fingers.	Abnormality of limbs
								2	HP:0006144	Shortening of all proximal phalanges of the fingers	Congenital hypoplasia of proximal phalanx of finger or all fingers.	Abnormality of the musculoskeletal system
								2	HP:0010620	Malar prominence	Prominence of the malar process of the maxilla and infraorbital area appreciated in profile and from in front of the face.	Abnormality of head or neck
								2	HP:0010620	Malar prominence	Prominence of the malar process of the maxilla and infraorbital area appreciated in profile and from in front of the face.	Abnormality of the musculoskeletal system
								2	HP:0007650	Progressive ophthalmoplegia	Definition not found	Abnormality of the eye
								2	HP:0006606	Irregular chondrocostal junctions	Irregular surface of the normally relatively smooth border between the distal part of the ribs and the costal cartilages, which are bars of hyaline cartilage that connect the ribs to the sternum.	Abnormality of the musculoskeletal system
								2	HP:0410299	Decreased specific antibody response to polysaccharide vaccine	A reduced ability to synthesize postvaccination antibodies against polysaccharides in vaccines, as measured by antibody titer determination following vaccination.	Abnormality of the immune system
								2	HP:0410299	Decreased specific antibody response to polysaccharide vaccine	A reduced ability to synthesize postvaccination antibodies against polysaccharides in vaccines, as measured by antibody titer determination following vaccination.	Abnormality of metabolism/homeostasis
								2	HP:0410299	Decreased specific antibody response to polysaccharide vaccine	A reduced ability to synthesize postvaccination antibodies against polysaccharides in vaccines, as measured by antibody titer determination following vaccination.	Abnormal cellular phenotype
								2	HP:0410299	Decreased specific antibody response to polysaccharide vaccine	A reduced ability to synthesize postvaccination antibodies against polysaccharides in vaccines, as measured by antibody titer determination following vaccination.	Abnormality of blood and blood-forming tissues
								2	HP:0003489	Acute episodes of neuropathic symptoms	Definition not found	Abnormality of the nervous system
								2	HP:0100518	Dysuria	Painful or difficult urination.	Abnormality of the genitourinary system
								2	HP:0011940	Anterior wedging of T12	An abnormality of the shape of the thoracic vertebra T12 such that it is wedge-shaped (narrow towards the front).	Abnormality of the musculoskeletal system
								2	HP:0004993	Slender long bones with narrow diaphyses	Reduced diameter of a long bone with a more pronounced reduction of the diameter of the diaphysis of the long bones.	Abnormality of the musculoskeletal system
								2	HP:0004993	Slender long bones with narrow diaphyses	Reduced diameter of a long bone with a more pronounced reduction of the diameter of the diaphysis of the long bones.	Abnormality of limbs
								2	HP:0008909	Lethal short-limbed short stature	Definition not found	Growth abnormality
								2	HP:0034222	Temporal lobe dysplasia	A developmental defect of the temporal lobe of the cerebral cortex that is characterized by prominent sulcations and radially directed gyrations.	Abnormality of the nervous system
								2	HP:0000910	Wide-cupped costochondral junctions	Definition not found	Abnormality of the musculoskeletal system
								2	HP:0006584	Small abnormally formed scapulae	Definition not found	Abnormality of the musculoskeletal system
								2	HP:0034386	Reduced left ventricular endsystolic diameter	A lower than normal left ventricular endsystolic diameter.	Abnormality of the cardiovascular system
								2	HP:0007272	Progressive psychomotor deterioration	Definition not found	Abnormality of the nervous system
								2	HP:0006852	Episodic generalized hypotonia	The occurrence of repeated episodes of generalized muscular hypotonia.	Abnormality of the musculoskeletal system
								2	HP:0007509	Patchy hypo- and hyperpigmentation	Definition not found	Abnormality of the integument
								2	HP:0003463	Increased extraneuronal autofluorescent lipopigment	Lipofuscin, a generic term applied to autofluorescent lipopigment, is a mixture of protein and lipid that accumulates in most aging cells, particularly those involved in high lipid turnover (e.g., the adrenal medulla) or phagocytosis of other cell types (e g., the retinal pigment epithelium or RPE; macrophage). This term pertains if there is an increase in the extraneuronal accumulation of lipofuscin (also known as autofluorescent lipoprotein) more than expected for the age of the patient.	Abnormality of the nervous system
								2	HP:0006481	Abnormality of primary teeth	Any abnormality of the primary tooth.	Abnormality of head or neck
								2	HP:0033139	Elevated circulating uracil concentration	Concentration of uracil in the blood circulation is above the normal range.	Abnormality of metabolism/homeostasis
								2	HP:0004910	Bicarbonate-wasting renal tubular acidosis	Definition not found	Abnormality of the genitourinary system
								2	HP:0004910	Bicarbonate-wasting renal tubular acidosis	Definition not found	Abnormality of metabolism/homeostasis
								2	HP:0010564	Bifid epiglottis	A midline anterior-posterior cleft of the epiglottis that involves at least two-thirds of the epiglottic leaf. It is a useful feature for clinical diagnosis because it appears to be very rare in syndromes other than Pallister-Hall-Syndrome and is also rare as an isolated malformation.	Abnormality of the respiratory system
								2	HP:0001948	Alkalosis	Depletion of acid or accumulation base in the body fluids.	Abnormality of metabolism/homeostasis
								2	HP:0008185	Precocious puberty in males	The onset of puberty before the age of 9 years in boys.	Abnormality of the endocrine system
								2	HP:0012507	Weakness of orbicularis oculi muscle	Reduced strength of the orbicularis oculi, the circumorbital muscle in the face that closes the eyelid.	Abnormality of the musculoskeletal system
								2	HP:0012507	Weakness of orbicularis oculi muscle	Reduced strength of the orbicularis oculi, the circumorbital muscle in the face that closes the eyelid.	Abnormality of head or neck
								2	HP:0400005	Short ear	Median longitudinal ear length less than two SD above the mean determined by the maximal distance from the superior aspect to the inferior aspect of the external ear.	Abnormality of the ear
								2	HP:0011913	Lumbar hypertrichosis	Excessive, increased hair growth located in the lumbar region.	Abnormality of the integument
								2	HP:0006442	Hypoplasia of proximal fibula	Underdevelopment or shortening of the end of the fibula (calf bone) nearest the knee.	Abnormality of the musculoskeletal system
								2	HP:0006442	Hypoplasia of proximal fibula	Underdevelopment or shortening of the end of the fibula (calf bone) nearest the knee.	Abnormality of limbs
								2	HP:0012542	Onychauxis	Thickened nails without deformity.	Abnormality of the integument
								2	HP:0007440	Generalized hyperpigmentation	Definition not found	Abnormality of the integument
								2	HP:0025428	Bronchospasm	A spasm (sudden, involuntary constriction) of the bronchioles.	Abnormality of the respiratory system
								2	HP:0000277	Abnormal mandible morphology	Any abnormality of the mandible, the bone of the lower jaw.	Abnormality of head or neck
								2	HP:0000277	Abnormal mandible morphology	Any abnormality of the mandible, the bone of the lower jaw.	Abnormality of the musculoskeletal system
								2	HP:0030813	Absent tonsils	Lack of observable tonsillar tissue.	Abnormality of the cardiovascular system
								2	HP:0030813	Absent tonsils	Lack of observable tonsillar tissue.	Abnormality of the immune system
								2	HP:0034697	Cutaneous telangiectasia	Dilated blood vessels on the skin.	Abnormality of the cardiovascular system
								2	HP:0034697	Cutaneous telangiectasia	Dilated blood vessels on the skin.	Abnormality of the integument
								2	HP:0033726	Lupus nephritis	Lupus nephritis is a type of glomerulonephritis that constitutes one of the most severe organ manifestations of systemic lupus erythematosus. Lupus nephritis is subclassified in six distinct classes, that represent different manifestations and severities of renal involvement and guide the therapeutic management.	Abnormality of the genitourinary system
								2	HP:0033726	Lupus nephritis	Lupus nephritis is a type of glomerulonephritis that constitutes one of the most severe organ manifestations of systemic lupus erythematosus. Lupus nephritis is subclassified in six distinct classes, that represent different manifestations and severities of renal involvement and guide the therapeutic management.	Abnormality of the immune system
								2	HP:0020151	Anti-dsDNA antibody positivity	The presence of autoantibodies (immunoglobulins) in the serum that react against double-stranded DNA.	Abnormality of the immune system
								2	HP:0005895	Radial deviation of thumb terminal phalanx	Definition not found	Abnormality of limbs
								2	HP:0005895	Radial deviation of thumb terminal phalanx	Definition not found	Abnormality of the musculoskeletal system
								2	HP:0007489	Diffuse telangiectasia	Telangiectases (small dilated blood vessels) with a diffuse localization.	Abnormality of the cardiovascular system
								2	HP:0007489	Diffuse telangiectasia	Telangiectases (small dilated blood vessels) with a diffuse localization.	Abnormality of the integument
								2	HP:0031913	Rhombencephalosynapsis	Rhombencephalosynapsis is a rare brain malformation defined by midline fusion of the cerebellar hemispheres with partial or complete loss of the intervening vermis.	Abnormality of the nervous system
								2	HP:0100768	Choriocarcinoma	A malignant, trophoblastic and aggressive cancer, usually of the placenta. It is characterized by early hematogenous spread to the lungs and belongs to the far end of the spectrum of gestational trophoblastic disease (GTD), a subset of germ cell tumors.	Abnormality of the genitourinary system
								2	HP:0100768	Choriocarcinoma	A malignant, trophoblastic and aggressive cancer, usually of the placenta. It is characterized by early hematogenous spread to the lungs and belongs to the far end of the spectrum of gestational trophoblastic disease (GTD), a subset of germ cell tumors.	Neoplasm
								2	HP:0100768	Choriocarcinoma	A malignant, trophoblastic and aggressive cancer, usually of the placenta. It is characterized by early hematogenous spread to the lungs and belongs to the far end of the spectrum of gestational trophoblastic disease (GTD), a subset of germ cell tumors.	Abnormality of prenatal development or birth
								2	HP:0008740	Longitudinal vaginal septum	The presence of a longitudinal vaginal septum, thereby creating a vaginal duplication.	Abnormality of the genitourinary system
								2	HP:0030254	Nail bed hemorrhage	Small areas of bleeding (hemorrhage) under the fingernail or toenail.	Abnormality of the integument
								2	HP:0034400	Circumferential skin creases on extremities	Ringed creases of the skin of the extremities related to folding of excess skin.	Abnormality of the integument
								2	HP:0007162	Diffuse demyelination of the cerebral white matter	A diffuse loss of myelin from nerve fibers in the central nervous system.	Abnormality of the nervous system
								2	HP:0030919	Low 5-minute APGAR score	Definition not found	Abnormality of prenatal development or birth
								2	HP:0030918	Low 1-minute APGAR score	Definition not found	Abnormality of prenatal development or birth
								2	HP:0010739	Osteopoikilosis	Osteopoikilosis is a benign, asymptomatic sclerotic dysplasia of the bones. It affects both male and female and may be seen at any age. Radiographically sclerotic circular or ovoid lesions are usually symmetrically distributed in a periarticular location. Lesions can increase or decrease in size and number in serial radiographs or even disappear and do not have increased bone radiotracer uptake.	Abnormality of the musculoskeletal system
								2	HP:0025437	Macrozoospermia	Increased size of the head of sperm.	Abnormality of the genitourinary system
								2	HP:0007047	Atrophy of the dentate nucleus	Partial or complete wasting (loss) of dentate nucleus.	Abnormality of the nervous system
								2	HP:0005096	Distal femoral bowing	A bending or abnormal curvature of the distal portion of the femur.	Abnormality of the musculoskeletal system
								2	HP:0005096	Distal femoral bowing	A bending or abnormal curvature of the distal portion of the femur.	Abnormality of limbs
								2	HP:0040219	Absent natural killer cells	Lack of natural killer cells, a type of lymphocyte in the innate immune system that contains cytoplasmic granzymes, i.e., small granules with perforin and proteases that allow natural killer cells to form pores in the cell membrane of the target cell through which the granzymes and associated molecules can enter, inducing apoptosis.	Abnormality of blood and blood-forming tissues
								2	HP:0040219	Absent natural killer cells	Lack of natural killer cells, a type of lymphocyte in the innate immune system that contains cytoplasmic granzymes, i.e., small granules with perforin and proteases that allow natural killer cells to form pores in the cell membrane of the target cell through which the granzymes and associated molecules can enter, inducing apoptosis.	Abnormality of the immune system
								2	HP:0030197	Fatigable weakness of skeletal muscles	A type of weakness of skeletal muscle that occurs after a muscle group is used and lessens if the muscle group has some rest. That is, there is diminution of strength with repetitive muscle actions.	Abnormality of the musculoskeletal system
								2	HP:0030197	Fatigable weakness of skeletal muscles	A type of weakness of skeletal muscle that occurs after a muscle group is used and lessens if the muscle group has some rest. That is, there is diminution of strength with repetitive muscle actions.	Abnormality of the nervous system
								2	HP:0100570	Carcinoid tumor	A tumor formed from the endocrine (argentaffin) cells of the mucosal lining of a variety of organs including the stomach and intestine. These cells are from neuroectodermal origin.	Abnormality of the nervous system
								2	HP:0100570	Carcinoid tumor	A tumor formed from the endocrine (argentaffin) cells of the mucosal lining of a variety of organs including the stomach and intestine. These cells are from neuroectodermal origin.	Neoplasm
								2	HP:0100570	Carcinoid tumor	A tumor formed from the endocrine (argentaffin) cells of the mucosal lining of a variety of organs including the stomach and intestine. These cells are from neuroectodermal origin.	Abnormality of the endocrine system
								2	HP:0032528	Elevated urinary 4-hydroxybutyric acid	An increased amount of 4-hydroxybutyric acid in the urine.	Abnormality of metabolism/homeostasis
								2	HP:0032528	Elevated urinary 4-hydroxybutyric acid	An increased amount of 4-hydroxybutyric acid in the urine.	Abnormality of the genitourinary system
								2	HP:0000782	Abnormal scapula morphology	Any abnormality of the scapula, also known as the shoulder blade.	Abnormality of the musculoskeletal system
								2	HP:0030644	Blind-spot enlargment	Definition not found	Abnormality of the eye
								2	HP:0025407	Rectourethral fistula	An abnormal connection (fistula) between the rectum and the urethra.	Abnormality of the genitourinary system
								2	HP:0025407	Rectourethral fistula	An abnormal connection (fistula) between the rectum and the urethra.	Abnormality of the digestive system
								2	HP:0007964	Degenerative vitreoretinopathy	Definition not found	Abnormality of the eye
								2	HP:0020136	Anticardiolipin IgG antibody positivity	The presence of circulating IgG autoantibodies to cardiolipin.	Abnormality of the immune system
								2	HP:0006565	Increased hepatocellular lipid droplets	An abnormal increase in the amount of intracellular lipid droplets in hepatocytes.	Abnormality of metabolism/homeostasis
								2	HP:0006565	Increased hepatocellular lipid droplets	An abnormal increase in the amount of intracellular lipid droplets in hepatocytes.	Abnormality of the digestive system
								2	HP:0003435	Cold-induced hand cramps	Definition not found	Abnormality of the musculoskeletal system
								2	HP:0001024	Skin dimple over apex of long bone angulation	Definition not found	Abnormality of the integument
								2	HP:0003491	Elevated urine pyrophosphate	An abnormally increased diphosphate(4-) concentration in the urine. Diphosphate(4-), as ester with two phosphate groups, is also known as pyrophosphate.	Abnormality of metabolism/homeostasis
								2	HP:0003491	Elevated urine pyrophosphate	An abnormally increased diphosphate(4-) concentration in the urine. Diphosphate(4-), as ester with two phosphate groups, is also known as pyrophosphate.	Abnormality of the genitourinary system
								2	HP:0011864	Elevated plasma pyrophosphate	An abnormally increased diphosphate(4-) concentration in the blood. Diphosphate(4-), as ester with two phosphate groups, is also known as pyrophosphate.	Abnormality of metabolism/homeostasis
								2	HP:0003239	Phosphoethanolaminuria	An increased level of phosphoethanolamine (synonym: O-phosphoethanolamine) in the urine.	Abnormality of metabolism/homeostasis
								2	HP:0003239	Phosphoethanolaminuria	An increased level of phosphoethanolamine (synonym: O-phosphoethanolamine) in the urine.	Abnormality of the genitourinary system
								2	HP:0008890	Severe short-limb dwarfism	Definition not found	Growth abnormality
								2	HP:0004599	Absent or minimally ossified vertebral bodies	Definition not found	Abnormality of the musculoskeletal system
								2	HP:0040183	Encopresis	Definition not found	Abnormality of the digestive system
								2	HP:0040183	Encopresis	Definition not found	Constitutional symptom
								2	HP:4000070	Fixated interests	Highly restricted, fixated interests that are abnormal in intensity or focus (e.g., strong attachment to or preoccupation with unusual objects, excessively circumscribed or perseverative interests).	Abnormality of the nervous system
								2	HP:0012170	Nail-biting	Habitual biting of one's own fingernails.	Abnormality of the nervous system
								2	HP:0030877	Reduced FEV1/FVC ratio	Abnormally low FEV1/FVC (FEV1 - forced expiratory volume in 1 second; FVC forced vital capacity).	Abnormality of the respiratory system
								2	HP:0007277	Paucity of anterior horn motor neurons	Definition not found	Abnormality of the nervous system
								2	HP:0001473	Metatarsal osteolysis	Osteolysis involving metatarsal bones.	Abnormality of limbs
								2	HP:0001473	Metatarsal osteolysis	Osteolysis involving metatarsal bones.	Abnormality of the musculoskeletal system
								2	HP:0001504	Metacarpal osteolysis	Definition not found	Abnormality of limbs
								2	HP:0001504	Metacarpal osteolysis	Definition not found	Abnormality of the musculoskeletal system
								2	HP:0005021	Bilateral elbow dislocations	Definition not found	Abnormality of the musculoskeletal system
								2	HP:0005021	Bilateral elbow dislocations	Definition not found	Abnormality of limbs
								2	HP:0010574	Abnormality of the epiphysis of the femoral head	Any abnormality of the proximal epiphysis of the femur.	Abnormality of the musculoskeletal system
								2	HP:0010574	Abnormality of the epiphysis of the femoral head	Any abnormality of the proximal epiphysis of the femur.	Abnormality of limbs
								2	HP:0033567	Right axis deviation	A kind of abnormal ventricular axis in the EKG whereby the QRS axis falls between +90 degrees and 180 degrees, or beyond +100 degrees if the adult range is used.	Abnormality of the cardiovascular system
								2	HP:0005045	Diaphyseal cortical sclerosis	An elevation in bone density of the cortex of one or more diaphyses. Sclerosis is normally detected on a radiograph as an area of increased opacity.	Abnormality of the musculoskeletal system
								2	HP:0005045	Diaphyseal cortical sclerosis	An elevation in bone density of the cortex of one or more diaphyses. Sclerosis is normally detected on a radiograph as an area of increased opacity.	Abnormality of limbs
								2	HP:0002815	Abnormality of the knee	An abnormality of the knee joint or surrounding structures.	Abnormality of the musculoskeletal system
								2	HP:0002815	Abnormality of the knee	An abnormality of the knee joint or surrounding structures.	Abnormality of limbs
								2	HP:0008094	Widely spaced toes	An overall widening of the spaces between the digits.	Abnormality of limbs
								2	HP:0008094	Widely spaced toes	An overall widening of the spaces between the digits.	Abnormality of the musculoskeletal system
								2	HP:0000587	Abnormal optic nerve morphology	Abnormality of the optic nerve.	Abnormality of the eye
								2	HP:0012557	EEG with centrotemporal focal spike waves	EEG with focal sharp transient waves in the centrotemporal region of the brain (also known as the central sulcus), i.e., focal sharp waves of a duration less than 80 msec followed by a slow wave.	Abnormality of the nervous system
								2	HP:0008573	Low-frequency sensorineural hearing impairment	A form of sensorineural hearing impairment that affects primarily the lower frequencies.	Abnormality of the ear
								2	HP:0100653	Optic neuritis	Inflammation of the optic nerve.	Abnormality of the eye
								2	HP:0100653	Optic neuritis	Inflammation of the optic nerve.	Abnormality of the immune system
								2	HP:0007048	Large basal ganglia	Increased size of the basal ganglia.	Abnormality of the nervous system
								2	HP:0031418	Increased body mass index	Abnormally increased weight-to-height squared ratio, calculated by dividing the individual's weight in kilograms by the square of the individual's height in meters and used as an indicator of overweight compared to averages.	Growth abnormality
								2	HP:0003353	Propionyl-CoA carboxylase deficiency	An abnormality of amino acid metabolism characterized by a decreased level of propionyl-CoA carboxylase.	Abnormality of metabolism/homeostasis
								2	HP:0031947	Tongue tremor	An unintentional, oscillating to-and-fro muscle movement affecting the tongue.	Abnormality of the nervous system
								2	HP:0030041	Schmorl's node	A Schmorl's node is the herniation of nucleus pulposus through the cartilaginous and bony end plate into the body of the adjacent vertebra.	Abnormality of the musculoskeletal system
								2	HP:0008281	Acute hyperammonemia	An increased concentration of ammonia in the blood with sudden onset.	Abnormality of metabolism/homeostasis
								2	HP:0012281	Chylous ascites	Extravasation of chyle into the peritoneal cavity.	Abnormality of the digestive system
								2	HP:0002641	Peripheral thrombosis	Definition not found	Abnormality of blood and blood-forming tissues
								2	HP:0001050	Plethora	Definition not found	Abnormality of the integument
								2	HP:0002031	Abnormal esophagus morphology	A structural abnormality of the esophagus.	Abnormality of the digestive system
								2	HP:0046505	Hand pain	An unpleasant sensation characterized by physical discomfort localized to the hand.	Abnormality of the musculoskeletal system
								2	HP:0046505	Hand pain	An unpleasant sensation characterized by physical discomfort localized to the hand.	Constitutional symptom
								2	HP:0005802	Coalescence of tarsal bones	Definition not found	Abnormality of limbs
								2	HP:0005802	Coalescence of tarsal bones	Definition not found	Abnormality of the musculoskeletal system
								2	HP:0100550	Tendon rupture	Breakage (tear) of a tendon.	Abnormality of the musculoskeletal system
								2	HP:0010528	Prosopagnosia	Inability to recognize faces of familiar persons.	Abnormality of the nervous system
								2	HP:0012138	Granulocytic hyperplasia	Definition not found	Abnormality of blood and blood-forming tissues
								2	HP:0032656	Febrile status epilepticus	A seizure lasting 30 minutes without fully regaining consciousness, provoked by fever (temperature greater than 38.0 degrees Celcius) at the time of seizure-onset, without a prior history of afebrile seizure and with no evidence of an acute central nervous system infection or insult.	Abnormality of the nervous system
								2	HP:0033207	Increased proportion autoreactive unresponsive CD21-/low B cells	Increased proportion relative to B-lymphocytes of a subset of B lymphocytes characterized by dim/low levels of CD21, i.e., CD21-/low, in flow cytometry, and additionally enriched in autoreactive clones as determined for instance by clonse showing rheumatoid factor (anti-IgG) reactivity and antibodies recognizing cytoplasmic and to a lesser extent nuclear structures.	Abnormality of blood and blood-forming tissues
								2	HP:0033207	Increased proportion autoreactive unresponsive CD21-/low B cells	Increased proportion relative to B-lymphocytes of a subset of B lymphocytes characterized by dim/low levels of CD21, i.e., CD21-/low, in flow cytometry, and additionally enriched in autoreactive clones as determined for instance by clonse showing rheumatoid factor (anti-IgG) reactivity and antibodies recognizing cytoplasmic and to a lesser extent nuclear structures.	Abnormality of the immune system
								2	HP:0033193	Ballooning hepatocyte degeneration	Swelling of the hepatocyte, rounding of its contour, and alteration of the cytoplasm, which takes on a reticulated, rarified, or flocculant quality. The cytoplasm of the ballooned hepatocytes often contains clumps of eosinophilic ropey material known as Mallory-Denk bodies (MDBs) or Mallory hyaline, which is composed of hyperphosphorylated misfolded intermediate filaments, ubiquitin, and ubiquitin-binding protein P62.	Abnormality of the digestive system
								2	HP:0031108	Triceps weakness	A lack of strength in the triceps muscle, which normally is responsible for extending (straightening) the elbow and mediating certain shoulder movements.	Abnormality of limbs
								2	HP:0031108	Triceps weakness	A lack of strength in the triceps muscle, which normally is responsible for extending (straightening) the elbow and mediating certain shoulder movements.	Abnormality of the musculoskeletal system
								2	HP:0032391	Subcortical heterotopia	A form of heterotopia were the mislocalized gray matter is located deep within the white matter.	Abnormality of the nervous system
								2	HP:0002207	Diffuse reticular or finely nodular infiltrations	Definition not found	Abnormality of the respiratory system
								2	HP:0033596	Elevated urinary 3-methylcrotonylglycine level	An abnormally increased amount of 3-methylcrotonylglycine in the urine.	Abnormality of metabolism/homeostasis
								2	HP:0033596	Elevated urinary 3-methylcrotonylglycine level	An abnormally increased amount of 3-methylcrotonylglycine in the urine.	Abnormality of the genitourinary system
								2	HP:0010650	Hypoplasia of the premaxilla	An abnormality of the premaxilla (the embryonic structure that forms the anterior part of the maxilla) causing it to appear relatively small in size compared to the other parts of the maxilla or other facial structures.	Abnormality of head or neck
								2	HP:0010650	Hypoplasia of the premaxilla	An abnormality of the premaxilla (the embryonic structure that forms the anterior part of the maxilla) causing it to appear relatively small in size compared to the other parts of the maxilla or other facial structures.	Abnormality of the musculoskeletal system
								2	HP:0006313	Widely spaced primary teeth	Increased space between the primary teeth. Note this phenotype should be distinguished from increased space due purely to microdontia.	Abnormality of head or neck
								2	HP:0004606	Unossified vertebral bodies	A lack of ossification of the vertebral bodies.	Abnormality of the musculoskeletal system
								2	HP:0008134	Irregular tarsal ossification	Defective ossification in an irregular pattern of the seven bones of the foot comprising the calcaneus, talus, cuboid, navicular, and the cuneiform bones.	Abnormality of limbs
								2	HP:0008134	Irregular tarsal ossification	Defective ossification in an irregular pattern of the seven bones of the foot comprising the calcaneus, talus, cuboid, navicular, and the cuneiform bones.	Abnormality of the musculoskeletal system
								2	HP:0500011	Moon facies	A rounded, puffy face with fat deposits in the temporal fossa and cheeks, a double chin.	Abnormality of head or neck
								2	HP:0410135	Cold urticaria	Urticaria may be caused by cold temperatures.	Abnormality of the cardiovascular system
								2	HP:0410135	Cold urticaria	Urticaria may be caused by cold temperatures.	Abnormality of the integument
								2	HP:0003791	Deposits immunoreactive to beta-amyloid protein	Definition not found	Abnormality of the musculoskeletal system
								2	HP:0007274	Recurrent bacterial meningitis	An increased susceptibility to bacterial meningitis as manifested by a medical history of recurrent episodes of bacterial meningitis.	Abnormality of the nervous system
								2	HP:0007274	Recurrent bacterial meningitis	An increased susceptibility to bacterial meningitis as manifested by a medical history of recurrent episodes of bacterial meningitis.	Abnormality of the immune system
								2	HP:0034601	Decreased circulating C1q concentration	Concentration or activity of the C1q protein in the blood circulation below the lower limit of normal. C1q is the first component of the classical pathway and is composed of the C1qA chain, C1qB chain, and C1qC chain, which are encoded by C1qA, C1qB, and C1qC genes.	Abnormality of the immune system
								2	HP:0008111	Broad distal hallux	Definition not found	Abnormality of limbs
								2	HP:0008111	Broad distal hallux	Definition not found	Abnormality of the musculoskeletal system
								2	HP:0032067	Elevated serum bicarbonate concentration	An abnormal increase in the concentration of bicarbonate, HCO3[-], in the circulation.	Abnormality of metabolism/homeostasis
								2	HP:0003312	Abnormal form of the vertebral bodies	Abnormal morphology of vertebral body.	Abnormality of the musculoskeletal system
								2	HP:0005152	Histiocytoid cardiomyopathy	A type of cardiomyopathy characterized pathologically by hamartomatous lesions of cardiac Purkinje cells.	Abnormality of the cardiovascular system
								2	HP:0100028	Ectopic thyroid	Mislocalised thyroid gland.	Abnormality of the endocrine system
								2	HP:0100501	Recurrent bronchiolitis	An increased susceptibility to bronchiolitis as manifested by a history of recurrent bronchiolitis.	Abnormality of the immune system
								2	HP:0100501	Recurrent bronchiolitis	An increased susceptibility to bronchiolitis as manifested by a history of recurrent bronchiolitis.	Abnormality of the respiratory system
								2	HP:0003068	Madelung-like forearm deformities	Definition not found	Abnormality of limbs
								2	HP:0003068	Madelung-like forearm deformities	Definition not found	Abnormality of the musculoskeletal system
								2	HP:0003406	Peripheral nerve compression	Definition not found	Abnormality of the nervous system
								2	HP:0003105	Protuberances at ends of long bones	The presence of multiple protuberances (bulges, or knobs) at the ends of the long bones.	Abnormality of the musculoskeletal system
								2	HP:0002764	Stippled chondral calcification	Punctate (speckled, dot-like) deposition of calcium of calcium salts in the articular cartilage (cartilage located in joints).	Abnormality of the musculoskeletal system
								2	HP:0034012	Palmoplantar hypohidrosis	Decreased sweating on the palms and soles.	Abnormality of the integument
								1	HP:0033597	Decreased mucosal sucrase-isomaltase activity	Reduced activity of the linked disaccharidase, sucrase-isomaltase, which is a glycoprotein localized to the brush border membrane of small intestinal villi.	Abnormality of metabolism/homeostasis
								1	HP:0008187	Absence of secondary sex characteristics	No secondary sexual characteristics are present at puberty.	Abnormality of the endocrine system
								1	HP:0010469	Absent testis	Testis not palpable in the scrotum or inguinal canal.	Abnormality of the genitourinary system
								1	HP:0010892	Abnormal circulating branched chain amino acid concentration	Any deviation from the normal concentration of a branched chain family amino acid in the blood circulation.	Abnormality of metabolism/homeostasis
								1	HP:0025608	Cicatricial ectropion	An outward turning (eversion) or rotation of the eyelid margin (i.e., ectropion) caused by shortening or contraction of the anterior or middle lamellae related to scarring.	Abnormality of head or neck
								1	HP:0007232	Spinocerebellar tract disease in lower limbs	Definition not found	Abnormality of the nervous system
								1	HP:0031414	High serum calcifediol	An increased concentration of calcifediol in the blood. Calcifediol is also known as 25-hydroxycholecalciferol or 25-Hydroxyvitamin D3.	Abnormality of metabolism/homeostasis
								1	HP:0004724	Calcium nephrolithiasis	The presence of calcium-containing calculi (stones) in the kidneys.	Abnormality of the genitourinary system
								1	HP:0003318	Cervical spine hypermobility	Definition not found	Abnormality of the musculoskeletal system
								1	HP:0002055	Curved linear dimple below the lower lip	Definition not found	Abnormality of head or neck
								1	HP:0011679	Tetralogy of Fallot with pulmonary stenosis	The commonest form of tetralogy of Fallot characterized by pulmonary stenosis, overriding aorta, ventricular septum defect, and right ventricular hypertrophy, without pulmonary atresia, absent pulmonary valve, atrioventricular canal defect or absent subarterial conus.	Abnormality of the cardiovascular system
								1	HP:0200059	Metastatic angiosarcoma	Definition not found	Neoplasm
								1	HP:0045061	Decreased carnitine level in liver	Definition not found	Abnormality of metabolism/homeostasis
								1	HP:0045061	Decreased carnitine level in liver	Definition not found	Abnormality of the digestive system
								1	HP:0007327	Mixed demyelinating and axonal polyneuropathy	Definition not found	Abnormality of the nervous system
								1	HP:0010838	High nonceruloplasmin-bound serum copper	An increased concentration of non ceruloplasmin bound copper in the blood.	Abnormality of metabolism/homeostasis
								1	HP:0010839	Increased urinary copper concentration	An increased concentration of copper in the urine.	Abnormality of metabolism/homeostasis
								1	HP:0010839	Increased urinary copper concentration	An increased concentration of copper in the urine.	Abnormality of the genitourinary system
								1	HP:0032254	Increased circulating copper concentration	An abnormally elevated concentration of copper in the blood circulation. This term refers to the total copper concentration.	Abnormality of metabolism/homeostasis
								1	HP:0200032	Kayser-Fleischer ring	Grey-green or brownish-pigmented ring in the deep epithelial layers at the outer border of the cornea.	Abnormality of the eye
								1	HP:0200122	Atypical or prolonged hepatitis	Definition not found	Abnormality of the immune system
								1	HP:0200122	Atypical or prolonged hepatitis	Definition not found	Abnormality of the digestive system
								1	HP:0034254	Face of the giant panda sign	The face of the giant panda sign on T2-weighted MRI is characterized by preservation of normal signal intensity in the red nuclei and lateral portion of the pars reticulata of the substantia nigra, high signal in the tegmentum, and hypointensity of the superior colliculus. The findings are said to resemble the face of a giant panda.	Abnormality of the nervous system
								1	HP:0012809	Narrow nasal base	Decreased distance between the attachments of the alae nasi to the face.	Abnormality of head or neck
								1	HP:0003656	Decreased beta-glucocerebrosidase level	Reduced level of the enzyme beta-glucosidase, an enzyme that catalyzes the hydrolysis of glucosylceramide into ceramide and glucose.	Abnormality of metabolism/homeostasis
								1	HP:0007511	Mottled pigmentation of photoexposed areas	Definition not found	Abnormality of the integument
								1	HP:0001850	Abnormality of the tarsal bones	An abnormality of the tarsus are the cluster of seven bones in the foot between the tibia and fibula and the metatarsus, including the calcaneus (heel) bone and the talus (ankle) bone.	Abnormality of limbs
								1	HP:0001850	Abnormality of the tarsal bones	An abnormality of the tarsus are the cluster of seven bones in the foot between the tibia and fibula and the metatarsus, including the calcaneus (heel) bone and the talus (ankle) bone.	Abnormality of the musculoskeletal system
								1	HP:0008083	2nd-5th toe middle phalangeal hypoplasia	Definition not found	Abnormality of limbs
								1	HP:0008083	2nd-5th toe middle phalangeal hypoplasia	Definition not found	Abnormality of the musculoskeletal system
								1	HP:0034721	Elevated circulating pristanic acid concentration	Concentration of pristanic acid in the blood circulation above the upper limit of normal.	Abnormality of metabolism/homeostasis
								1	HP:0008991	Exercise-induced leg cramps	Sudden and involuntary contractions of one or more muscles of the leg brought on by physical exertion.	Abnormality of the musculoskeletal system
								1	HP:0030301	Abnormality of the anterior commissure	An anomaly of the anterior commissure, a bundle of nerve fibers that connect the two cerebral hemispheres across the midline. The anterior commissure plays a role in pain sensation and contains decussating fibers from the olfactory tracts.	Abnormality of the nervous system
								1	HP:0033646	Absent hippocampal commissure	Absence of the fibers that connect the contralateral hippocampi via the crura of the fornix and run beneath the posterior portion of the corpus callosum.	Abnormality of the nervous system
								1	HP:0033645	Midline brainstem cleft	A developmental defect characterized by an abnormal cleft (V-shaped indentation of the stalklike part of the brain consisting of the medulla oblongata, the midbrain, and the pons.	Abnormality of the nervous system
								1	HP:0030150	Plasmacytosis	An abnormally increased number of plasma cells in tissues, exudates, or blood	Abnormality of blood and blood-forming tissues
								1	HP:0030150	Plasmacytosis	An abnormally increased number of plasma cells in tissues, exudates, or blood	Abnormality of the immune system
								1	HP:0006904	Late-onset spinocerebellar degeneration	Definition not found	Abnormality of the nervous system
								1	HP:0030139	Excessive bleeding after a venipuncture	An abnormal high amount of bleeding following the procedure of taking a blood sample.	Abnormality of blood and blood-forming tissues
								1	HP:0031729	Moderate hypermetropia	A form of hypermetropia with more than +2.00 diopters but not more than +5.00 diopters.	Abnormality of the eye
								1	HP:0004575	Fusion of midcervical facet joints	Definition not found	Abnormality of the musculoskeletal system
								1	HP:0005185	Global systolic dysfunction	A reduced ejection fraction and an enlarged left ventricle chamber, the latter by an increased resistance to filling with increased filling pressures. Systolic dysfunction is clinically associated with left ventricular failure in the presence of marked cardiomegaly.	Abnormality of the cardiovascular system
								1	HP:0008483	Cervical vertebral bodies with decreased anteroposterior diameter	Definition not found	Abnormality of the musculoskeletal system
								1	HP:0008363	Aplasia/Hypoplasia of the tarsal bones	Absence or underdevelopment of the tarsal bones.	Abnormality of limbs
								1	HP:0008363	Aplasia/Hypoplasia of the tarsal bones	Absence or underdevelopment of the tarsal bones.	Abnormality of the musculoskeletal system
								1	HP:0006502	Aplasia/Hypoplasia involving the carpal bones	Absence or underdevelopment of the carpal bones.	Abnormality of the musculoskeletal system
								1	HP:0006502	Aplasia/Hypoplasia involving the carpal bones	Absence or underdevelopment of the carpal bones.	Abnormality of limbs
								1	HP:0003252	Anteriorly displaced genitalia	Definition not found	Abnormality of the genitourinary system
								1	HP:0008817	Aplastic pubic bone	A developmental defect characterized by lack of development of the pubis bone.	Abnormality of the musculoskeletal system
								1	HP:0030691	Divergence nystagmus	A condition in which both eyes beat outward simultaneously.	Abnormality of the eye
								1	HP:0004779	Brittle scalp hair	Fragile, easily breakable scalp hair.	Abnormality of the integument
								1	HP:0011235	Additional crus of antihelix	Supernumerary ridge or crus of the ear arising from the antihelix.	Abnormality of the ear
								1	HP:0005527	Reduced kininogen activity	Reduction in the amount of kininogen, which functions as a cofactor in the contact phase of the intrinsic blood coagulation cascade.	Abnormality of metabolism/homeostasis
								1	HP:0005527	Reduced kininogen activity	Reduction in the amount of kininogen, which functions as a cofactor in the contact phase of the intrinsic blood coagulation cascade.	Abnormality of blood and blood-forming tissues
								1	HP:0040148	Cortical myoclonus	Cortical myoclonus mainly affects the distal upper limbs and face, which reflects the largest cortical representations of these body areas. It is often focal, but may be multifocal, bilateral or generalized, as a consequence of intracortical and transcallosal spreading of abnormal activity. It typically occurs on voluntary action and may affect speech and gait. Cortical myoclonic jerks are stimulus sensitive, typically to touch, but sensitivity to visual stimuli is also described. Most patients with cortical myoclonus have both positive myoclonus and NM, occurring either independently or together as a complex of the two kinds of myoclonus. If cortical myoclonus is prolonged and lasts for hours, days or weeks, it is called epilepsia partials continua and is considered to be a rare form of focal epileptic status. Focal cortical myoclonus almost always points to an underlining lesion of the sensori-motor cortex, which produces hyperexcitability (e.g. vascular, inflammatory or neoplastic).	Abnormality of the nervous system
								1	HP:0007647	Congenital extraocular muscle anomaly	Congenital abnormality of the extraocular muscles.	Abnormality of the musculoskeletal system
								1	HP:0007647	Congenital extraocular muscle anomaly	Congenital abnormality of the extraocular muscles.	Abnormality of head or neck
								1	HP:0001327	Photosensitive myoclonic seizure	Generalised myoclonic seizure provoked by flashing or flickering light.	Abnormality of the nervous system
								1	HP:0007201	Cerebral artery atherosclerosis	The formation of the formation of fibrofatty lesions in the wall of an artery located in the brain.	Abnormality of the cardiovascular system
								1	HP:0007201	Cerebral artery atherosclerosis	The formation of the formation of fibrofatty lesions in the wall of an artery located in the brain.	Abnormality of the nervous system
								1	HP:0006147	Progressive fusion 2nd-5th pip joints	Definition not found	Abnormality of limbs
								1	HP:0006147	Progressive fusion 2nd-5th pip joints	Definition not found	Abnormality of the musculoskeletal system
								1	HP:0009718	Subependymal giant-cell astrocytoma	A demarcated, largely intraventricular tumor in the region of the foramen of Monro composed of spindle to large plump or ganglion-like cells with eosinophilic to amphophilic cytoplasm and somewhat pleomorphic nuclei with occasional prominent nucleoli. These tumors are almost always associated with tuberous sclerosis.	Neoplasm
								1	HP:0009718	Subependymal giant-cell astrocytoma	A demarcated, largely intraventricular tumor in the region of the foramen of Monro composed of spindle to large plump or ganglion-like cells with eosinophilic to amphophilic cytoplasm and somewhat pleomorphic nuclei with occasional prominent nucleoli. These tumors are almost always associated with tuberous sclerosis.	Abnormality of the nervous system
								1	HP:0004253	Absent trapezium	Definition not found	Abnormality of the musculoskeletal system
								1	HP:0004253	Absent trapezium	Definition not found	Abnormality of limbs
								1	HP:0006106	Absent trapezoid bone	Definition not found	Abnormality of the musculoskeletal system
								1	HP:0006106	Absent trapezoid bone	Definition not found	Abnormality of limbs
								1	HP:0034278	Multinucleated erythroblast	Erythroblasts with multiple nuclei. Erythroblasts are nucleated precrusor cells of erythrocytes that are localized to the bone marrow. Normally, erythroblasts have a single nucleus. The abnormal finding of erythrocytes with two or more nuclei may be related to defects in cytokinesis.	Abnormality of blood and blood-forming tissues
								1	HP:0025551	Optic nerve misrouting	Abnormal decussation of the visual pathways, typically identified using visual evoked potentials (VEP) (asymmetrical distribution of the VEP over the posterior scalp).	Abnormality of the eye
								1	HP:0006566	Neonatal cholestatic liver disease	Definition not found	Abnormality of the digestive system
								1	HP:0007295	Chaotic rapid conjugate ocular movements	Definition not found	Abnormality of the eye
								1	HP:0030153	Cholangiocarcinoma	Cholangiocarcinoma is a primary cancer originating in the biliary epithelium i.e., the cholangiocytes, of the extrahepatic and intrahepatic biliary ducts. It is extremely invasive, develops rapidly, often metastasizes, and has a very poor prognosis. They are slow growing tumors which spread longitudinally along the bile ducts with neural, perineural and subepithelial extension.	Abnormality of the digestive system
								1	HP:0012788	Reticulate pigmentation of oral mucosa	A net-like pattern of increased pigmentation of the oral cavity.	Abnormality of head or neck
								1	HP:0030307	Flared lower limb metaphysis	The presence of a splayed (i.e.,flared) metaphyseal segment of one or more long bones of the leg.	Abnormality of the musculoskeletal system
								1	HP:0030307	Flared lower limb metaphysis	The presence of a splayed (i.e.,flared) metaphyseal segment of one or more long bones of the leg.	Abnormality of limbs
								1	HP:0006691	Pulmonic valve myxoma	A benign tumor of connective tissue containing mucous or gelatinous material (myxoma) localized in the pumonic valve.	Abnormality of the cardiovascular system
								1	HP:0006689	Bacterial endocarditis	A bacterial infection of the endocardium, the inner layer of the heart, which usually involves the heart valves.	Abnormality of the cardiovascular system
								1	HP:0006689	Bacterial endocarditis	A bacterial infection of the endocardium, the inner layer of the heart, which usually involves the heart valves.	Abnormality of the immune system
								1	HP:0040031	Chorioretinal hyperpigmentation	Definition not found	Abnormality of the eye
								1	HP:0005017	Polyarticular chondrocalcinosis	Definition not found	Abnormality of the musculoskeletal system
								1	HP:0004856	Normochromic microcytic anemia	A type of anemia characterized by an normal concentration of hemoglobin in the erythrocytes and lower than normal size of the erythrocytes.	Abnormality of blood and blood-forming tissues
								1	HP:0007608	Abnormal palmar dermal ridges	Definition not found	Abnormality of the integument
								1	HP:0007608	Abnormal palmar dermal ridges	Definition not found	Abnormality of limbs
								1	HP:0003797	Limb-girdle muscle atrophy	Muscular atrophy affecting the muscles of the limb girdle.	Abnormality of the musculoskeletal system
								1	HP:0003797	Limb-girdle muscle atrophy	Muscular atrophy affecting the muscles of the limb girdle.	Abnormality of limbs
								1	HP:0034032	Central cyanosis	Generalized bluish discoloration of the body and the visible mucous membranes, which occurs due to inadequate oxygenation secondary to conditions that lead to an increase in deoxygenated hemoglobin or presence of abnormal hemoglobin.	Abnormality of the integument
								1	HP:0500251	Abnormal urine sebacic acid concentration	Abnormal concentration of sebacic acid in the urine.	Abnormality of metabolism/homeostasis
								1	HP:0500251	Abnormal urine sebacic acid concentration	Abnormal concentration of sebacic acid in the urine.	Abnormality of the genitourinary system
								1	HP:0012738	Agenesis of canine	Agenesis of canine tooth.	Abnormality of head or neck
								1	HP:0031883	Increased proinsulin:insulin ratio	An elevated concentration of proinsulin (the prohormone precursor to insulin) to mature insulin in the circulation.	Abnormality of metabolism/homeostasis
								1	HP:0033743	Macular agenesis	A congenital defect characterized by lack of development of the macula.	Abnormality of the eye
								1	HP:0003207	Arterial calcification	Pathological deposition of calcium salts in one or more arteries.	Abnormality of the musculoskeletal system
								1	HP:0003207	Arterial calcification	Pathological deposition of calcium salts in one or more arteries.	Abnormality of the cardiovascular system
								1	HP:0007506	Congenital absence of skin of limbs	Definition not found	Abnormality of the integument
								1	HP:0006473	Anterior bowing of long bones	An abnormal anterior curvature of a long bone.	Abnormality of the musculoskeletal system
								1	HP:0006473	Anterior bowing of long bones	An abnormal anterior curvature of a long bone.	Abnormality of limbs
								1	HP:0007740	Long eyelashes in irregular rows	Definition not found	Abnormality of head or neck
								1	HP:0007740	Long eyelashes in irregular rows	Definition not found	Abnormality of the integument
								1	HP:0008794	Dysplastic iliac wing	A general term that describes a congenital defect in the iliac wing resulting from abnormal development.	Abnormality of the musculoskeletal system
								1	HP:0002597	Abnormality of the vasculature	An abnormality of the vasculature.	Abnormality of the cardiovascular system
								1	HP:0008720	Primary testicular failure	Definition not found	Abnormality of the genitourinary system
								1	HP:0007534	Congenital posterior occipital alopecia	Loss of hair in the occipital region of the scalp with congenital onset.	Abnormality of the integument
								1	HP:0033808	Spermatocele	A cystic structure arising from the epididymis, rete testis or efferent ductuli. These structures are filled with spermatozoa containing fluid that may be milky. These cysts are usually outside the tunica vaginalis and, as with hydrocele, transluminate easily.	Abnormality of the genitourinary system
								1	HP:0011962	Obstructive azoospermia	Absence of any measurable level of sperm in his semen, resulting from post-testicular obstruction or retrograde ejaculation. This can be differentiated from obstructive azoospermia on the basis of testicular biopsy.	Abnormality of the genitourinary system
								1	HP:0005275	Cartilaginous ossification of nose	Definition not found	Abnormality of head or neck
								1	HP:0006140	Premature fusion of phalangeal epiphyses	Fusion of the epiphysis and metaphysis of one or more phalanges prior to the normal age or stage of growth.	Abnormality of limbs
								1	HP:0006140	Premature fusion of phalangeal epiphyses	Fusion of the epiphysis and metaphysis of one or more phalanges prior to the normal age or stage of growth.	Abnormality of the musculoskeletal system
								1	HP:0010692	2-5 finger syndactyly	Syndactyly with fusion of fingers two to five.	Abnormality of the musculoskeletal system
								1	HP:0010692	2-5 finger syndactyly	Syndactyly with fusion of fingers two to five.	Abnormality of limbs
								1	HP:0009429	Aplasia of the distal phalanx of the 3rd finger	Absence of the distal phalanx of the middle (3rd) finger.	Abnormality of limbs
								1	HP:0009429	Aplasia of the distal phalanx of the 3rd finger	Absence of the distal phalanx of the middle (3rd) finger.	Abnormality of the musculoskeletal system
								1	HP:0009438	Absent middle phalanx of 3rd finger	Absence of the middle phalanx of the middle (3rd) finger.	Abnormality of limbs
								1	HP:0009438	Absent middle phalanx of 3rd finger	Absence of the middle phalanx of the middle (3rd) finger.	Abnormality of the musculoskeletal system
								1	HP:0025549	Eccentric visual fixation	A uniocular condition in which there is fixation of an object by a point other than the fovea. This point adopts the principal visual direction. The degree of the eccentric fixation is defined by its distance from the fovea in degrees.	Abnormality of the eye
								1	HP:0020120	Retinal nerve fiber edema	Swelling (edema) of the retinal nerve fibers.	Abnormality of the eye
								1	HP:0011268	Absent tragus	Lack of convexity or prominence of the contour of the ridge between the bottom of the incisura and the confluence of the ascending helix and crus helix.	Abnormality of the ear
								1	HP:0034548	Portal vein hypoplasia	A developmental defect characterized by underdevelopment of hte portal vein.	Abnormality of the cardiovascular system
								1	HP:0034548	Portal vein hypoplasia	A developmental defect characterized by underdevelopment of hte portal vein.	Abnormality of the digestive system
								1	HP:0033444	Elevated circulating dodecanoylcarnitine concentration	Concentration of dodecanoylcarnitine in the blood circulation above the upper limit of normal.	Abnormality of metabolism/homeostasis
								1	HP:0033465	Elevated circulating tetradecanoylcarnitine concentration	Elevated circulating tetradecanoyl concentration.	Abnormality of metabolism/homeostasis
								1	HP:0012470	Setting-sun eye phenomenon	An ophthalmologic sign in young children resulting from upward-gaze paresis. In this condition, the eyes appear driven downward, the sclera may be seen between the upper eyelid and the iris, and part of the lower pupil may be covered by the lower eyelid.	Abnormality of the eye
								1	HP:0007643	Peripheral tractional retinal detachment	Tractional retinal detachment at the periphery of the retina.	Abnormality of the eye
								1	HP:0011699	Atrial reentry tachycardia	Definition not found	Abnormality of the cardiovascular system
								1	HP:0008249	Thyroid hyperplasia	Hyperplasia of the thyroid gland.	Abnormality of the endocrine system
								1	HP:0500043	Eyelid retraction	With the eyes in primary position, the sclera is visible above the superior corneal limbus.	Abnormality of head or neck
								1	HP:0100695	Lipedema	Excess deposit and expansion of adipose tissue in an unusual pattern which cannot be lost through diet and exercise .	Abnormality of the musculoskeletal system
								1	HP:0045029	Eosinophilic fasciitis	Inflammation and thickening (localized fibrosis) of the fascia, the tissue under the skin and over the muscle, typically associated with a build up of eosinophils in the muscles and tissues.	Abnormality of the immune system
								1	HP:0045029	Eosinophilic fasciitis	Inflammation and thickening (localized fibrosis) of the fascia, the tissue under the skin and over the muscle, typically associated with a build up of eosinophils in the muscles and tissues.	Abnormality of the musculoskeletal system
								1	HP:0030667	Peripheral retinal neovascularization	A type of retinal neovascularization that affects the periphery of the retina.	Abnormality of the eye
								1	HP:0030667	Peripheral retinal neovascularization	A type of retinal neovascularization that affects the periphery of the retina.	Abnormality of the cardiovascular system
								1	HP:0007778	Posterior retinal neovascularization	A type of retinal neovascularization that affects the posterior pole of the retina.	Abnormality of the eye
								1	HP:0007778	Posterior retinal neovascularization	A type of retinal neovascularization that affects the posterior pole of the retina.	Abnormality of the cardiovascular system
								1	HP:0007658	Large hyperpigmented retinal spots	Definition not found	Abnormality of the eye
								1	HP:0032909	Focal impaired awareness automatism seizure	A focal seizure with automatism in which awareness is partially or fully impaired at some point during the seizure.	Abnormality of the nervous system
								1	HP:0032463	Reduced circulating fibronectin level	A reduction below the normal concentration of fibronectin the the blood circulation.	Abnormality of metabolism/homeostasis
								1	HP:0006684	Ventricular preexcitation with multiple accessory pathways	A form of ventricular preexcitation due to the presence of multiple accessory pathways for cardiac conduction.	Abnormality of the cardiovascular system
								1	HP:0030914	Abnormal peristalsis	An anomaly of the wave-like muscle contractions of the digestive tract.	Abnormality of the digestive system
								1	HP:0001984	Intolerance to protein	Definition not found	Abnormality of metabolism/homeostasis
								1	HP:0034985	Reduced cellular cobalamin uptake	Diminished ability of cells to transport cobalamine from the extracellular space to the cytoplasm.	Abnormality of metabolism/homeostasis
								1	HP:0034985	Reduced cellular cobalamin uptake	Diminished ability of cells to transport cobalamine from the extracellular space to the cytoplasm.	Abnormal cellular phenotype
								1	HP:0008251	Congenital goiter	An enlargement of the thyroid gland with congenital onset.	Abnormality of the endocrine system
								1	HP:0004614	Spina bifida occulta at S1	The closed form of spina bifida with incomplete closure of S1 with intact overlying skin.	Abnormality of the nervous system
								1	HP:0004601	Spina bifida occulta at L5	The closed form of spina bifida with incomplete closure of the vertebra L5 with intact overlying skin.	Abnormality of the nervous system
								1	HP:0034714	Hepatic melanin-like lysosomal pigmentation	Accumulation of dark, coarsely granular pigment localized in lysosomes of centrilobular hepatocytes.	Abnormality of the digestive system
								1	HP:0005765	Sacral meningocele	Definition not found	Abnormality of the musculoskeletal system
								1	HP:0100524	Limb duplication	Congenital duplication of all or part of a limb.	Abnormality of the musculoskeletal system
								1	HP:0100524	Limb duplication	Congenital duplication of all or part of a limb.	Abnormality of limbs
								1	HP:0004042	Ulnar metaphyseal irregularity	Irregularity of the normally smooth surface of the metaphysis of the ulna.	Abnormality of the musculoskeletal system
								1	HP:0004042	Ulnar metaphyseal irregularity	Irregularity of the normally smooth surface of the metaphysis of the ulna.	Abnormality of limbs
								1	HP:0004019	Radial metaphyseal irregularity	Irregularity of the normally smooth surface of the metaphysis of the radius.	Abnormality of the musculoskeletal system
								1	HP:0004019	Radial metaphyseal irregularity	Irregularity of the normally smooth surface of the metaphysis of the radius.	Abnormality of limbs
								1	HP:0010236	Small epiphyses of the phalanges of the hand	Abnormally small size of the epiphyses of the phalanges of the fingers with respect to age-dependent norms.	Abnormality of limbs
								1	HP:0010236	Small epiphyses of the phalanges of the hand	Abnormally small size of the epiphyses of the phalanges of the fingers with respect to age-dependent norms.	Abnormality of the musculoskeletal system
								1	HP:0005063	Fragmented, irregular epiphyses	Definition not found	Abnormality of the musculoskeletal system
								1	HP:0100168	Fragmented epiphyses	Fragmented appearance of the epiphyses.	Abnormality of the musculoskeletal system
								1	HP:0011405	Childhood onset short-limb short stature	Definition not found	Growth abnormality
								1	HP:0001874	Abnormality of neutrophils	A neutrophil abnormality.	Abnormality of blood and blood-forming tissues
								1	HP:0001874	Abnormality of neutrophils	A neutrophil abnormality.	Abnormality of the immune system
								1	HP:0007881	Central corneal dystrophy	Definition not found	Abnormality of the eye
								1	HP:0007271	Occipital myelomeningocele	Definition not found	Abnormality of the nervous system
								1	HP:0200096	Triangular-shaped open mouth	A facial appearance characterized by a permanently or nearly permanently opened mouth, in which the upper lip is tented in a way that the opened mouth has the appearance of a triangle.	Abnormality of head or neck
								1	HP:0031320	Cardiomyocyte mitochondrial proliferation	An abnormal increase in the number of mitochondria per cardiac myocyte.	Abnormality of the cardiovascular system
								1	HP:0031320	Cardiomyocyte mitochondrial proliferation	An abnormal increase in the number of mitochondria per cardiac myocyte.	Abnormal cellular phenotype
								1	HP:0007451	Ipsilateral lack of facial sweating	Inability to sweat on the same side of the face that is affected by ptosis and miosis. This is a feature of Horner syndrome.	Abnormality of the integument
								1	HP:0034838	Cleavage at junction of stratum corneum and stratum granulosum	Splitting of the skin (cell-cell adhesion of keratinocytes) localized to the interface betweem the stratum corneum and stratum granulosum layers of the epidermis.	Abnormality of the integument
								1	HP:0031180	Erythema migrans	An expanding erythematous (red) skin lesion, usually round or oval, by definition at least 5 cm in size (in largest diameter).	Abnormality of the cardiovascular system
								1	HP:0031180	Erythema migrans	An expanding erythematous (red) skin lesion, usually round or oval, by definition at least 5 cm in size (in largest diameter).	Abnormality of the integument
								1	HP:0000228	Oral cavity telangiectasia	Presence of telangiectases in the oral cavity.	Abnormality of head or neck
								1	HP:0000228	Oral cavity telangiectasia	Presence of telangiectases in the oral cavity.	Abnormality of the cardiovascular system
								1	HP:0000228	Oral cavity telangiectasia	Presence of telangiectases in the oral cavity.	Abnormality of the integument
								1	HP:0007009	Central nervous system degeneration	Definition not found	Abnormality of the nervous system
								1	HP:0007017	Progressive forgetfulness	Definition not found	Abnormality of the nervous system
								1	HP:0200030	Punctate vasculitis skin lesions	Definition not found	Abnormality of the cardiovascular system
								1	HP:0200030	Punctate vasculitis skin lesions	Definition not found	Abnormality of the integument
								1	HP:0020185	Superior cerebellar dysplasia	Abnormal morphological development of the superior part of the cerebellum.	Abnormality of the nervous system
								1	HP:0005147	Bidirectional ventricular ectopy	Definition not found	Abnormality of the cardiovascular system
								1	HP:0005478	Prominent frontal sinuses	Definition not found	Abnormality of the respiratory system
								1	HP:0005478	Prominent frontal sinuses	Definition not found	Abnormality of head or neck
								1	HP:0005478	Prominent frontal sinuses	Definition not found	Abnormality of the musculoskeletal system
								1	HP:0025072	Prominent U wave	Increased amplitude of the U wave, defined as an amplitude grerater than 1-2mm or 25 percent of the height of the T wave.	Abnormality of the cardiovascular system
								1	HP:0000157	Abnormality of the tongue	Any abnormality of the tongue.	Abnormality of head or neck
								1	HP:0031525	Keratoacanthoma	Keratoacanthoma (KA) is a common benign epithelial tumor that originates from the pilosebaceous glands. In most cases, it is characterized by rapid evolution, followed by spontaneous resolution over 4 to 6 months. KA usually presents as a solitary flesh-coloured nodule with a central keratin plug on the sun-exposed skin of elderly individuals.	Abnormality of the integument
								1	HP:0031525	Keratoacanthoma	Keratoacanthoma (KA) is a common benign epithelial tumor that originates from the pilosebaceous glands. In most cases, it is characterized by rapid evolution, followed by spontaneous resolution over 4 to 6 months. KA usually presents as a solitary flesh-coloured nodule with a central keratin plug on the sun-exposed skin of elderly individuals.	Neoplasm
								1	HP:0003564	Folate-dependent fragile site at Xq28	The presence of a folate sensitive fragile site at chromosome Xq28.	Abnormality of metabolism/homeostasis
								1	HP:0003564	Folate-dependent fragile site at Xq28	The presence of a folate sensitive fragile site at chromosome Xq28.	Abnormal cellular phenotype
								1	HP:0002050	Macroorchidism, postpubertal	Definition not found	Abnormality of the genitourinary system
								1	HP:0008640	Congenital macroorchidism	Definition not found	Abnormality of the genitourinary system
								1	HP:0008494	Inferior lens subluxation	Partial displacement of the lens in the inferior direction.	Abnormality of the eye
								1	HP:0033790	Thistle tube shaped pulp	A thistle tube shape of the pulp chamber, meaning an enlarged coronal pulp chamber with narrow pulp canals giving a radiographic appearance of the shape of a thistle tube or a flame. It may occur isolated or associated with other dental anomalies and rare diseases such as dentinogenesis imperfecta, which should be assessed and coded separately. The diagnosis thistle tube shape pulp requires clinical and radiographic examinations.	Abnormality of head or neck
								1	HP:0004752	Congenital atrioventricular dissociation	A form of atrioventricular (AV) dissociation (i.e., the atria and the ventricles are under the control of two separate pacemakers) with congenital onset.	Abnormality of the cardiovascular system
								1	HP:0025376	Hyperglutaminuria	An increased concentration of glutamine in the urine.	Abnormality of metabolism/homeostasis
								1	HP:0025376	Hyperglutaminuria	An increased concentration of glutamine in the urine.	Abnormality of the genitourinary system
								1	HP:0005186	Synovial lining hyperplasia	Synovial hyperplasia involves proliferation of mesenchymal stromal/stem cells and leads to synovial thickening, which can be observed radiographically.	Abnormality of the musculoskeletal system
								1	HP:0005197	Generalized morning stiffness	A sensation of stiffness in the joints that occurs following waking up in the morning.	Abnormality of the musculoskeletal system
								1	HP:0012107	Increased fibular diameter	Increased width of the cross sectional diameter of the fibula.	Abnormality of limbs
								1	HP:0012107	Increased fibular diameter	Increased width of the cross sectional diameter of the fibula.	Abnormality of the musculoskeletal system
								1	HP:0005050	Anterolateral radial head dislocation	A dislocation of the head of the radius from its socket in the elbow joint in an anterolateral direction.	Abnormality of the musculoskeletal system
[truncated: 4,594,833 more chars]
