## Supplemental File 2_Focused Genitourinary DSD Glossary for "Intersex/Differences of Sex Development (I/DSD) Traits: Exploring Their Association with 15% of Phenotypically Detailed Genetic Disorders": Supplemental File 2_Focused Genitourinary DSD Glossary.xlsx (part 1 of 2)

### Sheet: I-DSD HPOs
This is a list of all I/DSD disorders/syndromes and their annotated HPO terms.
Disease	Disease OMIM	DSD	AG	AG-HPO	SR-HPO	TH-HPO	MP-HPO	FP-HPO	HPO	HPO Term Name	Category	Key
Adrenal hyperplasia, congenital, due to 3-beta-hydroxysteroid dehydrogenase 2 deficiency	OMIM:201810	DSD	AG	AG-HPO			MP-HPO		HP:0000054	Micropenis	Genitourinary system	DSD	Difference of Sex Development disease panel
Adrenal hyperplasia, congenital, due to 3-beta-hydroxysteroid dehydrogenase 2 deficiency	OMIM:201810	DSD	AG	AG-HPO			MP-HPO		HP:0003577	Congenital onset	Clinical course	AG	Ambiguous Genitalia disease panel
Adrenal hyperplasia, congenital, due to 3-beta-hydroxysteroid dehydrogenase 2 deficiency	OMIM:201810	DSD	AG	AG-HPO			MP-HPO		HP:0008707	Absent scrotum	Genitourinary system	AG-HPO (HP:0000062)	Has Ambiguous Genitalia HPO term
Adrenal hyperplasia, congenital, due to 3-beta-hydroxysteroid dehydrogenase 2 deficiency	OMIM:201810	DSD	AG	AG-HPO			MP-HPO		HP:0000051	Perineal hypospadias	Genitourinary system	SR-HPO (HP:0012245)	Has Sex Reversal HPO term
Adrenal hyperplasia, congenital, due to 3-beta-hydroxysteroid dehydrogenase 2 deficiency	OMIM:201810	DSD	AG	AG-HPO			MP-HPO		HP:0002153	Hyperkalemia	Metabolism/Laboratory abnormality	TH-HPO (HP:0010459)	Has True Hermaphroditism HPO term
Adrenal hyperplasia, congenital, due to 3-beta-hydroxysteroid dehydrogenase 2 deficiency	OMIM:201810	DSD	AG	AG-HPO			MP-HPO		HP:0000062	Ambiguous genitalia	Genitourinary system	MP-HPO (HP:0000037)	Has Male Pseudohermaphroditism HPO term
Adrenal hyperplasia, congenital, due to 3-beta-hydroxysteroid dehydrogenase 2 deficiency	OMIM:201810	DSD	AG	AG-HPO			MP-HPO		HP:0033809	Increased circulating 17 hydroxypregnenolone concentration	Endocrine	FP-HPO (HP:0010458)	Has Female Pseudohermaphroditism HPO term
Adrenal hyperplasia, congenital, due to 3-beta-hydroxysteroid dehydrogenase 2 deficiency	OMIM:201810	DSD	AG	AG-HPO			MP-HPO		HP:0031078	Impaired cortisol response to corticotropin releasing hormone stimulation test	Endocrine
Adrenal hyperplasia, congenital, due to 3-beta-hydroxysteroid dehydrogenase 2 deficiency	OMIM:201810	DSD	AG	AG-HPO			MP-HPO		HP:0031213	Elevated circulating 17-hydroxyprogesterone concentration	Endocrine
Adrenal hyperplasia, congenital, due to 3-beta-hydroxysteroid dehydrogenase 2 deficiency	OMIM:201810	DSD	AG	AG-HPO			MP-HPO		HP:0034589	Increased circulating dehydroepiandrosterone-sulfate concentration	Endocrine
Adrenal hyperplasia, congenital, due to 3-beta-hydroxysteroid dehydrogenase 2 deficiency	OMIM:201810	DSD	AG	AG-HPO			MP-HPO		HP:0012411	Premature pubarche	Endocrine
Adrenal hyperplasia, congenital, due to 3-beta-hydroxysteroid dehydrogenase 2 deficiency	OMIM:201810	DSD	AG	AG-HPO			MP-HPO		HP:0012853	Scrotal hypospadias	Genitourinary system
Adrenal hyperplasia, congenital, due to 3-beta-hydroxysteroid dehydrogenase 2 deficiency	OMIM:201810	DSD	AG	AG-HPO			MP-HPO		HP:0000808	Penoscrotal hypospadias	Genitourinary system
Adrenal hyperplasia, congenital, due to 3-beta-hydroxysteroid dehydrogenase 2 deficiency	OMIM:201810	DSD	AG	AG-HPO			MP-HPO		HP:0008221	Adrenal hyperplasia	Endocrine
Adrenal hyperplasia, congenital, due to 3-beta-hydroxysteroid dehydrogenase 2 deficiency	OMIM:201810	DSD	AG	AG-HPO			MP-HPO		HP:0002902	Hyponatremia	Metabolism/Laboratory abnormality
Adrenal hyperplasia, congenital, due to 3-beta-hydroxysteroid dehydrogenase 2 deficiency	OMIM:201810	DSD	AG	AG-HPO			MP-HPO		HP:0000007	Autosomal recessive inheritance	Inheritance
Adrenal hyperplasia, congenital, due to 3-beta-hydroxysteroid dehydrogenase 2 deficiency	OMIM:201810	DSD	AG	AG-HPO			MP-HPO		HP:0000846	Adrenal insufficiency	Endocrine
Adrenal hyperplasia, congenital, due to 3-beta-hydroxysteroid dehydrogenase 2 deficiency	OMIM:201810	DSD	AG	AG-HPO			MP-HPO		HP:0030260	Microphallus	Genitourinary system
Adrenal hyperplasia, congenital, due to 3-beta-hydroxysteroid dehydrogenase 2 deficiency	OMIM:201810	DSD	AG	AG-HPO			MP-HPO		HP:0000037	Male pseudohermaphroditism	Genitourinary system
Adrenal hyperplasia, congenital, due to 3-beta-hydroxysteroid dehydrogenase 2 deficiency	OMIM:201810	DSD	AG	AG-HPO			MP-HPO		HP:0000048	Bifid scrotum	Genitourinary system
Adrenal hyperplasia, congenital, due to 3-beta-hydroxysteroid dehydrogenase 2 deficiency	OMIM:201810	DSD	AG	AG-HPO			MP-HPO		HP:0000047	Hypospadias	Genitourinary system
Adrenal hyperplasia, congenital, due to 3-beta-hydroxysteroid dehydrogenase 2 deficiency	OMIM:201810	DSD	AG	AG-HPO			MP-HPO		HP:0000028	Cryptorchidism	Genitourinary system
Pseudovaginal perineoscrotal hypospadias	OMIM:264600	DSD	AG	AG-HPO					HP:0000033	Ambiguous genitalia, male	Genitourinary system
Pseudovaginal perineoscrotal hypospadias	OMIM:264600	DSD	AG	AG-HPO					HP:0001595	Abnormal hair morphology	Skin, Hair, and Nails
Pseudovaginal perineoscrotal hypospadias	OMIM:264600	DSD	AG	AG-HPO					HP:0000054	Micropenis	Genitourinary system
Pseudovaginal perineoscrotal hypospadias	OMIM:264600	DSD	AG	AG-HPO					HP:0000818	Abnormality of the endocrine system
Pseudovaginal perineoscrotal hypospadias	OMIM:264600	DSD	AG	AG-HPO					HP:0032382	Uniparental disomy	Inheritance
Pseudovaginal perineoscrotal hypospadias	OMIM:264600	DSD	AG	AG-HPO					HP:0000051	Perineal hypospadias	Genitourinary system
Pseudovaginal perineoscrotal hypospadias	OMIM:264600	DSD	AG	AG-HPO					HP:0001939	Abnormality of metabolism/homeostasis
Pseudovaginal perineoscrotal hypospadias	OMIM:264600	DSD	AG	AG-HPO					HP:0001608	Abnormality of the voice
Pseudovaginal perineoscrotal hypospadias	OMIM:264600	DSD	AG	AG-HPO					HP:0000007	Autosomal recessive inheritance	Inheritance
Pseudovaginal perineoscrotal hypospadias	OMIM:264600	DSD	AG	AG-HPO					HP:0000048	Bifid scrotum	Genitourinary system
Pseudovaginal perineoscrotal hypospadias	OMIM:264600	DSD	AG	AG-HPO					HP:0000028	Cryptorchidism	Genitourinary system
46XX sex reversal 1	OMIM:400045	DSD	AG	AG-HPO	SR-HPO	TH-HPO			HP:0000098	Tall stature	Growth
46XX sex reversal 1	OMIM:400045	DSD	AG	AG-HPO	SR-HPO	TH-HPO			HP:0012245	Sex reversal	Genitourinary system
46XX sex reversal 1	OMIM:400045	DSD	AG	AG-HPO	SR-HPO	TH-HPO			HP:0000771	Gynecomastia	Breast
46XX sex reversal 1	OMIM:400045	DSD	AG	AG-HPO	SR-HPO	TH-HPO			HP:0012861	Ovotestis	Genitourinary system
46XX sex reversal 1	OMIM:400045	DSD	AG	AG-HPO	SR-HPO	TH-HPO			HP:0011969	Elevated circulating luteinizing hormone level	Endocrine
46XX sex reversal 1	OMIM:400045	DSD	AG	AG-HPO	SR-HPO	TH-HPO			HP:0008232	Elevated circulating follicle stimulating hormone level	Endocrine
46XX sex reversal 1	OMIM:400045	DSD	AG	AG-HPO	SR-HPO	TH-HPO			HP:0000813	Bicornuate uterus	Genitourinary system
46XX sex reversal 1	OMIM:400045	DSD	AG	AG-HPO	SR-HPO	TH-HPO			HP:0008665	Clitoral hypertrophy	Genitourinary system
46XX sex reversal 1	OMIM:400045	DSD	AG	AG-HPO	SR-HPO	TH-HPO			HP:0001423	X-linked dominant inheritance	Inheritance
46XX sex reversal 1	OMIM:400045	DSD	AG	AG-HPO	SR-HPO	TH-HPO			HP:0010459	True hermaphroditism	Genitourinary system
46XX sex reversal 1	OMIM:400045	DSD	AG	AG-HPO	SR-HPO	TH-HPO			HP:0000047	Hypospadias	Genitourinary system
46XX sex reversal 1	OMIM:400045	DSD	AG	AG-HPO	SR-HPO	TH-HPO			HP:0000027	Azoospermia	Genitourinary system
46,xy sex reversal 8	OMIM:614279	DSD	AG	AG-HPO	SR-HPO		MP-HPO		HP:0012245	Sex reversal	Genitourinary system
46,xy sex reversal 8	OMIM:614279	DSD	AG	AG-HPO	SR-HPO		MP-HPO		HP:0000062	Ambiguous genitalia	Genitourinary system
46,xy sex reversal 8	OMIM:614279	DSD	AG	AG-HPO	SR-HPO		MP-HPO		HP:0000007	Autosomal recessive inheritance	Inheritance
46,xy sex reversal 8	OMIM:614279	DSD	AG	AG-HPO	SR-HPO		MP-HPO		HP:0000037	Male pseudohermaphroditism	Genitourinary system
46,xy sex reversal 8	OMIM:614279	DSD	AG	AG-HPO	SR-HPO		MP-HPO		HP:0000028	Cryptorchidism	Genitourinary system
Yunis-Varon syndrome	OMIM:216340	DSD	AG						HP:0000242	Parietal bossing	Skeletal system
Yunis-Varon syndrome	OMIM:216340	DSD	AG						HP:0000882	Hypoplastic scapulae	Skeletal system
Yunis-Varon syndrome	OMIM:216340	DSD	AG						HP:0006628	Absent sternal ossification	Skeletal system
Yunis-Varon syndrome	OMIM:216340	DSD	AG						HP:0002021	Pyloric stenosis	Digestive System
Yunis-Varon syndrome	OMIM:216340	DSD	AG						HP:0000518	Cataract	Eye
Yunis-Varon syndrome	OMIM:216340	DSD	AG						HP:0000239	Large fontanelles	Skeletal system
Yunis-Varon syndrome	OMIM:216340	DSD	AG						HP:0002139	Arrhinencephaly	Nervous System
Yunis-Varon syndrome	OMIM:216340	DSD	AG						HP:0200021	Down-sloping shoulders	Skeletal system
Yunis-Varon syndrome	OMIM:216340	DSD	AG						HP:0004611	Anterior concavity of thoracic vertebrae	Skeletal system
Yunis-Varon syndrome	OMIM:216340	DSD	AG						HP:0000252	Microcephaly	Head and neck
Yunis-Varon syndrome	OMIM:216340	DSD	AG						HP:0004331	Decreased skull ossification	Skeletal system
Yunis-Varon syndrome	OMIM:216340	DSD	AG						HP:0001182	Tapered finger	Skeletal system
Yunis-Varon syndrome	OMIM:216340	DSD	AG						HP:0008362	Aplasia/Hypoplasia of the hallux	Skeletal system
Yunis-Varon syndrome	OMIM:216340	DSD	AG						HP:0000407	Sensorineural hearing impairment	Ear
Yunis-Varon syndrome	OMIM:216340	DSD	AG						HP:0002827	Hip dislocation	Skeletal system
Yunis-Varon syndrome	OMIM:216340	DSD	AG						HP:0009576	Absent middle phalanx of 2nd finger	Skeletal system
Yunis-Varon syndrome	OMIM:216340	DSD	AG						HP:0000007	Autosomal recessive inheritance	Inheritance
Yunis-Varon syndrome	OMIM:216340	DSD	AG						HP:0000647	Sclerocornea	Eye
Yunis-Varon syndrome	OMIM:216340	DSD	AG						HP:0000520	Proptosis	Eye
Yunis-Varon syndrome	OMIM:216340	DSD	AG						HP:0000369	Low-set ears	Ear
Yunis-Varon syndrome	OMIM:216340	DSD	AG						HP:0000187	Broad alveolar ridges	Head and neck
Yunis-Varon syndrome	OMIM:216340	DSD	AG						HP:0003577	Congenital onset	Clinical course
Yunis-Varon syndrome	OMIM:216340	DSD	AG						HP:0000582	Upslanted palpebral fissure	Head and neck
Yunis-Varon syndrome	OMIM:216340	DSD	AG						HP:0000463	Anteverted nares	Head and neck
Yunis-Varon syndrome	OMIM:216340	DSD	AG						HP:0000188	Short upper lip	Head and neck
Yunis-Varon syndrome	OMIM:216340	DSD	AG						HP:0001274	Agenesis of corpus callosum	Nervous System
Yunis-Varon syndrome	OMIM:216340	DSD	AG						HP:0005474	Decreased calvarial ossification	Skeletal system
Yunis-Varon syndrome	OMIM:216340	DSD	AG						HP:0012725	Cutaneous syndactyly	Skeletal system
Yunis-Varon syndrome	OMIM:216340	DSD	AG						HP:0000737	Irritability	Nervous System
Yunis-Varon syndrome	OMIM:216340	DSD	AG						HP:0009565	Aplasia of the distal phalanx of the 2nd finger	Skeletal system
Yunis-Varon syndrome	OMIM:216340	DSD	AG						HP:0001789	Hydrops fetalis	Prenatal and Birth
Yunis-Varon syndrome	OMIM:216340	DSD	AG						HP:0009843	Aplasia/Hypoplasia of the middle phalanges of the hand	Skeletal system
Yunis-Varon syndrome	OMIM:216340	DSD	AG						HP:0000219	Thin upper lip vermilion	Head and neck
Yunis-Varon syndrome	OMIM:216340	DSD	AG						HP:0030084	Clinodactyly	Skeletal system
Yunis-Varon syndrome	OMIM:216340	DSD	AG						HP:0000218	High palate	Head and neck
Yunis-Varon syndrome	OMIM:216340	DSD	AG						HP:0001302	Pachygyria	Nervous System
Yunis-Varon syndrome	OMIM:216340	DSD	AG						HP:0000972	Palmoplantar hyperkeratosis	Skin, Hair, and Nails
Yunis-Varon syndrome	OMIM:216340	DSD	AG						HP:0005989	Redundant neck skin	Skin, Hair, and Nails
Yunis-Varon syndrome	OMIM:216340	DSD	AG						HP:0001320	Cerebellar vermis hypoplasia	Nervous System
Yunis-Varon syndrome	OMIM:216340	DSD	AG						HP:0001561	Polyhydramnios	Prenatal and Birth
Yunis-Varon syndrome	OMIM:216340	DSD	AG						HP:0000233	Thin vermilion border	Head and neck
Yunis-Varon syndrome	OMIM:216340	DSD	AG						HP:0001321	Cerebellar hypoplasia	Nervous System
Yunis-Varon syndrome	OMIM:216340	DSD	AG						HP:0002092	Pulmonary arterial hypertension	Respiratory System
Yunis-Varon syndrome	OMIM:216340	DSD	AG						HP:0011344	Severe global developmental delay	Nervous System
Yunis-Varon syndrome	OMIM:216340	DSD	AG						HP:0010537	Wide cranial sutures	Skeletal system
Yunis-Varon syndrome	OMIM:216340	DSD	AG						HP:0003180	Flat acetabular roof	Skeletal system
Yunis-Varon syndrome	OMIM:216340	DSD	AG						HP:0002808	Kyphosis	Skeletal system
Yunis-Varon syndrome	OMIM:216340	DSD	AG						HP:0006323	Premature loss of primary teeth	Head and neck
Yunis-Varon syndrome	OMIM:216340	DSD	AG						HP:0000347	Micrognathia	Skeletal system
Yunis-Varon syndrome	OMIM:216340	DSD	AG						HP:0001798	Anonychia	Skin, Hair, and Nails
Yunis-Varon syndrome	OMIM:216340	DSD	AG						HP:0009835	Aplasia/Hypoplasia of the distal phalanges of the hand	Skeletal system
Yunis-Varon syndrome	OMIM:216340	DSD	AG						HP:0001831	Short toe	Skeletal system
Yunis-Varon syndrome	OMIM:216340	DSD	AG						HP:0000286	Epicanthus	Head and neck
Yunis-Varon syndrome	OMIM:216340	DSD	AG						HP:0001374	Congenital hip dislocation	Skeletal system
Yunis-Varon syndrome	OMIM:216340	DSD	AG						HP:0001770	Toe syndactyly	Skeletal system
Yunis-Varon syndrome	OMIM:216340	DSD	AG						HP:0001531	Failure to thrive in infancy	Growth
Yunis-Varon syndrome	OMIM:216340	DSD	AG						HP:0001252	Hypotonia	Musculature
Yunis-Varon syndrome	OMIM:216340	DSD	AG						HP:0045075	Sparse eyebrow	Skin, Hair, and Nails
Yunis-Varon syndrome	OMIM:216340	DSD	AG						HP:0009381	Short finger	Skeletal system
Yunis-Varon syndrome	OMIM:216340	DSD	AG						HP:0000316	Hypertelorism	Eye
Yunis-Varon syndrome	OMIM:216340	DSD	AG						HP:0000954	Single transverse palmar crease	Skin, Hair, and Nails
Yunis-Varon syndrome	OMIM:216340	DSD	AG						HP:0001525	Severe failure to thrive	Growth
Yunis-Varon syndrome	OMIM:216340	DSD	AG						HP:0005469	Flat occiput	Skeletal system
Yunis-Varon syndrome	OMIM:216340	DSD	AG						HP:0000054	Micropenis	Genitourinary system
Yunis-Varon syndrome	OMIM:216340	DSD	AG						HP:0030148	Heart murmur	Cardiovascular
Yunis-Varon syndrome	OMIM:216340	DSD	AG						HP:0002079	Hypoplasia of the corpus callosum	Nervous System
Yunis-Varon syndrome	OMIM:216340	DSD	AG						HP:0003561	Birth length less than 3rd percentile	Growth
Yunis-Varon syndrome	OMIM:216340	DSD	AG						HP:0011968	Feeding difficulties	Digestive System
Yunis-Varon syndrome	OMIM:216340	DSD	AG						HP:0001263	Global developmental delay	Nervous System
Yunis-Varon syndrome	OMIM:216340	DSD	AG						HP:0005461	Craniofacial disproportion	Head and neck
Yunis-Varon syndrome	OMIM:216340	DSD	AG						HP:0012386	Absent hallux	Skeletal system
Yunis-Varon syndrome	OMIM:216340	DSD	AG						HP:0001817	Absent fingernail	Skin, Hair, and Nails
Yunis-Varon syndrome	OMIM:216340	DSD	AG						HP:0006660	Aplastic clavicle	Skeletal system
Yunis-Varon syndrome	OMIM:216340	DSD	AG						HP:0009777	Absent thumb	Skeletal system
Yunis-Varon syndrome	OMIM:216340	DSD	AG						HP:0007598	Bilateral single transverse palmar creases	Skin, Hair, and Nails
Yunis-Varon syndrome	OMIM:216340	DSD	AG						HP:0000047	Hypospadias	Genitourinary system
Yunis-Varon syndrome	OMIM:216340	DSD	AG						HP:0009536	Short 2nd finger	Skeletal system
Yunis-Varon syndrome	OMIM:216340	DSD	AG						HP:0000322	Short philtrum	Head and neck
Yunis-Varon syndrome	OMIM:216340	DSD	AG						HP:0009778	Short thumb	Skeletal system
Yunis-Varon syndrome	OMIM:216340	DSD	AG						HP:0001655	Patent foramen ovale	Cardiovascular
Yunis-Varon syndrome	OMIM:216340	DSD	AG						HP:0000385	Small earlobe	Ear
Yunis-Varon syndrome	OMIM:216340	DSD	AG						HP:0002683	Abnormal calvaria morphology	Skeletal system
Yunis-Varon syndrome	OMIM:216340	DSD	AG						HP:0001871	Abnormality of blood and blood-forming tissues
Yunis-Varon syndrome	OMIM:216340	DSD	AG						HP:0002561	Absent nipple	Breast
Yunis-Varon syndrome	OMIM:216340	DSD	AG						HP:0011951	Aspiration pneumonia	Respiratory System
Yunis-Varon syndrome	OMIM:216340	DSD	AG						HP:0010743	Short metatarsal	Skeletal system
Yunis-Varon syndrome	OMIM:216340	DSD	AG						HP:0001629	Ventricular septal defect	Cardiovascular
Yunis-Varon syndrome	OMIM:216340	DSD	AG						HP:0008551	Microtia	Ear
Yunis-Varon syndrome	OMIM:216340	DSD	AG						HP:0009882	Short distal phalanx of finger	Skeletal system
Yunis-Varon syndrome	OMIM:216340	DSD	AG						HP:0000378	Cupped ear	Ear
Yunis-Varon syndrome	OMIM:216340	DSD	AG						HP:0002557	Hypoplastic nipples	Breast
Yunis-Varon syndrome	OMIM:216340	DSD	AG						HP:0000411	Protruding ear	Ear
Yunis-Varon syndrome	OMIM:216340	DSD	AG						HP:0000653	Sparse eyelashes	Skin, Hair, and Nails
Yunis-Varon syndrome	OMIM:216340	DSD	AG						HP:0000894	Short clavicles	Skeletal system
Yunis-Varon syndrome	OMIM:216340	DSD	AG						HP:0001622	Premature birth	Prenatal and Birth
Yunis-Varon syndrome	OMIM:216340	DSD	AG						HP:0025430	High-pitched cry	Voice
Yunis-Varon syndrome	OMIM:216340	DSD	AG						HP:0000395	Prominent antihelix	Ear
Yunis-Varon syndrome	OMIM:216340	DSD	AG						HP:0011309	Tapered toe	Skeletal system
Yunis-Varon syndrome	OMIM:216340	DSD	AG						HP:0002692	Hypoplastic facial bones	Skeletal system
Yunis-Varon syndrome	OMIM:216340	DSD	AG						HP:0001518	Small for gestational age	Growth
Yunis-Varon syndrome	OMIM:216340	DSD	AG						HP:0008386	Aplasia/Hypoplasia of the nails	Skin, Hair, and Nails
Yunis-Varon syndrome	OMIM:216340	DSD	AG						HP:0008785	Delayed ossification of pubic rami	Skeletal system
Yunis-Varon syndrome	OMIM:216340	DSD	AG						HP:0002209	Sparse scalp hair	Skin, Hair, and Nails
Yunis-Varon syndrome	OMIM:216340	DSD	AG						HP:0001636	Tetralogy of Fallot	Cardiovascular
Yunis-Varon syndrome	OMIM:216340	DSD	AG						HP:0007333	Hypoplasia of the frontal lobes	Nervous System
Yunis-Varon syndrome	OMIM:216340	DSD	AG						HP:0001638	Cardiomyopathy	Cardiovascular
Yunis-Varon syndrome	OMIM:216340	DSD	AG						HP:0000268	Dolichocephaly	Skeletal system
Yunis-Varon syndrome	OMIM:216340	DSD	AG						HP:0001511	Intrauterine growth retardation	Growth
Yunis-Varon syndrome	OMIM:216340	DSD	AG						HP:0001510	Growth delay	Growth
Yunis-Varon syndrome	OMIM:216340	DSD	AG						HP:0000028	Cryptorchidism	Genitourinary system
X-Linked Mental Retardation With Cerebellar Hypoplasia And Distinctive Facial Appearance	OMIM:300486	DSD	AG						HP:0000486	Strabismus	Eye
X-Linked Mental Retardation With Cerebellar Hypoplasia And Distinctive Facial Appearance	OMIM:300486	DSD	AG						HP:0000046	Small scrotum	Genitourinary system
X-Linked Mental Retardation With Cerebellar Hypoplasia And Distinctive Facial Appearance	OMIM:300486	DSD	AG						HP:0001250	Seizure	Nervous System
X-Linked Mental Retardation With Cerebellar Hypoplasia And Distinctive Facial Appearance	OMIM:300486	DSD	AG						HP:0002066	Gait ataxia	Nervous System
X-Linked Mental Retardation With Cerebellar Hypoplasia And Distinctive Facial Appearance	OMIM:300486	DSD	AG						HP:0003593	Infantile onset	Clinical course
X-Linked Mental Retardation With Cerebellar Hypoplasia And Distinctive Facial Appearance	OMIM:300486	DSD	AG						HP:0001290	Generalized hypotonia	Musculature
X-Linked Mental Retardation With Cerebellar Hypoplasia And Distinctive Facial Appearance	OMIM:300486	DSD	AG						HP:0002280	Enlarged cisterna magna	Skeletal system
X-Linked Mental Retardation With Cerebellar Hypoplasia And Distinctive Facial Appearance	OMIM:300486	DSD	AG						HP:0000639	Nystagmus	Eye
X-Linked Mental Retardation With Cerebellar Hypoplasia And Distinctive Facial Appearance	OMIM:300486	DSD	AG						HP:0007065	Disorganization of the anterior cerebellar vermis	Nervous System
X-Linked Mental Retardation With Cerebellar Hypoplasia And Distinctive Facial Appearance	OMIM:300486	DSD	AG						HP:0011220	Prominent forehead	Head and neck
X-Linked Mental Retardation With Cerebellar Hypoplasia And Distinctive Facial Appearance	OMIM:300486	DSD	AG						HP:0000733	Abnormal repetitive mannerisms	Nervous System
X-Linked Mental Retardation With Cerebellar Hypoplasia And Distinctive Facial Appearance	OMIM:300486	DSD	AG						HP:0002119	Ventriculomegaly	Nervous System
X-Linked Mental Retardation With Cerebellar Hypoplasia And Distinctive Facial Appearance	OMIM:300486	DSD	AG						HP:0000219	Thin upper lip vermilion	Head and neck
X-Linked Mental Retardation With Cerebellar Hypoplasia And Distinctive Facial Appearance	OMIM:300486	DSD	AG						HP:0025336	Delayed ability to sit	Nervous System
X-Linked Mental Retardation With Cerebellar Hypoplasia And Distinctive Facial Appearance	OMIM:300486	DSD	AG						HP:0030260	Microphallus	Genitourinary system
X-Linked Mental Retardation With Cerebellar Hypoplasia And Distinctive Facial Appearance	OMIM:300486	DSD	AG						HP:0006951	Retrocerebellar cyst	Nervous System
X-Linked Mental Retardation With Cerebellar Hypoplasia And Distinctive Facial Appearance	OMIM:300486	DSD	AG						HP:0000752	Hyperactivity	Nervous System
X-Linked Mental Retardation With Cerebellar Hypoplasia And Distinctive Facial Appearance	OMIM:300486	DSD	AG						HP:0000256	Macrocephaly	Skeletal system
X-Linked Mental Retardation With Cerebellar Hypoplasia And Distinctive Facial Appearance	OMIM:300486	DSD	AG						HP:0001249	Intellectual disability	Nervous System
X-Linked Mental Retardation With Cerebellar Hypoplasia And Distinctive Facial Appearance	OMIM:300486	DSD	AG						HP:0000336	Prominent supraorbital ridges	Head and neck
X-Linked Mental Retardation With Cerebellar Hypoplasia And Distinctive Facial Appearance	OMIM:300486	DSD	AG						HP:0001320	Cerebellar vermis hypoplasia	Nervous System
X-Linked Mental Retardation With Cerebellar Hypoplasia And Distinctive Facial Appearance	OMIM:300486	DSD	AG						HP:0000054	Micropenis	Genitourinary system
X-Linked Mental Retardation With Cerebellar Hypoplasia And Distinctive Facial Appearance	OMIM:300486	DSD	AG						HP:0001344	Absent speech	Nervous System
X-Linked Mental Retardation With Cerebellar Hypoplasia And Distinctive Facial Appearance	OMIM:300486	DSD	AG						HP:0003189	Long nose	Head and neck
X-Linked Mental Retardation With Cerebellar Hypoplasia And Distinctive Facial Appearance	OMIM:300486	DSD	AG						HP:0000276	Long face	Head and neck
X-Linked Mental Retardation With Cerebellar Hypoplasia And Distinctive Facial Appearance	OMIM:300486	DSD	AG						HP:0031936	Delayed ability to walk	Nervous System
X-Linked Mental Retardation With Cerebellar Hypoplasia And Distinctive Facial Appearance	OMIM:300486	DSD	AG						HP:0001321	Cerebellar hypoplasia	Nervous System
X-Linked Mental Retardation With Cerebellar Hypoplasia And Distinctive Facial Appearance	OMIM:300486	DSD	AG						HP:0000490	Deeply set eye	Eye
X-Linked Mental Retardation With Cerebellar Hypoplasia And Distinctive Facial Appearance	OMIM:300486	DSD	AG						HP:0001263	Global developmental delay	Nervous System
X-Linked Mental Retardation With Cerebellar Hypoplasia And Distinctive Facial Appearance	OMIM:300486	DSD	AG						HP:0001419	X-linked recessive inheritance	Inheritance
X-Linked Mental Retardation With Cerebellar Hypoplasia And Distinctive Facial Appearance	OMIM:300486	DSD	AG						HP:0000448	Prominent nose	Head and neck
X-Linked Mental Retardation With Cerebellar Hypoplasia And Distinctive Facial Appearance	OMIM:300486	DSD	AG						HP:0000744	Low frustration tolerance	Nervous System
X-Linked Mental Retardation With Cerebellar Hypoplasia And Distinctive Facial Appearance	OMIM:300486	DSD	AG						HP:0000601	Hypotelorism	Eye
X-Linked Mental Retardation With Cerebellar Hypoplasia And Distinctive Facial Appearance	OMIM:300486	DSD	AG						HP:0000400	Macrotia	Ear
X-Linked Mental Retardation With Cerebellar Hypoplasia And Distinctive Facial Appearance	OMIM:300486	DSD	AG						HP:0002007	Frontal bossing	Skeletal system
X-Linked Mental Retardation With Cerebellar Hypoplasia And Distinctive Facial Appearance	OMIM:300486	DSD	AG						HP:0001257	Spasticity	Musculature
X-Linked Mental Retardation With Cerebellar Hypoplasia And Distinctive Facial Appearance	OMIM:300486	DSD	AG						HP:0000322	Short philtrum	Head and neck
X-Linked Mental Retardation With Cerebellar Hypoplasia And Distinctive Facial Appearance	OMIM:300486	DSD	AG						HP:0000303	Mandibular prognathia	Skeletal system
X-Linked Mental Retardation With Cerebellar Hypoplasia And Distinctive Facial Appearance	OMIM:300486	DSD	AG						HP:0000028	Cryptorchidism	Genitourinary system
X-Linked Mental Retardation With Cerebellar Hypoplasia And Distinctive Facial Appearance	OMIM:300486	DSD	AG						HP:0000742	Self-mutilation	Nervous System
Lissencephaly, X-linked, 2	OMIM:300215	DSD	AG	AG-HPO					HP:0000343	Long philtrum	Head and neck
Lissencephaly, X-linked, 2	OMIM:300215	DSD	AG	AG-HPO					HP:0000062	Ambiguous genitalia	Genitourinary system
Lissencephaly, X-linked, 2	OMIM:300215	DSD	AG	AG-HPO					HP:0000260	Wide anterior fontanel	Skeletal system
Lissencephaly, X-linked, 2	OMIM:300215	DSD	AG	AG-HPO					HP:0001250	Seizure	Nervous System
Lissencephaly, X-linked, 2	OMIM:300215	DSD	AG	AG-HPO					HP:0001252	Hypotonia	Musculature
Lissencephaly, X-linked, 2	OMIM:300215	DSD	AG	AG-HPO					HP:0001274	Agenesis of corpus callosum	Nervous System
Lissencephaly, X-linked, 2	OMIM:300215	DSD	AG	AG-HPO					HP:0001290	Generalized hypotonia	Musculature
Lissencephaly, X-linked, 2	OMIM:300215	DSD	AG	AG-HPO					HP:0011341	Long upper lip	Head and neck
Lissencephaly, X-linked, 2	OMIM:300215	DSD	AG	AG-HPO					HP:0001328	Specific learning disability	Nervous System
Lissencephaly, X-linked, 2	OMIM:300215	DSD	AG	AG-HPO					HP:0008872	Feeding difficulties in infancy	Digestive System
Lissencephaly, X-linked, 2	OMIM:300215	DSD	AG	AG-HPO					HP:0000219	Thin upper lip vermilion	Head and neck
Lissencephaly, X-linked, 2	OMIM:300215	DSD	AG	AG-HPO					HP:0002119	Ventriculomegaly	Nervous System
Lissencephaly, X-linked, 2	OMIM:300215	DSD	AG	AG-HPO					HP:0000218	High palate	Head and neck
Lissencephaly, X-linked, 2	OMIM:300215	DSD	AG	AG-HPO					HP:0001302	Pachygyria	Nervous System
Lissencephaly, X-linked, 2	OMIM:300215	DSD	AG	AG-HPO					HP:0008734	Decreased testicular size	Genitourinary system
Lissencephaly, X-linked, 2	OMIM:300215	DSD	AG	AG-HPO					HP:0009921	Duane anomaly	Eye
Lissencephaly, X-linked, 2	OMIM:300215	DSD	AG	AG-HPO					HP:0001347	Hyperreflexia	Nervous System
Lissencephaly, X-linked, 2	OMIM:300215	DSD	AG	AG-HPO					HP:0002014	Diarrhea	Digestive System
Lissencephaly, X-linked, 2	OMIM:300215	DSD	AG	AG-HPO					HP:0000054	Micropenis	Genitourinary system
Lissencephaly, X-linked, 2	OMIM:300215	DSD	AG	AG-HPO					HP:0000431	Wide nasal bridge	Head and neck
Lissencephaly, X-linked, 2	OMIM:300215	DSD	AG	AG-HPO					HP:0002171	Gliosis	Nervous System
Lissencephaly, X-linked, 2	OMIM:300215	DSD	AG	AG-HPO					HP:0012736	Profound global developmental delay	Nervous System
Lissencephaly, X-linked, 2	OMIM:300215	DSD	AG	AG-HPO					HP:0011344	Severe global developmental delay	Nervous System
Lissencephaly, X-linked, 2	OMIM:300215	DSD	AG	AG-HPO					HP:0000426	Prominent nasal bridge	Head and neck
Lissencephaly, X-linked, 2	OMIM:300215	DSD	AG	AG-HPO					HP:0001339	Lissencephaly	Nervous System
Lissencephaly, X-linked, 2	OMIM:300215	DSD	AG	AG-HPO					HP:0000348	High forehead	Head and neck
Lissencephaly, X-linked, 2	OMIM:300215	DSD	AG	AG-HPO					HP:0001417	X-linked inheritance	Inheritance
Lissencephaly, X-linked, 2	OMIM:300215	DSD	AG	AG-HPO					HP:0001257	Spasticity	Musculature
Lissencephaly, X-linked, 2	OMIM:300215	DSD	AG	AG-HPO					HP:0000347	Micrognathia	Skeletal system
Lissencephaly, X-linked, 2	OMIM:300215	DSD	AG	AG-HPO					HP:0000369	Low-set ears	Ear
Wilms tumor 1	OMIM:194070	DSD	AG						HP:0001442	Typified by somatic mosaicism	Inheritance
Wilms tumor 1	OMIM:194070	DSD	AG						HP:0002667	Nephroblastoma	Neoplasm
Wilms tumor 1	OMIM:194070	DSD	AG						HP:0000006	Autosomal dominant inheritance	Inheritance
46XY sex reversal 3	OMIM:612965	DSD	AG	AG-HPO	SR-HPO				HP:0000808	Penoscrotal hypospadias	Genitourinary system
46XY sex reversal 3	OMIM:612965	DSD	AG	AG-HPO	SR-HPO				HP:0000013	Hypoplasia of the uterus	Genitourinary system
46XY sex reversal 3	OMIM:612965	DSD	AG	AG-HPO	SR-HPO				HP:0000133	Gonadal dysgenesis	Genitourinary system
46XY sex reversal 3	OMIM:612965	DSD	AG	AG-HPO	SR-HPO				HP:0012245	Sex reversal	Genitourinary system
46XY sex reversal 3	OMIM:612965	DSD	AG	AG-HPO	SR-HPO				HP:0001470	Sex-limited expression	Inheritance
46XY sex reversal 3	OMIM:612965	DSD	AG	AG-HPO	SR-HPO				HP:0000062	Ambiguous genitalia	Genitourinary system
46XY sex reversal 3	OMIM:612965	DSD	AG	AG-HPO	SR-HPO				HP:0011969	Elevated circulating luteinizing hormone level	Endocrine
46XY sex reversal 3	OMIM:612965	DSD	AG	AG-HPO	SR-HPO				HP:0008232	Elevated circulating follicle stimulating hormone level	Endocrine
46XY sex reversal 3	OMIM:612965	DSD	AG	AG-HPO	SR-HPO				HP:0008665	Clitoral hypertrophy	Genitourinary system
46XY sex reversal 3	OMIM:612965	DSD	AG	AG-HPO	SR-HPO				HP:0030913	Exaggerated rugosity of the labia majora	Genitourinary system
Van maldergem syndrome 2	OMIM:615546	DSD	AG						HP:0000286	Epicanthus	Head and neck
Van maldergem syndrome 2	OMIM:615546	DSD	AG						HP:0010804	Tented upper lip vermilion	Head and neck
Van maldergem syndrome 2	OMIM:615546	DSD	AG						HP:0000365	Hearing impairment	Ear
Van maldergem syndrome 2	OMIM:615546	DSD	AG						HP:0000089	Renal hypoplasia	Genitourinary system
Van maldergem syndrome 2	OMIM:615546	DSD	AG						HP:0001252	Hypotonia	Musculature
Van maldergem syndrome 2	OMIM:615546	DSD	AG						HP:0012745	Short palpebral fissure	Head and neck
Van maldergem syndrome 2	OMIM:615546	DSD	AG						HP:0011220	Prominent forehead	Head and neck
Van maldergem syndrome 2	OMIM:615546	DSD	AG						HP:0000316	Hypertelorism	Eye
Van maldergem syndrome 2	OMIM:615546	DSD	AG						HP:0002779	Tracheomalacia	Respiratory System
Van maldergem syndrome 2	OMIM:615546	DSD	AG						HP:0001249	Intellectual disability	Nervous System
Van maldergem syndrome 2	OMIM:615546	DSD	AG						HP:0000054	Micropenis	Genitourinary system
Van maldergem syndrome 2	OMIM:615546	DSD	AG						HP:0001388	Joint laxity	Skeletal system
Van maldergem syndrome 2	OMIM:615546	DSD	AG						HP:0002079	Hypoplasia of the corpus callosum	Nervous System
Van maldergem syndrome 2	OMIM:615546	DSD	AG						HP:0032409	Subcortical band heterotopia	Nervous System
Van maldergem syndrome 2	OMIM:615546	DSD	AG						HP:0011968	Feeding difficulties	Digestive System
Van maldergem syndrome 2	OMIM:615546	DSD	AG						HP:0000293	Full cheeks	Head and neck
Van maldergem syndrome 2	OMIM:615546	DSD	AG						HP:0001263	Global developmental delay	Nervous System
Van maldergem syndrome 2	OMIM:615546	DSD	AG						HP:0010554	Cutaneous finger syndactyly	Skeletal system
Van maldergem syndrome 2	OMIM:615546	DSD	AG						HP:0011800	Midface retrusion	Head and neck
Van maldergem syndrome 2	OMIM:615546	DSD	AG						HP:0009890	High anterior hairline	Skin, Hair, and Nails
Van maldergem syndrome 2	OMIM:615546	DSD	AG						HP:0000407	Sensorineural hearing impairment	Ear
Van maldergem syndrome 2	OMIM:615546	DSD	AG						HP:0010044	Short 4th metacarpal	Skeletal system
Van maldergem syndrome 2	OMIM:615546	DSD	AG						HP:0000327	Hypoplasia of the maxilla	Skeletal system
Van maldergem syndrome 2	OMIM:615546	DSD	AG						HP:0000007	Autosomal recessive inheritance	Inheritance
Van maldergem syndrome 2	OMIM:615546	DSD	AG						HP:0000689	Dental malocclusion	Head and neck
Van maldergem syndrome 2	OMIM:615546	DSD	AG						HP:0000405	Conductive hearing impairment	Ear
Van maldergem syndrome 2	OMIM:615546	DSD	AG						HP:0000048	Bifid scrotum	Genitourinary system
Van maldergem syndrome 2	OMIM:615546	DSD	AG						HP:0000047	Hypospadias	Genitourinary system
Van maldergem syndrome 2	OMIM:615546	DSD	AG						HP:0000960	Sacral dimple	Skin, Hair, and Nails
Van maldergem syndrome 2	OMIM:615546	DSD	AG						HP:0000402	Stenosis of the external auditory canal	Ear
Van maldergem syndrome 2	OMIM:615546	DSD	AG						HP:0004689	Short fourth metatarsal	Skeletal system
Van maldergem syndrome 2	OMIM:615546	DSD	AG						HP:0000341	Narrow forehead	Head and neck
Van maldergem syndrome 2	OMIM:615546	DSD	AG						HP:0003577	Congenital onset	Clinical course
Van maldergem syndrome 2	OMIM:615546	DSD	AG						HP:0000023	Inguinal hernia	Digestive System
Van maldergem syndrome 2	OMIM:615546	DSD	AG						HP:0001195	Single umbilical artery	Prenatal and Birth
Van maldergem syndrome 2	OMIM:615546	DSD	AG						HP:0000260	Wide anterior fontanel	Skeletal system
Van maldergem syndrome 2	OMIM:615546	DSD	AG						HP:0000581	Blepharophimosis	Head and neck
Van maldergem syndrome 2	OMIM:615546	DSD	AG						HP:0010621	Cutaneous syndactyly of toes	Skeletal system
Van maldergem syndrome 2	OMIM:615546	DSD	AG						HP:0002282	Gray matter heterotopia	Nervous System
Van maldergem syndrome 2	OMIM:615546	DSD	AG						HP:0040079	Irregular dentition	Head and neck
Van maldergem syndrome 2	OMIM:615546	DSD	AG						HP:0000938	Osteopenia	Skeletal system
Van maldergem syndrome 2	OMIM:615546	DSD	AG						HP:0009487	Ulnar deviation of the hand	Limbs
Van maldergem syndrome 2	OMIM:615546	DSD	AG						HP:0008551	Microtia	Ear
Van maldergem syndrome 2	OMIM:615546	DSD	AG						HP:0030043	Hip subluxation	Skeletal system
Van maldergem syndrome 2	OMIM:615546	DSD	AG						HP:0030084	Clinodactyly	Skeletal system
Van maldergem syndrome 2	OMIM:615546	DSD	AG						HP:0002714	Downturned corners of mouth	Head and neck
Van maldergem syndrome 2	OMIM:615546	DSD	AG						HP:0000218	High palate	Head and neck
Van maldergem syndrome 2	OMIM:615546	DSD	AG						HP:0002557	Hypoplastic nipples	Breast
Van maldergem syndrome 2	OMIM:615546	DSD	AG						HP:0000774	Narrow chest	Skeletal system
Van maldergem syndrome 2	OMIM:615546	DSD	AG						HP:0000894	Short clavicles	Skeletal system
Van maldergem syndrome 2	OMIM:615546	DSD	AG						HP:0000413	Atresia of the external auditory canal	Ear
Van maldergem syndrome 2	OMIM:615546	DSD	AG						HP:0001545	Anteriorly placed anus	Digestive System
Van maldergem syndrome 2	OMIM:615546	DSD	AG						HP:0002652	Skeletal dysplasia	Skeletal system
Van maldergem syndrome 2	OMIM:615546	DSD	AG						HP:0002650	Scoliosis	Skeletal system
Van maldergem syndrome 2	OMIM:615546	DSD	AG						HP:0001762	Talipes equinovarus	Limbs
Van maldergem syndrome 2	OMIM:615546	DSD	AG						HP:0000431	Wide nasal bridge	Head and neck
Van maldergem syndrome 2	OMIM:615546	DSD	AG						HP:0000272	Malar flattening	Skeletal system
Van maldergem syndrome 2	OMIM:615546	DSD	AG						HP:0045025	Narrow palpebral fissure	Head and neck
Van maldergem syndrome 2	OMIM:615546	DSD	AG						HP:0032388	Periventricular nodular heterotopia	Nervous System
Van maldergem syndrome 2	OMIM:615546	DSD	AG						HP:0010537	Wide cranial sutures	Skeletal system
Van maldergem syndrome 2	OMIM:615546	DSD	AG						HP:0005280	Depressed nasal bridge	Head and neck
Van maldergem syndrome 2	OMIM:615546	DSD	AG						HP:0000508	Ptosis	Eye
Van maldergem syndrome 2	OMIM:615546	DSD	AG						HP:0001510	Growth delay	Growth
Van maldergem syndrome 2	OMIM:615546	DSD	AG						HP:0000028	Cryptorchidism	Genitourinary system
Van maldergem syndrome 2	OMIM:615546	DSD	AG						HP:0000347	Micrognathia	Skeletal system
46,xy sex reversal 6	OMIM:613762	DSD	AG		SR-HPO				HP:0100621	Dysgerminoma	Neoplasm
46,xy sex reversal 6	OMIM:613762	DSD	AG		SR-HPO				HP:0012245	Sex reversal	Genitourinary system
46,xy sex reversal 6	OMIM:613762	DSD	AG		SR-HPO				HP:0000133	Gonadal dysgenesis	Genitourinary system
46,xy sex reversal 6	OMIM:613762	DSD	AG		SR-HPO				HP:0000150	Gonadoblastoma	Neoplasm
46,xy sex reversal 6	OMIM:613762	DSD	AG		SR-HPO				HP:0000041	Chordee	Genitourinary system
46,xy sex reversal 6	OMIM:613762	DSD	AG		SR-HPO				HP:0008665	Clitoral hypertrophy	Genitourinary system
46,xy sex reversal 6	OMIM:613762	DSD	AG		SR-HPO				HP:0000047	Hypospadias	Genitourinary system
46,xy sex reversal 6	OMIM:613762	DSD	AG		SR-HPO				HP:0000006	Autosomal dominant inheritance	Inheritance
46,xy sex reversal 6	OMIM:613762	DSD	AG		SR-HPO				HP:0001007	Hirsutism	Skin, Hair, and Nails
46,xy sex reversal 6	OMIM:613762	DSD	AG		SR-HPO				HP:0002215	Sparse axillary hair	Skin, Hair, and Nails
46,xy sex reversal 7	OMIM:233420	DSD	AG		SR-HPO				HP:0000013	Hypoplasia of the uterus	Genitourinary system
46,xy sex reversal 7	OMIM:233420	DSD	AG		SR-HPO				HP:0012245	Sex reversal	Genitourinary system
46,xy sex reversal 7	OMIM:233420	DSD	AG		SR-HPO				HP:0100621	Dysgerminoma	Neoplasm
46,xy sex reversal 7	OMIM:233420	DSD	AG		SR-HPO				HP:0000150	Gonadoblastoma	Neoplasm
46,xy sex reversal 7	OMIM:233420	DSD	AG		SR-HPO				HP:0008697	Hypoplasia of the fallopian tube	Genitourinary system
46,xy sex reversal 7	OMIM:233420	DSD	AG		SR-HPO				HP:0000007	Autosomal recessive inheritance	Inheritance
46,xy sex reversal 7	OMIM:233420	DSD	AG		SR-HPO				HP:0010464	Streak ovary	Genitourinary system
46,xy sex reversal 7	OMIM:233420	DSD	AG		SR-HPO				HP:0008668	Gonadal dysgenesis, male	Genitourinary system
46,xy sex reversal 7	OMIM:233420	DSD	AG		SR-HPO				HP:0009714	Abnormal epididymis morphology	Genitourinary system
46,xy sex reversal 7	OMIM:233420	DSD	AG		SR-HPO				HP:0000786	Primary amenorrhea	Genitourinary system
46,xy sex reversal 9	OMIM:616067	DSD	AG	AG-HPO	SR-HPO				HP:0003577	Congenital onset	Clinical course
46,xy sex reversal 9	OMIM:616067	DSD	AG	AG-HPO	SR-HPO				HP:0012245	Sex reversal	Genitourinary system
46,xy sex reversal 9	OMIM:616067	DSD	AG	AG-HPO	SR-HPO				HP:0000133	Gonadal dysgenesis	Genitourinary system
46,xy sex reversal 9	OMIM:616067	DSD	AG	AG-HPO	SR-HPO				HP:0000062	Ambiguous genitalia	Genitourinary system
46,xy sex reversal 9	OMIM:616067	DSD	AG	AG-HPO	SR-HPO				HP:0000729	Autistic behavior	Nervous System
46,xy sex reversal 9	OMIM:616067	DSD	AG	AG-HPO	SR-HPO				HP:0000063	Fused labia minora	Genitourinary system
46,xy sex reversal 9	OMIM:616067	DSD	AG	AG-HPO	SR-HPO				HP:0000006	Autosomal dominant inheritance	Inheritance
Adrenal hyperplasia, congenital, due to 11-beta-hydroxylase deficiency	OMIM:202010	DSD	AG	AG-HPO					HP:0008726	Hypoplasia of the vagina	Genitourinary system
Adrenal hyperplasia, congenital, due to 11-beta-hydroxylase deficiency	OMIM:202010	DSD	AG	AG-HPO					HP:0000013	Hypoplasia of the uterus	Genitourinary system
Adrenal hyperplasia, congenital, due to 11-beta-hydroxylase deficiency	OMIM:202010	DSD	AG	AG-HPO					HP:0004322	Short stature	Growth
Adrenal hyperplasia, congenital, due to 11-beta-hydroxylase deficiency	OMIM:202010	DSD	AG	AG-HPO					HP:0000040	Long penis	Genitourinary system
Adrenal hyperplasia, congenital, due to 11-beta-hydroxylase deficiency	OMIM:202010	DSD	AG	AG-HPO					HP:0000061	Ambiguous genitalia, female	Genitourinary system
Adrenal hyperplasia, congenital, due to 11-beta-hydroxylase deficiency	OMIM:202010	DSD	AG	AG-HPO					HP:0003351	Decreased circulating renin level	Endocrine
Adrenal hyperplasia, congenital, due to 11-beta-hydroxylase deficiency	OMIM:202010	DSD	AG	AG-HPO					HP:0030088	Increased serum testosterone level	Endocrine
Adrenal hyperplasia, congenital, due to 11-beta-hydroxylase deficiency	OMIM:202010	DSD	AG	AG-HPO					HP:0025380	Increased circulating androstenedione concentration	Endocrine
Adrenal hyperplasia, congenital, due to 11-beta-hydroxylase deficiency	OMIM:202010	DSD	AG	AG-HPO					HP:0008185	Precocious puberty in males	Endocrine
Adrenal hyperplasia, congenital, due to 11-beta-hydroxylase deficiency	OMIM:202010	DSD	AG	AG-HPO					HP:0000822	Hypertension	Cardiovascular
Adrenal hyperplasia, congenital, due to 11-beta-hydroxylase deficiency	OMIM:202010	DSD	AG	AG-HPO					HP:0000007	Autosomal recessive inheritance	Inheritance
Adrenal hyperplasia, congenital, due to 11-beta-hydroxylase deficiency	OMIM:202010	DSD	AG	AG-HPO					HP:0000953	Hyperpigmentation of the skin	Skin, Hair, and Nails
Adrenal hyperplasia, congenital, due to 11-beta-hydroxylase deficiency	OMIM:202010	DSD	AG	AG-HPO					HP:0025436	Elevated serum 11-deoxycortisol	Endocrine
Adrenal hyperplasia, congenital, due to 11-beta-hydroxylase deficiency	OMIM:202010	DSD	AG	AG-HPO					HP:0002900	Hypokalemia	Metabolism/Laboratory abnormality
Adrenal hyperplasia, congenital, due to 11-beta-hydroxylase deficiency	OMIM:202010	DSD	AG	AG-HPO					HP:0008665	Clitoral hypertrophy	Genitourinary system
Adrenal hyperplasia, congenital, due to 11-beta-hydroxylase deficiency	OMIM:202010	DSD	AG	AG-HPO					HP:0008258	Congenital adrenal hyperplasia	Endocrine
Adrenal hyperplasia, congenital, due to 11-beta-hydroxylase deficiency	OMIM:202010	DSD	AG	AG-HPO					HP:0004319	Decreased circulating aldosterone level	Endocrine
Adrenal hyperplasia, congenital, due to 11-beta-hydroxylase deficiency	OMIM:202010	DSD	AG	AG-HPO					HP:0005616	Accelerated skeletal maturation	Skeletal system
Adrenal hyperplasia, congenital, due to 11-beta-hydroxylase deficiency	OMIM:202010	DSD	AG	AG-HPO					HP:0000840	Adrenogenital syndrome	Endocrine
Adrenal hyperplasia, congenital, due to 11-beta-hydroxylase deficiency	OMIM:202010	DSD	AG	AG-HPO					HP:0008734	Decreased testicular size	Genitourinary system
Adrenal hyperplasia, congenital, due to 11-beta-hydroxylase deficiency	OMIM:202010	DSD	AG	AG-HPO					HP:0003623	Neonatal onset	Clinical course
Adrenal insufficiency, congenital, with 46XY sex reversal, partial or complete	OMIM:613743	DSD	AG		SR-HPO				HP:0012245	Sex reversal	Genitourinary system
Adrenal insufficiency, congenital, with 46XY sex reversal, partial or complete	OMIM:613743	DSD	AG		SR-HPO				HP:0000859	Hyperaldosteronism	Endocrine
Adrenal insufficiency, congenital, with 46XY sex reversal, partial or complete	OMIM:613743	DSD	AG		SR-HPO				HP:0011749	Adrenocorticotropic hormone excess	Endocrine
Adrenal insufficiency, congenital, with 46XY sex reversal, partial or complete	OMIM:613743	DSD	AG		SR-HPO				HP:0000953	Hyperpigmentation of the skin	Skin, Hair, and Nails
Adrenal insufficiency, congenital, with 46XY sex reversal, partial or complete	OMIM:613743	DSD	AG		SR-HPO				HP:0000846	Adrenal insufficiency	Endocrine
Adrenal insufficiency, congenital, with 46XY sex reversal, partial or complete	OMIM:613743	DSD	AG		SR-HPO				HP:0000127	Renal salt wasting	Metabolism/Laboratory abnormality
Androgen insensitivity syndrome	OMIM:300068	DSD	AG						HP:0000066	Labial hypoplasia	Genitourinary system
Androgen insensitivity syndrome	OMIM:300068	DSD	AG						HP:0002664	Neoplasm
Androgen insensitivity syndrome	OMIM:300068	DSD	AG						HP:0000023	Inguinal hernia	Digestive System
Androgen insensitivity syndrome	OMIM:300068	DSD	AG						HP:0000771	Gynecomastia	Breast
Androgen insensitivity syndrome	OMIM:300068	DSD	AG						HP:0002550	Absent facial hair	Skin, Hair, and Nails
Androgen insensitivity syndrome	OMIM:300068	DSD	AG						HP:0011969	Elevated circulating luteinizing hormone level	Endocrine
Androgen insensitivity syndrome	OMIM:300068	DSD	AG						HP:0040314	Blind vagina	Genitourinary system
Androgen insensitivity syndrome	OMIM:300068	DSD	AG						HP:0001419	X-linked recessive inheritance	Inheritance
Androgen insensitivity syndrome	OMIM:300068	DSD	AG						HP:0001507	Growth abnormality
Androgen insensitivity syndrome	OMIM:300068	DSD	AG						HP:0008232	Elevated circulating follicle stimulating hormone level	Endocrine
Androgen insensitivity syndrome	OMIM:300068	DSD	AG						HP:0008730	Female external genitalia in individual with 46,XY karyotype	Genitourinary system
Androgen insensitivity syndrome	OMIM:300068	DSD	AG						HP:0002225	Sparse pubic hair	Skin, Hair, and Nails
Androgen insensitivity syndrome	OMIM:300068	DSD	AG						HP:0000786	Primary amenorrhea	Genitourinary system
Androgen insensitivity syndrome	OMIM:300068	DSD	AG						HP:0002215	Sparse axillary hair	Skin, Hair, and Nails
Antley-Bixler syndrome with genital anomalies and disordered steroidogenesis	OMIM:201750	DSD	AG	AG-HPO					HP:0001176	Large hands	Limbs
Antley-Bixler syndrome with genital anomalies and disordered steroidogenesis	OMIM:201750	DSD	AG	AG-HPO					HP:0002980	Femoral bowing	Skeletal system
Antley-Bixler syndrome with genital anomalies and disordered steroidogenesis	OMIM:201750	DSD	AG	AG-HPO					HP:0000046	Small scrotum	Genitourinary system
Antley-Bixler syndrome with genital anomalies and disordered steroidogenesis	OMIM:201750	DSD	AG	AG-HPO					HP:0002780	Bronchomalacia	Respiratory System
Antley-Bixler syndrome with genital anomalies and disordered steroidogenesis	OMIM:201750	DSD	AG	AG-HPO					HP:0003154	Increased circulating ACTH level	Endocrine
Antley-Bixler syndrome with genital anomalies and disordered steroidogenesis	OMIM:201750	DSD	AG	AG-HPO					HP:0003031	Ulnar bowing	Skeletal system
Antley-Bixler syndrome with genital anomalies and disordered steroidogenesis	OMIM:201750	DSD	AG	AG-HPO					HP:0000041	Chordee	Genitourinary system
Antley-Bixler syndrome with genital anomalies and disordered steroidogenesis	OMIM:201750	DSD	AG	AG-HPO					HP:0003351	Decreased circulating renin level	Endocrine
Antley-Bixler syndrome with genital anomalies and disordered steroidogenesis	OMIM:201750	DSD	AG	AG-HPO					HP:0000085	Horseshoe kidney	Genitourinary system
Antley-Bixler syndrome with genital anomalies and disordered steroidogenesis	OMIM:201750	DSD	AG	AG-HPO					HP:0011410	Caesarian section	Prenatal and Birth
Antley-Bixler syndrome with genital anomalies and disordered steroidogenesis	OMIM:201750	DSD	AG	AG-HPO					HP:0002937	Hemivertebrae	Skeletal system
Antley-Bixler syndrome with genital anomalies and disordered steroidogenesis	OMIM:201750	DSD	AG	AG-HPO					HP:0000316	Hypertelorism	Eye
Antley-Bixler syndrome with genital anomalies and disordered steroidogenesis	OMIM:201750	DSD	AG	AG-HPO					HP:0001769	Broad foot	Limbs
Antley-Bixler syndrome with genital anomalies and disordered steroidogenesis	OMIM:201750	DSD	AG	AG-HPO					HP:0009702	Carpal synostosis	Skeletal system
Antley-Bixler syndrome with genital anomalies and disordered steroidogenesis	OMIM:201750	DSD	AG	AG-HPO					HP:0001601	Laryngomalacia	Respiratory System
Antley-Bixler syndrome with genital anomalies and disordered steroidogenesis	OMIM:201750	DSD	AG	AG-HPO					HP:0020206	Simple ear	Ear
Antley-Bixler syndrome with genital anomalies and disordered steroidogenesis	OMIM:201750	DSD	AG	AG-HPO					HP:0002974	Radioulnar synostosis	Skeletal system
Antley-Bixler syndrome with genital anomalies and disordered steroidogenesis	OMIM:201750	DSD	AG	AG-HPO					HP:0000252	Microcephaly	Head and neck
Antley-Bixler syndrome with genital anomalies and disordered steroidogenesis	OMIM:201750	DSD	AG	AG-HPO					HP:0000054	Micropenis	Genitourinary system
Antley-Bixler syndrome with genital anomalies and disordered steroidogenesis	OMIM:201750	DSD	AG	AG-HPO					HP:0000453	Choanal atresia	Head and neck
Antley-Bixler syndrome with genital anomalies and disordered steroidogenesis	OMIM:201750	DSD	AG	AG-HPO					HP:0000013	Hypoplasia of the uterus	Genitourinary system
Antley-Bixler syndrome with genital anomalies and disordered steroidogenesis	OMIM:201750	DSD	AG	AG-HPO					HP:0001586	Vesicovaginal fistula	Genitourinary system
Antley-Bixler syndrome with genital anomalies and disordered steroidogenesis	OMIM:201750	DSD	AG	AG-HPO					HP:0000452	Choanal stenosis	Head and neck
Antley-Bixler syndrome with genital anomalies and disordered steroidogenesis	OMIM:201750	DSD	AG	AG-HPO					HP:0002153	Hyperkalemia	Metabolism/Laboratory abnormality
Antley-Bixler syndrome with genital anomalies and disordered steroidogenesis	OMIM:201750	DSD	AG	AG-HPO					HP:0003041	Humeroradial synostosis	Skeletal system
Antley-Bixler syndrome with genital anomalies and disordered steroidogenesis	OMIM:201750	DSD	AG	AG-HPO					HP:0011800	Midface retrusion	Head and neck
Antley-Bixler syndrome with genital anomalies and disordered steroidogenesis	OMIM:201750	DSD	AG	AG-HPO					HP:0032569	Temporal bossing	Skeletal system
Antley-Bixler syndrome with genital anomalies and disordered steroidogenesis	OMIM:201750	DSD	AG	AG-HPO					HP:0033812	Decreased circulating androstenedione concentration	Endocrine
Antley-Bixler syndrome with genital anomalies and disordered steroidogenesis	OMIM:201750	DSD	AG	AG-HPO					HP:0012385	Camptodactyly	Musculature
Antley-Bixler syndrome with genital anomalies and disordered steroidogenesis	OMIM:201750	DSD	AG	AG-HPO					HP:0008163	Decreased circulating cortisol level	Endocrine
Antley-Bixler syndrome with genital anomalies and disordered steroidogenesis	OMIM:201750	DSD	AG	AG-HPO					HP:0002308	Chiari malformation	Nervous System
Antley-Bixler syndrome with genital anomalies and disordered steroidogenesis	OMIM:201750	DSD	AG	AG-HPO					HP:0002902	Hyponatremia	Metabolism/Laboratory abnormality
Antley-Bixler syndrome with genital anomalies and disordered steroidogenesis	OMIM:201750	DSD	AG	AG-HPO					HP:0000007	Autosomal recessive inheritance	Inheritance
Antley-Bixler syndrome with genital anomalies and disordered steroidogenesis	OMIM:201750	DSD	AG	AG-HPO					HP:0000846	Adrenal insufficiency	Endocrine
Antley-Bixler syndrome with genital anomalies and disordered steroidogenesis	OMIM:201750	DSD	AG	AG-HPO					HP:0000405	Conductive hearing impairment	Ear
Antley-Bixler syndrome with genital anomalies and disordered steroidogenesis	OMIM:201750	DSD	AG	AG-HPO					HP:0008368	Tarsal synostosis	Skeletal system
Antley-Bixler syndrome with genital anomalies and disordered steroidogenesis	OMIM:201750	DSD	AG	AG-HPO					HP:0000048	Bifid scrotum	Genitourinary system
Antley-Bixler syndrome with genital anomalies and disordered steroidogenesis	OMIM:201750	DSD	AG	AG-HPO					HP:0000047	Hypospadias	Genitourinary system
Antley-Bixler syndrome with genital anomalies and disordered steroidogenesis	OMIM:201750	DSD	AG	AG-HPO					HP:0000520	Proptosis	Eye
Antley-Bixler syndrome with genital anomalies and disordered steroidogenesis	OMIM:201750	DSD	AG	AG-HPO					HP:0000248	Brachycephaly	Skeletal system
Antley-Bixler syndrome with genital anomalies and disordered steroidogenesis	OMIM:201750	DSD	AG	AG-HPO					HP:0000369	Low-set ears	Ear
Antley-Bixler syndrome with genital anomalies and disordered steroidogenesis	OMIM:201750	DSD	AG	AG-HPO					HP:0000445	Wide nose	Head and neck
Antley-Bixler syndrome with genital anomalies and disordered steroidogenesis	OMIM:201750	DSD	AG	AG-HPO					HP:0000066	Labial hypoplasia	Genitourinary system
Antley-Bixler syndrome with genital anomalies and disordered steroidogenesis	OMIM:201750	DSD	AG	AG-HPO					HP:0000062	Ambiguous genitalia	Genitourinary system
Antley-Bixler syndrome with genital anomalies and disordered steroidogenesis	OMIM:201750	DSD	AG	AG-HPO					HP:0001195	Single umbilical artery	Prenatal and Birth
Antley-Bixler syndrome with genital anomalies and disordered steroidogenesis	OMIM:201750	DSD	AG	AG-HPO					HP:0025486	Fused labia majora	Genitourinary system
Antley-Bixler syndrome with genital anomalies and disordered steroidogenesis	OMIM:201750	DSD	AG	AG-HPO					HP:0008233	Decreased circulating progesterone	Endocrine
Antley-Bixler syndrome with genital anomalies and disordered steroidogenesis	OMIM:201750	DSD	AG	AG-HPO					HP:0001943	Hypoglycemia	Metabolism/Laboratory abnormality
Antley-Bixler syndrome with genital anomalies and disordered steroidogenesis	OMIM:201750	DSD	AG	AG-HPO					HP:0025436	Elevated serum 11-deoxycortisol	Endocrine
Antley-Bixler syndrome with genital anomalies and disordered steroidogenesis	OMIM:201750	DSD	AG	AG-HPO					HP:0000256	Macrocephaly	Skeletal system
Antley-Bixler syndrome with genital anomalies and disordered steroidogenesis	OMIM:201750	DSD	AG	AG-HPO					HP:0001623	Breech presentation	Prenatal and Birth
Antley-Bixler syndrome with genital anomalies and disordered steroidogenesis	OMIM:201750	DSD	AG	AG-HPO					HP:0002676	Cloverleaf skull	Skeletal system
Antley-Bixler syndrome with genital anomalies and disordered steroidogenesis	OMIM:201750	DSD	AG	AG-HPO					HP:0000138	Ovarian cyst	Genitourinary system
Antley-Bixler syndrome with genital anomalies and disordered steroidogenesis	OMIM:201750	DSD	AG	AG-HPO					HP:0001545	Anteriorly placed anus	Digestive System
Antley-Bixler syndrome with genital anomalies and disordered steroidogenesis	OMIM:201750	DSD	AG	AG-HPO					HP:0001166	Arachnodactyly	Skeletal system
Antley-Bixler syndrome with genital anomalies and disordered steroidogenesis	OMIM:201750	DSD	AG	AG-HPO					HP:0001562	Oligohydramnios	Prenatal and Birth
Antley-Bixler syndrome with genital anomalies and disordered steroidogenesis	OMIM:201750	DSD	AG	AG-HPO					HP:0001363	Craniosynostosis	Skeletal system
Antley-Bixler syndrome with genital anomalies and disordered steroidogenesis	OMIM:201750	DSD	AG	AG-HPO					HP:0002650	Scoliosis	Skeletal system
Antley-Bixler syndrome with genital anomalies and disordered steroidogenesis	OMIM:201750	DSD	AG	AG-HPO					HP:0000272	Malar flattening	Skeletal system
Antley-Bixler syndrome with genital anomalies and disordered steroidogenesis	OMIM:201750	DSD	AG	AG-HPO					HP:0031213	Elevated circulating 17-hydroxyprogesterone concentration	Endocrine
Antley-Bixler syndrome with genital anomalies and disordered steroidogenesis	OMIM:201750	DSD	AG	AG-HPO					HP:0031214	Decreased circulating dehydroepiandrosterone concentration	Endocrine
Antley-Bixler syndrome with genital anomalies and disordered steroidogenesis	OMIM:201750	DSD	AG	AG-HPO					HP:0005280	Depressed nasal bridge	Head and neck
Antley-Bixler syndrome with genital anomalies and disordered steroidogenesis	OMIM:201750	DSD	AG	AG-HPO					HP:0031216	Increased circulating progesterone	Endocrine
Antley-Bixler syndrome with genital anomalies and disordered steroidogenesis	OMIM:201750	DSD	AG	AG-HPO					HP:0001838	Rocker bottom foot	Skeletal system
Antley-Bixler syndrome with genital anomalies and disordered steroidogenesis	OMIM:201750	DSD	AG	AG-HPO					HP:0009473	Joint contracture of the hand	Connective tissue
Antley-Bixler syndrome with genital anomalies and disordered steroidogenesis	OMIM:201750	DSD	AG	AG-HPO					HP:0001518	Small for gestational age	Growth
Antley-Bixler syndrome with genital anomalies and disordered steroidogenesis	OMIM:201750	DSD	AG	AG-HPO					HP:0000822	Hypertension	Cardiovascular
Antley-Bixler syndrome with genital anomalies and disordered steroidogenesis	OMIM:201750	DSD	AG	AG-HPO					HP:0008665	Clitoral hypertrophy	Genitourinary system
Antley-Bixler syndrome with genital anomalies and disordered steroidogenesis	OMIM:201750	DSD	AG	AG-HPO					HP:0002007	Frontal bossing	Skeletal system
Antley-Bixler syndrome with genital anomalies and disordered steroidogenesis	OMIM:201750	DSD	AG	AG-HPO					HP:0000147	Polycystic ovaries	Genitourinary system
Antley-Bixler syndrome with genital anomalies and disordered steroidogenesis	OMIM:201750	DSD	AG	AG-HPO					HP:0000028	Cryptorchidism	Genitourinary system
Antley-Bixler syndrome with genital anomalies and disordered steroidogenesis	OMIM:201750	DSD	AG	AG-HPO					HP:0000786	Primary amenorrhea	Genitourinary system
Townes-Brocks syndrome 1	OMIM:107480	DSD	AG						HP:0002025	Anal stenosis	Digestive System
Townes-Brocks syndrome 1	OMIM:107480	DSD	AG						HP:0001177	Preaxial hand polydactyly	Skeletal system
Townes-Brocks syndrome 1	OMIM:107480	DSD	AG						HP:0002023	Anal atresia	Digestive System
Townes-Brocks syndrome 1	OMIM:107480	DSD	AG						HP:0002144	Tethered cord	Nervous System
Townes-Brocks syndrome 1	OMIM:107480	DSD	AG						HP:0000089	Renal hypoplasia	Genitourinary system
Townes-Brocks syndrome 1	OMIM:107480	DSD	AG						HP:0000083	Renal insufficiency	Genitourinary system
Townes-Brocks syndrome 1	OMIM:107480	DSD	AG						HP:0002020	Gastroesophageal reflux	Digestive System
Townes-Brocks syndrome 1	OMIM:107480	DSD	AG						HP:0010331	Aplasia/Hypoplasia of the 3rd toe	Skeletal system
Townes-Brocks syndrome 1	OMIM:107480	DSD	AG						HP:0000238	Hydrocephalus	Nervous System
Townes-Brocks syndrome 1	OMIM:107480	DSD	AG						HP:0009944	Partial duplication of thumb phalanx	Skeletal system
Townes-Brocks syndrome 1	OMIM:107480	DSD	AG						HP:0001249	Intellectual disability	Nervous System
Townes-Brocks syndrome 1	OMIM:107480	DSD	AG						HP:0000252	Microcephaly	Head and neck
Townes-Brocks syndrome 1	OMIM:107480	DSD	AG						HP:0000453	Choanal atresia	Head and neck
Townes-Brocks syndrome 1	OMIM:107480	DSD	AG						HP:0004453	Overfolding of the superior helices	Ear
Townes-Brocks syndrome 1	OMIM:107480	DSD	AG						HP:0001263	Global developmental delay	Nervous System
Townes-Brocks syndrome 1	OMIM:107480	DSD	AG						HP:0004692	4-5 toe syndactyly	Skeletal system
Townes-Brocks syndrome 1	OMIM:107480	DSD	AG						HP:0004691	2-3 toe syndactyly	Skeletal system
Townes-Brocks syndrome 1	OMIM:107480	DSD	AG						HP:0010711	1-2 toe syndactyly	Skeletal system
Townes-Brocks syndrome 1	OMIM:107480	DSD	AG						HP:0010481	Urethral valve	Genitourinary system
Townes-Brocks syndrome 1	OMIM:107480	DSD	AG						HP:0100015	Stahl ear	Ear
Townes-Brocks syndrome 1	OMIM:107480	DSD	AG						HP:0000407	Sensorineural hearing impairment	Ear
Townes-Brocks syndrome 1	OMIM:107480	DSD	AG						HP:0001537	Umbilical hernia	Digestive System
Townes-Brocks syndrome 1	OMIM:107480	DSD	AG						HP:0009779	3-4 toe syndactyly	Skeletal system
Townes-Brocks syndrome 1	OMIM:107480	DSD	AG						HP:0000048	Bifid scrotum	Genitourinary system
Townes-Brocks syndrome 1	OMIM:107480	DSD	AG						HP:0000400	Macrotia	Ear
Townes-Brocks syndrome 1	OMIM:107480	DSD	AG						HP:0000047	Hypospadias	Genitourinary system
Townes-Brocks syndrome 1	OMIM:107480	DSD	AG						HP:0000003	Multicystic kidney dysplasia	Genitourinary system
Townes-Brocks syndrome 1	OMIM:107480	DSD	AG						HP:0000006	Autosomal dominant inheritance	Inheritance
Townes-Brocks syndrome 1	OMIM:107480	DSD	AG						HP:0000567	Chorioretinal coloboma	Eye
Townes-Brocks syndrome 1	OMIM:107480	DSD	AG						HP:0000143	Rectovaginal fistula	Digestive System
Townes-Brocks syndrome 1	OMIM:107480	DSD	AG						HP:0001199	Triphalangeal thumb	Skeletal system
Townes-Brocks syndrome 1	OMIM:107480	DSD	AG						HP:0004467	Preauricular pit	Skin, Hair, and Nails
Townes-Brocks syndrome 1	OMIM:107480	DSD	AG						HP:0000384	Preauricular skin tag	Skin, Hair, and Nails
Townes-Brocks syndrome 1	OMIM:107480	DSD	AG						HP:0003577	Congenital onset	Clinical course
Townes-Brocks syndrome 1	OMIM:107480	DSD	AG						HP:0030676	Satyr ear	Ear
Townes-Brocks syndrome 1	OMIM:107480	DSD	AG						HP:0010709	2-4 finger syndactyly	Skeletal system
Townes-Brocks syndrome 1	OMIM:107480	DSD	AG						HP:0010743	Short metatarsal	Skeletal system
Townes-Brocks syndrome 1	OMIM:107480	DSD	AG						HP:0001629	Ventricular septal defect	Cardiovascular
Townes-Brocks syndrome 1	OMIM:107480	DSD	AG						HP:0006097	3-4 finger syndactyly	Skeletal system
Townes-Brocks syndrome 1	OMIM:107480	DSD	AG						HP:0008551	Microtia	Ear
Townes-Brocks syndrome 1	OMIM:107480	DSD	AG						HP:0006179	Pseudoepiphyses of second metacarpal	Skeletal system
Townes-Brocks syndrome 1	OMIM:107480	DSD	AG						HP:0000136	Bifid uterus	Genitourinary system
Townes-Brocks syndrome 1	OMIM:107480	DSD	AG						HP:0009921	Duane anomaly	Eye
Townes-Brocks syndrome 1	OMIM:107480	DSD	AG						HP:0001864	Clinodactyly of the 5th toe	Skeletal system
Townes-Brocks syndrome 1	OMIM:107480	DSD	AG						HP:0000110	Renal dysplasia	Genitourinary system
Townes-Brocks syndrome 1	OMIM:107480	DSD	AG						HP:0002575	Tracheoesophageal fistula	Digestive System
Townes-Brocks syndrome 1	OMIM:107480	DSD	AG						HP:0001440	Metatarsal synostosis	Skeletal system
Townes-Brocks syndrome 1	OMIM:107480	DSD	AG						HP:0000076	Vesicoureteral reflux	Genitourinary system
Townes-Brocks syndrome 1	OMIM:107480	DSD	AG						HP:0001883	Talipes	Limbs
Townes-Brocks syndrome 1	OMIM:107480	DSD	AG						HP:0001360	Holoprosencephaly	Nervous System
Townes-Brocks syndrome 1	OMIM:107480	DSD	AG						HP:0004792	Rectoperineal fistula	Digestive System
Townes-Brocks syndrome 1	OMIM:107480	DSD	AG						HP:0000394	Lop ear	Ear
Townes-Brocks syndrome 1	OMIM:107480	DSD	AG						HP:0011304	Broad thumb	Skeletal system
Townes-Brocks syndrome 1	OMIM:107480	DSD	AG						HP:0001518	Small for gestational age	Growth
Townes-Brocks syndrome 1	OMIM:107480	DSD	AG						HP:0001636	Tetralogy of Fallot	Cardiovascular
Townes-Brocks syndrome 1	OMIM:107480	DSD	AG						HP:0000821	Hypothyroidism	Endocrine
Townes-Brocks syndrome 1	OMIM:107480	DSD	AG						HP:0001631	Atrial septal defect	Cardiovascular
Townes-Brocks syndrome 1	OMIM:107480	DSD	AG						HP:0000028	Cryptorchidism	Genitourinary system
Townes-Brocks syndrome 1	OMIM:107480	DSD	AG						HP:0002247	Duodenal atresia	Digestive System
Ulna and fibula, absence of, with severe limb deficiency	OMIM:276820	DSD	AG						HP:0000286	Epicanthus	Head and neck
Ulna and fibula, absence of, with severe limb deficiency	OMIM:276820	DSD	AG						HP:0009815	Aplasia/hypoplasia of the extremities	Skeletal system
Ulna and fibula, absence of, with severe limb deficiency	OMIM:276820	DSD	AG						HP:0000046	Small scrotum	Genitourinary system
Ulna and fibula, absence of, with severe limb deficiency	OMIM:276820	DSD	AG						HP:0002980	Femoral bowing	Skeletal system
Ulna and fibula, absence of, with severe limb deficiency	OMIM:276820	DSD	AG						HP:0001773	Short foot	Skeletal system
Ulna and fibula, absence of, with severe limb deficiency	OMIM:276820	DSD	AG						HP:0010769	Pilonidal sinus	Skeletal system
Ulna and fibula, absence of, with severe limb deficiency	OMIM:276820	DSD	AG						HP:0001171	Split hand	Skeletal system
Ulna and fibula, absence of, with severe limb deficiency	OMIM:276820	DSD	AG						HP:0003070	Elbow ankylosis	Skeletal system
Ulna and fibula, absence of, with severe limb deficiency	OMIM:276820	DSD	AG						HP:0010173	Aplasia/Hypoplasia of the phalanges of the toes	Skeletal system
Ulna and fibula, absence of, with severe limb deficiency	OMIM:276820	DSD	AG						HP:0001849	Foot oligodactyly	Skeletal system
Ulna and fibula, absence of, with severe limb deficiency	OMIM:276820	DSD	AG						HP:0000916	Broad clavicles	Skeletal system
Ulna and fibula, absence of, with severe limb deficiency	OMIM:276820	DSD	AG						HP:0002937	Hemivertebrae	Skeletal system
Ulna and fibula, absence of, with severe limb deficiency	OMIM:276820	DSD	AG						HP:0009104	Aplasia/Hypoplasia of the pubic bone	Skeletal system
Ulna and fibula, absence of, with severe limb deficiency	OMIM:276820	DSD	AG						HP:0001964	Aplasia/Hypoplasia of metatarsal bones	Skeletal system
Ulna and fibula, absence of, with severe limb deficiency	OMIM:276820	DSD	AG						HP:0002990	Fibular aplasia	Skeletal system
Ulna and fibula, absence of, with severe limb deficiency	OMIM:276820	DSD	AG						HP:0001180	Hand oligodactyly	Skeletal system
Ulna and fibula, absence of, with severe limb deficiency	OMIM:276820	DSD	AG						HP:0003041	Humeroradial synostosis	Skeletal system
Ulna and fibula, absence of, with severe limb deficiency	OMIM:276820	DSD	AG						HP:0008363	Aplasia/Hypoplasia of the tarsal bones	Skeletal system
Ulna and fibula, absence of, with severe limb deficiency	OMIM:276820	DSD	AG						HP:0002827	Hip dislocation	Skeletal system
Ulna and fibula, absence of, with severe limb deficiency	OMIM:276820	DSD	AG						HP:0000007	Autosomal recessive inheritance	Inheritance
Ulna and fibula, absence of, with severe limb deficiency	OMIM:276820	DSD	AG						HP:0006585	Congenital pseudoarthrosis of the clavicle	Skeletal system
Ulna and fibula, absence of, with severe limb deficiency	OMIM:276820	DSD	AG						HP:0000768	Pectus carinatum	Skeletal system
Ulna and fibula, absence of, with severe limb deficiency	OMIM:276820	DSD	AG						HP:0000884	Prominent sternum	Skeletal system
Ulna and fibula, absence of, with severe limb deficiency	OMIM:276820	DSD	AG						HP:0002986	Radial bowing	Skeletal system
Ulna and fibula, absence of, with severe limb deficiency	OMIM:276820	DSD	AG						HP:0002987	Elbow flexion contracture	Connective tissue
Ulna and fibula, absence of, with severe limb deficiency	OMIM:276820	DSD	AG						HP:0000047	Hypospadias	Genitourinary system
Ulna and fibula, absence of, with severe limb deficiency	OMIM:276820	DSD	AG						HP:0002984	Hypoplasia of the radius	Skeletal system
Ulna and fibula, absence of, with severe limb deficiency	OMIM:276820	DSD	AG						HP:0006502	Aplasia/Hypoplasia involving the carpal bones	Skeletal system
Ulna and fibula, absence of, with severe limb deficiency	OMIM:276820	DSD	AG						HP:0000369	Low-set ears	Ear
Ulna and fibula, absence of, with severe limb deficiency	OMIM:276820	DSD	AG						HP:0000885	Broad ribs	Skeletal system
Ulna and fibula, absence of, with severe limb deficiency	OMIM:276820	DSD	AG						HP:0005613	Aplasia/hypoplasia of the femur	Skeletal system
Ulna and fibula, absence of, with severe limb deficiency	OMIM:276820	DSD	AG						HP:0000189	Narrow palate	Head and neck
Ulna and fibula, absence of, with severe limb deficiency	OMIM:276820	DSD	AG						HP:0001552	Barrel-shaped chest	Skeletal system
Ulna and fibula, absence of, with severe limb deficiency	OMIM:276820	DSD	AG						HP:0003498	Disproportionate short stature	Growth
Ulna and fibula, absence of, with severe limb deficiency	OMIM:276820	DSD	AG						HP:0005474	Decreased calvarial ossification	Skeletal system
Ulna and fibula, absence of, with severe limb deficiency	OMIM:276820	DSD	AG						HP:0003252	Anteriorly displaced genitalia	Genitourinary system
Ulna and fibula, absence of, with severe limb deficiency	OMIM:276820	DSD	AG						HP:0000218	High palate	Head and neck
Ulna and fibula, absence of, with severe limb deficiency	OMIM:276820	DSD	AG						HP:0002436	Occipital meningocele	Nervous System
Ulna and fibula, absence of, with severe limb deficiency	OMIM:276820	DSD	AG						HP:0002557	Hypoplastic nipples	Breast
Ulna and fibula, absence of, with severe limb deficiency	OMIM:276820	DSD	AG						HP:0009767	Aplasia/Hypoplasia of the phalanges of the hand	Skeletal system
Ulna and fibula, absence of, with severe limb deficiency	OMIM:276820	DSD	AG						HP:0000377	Abnormal pinna morphology	Ear
Ulna and fibula, absence of, with severe limb deficiency	OMIM:276820	DSD	AG						HP:0000475	Broad neck	Head and neck
Ulna and fibula, absence of, with severe limb deficiency	OMIM:276820	DSD	AG						HP:0009829	Phocomelia	Skeletal system
Ulna and fibula, absence of, with severe limb deficiency	OMIM:276820	DSD	AG						HP:0000431	Wide nasal bridge	Head and neck
Ulna and fibula, absence of, with severe limb deficiency	OMIM:276820	DSD	AG						HP:0008817	Aplastic pubic bone	Skeletal system
Ulna and fibula, absence of, with severe limb deficiency	OMIM:276820	DSD	AG						HP:0000276	Long face	Head and neck
Ulna and fibula, absence of, with severe limb deficiency	OMIM:276820	DSD	AG						HP:0003982	Aplasia of the ulna	Skeletal system
Ulna and fibula, absence of, with severe limb deficiency	OMIM:276820	DSD	AG						HP:0004231	Carpal bone aplasia	Skeletal system
Ulna and fibula, absence of, with severe limb deficiency	OMIM:276820	DSD	AG						HP:0000151	Aplasia of the uterus	Genitourinary system
Ulna and fibula, absence of, with severe limb deficiency	OMIM:276820	DSD	AG						HP:0000470	Short neck	Skeletal system
Ulna and fibula, absence of, with severe limb deficiency	OMIM:276820	DSD	AG						HP:0400004	Long ear	Ear
Ulna and fibula, absence of, with severe limb deficiency	OMIM:276820	DSD	AG						HP:0005914	Aplasia/Hypoplasia involving the metacarpal bones	Skeletal system
Ulna and fibula, absence of, with severe limb deficiency	OMIM:276820	DSD	AG						HP:0000028	Cryptorchidism	Genitourinary system
Ulna and fibula, absence of, with severe limb deficiency	OMIM:276820	DSD	AG						HP:0001798	Anonychia	Skin, Hair, and Nails
Pseudohermaphroditism, male, with gynecomastia	OMIM:264300	DSD	AG				MP-HPO		HP:0000771	Gynecomastia	Breast
Pseudohermaphroditism, male, with gynecomastia	OMIM:264300	DSD	AG				MP-HPO		HP:0001939	Abnormality of metabolism/homeostasis
Pseudohermaphroditism, male, with gynecomastia	OMIM:264300	DSD	AG				MP-HPO		HP:0000789	Infertility	Genitourinary system
Pseudohermaphroditism, male, with gynecomastia	OMIM:264300	DSD	AG				MP-HPO		HP:0008730	Female external genitalia in individual with 46,XY karyotype	Genitourinary system
Pseudohermaphroditism, male, with gynecomastia	OMIM:264300	DSD	AG				MP-HPO		HP:0000007	Autosomal recessive inheritance	Inheritance
Pseudohermaphroditism, male, with gynecomastia	OMIM:264300	DSD	AG				MP-HPO		HP:0000821	Hypothyroidism	Endocrine
Pseudohermaphroditism, male, with gynecomastia	OMIM:264301	DSD	AG				MP-HPO		HP:0000037	Male pseudohermaphroditism	Genitourinary system
Testicular anomalies with or without congenital heart disease	OMIM:615542	DSD	AG	AG-HPO					HP:0008715	Testicular dysgenesis	Genitourinary system
Testicular anomalies with or without congenital heart disease	OMIM:615542	DSD	AG	AG-HPO					HP:0003577	Congenital onset	Clinical course
Testicular anomalies with or without congenital heart disease	OMIM:615542	DSD	AG	AG-HPO					HP:0000023	Inguinal hernia	Digestive System
Testicular anomalies with or without congenital heart disease	OMIM:615542	DSD	AG	AG-HPO					HP:0000062	Ambiguous genitalia	Genitourinary system
Testicular anomalies with or without congenital heart disease	OMIM:615542	DSD	AG	AG-HPO					HP:0000051	Perineal hypospadias	Genitourinary system
Testicular anomalies with or without congenital heart disease	OMIM:615542	DSD	AG	AG-HPO					HP:0002926	Abnormality of thyroid physiology	Endocrine
Testicular anomalies with or without congenital heart disease	OMIM:615542	DSD	AG	AG-HPO					HP:0001636	Tetralogy of Fallot	Cardiovascular
Testicular anomalies with or without congenital heart disease	OMIM:615542	DSD	AG	AG-HPO					HP:4000094	Corpus cavernosum hypoplasia	Genitourinary system
Testicular anomalies with or without congenital heart disease	OMIM:615542	DSD	AG	AG-HPO					HP:0030260	Microphallus	Genitourinary system
Testicular anomalies with or without congenital heart disease	OMIM:615542	DSD	AG	AG-HPO					HP:0000006	Autosomal dominant inheritance	Inheritance
Testicular anomalies with or without congenital heart disease	OMIM:615542	DSD	AG	AG-HPO					HP:0000028	Cryptorchidism	Genitourinary system
Sudden infant death with dysgenesis of the testes syndrome	OMIM:608800	DSD	AG	AG-HPO					HP:0000033	Ambiguous genitalia, male	Genitourinary system
Sudden infant death with dysgenesis of the testes syndrome	OMIM:608800	DSD	AG	AG-HPO					HP:0002267	Exaggerated startle response	Nervous System
Sudden infant death with dysgenesis of the testes syndrome	OMIM:608800	DSD	AG	AG-HPO					HP:0008715	Testicular dysgenesis	Genitourinary system
Sudden infant death with dysgenesis of the testes syndrome	OMIM:608800	DSD	AG	AG-HPO					HP:0002793	Abnormal pattern of respiration	Respiratory System
Sudden infant death with dysgenesis of the testes syndrome	OMIM:608800	DSD	AG	AG-HPO					HP:0002045	Hypothermia	Metabolism/Laboratory abnormality
Sudden infant death with dysgenesis of the testes syndrome	OMIM:608800	DSD	AG	AG-HPO					HP:0001662	Bradycardia	Cardiovascular
Sudden infant death with dysgenesis of the testes syndrome	OMIM:608800	DSD	AG	AG-HPO					HP:0010307	Stridor	Respiratory System
Sudden infant death with dysgenesis of the testes syndrome	OMIM:608800	DSD	AG	AG-HPO					HP:0008708	Partial development of the penile shaft	Genitourinary system
Sudden infant death with dysgenesis of the testes syndrome	OMIM:608800	DSD	AG	AG-HPO					HP:0002020	Gastroesophageal reflux	Digestive System
Sudden infant death with dysgenesis of the testes syndrome	OMIM:608800	DSD	AG	AG-HPO					HP:0025431	Staccato cry	Voice
Sudden infant death with dysgenesis of the testes syndrome	OMIM:608800	DSD	AG	AG-HPO					HP:0003593	Infantile onset	Clinical course
Sudden infant death with dysgenesis of the testes syndrome	OMIM:608800	DSD	AG	AG-HPO					HP:0001608	Abnormality of the voice
Sudden infant death with dysgenesis of the testes syndrome	OMIM:608800	DSD	AG	AG-HPO					HP:0000007	Autosomal recessive inheritance	Inheritance
Sudden infant death with dysgenesis of the testes syndrome	OMIM:608800	DSD	AG	AG-HPO					HP:0008872	Feeding difficulties in infancy	Digestive System
Sudden infant death with dysgenesis of the testes syndrome	OMIM:608800	DSD	AG	AG-HPO					HP:0025425	Laryngospasm	Respiratory System
Sudden infant death with dysgenesis of the testes syndrome	OMIM:608800	DSD	AG	AG-HPO					HP:0001308	Tongue fasciculations	Nervous System
Sudden infant death with dysgenesis of the testes syndrome	OMIM:608800	DSD	AG	AG-HPO					HP:0006543	Cardiorespiratory arrest	Respiratory System
Sudden infant death with dysgenesis of the testes syndrome	OMIM:608800	DSD	AG	AG-HPO					HP:0008733	Dysplastic testes	Genitourinary system
Sudden infant death with dysgenesis of the testes syndrome	OMIM:608800	DSD	AG	AG-HPO					HP:0001510	Growth delay	Growth
Sudden infant death with dysgenesis of the testes syndrome	OMIM:608800	DSD	AG	AG-HPO					HP:0002104	Apnea	Respiratory System
Sudden infant death with dysgenesis of the testes syndrome	OMIM:608800	DSD	AG	AG-HPO					HP:0000028	Cryptorchidism	Genitourinary system
Sudden infant death with dysgenesis of the testes syndrome	OMIM:608800	DSD	AG	AG-HPO					HP:0025428	Bronchospasm	Respiratory System
Sudden infant death with dysgenesis of the testes syndrome	OMIM:608800	DSD	AG	AG-HPO					HP:0001699	Sudden death	Constitutional Symptom
Sudden infant death with dysgenesis of the testes syndrome	OMIM:608800	DSD	AG	AG-HPO					HP:0003623	Neonatal onset	Clinical course
Alpha-Thalassemia/mental retardation syndrome, X-linked	OMIM:301040	DSD	AG						HP:0000286	Epicanthus	Head and neck
Alpha-Thalassemia/mental retardation syndrome, X-linked	OMIM:301040	DSD	AG						HP:0002069	Bilateral tonic-clonic seizure	Nervous System
Alpha-Thalassemia/mental retardation syndrome, X-linked	OMIM:301040	DSD	AG						HP:0004840	Hypochromic microcytic anemia	Blood and blood-forming tissues
Alpha-Thalassemia/mental retardation syndrome, X-linked	OMIM:301040	DSD	AG						HP:0001250	Seizure	Nervous System
Alpha-Thalassemia/mental retardation syndrome, X-linked	OMIM:301040	DSD	AG						HP:0010808	Protruding tongue	Head and neck
Alpha-Thalassemia/mental retardation syndrome, X-linked	OMIM:301040	DSD	AG						HP:0003196	Short nose	Head and neck
Alpha-Thalassemia/mental retardation syndrome, X-linked	OMIM:301040	DSD	AG						HP:0001252	Hypotonia	Musculature
Alpha-Thalassemia/mental retardation syndrome, X-linked	OMIM:301040	DSD	AG						HP:0010806	U-Shaped upper lip vermilion	Head and neck
Alpha-Thalassemia/mental retardation syndrome, X-linked	OMIM:301040	DSD	AG						HP:0002020	Gastroesophageal reflux	Digestive System
Alpha-Thalassemia/mental retardation syndrome, X-linked	OMIM:301040	DSD	AG						HP:0011463	Childhood onset	Clinical course
Alpha-Thalassemia/mental retardation syndrome, X-linked	OMIM:301040	DSD	AG						HP:0012471	Thick vermilion border	Head and neck
Alpha-Thalassemia/mental retardation syndrome, X-linked	OMIM:301040	DSD	AG						HP:0002937	Hemivertebrae	Skeletal system
Alpha-Thalassemia/mental retardation syndrome, X-linked	OMIM:301040	DSD	AG						HP:0000316	Hypertelorism	Eye
Alpha-Thalassemia/mental retardation syndrome, X-linked	OMIM:301040	DSD	AG						HP:0009466	Radial deviation of finger	Skeletal system
Alpha-Thalassemia/mental retardation syndrome, X-linked	OMIM:301040	DSD	AG						HP:0008897	Postnatal growth retardation	Growth
Alpha-Thalassemia/mental retardation syndrome, X-linked	OMIM:301040	DSD	AG						HP:0001566	Widely-spaced maxillary central incisors	Head and neck
Alpha-Thalassemia/mental retardation syndrome, X-linked	OMIM:301040	DSD	AG						HP:0000158	Macroglossia	Musculature
Alpha-Thalassemia/mental retardation syndrome, X-linked	OMIM:301040	DSD	AG						HP:0002019	Constipation	Digestive System
Alpha-Thalassemia/mental retardation syndrome, X-linked	OMIM:301040	DSD	AG						HP:0000358	Posteriorly rotated ears	Ear
Alpha-Thalassemia/mental retardation syndrome, X-linked	OMIM:301040	DSD	AG						HP:0001249	Intellectual disability	Nervous System
Alpha-Thalassemia/mental retardation syndrome, X-linked	OMIM:301040	DSD	AG						HP:0002751	Kyphoscoliosis	Skeletal system
Alpha-Thalassemia/mental retardation syndrome, X-linked	OMIM:301040	DSD	AG						HP:0000054	Micropenis	Genitourinary system
Alpha-Thalassemia/mental retardation syndrome, X-linked	OMIM:301040	DSD	AG						HP:0000252	Microcephaly	Head and neck
Alpha-Thalassemia/mental retardation syndrome, X-linked	OMIM:301040	DSD	AG						HP:0002673	Coxa valga	Skeletal system
Alpha-Thalassemia/mental retardation syndrome, X-linked	OMIM:301040	DSD	AG						HP:0002033	Poor suck	Digestive System
Alpha-Thalassemia/mental retardation syndrome, X-linked	OMIM:301040	DSD	AG						HP:0001263	Global developmental delay	Nervous System
Alpha-Thalassemia/mental retardation syndrome, X-linked	OMIM:301040	DSD	AG						HP:0011800	Midface retrusion	Head and neck
Alpha-Thalassemia/mental retardation syndrome, X-linked	OMIM:301040	DSD	AG						HP:0001182	Tapered finger	Skeletal system
Alpha-Thalassemia/mental retardation syndrome, X-linked	OMIM:301040	DSD	AG						HP:0000407	Sensorineural hearing impairment	Ear
Alpha-Thalassemia/mental retardation syndrome, X-linked	OMIM:301040	DSD	AG						HP:0001537	Umbilical hernia	Digestive System
Alpha-Thalassemia/mental retardation syndrome, X-linked	OMIM:301040	DSD	AG						HP:0001257	Spasticity	Musculature
Alpha-Thalassemia/mental retardation syndrome, X-linked	OMIM:301040	DSD	AG						HP:0000047	Hypospadias	Genitourinary system
Alpha-Thalassemia/mental retardation syndrome, X-linked	OMIM:301040	DSD	AG						HP:0001612	Weak cry	Voice
Alpha-Thalassemia/mental retardation syndrome, X-linked	OMIM:301040	DSD	AG						HP:0000369	Low-set ears	Ear
Alpha-Thalassemia/mental retardation syndrome, X-linked	OMIM:301040	DSD	AG						HP:0000049	Shawl scrotum	Genitourinary system
Alpha-Thalassemia/mental retardation syndrome, X-linked	OMIM:301040	DSD	AG						HP:0000126	Hydronephrosis	Genitourinary system
Alpha-Thalassemia/mental retardation syndrome, X-linked	OMIM:301040	DSD	AG						HP:0008947	Infantile muscular hypotonia	Musculature
Alpha-Thalassemia/mental retardation syndrome, X-linked	OMIM:301040	DSD	AG						HP:0000463	Anteverted nares	Head and neck
Alpha-Thalassemia/mental retardation syndrome, X-linked	OMIM:301040	DSD	AG						HP:0001629	Ventricular septal defect	Cardiovascular
Alpha-Thalassemia/mental retardation syndrome, X-linked	OMIM:301040	DSD	AG						HP:0011682	Perimembranous ventricular septal defect	Cardiovascular
Alpha-Thalassemia/mental retardation syndrome, X-linked	OMIM:301040	DSD	AG						HP:0008551	Microtia	Ear
Alpha-Thalassemia/mental retardation syndrome, X-linked	OMIM:301040	DSD	AG						HP:0000733	Abnormal repetitive mannerisms	Nervous System
Alpha-Thalassemia/mental retardation syndrome, X-linked	OMIM:301040	DSD	AG						HP:0030084	Clinodactyly	Skeletal system
Alpha-Thalassemia/mental retardation syndrome, X-linked	OMIM:301040	DSD	AG						HP:0001423	X-linked dominant inheritance	Inheritance
Alpha-Thalassemia/mental retardation syndrome, X-linked	OMIM:301040	DSD	AG						HP:0000179	Thick lower lip vermilion	Head and neck
Alpha-Thalassemia/mental retardation syndrome, X-linked	OMIM:301040	DSD	AG						HP:0000699	Diastema	Head and neck
Alpha-Thalassemia/mental retardation syndrome, X-linked	OMIM:301040	DSD	AG						HP:0011907	Reduced alpha/beta synthesis ratio	Blood and blood-forming tissues
Alpha-Thalassemia/mental retardation syndrome, X-linked	OMIM:301040	DSD	AG						HP:0002059	Cerebral atrophy	Nervous System
Alpha-Thalassemia/mental retardation syndrome, X-linked	OMIM:301040	DSD	AG						HP:0001762	Talipes equinovarus	Limbs
Alpha-Thalassemia/mental retardation syndrome, X-linked	OMIM:301040	DSD	AG						HP:0002650	Scoliosis	Skeletal system
Alpha-Thalassemia/mental retardation syndrome, X-linked	OMIM:301040	DSD	AG						HP:0011903	HbH hemoglobin	Blood and blood-forming tissues
Alpha-Thalassemia/mental retardation syndrome, X-linked	OMIM:301040	DSD	AG						HP:0000272	Malar flattening	Skeletal system
Alpha-Thalassemia/mental retardation syndrome, X-linked	OMIM:301040	DSD	AG						HP:0005280	Depressed nasal bridge	Head and neck
Alpha-Thalassemia/mental retardation syndrome, X-linked	OMIM:301040	DSD	AG						HP:0002808	Kyphosis	Skeletal system
Alpha-Thalassemia/mental retardation syndrome, X-linked	OMIM:301040	DSD	AG						HP:0001510	Growth delay	Growth
Alpha-Thalassemia/mental retardation syndrome, X-linked	OMIM:301040	DSD	AG						HP:0000303	Mandibular prognathia	Skeletal system
Alpha-Thalassemia/mental retardation syndrome, X-linked	OMIM:301040	DSD	AG						HP:0000028	Cryptorchidism	Genitourinary system
Alpha-Thalassemia/mental retardation syndrome, X-linked	OMIM:301040	DSD	AG						HP:0000104	Renal agenesis	Genitourinary system
Alpha-Thalassemia/mental retardation syndrome, X-linked	OMIM:301040	DSD	AG						HP:0002688	Absent frontal sinuses	Respiratory System
STAR syndrome	OMIM:300707	DSD	AG						HP:0000066	Labial hypoplasia	Genitourinary system
STAR syndrome	OMIM:300707	DSD	AG						HP:0000143	Rectovaginal fistula	Digestive System
STAR syndrome	OMIM:300707	DSD	AG						HP:0003577	Congenital onset	Clinical course
STAR syndrome	OMIM:300707	DSD	AG						HP:0001770	Toe syndactyly	Skeletal system
STAR syndrome	OMIM:300707	DSD	AG						HP:0002023	Anal atresia	Digestive System
STAR syndrome	OMIM:300707	DSD	AG						HP:0004322	Short stature	Growth
STAR syndrome	OMIM:300707	DSD	AG						HP:0003298	Spina bifida occulta	Nervous System
STAR syndrome	OMIM:300707	DSD	AG						HP:0000460	Narrow nose	Head and neck
STAR syndrome	OMIM:300707	DSD	AG						HP:0001153	Septate vagina	Genitourinary system
STAR syndrome	OMIM:300707	DSD	AG						HP:0001647	Bicuspid aortic valve	Cardiovascular
STAR syndrome	OMIM:300707	DSD	AG						HP:0000954	Single transverse palmar crease	Skin, Hair, and Nails
STAR syndrome	OMIM:300707	DSD	AG						HP:0000337	Broad forehead	Head and neck
STAR syndrome	OMIM:300707	DSD	AG						HP:0000813	Bicornuate uterus	Genitourinary system
STAR syndrome	OMIM:300707	DSD	AG						HP:0000219	Thin upper lip vermilion	Head and neck
STAR syndrome	OMIM:300707	DSD	AG						HP:0000455	Broad nasal tip	Head and neck
STAR syndrome	OMIM:300707	DSD	AG						HP:0004736	Crossed fused renal ectopia	Genitourinary system
STAR syndrome	OMIM:300707	DSD	AG						HP:0001423	X-linked dominant inheritance	Inheritance
STAR syndrome	OMIM:300707	DSD	AG						HP:0009921	Duane anomaly	Eye
STAR syndrome	OMIM:300707	DSD	AG						HP:0010716	3-5 toe syndactyly	Skeletal system
STAR syndrome	OMIM:300707	DSD	AG						HP:0001363	Craniosynostosis	Skeletal system
STAR syndrome	OMIM:300707	DSD	AG						HP:0000076	Vesicoureteral reflux	Genitourinary system
STAR syndrome	OMIM:300707	DSD	AG						HP:0001388	Joint laxity	Skeletal system
STAR syndrome	OMIM:300707	DSD	AG						HP:0000072	Hydroureter	Genitourinary system
STAR syndrome	OMIM:300707	DSD	AG						HP:0005343	Hypoplasia of the bladder	Genitourinary system
STAR syndrome	OMIM:300707	DSD	AG						HP:0000394	Lop ear	Ear
STAR syndrome	OMIM:300707	DSD	AG						HP:0004692	4-5 toe syndactyly	Skeletal system
STAR syndrome	OMIM:300707	DSD	AG						HP:0011003	High myopia	Eye
STAR syndrome	OMIM:300707	DSD	AG						HP:0005280	Depressed nasal bridge	Head and neck
STAR syndrome	OMIM:300707	DSD	AG						HP:0034350	Valvular pulmonary stenosis	Cardiovascular
STAR syndrome	OMIM:300707	DSD	AG						HP:0001518	Small for gestational age	Growth
STAR syndrome	OMIM:300707	DSD	AG						HP:0000506	Telecanthus	Head and neck
STAR syndrome	OMIM:300707	DSD	AG						HP:0004969	Peripheral pulmonary artery stenosis	Respiratory System
STAR syndrome	OMIM:300707	DSD	AG						HP:0004209	Clinodactyly of the 5th finger	Skeletal system
STAR syndrome	OMIM:300707	DSD	AG						HP:0008665	Clitoral hypertrophy	Genitourinary system
STAR syndrome	OMIM:300707	DSD	AG						HP:0009779	3-4 toe syndactyly	Skeletal system
STAR syndrome	OMIM:300707	DSD	AG						HP:0001511	Intrauterine growth retardation	Growth
STAR syndrome	OMIM:300707	DSD	AG						HP:0000125	Pelvic kidney	Genitourinary system
STAR syndrome	OMIM:300707	DSD	AG						HP:0001631	Atrial septal defect	Cardiovascular
STAR syndrome	OMIM:300707	DSD	AG						HP:0000369	Low-set ears	Ear
STAR syndrome	OMIM:300707	DSD	AG						HP:0001776	Bilateral talipes equinovarus	Limbs
STAR syndrome	OMIM:300707	DSD	AG						HP:0000126	Hydronephrosis	Genitourinary system
STAR syndrome	OMIM:300707	DSD	AG						HP:0001655	Patent foramen ovale	Cardiovascular
STAR syndrome	OMIM:300707	DSD	AG						HP:0000445	Wide nose	Head and neck
Ovarian dysgenesis 1	OMIM:233300	DSD							HP:0000939	Osteoporosis	Skeletal system
Ovarian dysgenesis 1	OMIM:233300	DSD							HP:0003621	Juvenile onset	Clinical course
Ovarian dysgenesis 1	OMIM:233300	DSD							HP:0000133	Gonadal dysgenesis	Genitourinary system
Ovarian dysgenesis 1	OMIM:233300	DSD							HP:0000837	Increased circulating gonadotropin level	Endocrine
Ovarian dysgenesis 1	OMIM:233300	DSD							HP:0000007	Autosomal recessive inheritance	Inheritance
Ovarian dysgenesis 1	OMIM:233300	DSD							HP:0000786	Primary amenorrhea	Genitourinary system
Barber-Say syndrome	OMIM:209885	DSD	AG						HP:0000365	Hearing impairment	Ear
Barber-Say syndrome	OMIM:209885	DSD	AG						HP:0000684	Delayed eruption of teeth	Head and neck
Barber-Say syndrome	OMIM:209885	DSD	AG						HP:0010648	Dermal translucency	Skin, Hair, and Nails
Barber-Say syndrome	OMIM:209885	DSD	AG						HP:0045075	Sparse eyebrow	Skin, Hair, and Nails
Barber-Say syndrome	OMIM:209885	DSD	AG						HP:0011266	Microtia, first degree	Ear
Barber-Say syndrome	OMIM:209885	DSD	AG						HP:0000958	Dry skin	Skin, Hair, and Nails
Barber-Say syndrome	OMIM:209885	DSD	AG						HP:0000998	Hypertrichosis	Skin, Hair, and Nails
Barber-Say syndrome	OMIM:209885	DSD	AG						HP:0000316	Hypertelorism	Eye
Barber-Say syndrome	OMIM:209885	DSD	AG						HP:0001249	Intellectual disability	Nervous System
Barber-Say syndrome	OMIM:209885	DSD	AG						HP:0004334	Dermal atrophy	Skin, Hair, and Nails
Barber-Say syndrome	OMIM:209885	DSD	AG						HP:0001582	Redundant skin	Skin, Hair, and Nails
Barber-Say syndrome	OMIM:209885	DSD	AG						HP:0000294	Low anterior hairline	Skin, Hair, and Nails
Barber-Say syndrome	OMIM:209885	DSD	AG						HP:0011298	Prominent digit pad	Skin, Hair, and Nails
Barber-Say syndrome	OMIM:209885	DSD	AG						HP:0000327	Hypoplasia of the maxilla	Skeletal system
Barber-Say syndrome	OMIM:209885	DSD	AG						HP:0000689	Dental malocclusion	Head and neck
Barber-Say syndrome	OMIM:209885	DSD	AG						HP:0004209	Clinodactyly of the 5th finger	Skeletal system
Barber-Say syndrome	OMIM:209885	DSD	AG						HP:0000402	Stenosis of the external auditory canal	Ear
Barber-Say syndrome	OMIM:209885	DSD	AG						HP:0000369	Low-set ears	Ear
Barber-Say syndrome	OMIM:209885	DSD	AG						HP:0000006	Autosomal dominant inheritance	Inheritance
Barber-Say syndrome	OMIM:209885	DSD	AG						HP:0000445	Wide nose	Head and neck
Barber-Say syndrome	OMIM:209885	DSD	AG						HP:0000687	Widely spaced teeth	Head and neck
Barber-Say syndrome	OMIM:209885	DSD	AG						HP:0000220	Velopharyngeal insufficiency	Head and neck
Barber-Say syndrome	OMIM:209885	DSD	AG						HP:0003577	Congenital onset	Clinical course
Barber-Say syndrome	OMIM:209885	DSD	AG						HP:0001156	Brachydactyly	Skeletal system
Barber-Say syndrome	OMIM:209885	DSD	AG						HP:0000463	Anteverted nares	Head and neck
Barber-Say syndrome	OMIM:209885	DSD	AG						HP:0002561	Absent nipple	Breast
Barber-Say syndrome	OMIM:209885	DSD	AG						HP:0000064	Hypoplastic labia minora	Genitourinary system
Barber-Say syndrome	OMIM:209885	DSD	AG						HP:0009125	Lipodystrophy	Connective tissue
Barber-Say syndrome	OMIM:209885	DSD	AG						HP:0000656	Ectropion	Head and neck
Barber-Say syndrome	OMIM:209885	DSD	AG						HP:0000414	Bulbous nose	Head and neck
Barber-Say syndrome	OMIM:209885	DSD	AG						HP:0000218	High palate	Head and neck
Barber-Say syndrome	OMIM:209885	DSD	AG						HP:0000653	Sparse eyelashes	Skin, Hair, and Nails
Barber-Say syndrome	OMIM:209885	DSD	AG						HP:0002557	Hypoplastic nipples	Breast
Barber-Say syndrome	OMIM:209885	DSD	AG						HP:0000059	Hypoplastic labia majora	Genitourinary system
Barber-Say syndrome	OMIM:209885	DSD	AG						HP:0000212	Gingival overgrowth	Head and neck
Barber-Say syndrome	OMIM:209885	DSD	AG						HP:0000154	Wide mouth	Head and neck
Barber-Say syndrome	OMIM:209885	DSD	AG						HP:0000233	Thin vermilion border	Head and neck
Barber-Say syndrome	OMIM:209885	DSD	AG						HP:0001762	Talipes equinovarus	Limbs
Barber-Say syndrome	OMIM:209885	DSD	AG						HP:0000750	Delayed speech and language development	Nervous System
Barber-Say syndrome	OMIM:209885	DSD	AG						HP:0000430	Underdeveloped nasal alae	Head and neck
Barber-Say syndrome	OMIM:209885	DSD	AG						HP:0003186	Inverted nipples	Breast
Barber-Say syndrome	OMIM:209885	DSD	AG						HP:0011225	Epiblepharon	Head and neck
Barber-Say syndrome	OMIM:209885	DSD	AG						HP:0400002	Extra concha fold	Ear
Barber-Say syndrome	OMIM:209885	DSD	AG						HP:0100678	Premature skin wrinkling	Skin, Hair, and Nails
Barber-Say syndrome	OMIM:209885	DSD	AG						HP:0000506	Telecanthus	Head and neck
Barber-Say syndrome	OMIM:209885	DSD	AG						HP:0000668	Hypodontia	Head and neck
Barber-Say syndrome	OMIM:209885	DSD	AG						HP:0000347	Micrognathia	Skeletal system
Barber-Say syndrome	OMIM:209885	DSD	AG						HP:0000303	Mandibular prognathia	Skeletal system
Barber-Say syndrome	OMIM:209885	DSD	AG						HP:0000028	Cryptorchidism	Genitourinary system
Bardet-Biedl syndrome 13	OMIM:615990	DSD	AG						HP:0007737	Bone spicule pigmentation of the retina	Eye
Bardet-Biedl syndrome 13	OMIM:615990	DSD	AG						HP:0001263	Global developmental delay	Nervous System
Bardet-Biedl syndrome 13	OMIM:615990	DSD	AG						HP:0000007	Autosomal recessive inheritance	Inheritance
Bardet-Biedl syndrome 13	OMIM:615990	DSD	AG						HP:0010442	Polydactyly	Skeletal system
Bardet-Biedl syndrome 13	OMIM:615990	DSD	AG						HP:0000510	Rod-cone dystrophy	Eye
Bardet-Biedl syndrome 13	OMIM:615990	DSD	AG						HP:0007843	Attenuation of retinal blood vessels	Cardiovascular
Bardet-Biedl syndrome 13	OMIM:615990	DSD	AG						HP:0001249	Intellectual disability	Nervous System
Bardet-Biedl syndrome 13	OMIM:615990	DSD	AG						HP:0001513	Obesity	Growth
Bardet-Biedl syndrome 6	OMIM:605231	DSD	AG						HP:0003577	Congenital onset	Clinical course
Bardet-Biedl syndrome 6	OMIM:605231	DSD	AG						HP:0003241	External genital hypoplasia	Genitourinary system
Bardet-Biedl syndrome 6	OMIM:605231	DSD	AG						HP:0000580	Pigmentary retinopathy	Eye
Bardet-Biedl syndrome 6	OMIM:605231	DSD	AG						HP:0000819	Diabetes mellitus	Endocrine
Bardet-Biedl syndrome 6	OMIM:605231	DSD	AG						HP:0100259	Postaxial polydactyly	Skeletal system
Bardet-Biedl syndrome 6	OMIM:605231	DSD	AG						HP:0000107	Renal cyst	Genitourinary system
Bardet-Biedl syndrome 6	OMIM:605231	DSD	AG						HP:0000007	Autosomal recessive inheritance	Inheritance
Bardet-Biedl syndrome 6	OMIM:605231	DSD	AG						HP:0000510	Rod-cone dystrophy	Eye
Bardet-Biedl syndrome 6	OMIM:605231	DSD	AG						HP:0001159	Syndactyly	Skeletal system
Bardet-Biedl syndrome 6	OMIM:605231	DSD	AG						HP:0000047	Hypospadias	Genitourinary system
Bardet-Biedl syndrome 6	OMIM:605231	DSD	AG						HP:0001249	Intellectual disability	Nervous System
Bardet-Biedl syndrome 6	OMIM:605231	DSD	AG						HP:0001513	Obesity	Growth
Bardet-Biedl syndrome 6	OMIM:605231	DSD	AG						HP:0000148	Vaginal atresia	Genitourinary system
Beckwith-Wiedemann syndrome	OMIM:130650	DSD	AG						HP:0000121	Nephrocalcinosis	Genitourinary system
Beckwith-Wiedemann syndrome	OMIM:130650	DSD	AG						HP:0002884	Hepatoblastoma	Neoplasm
Beckwith-Wiedemann syndrome	OMIM:130650	DSD	AG						HP:0001052	Nevus flammeus	Skin, Hair, and Nails
Beckwith-Wiedemann syndrome	OMIM:130650	DSD	AG						HP:0002240	Hepatomegaly	Digestive System
Beckwith-Wiedemann syndrome	OMIM:130650	DSD	AG						HP:0000280	Coarse facial features	Head and neck
Beckwith-Wiedemann syndrome	OMIM:130650	DSD	AG						HP:0032165	Placental mesenchymal dysplasia	Prenatal and Birth
Beckwith-Wiedemann syndrome	OMIM:130650	DSD	AG						HP:0000239	Large fontanelles	Skeletal system
Beckwith-Wiedemann syndrome	OMIM:130650	DSD	AG						HP:0001548	Overgrowth	Growth
Beckwith-Wiedemann syndrome	OMIM:130650	DSD	AG						HP:0001305	Dandy-Walker malformation	Head and neck
Beckwith-Wiedemann syndrome	OMIM:130650	DSD	AG						HP:0006277	Pancreatic hyperplasia	Digestive System
Beckwith-Wiedemann syndrome	OMIM:130650	DSD	AG						HP:0001528	Hemihypertrophy	Growth
Beckwith-Wiedemann syndrome	OMIM:130650	DSD	AG						HP:0000158	Macroglossia	Musculature
Beckwith-Wiedemann syndrome	OMIM:130650	DSD	AG						HP:0001540	Diastasis recti	Digestive System
Beckwith-Wiedemann syndrome	OMIM:130650	DSD	AG						HP:0003247	Overgrowth of external genitalia	Genitourinary system
Beckwith-Wiedemann syndrome	OMIM:130650	DSD	AG						HP:0000076	Vesicoureteral reflux	Genitourinary system
Beckwith-Wiedemann syndrome	OMIM:130650	DSD	AG						HP:0001640	Cardiomegaly	Cardiovascular
Beckwith-Wiedemann syndrome	OMIM:130650	DSD	AG						HP:0000150	Gonadoblastoma	Neoplasm
Beckwith-Wiedemann syndrome	OMIM:130650	DSD	AG						HP:0005487	Prominent metopic ridge	Skeletal system
Beckwith-Wiedemann syndrome	OMIM:130650	DSD	AG						HP:0011800	Midface retrusion	Head and neck
Beckwith-Wiedemann syndrome	OMIM:130650	DSD	AG						HP:0008186	Adrenocortical cytomegaly	Endocrine
Beckwith-Wiedemann syndrome	OMIM:130650	DSD	AG						HP:0000803	Renal cortical cysts	Genitourinary system
Beckwith-Wiedemann syndrome	OMIM:130650	DSD	AG						HP:0001998	Neonatal hypoglycemia	Metabolism/Laboratory abnormality
Beckwith-Wiedemann syndrome	OMIM:130650	DSD	AG						HP:0001638	Cardiomyopathy	Cardiovascular
Beckwith-Wiedemann syndrome	OMIM:130650	DSD	AG						HP:0001539	Omphalocele	Digestive System
Beckwith-Wiedemann syndrome	OMIM:130650	DSD	AG						HP:0008523	Posterior helix pit	Ear
Beckwith-Wiedemann syndrome	OMIM:130650	DSD	AG						HP:0005616	Accelerated skeletal maturation	Skeletal system
Beckwith-Wiedemann syndrome	OMIM:130650	DSD	AG						HP:0002667	Nephroblastoma	Neoplasm
Beckwith-Wiedemann syndrome	OMIM:130650	DSD	AG						HP:0000520	Proptosis	Eye
Beckwith-Wiedemann syndrome	OMIM:130650	DSD	AG						HP:0006744	Adrenocortical carcinoma	Neoplasm
Beckwith-Wiedemann syndrome	OMIM:130650	DSD	AG						HP:0000006	Autosomal dominant inheritance	Inheritance
Beckwith-Wiedemann syndrome	OMIM:130650	DSD	AG						HP:0000028	Cryptorchidism	Genitourinary system
Beckwith-Wiedemann syndrome	OMIM:130650	DSD	AG						HP:0000105	Enlarged kidney	Genitourinary system
Beckwith-Wiedemann syndrome	OMIM:130650	DSD	AG						HP:0000787	Nephrolithiasis	Genitourinary system
Beckwith-Wiedemann syndrome	OMIM:130650	DSD	AG						HP:0000269	Prominent occiput	Skeletal system
ENDOCRINE-CEREBROOSTEODYSPLASIA	OMIM:612651	DSD	AG	AG-HPO	SR-HPO				HP:0001331	Absent septum pellucidum	Nervous System
ENDOCRINE-CEREBROOSTEODYSPLASIA	OMIM:612651	DSD	AG	AG-HPO	SR-HPO				HP:0002982	Tibial bowing	Skeletal system
ENDOCRINE-CEREBROOSTEODYSPLASIA	OMIM:612651	DSD	AG	AG-HPO	SR-HPO				HP:0002983	Micromelia	Skeletal system
ENDOCRINE-CEREBROOSTEODYSPLASIA	OMIM:612651	DSD	AG	AG-HPO	SR-HPO				HP:0000046	Small scrotum	Genitourinary system
ENDOCRINE-CEREBROOSTEODYSPLASIA	OMIM:612651	DSD	AG	AG-HPO	SR-HPO				HP:0000161	Median cleft lip	Head and neck
ENDOCRINE-CEREBROOSTEODYSPLASIA	OMIM:612651	DSD	AG	AG-HPO	SR-HPO				HP:0007360	Aplasia/Hypoplasia of the cerebellum	Nervous System
ENDOCRINE-CEREBROOSTEODYSPLASIA	OMIM:612651	DSD	AG	AG-HPO	SR-HPO				HP:0004719	Hyperechogenic kidneys	Genitourinary system
ENDOCRINE-CEREBROOSTEODYSPLASIA	OMIM:612651	DSD	AG	AG-HPO	SR-HPO				HP:0000437	Depressed nasal tip	Head and neck
ENDOCRINE-CEREBROOSTEODYSPLASIA	OMIM:612651	DSD	AG	AG-HPO	SR-HPO				HP:0000954	Single transverse palmar crease	Skin, Hair, and Nails
ENDOCRINE-CEREBROOSTEODYSPLASIA	OMIM:612651	DSD	AG	AG-HPO	SR-HPO				HP:0000238	Hydrocephalus	Nervous System
ENDOCRINE-CEREBROOSTEODYSPLASIA	OMIM:612651	DSD	AG	AG-HPO	SR-HPO				HP:0000835	Adrenal hypoplasia	Endocrine
ENDOCRINE-CEREBROOSTEODYSPLASIA	OMIM:612651	DSD	AG	AG-HPO	SR-HPO				HP:0030260	Microphallus	Genitourinary system
ENDOCRINE-CEREBROOSTEODYSPLASIA	OMIM:612651	DSD	AG	AG-HPO	SR-HPO				HP:0000695	Natal tooth	Head and neck
ENDOCRINE-CEREBROOSTEODYSPLASIA	OMIM:612651	DSD	AG	AG-HPO	SR-HPO				HP:0000490	Deeply set eye	Eye
ENDOCRINE-CEREBROOSTEODYSPLASIA	OMIM:612651	DSD	AG	AG-HPO	SR-HPO				HP:0011800	Midface retrusion	Head and neck
ENDOCRINE-CEREBROOSTEODYSPLASIA	OMIM:612651	DSD	AG	AG-HPO	SR-HPO				HP:0100336	Bilateral cleft lip	Head and neck
ENDOCRINE-CEREBROOSTEODYSPLASIA	OMIM:612651	DSD	AG	AG-HPO	SR-HPO				HP:0100259	Postaxial polydactyly	Skeletal system
ENDOCRINE-CEREBROOSTEODYSPLASIA	OMIM:612651	DSD	AG	AG-HPO	SR-HPO				HP:0100258	Preaxial polydactyly	Skeletal system
ENDOCRINE-CEREBROOSTEODYSPLASIA	OMIM:612651	DSD	AG	AG-HPO	SR-HPO				HP:0009099	Median cleft palate	Head and neck
ENDOCRINE-CEREBROOSTEODYSPLASIA	OMIM:612651	DSD	AG	AG-HPO	SR-HPO				HP:0000007	Autosomal recessive inheritance	Inheritance
ENDOCRINE-CEREBROOSTEODYSPLASIA	OMIM:612651	DSD	AG	AG-HPO	SR-HPO				HP:0000601	Hypotelorism	Eye
ENDOCRINE-CEREBROOSTEODYSPLASIA	OMIM:612651	DSD	AG	AG-HPO	SR-HPO				HP:0003956	Bowed forearm bones	Skeletal system
ENDOCRINE-CEREBROOSTEODYSPLASIA	OMIM:612651	DSD	AG	AG-HPO	SR-HPO				HP:0001852	Sandal gap	Skeletal system
ENDOCRINE-CEREBROOSTEODYSPLASIA	OMIM:612651	DSD	AG	AG-HPO	SR-HPO				HP:0000047	Hypospadias	Genitourinary system
ENDOCRINE-CEREBROOSTEODYSPLASIA	OMIM:612651	DSD	AG	AG-HPO	SR-HPO				HP:0000369	Low-set ears	Ear
ENDOCRINE-CEREBROOSTEODYSPLASIA	OMIM:612651	DSD	AG	AG-HPO	SR-HPO				HP:0008749	Laryngeal hypoplasia	Respiratory System
ENDOCRINE-CEREBROOSTEODYSPLASIA	OMIM:612651	DSD	AG	AG-HPO	SR-HPO				HP:0001234	Hitchhiker thumb	Skeletal system
ENDOCRINE-CEREBROOSTEODYSPLASIA	OMIM:612651	DSD	AG	AG-HPO	SR-HPO				HP:0001552	Barrel-shaped chest	Skeletal system
ENDOCRINE-CEREBROOSTEODYSPLASIA	OMIM:612651	DSD	AG	AG-HPO	SR-HPO				HP:0001156	Brachydactyly	Skeletal system
ENDOCRINE-CEREBROOSTEODYSPLASIA	OMIM:612651	DSD	AG	AG-HPO	SR-HPO				HP:0000062	Ambiguous genitalia	Genitourinary system
ENDOCRINE-CEREBROOSTEODYSPLASIA	OMIM:612651	DSD	AG	AG-HPO	SR-HPO				HP:0030674	Antenatal onset	Clinical course
ENDOCRINE-CEREBROOSTEODYSPLASIA	OMIM:612651	DSD	AG	AG-HPO	SR-HPO				HP:0001274	Agenesis of corpus callosum	Nervous System
ENDOCRINE-CEREBROOSTEODYSPLASIA	OMIM:612651	DSD	AG	AG-HPO	SR-HPO				HP:0010502	Fibular bowing	Skeletal system
ENDOCRINE-CEREBROOSTEODYSPLASIA	OMIM:612651	DSD	AG	AG-HPO	SR-HPO				HP:0009487	Ulnar deviation of the hand	Limbs
ENDOCRINE-CEREBROOSTEODYSPLASIA	OMIM:612651	DSD	AG	AG-HPO	SR-HPO				HP:0002119	Ventriculomegaly	Nervous System
ENDOCRINE-CEREBROOSTEODYSPLASIA	OMIM:612651	DSD	AG	AG-HPO	SR-HPO				HP:0000774	Narrow chest	Skeletal system
ENDOCRINE-CEREBROOSTEODYSPLASIA	OMIM:612651	DSD	AG	AG-HPO	SR-HPO				HP:0006610	Wide intermamillary distance	Breast
ENDOCRINE-CEREBROOSTEODYSPLASIA	OMIM:612651	DSD	AG	AG-HPO	SR-HPO				HP:0000215	Thick upper lip vermilion	Head and neck
ENDOCRINE-CEREBROOSTEODYSPLASIA	OMIM:612651	DSD	AG	AG-HPO	SR-HPO				HP:0005349	Hypoplasia of the epiglottis	Respiratory System
ENDOCRINE-CEREBROOSTEODYSPLASIA	OMIM:612651	DSD	AG	AG-HPO	SR-HPO				HP:0001561	Polyhydramnios	Prenatal and Birth
ENDOCRINE-CEREBROOSTEODYSPLASIA	OMIM:612651	DSD	AG	AG-HPO	SR-HPO				HP:0001762	Talipes equinovarus	Limbs
ENDOCRINE-CEREBROOSTEODYSPLASIA	OMIM:612651	DSD	AG	AG-HPO	SR-HPO				HP:0000431	Wide nasal bridge	Head and neck
ENDOCRINE-CEREBROOSTEODYSPLASIA	OMIM:612651	DSD	AG	AG-HPO	SR-HPO				HP:0001360	Holoprosencephaly	Nervous System
ENDOCRINE-CEREBROOSTEODYSPLASIA	OMIM:612651	DSD	AG	AG-HPO	SR-HPO				HP:0032466	Aplasia of the olfactory bulb	Nervous System
ENDOCRINE-CEREBROOSTEODYSPLASIA	OMIM:612651	DSD	AG	AG-HPO	SR-HPO				HP:0012245	Sex reversal	Genitourinary system
ENDOCRINE-CEREBROOSTEODYSPLASIA	OMIM:612651	DSD	AG	AG-HPO	SR-HPO				HP:0032471	Focal polymicrogyria	Nervous System
ENDOCRINE-CEREBROOSTEODYSPLASIA	OMIM:612651	DSD	AG	AG-HPO	SR-HPO				HP:0009755	Ankyloblepharon	Head and neck
ENDOCRINE-CEREBROOSTEODYSPLASIA	OMIM:612651	DSD	AG	AG-HPO	SR-HPO				HP:0000268	Dolichocephaly	Skeletal system
ENDOCRINE-CEREBROOSTEODYSPLASIA	OMIM:612651	DSD	AG	AG-HPO	SR-HPO				HP:0001159	Syndactyly	Skeletal system
ENDOCRINE-CEREBROOSTEODYSPLASIA	OMIM:612651	DSD	AG	AG-HPO	SR-HPO				HP:0000028	Cryptorchidism	Genitourinary system
ENDOCRINE-CEREBROOSTEODYSPLASIA	OMIM:612651	DSD	AG	AG-HPO	SR-HPO				HP:0000105	Enlarged kidney	Genitourinary system
ENDOCRINE-CEREBROOSTEODYSPLASIA	OMIM:612651	DSD	AG	AG-HPO	SR-HPO				HP:0000347	Micrognathia	Skeletal system
Ovarian dysgenesis 2	OMIM:300510	DSD							HP:0008209	Premature ovarian insufficiency	Genitourinary system
Ovarian dysgenesis 2	OMIM:300510	DSD							HP:0003621	Juvenile onset	Clinical course
Ovarian dysgenesis 2	OMIM:300510	DSD							HP:0000013	Hypoplasia of the uterus	Genitourinary system
Ovarian dysgenesis 2	OMIM:300510	DSD							HP:0000815	Hypergonadotropic hypogonadism	Endocrine
Ovarian dysgenesis 2	OMIM:300510	DSD							HP:0000869	Secondary amenorrhea	Genitourinary system
Ovarian dysgenesis 2	OMIM:300510	DSD							HP:0000823	Delayed puberty	Endocrine
Ovarian dysgenesis 2	OMIM:300510	DSD							HP:0001417	X-linked inheritance	Inheritance
Ovarian dysgenesis 2	OMIM:300510	DSD							HP:0010464	Streak ovary	Genitourinary system
Ovarian dysgenesis 2	OMIM:300510	DSD							HP:0001007	Hirsutism	Skin, Hair, and Nails
Ovarian dysgenesis 2	OMIM:300510	DSD							HP:0000786	Primary amenorrhea	Genitourinary system
Adrenal hyperplasia, congenital, due to 17-alpha-hydroxylase deficiency	OMIM:202110	DSD	AG	AG-HPO			MP-HPO		HP:0000771	Gynecomastia	Breast
Adrenal hyperplasia, congenital, due to 17-alpha-hydroxylase deficiency	OMIM:202110	DSD	AG	AG-HPO			MP-HPO		HP:0000062	Ambiguous genitalia	Genitourinary system
Adrenal hyperplasia, congenital, due to 17-alpha-hydroxylase deficiency	OMIM:202110	DSD	AG	AG-HPO			MP-HPO		HP:0001949	Hypokalemic alkalosis	Metabolism/Laboratory abnormality
Adrenal hyperplasia, congenital, due to 17-alpha-hydroxylase deficiency	OMIM:202110	DSD	AG	AG-HPO			MP-HPO		HP:0008221	Adrenal hyperplasia	Endocrine
Adrenal hyperplasia, congenital, due to 17-alpha-hydroxylase deficiency	OMIM:202110	DSD	AG	AG-HPO			MP-HPO		HP:0000822	Hypertension	Cardiovascular
Adrenal hyperplasia, congenital, due to 17-alpha-hydroxylase deficiency	OMIM:202110	DSD	AG	AG-HPO			MP-HPO		HP:0000007	Autosomal recessive inheritance	Inheritance
Adrenal hyperplasia, congenital, due to 17-alpha-hydroxylase deficiency	OMIM:202110	DSD	AG	AG-HPO			MP-HPO		HP:0000037	Male pseudohermaphroditism	Genitourinary system
Adrenal hyperplasia, congenital, due to 17-alpha-hydroxylase deficiency	OMIM:202110	DSD	AG	AG-HPO			MP-HPO		HP:0000840	Adrenogenital syndrome	Endocrine
Adrenal hyperplasia, congenital, due to 17-alpha-hydroxylase deficiency	OMIM:202110	DSD	AG	AG-HPO			MP-HPO		HP:0000786	Primary amenorrhea	Genitourinary system
Campomelic dysplasia	OMIM:114290	DSD	AG		SR-HPO				HP:0002663	Delayed epiphyseal ossification	Skeletal system
Campomelic dysplasia	OMIM:114290	DSD	AG		SR-HPO				HP:0000286	Epicanthus	Head and neck
Campomelic dysplasia	OMIM:114290	DSD	AG		SR-HPO				HP:0002982	Tibial bowing	Skeletal system
Campomelic dysplasia	OMIM:114290	DSD	AG		SR-HPO				HP:0003038	Fibular hypoplasia	Skeletal system
Campomelic dysplasia	OMIM:114290	DSD	AG		SR-HPO				HP:0002980	Femoral bowing	Skeletal system
Campomelic dysplasia	OMIM:114290	DSD	AG		SR-HPO				HP:0000365	Hearing impairment	Ear
Campomelic dysplasia	OMIM:114290	DSD	AG		SR-HPO				HP:0000882	Hypoplastic scapulae	Skeletal system
Campomelic dysplasia	OMIM:114290	DSD	AG		SR-HPO				HP:0006628	Absent sternal ossification	Skeletal system
Campomelic dysplasia	OMIM:114290	DSD	AG		SR-HPO				HP:0002783	Recurrent lower respiratory tract infections	Respiratory System
Campomelic dysplasia	OMIM:114290	DSD	AG		SR-HPO				HP:0005257	Thoracic hypoplasia	Skeletal system
Campomelic dysplasia	OMIM:114290	DSD	AG		SR-HPO				HP:0001250	Seizure	Nervous System
Campomelic dysplasia	OMIM:114290	DSD	AG		SR-HPO				HP:0000160	Narrow mouth	Head and neck
Campomelic dysplasia	OMIM:114290	DSD	AG		SR-HPO				HP:0001252	Hypotonia	Musculature
Campomelic dysplasia	OMIM:114290	DSD	AG		SR-HPO				HP:0004482	Relative macrocephaly	Skeletal system
Campomelic dysplasia	OMIM:114290	DSD	AG		SR-HPO				HP:0012745	Short palpebral fissure	Head and neck
Campomelic dysplasia	OMIM:114290	DSD	AG		SR-HPO				HP:0010646	Cervical spine instability	Skeletal system
Campomelic dysplasia	OMIM:114290	DSD	AG		SR-HPO				HP:0006390	Anterior tibial bowing	Skeletal system
Campomelic dysplasia	OMIM:114290	DSD	AG		SR-HPO				HP:0011343	Moderate global developmental delay	Nervous System
Campomelic dysplasia	OMIM:114290	DSD	AG		SR-HPO				HP:0011342	Mild global developmental delay	Nervous System
Campomelic dysplasia	OMIM:114290	DSD	AG		SR-HPO				HP:0000316	Hypertelorism	Eye
Campomelic dysplasia	OMIM:114290	DSD	AG		SR-HPO				HP:0000238	Hydrocephalus	Nervous System
Campomelic dysplasia	OMIM:114290	DSD	AG		SR-HPO				HP:0002779	Tracheomalacia	Respiratory System
Campomelic dysplasia	OMIM:114290	DSD	AG		SR-HPO				HP:0000878	11 pairs of ribs	Skeletal system
Campomelic dysplasia	OMIM:114290	DSD	AG		SR-HPO				HP:0002414	Spina bifida	Nervous System
Campomelic dysplasia	OMIM:114290	DSD	AG		SR-HPO				HP:0001840	Metatarsus adductus	Skeletal system
Campomelic dysplasia	OMIM:114290	DSD	AG		SR-HPO				HP:0001763	Pes planus	Limbs
Campomelic dysplasia	OMIM:114290	DSD	AG		SR-HPO				HP:0002751	Kyphoscoliosis	Skeletal system
Campomelic dysplasia	OMIM:114290	DSD	AG		SR-HPO				HP:0000176	Submucous cleft hard palate	Head and neck
Campomelic dysplasia	OMIM:114290	DSD	AG		SR-HPO				HP:0000175	Cleft palate	Head and neck
Campomelic dysplasia	OMIM:114290	DSD	AG		SR-HPO				HP:0001388	Joint laxity	Skeletal system
Campomelic dysplasia	OMIM:114290	DSD	AG		SR-HPO				HP:0011968	Feeding difficulties	Digestive System
Campomelic dysplasia	OMIM:114290	DSD	AG		SR-HPO				HP:0001263	Global developmental delay	Nervous System
Campomelic dysplasia	OMIM:114290	DSD	AG		SR-HPO				HP:0011800	Midface retrusion	Head and neck
Campomelic dysplasia	OMIM:114290	DSD	AG		SR-HPO				HP:0003083	Dislocated radial head	Skeletal system
Campomelic dysplasia	OMIM:114290	DSD	AG		SR-HPO				HP:0002827	Hip dislocation	Skeletal system
Campomelic dysplasia	OMIM:114290	DSD	AG		SR-HPO				HP:0002947	Cervical kyphosis	Skeletal system
Campomelic dysplasia	OMIM:114290	DSD	AG		SR-HPO				HP:0009697	Contracture of the distal interphalangeal joint of the fingers	Connective tissue
Campomelic dysplasia	OMIM:114290	DSD	AG		SR-HPO				HP:0000405	Conductive hearing impairment	Ear
Campomelic dysplasia	OMIM:114290	DSD	AG		SR-HPO				HP:0002868	Narrow iliac wing	Skeletal system
Campomelic dysplasia	OMIM:114290	DSD	AG		SR-HPO				HP:0000768	Pectus carinatum	Skeletal system
Campomelic dysplasia	OMIM:114290	DSD	AG		SR-HPO				HP:0008921	Neonatal short-limb short stature	Growth
Campomelic dysplasia	OMIM:114290	DSD	AG		SR-HPO				HP:0002788	Recurrent upper respiratory tract infections	Respiratory System
Campomelic dysplasia	OMIM:114290	DSD	AG		SR-HPO				HP:0002866	Hypoplastic iliac wing	Skeletal system
Campomelic dysplasia	OMIM:114290	DSD	AG		SR-HPO				HP:0000047	Hypospadias	Genitourinary system
Campomelic dysplasia	OMIM:114290	DSD	AG		SR-HPO				HP:0000883	Thin ribs	Skeletal system
Campomelic dysplasia	OMIM:114290	DSD	AG		SR-HPO				HP:0002943	Thoracic scoliosis	Skeletal system
Campomelic dysplasia	OMIM:114290	DSD	AG		SR-HPO				HP:0002104	Apnea	Respiratory System
Campomelic dysplasia	OMIM:114290	DSD	AG		SR-HPO				HP:0000006	Autosomal dominant inheritance	Inheritance
Campomelic dysplasia	OMIM:114290	DSD	AG		SR-HPO				HP:0000369	Low-set ears	Ear
Campomelic dysplasia	OMIM:114290	DSD	AG		SR-HPO				HP:0002786	Tracheobronchomalacia	Respiratory System
Campomelic dysplasia	OMIM:114290	DSD	AG		SR-HPO				HP:0001776	Bilateral talipes equinovarus	Limbs
Campomelic dysplasia	OMIM:114290	DSD	AG		SR-HPO				HP:0000126	Hydronephrosis	Genitourinary system
Campomelic dysplasia	OMIM:114290	DSD	AG		SR-HPO				HP:0032538	Pretibial dimple	Skin, Hair, and Nails
Campomelic dysplasia	OMIM:114290	DSD	AG		SR-HPO				HP:0003577	Congenital onset	Clinical course
Campomelic dysplasia	OMIM:114290	DSD	AG		SR-HPO				HP:0000343	Long philtrum	Head and neck
Campomelic dysplasia	OMIM:114290	DSD	AG		SR-HPO				HP:0010307	Stridor	Respiratory System
Campomelic dysplasia	OMIM:114290	DSD	AG		SR-HPO				HP:0030674	Antenatal onset	Clinical course
Campomelic dysplasia	OMIM:114290	DSD	AG		SR-HPO				HP:0000260	Wide anterior fontanel	Skeletal system
Campomelic dysplasia	OMIM:114290	DSD	AG		SR-HPO				HP:0005035	Shortening of all phalanges of the toes	Skeletal system
Campomelic dysplasia	OMIM:114290	DSD	AG		SR-HPO				HP:0000581	Blepharophimosis	Head and neck
Campomelic dysplasia	OMIM:114290	DSD	AG		SR-HPO				HP:0011910	Shortening of all phalanges of fingers	Skeletal system
Campomelic dysplasia	OMIM:114290	DSD	AG		SR-HPO				HP:0010301	Spinal dysraphism	Nervous System
Campomelic dysplasia	OMIM:114290	DSD	AG		SR-HPO				HP:0012368	Flat face	Head and neck
Campomelic dysplasia	OMIM:114290	DSD	AG		SR-HPO				HP:0001508	Failure to thrive	Growth
Campomelic dysplasia	OMIM:114290	DSD	AG		SR-HPO				HP:0010034	Short 1st metacarpal	Skeletal system
Campomelic dysplasia	OMIM:114290	DSD	AG		SR-HPO				HP:0040079	Irregular dentition	Head and neck
Campomelic dysplasia	OMIM:114290	DSD	AG		SR-HPO				HP:0008873	Disproportionate short-limb short stature	Growth
Campomelic dysplasia	OMIM:114290	DSD	AG		SR-HPO				HP:0008477	Poorly ossified cervical vertebrae	Skeletal system
Campomelic dysplasia	OMIM:114290	DSD	AG		SR-HPO				HP:0001822	Hallux valgus	Skeletal system
Campomelic dysplasia	OMIM:114290	DSD	AG		SR-HPO				HP:0001627	Abnormal heart morphology	Cardiovascular
Campomelic dysplasia	OMIM:114290	DSD	AG		SR-HPO				HP:0000218	High palate	Head and neck
Campomelic dysplasia	OMIM:114290	DSD	AG		SR-HPO				HP:0008434	Hypoplastic cervical vertebrae	Skeletal system
Campomelic dysplasia	OMIM:114290	DSD	AG		SR-HPO				HP:0000256	Macrocephaly	Skeletal system
Campomelic dysplasia	OMIM:114290	DSD	AG		SR-HPO				HP:0000457	Depressed nasal ridge	Head and neck
Campomelic dysplasia	OMIM:114290	DSD	AG		SR-HPO				HP:0009803	Short phalanx of finger	Skeletal system
Campomelic dysplasia	OMIM:114290	DSD	AG		SR-HPO				HP:0003026	Short long bone	Skeletal system
Campomelic dysplasia	OMIM:114290	DSD	AG		SR-HPO				HP:0000670	Carious teeth	Head and neck
Campomelic dysplasia	OMIM:114290	DSD	AG		SR-HPO				HP:0001561	Polyhydramnios	Prenatal and Birth
Campomelic dysplasia	OMIM:114290	DSD	AG		SR-HPO				HP:0000274	Small face	Head and neck
Campomelic dysplasia	OMIM:114290	DSD	AG		SR-HPO				HP:0002650	Scoliosis	Skeletal system
Campomelic dysplasia	OMIM:114290	DSD	AG		SR-HPO				HP:0001762	Talipes equinovarus	Limbs
Campomelic dysplasia	OMIM:114290	DSD	AG		SR-HPO				HP:0002098	Respiratory distress	Respiratory System
Campomelic dysplasia	OMIM:114290	DSD	AG		SR-HPO				HP:0003065	Patellar hypoplasia	Skeletal system
Campomelic dysplasia	OMIM:114290	DSD	AG		SR-HPO				HP:0005280	Depressed nasal bridge	Head and neck
Campomelic dysplasia	OMIM:114290	DSD	AG		SR-HPO				HP:0012245	Sex reversal	Genitourinary system
Campomelic dysplasia	OMIM:114290	DSD	AG		SR-HPO				HP:0000348	High forehead	Head and neck
Campomelic dysplasia	OMIM:114290	DSD	AG		SR-HPO				HP:0006487	Bowing of the long bones	Skeletal system
Campomelic dysplasia	OMIM:114290	DSD	AG		SR-HPO				HP:0002007	Frontal bossing	Skeletal system
Campomelic dysplasia	OMIM:114290	DSD	AG		SR-HPO				HP:0000347	Micrognathia	Skeletal system
Campomelic dysplasia	OMIM:114290	DSD	AG		SR-HPO				HP:0000545	Myopia	Eye
Campomelic dysplasia	OMIM:114290	DSD	AG		SR-HPO				HP:0002643	Neonatal respiratory distress	Respiratory System
Campomelic dysplasia	OMIM:114290	DSD	AG		SR-HPO				HP:0001799	Short nail	Skin, Hair, and Nails
Immunodeficiency-Centromeric instability-facial anomalies syndrome	OMIM:242860	DSD	AG						HP:0000286	Epicanthus	Head and neck
Immunodeficiency-Centromeric instability-facial anomalies syndrome	OMIM:242860	DSD	AG						HP:0002024	Malabsorption	Digestive System
Immunodeficiency-Centromeric instability-facial anomalies syndrome	OMIM:242860	DSD	AG						HP:0004322	Short stature	Growth
Immunodeficiency-Centromeric instability-facial anomalies syndrome	OMIM:242860	DSD	AG						HP:0000463	Anteverted nares	Head and neck
Immunodeficiency-Centromeric instability-facial anomalies syndrome	OMIM:242860	DSD	AG						HP:0010808	Protruding tongue	Head and neck
Immunodeficiency-Centromeric instability-facial anomalies syndrome	OMIM:242860	DSD	AG						HP:0003496	Increased circulating IgM level	Cellular phenotype
Immunodeficiency-Centromeric instability-facial anomalies syndrome	OMIM:242860	DSD	AG						HP:0003196	Short nose	Head and neck
Immunodeficiency-Centromeric instability-facial anomalies syndrome	OMIM:242860	DSD	AG						HP:0012368	Flat face	Head and neck
Immunodeficiency-Centromeric instability-facial anomalies syndrome	OMIM:242860	DSD	AG						HP:0001508	Failure to thrive	Growth
Immunodeficiency-Centromeric instability-facial anomalies syndrome	OMIM:242860	DSD	AG						HP:0000316	Hypertelorism	Eye
Immunodeficiency-Centromeric instability-facial anomalies syndrome	OMIM:242860	DSD	AG						HP:0000158	Macroglossia	Musculature
Immunodeficiency-Centromeric instability-facial anomalies syndrome	OMIM:242860	DSD	AG						HP:0001249	Intellectual disability	Nervous System
Immunodeficiency-Centromeric instability-facial anomalies syndrome	OMIM:242860	DSD	AG						HP:0040218	Reduced natural killer cell count	Blood and blood-forming tissues
Immunodeficiency-Centromeric instability-facial anomalies syndrome	OMIM:242860	DSD	AG						HP:0002014	Diarrhea	Digestive System
Immunodeficiency-Centromeric instability-facial anomalies syndrome	OMIM:242860	DSD	AG						HP:0005403	T lymphocytopenia	Blood and blood-forming tissues
Immunodeficiency-Centromeric instability-facial anomalies syndrome	OMIM:242860	DSD	AG						HP:0002110	Bronchiectasis	Respiratory System
Immunodeficiency-Centromeric instability-facial anomalies syndrome	OMIM:242860	DSD	AG						HP:0000272	Malar flattening	Skeletal system
Immunodeficiency-Centromeric instability-facial anomalies syndrome	OMIM:242860	DSD	AG						HP:0002090	Pneumonia	Respiratory System
Immunodeficiency-Centromeric instability-facial anomalies syndrome	OMIM:242860	DSD	AG						HP:0005280	Depressed nasal bridge	Head and neck
Immunodeficiency-Centromeric instability-facial anomalies syndrome	OMIM:242860	DSD	AG						HP:0000007	Autosomal recessive inheritance	Inheritance
Immunodeficiency-Centromeric instability-facial anomalies syndrome	OMIM:242860	DSD	AG						HP:0000246	Sinusitis	Head and neck
Immunodeficiency-Centromeric instability-facial anomalies syndrome	OMIM:242860	DSD	AG						HP:0000347	Micrognathia	Skeletal system
Immunodeficiency-Centromeric instability-facial anomalies syndrome	OMIM:242860	DSD	AG						HP:0000369	Low-set ears	Ear
Immunodeficiency-Centromeric instability-facial anomalies syndrome	OMIM:242860	DSD	AG						HP:0002720	Decreased circulating IgA level	Cellular phenotype
Immunodeficiency-Centromeric instability-facial anomalies syndrome	OMIM:242860	DSD	AG						HP:0004469	Chronic bronchitis	Respiratory System
Immunodeficiency-Centromeric instability-facial anomalies syndrome	OMIM:242860	DSD	AG						HP:0002721	Immunodeficiency	Immunology
Lipoid congenital adrenal hyperplasia	OMIM:201710	DSD	AG						HP:0000007	Autosomal recessive inheritance	Inheritance
Lipoid congenital adrenal hyperplasia	OMIM:201710	DSD	AG						HP:0008258	Congenital adrenal hyperplasia	Endocrine
Lipoid congenital adrenal hyperplasia	OMIM:201710	DSD	AG						HP:0000840	Adrenogenital syndrome	Endocrine
Lipoid congenital adrenal hyperplasia	OMIM:201710	DSD	AG						HP:0000047	Hypospadias	Genitourinary system
Lipoid congenital adrenal hyperplasia	OMIM:201710	DSD	AG						HP:0000127	Renal salt wasting	Metabolism/Laboratory abnormality
Cousin syndrome	OMIM:260660	DSD	AG	AG-HPO					HP:0009937	Facial hirsutism	Skin, Hair, and Nails
Cousin syndrome	OMIM:260660	DSD	AG	AG-HPO					HP:0000882	Hypoplastic scapulae	Skeletal system
Cousin syndrome	OMIM:260660	DSD	AG	AG-HPO					HP:0000365	Hearing impairment	Ear
Cousin syndrome	OMIM:260660	DSD	AG	AG-HPO					HP:0000482	Microcornea	Eye
Cousin syndrome	OMIM:260660	DSD	AG	AG-HPO					HP:0012745	Short palpebral fissure	Head and neck
Cousin syndrome	OMIM:260660	DSD	AG	AG-HPO					HP:0011266	Microtia, first degree	Ear
Cousin syndrome	OMIM:260660	DSD	AG	AG-HPO					HP:0006077	Absent proximal finger flexion creases	Skeletal system
Cousin syndrome	OMIM:260660	DSD	AG	AG-HPO					HP:0000316	Hypertelorism	Eye
Cousin syndrome	OMIM:260660	DSD	AG	AG-HPO					HP:0000238	Hydrocephalus	Nervous System
Cousin syndrome	OMIM:260660	DSD	AG	AG-HPO					HP:0000358	Posteriorly rotated ears	Ear
Cousin syndrome	OMIM:260660	DSD	AG	AG-HPO					HP:0000175	Cleft palate	Head and neck
Cousin syndrome	OMIM:260660	DSD	AG	AG-HPO					HP:0000890	Long clavicles	Skeletal system
Cousin syndrome	OMIM:260660	DSD	AG	AG-HPO					HP:0002990	Fibular aplasia	Skeletal system
Cousin syndrome	OMIM:260660	DSD	AG	AG-HPO					HP:0000171	Microglossia	Head and neck
Cousin syndrome	OMIM:260660	DSD	AG	AG-HPO					HP:0000490	Deeply set eye	Eye
Cousin syndrome	OMIM:260660	DSD	AG	AG-HPO					HP:0004692	4-5 toe syndactyly	Skeletal system
Cousin syndrome	OMIM:260660	DSD	AG	AG-HPO					HP:0000294	Low anterior hairline	Skin, Hair, and Nails
Cousin syndrome	OMIM:260660	DSD	AG	AG-HPO					HP:0004691	2-3 toe syndactyly	Skeletal system
Cousin syndrome	OMIM:260660	DSD	AG	AG-HPO					HP:0003041	Humeroradial synostosis	Skeletal system
Cousin syndrome	OMIM:260660	DSD	AG	AG-HPO					HP:0003083	Dislocated radial head	Skeletal system
Cousin syndrome	OMIM:260660	DSD	AG	AG-HPO					HP:0012385	Camptodactyly	Musculature
Cousin syndrome	OMIM:260660	DSD	AG	AG-HPO					HP:0008488	Anterior rounding of vertebral bodies	Skeletal system
Cousin syndrome	OMIM:260660	DSD	AG	AG-HPO					HP:0000007	Autosomal recessive inheritance	Inheritance
Cousin syndrome	OMIM:260660	DSD	AG	AG-HPO					HP:0000568	Microphthalmia	Eye
Cousin syndrome	OMIM:260660	DSD	AG	AG-HPO					HP:0004209	Clinodactyly of the 5th finger	Skeletal system
Cousin syndrome	OMIM:260660	DSD	AG	AG-HPO					HP:0002866	Hypoplastic iliac wing	Skeletal system
Cousin syndrome	OMIM:260660	DSD	AG	AG-HPO					HP:0000369	Low-set ears	Ear
Cousin syndrome	OMIM:260660	DSD	AG	AG-HPO					HP:0000402	Stenosis of the external auditory canal	Ear
Cousin syndrome	OMIM:260660	DSD	AG	AG-HPO					HP:0000126	Hydronephrosis	Genitourinary system
Cousin syndrome	OMIM:260660	DSD	AG	AG-HPO					HP:0008826	Dislocation of the femoral head	Skeletal system
Cousin syndrome	OMIM:260660	DSD	AG	AG-HPO					HP:0008905	Rhizomelia	Skeletal system
Cousin syndrome	OMIM:260660	DSD	AG	AG-HPO					HP:0003498	Disproportionate short stature	Growth
Cousin syndrome	OMIM:260660	DSD	AG	AG-HPO					HP:0001591	Bell-shaped thorax	Skeletal system
Cousin syndrome	OMIM:260660	DSD	AG	AG-HPO					HP:0000061	Ambiguous genitalia, female	Genitourinary system
Cousin syndrome	OMIM:260660	DSD	AG	AG-HPO					HP:0000581	Blepharophimosis	Head and neck
Cousin syndrome	OMIM:260660	DSD	AG	AG-HPO					HP:0003175	Hypoplastic ischia	Skeletal system
Cousin syndrome	OMIM:260660	DSD	AG	AG-HPO					HP:0003173	Hypoplastic pubic bone	Skeletal system
Cousin syndrome	OMIM:260660	DSD	AG	AG-HPO					HP:0009085	Alveolar ridge overgrowth	Head and neck
Cousin syndrome	OMIM:260660	DSD	AG	AG-HPO					HP:0008472	Prominent protruding coccyx	Skeletal system
Cousin syndrome	OMIM:260660	DSD	AG	AG-HPO					HP:0000256	Macrocephaly	Skeletal system
Cousin syndrome	OMIM:260660	DSD	AG	AG-HPO					HP:0000033	Ambiguous genitalia, male	Genitourinary system
Cousin syndrome	OMIM:260660	DSD	AG	AG-HPO					HP:0003027	Mesomelia	Skeletal system
Cousin syndrome	OMIM:260660	DSD	AG	AG-HPO					HP:0001762	Talipes equinovarus	Limbs
Cousin syndrome	OMIM:260660	DSD	AG	AG-HPO					HP:0000470	Short neck	Skeletal system
Cousin syndrome	OMIM:260660	DSD	AG	AG-HPO					HP:0045025	Narrow palpebral fissure	Head and neck
Cousin syndrome	OMIM:260660	DSD	AG	AG-HPO					HP:0009473	Joint contracture of the hand	Connective tissue
Cousin syndrome	OMIM:260660	DSD	AG	AG-HPO					HP:0001239	Wrist flexion contracture	Connective tissue
Cousin syndrome	OMIM:260660	DSD	AG	AG-HPO					HP:0002007	Frontal bossing	Skeletal system
Cousin syndrome	OMIM:260660	DSD	AG	AG-HPO					HP:0002324	Hydranencephaly	Nervous System
Cousin syndrome	OMIM:260660	DSD	AG	AG-HPO					HP:0000347	Micrognathia	Skeletal system
Desmosterolosis	OMIM:602398	DSD	AG	AG-HPO					HP:0000286	Epicanthus	Head and neck
Desmosterolosis	OMIM:602398	DSD	AG	AG-HPO					HP:0034937	Elevated circulating desmosterol concentration	Metabolism/Laboratory abnormality
Desmosterolosis	OMIM:602398	DSD	AG	AG-HPO					HP:0008905	Rhizomelia	Skeletal system
Desmosterolosis	OMIM:602398	DSD	AG	AG-HPO					HP:0000486	Strabismus	Eye
Desmosterolosis	OMIM:602398	DSD	AG	AG-HPO					HP:0000463	Anteverted nares	Head and neck
Desmosterolosis	OMIM:602398	DSD	AG	AG-HPO					HP:0001250	Seizure	Nervous System
Desmosterolosis	OMIM:602398	DSD	AG	AG-HPO					HP:0000061	Ambiguous genitalia, female	Genitourinary system
Desmosterolosis	OMIM:602398	DSD	AG	AG-HPO					HP:0003196	Short nose	Head and neck
Desmosterolosis	OMIM:602398	DSD	AG	AG-HPO					HP:0004482	Relative macrocephaly	Skeletal system
Desmosterolosis	OMIM:602398	DSD	AG	AG-HPO					HP:0009085	Alveolar ridge overgrowth	Head and neck
Desmosterolosis	OMIM:602398	DSD	AG	AG-HPO					HP:0001508	Failure to thrive	Growth
Desmosterolosis	OMIM:602398	DSD	AG	AG-HPO					HP:0000639	Nystagmus	Eye
Desmosterolosis	OMIM:602398	DSD	AG	AG-HPO					HP:0000238	Hydrocephalus	Nervous System
Desmosterolosis	OMIM:602398	DSD	AG	AG-HPO					HP:0002119	Ventriculomegaly	Nervous System
Desmosterolosis	OMIM:602398	DSD	AG	AG-HPO					HP:0001643	Patent ductus arteriosus	Cardiovascular
Desmosterolosis	OMIM:602398	DSD	AG	AG-HPO					HP:0000378	Cupped ear	Ear
Desmosterolosis	OMIM:602398	DSD	AG	AG-HPO					HP:0003107	Abnormal circulating cholesterol concentration	Metabolism/Laboratory abnormality
Desmosterolosis	OMIM:602398	DSD	AG	AG-HPO					HP:0000256	Macrocephaly	Skeletal system
Desmosterolosis	OMIM:602398	DSD	AG	AG-HPO					HP:0000358	Posteriorly rotated ears	Ear
Desmosterolosis	OMIM:602398	DSD	AG	AG-HPO					HP:0005789	Generalized osteosclerosis	Skeletal system
Desmosterolosis	OMIM:602398	DSD	AG	AG-HPO					HP:0000033	Ambiguous genitalia, male	Genitourinary system
Desmosterolosis	OMIM:602398	DSD	AG	AG-HPO					HP:0000175	Cleft palate	Head and neck
Desmosterolosis	OMIM:602398	DSD	AG	AG-HPO					HP:0000252	Microcephaly	Head and neck
Desmosterolosis	OMIM:602398	DSD	AG	AG-HPO					HP:0000494	Downslanted palpebral fissures	Head and neck
Desmosterolosis	OMIM:602398	DSD	AG	AG-HPO					HP:0001263	Global developmental delay	Nervous System
Desmosterolosis	OMIM:602398	DSD	AG	AG-HPO					HP:0005160	Total anomalous pulmonary venous return	Respiratory System
Desmosterolosis	OMIM:602398	DSD	AG	AG-HPO					HP:0005281	Hypoplastic nasal bridge	Head and neck
Desmosterolosis	OMIM:602398	DSD	AG	AG-HPO					HP:0007370	Aplasia/Hypoplasia of the corpus callosum	Nervous System
Desmosterolosis	OMIM:602398	DSD	AG	AG-HPO					HP:0009473	Joint contracture of the hand	Connective tissue
Desmosterolosis	OMIM:602398	DSD	AG	AG-HPO					HP:0000007	Autosomal recessive inheritance	Inheritance
Desmosterolosis	OMIM:602398	DSD	AG	AG-HPO					HP:0002804	Arthrogryposis multiplex congenita	Musculature
Desmosterolosis	OMIM:602398	DSD	AG	AG-HPO					HP:0001338	Partial agenesis of the corpus callosum	Nervous System
Desmosterolosis	OMIM:602398	DSD	AG	AG-HPO					HP:0002007	Frontal bossing	Skeletal system
Desmosterolosis	OMIM:602398	DSD	AG	AG-HPO					HP:0000169	Gingival fibromatosis	Neoplasm
Desmosterolosis	OMIM:602398	DSD	AG	AG-HPO					HP:0001257	Spasticity	Musculature
Desmosterolosis	OMIM:602398	DSD	AG	AG-HPO					HP:0000347	Micrognathia	Skeletal system
Desmosterolosis	OMIM:602398	DSD	AG	AG-HPO					HP:0000369	Low-set ears	Ear
Desmosterolosis	OMIM:602398	DSD	AG	AG-HPO					HP:0001776	Bilateral talipes equinovarus	Limbs
Acrodysostosis 2 with or without hormone resistance	OMIM:614613	DSD							HP:0003577	Congenital onset	Clinical course
Acrodysostosis 2 with or without hormone resistance	OMIM:614613	DSD							HP:0000463	Anteverted nares	Head and neck
Acrodysostosis 2 with or without hormone resistance	OMIM:614613	DSD							HP:0001156	Brachydactyly	Skeletal system
Acrodysostosis 2 with or without hormone resistance	OMIM:614613	DSD							HP:0002286	Fair hair	Skin, Hair, and Nails
Acrodysostosis 2 with or without hormone resistance	OMIM:614613	DSD							HP:0003196	Short nose	Head and neck
Acrodysostosis 2 with or without hormone resistance	OMIM:614613	DSD							HP:0010049	Short metacarpal	Skeletal system
Acrodysostosis 2 with or without hormone resistance	OMIM:614613	DSD							HP:0010743	Short metatarsal	Skeletal system
Acrodysostosis 2 with or without hormone resistance	OMIM:614613	DSD							HP:0000819	Diabetes mellitus	Endocrine
Acrodysostosis 2 with or without hormone resistance	OMIM:614613	DSD							HP:0000717	Autism	Nervous System
Acrodysostosis 2 with or without hormone resistance	OMIM:614613	DSD							HP:0000635	Blue irides	Eye
Acrodysostosis 2 with or without hormone resistance	OMIM:614613	DSD							HP:0002516	Increased intracranial pressure	Nervous System
Acrodysostosis 2 with or without hormone resistance	OMIM:614613	DSD							HP:0000851	Congenital hypothyroidism	Endocrine
Acrodysostosis 2 with or without hormone resistance	OMIM:614613	DSD							HP:0000752	Hyperactivity	Nervous System
Acrodysostosis 2 with or without hormone resistance	OMIM:614613	DSD							HP:0000311	Round face	Head and neck
Acrodysostosis 2 with or without hormone resistance	OMIM:614613	DSD							HP:0001249	Intellectual disability	Nervous System
Acrodysostosis 2 with or without hormone resistance	OMIM:614613	DSD							HP:0009803	Short phalanx of finger	Skeletal system
Acrodysostosis 2 with or without hormone resistance	OMIM:614613	DSD							HP:0003502	Mild short stature	Growth
Acrodysostosis 2 with or without hormone resistance	OMIM:614613	DSD							HP:0000750	Delayed speech and language development	Nervous System
Acrodysostosis 2 with or without hormone resistance	OMIM:614613	DSD							HP:0004233	Advanced ossification of carpal bones	Skeletal system
Acrodysostosis 2 with or without hormone resistance	OMIM:614613	DSD							HP:0002297	Red hair	Skin, Hair, and Nails
Acrodysostosis 2 with or without hormone resistance	OMIM:614613	DSD							HP:0001263	Global developmental delay	Nervous System
Acrodysostosis 2 with or without hormone resistance	OMIM:614613	DSD							HP:0000272	Malar flattening	Skeletal system
Acrodysostosis 2 with or without hormone resistance	OMIM:614613	DSD							HP:0011800	Midface retrusion	Head and neck
Acrodysostosis 2 with or without hormone resistance	OMIM:614613	DSD							HP:0005280	Depressed nasal bridge	Head and neck
Acrodysostosis 2 with or without hormone resistance	OMIM:614613	DSD							HP:0010579	Cone-shaped epiphysis	Skeletal system
Acrodysostosis 2 with or without hormone resistance	OMIM:614613	DSD							HP:0001511	Intrauterine growth retardation	Growth
Acrodysostosis 2 with or without hormone resistance	OMIM:614613	DSD							HP:0000047	Hypospadias	Genitourinary system
Acrodysostosis 2 with or without hormone resistance	OMIM:614613	DSD							HP:0003416	Spinal canal stenosis	Skeletal system
Acrodysostosis 2 with or without hormone resistance	OMIM:614613	DSD							HP:0000006	Autosomal dominant inheritance	Inheritance
Acrodysostosis 2 with or without hormone resistance	OMIM:614613	DSD							HP:0000028	Cryptorchidism	Genitourinary system
Acrodysostosis 2 with or without hormone resistance	OMIM:614613	DSD							HP:0000303	Mandibular prognathia	Skeletal system
Acrodysostosis 2 with or without hormone resistance	OMIM:614613	DSD							HP:0001513	Obesity	Growth
ALPHA-THALASSEMIA	OMIM:604131	DSD							HP:0011907	Reduced alpha/beta synthesis ratio	Blood and blood-forming tissues
ALPHA-THALASSEMIA	OMIM:604131	DSD							HP:0004840	Hypochromic microcytic anemia	Blood and blood-forming tissues
Antley-Bixler syndrome without genital anomalies or disordered steroidogenesis	OMIM:207410	DSD							HP:0000343	Long philtrum	Head and neck
Antley-Bixler syndrome without genital anomalies or disordered steroidogenesis	OMIM:207410	DSD							HP:0002980	Femoral bowing	Skeletal system
Antley-Bixler syndrome without genital anomalies or disordered steroidogenesis	OMIM:207410	DSD							HP:0004443	Lambdoidal craniosynostosis	Skeletal system
Antley-Bixler syndrome without genital anomalies or disordered steroidogenesis	OMIM:207410	DSD							HP:0000260	Wide anterior fontanel	Skeletal system
Antley-Bixler syndrome without genital anomalies or disordered steroidogenesis	OMIM:207410	DSD							HP:0001371	Flexion contracture	Musculature
Antley-Bixler syndrome without genital anomalies or disordered steroidogenesis	OMIM:207410	DSD							HP:0003275	Narrow pelvis bone	Skeletal system
Antley-Bixler syndrome without genital anomalies or disordered steroidogenesis	OMIM:207410	DSD							HP:0002781	Upper airway obstruction	Respiratory System
Antley-Bixler syndrome without genital anomalies or disordered steroidogenesis	OMIM:207410	DSD							HP:0003031	Ulnar bowing	Skeletal system
Antley-Bixler syndrome without genital anomalies or disordered steroidogenesis	OMIM:207410	DSD							HP:0004440	Coronal craniosynostosis	Skeletal system
Antley-Bixler syndrome without genital anomalies or disordered steroidogenesis	OMIM:207410	DSD							HP:0000063	Fused labia minora	Genitourinary system
Antley-Bixler syndrome without genital anomalies or disordered steroidogenesis	OMIM:207410	DSD							HP:0012210	Abnormal renal morphology	Genitourinary system
Antley-Bixler syndrome without genital anomalies or disordered steroidogenesis	OMIM:207410	DSD							HP:0000238	Hydrocephalus	Nervous System
Antley-Bixler syndrome without genital anomalies or disordered steroidogenesis	OMIM:207410	DSD							HP:0000059	Hypoplastic labia majora	Genitourinary system
Antley-Bixler syndrome without genital anomalies or disordered steroidogenesis	OMIM:207410	DSD							HP:0000774	Narrow chest	Skeletal system
Antley-Bixler syndrome without genital anomalies or disordered steroidogenesis	OMIM:207410	DSD							HP:0000377	Abnormal pinna morphology	Ear
Antley-Bixler syndrome without genital anomalies or disordered steroidogenesis	OMIM:207410	DSD							HP:0001249	Intellectual disability	Nervous System
Antley-Bixler syndrome without genital anomalies or disordered steroidogenesis	OMIM:207410	DSD							HP:0001166	Arachnodactyly	Skeletal system
Antley-Bixler syndrome without genital anomalies or disordered steroidogenesis	OMIM:207410	DSD							HP:0000453	Choanal atresia	Head and neck
Antley-Bixler syndrome without genital anomalies or disordered steroidogenesis	OMIM:207410	DSD							HP:0000452	Choanal stenosis	Head and neck
Antley-Bixler syndrome without genital anomalies or disordered steroidogenesis	OMIM:207410	DSD							HP:0000272	Malar flattening	Skeletal system
Antley-Bixler syndrome without genital anomalies or disordered steroidogenesis	OMIM:207410	DSD							HP:0003041	Humeroradial synostosis	Skeletal system
Antley-Bixler syndrome without genital anomalies or disordered steroidogenesis	OMIM:207410	DSD							HP:0011800	Midface retrusion	Head and neck
Antley-Bixler syndrome without genital anomalies or disordered steroidogenesis	OMIM:207410	DSD							HP:0005280	Depressed nasal bridge	Head and neck
Antley-Bixler syndrome without genital anomalies or disordered steroidogenesis	OMIM:207410	DSD							HP:0012385	Camptodactyly	Musculature
Antley-Bixler syndrome without genital anomalies or disordered steroidogenesis	OMIM:207410	DSD							HP:0001838	Rocker bottom foot	Skeletal system
Antley-Bixler syndrome without genital anomalies or disordered steroidogenesis	OMIM:207410	DSD							HP:0002007	Frontal bossing	Skeletal system
Antley-Bixler syndrome without genital anomalies or disordered steroidogenesis	OMIM:207410	DSD							HP:0000520	Proptosis	Eye
Antley-Bixler syndrome without genital anomalies or disordered steroidogenesis	OMIM:207410	DSD							HP:0001631	Atrial septal defect	Cardiovascular
Antley-Bixler syndrome without genital anomalies or disordered steroidogenesis	OMIM:207410	DSD							HP:0000248	Brachycephaly	Skeletal system
Antley-Bixler syndrome without genital anomalies or disordered steroidogenesis	OMIM:207410	DSD							HP:0000402	Stenosis of the external auditory canal	Ear
Antley-Bixler syndrome without genital anomalies or disordered steroidogenesis	OMIM:207410	DSD							HP:0000006	Autosomal dominant inheritance	Inheritance
Antley-Bixler syndrome without genital anomalies or disordered steroidogenesis	OMIM:207410	DSD							HP:0000148	Vaginal atresia	Genitourinary system
Axenfeld-Rieger syndrome, type 1	OMIM:180500	DSD							HP:0002025	Anal stenosis	Digestive System
Axenfeld-Rieger syndrome, type 1	OMIM:180500	DSD							HP:0002023	Anal atresia	Digestive System
Axenfeld-Rieger syndrome, type 1	OMIM:180500	DSD							HP:0000486	Strabismus	Eye
Axenfeld-Rieger syndrome, type 1	OMIM:180500	DSD							HP:0000485	Megalocornea	Eye
Axenfeld-Rieger syndrome, type 1	OMIM:180500	DSD							HP:0009918	Ectopia pupillae	Eye
Axenfeld-Rieger syndrome, type 1	OMIM:180500	DSD							HP:0000482	Microcornea	Eye
Axenfeld-Rieger syndrome, type 1	OMIM:180500	DSD							HP:0003828	Variable expressivity
Axenfeld-Rieger syndrome, type 1	OMIM:180500	DSD							HP:0000558	Rieger anomaly	Eye
Axenfeld-Rieger syndrome, type 1	OMIM:180500	DSD							HP:0000219	Thin upper lip vermilion	Head and neck
Axenfeld-Rieger syndrome, type 1	OMIM:180500	DSD							HP:0000336	Prominent supraorbital ridges	Head and neck
Axenfeld-Rieger syndrome, type 1	OMIM:180500	DSD							HP:0000677	Oligodontia	Head and neck
Axenfeld-Rieger syndrome, type 1	OMIM:180500	DSD							HP:0000431	Wide nasal bridge	Head and neck
Axenfeld-Rieger syndrome, type 1	OMIM:180500	DSD							HP:0000691	Microdontia	Head and neck
Axenfeld-Rieger syndrome, type 1	OMIM:180500	DSD							HP:0011500	Polycoria	Eye
Axenfeld-Rieger syndrome, type 1	OMIM:180500	DSD							HP:0000627	Posterior embryotoxon	Eye
Axenfeld-Rieger syndrome, type 1	OMIM:180500	DSD							HP:0000668	Hypodontia	Head and neck
Axenfeld-Rieger syndrome, type 1	OMIM:180500	DSD							HP:0000327	Hypoplasia of the maxilla	Skeletal system
Axenfeld-Rieger syndrome, type 1	OMIM:180500	DSD							HP:0007873	Abnormally prominent line of Schwalbe	Eye
Axenfeld-Rieger syndrome, type 1	OMIM:180500	DSD							HP:0000824	Decreased response to growth hormone stimulation test	Endocrine
Axenfeld-Rieger syndrome, type 1	OMIM:180500	DSD							HP:0000526	Aniridia	Eye
Axenfeld-Rieger syndrome, type 1	OMIM:180500	DSD							HP:0007676	Hypoplasia of the iris	Eye
Axenfeld-Rieger syndrome, type 1	OMIM:180500	DSD							HP:0000047	Hypospadias	Genitourinary system
Axenfeld-Rieger syndrome, type 1	OMIM:180500	DSD							HP:0000322	Short philtrum	Head and neck
Axenfeld-Rieger syndrome, type 1	OMIM:180500	DSD							HP:0000006	Autosomal dominant inheritance	Inheritance
Axenfeld-Rieger syndrome, type 1	OMIM:180500	DSD							HP:0000501	Glaucoma	Eye
Bardet-Biedl syndrome 1	OMIM:209900	DSD							HP:0000483	Astigmatism	Eye
Bardet-Biedl syndrome 1	OMIM:209900	DSD							HP:0000365	Hearing impairment	Ear
Bardet-Biedl syndrome 1	OMIM:209900	DSD							HP:0001773	Short foot	Skeletal system
Bardet-Biedl syndrome 1	OMIM:209900	DSD							HP:0000486	Strabismus	Eye
Bardet-Biedl syndrome 1	OMIM:209900	DSD							HP:0001251	Ataxia	Nervous System
Bardet-Biedl syndrome 1	OMIM:209900	DSD							HP:0002141	Gait imbalance	Nervous System
Bardet-Biedl syndrome 1	OMIM:209900	DSD							HP:0012743	Abdominal obesity	Growth
Bardet-Biedl syndrome 1	OMIM:209900	DSD							HP:0000518	Cataract	Eye
Bardet-Biedl syndrome 1	OMIM:209900	DSD							HP:0000639	Nystagmus	Eye
Bardet-Biedl syndrome 1	OMIM:209900	DSD							HP:0012393	Allergy	Immunology
Bardet-Biedl syndrome 1	OMIM:209900	DSD							HP:0001328	Specific learning disability	Nervous System
Bardet-Biedl syndrome 1	OMIM:209900	DSD							HP:0000678	Dental crowding	Head and neck
Bardet-Biedl syndrome 1	OMIM:209900	DSD							HP:0009466	Radial deviation of finger	Skeletal system
Bardet-Biedl syndrome 1	OMIM:209900	DSD							HP:0001769	Broad foot	Limbs
Bardet-Biedl syndrome 1	OMIM:209900	DSD							HP:0008734	Decreased testicular size	Genitourinary system
Bardet-Biedl syndrome 1	OMIM:209900	DSD							HP:0000510	Rod-cone dystrophy	Eye
Bardet-Biedl syndrome 1	OMIM:209900	DSD							HP:0007843	Attenuation of retinal blood vessels	Cardiovascular
Bardet-Biedl syndrome 1	OMIM:209900	DSD							HP:0001007	Hirsutism	Skin, Hair, and Nails
Bardet-Biedl syndrome 1	OMIM:209900	DSD							HP:0001249	Intellectual disability	Nervous System
Bardet-Biedl syndrome 1	OMIM:209900	DSD							HP:0000556	Retinal dystrophy	Eye
Bardet-Biedl syndrome 1	OMIM:209900	DSD							HP:0000054	Micropenis	Genitourinary system
Bardet-Biedl syndrome 1	OMIM:209900	DSD							HP:0009806	Nephrogenic diabetes insipidus	Endocrine
Bardet-Biedl syndrome 1	OMIM:209900	DSD							HP:0001263	Global developmental delay	Nervous System
Bardet-Biedl syndrome 1	OMIM:209900	DSD							HP:0100259	Postaxial polydactyly	Skeletal system
Bardet-Biedl syndrome 1	OMIM:209900	DSD							HP:0000007	Autosomal recessive inheritance	Inheritance
Bardet-Biedl syndrome 1	OMIM:209900	DSD							HP:0002705	High, narrow palate	Head and neck
Bardet-Biedl syndrome 1	OMIM:209900	DSD							HP:0007994	Peripheral visual field loss	Eye
Bardet-Biedl syndrome 1	OMIM:209900	DSD							HP:0007737	Bone spicule pigmentation of the retina	Eye
Bardet-Biedl syndrome 1	OMIM:209900	DSD							HP:0003577	Congenital onset	Clinical course
Bardet-Biedl syndrome 1	OMIM:209900	DSD							HP:0000662	Nyctalopia	Eye
Bardet-Biedl syndrome 1	OMIM:209900	DSD							HP:0001156	Brachydactyly	Skeletal system
Bardet-Biedl syndrome 1	OMIM:209900	DSD							HP:0030631	Hyperautofluorescent macular lesion	Eye
Bardet-Biedl syndrome 1	OMIM:209900	DSD							HP:0002167	Abnormality of speech or vocalization	Nervous System
Bardet-Biedl syndrome 1	OMIM:209900	DSD							HP:0001395	Hepatic fibrosis	Digestive System
Bardet-Biedl syndrome 1	OMIM:209900	DSD							HP:0000819	Diabetes mellitus	Endocrine
Bardet-Biedl syndrome 1	OMIM:209900	DSD							HP:0001829	Foot polydactyly	Skeletal system
Bardet-Biedl syndrome 1	OMIM:209900	DSD							HP:0000855	Insulin resistance	Metabolism/Laboratory abnormality
Bardet-Biedl syndrome 1	OMIM:209900	DSD							HP:0007663	Reduced visual acuity	Eye
Bardet-Biedl syndrome 1	OMIM:209900	DSD							HP:0000218	High palate	Head and neck
Bardet-Biedl syndrome 1	OMIM:209900	DSD							HP:0000135	Hypogonadism	Endocrine
Bardet-Biedl syndrome 1	OMIM:209900	DSD							HP:0000256	Macrocephaly	Skeletal system
Bardet-Biedl syndrome 1	OMIM:209900	DSD							HP:0000137	Abnormality of the ovary	Genitourinary system
Bardet-Biedl syndrome 1	OMIM:209900	DSD							HP:0000077	Abnormality of the kidney	Genitourinary system
Bardet-Biedl syndrome 1	OMIM:209900	DSD							HP:0000750	Delayed speech and language development	Nervous System
Bardet-Biedl syndrome 1	OMIM:209900	DSD							HP:0001162	Postaxial hand polydactyly	Skeletal system
Bardet-Biedl syndrome 1	OMIM:209900	DSD							HP:0002099	Asthma	Respiratory System
Bardet-Biedl syndrome 1	OMIM:209900	DSD							HP:0002251	Aganglionic megacolon	Digestive System
Bardet-Biedl syndrome 1	OMIM:209900	DSD							HP:0001080	Biliary tract abnormality	Digestive System
Bardet-Biedl syndrome 1	OMIM:209900	DSD							HP:0002370	Poor coordination	Nervous System
Bardet-Biedl syndrome 1	OMIM:209900	DSD							HP:0000822	Hypertension	Cardiovascular
Bardet-Biedl syndrome 1	OMIM:209900	DSD							HP:0000668	Hypodontia	Head and neck
Bardet-Biedl syndrome 1	OMIM:209900	DSD							HP:0001712	Left ventricular hypertrophy	Cardiovascular
Bardet-Biedl syndrome 1	OMIM:209900	DSD							HP:0000546	Retinal degeneration	Eye
Bardet-Biedl syndrome 1	OMIM:209900	DSD							HP:0001956	Truncal obesity	Growth
Bardet-Biedl syndrome 1	OMIM:209900	DSD							HP:0001830	Postaxial foot polydactyly	Skeletal system
Bardet-Biedl syndrome 1	OMIM:209900	DSD							HP:0001159	Syndactyly	Skeletal system
Bardet-Biedl syndrome 1	OMIM:209900	DSD							HP:0000501	Glaucoma	Eye
Bardet-Biedl syndrome 1	OMIM:209900	DSD							HP:0000545	Myopia	Eye
Bardet-Biedl syndrome 1	OMIM:209900	DSD							HP:0001513	Obesity	Growth
Bardet-Biedl syndrome 1	OMIM:209900	DSD							HP:0000148	Vaginal atresia	Genitourinary system
Bardet-Biedl syndrome 10	OMIM:615987	DSD							HP:0001256	Intellectual disability, mild	Nervous System
Bardet-Biedl syndrome 10	OMIM:615987	DSD							HP:0001250	Seizure	Nervous System
Bardet-Biedl syndrome 10	OMIM:615987	DSD							HP:0000083	Renal insufficiency	Genitourinary system
Bardet-Biedl syndrome 10	OMIM:615987	DSD							HP:0001263	Global developmental delay	Nervous System
Bardet-Biedl syndrome 10	OMIM:615987	DSD							HP:0000107	Renal cyst	Genitourinary system
Bardet-Biedl syndrome 10	OMIM:615987	DSD							HP:0000007	Autosomal recessive inheritance	Inheritance
Bardet-Biedl syndrome 10	OMIM:615987	DSD							HP:0010442	Polydactyly	Skeletal system
Bardet-Biedl syndrome 10	OMIM:615987	DSD							HP:0000510	Rod-cone dystrophy	Eye
Bardet-Biedl syndrome 10	OMIM:615987	DSD							HP:0000135	Hypogonadism	Endocrine
Bardet-Biedl syndrome 10	OMIM:615987	DSD							HP:0001513	Obesity	Growth
Bardet-Biedl syndrome 10	OMIM:615987	DSD							HP:0000556	Retinal dystrophy	Eye
Bardet-Biedl syndrome 11	OMIM:615988	DSD							HP:0000077	Abnormality of the kidney	Genitourinary system
Bardet-Biedl syndrome 11	OMIM:615988	DSD							HP:0003577	Congenital onset	Clinical course
Bardet-Biedl syndrome 11	OMIM:615988	DSD							HP:0000007	Autosomal recessive inheritance	Inheritance
Bardet-Biedl syndrome 11	OMIM:615988	DSD							HP:0010442	Polydactyly	Skeletal system
Bardet-Biedl syndrome 11	OMIM:615988	DSD							HP:0000488	Retinopathy	Eye
Bardet-Biedl syndrome 11	OMIM:615988	DSD							HP:0000135	Hypogonadism	Endocrine
Bardet-Biedl syndrome 11	OMIM:615988	DSD							HP:0001513	Obesity	Growth
Bardet-Biedl syndrome 12	OMIM:615989	DSD							HP:0003577	Congenital onset	Clinical course
Bardet-Biedl syndrome 12	OMIM:615989	DSD							HP:0001162	Postaxial hand polydactyly	Skeletal system
Bardet-Biedl syndrome 12	OMIM:615989	DSD							HP:0000072	Hydroureter	Genitourinary system
Bardet-Biedl syndrome 12	OMIM:615989	DSD							HP:0010442	Polydactyly	Skeletal system
Bardet-Biedl syndrome 12	OMIM:615989	DSD							HP:0031500	Abdominal mass	Digestive System
Bardet-Biedl syndrome 12	OMIM:615989	DSD							HP:0100543	Cognitive impairment	Nervous System
Bardet-Biedl syndrome 12	OMIM:615989	DSD							HP:0000800	Cystic renal dysplasia	Genitourinary system
Bardet-Biedl syndrome 12	OMIM:615989	DSD							HP:0030010	Hydrometrocolpos	Genitourinary system
Bardet-Biedl syndrome 12	OMIM:615989	DSD							HP:0000007	Autosomal recessive inheritance	Inheritance
Bardet-Biedl syndrome 12	OMIM:615989	DSD							HP:0001830	Postaxial foot polydactyly	Skeletal system
Bardet-Biedl syndrome 12	OMIM:615989	DSD							HP:0000510	Rod-cone dystrophy	Eye
Bardet-Biedl syndrome 12	OMIM:615989	DSD							HP:0000135	Hypogonadism	Endocrine
Bardet-Biedl syndrome 12	OMIM:615989	DSD							HP:0001513	Obesity	Growth
Bardet-Biedl syndrome 12	OMIM:615989	DSD							HP:0000126	Hydronephrosis	Genitourinary system
Bardet-Biedl syndrome 12	OMIM:615989	DSD							HP:0000148	Vaginal atresia	Genitourinary system
Bardet-Biedl syndrome 2	OMIM:615981	DSD							HP:0001162	Postaxial hand polydactyly	Skeletal system
Bardet-Biedl syndrome 2	OMIM:615981	DSD							HP:0001263	Global developmental delay	Nervous System
Bardet-Biedl syndrome 2	OMIM:615981	DSD							HP:0003241	External genital hypoplasia	Genitourinary system
Bardet-Biedl syndrome 2	OMIM:615981	DSD							HP:0000819	Diabetes mellitus	Endocrine
Bardet-Biedl syndrome 2	OMIM:615981	DSD							HP:0001647	Bicuspid aortic valve	Cardiovascular
Bardet-Biedl syndrome 2	OMIM:615981	DSD							HP:0000546	Retinal degeneration	Eye
Bardet-Biedl syndrome 2	OMIM:615981	DSD							HP:0000007	Autosomal recessive inheritance	Inheritance
Bardet-Biedl syndrome 2	OMIM:615981	DSD							HP:0000510	Rod-cone dystrophy	Eye
Bardet-Biedl syndrome 2	OMIM:615981	DSD							HP:0001830	Postaxial foot polydactyly	Skeletal system
Bardet-Biedl syndrome 2	OMIM:615981	DSD							HP:0001631	Atrial septal defect	Cardiovascular
Bardet-Biedl syndrome 2	OMIM:615981	DSD							HP:0000135	Hypogonadism	Endocrine
Bardet-Biedl syndrome 2	OMIM:615981	DSD							HP:0001513	Obesity	Growth
Bardet-Biedl syndrome 2	OMIM:615981	DSD							HP:0001249	Intellectual disability	Nervous System
Bardet-Biedl syndrome 2	OMIM:615981	DSD							HP:0001644	Dilated cardiomyopathy	Cardiovascular
Bardet-Biedl syndrome 3	OMIM:600151	DSD							HP:0003577	Congenital onset	Clinical course
Bardet-Biedl syndrome 3	OMIM:600151	DSD							HP:0000662	Nyctalopia	Eye
Bardet-Biedl syndrome 3	OMIM:600151	DSD							HP:0000089	Renal hypoplasia	Genitourinary system
Bardet-Biedl syndrome 3	OMIM:600151	DSD							HP:0001156	Brachydactyly	Skeletal system
Bardet-Biedl syndrome 3	OMIM:600151	DSD							HP:0001263	Global developmental delay	Nervous System
Bardet-Biedl syndrome 3	OMIM:600151	DSD							HP:0003241	External genital hypoplasia	Genitourinary system
Bardet-Biedl syndrome 3	OMIM:600151	DSD							HP:0000580	Pigmentary retinopathy	Eye
Bardet-Biedl syndrome 3	OMIM:600151	DSD							HP:0005180	Tricuspid regurgitation	Cardiovascular
Bardet-Biedl syndrome 3	OMIM:600151	DSD							HP:0100259	Postaxial polydactyly	Skeletal system
Bardet-Biedl syndrome 3	OMIM:600151	DSD							HP:0000007	Autosomal recessive inheritance	Inheritance
Bardet-Biedl syndrome 3	OMIM:600151	DSD							HP:0000505	Visual impairment	Eye
Bardet-Biedl syndrome 3	OMIM:600151	DSD							HP:0000510	Rod-cone dystrophy	Eye
Bardet-Biedl syndrome 3	OMIM:600151	DSD							HP:0001513	Obesity	Growth
Bardet-Biedl syndrome 3	OMIM:600151	DSD							HP:0001249	Intellectual disability	Nervous System
Bardet-Biedl syndrome 4	OMIM:615982	DSD							HP:0000077	Abnormality of the kidney	Genitourinary system
Bardet-Biedl syndrome 4	OMIM:615982	DSD							HP:0000164	Abnormality of the dentition	Head and neck
Bardet-Biedl syndrome 4	OMIM:615982	DSD							HP:0003577	Congenital onset	Clinical course
Bardet-Biedl syndrome 4	OMIM:615982	DSD							HP:0000662	Nyctalopia	Eye
Bardet-Biedl syndrome 4	OMIM:615982	DSD							HP:0001156	Brachydactyly	Skeletal system
Bardet-Biedl syndrome 4	OMIM:615982	DSD							HP:0003241	External genital hypoplasia	Genitourinary system
Bardet-Biedl syndrome 4	OMIM:615982	DSD							HP:0010442	Polydactyly	Skeletal system
Bardet-Biedl syndrome 4	OMIM:615982	DSD							HP:0000107	Renal cyst	Genitourinary system
Bardet-Biedl syndrome 4	OMIM:615982	DSD							HP:0000546	Retinal degeneration	Eye
Bardet-Biedl syndrome 4	OMIM:615982	DSD							HP:0000007	Autosomal recessive inheritance	Inheritance
Bardet-Biedl syndrome 4	OMIM:615982	DSD							HP:0000510	Rod-cone dystrophy	Eye
Bardet-Biedl syndrome 4	OMIM:615982	DSD							HP:0001159	Syndactyly	Skeletal system
Bardet-Biedl syndrome 4	OMIM:615982	DSD							HP:0000135	Hypogonadism	Endocrine
Bardet-Biedl syndrome 4	OMIM:615982	DSD							HP:0000028	Cryptorchidism	Genitourinary system
Bardet-Biedl syndrome 4	OMIM:615982	DSD							HP:0001513	Obesity	Growth
Bardet-Biedl syndrome 4	OMIM:615982	DSD							HP:0001249	Intellectual disability	Nervous System
Bardet-Biedl syndrome 5	OMIM:615983	DSD							HP:0000054	Micropenis	Genitourinary system
Bardet-Biedl syndrome 5	OMIM:615983	DSD							HP:0100543	Cognitive impairment	Nervous System
Bardet-Biedl syndrome 5	OMIM:615983	DSD							HP:0001156	Brachydactyly	Skeletal system
Bardet-Biedl syndrome 5	OMIM:615983	DSD							HP:0003241	External genital hypoplasia	Genitourinary system
Bardet-Biedl syndrome 5	OMIM:615983	DSD							HP:0000007	Autosomal recessive inheritance	Inheritance
Bardet-Biedl syndrome 5	OMIM:615983	DSD							HP:0007663	Reduced visual acuity	Eye
Bardet-Biedl syndrome 5	OMIM:615983	DSD							HP:0010442	Polydactyly	Skeletal system
Bardet-Biedl syndrome 5	OMIM:615983	DSD							HP:0007754	Macular dystrophy	Eye
Bardet-Biedl syndrome 5	OMIM:615983	DSD							HP:0000510	Rod-cone dystrophy	Eye
Bardet-Biedl syndrome 5	OMIM:615983	DSD							HP:0001159	Syndactyly	Skeletal system
Bardet-Biedl syndrome 5	OMIM:615983	DSD							HP:0000135	Hypogonadism	Endocrine
Bardet-Biedl syndrome 5	OMIM:615983	DSD							HP:0001513	Obesity	Growth
Bardet-Biedl syndrome 7	OMIM:615984	DSD							HP:0000490	Deeply set eye	Eye
Bardet-Biedl syndrome 7	OMIM:615984	DSD							HP:0000160	Narrow mouth	Head and neck
Bardet-Biedl syndrome 7	OMIM:615984	DSD							HP:0000272	Malar flattening	Skeletal system
Bardet-Biedl syndrome 7	OMIM:615984	DSD							HP:0004691	2-3 toe syndactyly	Skeletal system
Bardet-Biedl syndrome 7	OMIM:615984	DSD							HP:0010442	Polydactyly	Skeletal system
Bardet-Biedl syndrome 7	OMIM:615984	DSD							HP:0005280	Depressed nasal bridge	Head and neck
Bardet-Biedl syndrome 7	OMIM:615984	DSD							HP:0100259	Postaxial polydactyly	Skeletal system
Bardet-Biedl syndrome 7	OMIM:615984	DSD							HP:0000316	Hypertelorism	Eye
Bardet-Biedl syndrome 7	OMIM:615984	DSD							HP:0000007	Autosomal recessive inheritance	Inheritance
Bardet-Biedl syndrome 7	OMIM:615984	DSD							HP:0030084	Clinodactyly	Skeletal system
Bardet-Biedl syndrome 7	OMIM:615984	DSD							HP:0000510	Rod-cone dystrophy	Eye
Bardet-Biedl syndrome 7	OMIM:615984	DSD							HP:0000135	Hypogonadism	Endocrine
Bardet-Biedl syndrome 7	OMIM:615984	DSD							HP:0001513	Obesity	Growth
Bardet-Biedl syndrome 7	OMIM:615984	DSD							HP:0001249	Intellectual disability	Nervous System
Bardet-Biedl syndrome 8	OMIM:615985	DSD							HP:0000110	Renal dysplasia	Genitourinary system
Bardet-Biedl syndrome 8	OMIM:615985	DSD							HP:0100259	Postaxial polydactyly	Skeletal system
Bardet-Biedl syndrome 8	OMIM:615985	DSD							HP:0003577	Congenital onset	Clinical course
Bardet-Biedl syndrome 8	OMIM:615985	DSD							HP:0001696	Situs inversus totalis	Cardiovascular
Bardet-Biedl syndrome 8	OMIM:615985	DSD							HP:0001263	Global developmental delay	Nervous System
Bardet-Biedl syndrome 8	OMIM:615985	DSD							HP:0000007	Autosomal recessive inheritance	Inheritance
Bardet-Biedl syndrome 8	OMIM:615985	DSD							HP:0000510	Rod-cone dystrophy	Eye
Bardet-Biedl syndrome 8	OMIM:615985	DSD							HP:0000135	Hypogonadism	Endocrine
Bardet-Biedl syndrome 8	OMIM:615985	DSD							HP:0000047	Hypospadias	Genitourinary system
Bardet-Biedl syndrome 8	OMIM:615985	DSD							HP:0000248	Brachycephaly	Skeletal system
Bardet-Biedl syndrome 8	OMIM:615985	DSD							HP:0001249	Intellectual disability	Nervous System
Bardet-Biedl syndrome 8	OMIM:615985	DSD							HP:0001513	Obesity	Growth
Bardet-Biedl syndrome 9	OMIM:615986	DSD							HP:0000483	Astigmatism	Eye
Bardet-Biedl syndrome 9	OMIM:615986	DSD							HP:0003577	Congenital onset	Clinical course
Bardet-Biedl syndrome 9	OMIM:615986	DSD							HP:0007737	Bone spicule pigmentation of the retina	Eye
Bardet-Biedl syndrome 9	OMIM:615986	DSD							HP:0000486	Strabismus	Eye
Bardet-Biedl syndrome 9	OMIM:615986	DSD							HP:0001156	Brachydactyly	Skeletal system
Bardet-Biedl syndrome 9	OMIM:615986	DSD							HP:0000083	Renal insufficiency	Genitourinary system
Bardet-Biedl syndrome 9	OMIM:615986	DSD							HP:0003074	Hyperglycemia	Metabolism/Laboratory abnormality
Bardet-Biedl syndrome 9	OMIM:615986	DSD							HP:0010442	Polydactyly	Skeletal system
Bardet-Biedl syndrome 9	OMIM:615986	DSD							HP:0000518	Cataract	Eye
Bardet-Biedl syndrome 9	OMIM:615986	DSD							HP:0000858	Irregular menstruation	Genitourinary system
Bardet-Biedl syndrome 9	OMIM:615986	DSD							HP:0000510	Rod-cone dystrophy	Eye
Bardet-Biedl syndrome 9	OMIM:615986	DSD							HP:0007843	Attenuation of retinal blood vessels	Cardiovascular
Bardet-Biedl syndrome 9	OMIM:615986	DSD							HP:0001249	Intellectual disability	Nervous System
Bardet-Biedl syndrome 9	OMIM:615986	DSD							HP:0000750	Delayed speech and language development	Nervous System
Bardet-Biedl syndrome 9	OMIM:615986	DSD							HP:0001162	Postaxial hand polydactyly	Skeletal system
Bardet-Biedl syndrome 9	OMIM:615986	DSD							HP:0001263	Global developmental delay	Nervous System
Bardet-Biedl syndrome 9	OMIM:615986	DSD							HP:0002591	Polyphagia	Nervous System
Bardet-Biedl syndrome 9	OMIM:615986	DSD							HP:0100259	Postaxial polydactyly	Skeletal system
Bardet-Biedl syndrome 9	OMIM:615986	DSD							HP:0001959	Polydipsia	Nervous System
Bardet-Biedl syndrome 9	OMIM:615986	DSD							HP:0000007	Autosomal recessive inheritance	Inheritance
Bardet-Biedl syndrome 9	OMIM:615986	DSD							HP:0000546	Retinal degeneration	Eye
Bardet-Biedl syndrome 9	OMIM:615986	DSD							HP:0001956	Truncal obesity	Growth
Bardet-Biedl syndrome 9	OMIM:615986	DSD							HP:0001159	Syndactyly	Skeletal system
Bardet-Biedl syndrome 9	OMIM:615986	DSD							HP:0001830	Postaxial foot polydactyly	Skeletal system
Bardet-Biedl syndrome 9	OMIM:615986	DSD							HP:0001513	Obesity	Growth
Blepharophimosis, epicanthus inversus, and ptosis	OMIM:110100	DSD							HP:0002553	Highly arched eyebrow	Skin, Hair, and Nails
Blepharophimosis, epicanthus inversus, and ptosis	OMIM:110100	DSD							HP:0008209	Premature ovarian insufficiency	Genitourinary system
Blepharophimosis, epicanthus inversus, and ptosis	OMIM:110100	DSD							HP:0000013	Hypoplasia of the uterus	Genitourinary system
Blepharophimosis, epicanthus inversus, and ptosis	OMIM:110100	DSD							HP:0000486	Strabismus	Eye
Blepharophimosis, epicanthus inversus, and ptosis	OMIM:110100	DSD							HP:0000431	Wide nasal bridge	Head and neck
Blepharophimosis, epicanthus inversus, and ptosis	OMIM:110100	DSD							HP:0000540	Hypermetropia	Eye
Blepharophimosis, epicanthus inversus, and ptosis	OMIM:110100	DSD							HP:0000141	Amenorrhea	Genitourinary system
Blepharophimosis, epicanthus inversus, and ptosis	OMIM:110100	DSD							HP:0000581	Blepharophimosis	Head and neck
Blepharophimosis, epicanthus inversus, and ptosis	OMIM:110100	DSD							HP:0000482	Microcornea	Eye
Blepharophimosis, epicanthus inversus, and ptosis	OMIM:110100	DSD							HP:0005280	Depressed nasal bridge	Head and neck
Blepharophimosis, epicanthus inversus, and ptosis	OMIM:110100	DSD							HP:0000837	Increased circulating gonadotropin level	Endocrine
Blepharophimosis, epicanthus inversus, and ptosis	OMIM:110100	DSD							HP:0000639	Nystagmus	Eye
Blepharophimosis, epicanthus inversus, and ptosis	OMIM:110100	DSD							HP:0000858	Irregular menstruation	Genitourinary system
Blepharophimosis, epicanthus inversus, and ptosis	OMIM:110100	DSD							HP:0000506	Telecanthus	Head and neck
Blepharophimosis, epicanthus inversus, and ptosis	OMIM:110100	DSD							HP:0008222	Female infertility	Genitourinary system
Blepharophimosis, epicanthus inversus, and ptosis	OMIM:110100	DSD							HP:0000508	Ptosis	Eye
Blepharophimosis, epicanthus inversus, and ptosis	OMIM:110100	DSD							HP:0000568	Microphthalmia	Eye
Blepharophimosis, epicanthus inversus, and ptosis	OMIM:110100	DSD							HP:0000769	Abnormality of the breast
Blepharophimosis, epicanthus inversus, and ptosis	OMIM:110100	DSD							HP:0000537	Epicanthus inversus	Head and neck
Blepharophimosis, epicanthus inversus, and ptosis	OMIM:110100	DSD							HP:0000218	High palate	Head and neck
Blepharophimosis, epicanthus inversus, and ptosis	OMIM:110100	DSD							HP:0000378	Cupped ear	Ear
Blepharophimosis, epicanthus inversus, and ptosis	OMIM:110100	DSD							HP:0000006	Autosomal dominant inheritance	Inheritance
Blepharophimosis, epicanthus inversus, and ptosis	OMIM:110100	DSD							HP:0002225	Sparse pubic hair	Skin, Hair, and Nails
Craniofrontonasal syndrome	OMIM:304110	DSD							HP:0000164	Abnormality of the dentition	Head and neck
Craniofrontonasal syndrome	OMIM:304110	DSD							HP:0001770	Toe syndactyly	Skeletal system
Craniofrontonasal syndrome	OMIM:304110	DSD							HP:0004322	Short stature	Growth
Craniofrontonasal syndrome	OMIM:304110	DSD							HP:0004440	Coronal craniosynostosis	Skeletal system
Craniofrontonasal syndrome	OMIM:304110	DSD							HP:0001252	Hypotonia	Musculature
Craniofrontonasal syndrome	OMIM:304110	DSD							HP:0001290	Generalized hypotonia	Musculature
Craniofrontonasal syndrome	OMIM:304110	DSD							HP:0001809	Split nail	Skin, Hair, and Nails
Craniofrontonasal syndrome	OMIM:304110	DSD							HP:0001808	Fragile nails	Skin, Hair, and Nails
Craniofrontonasal syndrome	OMIM:304110	DSD							HP:0000639	Nystagmus	Eye
Craniofrontonasal syndrome	OMIM:304110	DSD							HP:0010055	Broad hallux	Skeletal system
Craniofrontonasal syndrome	OMIM:304110	DSD							HP:0001807	Ridged nail	Skin, Hair, and Nails
Craniofrontonasal syndrome	OMIM:304110	DSD							HP:0000316	Hypertelorism	Eye
Craniofrontonasal syndrome	OMIM:304110	DSD							HP:0000912	Sprengel anomaly	Skeletal system
Craniofrontonasal syndrome	OMIM:304110	DSD							HP:0200021	Down-sloping shoulders	Skeletal system
Craniofrontonasal syndrome	OMIM:304110	DSD							HP:0001249	Intellectual disability	Nervous System
Craniofrontonasal syndrome	OMIM:304110	DSD							HP:0000175	Cleft palate	Head and neck
Craniofrontonasal syndrome	OMIM:304110	DSD							HP:0000494	Downslanted palpebral fissures	Head and neck
Craniofrontonasal syndrome	OMIM:304110	DSD							HP:0001388	Joint laxity	Skeletal system
Craniofrontonasal syndrome	OMIM:304110	DSD							HP:0002079	Hypoplasia of the corpus callosum	Nervous System
Craniofrontonasal syndrome	OMIM:304110	DSD							HP:0001263	Global developmental delay	Nervous System
Craniofrontonasal syndrome	OMIM:304110	DSD							HP:0012813	Unilateral breast hypoplasia	Breast
Craniofrontonasal syndrome	OMIM:304110	DSD							HP:0001060	Axillary pterygium	Skin, Hair, and Nails
Craniofrontonasal syndrome	OMIM:304110	DSD							HP:0000767	Pectus excavatum	Skeletal system
Craniofrontonasal syndrome	OMIM:304110	DSD							HP:0001537	Umbilical hernia	Digestive System
Craniofrontonasal syndrome	OMIM:304110	DSD							HP:0006585	Congenital pseudoarthrosis of the clavicle	Skeletal system
Craniofrontonasal syndrome	OMIM:304110	DSD							HP:0004209	Clinodactyly of the 5th finger	Skeletal system
Craniofrontonasal syndrome	OMIM:304110	DSD							HP:0000047	Hypospadias	Genitourinary system
Craniofrontonasal syndrome	OMIM:304110	DSD							HP:0000248	Brachycephaly	Skeletal system
Craniofrontonasal syndrome	OMIM:304110	DSD							HP:0000204	Cleft upper lip	Head and neck
Craniofrontonasal syndrome	OMIM:304110	DSD							HP:0000324	Facial asymmetry	Head and neck
Craniofrontonasal syndrome	OMIM:304110	DSD							HP:0000049	Shawl scrotum	Genitourinary system
Craniofrontonasal syndrome	OMIM:304110	DSD							HP:0001156	Brachydactyly	Skeletal system
Craniofrontonasal syndrome	OMIM:304110	DSD							HP:0005278	Hypoplastic nasal tip	Head and neck
Craniofrontonasal syndrome	OMIM:304110	DSD							HP:0001274	Agenesis of corpus callosum	Nervous System
Craniofrontonasal syndrome	OMIM:304110	DSD							HP:0002162	Low posterior hairline	Skin, Hair, and Nails
Craniofrontonasal syndrome	OMIM:304110	DSD							HP:0006097	3-4 finger syndactyly	Skeletal system
Craniofrontonasal syndrome	OMIM:304110	DSD							HP:0001547	Abnormal rib cage morphology	Skeletal system
Craniofrontonasal syndrome	OMIM:304110	DSD							HP:0001423	X-linked dominant inheritance	Inheritance
Craniofrontonasal syndrome	OMIM:304110	DSD							HP:0000776	Congenital diaphragmatic hernia	Musculature
Craniofrontonasal syndrome	OMIM:304110	DSD							HP:0000456	Bifid nasal tip	Head and neck
Craniofrontonasal syndrome	OMIM:304110	DSD							HP:0000577	Exotropia	Eye
Craniofrontonasal syndrome	OMIM:304110	DSD							HP:0002212	Curly hair	Skin, Hair, and Nails
Craniofrontonasal syndrome	OMIM:304110	DSD							HP:0002650	Scoliosis	Skeletal system
Craniofrontonasal syndrome	OMIM:304110	DSD							HP:0000431	Wide nasal bridge	Head and neck
Craniofrontonasal syndrome	OMIM:304110	DSD							HP:0003187	Breast hypoplasia	Breast
Craniofrontonasal syndrome	OMIM:304110	DSD							HP:0000470	Short neck	Skeletal system
Craniofrontonasal syndrome	OMIM:304110	DSD							HP:0000506	Telecanthus	Head and neck
Craniofrontonasal syndrome	OMIM:304110	DSD							HP:0000349	Widow's peak	Skin, Hair, and Nails
Craniofrontonasal syndrome	OMIM:304110	DSD							HP:0002007	Frontal bossing	Skeletal system
Craniofrontonasal syndrome	OMIM:304110	DSD							HP:0000465	Webbed neck	Head and neck
Craniofrontonasal syndrome	OMIM:304110	DSD							HP:0000028	Cryptorchidism	Genitourinary system
Craniofrontonasal syndrome	OMIM:304110	DSD							HP:0200053	Hemihypotrophy of lower limb	Skeletal system
Cryptorchidism, unilateral or bilateral	OMIM:219050	DSD							HP:0012741	Unilateral cryptorchidism	Genitourinary system
Cryptorchidism, unilateral or bilateral	OMIM:219050	DSD							HP:0000028	Cryptorchidism	Genitourinary system
Cryptorchidism, unilateral or bilateral	OMIM:219050	DSD							HP:0000006	Autosomal dominant inheritance	Inheritance
Cryptorchidism, unilateral or bilateral	OMIM:219050	DSD							HP:0000104	Renal agenesis	Genitourinary system
Ectrodactyly, ectodermal dysplasia, and cleft lip/palate syndrome 3	OMIM:604292	DSD							HP:0000044	Hypogonadotropic hypogonadism	Endocrine
Ectrodactyly, ectodermal dysplasia, and cleft lip/palate syndrome 3	OMIM:604292	DSD							HP:0002025	Anal stenosis	Digestive System
Ectrodactyly, ectodermal dysplasia, and cleft lip/palate syndrome 3	OMIM:604292	DSD							HP:0009937	Facial hirsutism	Skin, Hair, and Nails
Ectrodactyly, ectodermal dysplasia, and cleft lip/palate syndrome 3	OMIM:604292	DSD							HP:0001770	Toe syndactyly	Skeletal system
Ectrodactyly, ectodermal dysplasia, and cleft lip/palate syndrome 3	OMIM:604292	DSD							HP:0000365	Hearing impairment	Ear
Ectrodactyly, ectodermal dysplasia, and cleft lip/palate syndrome 3	OMIM:604292	DSD							HP:0003593	Infantile onset	Clinical course
Ectrodactyly, ectodermal dysplasia, and cleft lip/palate syndrome 3	OMIM:604292	DSD							HP:0001171	Split hand	Skeletal system
Ectrodactyly, ectodermal dysplasia, and cleft lip/palate syndrome 3	OMIM:604292	DSD							HP:0000081	Duplicated collecting system	Genitourinary system
Ectrodactyly, ectodermal dysplasia, and cleft lip/palate syndrome 3	OMIM:604292	DSD							HP:0045075	Sparse eyebrow	Skin, Hair, and Nails
Ectrodactyly, ectodermal dysplasia, and cleft lip/palate syndrome 3	OMIM:604292	DSD							HP:0011463	Childhood onset	Clinical course
Ectrodactyly, ectodermal dysplasia, and cleft lip/palate syndrome 3	OMIM:604292	DSD							HP:0000635	Blue irides	Eye
Ectrodactyly, ectodermal dysplasia, and cleft lip/palate syndrome 3	OMIM:604292	DSD							HP:0000437	Depressed nasal tip	Head and neck
Ectrodactyly, ectodermal dysplasia, and cleft lip/palate syndrome 3	OMIM:604292	DSD							HP:0001803	Nail pits	Skin, Hair, and Nails
Ectrodactyly, ectodermal dysplasia, and cleft lip/palate syndrome 3	OMIM:604292	DSD							HP:0001249	Intellectual disability	Nervous System
Ectrodactyly, ectodermal dysplasia, and cleft lip/palate syndrome 3	OMIM:604292	DSD							HP:0002215	Sparse axillary hair	Skin, Hair, and Nails
Ectrodactyly, ectodermal dysplasia, and cleft lip/palate syndrome 3	OMIM:604292	DSD							HP:0000175	Cleft palate	Head and neck
Ectrodactyly, ectodermal dysplasia, and cleft lip/palate syndrome 3	OMIM:604292	DSD							HP:0000054	Micropenis	Genitourinary system
Ectrodactyly, ectodermal dysplasia, and cleft lip/palate syndrome 3	OMIM:604292	DSD							HP:0000453	Choanal atresia	Head and neck
Ectrodactyly, ectodermal dysplasia, and cleft lip/palate syndrome 3	OMIM:604292	DSD							HP:0000691	Microdontia	Head and neck
Ectrodactyly, ectodermal dysplasia, and cleft lip/palate syndrome 3	OMIM:604292	DSD							HP:0100257	Ectrodactyly	Skeletal system
Ectrodactyly, ectodermal dysplasia, and cleft lip/palate syndrome 3	OMIM:604292	DSD							HP:0001739	Abnormal nasopharynx morphology	Head and neck
Ectrodactyly, ectodermal dysplasia, and cleft lip/palate syndrome 3	OMIM:604292	DSD							HP:0000968	Ectodermal dysplasia	Skin, Hair, and Nails
Ectrodactyly, ectodermal dysplasia, and cleft lip/palate syndrome 3	OMIM:604292	DSD							HP:0000327	Hypoplasia of the maxilla	Skeletal system
Ectrodactyly, ectodermal dysplasia, and cleft lip/palate syndrome 3	OMIM:604292	DSD							HP:0008404	Nail dystrophy	Skin, Hair, and Nails
Ectrodactyly, ectodermal dysplasia, and cleft lip/palate syndrome 3	OMIM:604292	DSD							HP:0007513	Generalized hypopigmentation	Skin, Hair, and Nails
Ectrodactyly, ectodermal dysplasia, and cleft lip/palate syndrome 3	OMIM:604292	DSD							HP:0007678	Lacrimal duct stenosis	Head and neck
Ectrodactyly, ectodermal dysplasia, and cleft lip/palate syndrome 3	OMIM:604292	DSD							HP:0000006	Autosomal dominant inheritance	Inheritance
Ectrodactyly, ectodermal dysplasia, and cleft lip/palate syndrome 3	OMIM:604292	DSD							HP:0000204	Cleft upper lip	Head and neck
Ectrodactyly, ectodermal dysplasia, and cleft lip/palate syndrome 3	OMIM:604292	DSD							HP:0002225	Sparse pubic hair	Skin, Hair, and Nails
Ectrodactyly, ectodermal dysplasia, and cleft lip/palate syndrome 3	OMIM:604292	DSD							HP:0000126	Hydronephrosis	Genitourinary system
Ectrodactyly, ectodermal dysplasia, and cleft lip/palate syndrome 3	OMIM:604292	DSD							HP:0000962	Hyperkeratosis	Skin, Hair, and Nails
Ectrodactyly, ectodermal dysplasia, and cleft lip/palate syndrome 3	OMIM:604292	DSD							HP:0000021	Megacystis	Genitourinary system
Ectrodactyly, ectodermal dysplasia, and cleft lip/palate syndrome 3	OMIM:604292	DSD							HP:0003577	Congenital onset	Clinical course
Ectrodactyly, ectodermal dysplasia, and cleft lip/palate syndrome 3	OMIM:604292	DSD							HP:0000145	Transverse vaginal septum	Genitourinary system
Ectrodactyly, ectodermal dysplasia, and cleft lip/palate syndrome 3	OMIM:604292	DSD							HP:0002286	Fair hair	Skin, Hair, and Nails
Ectrodactyly, ectodermal dysplasia, and cleft lip/palate syndrome 3	OMIM:604292	DSD							HP:0000581	Blepharophimosis	Head and neck
Ectrodactyly, ectodermal dysplasia, and cleft lip/palate syndrome 3	OMIM:604292	DSD							HP:0001592	Selective tooth agenesis	Head and neck
Ectrodactyly, ectodermal dysplasia, and cleft lip/palate syndrome 3	OMIM:604292	DSD							HP:0008551	Microtia	Ear
Ectrodactyly, ectodermal dysplasia, and cleft lip/palate syndrome 3	OMIM:604292	DSD							HP:0000613	Photophobia	Nervous System
Ectrodactyly, ectodermal dysplasia, and cleft lip/palate syndrome 3	OMIM:604292	DSD							HP:0000217	Xerostomia	Head and neck
Ectrodactyly, ectodermal dysplasia, and cleft lip/palate syndrome 3	OMIM:604292	DSD							HP:0000015	Bladder diverticulum	Genitourinary system
Ectrodactyly, ectodermal dysplasia, and cleft lip/palate syndrome 3	OMIM:604292	DSD							HP:0002557	Hypoplastic nipples	Breast
Ectrodactyly, ectodermal dysplasia, and cleft lip/palate syndrome 3	OMIM:604292	DSD							HP:0000653	Sparse eyelashes	Skin, Hair, and Nails
Ectrodactyly, ectodermal dysplasia, and cleft lip/palate syndrome 3	OMIM:604292	DSD							HP:0000498	Blepharitis	Immunology
Ectrodactyly, ectodermal dysplasia, and cleft lip/palate syndrome 3	OMIM:604292	DSD							HP:0001545	Anteriorly placed anus	Digestive System
Ectrodactyly, ectodermal dysplasia, and cleft lip/palate syndrome 3	OMIM:604292	DSD							HP:0000198	Absence of Stensen duct	Head and neck
Ectrodactyly, ectodermal dysplasia, and cleft lip/palate syndrome 3	OMIM:604292	DSD							HP:0000110	Renal dysplasia	Genitourinary system
Ectrodactyly, ectodermal dysplasia, and cleft lip/palate syndrome 3	OMIM:604292	DSD							HP:0000670	Carious teeth	Head and neck
Ectrodactyly, ectodermal dysplasia, and cleft lip/palate syndrome 3	OMIM:604292	DSD							HP:0000076	Vesicoureteral reflux	Genitourinary system
Ectrodactyly, ectodermal dysplasia, and cleft lip/palate syndrome 3	OMIM:604292	DSD							HP:0000072	Hydroureter	Genitourinary system
Ectrodactyly, ectodermal dysplasia, and cleft lip/palate syndrome 3	OMIM:604292	DSD							HP:0000272	Malar flattening	Skeletal system
Ectrodactyly, ectodermal dysplasia, and cleft lip/palate syndrome 3	OMIM:604292	DSD							HP:0004590	Hypoplastic sacrum	Skeletal system
Ectrodactyly, ectodermal dysplasia, and cleft lip/palate syndrome 3	OMIM:604292	DSD							HP:0000070	Ureterocele	Genitourinary system
Ectrodactyly, ectodermal dysplasia, and cleft lip/palate syndrome 3	OMIM:604292	DSD							HP:0001839	Split foot	Skeletal system
Ectrodactyly, ectodermal dysplasia, and cleft lip/palate syndrome 3	OMIM:604292	DSD							HP:0008661	Urethral stenosis	Genitourinary system
Ectrodactyly, ectodermal dysplasia, and cleft lip/palate syndrome 3	OMIM:604292	DSD							HP:0002209	Sparse scalp hair	Skin, Hair, and Nails
Ectrodactyly, ectodermal dysplasia, and cleft lip/palate syndrome 3	OMIM:604292	DSD							HP:0000824	Decreased response to growth hormone stimulation test	Endocrine
Ectrodactyly, ectodermal dysplasia, and cleft lip/palate syndrome 3	OMIM:604292	DSD							HP:0000620	Dacryocystitis	Head and neck
Ectrodactyly, ectodermal dysplasia, and cleft lip/palate syndrome 3	OMIM:604292	DSD							HP:0000028	Cryptorchidism	Genitourinary system
Ectrodactyly, ectodermal dysplasia, and cleft lip/palate syndrome 3	OMIM:604292	DSD							HP:0000863	Central diabetes insipidus	Endocrine
Ectrodactyly, ectodermal dysplasia, and cleft lip/palate syndrome 3	OMIM:604292	DSD							HP:0000104	Renal agenesis	Genitourinary system
Ellis-Van creveld syndrome	OMIM:225500	DSD							HP:0000684	Delayed eruption of teeth	Head and neck
Ellis-Van creveld syndrome	OMIM:225500	DSD							HP:0002164	Nail dysplasia	Skin, Hair, and Nails
Ellis-Van creveld syndrome	OMIM:225500	DSD							HP:0008873	Disproportionate short-limb short stature	Growth
Ellis-Van creveld syndrome	OMIM:225500	DSD							HP:0001305	Dandy-Walker malformation	Head and neck
Ellis-Van creveld syndrome	OMIM:225500	DSD							HP:0006035	Cone-shaped epiphyses of phalanges 2 to 5	Skeletal system
Ellis-Van creveld syndrome	OMIM:225500	DSD							HP:0002857	Genu valgum	Skeletal system
Ellis-Van creveld syndrome	OMIM:225500	DSD							HP:0006477	Abnormality of the alveolar ridges	Head and neck
Ellis-Van creveld syndrome	OMIM:225500	DSD							HP:0000774	Narrow chest	Skeletal system
Ellis-Van creveld syndrome	OMIM:225500	DSD							HP:0000773	Short ribs	Skeletal system
Ellis-Van creveld syndrome	OMIM:225500	DSD							HP:0000039	Epispadias	Genitourinary system
Ellis-Van creveld syndrome	OMIM:225500	DSD							HP:0001249	Intellectual disability	Nervous System
Ellis-Van creveld syndrome	OMIM:225500	DSD							HP:0003026	Short long bone	Skeletal system
Ellis-Van creveld syndrome	OMIM:225500	DSD							HP:0000695	Natal tooth	Head and neck
Ellis-Van creveld syndrome	OMIM:225500	DSD							HP:0001762	Talipes equinovarus	Limbs
Ellis-Van creveld syndrome	OMIM:225500	DSD							HP:0001162	Postaxial hand polydactyly	Skeletal system
Ellis-Van creveld syndrome	OMIM:225500	DSD							HP:0001241	Capitate-hamate fusion	Skeletal system
Ellis-Van creveld syndrome	OMIM:225500	DSD							HP:0011565	Common atrium	Cardiovascular
Ellis-Van creveld syndrome	OMIM:225500	DSD							HP:0010454	Acetabular spurs	Skeletal system
Ellis-Van creveld syndrome	OMIM:225500	DSD							HP:0000968	Ectodermal dysplasia	Skin, Hair, and Nails
Ellis-Van creveld syndrome	OMIM:225500	DSD							HP:0000668	Hypodontia	Head and neck
Ellis-Van creveld syndrome	OMIM:225500	DSD							HP:0000888	Horizontal ribs	Skeletal system
Ellis-Van creveld syndrome	OMIM:225500	DSD							HP:0000007	Autosomal recessive inheritance	Inheritance
Ellis-Van creveld syndrome	OMIM:225500	DSD							HP:0000768	Pectus carinatum	Skeletal system
Ellis-Van creveld syndrome	OMIM:225500	DSD							HP:0008921	Neonatal short-limb short stature	Growth
Ellis-Van creveld syndrome	OMIM:225500	DSD							HP:0001830	Postaxial foot polydactyly	Skeletal system
Ellis-Van creveld syndrome	OMIM:225500	DSD							HP:0000047	Hypospadias	Genitourinary system
Ellis-Van creveld syndrome	OMIM:225500	DSD							HP:0001631	Atrial septal defect	Cardiovascular
Ellis-Van creveld syndrome	OMIM:225500	DSD							HP:0002866	Hypoplastic iliac wing	Skeletal system
Ellis-Van creveld syndrome	OMIM:225500	DSD							HP:0000028	Cryptorchidism	Genitourinary system
Ellis-Van creveld syndrome	OMIM:225500	DSD							HP:0000204	Cleft upper lip	Head and neck
Aromatase excess syndrome	OMIM:139300	DSD	AG						HP:0000771	Gynecomastia	Breast
Aromatase excess syndrome	OMIM:139300	DSD	AG						HP:0004322	Short stature	Growth
Aromatase excess syndrome	OMIM:139300	DSD	AG						HP:0005616	Accelerated skeletal maturation	Skeletal system
Aromatase excess syndrome	OMIM:139300	DSD	AG						HP:0000006	Autosomal dominant inheritance	Inheritance
Opitz-Kaveggia syndrome	OMIM:305450	DSD							HP:0002025	Anal stenosis	Digestive System
Opitz-Kaveggia syndrome	OMIM:305450	DSD							HP:0000286	Epicanthus	Head and neck
Opitz-Kaveggia syndrome	OMIM:305450	DSD							HP:0002023	Anal atresia	Digestive System
Opitz-Kaveggia syndrome	OMIM:305450	DSD							HP:0001212	Prominent fingertip pads	Skin, Hair, and Nails
Opitz-Kaveggia syndrome	OMIM:305450	DSD							HP:0000486	Strabismus	Eye
Opitz-Kaveggia syndrome	OMIM:305450	DSD							HP:0004322	Short stature	Growth
Opitz-Kaveggia syndrome	OMIM:305450	DSD							HP:0002021	Pyloric stenosis	Digestive System
Opitz-Kaveggia syndrome	OMIM:305450	DSD							HP:0001250	Seizure	Nervous System
Opitz-Kaveggia syndrome	OMIM:305450	DSD							HP:0010609	Skin tags	Skin, Hair, and Nails
Opitz-Kaveggia syndrome	OMIM:305450	DSD							HP:0001252	Hypotonia	Musculature
Opitz-Kaveggia syndrome	OMIM:305450	DSD							HP:0004482	Relative macrocephaly	Skeletal system
Opitz-Kaveggia syndrome	OMIM:305450	DSD							HP:0001171	Split hand	Skeletal system
Opitz-Kaveggia syndrome	OMIM:305450	DSD							HP:0005490	Postnatal macrocephaly	Skeletal system
Opitz-Kaveggia syndrome	OMIM:305450	DSD							HP:0011266	Microtia, first degree	Ear
Opitz-Kaveggia syndrome	OMIM:305450	DSD							HP:0010055	Broad hallux	Skeletal system
Opitz-Kaveggia syndrome	OMIM:305450	DSD							HP:0011220	Prominent forehead	Head and neck
Opitz-Kaveggia syndrome	OMIM:305450	DSD							HP:0002938	Lumbar hyperlordosis	Skeletal system
Opitz-Kaveggia syndrome	OMIM:305450	DSD							HP:0000316	Hypertelorism	Eye
Opitz-Kaveggia syndrome	OMIM:305450	DSD							HP:0000954	Single transverse palmar crease	Skin, Hair, and Nails
Opitz-Kaveggia syndrome	OMIM:305450	DSD							HP:0000678	Dental crowding	Head and neck
Opitz-Kaveggia syndrome	OMIM:305450	DSD							HP:0000238	Hydrocephalus	Nervous System
Opitz-Kaveggia syndrome	OMIM:305450	DSD							HP:0009466	Radial deviation of finger	Skeletal system
Opitz-Kaveggia syndrome	OMIM:305450	DSD							HP:0002019	Constipation	Digestive System
Opitz-Kaveggia syndrome	OMIM:305450	DSD							HP:0001249	Intellectual disability	Nervous System
Opitz-Kaveggia syndrome	OMIM:305450	DSD							HP:0020206	Simple ear	Ear
Opitz-Kaveggia syndrome	OMIM:305450	DSD							HP:0000175	Cleft palate	Head and neck
Opitz-Kaveggia syndrome	OMIM:305450	DSD							HP:0000494	Downslanted palpebral fissures	Head and neck
Opitz-Kaveggia syndrome	OMIM:305450	DSD							HP:0000453	Choanal atresia	Head and neck
Opitz-Kaveggia syndrome	OMIM:305450	DSD							HP:0001263	Global developmental delay	Nervous System
Opitz-Kaveggia syndrome	OMIM:305450	DSD							HP:0012385	Camptodactyly	Musculature
Opitz-Kaveggia syndrome	OMIM:305450	DSD							HP:0000407	Sensorineural hearing impairment	Ear
Opitz-Kaveggia syndrome	OMIM:305450	DSD							HP:0001419	X-linked recessive inheritance	Inheritance
Opitz-Kaveggia syndrome	OMIM:305450	DSD							HP:0002828	Multiple joint contractures	Musculature
Opitz-Kaveggia syndrome	OMIM:305450	DSD							HP:0000448	Prominent nose	Head and neck
Opitz-Kaveggia syndrome	OMIM:305450	DSD							HP:0001537	Umbilical hernia	Digestive System
Opitz-Kaveggia syndrome	OMIM:305450	DSD							HP:0001338	Partial agenesis of the corpus callosum	Nervous System
Opitz-Kaveggia syndrome	OMIM:305450	DSD							HP:0000047	Hypospadias	Genitourinary system
Opitz-Kaveggia syndrome	OMIM:305450	DSD							HP:0000960	Sacral dimple	Skin, Hair, and Nails
Opitz-Kaveggia syndrome	OMIM:305450	DSD							HP:0001257	Spasticity	Musculature
Opitz-Kaveggia syndrome	OMIM:305450	DSD							HP:0000204	Cleft upper lip	Head and neck
Opitz-Kaveggia syndrome	OMIM:305450	DSD							HP:0001476	Delayed closure of the anterior fontanelle	Skeletal system
Opitz-Kaveggia syndrome	OMIM:305450	DSD							HP:0000343	Long philtrum	Head and neck
Opitz-Kaveggia syndrome	OMIM:305450	DSD							HP:0000189	Narrow palate	Head and neck
Opitz-Kaveggia syndrome	OMIM:305450	DSD							HP:0000023	Inguinal hernia	Digestive System
Opitz-Kaveggia syndrome	OMIM:305450	DSD							HP:0000260	Wide anterior fontanel	Skeletal system
Opitz-Kaveggia syndrome	OMIM:305450	DSD							HP:0002282	Gray matter heterotopia	Nervous System
Opitz-Kaveggia syndrome	OMIM:305450	DSD							HP:0001270	Motor delay	Nervous System
Opitz-Kaveggia syndrome	OMIM:305450	DSD							HP:0008070	Sparse hair	Skin, Hair, and Nails
Opitz-Kaveggia syndrome	OMIM:305450	DSD							HP:0009762	Facial wrinkling	Skin, Hair, and Nails
Opitz-Kaveggia syndrome	OMIM:305450	DSD							HP:0001627	Abnormal heart morphology	Cardiovascular
Opitz-Kaveggia syndrome	OMIM:305450	DSD							HP:0030084	Clinodactyly	Skeletal system
Opitz-Kaveggia syndrome	OMIM:305450	DSD							HP:0001620	High pitched voice	Nervous System
Opitz-Kaveggia syndrome	OMIM:305450	DSD							HP:0000179	Thick lower lip vermilion	Head and neck
Opitz-Kaveggia syndrome	OMIM:305450	DSD							HP:0002236	Frontal upsweep of hair	Skin, Hair, and Nails
Opitz-Kaveggia syndrome	OMIM:305450	DSD							HP:0001545	Anteriorly placed anus	Digestive System
Opitz-Kaveggia syndrome	OMIM:305450	DSD							HP:0000154	Wide mouth	Head and neck
Opitz-Kaveggia syndrome	OMIM:305450	DSD							HP:0002213	Fine hair	Skin, Hair, and Nails
Opitz-Kaveggia syndrome	OMIM:305450	DSD							HP:0000470	Short neck	Skeletal system
Opitz-Kaveggia syndrome	OMIM:305450	DSD							HP:0011304	Broad thumb	Skeletal system
Opitz-Kaveggia syndrome	OMIM:305450	DSD							HP:0009473	Joint contracture of the hand	Connective tissue
Opitz-Kaveggia syndrome	OMIM:305450	DSD							HP:0001319	Neonatal hypotonia	Musculature
Opitz-Kaveggia syndrome	OMIM:305450	DSD							HP:0002007	Frontal bossing	Skeletal system
Opitz-Kaveggia syndrome	OMIM:305450	DSD							HP:0001357	Plagiocephaly	Skeletal system
Opitz-Kaveggia syndrome	OMIM:305450	DSD							HP:0001159	Syndactyly	Skeletal system
Opitz-Kaveggia syndrome	OMIM:305450	DSD							HP:0007018	Attention deficit hyperactivity disorder	Nervous System
Opitz-Kaveggia syndrome	OMIM:305450	DSD							HP:0000028	Cryptorchidism	Genitourinary system
Opitz-Kaveggia syndrome	OMIM:305450	DSD							HP:0002566	Intestinal malrotation	Digestive System
Opitz-Kaveggia syndrome	OMIM:305450	DSD							HP:0000347	Micrognathia	Skeletal system
Hypogonadotropic hypogonadism 24 without anosmia	OMIM:229070	DSD							HP:0002750	Delayed skeletal maturation	Skeletal system
Hypogonadotropic hypogonadism 24 without anosmia	OMIM:229070	DSD							HP:0003199	Decreased muscle mass	Musculature
Hypogonadotropic hypogonadism 24 without anosmia	OMIM:229070	DSD							HP:0011969	Elevated circulating luteinizing hormone level	Endocrine
Hypogonadotropic hypogonadism 24 without anosmia	OMIM:229070	DSD							HP:0011462	Young adult onset	Clinical course
Hypogonadotropic hypogonadism 24 without anosmia	OMIM:229070	DSD							HP:0030341	Decreased circulating follicle stimulating hormone concentration	Endocrine
Hypogonadotropic hypogonadism 24 without anosmia	OMIM:229070	DSD							HP:0000789	Infertility	Genitourinary system
Hypogonadotropic hypogonadism 24 without anosmia	OMIM:229070	DSD							HP:0000007	Autosomal recessive inheritance	Inheritance
Hypogonadotropic hypogonadism 24 without anosmia	OMIM:229070	DSD							HP:0004408	Abnormality of the sense of smell	Nervous System
Hypogonadotropic hypogonadism 24 without anosmia	OMIM:229070	DSD							HP:0008734	Decreased testicular size	Genitourinary system
Hypogonadotropic hypogonadism 24 without anosmia	OMIM:229070	DSD							HP:0000135	Hypogonadism	Endocrine
Hypogonadotropic hypogonadism 24 without anosmia	OMIM:229070	DSD							HP:0000786	Primary amenorrhea	Genitourinary system
Hypogonadotropic hypogonadism 24 without anosmia	OMIM:229070	DSD							HP:0000027	Azoospermia	Genitourinary system
Fraser syndrome	OMIM:219000	DSD	AG						HP:0002223	Absent eyebrow	Skin, Hair, and Nails
Fraser syndrome	OMIM:219000	DSD	AG						HP:0000561	Absent eyelashes	Skin, Hair, and Nails
Fraser syndrome	OMIM:219000	DSD	AG						HP:0007957	Corneal opacity	Eye
Fraser syndrome	OMIM:219000	DSD	AG						HP:0000089	Renal hypoplasia	Genitourinary system
Fraser syndrome	OMIM:219000	DSD	AG						HP:0001250	Seizure	Nervous System
Fraser syndrome	OMIM:219000	DSD	AG						HP:0008609	Morphological abnormality of the middle ear	Ear
Fraser syndrome	OMIM:219000	DSD	AG						HP:0003191	Cleft ala nasi	Head and neck
Fraser syndrome	OMIM:219000	DSD	AG						HP:0001607	Subglottic stenosis	Respiratory System
Fraser syndrome	OMIM:219000	DSD	AG						HP:0000316	Hypertelorism	Eye
Fraser syndrome	OMIM:219000	DSD	AG						HP:0000678	Dental crowding	Head and neck
Fraser syndrome	OMIM:219000	DSD	AG						HP:0000238	Hydrocephalus	Nervous System
Fraser syndrome	OMIM:219000	DSD	AG						HP:0001602	Laryngeal stenosis	Respiratory System
Fraser syndrome	OMIM:219000	DSD	AG						HP:0000636	Upper eyelid coloboma	Head and neck
Fraser syndrome	OMIM:219000	DSD	AG						HP:0001126	Cryptophthalmos	Head and neck
Fraser syndrome	OMIM:219000	DSD	AG						HP:0002536	Abnormal cortical gyration	Nervous System
Fraser syndrome	OMIM:219000	DSD	AG						HP:0001249	Intellectual disability	Nervous System
Fraser syndrome	OMIM:219000	DSD	AG						HP:0000175	Cleft palate	Head and neck
Fraser syndrome	OMIM:219000	DSD	AG						HP:0000252	Microcephaly	Head and neck
Fraser syndrome	OMIM:219000	DSD	AG						HP:0000054	Micropenis	Genitourinary system
Fraser syndrome	OMIM:219000	DSD	AG						HP:0004378	Abnormality of the anus	Digestive System
Fraser syndrome	OMIM:219000	DSD	AG						HP:0000452	Choanal stenosis	Head and neck
Fraser syndrome	OMIM:219000	DSD	AG						HP:0002475	Myelomeningocele	Nervous System
Fraser syndrome	OMIM:219000	DSD	AG						HP:0010554	Cutaneous finger syndactyly	Skeletal system
Fraser syndrome	OMIM:219000	DSD	AG						HP:0000528	Anophthalmia	Eye
Fraser syndrome	OMIM:219000	DSD	AG						HP:0000007	Autosomal recessive inheritance	Inheritance
Fraser syndrome	OMIM:219000	DSD	AG						HP:0000689	Dental malocclusion	Head and neck
Fraser syndrome	OMIM:219000	DSD	AG						HP:0007993	Malformed lacrimal duct	Head and neck
Fraser syndrome	OMIM:219000	DSD	AG						HP:0000405	Conductive hearing impairment	Ear
Fraser syndrome	OMIM:219000	DSD	AG						HP:0007633	Bilateral microphthalmos	Eye
Fraser syndrome	OMIM:219000	DSD	AG						HP:0000047	Hypospadias	Genitourinary system
Fraser syndrome	OMIM:219000	DSD	AG						HP:0000204	Cleft upper lip	Head and neck
Fraser syndrome	OMIM:219000	DSD	AG						HP:0000369	Low-set ears	Ear
Fraser syndrome	OMIM:219000	DSD	AG						HP:0000445	Wide nose	Head and neck
Fraser syndrome	OMIM:219000	DSD	AG						HP:0000324	Facial asymmetry	Head and neck
Fraser syndrome	OMIM:219000	DSD	AG						HP:0001551	Abnormal umbilicus morphology	Digestive System
Fraser syndrome	OMIM:219000	DSD	AG						HP:0001792	Small nail	Skin, Hair, and Nails
Fraser syndrome	OMIM:219000	DSD	AG						HP:0002089	Pulmonary hypoplasia	Respiratory System
Fraser syndrome	OMIM:219000	DSD	AG						HP:0002244	Abnormal small intestine morphology	Digestive System
Fraser syndrome	OMIM:219000	DSD	AG						HP:0005950	Laryngeal web	Respiratory System
Fraser syndrome	OMIM:219000	DSD	AG						HP:0000183	Difficulty in tongue movements	Head and neck
Fraser syndrome	OMIM:219000	DSD	AG						HP:0005352	Severe T-cell immunodeficiency	Immunology
Fraser syndrome	OMIM:219000	DSD	AG						HP:0002084	Encephalocele	Nervous System
Fraser syndrome	OMIM:219000	DSD	AG						HP:0008750	Laryngeal atresia	Respiratory System
Fraser syndrome	OMIM:219000	DSD	AG						HP:0000618	Blindness	Eye
Fraser syndrome	OMIM:219000	DSD	AG						HP:0000777	Abnormal thymus morphology	Endocrine
Fraser syndrome	OMIM:219000	DSD	AG						HP:0001627	Abnormal heart morphology	Cardiovascular
Fraser syndrome	OMIM:219000	DSD	AG						HP:0009601	Aplasia/Hypoplasia of the thumb	Skeletal system
Fraser syndrome	OMIM:219000	DSD	AG						HP:0000813	Bicornuate uterus	Genitourinary system
Fraser syndrome	OMIM:219000	DSD	AG						HP:0000378	Cupped ear	Ear
Fraser syndrome	OMIM:219000	DSD	AG						HP:0006610	Wide intermamillary distance	Breast
Fraser syndrome	OMIM:219000	DSD	AG						HP:0000377	Abnormal pinna morphology	Ear
Fraser syndrome	OMIM:219000	DSD	AG						HP:0009767	Aplasia/Hypoplasia of the phalanges of the hand	Skeletal system
Fraser syndrome	OMIM:219000	DSD	AG						HP:0008678	Renal hypoplasia/aplasia	Genitourinary system
Fraser syndrome	OMIM:219000	DSD	AG						HP:0000413	Atresia of the external auditory canal	Ear
Fraser syndrome	OMIM:219000	DSD	AG						HP:0008559	Hypoplastic superior helix	Ear
Fraser syndrome	OMIM:219000	DSD	AG						HP:0006714	Aplasia/Hypoplasia of the sternum	Skeletal system
Fraser syndrome	OMIM:219000	DSD	AG						HP:0005325	Extension of hair growth on temples to lateral eyebrow	Skin, Hair, and Nails
Fraser syndrome	OMIM:219000	DSD	AG						HP:0007925	Lacrimal duct aplasia	Head and neck
Fraser syndrome	OMIM:219000	DSD	AG						HP:0000431	Wide nasal bridge	Head and neck
Fraser syndrome	OMIM:219000	DSD	AG						HP:0000430	Underdeveloped nasal alae	Head and neck
Fraser syndrome	OMIM:219000	DSD	AG						HP:0004112	Midline nasal groove	Head and neck
Fraser syndrome	OMIM:219000	DSD	AG						HP:0001362	Calvarial skull defect	Skeletal system
Fraser syndrome	OMIM:219000	DSD	AG						HP:0003183	Wide pubic symphysis	Skeletal system
Fraser syndrome	OMIM:219000	DSD	AG						HP:0005280	Depressed nasal bridge	Head and neck
Fraser syndrome	OMIM:219000	DSD	AG						HP:0008665	Clitoral hypertrophy	Genitourinary system
Fraser syndrome	OMIM:219000	DSD	AG						HP:0000028	Cryptorchidism	Genitourinary system
Fraser syndrome	OMIM:219000	DSD	AG						HP:0002006	Facial cleft	Head and neck
Fraser syndrome	OMIM:219000	DSD	AG						HP:0000148	Vaginal atresia	Genitourinary system
Fraser syndrome 2	OMIM:617666	DSD	AG	AG-HPO					HP:0025023	Rectal atresia	Digestive System
Fraser syndrome 2	OMIM:617666	DSD	AG	AG-HPO					HP:0003577	Congenital onset	Clinical course
Fraser syndrome 2	OMIM:617666	DSD	AG	AG-HPO					HP:0002023	Anal atresia	Digestive System
Fraser syndrome 2	OMIM:617666	DSD	AG	AG-HPO					HP:0000089	Renal hypoplasia	Genitourinary system
Fraser syndrome 2	OMIM:617666	DSD	AG	AG-HPO					HP:0000122	Unilateral renal agenesis	Genitourinary system
Fraser syndrome 2	OMIM:617666	DSD	AG	AG-HPO					HP:0000062	Ambiguous genitalia	Genitourinary system
Fraser syndrome 2	OMIM:617666	DSD	AG	AG-HPO					HP:0000160	Narrow mouth	Head and neck
Fraser syndrome 2	OMIM:617666	DSD	AG	AG-HPO					HP:0012725	Cutaneous syndactyly	Skeletal system
Fraser syndrome 2	OMIM:617666	DSD	AG	AG-HPO					HP:0003270	Abdominal distention	Digestive System
Fraser syndrome 2	OMIM:617666	DSD	AG	AG-HPO					HP:0010306	Short thorax	Skeletal system
Fraser syndrome 2	OMIM:617666	DSD	AG	AG-HPO					HP:0000778	Hypoplasia of the thymus	Endocrine
Fraser syndrome 2	OMIM:617666	DSD	AG	AG-HPO					HP:0002878	Respiratory failure	Respiratory System
Fraser syndrome 2	OMIM:617666	DSD	AG	AG-HPO					HP:0001126	Cryptophthalmos	Head and neck
Fraser syndrome 2	OMIM:617666	DSD	AG	AG-HPO					HP:0000413	Atresia of the external auditory canal	Ear
Fraser syndrome 2	OMIM:617666	DSD	AG	AG-HPO					HP:0005349	Hypoplasia of the epiglottis	Respiratory System
Fraser syndrome 2	OMIM:617666	DSD	AG	AG-HPO					HP:0001562	Oligohydramnios	Prenatal and Birth
Fraser syndrome 2	OMIM:617666	DSD	AG	AG-HPO					HP:0010958	Bilateral renal agenesis	Genitourinary system
Fraser syndrome 2	OMIM:617666	DSD	AG	AG-HPO					HP:0000430	Underdeveloped nasal alae	Head and neck
Fraser syndrome 2	OMIM:617666	DSD	AG	AG-HPO					HP:0000294	Low anterior hairline	Skin, Hair, and Nails
Fraser syndrome 2	OMIM:617666	DSD	AG	AG-HPO					HP:0000470	Short neck	Skeletal system
Fraser syndrome 2	OMIM:617666	DSD	AG	AG-HPO					HP:0010477	Aplasia of the bladder	Genitourinary system
Fraser syndrome 2	OMIM:617666	DSD	AG	AG-HPO					HP:0012300	Ureteral agenesis	Genitourinary system
Fraser syndrome 2	OMIM:617666	DSD	AG	AG-HPO					HP:0000007	Autosomal recessive inheritance	Inheritance
Fraser syndrome 2	OMIM:617666	DSD	AG	AG-HPO					HP:0000568	Microphthalmia	Eye
Fraser syndrome 2	OMIM:617666	DSD	AG	AG-HPO					HP:0002566	Intestinal malrotation	Digestive System
Fraser syndrome 2	OMIM:617666	DSD	AG	AG-HPO					HP:0000369	Low-set ears	Ear
Fraser syndrome 2	OMIM:617666	DSD	AG	AG-HPO					HP:0000104	Renal agenesis	Genitourinary system
Fraser syndrome 2	OMIM:617666	DSD	AG	AG-HPO					HP:0000445	Wide nose	Head and neck
Fraser syndrome 3	OMIM:617667	DSD	AG						HP:0001562	Oligohydramnios	Prenatal and Birth
Fraser syndrome 3	OMIM:617667	DSD	AG						HP:0010958	Bilateral renal agenesis	Genitourinary system
Fraser syndrome 3	OMIM:617667	DSD	AG						HP:0000046	Small scrotum	Genitourinary system
Fraser syndrome 3	OMIM:617667	DSD	AG						HP:0002101	Abnormal lung lobation	Respiratory System
Fraser syndrome 3	OMIM:617667	DSD	AG						HP:0001541	Ascites	Digestive System
Fraser syndrome 3	OMIM:617667	DSD	AG						HP:0005343	Hypoplasia of the bladder	Genitourinary system
Fraser syndrome 3	OMIM:617667	DSD	AG						HP:0001790	Nonimmune hydrops fetalis	Prenatal and Birth
Fraser syndrome 3	OMIM:617667	DSD	AG						HP:0012725	Cutaneous syndactyly	Skeletal system
Fraser syndrome 3	OMIM:617667	DSD	AG						HP:0034217	Sonographic non-visualized fetal bladder	Prenatal and Birth
Fraser syndrome 3	OMIM:617667	DSD	AG						HP:0100682	Tracheal atresia	Respiratory System
Fraser syndrome 3	OMIM:617667	DSD	AG						HP:0012300	Ureteral agenesis	Genitourinary system
Fraser syndrome 3	OMIM:617667	DSD	AG						HP:0034198	Second trimester onset	Clinical course
Fraser syndrome 3	OMIM:617667	DSD	AG						HP:0003826	Stillbirth	Clinical course
Fraser syndrome 3	OMIM:617667	DSD	AG						HP:0000007	Autosomal recessive inheritance	Inheritance
Fraser syndrome 3	OMIM:617667	DSD	AG						HP:0000238	Hydrocephalus	Nervous System
Fraser syndrome 3	OMIM:617667	DSD	AG						HP:0000444	Convex nasal ridge	Head and neck
Fraser syndrome 3	OMIM:617667	DSD	AG						HP:0001126	Cryptophthalmos	Head and neck
Fraser syndrome 3	OMIM:617667	DSD	AG						HP:0008736	Hypoplasia of penis	Genitourinary system
Fraser syndrome 3	OMIM:617667	DSD	AG						HP:0000369	Low-set ears	Ear
Fraser syndrome 3	OMIM:617667	DSD	AG						HP:0000347	Micrognathia	Skeletal system
Fraser syndrome 3	OMIM:617667	DSD	AG						HP:0020206	Simple ear	Ear
Fraser syndrome 3	OMIM:617667	DSD	AG						HP:0001831	Short toe	Skeletal system
Fraser syndrome 3	OMIM:617667	DSD	AG						HP:0000445	Wide nose	Head and neck
Glucocorticoid resistance	OMIM:615962	DSD							HP:0003154	Increased circulating ACTH level	Endocrine
Glucocorticoid resistance	OMIM:615962	DSD							HP:0030088	Increased serum testosterone level	Endocrine
Glucocorticoid resistance	OMIM:615962	DSD							HP:0012378	Fatigue	Constitutional Symptom
Glucocorticoid resistance	OMIM:615962	DSD							HP:0025380	Increased circulating androstenedione concentration	Endocrine
Glucocorticoid resistance	OMIM:615962	DSD							HP:0000858	Irregular menstruation	Genitourinary system
Glucocorticoid resistance	OMIM:615962	DSD							HP:0011462	Young adult onset	Clinical course
Glucocorticoid resistance	OMIM:615962	DSD							HP:0000739	Anxiety	Nervous System
Glucocorticoid resistance	OMIM:615962	DSD							HP:0000822	Hypertension	Cardiovascular
Glucocorticoid resistance	OMIM:615962	DSD							HP:0000789	Infertility	Genitourinary system
Glucocorticoid resistance	OMIM:615962	DSD							HP:0200114	Metabolic alkalosis	Metabolism/Laboratory abnormality
Glucocorticoid resistance	OMIM:615962	DSD							HP:0001943	Hypoglycemia	Metabolism/Laboratory abnormality
Glucocorticoid resistance	OMIM:615962	DSD							HP:0003118	Increased circulating cortisol level	Endocrine
Glucocorticoid resistance	OMIM:615962	DSD							HP:0000006	Autosomal dominant inheritance	Inheritance
Glucocorticoid resistance	OMIM:615962	DSD							HP:0001007	Hirsutism	Skin, Hair, and Nails
Precocious puberty, male	OMIM:176410	DSD	AG						HP:0008185	Precocious puberty in males	Endocrine
Precocious puberty, male	OMIM:176410	DSD	AG						HP:0001470	Sex-limited expression	Inheritance
Precocious puberty, male	OMIM:176410	DSD	AG						HP:0008734	Decreased testicular size	Genitourinary system
Hay-Wells syndrome	OMIM:106260	DSD							HP:0000561	Absent eyelashes	Skin, Hair, and Nails
Hay-Wells syndrome	OMIM:106260	DSD							HP:0003577	Congenital onset	Clinical course
Hay-Wells syndrome	OMIM:106260	DSD							HP:0001795	Hyperconvex nail	Skin, Hair, and Nails
Hay-Wells syndrome	OMIM:106260	DSD							HP:0001592	Selective tooth agenesis	Head and neck
Hay-Wells syndrome	OMIM:106260	DSD							HP:0001629	Ventricular septal defect	Cardiovascular
Hay-Wells syndrome	OMIM:106260	DSD							HP:0000953	Hyperpigmentation of the skin	Skin, Hair, and Nails
Hay-Wells syndrome	OMIM:106260	DSD							HP:0000653	Sparse eyelashes	Skin, Hair, and Nails
Hay-Wells syndrome	OMIM:106260	DSD							HP:0001643	Patent ductus arteriosus	Cardiovascular
Hay-Wells syndrome	OMIM:106260	DSD							HP:0002558	Supernumerary nipple	Breast
Hay-Wells syndrome	OMIM:106260	DSD							HP:0000498	Blepharitis	Immunology
Hay-Wells syndrome	OMIM:106260	DSD							HP:0001249	Intellectual disability	Nervous System
Hay-Wells syndrome	OMIM:106260	DSD							HP:0000413	Atresia of the external auditory canal	Ear
Hay-Wells syndrome	OMIM:106260	DSD							HP:0000698	Conical tooth	Head and neck
Hay-Wells syndrome	OMIM:106260	DSD							HP:0000054	Micropenis	Genitourinary system
Hay-Wells syndrome	OMIM:106260	DSD							HP:0000175	Cleft palate	Head and neck
Hay-Wells syndrome	OMIM:106260	DSD							HP:0000431	Wide nasal bridge	Head and neck
Hay-Wells syndrome	OMIM:106260	DSD							HP:0002232	Patchy alopecia	Skin, Hair, and Nails
Hay-Wells syndrome	OMIM:106260	DSD							HP:0002231	Sparse body hair	Skin, Hair, and Nails
Hay-Wells syndrome	OMIM:106260	DSD							HP:0004691	2-3 toe syndactyly	Skeletal system
Hay-Wells syndrome	OMIM:106260	DSD							HP:0011470	Nasogastric tube feeding in infancy	Digestive System
Hay-Wells syndrome	OMIM:106260	DSD							HP:0000968	Ectodermal dysplasia	Skin, Hair, and Nails
Hay-Wells syndrome	OMIM:106260	DSD							HP:0000509	Conjunctivitis	Head and neck
Hay-Wells syndrome	OMIM:106260	DSD							HP:0000707	Abnormality of the nervous system
Hay-Wells syndrome	OMIM:106260	DSD							HP:0031088	Vaginal dryness	Genitourinary system
Hay-Wells syndrome	OMIM:106260	DSD							HP:0000327	Hypoplasia of the maxilla	Skeletal system
Hay-Wells syndrome	OMIM:106260	DSD							HP:0000668	Hypodontia	Head and neck
Hay-Wells syndrome	OMIM:106260	DSD							HP:0009755	Ankyloblepharon	Head and neck
Hay-Wells syndrome	OMIM:106260	DSD							HP:0000405	Conductive hearing impairment	Ear
Hay-Wells syndrome	OMIM:106260	DSD							HP:0008404	Nail dystrophy	Skin, Hair, and Nails
Hay-Wells syndrome	OMIM:106260	DSD							HP:0000982	Palmoplantar keratoderma	Skin, Hair, and Nails
Hay-Wells syndrome	OMIM:106260	DSD							HP:0000300	Oval face	Head and neck
Hay-Wells syndrome	OMIM:106260	DSD							HP:0000564	Lacrimal duct atresia	Head and neck
Hay-Wells syndrome	OMIM:106260	DSD							HP:0000047	Hypospadias	Genitourinary system
Hay-Wells syndrome	OMIM:106260	DSD							HP:0000006	Autosomal dominant inheritance	Inheritance
Hay-Wells syndrome	OMIM:106260	DSD							HP:0000204	Cleft upper lip	Head and neck
Hay-Wells syndrome	OMIM:106260	DSD							HP:0000687	Widely spaced teeth	Head and neck
Hay-Wells syndrome	OMIM:106260	DSD							HP:0004502	Bilateral choanal atresia	Head and neck
Hay-Wells syndrome	OMIM:106260	DSD							HP:0001798	Anonychia	Skin, Hair, and Nails
Hemochromatosis, type 1	OMIM:235200	DSD							HP:0000044	Hypogonadotropic hypogonadism	Endocrine
Hemochromatosis, type 1	OMIM:235200	DSD							HP:0002202	Pleural effusion	Metabolism/Laboratory abnormality
Hemochromatosis, type 1	OMIM:235200	DSD							HP:0001596	Alopecia	Skin, Hair, and Nails
Hemochromatosis, type 1	OMIM:235200	DSD							HP:0003452	Increased serum iron	Metabolism/Laboratory abnormality
Hemochromatosis, type 1	OMIM:235200	DSD							HP:0000141	Amenorrhea	Genitourinary system
Hemochromatosis, type 1	OMIM:235200	DSD							HP:0001394	Cirrhosis	Digestive System
Hemochromatosis, type 1	OMIM:235200	DSD							HP:0002240	Hepatomegaly	Digestive System
Hemochromatosis, type 1	OMIM:235200	DSD							HP:0011675	Arrhythmia	Cardiovascular
Hemochromatosis, type 1	OMIM:235200	DSD							HP:0000819	Diabetes mellitus	Endocrine
Hemochromatosis, type 1	OMIM:235200	DSD							HP:0000939	Osteoporosis	Skeletal system
Hemochromatosis, type 1	OMIM:235200	DSD							HP:0001009	Telangiectasia	Skin, Hair, and Nails
Hemochromatosis, type 1	OMIM:235200	DSD							HP:0000953	Hyperpigmentation of the skin	Skin, Hair, and Nails
Hemochromatosis, type 1	OMIM:235200	DSD							HP:0002910	Elevated hepatic transaminase	Metabolism/Laboratory abnormality
Hemochromatosis, type 1	OMIM:235200	DSD							HP:0001744	Splenomegaly	Digestive System
Hemochromatosis, type 1	OMIM:235200	DSD							HP:0001402	Hepatocellular carcinoma	Digestive System
Hemochromatosis, type 1	OMIM:235200	DSD							HP:0001541	Ascites	Digestive System
Hemochromatosis, type 1	OMIM:235200	DSD							HP:0001640	Cardiomegaly	Cardiovascular
Hemochromatosis, type 1	OMIM:235200	DSD							HP:0003040	Arthropathy	Skeletal system
Hemochromatosis, type 1	OMIM:235200	DSD							HP:0003281	Increased circulating ferritin concentration	Metabolism/Laboratory abnormality
Hemochromatosis, type 1	OMIM:235200	DSD							HP:0000007	Autosomal recessive inheritance	Inheritance
Hemochromatosis, type 1	OMIM:235200	DSD							HP:0000029	Testicular atrophy	Genitourinary system
Hemochromatosis, type 1	OMIM:235200	DSD							HP:0001635	Congestive heart failure	Cardiovascular
Hemochromatosis, type 1	OMIM:235200	DSD							HP:0000802	Impotence	Genitourinary system
Hemochromatosis, type 1	OMIM:235200	DSD							HP:0001638	Cardiomyopathy	Cardiovascular
Hemochromatosis, type 1	OMIM:235200	DSD							HP:0002027	Abdominal pain	Constitutional Symptom
Hemochromatosis, type 1	OMIM:235200	DSD							HP:0000027	Azoospermia	Genitourinary system
Hemochromatosis, type 1	OMIM:235200	DSD							HP:0001952	Glucose intolerance	Metabolism/Laboratory abnormality
Hypogonadotropic hypogonadism 10 with or without anosmia	OMIM:614839	DSD							HP:0000044	Hypogonadotropic hypogonadism	Endocrine
Hypogonadotropic hypogonadism 10 with or without anosmia	OMIM:614839	DSD							HP:0001256	Intellectual disability, mild	Nervous System
Hypogonadotropic hypogonadism 10 with or without anosmia	OMIM:614839	DSD							HP:0030344	Decreased circulating luteinizing hormone level	Endocrine
Hypogonadotropic hypogonadism 10 with or without anosmia	OMIM:614839	DSD							HP:0030341	Decreased circulating follicle stimulating hormone concentration	Endocrine
Hypogonadotropic hypogonadism 10 with or without anosmia	OMIM:614839	DSD							HP:0000007	Autosomal recessive inheritance	Inheritance
Hypogonadotropic hypogonadism 10 with or without anosmia	OMIM:614839	DSD							HP:0000458	Anosmia	Nervous System
Hypogonadotropic hypogonadism 10 with or without anosmia	OMIM:614839	DSD							HP:0040171	Decreased serum testosterone concentration	Endocrine
Hypogonadotropic hypogonadism 10 with or without anosmia	OMIM:614839	DSD							HP:0000786	Primary amenorrhea	Genitourinary system
Hypogonadotropic hypogonadism 11 with or without anosmia	OMIM:614840	DSD							HP:0000044	Hypogonadotropic hypogonadism	Endocrine
Hypogonadotropic hypogonadism 11 with or without anosmia	OMIM:614840	DSD							HP:0000054	Micropenis	Genitourinary system
Hypogonadotropic hypogonadism 11 with or without anosmia	OMIM:614840	DSD							HP:0008197	Absence of pubertal development	Endocrine
Hypogonadotropic hypogonadism 11 with or without anosmia	OMIM:614840	DSD							HP:0000007	Autosomal recessive inheritance	Inheritance
Hypogonadotropic hypogonadism 11 with or without anosmia	OMIM:614840	DSD							HP:0030260	Microphallus	Genitourinary system
Hypogonadotropic hypogonadism 11 with or without anosmia	OMIM:614840	DSD							HP:0008734	Decreased testicular size	Genitourinary system
Hypogonadotropic hypogonadism 11 with or without anosmia	OMIM:614840	DSD							HP:0000028	Cryptorchidism	Genitourinary system
Hypogonadotropic hypogonadism 11 with or without anosmia	OMIM:614840	DSD							HP:0000786	Primary amenorrhea	Genitourinary system
Hypogonadotropic hypogonadism 12 with or without anosmia	OMIM:614841	DSD							HP:0000044	Hypogonadotropic hypogonadism	Endocrine
Hypogonadotropic hypogonadism 12 with or without anosmia	OMIM:614841	DSD							HP:0000054	Micropenis	Genitourinary system
Hypogonadotropic hypogonadism 12 with or without anosmia	OMIM:614841	DSD							HP:0000013	Hypoplasia of the uterus	Genitourinary system
Hypogonadotropic hypogonadism 12 with or without anosmia	OMIM:614841	DSD							HP:0040171	Decreased serum testosterone concentration	Endocrine
Hypogonadotropic hypogonadism 12 with or without anosmia	OMIM:614841	DSD							HP:0030339	Decreased circulating gonadotropin concentration	Endocrine
Hypogonadotropic hypogonadism 12 with or without anosmia	OMIM:614841	DSD							HP:0000458	Anosmia	Nervous System
Hypogonadotropic hypogonadism 12 with or without anosmia	OMIM:614841	DSD							HP:0000007	Autosomal recessive inheritance	Inheritance
Hypogonadotropic hypogonadism 12 with or without anosmia	OMIM:614841	DSD							HP:0000823	Delayed puberty	Endocrine
Hypogonadotropic hypogonadism 12 with or without anosmia	OMIM:614841	DSD							HP:0008214	Decreased serum estradiol	Endocrine
Hypogonadotropic hypogonadism 12 with or without anosmia	OMIM:614841	DSD							HP:0008734	Decreased testicular size	Genitourinary system
Hypogonadotropic hypogonadism 12 with or without anosmia	OMIM:614841	DSD							HP:0002555	Absent pubic hair	Skin, Hair, and Nails
Hypogonadotropic hypogonadism 12 with or without anosmia	OMIM:614841	DSD							HP:0000028	Cryptorchidism	Genitourinary system
Hypogonadotropic hypogonadism 12 with or without anosmia	OMIM:614841	DSD							HP:0008724	Hypoplasia of the ovary	Genitourinary system
Hypogonadotropic hypogonadism 12 with or without anosmia	OMIM:614841	DSD							HP:0000786	Primary amenorrhea	Genitourinary system
Hypogonadotropic hypogonadism 13 with or without anosmia	OMIM:614842	DSD							HP:0000044	Hypogonadotropic hypogonadism	Endocrine
Hypogonadotropic hypogonadism 13 with or without anosmia	OMIM:614842	DSD							HP:0003621	Juvenile onset	Clinical course
Hypogonadotropic hypogonadism 13 with or without anosmia	OMIM:614842	DSD							HP:0000013	Hypoplasia of the uterus	Genitourinary system
Hypogonadotropic hypogonadism 13 with or without anosmia	OMIM:614842	DSD							HP:0002750	Delayed skeletal maturation	Skeletal system
Hypogonadotropic hypogonadism 13 with or without anosmia	OMIM:614842	DSD							HP:0030344	Decreased circulating luteinizing hormone level	Endocrine
Hypogonadotropic hypogonadism 13 with or without anosmia	OMIM:614842	DSD							HP:0030341	Decreased circulating follicle stimulating hormone concentration	Endocrine
Hypogonadotropic hypogonadism 13 with or without anosmia	OMIM:614842	DSD							HP:0000007	Autosomal recessive inheritance	Inheritance
Hypogonadotropic hypogonadism 13 with or without anosmia	OMIM:614842	DSD							HP:0000458	Anosmia	Nervous System
Hypogonadotropic hypogonadism 13 with or without anosmia	OMIM:614842	DSD							HP:0008214	Decreased serum estradiol	Endocrine
Hypogonadotropic hypogonadism 14 with or without anosmia	OMIM:614858	DSD							HP:0000044	Hypogonadotropic hypogonadism	Endocrine
Hypogonadotropic hypogonadism 14 with or without anosmia	OMIM:614858	DSD							HP:0000458	Anosmia	Nervous System
Hypogonadotropic hypogonadism 14 with or without anosmia	OMIM:614858	DSD							HP:0008734	Decreased testicular size	Genitourinary system
Hypogonadotropic hypogonadism 14 with or without anosmia	OMIM:614858	DSD							HP:0000006	Autosomal dominant inheritance	Inheritance
Hypogonadotropic hypogonadism 14 with or without anosmia	OMIM:614858	DSD							HP:0000028	Cryptorchidism	Genitourinary system
Hypogonadotropic hypogonadism 14 with or without anosmia	OMIM:614858	DSD							HP:0000786	Primary amenorrhea	Genitourinary system
Hypogonadotropic hypogonadism 15 with or without anosmia	OMIM:614880	DSD							HP:0000175	Cleft palate	Head and neck
Hypogonadotropic hypogonadism 15 with or without anosmia	OMIM:614880	DSD							HP:0000054	Micropenis	Genitourinary system
Hypogonadotropic hypogonadism 15 with or without anosmia	OMIM:614880	DSD							HP:0000939	Osteoporosis	Skeletal system
Hypogonadotropic hypogonadism 15 with or without anosmia	OMIM:614880	DSD							HP:0000938	Osteopenia	Skeletal system
Hypogonadotropic hypogonadism 15 with or without anosmia	OMIM:614880	DSD							HP:0000458	Anosmia	Nervous System
Hypogonadotropic hypogonadism 15 with or without anosmia	OMIM:614880	DSD							HP:0002857	Genu valgum	Skeletal system
Hypogonadotropic hypogonadism 15 with or without anosmia	OMIM:614880	DSD							HP:0012506	Small pituitary gland	Endocrine
Hypogonadotropic hypogonadism 15 with or without anosmia	OMIM:614880	DSD							HP:0008734	Decreased testicular size	Genitourinary system
Hypogonadotropic hypogonadism 15 with or without anosmia	OMIM:614880	DSD							HP:0000006	Autosomal dominant inheritance	Inheritance
Hypogonadotropic hypogonadism 15 with or without anosmia	OMIM:614880	DSD							HP:0000028	Cryptorchidism	Genitourinary system
Hypogonadotropic hypogonadism 15 with or without anosmia	OMIM:614880	DSD							HP:0000786	Primary amenorrhea	Genitourinary system
Hypogonadotropic hypogonadism 16 with or without anosmia	OMIM:614897	DSD	AG						HP:0000054	Micropenis	Genitourinary system
Hypogonadotropic hypogonadism 16 with or without anosmia	OMIM:614897	DSD	AG						HP:0030344	Decreased circulating luteinizing hormone level	Endocrine
Hypogonadotropic hypogonadism 16 with or without anosmia	OMIM:614897	DSD	AG						HP:0030341	Decreased circulating follicle stimulating hormone concentration	Endocrine
Hypogonadotropic hypogonadism 16 with or without anosmia	OMIM:614897	DSD	AG						HP:0040171	Decreased serum testosterone concentration	Endocrine
Hypogonadotropic hypogonadism 16 with or without anosmia	OMIM:614897	DSD	AG						HP:0032466	Aplasia of the olfactory bulb	Nervous System
Hypogonadotropic hypogonadism 16 with or without anosmia	OMIM:614897	DSD	AG						HP:0025708	Early young adult onset	Clinical course
Hypogonadotropic hypogonadism 16 with or without anosmia	OMIM:614897	DSD	AG						HP:0000458	Anosmia	Nervous System
Hypogonadotropic hypogonadism 16 with or without anosmia	OMIM:614897	DSD	AG						HP:0004409	Hyposmia	Nervous System
Hypogonadotropic hypogonadism 16 with or without anosmia	OMIM:614897	DSD	AG						HP:0008214	Decreased serum estradiol	Endocrine
Hypogonadotropic hypogonadism 16 with or without anosmia	OMIM:614897	DSD	AG						HP:0008734	Decreased testicular size	Genitourinary system
Hypogonadotropic hypogonadism 16 with or without anosmia	OMIM:614897	DSD	AG						HP:0001335	Bimanual synkinesia	Nervous System
Hypogonadotropic hypogonadism 16 with or without anosmia	OMIM:614897	DSD	AG						HP:0000135	Hypogonadism	Endocrine
Hypogonadotropic hypogonadism 16 with or without anosmia	OMIM:614897	DSD	AG						HP:0040326	Hypoplasia of the olfactory bulb	Nervous System
Hypogonadotropic hypogonadism 16 with or without anosmia	OMIM:614897	DSD	AG						HP:0000028	Cryptorchidism	Genitourinary system
Hypogonadotropic hypogonadism 16 with or without anosmia	OMIM:614897	DSD	AG						HP:0000006	Autosomal dominant inheritance	Inheritance
Hypogonadotropic hypogonadism 16 with or without anosmia	OMIM:614897	DSD	AG						HP:0000027	Azoospermia	Genitourinary system
Hypogonadotropic hypogonadism 16 with or without anosmia	OMIM:614897	DSD	AG						HP:0000786	Primary amenorrhea	Genitourinary system
Hypogonadotropic hypogonadism 18 with or without anosmia	OMIM:615267	DSD	AG						HP:0000164	Abnormality of the dentition	Head and neck
Hypogonadotropic hypogonadism 18 with or without anosmia	OMIM:615267	DSD	AG						HP:0000939	Osteoporosis	Skeletal system
Hypogonadotropic hypogonadism 18 with or without anosmia	OMIM:615267	DSD	AG						HP:0000365	Hearing impairment	Ear
Hypogonadotropic hypogonadism 18 with or without anosmia	OMIM:615267	DSD	AG						HP:0008197	Absence of pubertal development	Endocrine
Hypogonadotropic hypogonadism 18 with or without anosmia	OMIM:615267	DSD	AG						HP:0000938	Osteopenia	Skeletal system
Hypogonadotropic hypogonadism 18 with or without anosmia	OMIM:615267	DSD	AG						HP:0000458	Anosmia	Nervous System
Hypogonadotropic hypogonadism 18 with or without anosmia	OMIM:615267	DSD	AG						HP:0000007	Autosomal recessive inheritance	Inheritance
Hypogonadotropic hypogonadism 18 with or without anosmia	OMIM:615267	DSD	AG						HP:0000135	Hypogonadism	Endocrine
Hypogonadotropic hypogonadism 18 with or without anosmia	OMIM:615267	DSD	AG						HP:0000006	Autosomal dominant inheritance	Inheritance
Hypogonadotropic hypogonadism 22 with or without anosmia	OMIM:616030	DSD	AG						HP:0000054	Micropenis	Genitourinary system
Hypogonadotropic hypogonadism 22 with or without anosmia	OMIM:616030	DSD	AG						HP:0003621	Juvenile onset	Clinical course
Hypogonadotropic hypogonadism 22 with or without anosmia	OMIM:616030	DSD	AG						HP:0030344	Decreased circulating luteinizing hormone level	Endocrine
Hypogonadotropic hypogonadism 22 with or without anosmia	OMIM:616030	DSD	AG						HP:0030341	Decreased circulating follicle stimulating hormone concentration	Endocrine
Hypogonadotropic hypogonadism 22 with or without anosmia	OMIM:616030	DSD	AG						HP:0040171	Decreased serum testosterone concentration	Endocrine
Hypogonadotropic hypogonadism 22 with or without anosmia	OMIM:616030	DSD	AG						HP:0011463	Childhood onset	Clinical course
Hypogonadotropic hypogonadism 22 with or without anosmia	OMIM:616030	DSD	AG						HP:0000458	Anosmia	Nervous System
Hypogonadotropic hypogonadism 22 with or without anosmia	OMIM:616030	DSD	AG						HP:0000007	Autosomal recessive inheritance	Inheritance
Hypogonadotropic hypogonadism 22 with or without anosmia	OMIM:616030	DSD	AG						HP:0008214	Decreased serum estradiol	Endocrine
Hypogonadotropic hypogonadism 22 with or without anosmia	OMIM:616030	DSD	AG						HP:0008734	Decreased testicular size	Genitourinary system
Hypogonadotropic hypogonadism 22 with or without anosmia	OMIM:616030	DSD	AG						HP:0000135	Hypogonadism	Endocrine
Hypogonadotropic hypogonadism 22 with or without anosmia	OMIM:616030	DSD	AG						HP:0020159	Reduced response to gonadotropin-releasing hormone stimulation test	Endocrine
Hypogonadotropic hypogonadism 22 with or without anosmia	OMIM:616030	DSD	AG						HP:0000028	Cryptorchidism	Genitourinary system
Hypogonadotropic hypogonadism 22 with or without anosmia	OMIM:616030	DSD	AG						HP:0000786	Primary amenorrhea	Genitourinary system
Hypogonadotropic hypogonadism 7 without anosmia	OMIM:146110	DSD	AG						HP:0000044	Hypogonadotropic hypogonadism	Endocrine
Hypogonadotropic hypogonadism 7 without anosmia	OMIM:146110	DSD	AG						HP:0000054	Micropenis	Genitourinary system
Hypogonadotropic hypogonadism 7 without anosmia	OMIM:146110	DSD	AG						HP:0003621	Juvenile onset	Clinical course
Hypogonadotropic hypogonadism 7 without anosmia	OMIM:146110	DSD	AG						HP:0000771	Gynecomastia	Breast
Hypogonadotropic hypogonadism 7 without anosmia	OMIM:146110	DSD	AG						HP:0000789	Infertility	Genitourinary system
Hypogonadotropic hypogonadism 7 without anosmia	OMIM:146110	DSD	AG						HP:0000007	Autosomal recessive inheritance	Inheritance
Hypogonadotropic hypogonadism 7 without anosmia	OMIM:146110	DSD	AG						HP:0004408	Abnormality of the sense of smell	Nervous System
Hypogonadotropic hypogonadism 7 without anosmia	OMIM:146110	DSD	AG						HP:0008734	Decreased testicular size	Genitourinary system
Hypogonadotropic hypogonadism 7 without anosmia	OMIM:146110	DSD	AG						HP:0000028	Cryptorchidism	Genitourinary system
Hypogonadotropic hypogonadism 7 without anosmia	OMIM:146110	DSD	AG						HP:0002225	Sparse pubic hair	Skin, Hair, and Nails
Hypogonadotropic hypogonadism 7 without anosmia	OMIM:146110	DSD	AG						HP:0000786	Primary amenorrhea	Genitourinary system
Hypogonadotropic hypogonadism 7 without anosmia	OMIM:146110	DSD	AG						HP:0002215	Sparse axillary hair	Skin, Hair, and Nails
Hypogonadotropic hypogonadism 8 with or without anosmia	OMIM:614837	DSD	AG						HP:0000044	Hypogonadotropic hypogonadism	Endocrine
Hypogonadotropic hypogonadism 8 with or without anosmia	OMIM:614837	DSD	AG						HP:0000054	Micropenis	Genitourinary system
Hypogonadotropic hypogonadism 8 with or without anosmia	OMIM:614837	DSD	AG						HP:0003621	Juvenile onset	Clinical course
Hypogonadotropic hypogonadism 8 with or without anosmia	OMIM:614837	DSD	AG						HP:0000013	Hypoplasia of the uterus	Genitourinary system
Hypogonadotropic hypogonadism 8 with or without anosmia	OMIM:614837	DSD	AG						HP:0002750	Delayed skeletal maturation	Skeletal system
Hypogonadotropic hypogonadism 8 with or without anosmia	OMIM:614837	DSD	AG						HP:0000771	Gynecomastia	Breast
Hypogonadotropic hypogonadism 8 with or without anosmia	OMIM:614837	DSD	AG						HP:0030344	Decreased circulating luteinizing hormone level	Endocrine
Hypogonadotropic hypogonadism 8 with or without anosmia	OMIM:614837	DSD	AG						HP:0030341	Decreased circulating follicle stimulating hormone concentration	Endocrine
Hypogonadotropic hypogonadism 8 with or without anosmia	OMIM:614837	DSD	AG						HP:0008197	Absence of pubertal development	Endocrine
Hypogonadotropic hypogonadism 8 with or without anosmia	OMIM:614837	DSD	AG						HP:0000938	Osteopenia	Skeletal system
Hypogonadotropic hypogonadism 8 with or without anosmia	OMIM:614837	DSD	AG						HP:0000458	Anosmia	Nervous System
Hypogonadotropic hypogonadism 8 with or without anosmia	OMIM:614837	DSD	AG						HP:0000007	Autosomal recessive inheritance	Inheritance
Hypogonadotropic hypogonadism 8 with or without anosmia	OMIM:614837	DSD	AG						HP:0008734	Decreased testicular size	Genitourinary system
Hypogonadotropic hypogonadism 8 with or without anosmia	OMIM:614837	DSD	AG						HP:0000028	Cryptorchidism	Genitourinary system
Hypogonadotropic hypogonadism 8 with or without anosmia	OMIM:614837	DSD	AG						HP:0000027	Azoospermia	Genitourinary system
Hypogonadotropic hypogonadism 8 with or without anosmia	OMIM:614837	DSD	AG						HP:0000786	Primary amenorrhea	Genitourinary system
Hypogonadotropic hypogonadism 9 with or without anosmia	OMIM:614838	DSD	AG						HP:0000044	Hypogonadotropic hypogonadism	Endocrine
Hypogonadotropic hypogonadism 9 with or without anosmia	OMIM:614838	DSD	AG						HP:0000054	Micropenis	Genitourinary system
Hypogonadotropic hypogonadism 9 with or without anosmia	OMIM:614838	DSD	AG						HP:0000175	Cleft palate	Head and neck
Hypogonadotropic hypogonadism 9 with or without anosmia	OMIM:614838	DSD	AG						HP:0000771	Gynecomastia	Breast
Hypogonadotropic hypogonadism 9 with or without anosmia	OMIM:614838	DSD	AG						HP:0011803	Bifid nose	Head and neck
Hypogonadotropic hypogonadism 9 with or without anosmia	OMIM:614838	DSD	AG						HP:0410030	Cleft lip	Head and neck
Hypogonadotropic hypogonadism 9 with or without anosmia	OMIM:614838	DSD	AG						HP:0000939	Osteoporosis	Skeletal system
Hypogonadotropic hypogonadism 9 with or without anosmia	OMIM:614838	DSD	AG						HP:0000458	Anosmia	Nervous System
Hypogonadotropic hypogonadism 9 with or without anosmia	OMIM:614838	DSD	AG						HP:0004409	Hyposmia	Nervous System
Hypogonadotropic hypogonadism 9 with or without anosmia	OMIM:614838	DSD	AG						HP:0030084	Clinodactyly	Skeletal system
Hypogonadotropic hypogonadism 9 with or without anosmia	OMIM:614838	DSD	AG						HP:0008734	Decreased testicular size	Genitourinary system
Hypogonadotropic hypogonadism 9 with or without anosmia	OMIM:614838	DSD	AG						HP:0009921	Duane anomaly	Eye
Hypogonadotropic hypogonadism 9 with or without anosmia	OMIM:614838	DSD	AG						HP:0000006	Autosomal dominant inheritance	Inheritance
Hypospadias 2, X-linked	OMIM:300758	DSD							HP:0000808	Penoscrotal hypospadias	Genitourinary system
Hypospadias 2, X-linked	OMIM:300758	DSD							HP:0003577	Congenital onset	Clinical course
Hypospadias 2, X-linked	OMIM:300758	DSD							HP:0001419	X-linked recessive inheritance	Inheritance
Hypospadias 3, autosomal	OMIM:146450	DSD							HP:0000047	Hypospadias	Genitourinary system
Hypospadias 3, autosomal	OMIM:146450	DSD							HP:0000006	Autosomal dominant inheritance	Inheritance
Hypogonadotropic hypogonadism 23 without anosmia	OMIM:228300	DSD							HP:0000044	Hypogonadotropic hypogonadism	Endocrine
Hypogonadotropic hypogonadism 23 without anosmia	OMIM:228300	DSD							HP:0000054	Micropenis	Genitourinary system
Hypogonadotropic hypogonadism 23 without anosmia	OMIM:228300	DSD							HP:0000771	Gynecomastia	Breast
Hypogonadotropic hypogonadism 23 without anosmia	OMIM:228300	DSD							HP:0030344	Decreased circulating luteinizing hormone level	Endocrine
Hypogonadotropic hypogonadism 23 without anosmia	OMIM:228300	DSD							HP:0040171	Decreased serum testosterone concentration	Endocrine
Hypogonadotropic hypogonadism 23 without anosmia	OMIM:228300	DSD							HP:0010789	Abnormality of the Leydig cells	Genitourinary system
Hypogonadotropic hypogonadism 23 without anosmia	OMIM:228300	DSD							HP:0033810	Decreased circulating dihydrotestosterone concentration	Endocrine
Hypogonadotropic hypogonadism 23 without anosmia	OMIM:228300	DSD							HP:0012215	Testicular microlithiasis	Genitourinary system
Hypogonadotropic hypogonadism 23 without anosmia	OMIM:228300	DSD							HP:0025708	Early young adult onset	Clinical course
Hypogonadotropic hypogonadism 23 without anosmia	OMIM:228300	DSD							HP:0000869	Secondary amenorrhea	Genitourinary system
Hypogonadotropic hypogonadism 23 without anosmia	OMIM:228300	DSD							HP:0008232	Elevated circulating follicle stimulating hormone level	Endocrine
Hypogonadotropic hypogonadism 23 without anosmia	OMIM:228300	DSD							HP:0000007	Autosomal recessive inheritance	Inheritance
Hypogonadotropic hypogonadism 23 without anosmia	OMIM:228300	DSD							HP:0000876	Oligomenorrhea	Genitourinary system
Hypogonadotropic hypogonadism 23 without anosmia	OMIM:228300	DSD							HP:0004408	Abnormality of the sense of smell	Nervous System
Hypogonadotropic hypogonadism 23 without anosmia	OMIM:228300	DSD							HP:0008226	Androgen insufficiency	Endocrine
Hypogonadotropic hypogonadism 23 without anosmia	OMIM:228300	DSD							HP:0000823	Delayed puberty	Endocrine
Hypogonadotropic hypogonadism 23 without anosmia	OMIM:228300	DSD							HP:0000026	Male hypogonadism	Endocrine
Hypogonadotropic hypogonadism 23 without anosmia	OMIM:228300	DSD							HP:0000138	Ovarian cyst	Genitourinary system
Hypogonadotropic hypogonadism 23 without anosmia	OMIM:228300	DSD							HP:0002225	Sparse pubic hair	Skin, Hair, and Nails
Hypogonadotropic hypogonadism 23 without anosmia	OMIM:228300	DSD							HP:0008669	Abnormal spermatogenesis	Genitourinary system
Hypogonadotropic hypogonadism 23 without anosmia	OMIM:228300	DSD							HP:0000027	Azoospermia	Genitourinary system
Hypogonadotropic hypogonadism 23 without anosmia	OMIM:228300	DSD							HP:0002215	Sparse axillary hair	Skin, Hair, and Nails
Adrenal hypoplasia, congenital	OMIM:300200	DSD	AG						HP:0000044	Hypogonadotropic hypogonadism	Endocrine
Adrenal hypoplasia, congenital	OMIM:300200	DSD	AG						HP:0003621	Juvenile onset	Clinical course
Adrenal hypoplasia, congenital	OMIM:300200	DSD	AG						HP:0003560	Muscular dystrophy	Musculature
Adrenal hypoplasia, congenital	OMIM:300200	DSD	AG						HP:0003593	Infantile onset	Clinical course
Adrenal hypoplasia, congenital	OMIM:300200	DSD	AG						HP:0008163	Decreased circulating cortisol level	Endocrine
Adrenal hypoplasia, congenital	OMIM:300200	DSD	AG						HP:0000826	Precocious puberty	Endocrine
Adrenal hypoplasia, congenital	OMIM:300200	DSD	AG						HP:0001508	Failure to thrive	Growth
Adrenal hypoplasia, congenital	OMIM:300200	DSD	AG						HP:0001419	X-linked recessive inheritance	Inheritance
Adrenal hypoplasia, congenital	OMIM:300200	DSD	AG						HP:0011463	Childhood onset	Clinical course
Adrenal hypoplasia, congenital	OMIM:300200	DSD	AG						HP:0008197	Absence of pubertal development	Endocrine
Adrenal hypoplasia, congenital	OMIM:300200	DSD	AG						HP:0011462	Young adult onset	Clinical course
Adrenal hypoplasia, congenital	OMIM:300200	DSD	AG						HP:0002902	Hyponatremia	Metabolism/Laboratory abnormality
Adrenal hypoplasia, congenital	OMIM:300200	DSD	AG						HP:0001944	Dehydration	Metabolism/Laboratory abnormality
Adrenal hypoplasia, congenital	OMIM:300200	DSD	AG						HP:0000953	Hyperpigmentation of the skin	Skin, Hair, and Nails
Adrenal hypoplasia, congenital	OMIM:300200	DSD	AG						HP:0000846	Adrenal insufficiency	Endocrine
Adrenal hypoplasia, congenital	OMIM:300200	DSD	AG						HP:0000835	Adrenal hypoplasia	Endocrine
Adrenal hypoplasia, congenital	OMIM:300200	DSD	AG						HP:0000823	Delayed puberty	Endocrine
Adrenal hypoplasia, congenital	OMIM:300200	DSD	AG						HP:0004319	Decreased circulating aldosterone level	Endocrine
Adrenal hypoplasia, congenital	OMIM:300200	DSD	AG						HP:0000127	Renal salt wasting	Metabolism/Laboratory abnormality
Adrenal hypoplasia, congenital	OMIM:300200	DSD	AG						HP:0000798	Oligozoospermia	Genitourinary system
Adrenal hypoplasia, congenital	OMIM:300200	DSD	AG						HP:0000028	Cryptorchidism	Genitourinary system
Adrenal hypoplasia, congenital	OMIM:300200	DSD	AG						HP:0008207	Primary adrenal insufficiency	Endocrine
Adrenal hypoplasia, congenital	OMIM:300200	DSD	AG						HP:0003623	Neonatal onset	Clinical course
Adrenal hypoplasia, congenital	OMIM:300200	DSD	AG						HP:0000027	Azoospermia	Genitourinary system
Johanson-Blizzard syndrome	OMIM:243800	DSD	AG						HP:0002023	Anal atresia	Digestive System
Johanson-Blizzard syndrome	OMIM:243800	DSD	AG						HP:0001696	Situs inversus totalis	Cardiovascular
Johanson-Blizzard syndrome	OMIM:243800	DSD	AG						HP:0000486	Strabismus	Eye
Johanson-Blizzard syndrome	OMIM:243800	DSD	AG						HP:0002024	Malabsorption	Digestive System
Johanson-Blizzard syndrome	OMIM:243800	DSD	AG						HP:0004322	Short stature	Growth
Johanson-Blizzard syndrome	OMIM:243800	DSD	AG						HP:0005498	Midline skin dimples over anterior/posterior fontanelles	Skeletal system
Johanson-Blizzard syndrome	OMIM:243800	DSD	AG						HP:0001252	Hypotonia	Musculature
Johanson-Blizzard syndrome	OMIM:243800	DSD	AG						HP:0001092	Absent lacrimal punctum	Head and neck
Johanson-Blizzard syndrome	OMIM:243800	DSD	AG						HP:0001290	Generalized hypotonia	Musculature
Johanson-Blizzard syndrome	OMIM:243800	DSD	AG						HP:0001409	Portal hypertension	Digestive System
Johanson-Blizzard syndrome	OMIM:243800	DSD	AG						HP:0000957	Cafe-au-lait spot	Skin, Hair, and Nails
Johanson-Blizzard syndrome	OMIM:243800	DSD	AG						HP:0000954	Single transverse palmar crease	Skin, Hair, and Nails
Johanson-Blizzard syndrome	OMIM:243800	DSD	AG						HP:0000832	Primary hypothyroidism	Endocrine
Johanson-Blizzard syndrome	OMIM:243800	DSD	AG						HP:0002617	Vascular dilatation	Cardiovascular
Johanson-Blizzard syndrome	OMIM:243800	DSD	AG						HP:0001406	Intrahepatic cholestasis	Digestive System
Johanson-Blizzard syndrome	OMIM:243800	DSD	AG						HP:0001249	Intellectual disability	Nervous System
Johanson-Blizzard syndrome	OMIM:243800	DSD	AG						HP:0001644	Dilated cardiomyopathy	Cardiovascular
Johanson-Blizzard syndrome	OMIM:243800	DSD	AG						HP:0008716	Urethrovaginal fistula	Genitourinary system
Johanson-Blizzard syndrome	OMIM:243800	DSD	AG						HP:0031956	Elevated circulating aspartate aminotransferase concentration	Metabolism/Laboratory abnormality
Johanson-Blizzard syndrome	OMIM:243800	DSD	AG						HP:0000252	Microcephaly	Head and neck
Johanson-Blizzard syndrome	OMIM:243800	DSD	AG						HP:0000054	Micropenis	Genitourinary system
Johanson-Blizzard syndrome	OMIM:243800	DSD	AG						HP:0001388	Joint laxity	Skeletal system
Johanson-Blizzard syndrome	OMIM:243800	DSD	AG						HP:0001541	Ascites	Digestive System
Johanson-Blizzard syndrome	OMIM:243800	DSD	AG						HP:0002750	Delayed skeletal maturation	Skeletal system
Johanson-Blizzard syndrome	OMIM:243800	DSD	AG						HP:0003362	Increased VLDL cholesterol concentration	Metabolism/Laboratory abnormality
Johanson-Blizzard syndrome	OMIM:243800	DSD	AG						HP:0030948	Elevated gamma-glutamyltransferase level	Metabolism/Laboratory abnormality
Johanson-Blizzard syndrome	OMIM:243800	DSD	AG						HP:0002908	Conjugated hyperbilirubinemia	Metabolism/Laboratory abnormality
Johanson-Blizzard syndrome	OMIM:243800	DSD	AG						HP:0034197	Third trimester onset	Clinical course
Johanson-Blizzard syndrome	OMIM:243800	DSD	AG						HP:0001738	Exocrine pancreatic insufficiency	Digestive System
Johanson-Blizzard syndrome	OMIM:243800	DSD	AG						HP:0000407	Sensorineural hearing impairment	Ear
Johanson-Blizzard syndrome	OMIM:243800	DSD	AG						HP:0007430	Generalized edema	Metabolism/Laboratory abnormality
Johanson-Blizzard syndrome	OMIM:243800	DSD	AG						HP:0000007	Autosomal recessive inheritance	Inheritance
Johanson-Blizzard syndrome	OMIM:243800	DSD	AG						HP:0004209	Clinodactyly of the 5th finger	Skeletal system
Johanson-Blizzard syndrome	OMIM:243800	DSD	AG						HP:0002901	Hypocalcemia	Metabolism/Laboratory abnormality
Johanson-Blizzard syndrome	OMIM:243800	DSD	AG						HP:0000444	Convex nasal ridge	Head and neck
Johanson-Blizzard syndrome	OMIM:243800	DSD	AG						HP:0000047	Hypospadias	Genitourinary system
Johanson-Blizzard syndrome	OMIM:243800	DSD	AG						HP:0008846	Severe intrauterine growth retardation	Growth
Johanson-Blizzard syndrome	OMIM:243800	DSD	AG						HP:0006349	Agenesis of permanent teeth	Head and neck
Johanson-Blizzard syndrome	OMIM:243800	DSD	AG						HP:0000126	Hydronephrosis	Genitourinary system
Johanson-Blizzard syndrome	OMIM:243800	DSD	AG						HP:0000143	Rectovaginal fistula	Digestive System
Johanson-Blizzard syndrome	OMIM:243800	DSD	AG						HP:0000582	Upslanted palpebral fissure	Head and neck
Johanson-Blizzard syndrome	OMIM:243800	DSD	AG						HP:0001597	Abnormality of the nail	Skin, Hair, and Nails
Johanson-Blizzard syndrome	OMIM:243800	DSD	AG						HP:0001399	Hepatic failure	Digestive System
Johanson-Blizzard syndrome	OMIM:243800	DSD	AG						HP:0000343	Long philtrum	Head and neck
Johanson-Blizzard syndrome	OMIM:243800	DSD	AG						HP:0002286	Fair hair	Skin, Hair, and Nails
Johanson-Blizzard syndrome	OMIM:243800	DSD	AG						HP:0001395	Hepatic fibrosis	Digestive System
Johanson-Blizzard syndrome	OMIM:243800	DSD	AG						HP:0001153	Septate vagina	Genitourinary system
Johanson-Blizzard syndrome	OMIM:243800	DSD	AG						HP:0002240	Hepatomegaly	Digestive System
Johanson-Blizzard syndrome	OMIM:243800	DSD	AG						HP:0031964	Elevated circulating alanine aminotransferase concentration	Metabolism/Laboratory abnormality
Johanson-Blizzard syndrome	OMIM:243800	DSD	AG						HP:0000819	Diabetes mellitus	Endocrine
Johanson-Blizzard syndrome	OMIM:243800	DSD	AG						HP:0001508	Failure to thrive	Growth
Johanson-Blizzard syndrome	OMIM:243800	DSD	AG						HP:0001629	Ventricular septal defect	Cardiovascular
Johanson-Blizzard syndrome	OMIM:243800	DSD	AG						HP:0007385	Aplasia cutis congenita of scalp	Skin, Hair, and Nails
Johanson-Blizzard syndrome	OMIM:243800	DSD	AG						HP:0012050	Anasarca	Metabolism/Laboratory abnormality
Johanson-Blizzard syndrome	OMIM:243800	DSD	AG						HP:0002714	Downturned corners of mouth	Head and neck
Johanson-Blizzard syndrome	OMIM:243800	DSD	AG						HP:0006334	Hypoplasia of the primary teeth	Head and neck
Johanson-Blizzard syndrome	OMIM:243800	DSD	AG						HP:0002557	Hypoplastic nipples	Breast
Johanson-Blizzard syndrome	OMIM:243800	DSD	AG						HP:0002236	Frontal upsweep of hair	Skin, Hair, and Nails
Johanson-Blizzard syndrome	OMIM:243800	DSD	AG						HP:0001744	Splenomegaly	Digestive System
Johanson-Blizzard syndrome	OMIM:243800	DSD	AG						HP:0001545	Anteriorly placed anus	Digestive System
Johanson-Blizzard syndrome	OMIM:243800	DSD	AG						HP:0000430	Underdeveloped nasal alae	Head and neck
Johanson-Blizzard syndrome	OMIM:243800	DSD	AG						HP:0002253	Colonic diverticula	Digestive System
Johanson-Blizzard syndrome	OMIM:243800	DSD	AG						HP:0001362	Calvarial skull defect	Skeletal system
Johanson-Blizzard syndrome	OMIM:243800	DSD	AG						HP:0032106	Conjunctival icterus	Head and neck
Johanson-Blizzard syndrome	OMIM:243800	DSD	AG						HP:0003819	Death in childhood	Clinical course
Johanson-Blizzard syndrome	OMIM:243800	DSD	AG						HP:0001518	Small for gestational age	Growth
Johanson-Blizzard syndrome	OMIM:243800	DSD	AG						HP:0002209	Sparse scalp hair	Skin, Hair, and Nails
Johanson-Blizzard syndrome	OMIM:243800	DSD	AG						HP:0000821	Hypothyroidism	Endocrine
Johanson-Blizzard syndrome	OMIM:243800	DSD	AG						HP:0008665	Clitoral hypertrophy	Genitourinary system
Johanson-Blizzard syndrome	OMIM:243800	DSD	AG						HP:0001511	Intrauterine growth retardation	Growth
Johanson-Blizzard syndrome	OMIM:243800	DSD	AG						HP:0001631	Atrial septal defect	Cardiovascular
Johanson-Blizzard syndrome	OMIM:243800	DSD	AG						HP:0000028	Cryptorchidism	Genitourinary system
Joubert syndrome 15	OMIM:614464	DSD	AG	AG-HPO					HP:0000054	Micropenis	Genitourinary system
Joubert syndrome 15	OMIM:614464	DSD	AG	AG-HPO					HP:0000062	Ambiguous genitalia	Genitourinary system
Joubert syndrome 15	OMIM:614464	DSD	AG	AG-HPO					HP:0001263	Global developmental delay	Nervous System
Joubert syndrome 15	OMIM:614464	DSD	AG	AG-HPO					HP:0001252	Hypotonia	Musculature
Joubert syndrome 15	OMIM:614464	DSD	AG	AG-HPO					HP:0001251	Ataxia	Nervous System
Joubert syndrome 15	OMIM:614464	DSD	AG	AG-HPO					HP:0001290	Generalized hypotonia	Musculature
Joubert syndrome 15	OMIM:614464	DSD	AG	AG-HPO					HP:0000090	Nephronophthisis	Genitourinary system
Joubert syndrome 15	OMIM:614464	DSD	AG	AG-HPO					HP:0030769	Exencephaly	Nervous System
Joubert syndrome 15	OMIM:614464	DSD	AG	AG-HPO					HP:0100258	Preaxial polydactyly	Skeletal system
Joubert syndrome 15	OMIM:614464	DSD	AG	AG-HPO					HP:0000657	Oculomotor apraxia	Nervous System
Joubert syndrome 15	OMIM:614464	DSD	AG	AG-HPO					HP:0000007	Autosomal recessive inheritance	Inheritance
Joubert syndrome 15	OMIM:614464	DSD	AG	AG-HPO					HP:0002419	Molar tooth sign on MRI	Nervous System
Joubert syndrome 15	OMIM:614464	DSD	AG	AG-HPO					HP:0000488	Retinopathy	Eye
Joubert syndrome 15	OMIM:614464	DSD	AG	AG-HPO					HP:0001249	Intellectual disability	Nervous System
Joubert syndrome 15	OMIM:614464	DSD	AG	AG-HPO					HP:0000556	Retinal dystrophy	Eye
Joubert syndrome 15	OMIM:614464	DSD	AG	AG-HPO					HP:0000589	Coloboma	Eye
Hypogonadotropic hypogonadism 1 with or without anosmia	OMIM:308700	DSD	AG						HP:0000044	Hypogonadotropic hypogonadism	Endocrine
Hypogonadotropic hypogonadism 1 with or without anosmia	OMIM:308700	DSD	AG						HP:0003577	Congenital onset	Clinical course
Hypogonadotropic hypogonadism 1 with or without anosmia	OMIM:308700	DSD	AG						HP:0000046	Small scrotum	Genitourinary system
Hypogonadotropic hypogonadism 1 with or without anosmia	OMIM:308700	DSD	AG						HP:0000122	Unilateral renal agenesis	Genitourinary system
Hypogonadotropic hypogonadism 1 with or without anosmia	OMIM:308700	DSD	AG						HP:0001251	Ataxia	Nervous System
Hypogonadotropic hypogonadism 1 with or without anosmia	OMIM:308700	DSD	AG						HP:0003593	Infantile onset	Clinical course
Hypogonadotropic hypogonadism 1 with or without anosmia	OMIM:308700	DSD	AG						HP:0000458	Anosmia	Nervous System
Hypogonadotropic hypogonadism 1 with or without anosmia	OMIM:308700	DSD	AG						HP:0000218	High palate	Head and neck
Hypogonadotropic hypogonadism 1 with or without anosmia	OMIM:308700	DSD	AG						HP:0008734	Decreased testicular size	Genitourinary system
Hypogonadotropic hypogonadism 1 with or without anosmia	OMIM:308700	DSD	AG						HP:0000054	Micropenis	Genitourinary system
Hypogonadotropic hypogonadism 1 with or without anosmia	OMIM:308700	DSD	AG						HP:0001341	Olfactory lobe agenesis	Nervous System
Hypogonadotropic hypogonadism 1 with or without anosmia	OMIM:308700	DSD	AG						HP:0000771	Gynecomastia	Breast
Hypogonadotropic hypogonadism 1 with or without anosmia	OMIM:308700	DSD	AG						HP:0001761	Pes cavus	Limbs
Hypogonadotropic hypogonadism 1 with or without anosmia	OMIM:308700	DSD	AG						HP:0030344	Decreased circulating luteinizing hormone level	Endocrine
Hypogonadotropic hypogonadism 1 with or without anosmia	OMIM:308700	DSD	AG						HP:0003782	Eunuchoid habitus	Growth
Hypogonadotropic hypogonadism 1 with or without anosmia	OMIM:308700	DSD	AG						HP:0030341	Decreased circulating follicle stimulating hormone concentration	Endocrine
Hypogonadotropic hypogonadism 1 with or without anosmia	OMIM:308700	DSD	AG						HP:0003164	Hypothalamic gonadotropin-releasing hormone deficiency	Endocrine
Hypogonadotropic hypogonadism 1 with or without anosmia	OMIM:308700	DSD	AG						HP:0040171	Decreased serum testosterone concentration	Endocrine
Hypogonadotropic hypogonadism 1 with or without anosmia	OMIM:308700	DSD	AG						HP:0002929	Leydig cell insensitivity to gonadotropin	Endocrine
Hypogonadotropic hypogonadism 1 with or without anosmia	OMIM:308700	DSD	AG						HP:0001419	X-linked recessive inheritance	Inheritance
Hypogonadotropic hypogonadism 1 with or without anosmia	OMIM:308700	DSD	AG						HP:0004409	Hyposmia	Nervous System
Hypogonadotropic hypogonadism 1 with or without anosmia	OMIM:308700	DSD	AG						HP:0000029	Testicular atrophy	Genitourinary system
Hypogonadotropic hypogonadism 1 with or without anosmia	OMIM:308700	DSD	AG						HP:0001335	Bimanual synkinesia	Nervous System
Hypogonadotropic hypogonadism 1 with or without anosmia	OMIM:308700	DSD	AG						HP:0000028	Cryptorchidism	Genitourinary system
Hypogonadotropic hypogonadism 1 with or without anosmia	OMIM:308700	DSD	AG						HP:0002225	Sparse pubic hair	Skin, Hair, and Nails
Hypogonadotropic hypogonadism 1 with or without anosmia	OMIM:308700	DSD	AG						HP:0000027	Azoospermia	Genitourinary system
Hypogonadotropic hypogonadism 1 with or without anosmia	OMIM:308700	DSD	AG						HP:0000324	Facial asymmetry	Head and neck
Hypogonadotropic hypogonadism 2 with or without anosmia	OMIM:147950	DSD	AG						HP:0000044	Hypogonadotropic hypogonadism	Endocrine
Hypogonadotropic hypogonadism 2 with or without anosmia	OMIM:147950	DSD	AG						HP:0004322	Short stature	Growth
Hypogonadotropic hypogonadism 2 with or without anosmia	OMIM:147950	DSD	AG						HP:0001274	Agenesis of corpus callosum	Nervous System
Hypogonadotropic hypogonadism 2 with or without anosmia	OMIM:147950	DSD	AG						HP:0000938	Osteopenia	Skeletal system
Hypogonadotropic hypogonadism 2 with or without anosmia	OMIM:147950	DSD	AG						HP:0003829	Typified by incomplete penetrance	Inheritance
Hypogonadotropic hypogonadism 2 with or without anosmia	OMIM:147950	DSD	AG						HP:0000612	Iris coloboma	Eye
Hypogonadotropic hypogonadism 2 with or without anosmia	OMIM:147950	DSD	AG						HP:0000458	Anosmia	Nervous System
Hypogonadotropic hypogonadism 2 with or without anosmia	OMIM:147950	DSD	AG						HP:0030680	Abnormality of cardiovascular system morphology	Cardiovascular
Hypogonadotropic hypogonadism 2 with or without anosmia	OMIM:147950	DSD	AG						HP:0030084	Clinodactyly	Skeletal system
Hypogonadotropic hypogonadism 2 with or without anosmia	OMIM:147950	DSD	AG						HP:0001249	Intellectual disability	Nervous System
Hypogonadotropic hypogonadism 2 with or without anosmia	OMIM:147950	DSD	AG						HP:0009804	Tooth agenesis	Head and neck
Hypogonadotropic hypogonadism 2 with or without anosmia	OMIM:147950	DSD	AG						HP:0000054	Micropenis	Genitourinary system
Hypogonadotropic hypogonadism 2 with or without anosmia	OMIM:147950	DSD	AG						HP:0000175	Cleft palate	Head and neck
Hypogonadotropic hypogonadism 2 with or without anosmia	OMIM:147950	DSD	AG						HP:0000453	Choanal atresia	Head and neck
Hypogonadotropic hypogonadism 2 with or without anosmia	OMIM:147950	DSD	AG						HP:0000771	Gynecomastia	Breast
Hypogonadotropic hypogonadism 2 with or without anosmia	OMIM:147950	DSD	AG						HP:0032466	Aplasia of the olfactory bulb	Nervous System
Hypogonadotropic hypogonadism 2 with or without anosmia	OMIM:147950	DSD	AG						HP:0100257	Ectrodactyly	Skeletal system
Hypogonadotropic hypogonadism 2 with or without anosmia	OMIM:147950	DSD	AG						HP:0000407	Sensorineural hearing impairment	Ear
Hypogonadotropic hypogonadism 2 with or without anosmia	OMIM:147950	DSD	AG						HP:0004409	Hyposmia	Nervous System
Hypogonadotropic hypogonadism 2 with or without anosmia	OMIM:147950	DSD	AG						HP:0000823	Delayed puberty	Endocrine
Hypogonadotropic hypogonadism 2 with or without anosmia	OMIM:147950	DSD	AG						HP:0001335	Bimanual synkinesia	Nervous System
Hypogonadotropic hypogonadism 2 with or without anosmia	OMIM:147950	DSD	AG						HP:0000028	Cryptorchidism	Genitourinary system
Hypogonadotropic hypogonadism 2 with or without anosmia	OMIM:147950	DSD	AG						HP:0000204	Cleft upper lip	Head and neck
Hypogonadotropic hypogonadism 2 with or without anosmia	OMIM:147950	DSD	AG						HP:0000006	Autosomal dominant inheritance	Inheritance
Hypogonadotropic hypogonadism 2 with or without anosmia	OMIM:147950	DSD	AG						HP:0000786	Primary amenorrhea	Genitourinary system
Hypogonadotropic hypogonadism 3 with or without anosmia	OMIM:244200	DSD	AG						HP:0000044	Hypogonadotropic hypogonadism	Endocrine
Hypogonadotropic hypogonadism 3 with or without anosmia	OMIM:244200	DSD	AG						HP:0000175	Cleft palate	Head and neck
Hypogonadotropic hypogonadism 3 with or without anosmia	OMIM:244200	DSD	AG						HP:0000054	Micropenis	Genitourinary system
Hypogonadotropic hypogonadism 3 with or without anosmia	OMIM:244200	DSD	AG						HP:0000365	Hearing impairment	Ear
Hypogonadotropic hypogonadism 3 with or without anosmia	OMIM:244200	DSD	AG						HP:0000122	Unilateral renal agenesis	Genitourinary system
Hypogonadotropic hypogonadism 3 with or without anosmia	OMIM:244200	DSD	AG						HP:0001250	Seizure	Nervous System
Hypogonadotropic hypogonadism 3 with or without anosmia	OMIM:244200	DSD	AG						HP:0032466	Aplasia of the olfactory bulb	Nervous System
Hypogonadotropic hypogonadism 3 with or without anosmia	OMIM:244200	DSD	AG						HP:0006094	Finger joint hypermobility	Skeletal system
Hypogonadotropic hypogonadism 3 with or without anosmia	OMIM:244200	DSD	AG						HP:0003829	Typified by incomplete penetrance	Inheritance
Hypogonadotropic hypogonadism 3 with or without anosmia	OMIM:244200	DSD	AG						HP:0000767	Pectus excavatum	Skeletal system
Hypogonadotropic hypogonadism 3 with or without anosmia	OMIM:244200	DSD	AG						HP:0000458	Anosmia	Nervous System
Hypogonadotropic hypogonadism 3 with or without anosmia	OMIM:244200	DSD	AG						HP:0000601	Hypotelorism	Eye
Hypogonadotropic hypogonadism 3 with or without anosmia	OMIM:244200	DSD	AG						HP:0004409	Hyposmia	Nervous System
Hypogonadotropic hypogonadism 3 with or without anosmia	OMIM:244200	DSD	AG						HP:0001335	Bimanual synkinesia	Nervous System
Hypogonadotropic hypogonadism 3 with or without anosmia	OMIM:244200	DSD	AG						HP:0001763	Pes planus	Limbs
Hypogonadotropic hypogonadism 3 with or without anosmia	OMIM:244200	DSD	AG						HP:0000006	Autosomal dominant inheritance	Inheritance
Hypogonadotropic hypogonadism 3 with or without anosmia	OMIM:244200	DSD	AG						HP:0000204	Cleft upper lip	Head and neck
Hypogonadotropic hypogonadism 3 with or without anosmia	OMIM:244200	DSD	AG						HP:0000028	Cryptorchidism	Genitourinary system
Hypogonadotropic hypogonadism 3 with or without anosmia	OMIM:244200	DSD	AG						HP:0000786	Primary amenorrhea	Genitourinary system
Hypogonadotropic hypogonadism 4 with or without anosmia	OMIM:610628	DSD							HP:0000044	Hypogonadotropic hypogonadism	Endocrine
Hypogonadotropic hypogonadism 4 with or without anosmia	OMIM:610628	DSD							HP:0000054	Micropenis	Genitourinary system
Hypogonadotropic hypogonadism 4 with or without anosmia	OMIM:610628	DSD							HP:0001250	Seizure	Nervous System
Hypogonadotropic hypogonadism 4 with or without anosmia	OMIM:610628	DSD							HP:0032466	Aplasia of the olfactory bulb	Nervous System
Hypogonadotropic hypogonadism 4 with or without anosmia	OMIM:610628	DSD							HP:0000819	Diabetes mellitus	Endocrine
Hypogonadotropic hypogonadism 4 with or without anosmia	OMIM:610628	DSD							HP:0000939	Osteoporosis	Skeletal system
Hypogonadotropic hypogonadism 4 with or without anosmia	OMIM:610628	DSD							HP:0008197	Absence of pubertal development	Endocrine
Hypogonadotropic hypogonadism 4 with or without anosmia	OMIM:610628	DSD							HP:0003829	Typified by incomplete penetrance	Inheritance
Hypogonadotropic hypogonadism 4 with or without anosmia	OMIM:610628	DSD							HP:0000458	Anosmia	Nervous System
Hypogonadotropic hypogonadism 4 with or without anosmia	OMIM:610628	DSD							HP:0004409	Hyposmia	Nervous System
Hypogonadotropic hypogonadism 4 with or without anosmia	OMIM:610628	DSD							HP:0008734	Decreased testicular size	Genitourinary system
Hypogonadotropic hypogonadism 4 with or without anosmia	OMIM:610628	DSD							HP:0001335	Bimanual synkinesia	Nervous System
Hypogonadotropic hypogonadism 4 with or without anosmia	OMIM:610628	DSD							HP:0000006	Autosomal dominant inheritance	Inheritance
Hypogonadotropic hypogonadism 4 with or without anosmia	OMIM:610628	DSD							HP:0000028	Cryptorchidism	Genitourinary system
Hypogonadotropic hypogonadism 4 with or without anosmia	OMIM:610628	DSD							HP:0001513	Obesity	Growth
Hypogonadotropic hypogonadism 4 with or without anosmia	OMIM:610628	DSD							HP:0000786	Primary amenorrhea	Genitourinary system
Hypogonadotropic hypogonadism 5 with or without anosmia	OMIM:612370	DSD	AG						HP:0000044	Hypogonadotropic hypogonadism	Endocrine
Hypogonadotropic hypogonadism 5 with or without anosmia	OMIM:612370	DSD	AG						HP:0000175	Cleft palate	Head and neck
Hypogonadotropic hypogonadism 5 with or without anosmia	OMIM:612370	DSD	AG						HP:0000407	Sensorineural hearing impairment	Ear
Hypogonadotropic hypogonadism 5 with or without anosmia	OMIM:612370	DSD	AG						HP:0000458	Anosmia	Nervous System
Hypogonadotropic hypogonadism 5 with or without anosmia	OMIM:612370	DSD	AG						HP:0410030	Cleft lip	Head and neck
Hypogonadotropic hypogonadism 5 with or without anosmia	OMIM:612370	DSD	AG						HP:0000006	Autosomal dominant inheritance	Inheritance
Hypogonadotropic hypogonadism 5 with or without anosmia	OMIM:612370	DSD	AG						HP:0000028	Cryptorchidism	Genitourinary system
Hypogonadotropic hypogonadism 6 with or without anosmia	OMIM:612702	DSD							HP:0000044	Hypogonadotropic hypogonadism	Endocrine
Hypogonadotropic hypogonadism 6 with or without anosmia	OMIM:612702	DSD							HP:0000054	Micropenis	Genitourinary system
Hypogonadotropic hypogonadism 6 with or without anosmia	OMIM:612702	DSD							HP:0002750	Delayed skeletal maturation	Skeletal system
Hypogonadotropic hypogonadism 6 with or without anosmia	OMIM:612702	DSD							HP:0410030	Cleft lip	Head and neck
Hypogonadotropic hypogonadism 6 with or without anosmia	OMIM:612702	DSD							HP:0012506	Small pituitary gland	Endocrine
Hypogonadotropic hypogonadism 6 with or without anosmia	OMIM:612702	DSD							HP:0000407	Sensorineural hearing impairment	Ear
Hypogonadotropic hypogonadism 6 with or without anosmia	OMIM:612702	DSD							HP:0000458	Anosmia	Nervous System
Hypogonadotropic hypogonadism 6 with or without anosmia	OMIM:612702	DSD							HP:0004409	Hyposmia	Nervous System
Hypogonadotropic hypogonadism 6 with or without anosmia	OMIM:612702	DSD							HP:0000218	High palate	Head and neck
Hypogonadotropic hypogonadism 6 with or without anosmia	OMIM:612702	DSD							HP:0000823	Delayed puberty	Endocrine
Hypogonadotropic hypogonadism 6 with or without anosmia	OMIM:612702	DSD							HP:0000006	Autosomal dominant inheritance	Inheritance
Hypogonadotropic hypogonadism 6 with or without anosmia	OMIM:612702	DSD							HP:0000028	Cryptorchidism	Genitourinary system
Hypogonadotropic hypogonadism 6 with or without anosmia	OMIM:612702	DSD							HP:0000786	Primary amenorrhea	Genitourinary system
Lacrimoauriculodentodigital syndrome-1	OMIM:149730	DSD							HP:0000365	Hearing impairment	Ear
Lacrimoauriculodentodigital syndrome-1	OMIM:149730	DSD							HP:0000680	Delayed eruption of primary teeth	Head and neck
Lacrimoauriculodentodigital syndrome-1	OMIM:149730	DSD							HP:0001092	Absent lacrimal punctum	Head and neck
Lacrimoauriculodentodigital syndrome-1	OMIM:149730	DSD							HP:0010055	Broad hallux	Skeletal system
Lacrimoauriculodentodigital syndrome-1	OMIM:149730	DSD							HP:0009462	Radial deviation of the 3rd finger	Skeletal system
Lacrimoauriculodentodigital syndrome-1	OMIM:149730	DSD							HP:0009740	Aplasia of the parotid gland	Head and neck
Lacrimoauriculodentodigital syndrome-1	OMIM:149730	DSD							HP:0011065	Conical incisor	Head and neck
Lacrimoauriculodentodigital syndrome-1	OMIM:149730	DSD							HP:0000316	Hypertelorism	Eye
Lacrimoauriculodentodigital syndrome-1	OMIM:149730	DSD							HP:0009741	Nephrosclerosis	Genitourinary system
Lacrimoauriculodentodigital syndrome-1	OMIM:149730	DSD							HP:0009944	Partial duplication of thumb phalanx	Skeletal system
Lacrimoauriculodentodigital syndrome-1	OMIM:149730	DSD							HP:0000495	Recurrent corneal erosions	Eye
Lacrimoauriculodentodigital syndrome-1	OMIM:149730	DSD							HP:0000494	Downslanted palpebral fissures	Head and neck
Lacrimoauriculodentodigital syndrome-1	OMIM:149730	DSD							HP:0000691	Microdontia	Head and neck
Lacrimoauriculodentodigital syndrome-1	OMIM:149730	DSD							HP:0100583	Corneal perforation	Eye
Lacrimoauriculodentodigital syndrome-1	OMIM:149730	DSD							HP:0100258	Preaxial polydactyly	Skeletal system
Lacrimoauriculodentodigital syndrome-1	OMIM:149730	DSD							HP:0004209	Clinodactyly of the 5th finger	Skeletal system
Lacrimoauriculodentodigital syndrome-1	OMIM:149730	DSD							HP:0009778	Short thumb	Skeletal system
Lacrimoauriculodentodigital syndrome-1	OMIM:149730	DSD							HP:0000006	Autosomal dominant inheritance	Inheritance
Lacrimoauriculodentodigital syndrome-1	OMIM:149730	DSD							HP:0002984	Hypoplasia of the radius	Skeletal system
Lacrimoauriculodentodigital syndrome-1	OMIM:149730	DSD							HP:0000522	Alacrima	Eye
Lacrimoauriculodentodigital syndrome-1	OMIM:149730	DSD							HP:0001199	Triphalangeal thumb	Skeletal system
Lacrimoauriculodentodigital syndrome-1	OMIM:149730	DSD							HP:0001233	2-3 finger syndactyly	Skeletal system
Lacrimoauriculodentodigital syndrome-1	OMIM:149730	DSD							HP:0006297	Enamel hypoplasia	Connective tissue
Lacrimoauriculodentodigital syndrome-1	OMIM:149730	DSD							HP:0008551	Microtia	Ear
Lacrimoauriculodentodigital syndrome-1	OMIM:149730	DSD							HP:0000217	Xerostomia	Head and neck
Lacrimoauriculodentodigital syndrome-1	OMIM:149730	DSD							HP:0005707	Bilateral triphalangeal thumbs	Skeletal system
Lacrimoauriculodentodigital syndrome-1	OMIM:149730	DSD							HP:0000337	Broad forehead	Head and neck
Lacrimoauriculodentodigital syndrome-1	OMIM:149730	DSD							HP:0000579	Nasolacrimal duct obstruction	Head and neck
Lacrimoauriculodentodigital syndrome-1	OMIM:149730	DSD							HP:0000378	Cupped ear	Ear
Lacrimoauriculodentodigital syndrome-1	OMIM:149730	DSD							HP:0000410	Mixed hearing impairment	Ear
Lacrimoauriculodentodigital syndrome-1	OMIM:149730	DSD							HP:0000974	Hyperextensible skin	Skin, Hair, and Nails
Lacrimoauriculodentodigital syndrome-1	OMIM:149730	DSD							HP:0007900	Hypoplastic lacrimal duct	Head and neck
Lacrimoauriculodentodigital syndrome-1	OMIM:149730	DSD							HP:0000198	Absence of Stensen duct	Head and neck
Lacrimoauriculodentodigital syndrome-1	OMIM:149730	DSD							HP:0000670	Carious teeth	Head and neck
Lacrimoauriculodentodigital syndrome-1	OMIM:149730	DSD							HP:0001245	Small thenar eminence	Musculature
Lacrimoauriculodentodigital syndrome-1	OMIM:149730	DSD							HP:0003022	Hypoplasia of the ulna	Skeletal system
Lacrimoauriculodentodigital syndrome-1	OMIM:149730	DSD							HP:0032107	Limbal stem cell deficiency	Eye
Lacrimoauriculodentodigital syndrome-1	OMIM:149730	DSD							HP:0000506	Telecanthus	Head and neck
Lacrimoauriculodentodigital syndrome-1	OMIM:149730	DSD							HP:0000509	Conjunctivitis	Head and neck
Lacrimoauriculodentodigital syndrome-1	OMIM:149730	DSD							HP:0007892	Hypoplasia of the lacrimal punctum	Head and neck
Lacrimoauriculodentodigital syndrome-1	OMIM:149730	DSD							HP:0000629	Periorbital fullness	Head and neck
Lacrimoauriculodentodigital syndrome-1	OMIM:149730	DSD							HP:0000668	Hypodontia	Head and neck
Lacrimoauriculodentodigital syndrome-1	OMIM:149730	DSD							HP:0000348	High forehead	Head and neck
Lacrimoauriculodentodigital syndrome-1	OMIM:149730	DSD							HP:0008743	Coronal hypospadias	Genitourinary system
Lacrimoauriculodentodigital syndrome-1	OMIM:149730	DSD							HP:0000620	Dacryocystitis	Head and neck
Lacrimoauriculodentodigital syndrome-1	OMIM:149730	DSD							HP:0007732	Lacrimal gland hypoplasia	Head and neck
Lacrimoauriculodentodigital syndrome-1	OMIM:149730	DSD							HP:0007656	Lacrimal gland aplasia	Head and neck
Lacrimoauriculodentodigital syndrome-1	OMIM:149730	DSD							HP:0003974	Absent radius	Skeletal system
Lacrimoauriculodentodigital syndrome-1	OMIM:149730	DSD							HP:0009637	Absent proximal phalanx of thumb	Skeletal system
Lacrimoauriculodentodigital syndrome-1	OMIM:149730	DSD							HP:0000104	Renal agenesis	Genitourinary system
Lenz-Majewski hyperostotic dwarfism	OMIM:151050	DSD							HP:0000164	Abnormality of the dentition	Head and neck
Lenz-Majewski hyperostotic dwarfism	OMIM:151050	DSD							HP:0006989	Dysplastic corpus callosum	Nervous System
Lenz-Majewski hyperostotic dwarfism	OMIM:151050	DSD							HP:0002342	Intellectual disability, moderate	Nervous System
Lenz-Majewski hyperostotic dwarfism	OMIM:151050	DSD							HP:0004322	Short stature	Growth
Lenz-Majewski hyperostotic dwarfism	OMIM:151050	DSD							HP:0001252	Hypotonia	Musculature
Lenz-Majewski hyperostotic dwarfism	OMIM:151050	DSD							HP:0000041	Chordee	Genitourinary system
Lenz-Majewski hyperostotic dwarfism	OMIM:151050	DSD							HP:0001290	Generalized hypotonia	Musculature
Lenz-Majewski hyperostotic dwarfism	OMIM:151050	DSD							HP:0004482	Relative macrocephaly	Skeletal system
Lenz-Majewski hyperostotic dwarfism	OMIM:151050	DSD							HP:0006152	Proximal symphalangism of hands	Skeletal system
Lenz-Majewski hyperostotic dwarfism	OMIM:151050	DSD							HP:0000916	Broad clavicles	Skeletal system
Lenz-Majewski hyperostotic dwarfism	OMIM:151050	DSD							HP:0011220	Prominent forehead	Head and neck
Lenz-Majewski hyperostotic dwarfism	OMIM:151050	DSD							HP:0002937	Hemivertebrae	Skeletal system
Lenz-Majewski hyperostotic dwarfism	OMIM:151050	DSD							HP:0000316	Hypertelorism	Eye
Lenz-Majewski hyperostotic dwarfism	OMIM:151050	DSD							HP:0000239	Large fontanelles	Skeletal system
Lenz-Majewski hyperostotic dwarfism	OMIM:151050	DSD							HP:0003745	Sporadic	Inheritance
Lenz-Majewski hyperostotic dwarfism	OMIM:151050	DSD							HP:0001249	Intellectual disability	Nervous System
Lenz-Majewski hyperostotic dwarfism	OMIM:151050	DSD							HP:0001187	Hyperextensibility of the finger joints	Skeletal system
Lenz-Majewski hyperostotic dwarfism	OMIM:151050	DSD							HP:0000252	Microcephaly	Head and neck
Lenz-Majewski hyperostotic dwarfism	OMIM:151050	DSD							HP:0000175	Cleft palate	Head and neck
Lenz-Majewski hyperostotic dwarfism	OMIM:151050	DSD							HP:0000453	Choanal atresia	Head and neck
Lenz-Majewski hyperostotic dwarfism	OMIM:151050	DSD							HP:0001388	Joint laxity	Skeletal system
Lenz-Majewski hyperostotic dwarfism	OMIM:151050	DSD							HP:0000452	Choanal stenosis	Head and neck
Lenz-Majewski hyperostotic dwarfism	OMIM:151050	DSD							HP:0002750	Delayed skeletal maturation	Skeletal system
Lenz-Majewski hyperostotic dwarfism	OMIM:151050	DSD							HP:0000171	Microglossia	Head and neck
Lenz-Majewski hyperostotic dwarfism	OMIM:151050	DSD							HP:0003041	Humeroradial synostosis	Skeletal system
Lenz-Majewski hyperostotic dwarfism	OMIM:151050	DSD							HP:0010554	Cutaneous finger syndactyly	Skeletal system
Lenz-Majewski hyperostotic dwarfism	OMIM:151050	DSD							HP:0006380	Knee flexion contracture	Connective tissue
Lenz-Majewski hyperostotic dwarfism	OMIM:151050	DSD							HP:0000407	Sensorineural hearing impairment	Ear
Lenz-Majewski hyperostotic dwarfism	OMIM:151050	DSD							HP:0000965	Cutis marmorata	Skin, Hair, and Nails
Lenz-Majewski hyperostotic dwarfism	OMIM:151050	DSD							HP:0000400	Macrotia	Ear
Lenz-Majewski hyperostotic dwarfism	OMIM:151050	DSD							HP:0002987	Elbow flexion contracture	Connective tissue
Lenz-Majewski hyperostotic dwarfism	OMIM:151050	DSD							HP:0000047	Hypospadias	Genitourinary system
Lenz-Majewski hyperostotic dwarfism	OMIM:151050	DSD							HP:0007678	Lacrimal duct stenosis	Head and neck
Lenz-Majewski hyperostotic dwarfism	OMIM:151050	DSD							HP:0000006	Autosomal dominant inheritance	Inheritance
Lenz-Majewski hyperostotic dwarfism	OMIM:151050	DSD							HP:0000963	Thin skin	Skin, Hair, and Nails
Lenz-Majewski hyperostotic dwarfism	OMIM:151050	DSD							HP:0000885	Broad ribs	Skeletal system
Lenz-Majewski hyperostotic dwarfism	OMIM:151050	DSD							HP:0005019	Diaphyseal thickening	Skeletal system
Lenz-Majewski hyperostotic dwarfism	OMIM:151050	DSD							HP:0003015	Flared metaphysis	Skeletal system
Lenz-Majewski hyperostotic dwarfism	OMIM:151050	DSD							HP:0010627	Anterior pituitary hypoplasia	Endocrine
Lenz-Majewski hyperostotic dwarfism	OMIM:151050	DSD							HP:0000023	Inguinal hernia	Digestive System
Lenz-Majewski hyperostotic dwarfism	OMIM:151050	DSD							HP:0005477	Progressive sclerosis of skull base	Skeletal system
Lenz-Majewski hyperostotic dwarfism	OMIM:151050	DSD							HP:0002120	Cerebral cortical atrophy	Nervous System
Lenz-Majewski hyperostotic dwarfism	OMIM:151050	DSD							HP:0003298	Spina bifida occulta	Nervous System
Lenz-Majewski hyperostotic dwarfism	OMIM:151050	DSD							HP:0001274	Agenesis of corpus callosum	Nervous System
Lenz-Majewski hyperostotic dwarfism	OMIM:151050	DSD							HP:0008070	Sparse hair	Skin, Hair, and Nails
Lenz-Majewski hyperostotic dwarfism	OMIM:151050	DSD							HP:0001508	Failure to thrive	Growth
Lenz-Majewski hyperostotic dwarfism	OMIM:151050	DSD							HP:0006297	Enamel hypoplasia	Connective tissue
Lenz-Majewski hyperostotic dwarfism	OMIM:151050	DSD							HP:0000337	Broad forehead	Head and neck
Lenz-Majewski hyperostotic dwarfism	OMIM:151050	DSD							HP:0009843	Aplasia/Hypoplasia of the middle phalanges of the hand	Skeletal system
Lenz-Majewski hyperostotic dwarfism	OMIM:151050	DSD							HP:0002119	Ventriculomegaly	Nervous System
Lenz-Majewski hyperostotic dwarfism	OMIM:151050	DSD							HP:0001545	Anteriorly placed anus	Digestive System
Lenz-Majewski hyperostotic dwarfism	OMIM:151050	DSD							HP:0000973	Cutis laxa	Skin, Hair, and Nails
Lenz-Majewski hyperostotic dwarfism	OMIM:151050	DSD							HP:0000270	Delayed cranial suture closure	Skeletal system
Lenz-Majewski hyperostotic dwarfism	OMIM:151050	DSD							HP:0001043	Prominent scalp veins	Skin, Hair, and Nails
Lenz-Majewski hyperostotic dwarfism	OMIM:151050	DSD							HP:0002007	Frontal bossing	Skeletal system
Lenz-Majewski hyperostotic dwarfism	OMIM:151050	DSD							HP:0001511	Intrauterine growth retardation	Growth
Lenz-Majewski hyperostotic dwarfism	OMIM:151050	DSD							HP:0001159	Syndactyly	Skeletal system
Lenz-Majewski hyperostotic dwarfism	OMIM:151050	DSD							HP:0000028	Cryptorchidism	Genitourinary system
Lenz-Majewski hyperostotic dwarfism	OMIM:151050	DSD							HP:0000347	Micrognathia	Skeletal system
Lenz-Majewski hyperostotic dwarfism	OMIM:151050	DSD							HP:0000303	Mandibular prognathia	Skeletal system
Leopard syndrome 1	OMIM:151100	DSD	AG						HP:0000286	Epicanthus	Head and neck
Leopard syndrome 1	OMIM:151100	DSD	AG						HP:0000242	Parietal bossing	Skeletal system
Leopard syndrome 1	OMIM:151100	DSD	AG						HP:0001256	Intellectual disability, mild	Nervous System
Leopard syndrome 1	OMIM:151100	DSD	AG						HP:0000486	Strabismus	Eye
Leopard syndrome 1	OMIM:151100	DSD	AG						HP:0001674	Complete atrioventricular canal defect	Cardiovascular
Leopard syndrome 1	OMIM:151100	DSD	AG						HP:0004322	Short stature	Growth
Leopard syndrome 1	OMIM:151100	DSD	AG						HP:0000122	Unilateral renal agenesis	Genitourinary system
Leopard syndrome 1	OMIM:151100	DSD	AG						HP:0003298	Spina bifida occulta	Nervous System
Leopard syndrome 1	OMIM:151100	DSD	AG						HP:0003691	Scapular winging	Musculature
Leopard syndrome 1	OMIM:151100	DSD	AG						HP:0012569	Delayed menarche	Genitourinary system
Leopard syndrome 1	OMIM:151100	DSD	AG						HP:0011710	Bundle branch block	Cardiovascular
Leopard syndrome 1	OMIM:151100	DSD	AG						HP:0001709	Third degree atrioventricular block	Cardiovascular
Leopard syndrome 1	OMIM:151100	DSD	AG						HP:0000957	Cafe-au-lait spot	Skin, Hair, and Nails
Leopard syndrome 1	OMIM:151100	DSD	AG						HP:0000316	Hypertelorism	Eye
Leopard syndrome 1	OMIM:151100	DSD	AG						HP:0000411	Protruding ear	Ear
Leopard syndrome 1	OMIM:151100	DSD	AG						HP:0001642	Pulmonic stenosis	Cardiovascular
Leopard syndrome 1	OMIM:151100	DSD	AG						HP:0000256	Macrocephaly	Skeletal system
Leopard syndrome 1	OMIM:151100	DSD	AG						HP:0000457	Depressed nasal ridge	Head and neck
Leopard syndrome 1	OMIM:151100	DSD	AG						HP:0000358	Posteriorly rotated ears	Ear
Leopard syndrome 1	OMIM:151100	DSD	AG						HP:0002996	Limited elbow movement	Skeletal system
Leopard syndrome 1	OMIM:151100	DSD	AG						HP:0002751	Kyphoscoliosis	Skeletal system
Leopard syndrome 1	OMIM:151100	DSD	AG						HP:0000175	Cleft palate	Head and neck
Leopard syndrome 1	OMIM:151100	DSD	AG						HP:0000054	Micropenis	Genitourinary system
Leopard syndrome 1	OMIM:151100	DSD	AG						HP:0001682	Subvalvular aortic stenosis	Cardiovascular
Leopard syndrome 1	OMIM:151100	DSD	AG						HP:0001003	Multiple lentigines	Skin, Hair, and Nails
Leopard syndrome 1	OMIM:151100	DSD	AG						HP:0000470	Short neck	Skeletal system
Leopard syndrome 1	OMIM:151100	DSD	AG						HP:0010463	Aplasia of the ovary	Genitourinary system
Leopard syndrome 1	OMIM:151100	DSD	AG						HP:0001639	Hypertrophic cardiomyopathy	Cardiovascular
Leopard syndrome 1	OMIM:151100	DSD	AG						HP:0000407	Sensorineural hearing impairment	Ear
Leopard syndrome 1	OMIM:151100	DSD	AG						HP:0000508	Ptosis	Eye
Leopard syndrome 1	OMIM:151100	DSD	AG						HP:0000921	Missing ribs	Skeletal system
Leopard syndrome 1	OMIM:151100	DSD	AG						HP:0000767	Pectus excavatum	Skeletal system
Leopard syndrome 1	OMIM:151100	DSD	AG						HP:0004409	Hyposmia	Nervous System
Leopard syndrome 1	OMIM:151100	DSD	AG						HP:0002967	Cubitus valgus	Skeletal system
Leopard syndrome 1	OMIM:151100	DSD	AG						HP:0000823	Delayed puberty	Endocrine
Leopard syndrome 1	OMIM:151100	DSD	AG						HP:0000768	Pectus carinatum	Skeletal system
Leopard syndrome 1	OMIM:151100	DSD	AG						HP:0000047	Hypospadias	Genitourinary system
Leopard syndrome 1	OMIM:151100	DSD	AG						HP:0000465	Webbed neck	Head and neck
Leopard syndrome 1	OMIM:151100	DSD	AG						HP:0000006	Autosomal dominant inheritance	Inheritance
Leopard syndrome 1	OMIM:151100	DSD	AG						HP:0000028	Cryptorchidism	Genitourinary system
Leopard syndrome 1	OMIM:151100	DSD	AG						HP:0000369	Low-set ears	Ear
Leopard syndrome 1	OMIM:151100	DSD	AG						HP:0000303	Mandibular prognathia	Skeletal system
Leopard syndrome 1	OMIM:151100	DSD	AG						HP:0000325	Triangular face	Head and neck
Leopard syndrome 1	OMIM:151100	DSD	AG						HP:0001634	Mitral valve prolapse	Cardiovascular
Leopard syndrome 1	OMIM:151100	DSD	AG						HP:0008724	Hypoplasia of the ovary	Genitourinary system
Malouf syndrome	OMIM:212112	DSD	AG						HP:0001058	Poor wound healing	Skin, Hair, and Nails
Malouf syndrome	OMIM:212112	DSD	AG						HP:0000331	Short chin	Head and neck
Malouf syndrome	OMIM:212112	DSD	AG						HP:0000460	Narrow nose	Head and neck
Malouf syndrome	OMIM:212112	DSD	AG						HP:0011838	Sclerodactyly	Skin, Hair, and Nails
Malouf syndrome	OMIM:212112	DSD	AG						HP:0031610	Recurrent shoulder dislocation	Skeletal system
Malouf syndrome	OMIM:212112	DSD	AG						HP:0100585	Telangiectasia of the skin	Skin, Hair, and Nails
Malouf syndrome	OMIM:212112	DSD	AG						HP:0034681	Finger joint contracture	Connective tissue
Malouf syndrome	OMIM:212112	DSD	AG						HP:0000815	Hypergonadotropic hypogonadism	Endocrine
Malouf syndrome	OMIM:212112	DSD	AG						HP:0011463	Childhood onset	Clinical course
Malouf syndrome	OMIM:212112	DSD	AG						HP:0000938	Osteopenia	Skeletal system
Malouf syndrome	OMIM:212112	DSD	AG						HP:0008551	Microtia	Ear
Malouf syndrome	OMIM:212112	DSD	AG						HP:0000508	Ptosis	Eye
Malouf syndrome	OMIM:212112	DSD	AG						HP:0009125	Lipodystrophy	Connective tissue
Malouf syndrome	OMIM:212112	DSD	AG						HP:0001638	Cardiomyopathy	Cardiovascular
Malouf syndrome	OMIM:212112	DSD	AG						HP:0200021	Down-sloping shoulders	Skeletal system
Malouf syndrome	OMIM:212112	DSD	AG						HP:0001653	Mitral regurgitation	Cardiovascular
Malouf syndrome	OMIM:212112	DSD	AG						HP:0000278	Retrognathia	Skeletal system
Malouf syndrome	OMIM:212112	DSD	AG						HP:0000894	Short clavicles	Skeletal system
Malouf syndrome	OMIM:212112	DSD	AG						HP:0000006	Autosomal dominant inheritance	Inheritance
Malouf syndrome	OMIM:212112	DSD	AG						HP:0001249	Intellectual disability	Nervous System
Malouf syndrome	OMIM:212112	DSD	AG						HP:0001029	Poikiloderma	Skin, Hair, and Nails
Malouf syndrome	OMIM:212112	DSD	AG						HP:0001644	Dilated cardiomyopathy	Cardiovascular
Vici syndrome	OMIM:242840	DSD							HP:0000286	Epicanthus	Head and neck
Vici syndrome	OMIM:242840	DSD							HP:0003236	Elevated circulating creatine kinase concentration	Metabolism/Laboratory abnormality
Vici syndrome	OMIM:242840	DSD							HP:0010803	Everted upper lip vermilion	Head and neck
Vici syndrome	OMIM:242840	DSD							HP:0001250	Seizure	Nervous System
Vici syndrome	OMIM:242840	DSD							HP:0003198	Myopathy	Musculature
Vici syndrome	OMIM:242840	DSD							HP:0000161	Median cleft lip	Head and neck
Vici syndrome	OMIM:242840	DSD							HP:0001252	Hypotonia	Musculature
Vici syndrome	OMIM:242840	DSD							HP:0001010	Hypopigmentation of the skin	Skin, Hair, and Nails
Vici syndrome	OMIM:242840	DSD							HP:0003593	Infantile onset	Clinical course
Vici syndrome	OMIM:242840	DSD							HP:0000639	Nystagmus	Eye
Vici syndrome	OMIM:242840	DSD							HP:0000518	Cataract	Eye
Vici syndrome	OMIM:242840	DSD							HP:0011220	Prominent forehead	Head and neck
Vici syndrome	OMIM:242840	DSD							HP:0012471	Thick vermilion border	Head and neck
Vici syndrome	OMIM:242840	DSD							HP:0000519	Developmental cataract	Eye
Vici syndrome	OMIM:242840	DSD							HP:0000316	Hypertelorism	Eye
Vici syndrome	OMIM:242840	DSD							HP:0001888	Lymphopenia	Blood and blood-forming tissues
Vici syndrome	OMIM:242840	DSD							HP:0008897	Postnatal growth retardation	Growth
Vici syndrome	OMIM:242840	DSD							HP:0007401	Macular atrophy	Eye
Vici syndrome	OMIM:242840	DSD							HP:0005407	Decreased proportion of CD4-positive helper T cells	Blood and blood-forming tissues
Vici syndrome	OMIM:242840	DSD							HP:0002533	Abnormal posturing	Nervous System
Vici syndrome	OMIM:242840	DSD							HP:0001644	Dilated cardiomyopathy	Cardiovascular
Vici syndrome	OMIM:242840	DSD							HP:0004315	Decreased circulating IgG level	Cellular phenotype
Vici syndrome	OMIM:242840	DSD							HP:0000252	Microcephaly	Head and neck
Vici syndrome	OMIM:242840	DSD							HP:0000175	Cleft palate	Head and neck
Vici syndrome	OMIM:242840	DSD							HP:0001022	Albinism	Skin, Hair, and Nails
Vici syndrome	OMIM:242840	DSD							HP:0003244	Penile hypospadias	Genitourinary system
Vici syndrome	OMIM:242840	DSD							HP:0001263	Global developmental delay	Nervous System
Vici syndrome	OMIM:242840	DSD							HP:0010636	Schizencephaly	Nervous System
Vici syndrome	OMIM:242840	DSD							HP:0000407	Sensorineural hearing impairment	Ear
Vici syndrome	OMIM:242840	DSD							HP:0009099	Median cleft palate	Head and neck
Vici syndrome	OMIM:242840	DSD							HP:0000007	Autosomal recessive inheritance	Inheritance
Vici syndrome	OMIM:242840	DSD							HP:0000601	Hypotelorism	Eye
Vici syndrome	OMIM:242840	DSD							HP:0005419	Decreased T cell activation	Cellular phenotype
Vici syndrome	OMIM:242840	DSD							HP:0000369	Low-set ears	Ear
Vici syndrome	OMIM:242840	DSD							HP:0000204	Cleft upper lip	Head and neck
Vici syndrome	OMIM:242840	DSD							HP:0000325	Triangular face	Head and neck
Vici syndrome	OMIM:242840	DSD							HP:0000445	Wide nose	Head and neck
Vici syndrome	OMIM:242840	DSD							HP:0000341	Narrow forehead	Head and neck
Vici syndrome	OMIM:242840	DSD							HP:0003577	Congenital onset	Clinical course
Vici syndrome	OMIM:242840	DSD							HP:0005599	Hypopigmentation of hair	Skin, Hair, and Nails
Vici syndrome	OMIM:242840	DSD							HP:0000343	Long philtrum	Head and neck
Vici syndrome	OMIM:242840	DSD							HP:0001274	Agenesis of corpus callosum	Nervous System
Vici syndrome	OMIM:242840	DSD							HP:0002282	Gray matter heterotopia	Nervous System
Vici syndrome	OMIM:242840	DSD							HP:0001270	Motor delay	Nervous System
Vici syndrome	OMIM:242840	DSD							HP:0001508	Failure to thrive	Growth
Vici syndrome	OMIM:242840	DSD							HP:0002718	Recurrent bacterial infections	Immunology
Vici syndrome	OMIM:242840	DSD							HP:0001107	Ocular albinism	Eye
Vici syndrome	OMIM:242840	DSD							HP:0000777	Abnormal thymus morphology	Endocrine
Vici syndrome	OMIM:242840	DSD							HP:0000218	High palate	Head and neck
Vici syndrome	OMIM:242840	DSD							HP:0001104	Macular hypoplasia	Eye
Vici syndrome	OMIM:242840	DSD							HP:0001941	Acidosis	Metabolism/Laboratory abnormality
Vici syndrome	OMIM:242840	DSD							HP:0001320	Cerebellar vermis hypoplasia	Nervous System
Vici syndrome	OMIM:242840	DSD							HP:0005403	T lymphocytopenia	Blood and blood-forming tissues
Vici syndrome	OMIM:242840	DSD							HP:0002015	Dysphagia	Digestive System
Vici syndrome	OMIM:242840	DSD							HP:0001882	Leukopenia	Blood and blood-forming tissues
Vici syndrome	OMIM:242840	DSD							HP:0005280	Depressed nasal bridge	Head and neck
Vici syndrome	OMIM:242840	DSD							HP:0002728	Chronic mucocutaneous candidiasis	Skin, Hair, and Nails
Vici syndrome	OMIM:242840	DSD							HP:0000508	Ptosis	Eye
Vici syndrome	OMIM:242840	DSD							HP:0001712	Left ventricular hypertrophy	Cardiovascular
Vici syndrome	OMIM:242840	DSD							HP:0007894	Hypopigmentation of the fundus	Eye
Vici syndrome	OMIM:242840	DSD							HP:0001635	Congestive heart failure	Cardiovascular
Vici syndrome	OMIM:242840	DSD							HP:0001638	Cardiomyopathy	Cardiovascular
Vici syndrome	OMIM:242840	DSD							HP:0004429	Recurrent viral infections	Immunology
Vici syndrome	OMIM:242840	DSD							HP:0002205	Recurrent respiratory infections	Respiratory System
Vici syndrome	OMIM:242840	DSD							HP:0008348	Decreased circulating IgG2 level	Cellular phenotype
Vici syndrome	OMIM:242840	DSD							HP:0002965	Cutaneous anergy	Cellular phenotype
Vici syndrome	OMIM:242840	DSD							HP:0001631	Atrial septal defect	Cardiovascular
Vici syndrome	OMIM:242840	DSD							HP:0002841	Recurrent fungal infections	Immunology
Vici syndrome	OMIM:242840	DSD							HP:0000347	Micrognathia	Skeletal system
Vici syndrome	OMIM:242840	DSD							HP:0002721	Immunodeficiency	Immunology
Vici syndrome	OMIM:242840	DSD							HP:0001875	Neutropenia	Blood and blood-forming tissues
3-M syndrome 1	OMIM:273750	DSD							HP:0000343	Long philtrum	Head and neck
3-M syndrome 1	OMIM:273750	DSD							HP:0000463	Anteverted nares	Head and neck
3-M syndrome 1	OMIM:273750	DSD							HP:0004322	Short stature	Growth
3-M syndrome 1	OMIM:273750	DSD							HP:0003298	Spina bifida occulta	Nervous System
3-M syndrome 1	OMIM:273750	DSD							HP:0001373	Joint dislocation	Skeletal system
3-M syndrome 1	OMIM:273750	DSD							HP:0003691	Scapular winging	Musculature
3-M syndrome 1	OMIM:273750	DSD							HP:0010306	Short thorax	Skeletal system
3-M syndrome 1	OMIM:273750	DSD							HP:0003307	Hyperlordosis	Skeletal system
3-M syndrome 1	OMIM:273750	DSD							HP:0008897	Postnatal growth retardation	Growth
3-M syndrome 1	OMIM:273750	DSD							HP:0008734	Decreased testicular size	Genitourinary system
3-M syndrome 1	OMIM:273750	DSD							HP:0001763	Pes planus	Limbs
3-M syndrome 1	OMIM:273750	DSD							HP:0000773	Short ribs	Skeletal system
3-M syndrome 1	OMIM:273750	DSD							HP:0000179	Thick lower lip vermilion	Head and neck
3-M syndrome 1	OMIM:273750	DSD							HP:0001249	Intellectual disability	Nervous System
3-M syndrome 1	OMIM:273750	DSD							HP:0008839	Hypoplastic pelvis	Skeletal system
3-M syndrome 1	OMIM:273750	DSD							HP:0000574	Thick eyebrow	Skin, Hair, and Nails
3-M syndrome 1	OMIM:273750	DSD							HP:0002750	Delayed skeletal maturation	Skeletal system
3-M syndrome 1	OMIM:273750	DSD							HP:0001382	Joint hypermobility	Skeletal system
3-M syndrome 1	OMIM:273750	DSD							HP:0003100	Slender long bone	Skeletal system
3-M syndrome 1	OMIM:273750	DSD							HP:0000272	Malar flattening	Skeletal system
3-M syndrome 1	OMIM:273750	DSD							HP:0000470	Short neck	Skeletal system
3-M syndrome 1	OMIM:273750	DSD							HP:0004570	Increased vertebral height	Skeletal system
3-M syndrome 1	OMIM:273750	DSD							HP:0005280	Depressed nasal bridge	Head and neck
3-M syndrome 1	OMIM:273750	DSD							HP:0001518	Small for gestational age	Growth
3-M syndrome 1	OMIM:273750	DSD							HP:0002827	Hip dislocation	Skeletal system
3-M syndrome 1	OMIM:273750	DSD							HP:0000767	Pectus excavatum	Skeletal system
3-M syndrome 1	OMIM:273750	DSD							HP:0000007	Autosomal recessive inheritance	Inheritance
3-M syndrome 1	OMIM:273750	DSD							HP:0000307	Pointed chin	Head and neck
3-M syndrome 1	OMIM:273750	DSD							HP:0004209	Clinodactyly of the 5th finger	Skeletal system
3-M syndrome 1	OMIM:273750	DSD							HP:0009237	Short 5th finger	Skeletal system
3-M syndrome 1	OMIM:273750	DSD							HP:0000268	Dolichocephaly	Skeletal system
3-M syndrome 1	OMIM:273750	DSD							HP:0002007	Frontal bossing	Skeletal system
3-M syndrome 1	OMIM:273750	DSD							HP:0001511	Intrauterine growth retardation	Growth
3-M syndrome 1	OMIM:273750	DSD							HP:0000047	Hypospadias	Genitourinary system
3-M syndrome 1	OMIM:273750	DSD							HP:0001510	Growth delay	Growth
3-M syndrome 1	OMIM:273750	DSD							HP:0000303	Mandibular prognathia	Skeletal system
3-M syndrome 1	OMIM:273750	DSD							HP:0002643	Neonatal respiratory distress	Respiratory System
3-M syndrome 1	OMIM:273750	DSD							HP:0000325	Triangular face	Head and neck
Smith-Lemli-Opitz syndrome	OMIM:270400	DSD	AG	AG-HPO					HP:0000365	Hearing impairment	Ear
Smith-Lemli-Opitz syndrome	OMIM:270400	DSD	AG	AG-HPO					HP:0000486	Strabismus	Eye
Smith-Lemli-Opitz syndrome	OMIM:270400	DSD	AG	AG-HPO					HP:0000089	Renal hypoplasia	Genitourinary system
Smith-Lemli-Opitz syndrome	OMIM:270400	DSD	AG	AG-HPO					HP:0004322	Short stature	Growth
Smith-Lemli-Opitz syndrome	OMIM:270400	DSD	AG	AG-HPO					HP:0000122	Unilateral renal agenesis	Genitourinary system
Smith-Lemli-Opitz syndrome	OMIM:270400	DSD	AG	AG-HPO					HP:0002021	Pyloric stenosis	Digestive System
Smith-Lemli-Opitz syndrome	OMIM:270400	DSD	AG	AG-HPO					HP:0002020	Gastroesophageal reflux	Digestive System
Smith-Lemli-Opitz syndrome	OMIM:270400	DSD	AG	AG-HPO					HP:0001290	Generalized hypotonia	Musculature
Smith-Lemli-Opitz syndrome	OMIM:270400	DSD	AG	AG-HPO					HP:0003073	Hypoalbuminemia	Metabolism/Laboratory abnormality
Smith-Lemli-Opitz syndrome	OMIM:270400	DSD	AG	AG-HPO					HP:0000081	Duplicated collecting system	Genitourinary system
Smith-Lemli-Opitz syndrome	OMIM:270400	DSD	AG	AG-HPO					HP:0010569	Elevated circulating 7-dehydrocholesterol concentration	Metabolism/Laboratory abnormality
Smith-Lemli-Opitz syndrome	OMIM:270400	DSD	AG	AG-HPO					HP:0000518	Cataract	Eye
Smith-Lemli-Opitz syndrome	OMIM:270400	DSD	AG	AG-HPO					HP:0000639	Nystagmus	Eye
Smith-Lemli-Opitz syndrome	OMIM:270400	DSD	AG	AG-HPO					HP:0007165	Periventricular heterotopia	Nervous System
Smith-Lemli-Opitz syndrome	OMIM:270400	DSD	AG	AG-HPO					HP:0001845	Overlapping toe	Skeletal system
Smith-Lemli-Opitz syndrome	OMIM:270400	DSD	AG	AG-HPO					HP:0000238	Hydrocephalus	Nervous System
Smith-Lemli-Opitz syndrome	OMIM:270400	DSD	AG	AG-HPO					HP:0009623	Proximal placement of thumb	Skeletal system
Smith-Lemli-Opitz syndrome	OMIM:270400	DSD	AG	AG-HPO					HP:0000752	Hyperactivity	Nervous System
Smith-Lemli-Opitz syndrome	OMIM:270400	DSD	AG	AG-HPO					HP:0002019	Constipation	Digestive System
Smith-Lemli-Opitz syndrome	OMIM:270400	DSD	AG	AG-HPO					HP:0001840	Metatarsus adductus	Skeletal system
Smith-Lemli-Opitz syndrome	OMIM:270400	DSD	AG	AG-HPO					HP:0000996	Facial capillary hemangioma	Neoplasm
Smith-Lemli-Opitz syndrome	OMIM:270400	DSD	AG	AG-HPO					HP:0000358	Posteriorly rotated ears	Ear
Smith-Lemli-Opitz syndrome	OMIM:270400	DSD	AG	AG-HPO					HP:0000252	Microcephaly	Head and neck
Smith-Lemli-Opitz syndrome	OMIM:270400	DSD	AG	AG-HPO					HP:0006979	Sleep-wake cycle disturbance	Nervous System
Smith-Lemli-Opitz syndrome	OMIM:270400	DSD	AG	AG-HPO					HP:0002033	Poor suck	Digestive System
Smith-Lemli-Opitz syndrome	OMIM:270400	DSD	AG	AG-HPO					HP:0004691	2-3 toe syndactyly	Skeletal system
Smith-Lemli-Opitz syndrome	OMIM:270400	DSD	AG	AG-HPO					HP:0000808	Penoscrotal hypospadias	Genitourinary system
Smith-Lemli-Opitz syndrome	OMIM:270400	DSD	AG	AG-HPO					HP:0002827	Hip dislocation	Skeletal system
Smith-Lemli-Opitz syndrome	OMIM:270400	DSD	AG	AG-HPO					HP:0000007	Autosomal recessive inheritance	Inheritance
Smith-Lemli-Opitz syndrome	OMIM:270400	DSD	AG	AG-HPO					HP:0001338	Partial agenesis of the corpus callosum	Nervous System
Smith-Lemli-Opitz syndrome	OMIM:270400	DSD	AG	AG-HPO					HP:0000403	Recurrent otitis media	Immunology
Smith-Lemli-Opitz syndrome	OMIM:270400	DSD	AG	AG-HPO					HP:0000369	Low-set ears	Ear
Smith-Lemli-Opitz syndrome	OMIM:270400	DSD	AG	AG-HPO					HP:0000126	Hydronephrosis	Genitourinary system
Smith-Lemli-Opitz syndrome	OMIM:270400	DSD	AG	AG-HPO					HP:0000187	Broad alveolar ridges	Head and neck
Smith-Lemli-Opitz syndrome	OMIM:270400	DSD	AG	AG-HPO					HP:0001397	Hepatic steatosis	Digestive System
Smith-Lemli-Opitz syndrome	OMIM:270400	DSD	AG	AG-HPO					HP:0001276	Hypertonia	Musculature
Smith-Lemli-Opitz syndrome	OMIM:270400	DSD	AG	AG-HPO					HP:0000341	Narrow forehead	Head and neck
Smith-Lemli-Opitz syndrome	OMIM:270400	DSD	AG	AG-HPO					HP:0003577	Congenital onset	Clinical course
Smith-Lemli-Opitz syndrome	OMIM:270400	DSD	AG	AG-HPO					HP:0000343	Long philtrum	Head and neck
Smith-Lemli-Opitz syndrome	OMIM:270400	DSD	AG	AG-HPO					HP:0002089	Pulmonary hypoplasia	Respiratory System
Smith-Lemli-Opitz syndrome	OMIM:270400	DSD	AG	AG-HPO					HP:0000463	Anteverted nares	Head and neck
Smith-Lemli-Opitz syndrome	OMIM:270400	DSD	AG	AG-HPO					HP:0000062	Ambiguous genitalia	Genitourinary system
Smith-Lemli-Opitz syndrome	OMIM:270400	DSD	AG	AG-HPO					HP:0001272	Cerebellar atrophy	Nervous System
Smith-Lemli-Opitz syndrome	OMIM:270400	DSD	AG	AG-HPO					HP:0001153	Septate vagina	Genitourinary system
Smith-Lemli-Opitz syndrome	OMIM:270400	DSD	AG	AG-HPO					HP:0001394	Cirrhosis	Digestive System
Smith-Lemli-Opitz syndrome	OMIM:270400	DSD	AG	AG-HPO					HP:0002240	Hepatomegaly	Digestive System
Smith-Lemli-Opitz syndrome	OMIM:270400	DSD	AG	AG-HPO					HP:0100702	Arachnoid cyst	Nervous System
Smith-Lemli-Opitz syndrome	OMIM:270400	DSD	AG	AG-HPO					HP:0001305	Dandy-Walker malformation	Head and neck
Smith-Lemli-Opitz syndrome	OMIM:270400	DSD	AG	AG-HPO					HP:0002013	Vomiting	Digestive System
Smith-Lemli-Opitz syndrome	OMIM:270400	DSD	AG	AG-HPO					HP:0001162	Postaxial hand polydactyly	Skeletal system
Smith-Lemli-Opitz syndrome	OMIM:270400	DSD	AG	AG-HPO					HP:0000193	Bifid uvula	Head and neck
Smith-Lemli-Opitz syndrome	OMIM:270400	DSD	AG	AG-HPO					HP:0002251	Aganglionic megacolon	Digestive System
Smith-Lemli-Opitz syndrome	OMIM:270400	DSD	AG	AG-HPO					HP:0001680	Coarctation of aorta	Cardiovascular
Smith-Lemli-Opitz syndrome	OMIM:270400	DSD	AG	AG-HPO					HP:0000074	Ureteropelvic junction obstruction	Genitourinary system
Smith-Lemli-Opitz syndrome	OMIM:270400	DSD	AG	AG-HPO					HP:0010655	Epiphyseal stippling	Skeletal system
Smith-Lemli-Opitz syndrome	OMIM:270400	DSD	AG	AG-HPO					HP:0007099	Chiari type I malformation	Nervous System
Smith-Lemli-Opitz syndrome	OMIM:270400	DSD	AG	AG-HPO					HP:0000508	Ptosis	Eye
Smith-Lemli-Opitz syndrome	OMIM:270400	DSD	AG	AG-HPO					HP:0000107	Renal cyst	Genitourinary system
Smith-Lemli-Opitz syndrome	OMIM:270400	DSD	AG	AG-HPO					HP:0001558	Decreased fetal movement	Prenatal and Birth
Smith-Lemli-Opitz syndrome	OMIM:270400	DSD	AG	AG-HPO					HP:0001830	Postaxial foot polydactyly	Skeletal system
Smith-Lemli-Opitz syndrome	OMIM:270400	DSD	AG	AG-HPO					HP:0000347	Micrognathia	Skeletal system
Smith-Lemli-Opitz syndrome	OMIM:270400	DSD	AG	AG-HPO					HP:0000104	Renal agenesis	Genitourinary system
Smith-Lemli-Opitz syndrome	OMIM:270400	DSD	AG	AG-HPO					HP:0000742	Self-mutilation	Nervous System
Smith-Lemli-Opitz syndrome	OMIM:270400	DSD	AG	AG-HPO					HP:0007537	Severe photosensitivity	Skin, Hair, and Nails
Smith-Lemli-Opitz syndrome	OMIM:270400	DSD	AG	AG-HPO					HP:0001831	Short toe	Skeletal system
Smith-Lemli-Opitz syndrome	OMIM:270400	DSD	AG	AG-HPO					HP:0000286	Epicanthus	Head and neck
Smith-Lemli-Opitz syndrome	OMIM:270400	DSD	AG	AG-HPO					HP:0002983	Micromelia	Skeletal system
Smith-Lemli-Opitz syndrome	OMIM:270400	DSD	AG	AG-HPO					HP:0000046	Small scrotum	Genitourinary system
Smith-Lemli-Opitz syndrome	OMIM:270400	DSD	AG	AG-HPO					HP:0002101	Abnormal lung lobation	Respiratory System
Smith-Lemli-Opitz syndrome	OMIM:270400	DSD	AG	AG-HPO					HP:0001250	Seizure	Nervous System
Smith-Lemli-Opitz syndrome	OMIM:270400	DSD	AG	AG-HPO					HP:0001252	Hypotonia	Musculature
Smith-Lemli-Opitz syndrome	OMIM:270400	DSD	AG	AG-HPO					HP:0003270	Abdominal distention	Digestive System
Smith-Lemli-Opitz syndrome	OMIM:270400	DSD	AG	AG-HPO					HP:0000718	Aggressive behavior	Nervous System
Smith-Lemli-Opitz syndrome	OMIM:270400	DSD	AG	AG-HPO					HP:0000717	Autism	Nervous System
Smith-Lemli-Opitz syndrome	OMIM:270400	DSD	AG	AG-HPO					HP:0000316	Hypertelorism	Eye
Smith-Lemli-Opitz syndrome	OMIM:270400	DSD	AG	AG-HPO					HP:0000678	Dental crowding	Head and neck
Smith-Lemli-Opitz syndrome	OMIM:270400	DSD	AG	AG-HPO					HP:0001522	Death in infancy	Clinical course
Smith-Lemli-Opitz syndrome	OMIM:270400	DSD	AG	AG-HPO					HP:0002579	Gastrointestinal dysmotility	Digestive System
Smith-Lemli-Opitz syndrome	OMIM:270400	DSD	AG	AG-HPO					HP:0001643	Patent ductus arteriosus	Cardiovascular
Smith-Lemli-Opitz syndrome	OMIM:270400	DSD	AG	AG-HPO					HP:0001884	Talipes calcaneovalgus	Limbs
Smith-Lemli-Opitz syndrome	OMIM:270400	DSD	AG	AG-HPO					HP:0001249	Intellectual disability	Nervous System
Smith-Lemli-Opitz syndrome	OMIM:270400	DSD	AG	AG-HPO					HP:0002611	Cholestatic liver disease	Digestive System
Smith-Lemli-Opitz syndrome	OMIM:270400	DSD	AG	AG-HPO					HP:0001765	Hammertoe	Skeletal system
Smith-Lemli-Opitz syndrome	OMIM:270400	DSD	AG	AG-HPO					HP:0000175	Cleft palate	Head and neck
Smith-Lemli-Opitz syndrome	OMIM:270400	DSD	AG	AG-HPO					HP:0000054	Micropenis	Genitourinary system
Smith-Lemli-Opitz syndrome	OMIM:270400	DSD	AG	AG-HPO					HP:0001663	Ventricular fibrillation	Cardiovascular
Smith-Lemli-Opitz syndrome	OMIM:270400	DSD	AG	AG-HPO					HP:0002079	Hypoplasia of the corpus callosum	Nervous System
Smith-Lemli-Opitz syndrome	OMIM:270400	DSD	AG	AG-HPO					HP:0011968	Feeding difficulties	Digestive System
Smith-Lemli-Opitz syndrome	OMIM:270400	DSD	AG	AG-HPO					HP:0000171	Microglossia	Head and neck
Smith-Lemli-Opitz syndrome	OMIM:270400	DSD	AG	AG-HPO					HP:0001263	Global developmental delay	Nervous System
Smith-Lemli-Opitz syndrome	OMIM:270400	DSD	AG	AG-HPO					HP:0002506	Diffuse cerebral atrophy	Nervous System
Smith-Lemli-Opitz syndrome	OMIM:270400	DSD	AG	AG-HPO					HP:0000964	Eczema	Skin, Hair, and Nails
Smith-Lemli-Opitz syndrome	OMIM:270400	DSD	AG	AG-HPO					HP:0000048	Bifid scrotum	Genitourinary system
Smith-Lemli-Opitz syndrome	OMIM:270400	DSD	AG	AG-HPO					HP:0000047	Hypospadias	Genitourinary system
Smith-Lemli-Opitz syndrome	OMIM:270400	DSD	AG	AG-HPO					HP:0000960	Sacral dimple	Skin, Hair, and Nails
Smith-Lemli-Opitz syndrome	OMIM:270400	DSD	AG	AG-HPO					HP:0009778	Short thumb	Skeletal system
Smith-Lemli-Opitz syndrome	OMIM:270400	DSD	AG	AG-HPO					HP:0002283	Global brain atrophy	Nervous System
Smith-Lemli-Opitz syndrome	OMIM:270400	DSD	AG	AG-HPO					HP:0001508	Failure to thrive	Growth
Smith-Lemli-Opitz syndrome	OMIM:270400	DSD	AG	AG-HPO					HP:0001629	Ventricular septal defect	Cardiovascular
Smith-Lemli-Opitz syndrome	OMIM:270400	DSD	AG	AG-HPO					HP:0005709	2-3 toe cutaneous syndactyly	Skeletal system
Smith-Lemli-Opitz syndrome	OMIM:270400	DSD	AG	AG-HPO					HP:0030043	Hip subluxation	Skeletal system
Smith-Lemli-Opitz syndrome	OMIM:270400	DSD	AG	AG-HPO					HP:0000813	Bicornuate uterus	Genitourinary system
Smith-Lemli-Opitz syndrome	OMIM:270400	DSD	AG	AG-HPO					HP:0001623	Breech presentation	Prenatal and Birth
Smith-Lemli-Opitz syndrome	OMIM:270400	DSD	AG	AG-HPO					HP:0001744	Splenomegaly	Digestive System
Smith-Lemli-Opitz syndrome	OMIM:270400	DSD	AG	AG-HPO					HP:0001622	Premature birth	Prenatal and Birth
Smith-Lemli-Opitz syndrome	OMIM:270400	DSD	AG	AG-HPO					HP:0000431	Wide nasal bridge	Head and neck
Smith-Lemli-Opitz syndrome	OMIM:270400	DSD	AG	AG-HPO					HP:0003146	Hypocholesterolemia	Metabolism/Laboratory abnormality
Smith-Lemli-Opitz syndrome	OMIM:270400	DSD	AG	AG-HPO					HP:0030048	Colpocephaly	Nervous System
Smith-Lemli-Opitz syndrome	OMIM:270400	DSD	AG	AG-HPO					HP:0001360	Holoprosencephaly	Nervous System
Smith-Lemli-Opitz syndrome	OMIM:270400	DSD	AG	AG-HPO					HP:0005280	Depressed nasal bridge	Head and neck
Smith-Lemli-Opitz syndrome	OMIM:270400	DSD	AG	AG-HPO					HP:0000826	Precocious puberty	Endocrine
Smith-Lemli-Opitz syndrome	OMIM:270400	DSD	AG	AG-HPO					HP:0001639	Hypertrophic cardiomyopathy	Cardiovascular
Smith-Lemli-Opitz syndrome	OMIM:270400	DSD	AG	AG-HPO					HP:0000308	Microretrognathia	Skeletal system
Smith-Lemli-Opitz syndrome	OMIM:270400	DSD	AG	AG-HPO					HP:0000822	Hypertension	Cardiovascular
Smith-Lemli-Opitz syndrome	OMIM:270400	DSD	AG	AG-HPO					HP:0007333	Hypoplasia of the frontal lobes	Nervous System
Smith-Lemli-Opitz syndrome	OMIM:270400	DSD	AG	AG-HPO					HP:0001511	Intrauterine growth retardation	Growth
Smith-Lemli-Opitz syndrome	OMIM:270400	DSD	AG	AG-HPO					HP:0001631	Atrial septal defect	Cardiovascular
Smith-Lemli-Opitz syndrome	OMIM:270400	DSD	AG	AG-HPO					HP:0001510	Growth delay	Growth
Smith-Lemli-Opitz syndrome	OMIM:270400	DSD	AG	AG-HPO					HP:0000028	Cryptorchidism	Genitourinary system
Smith-Lemli-Opitz syndrome	OMIM:270400	DSD	AG	AG-HPO					HP:0002566	Intestinal malrotation	Digestive System
Simpson-Golabi-Behmel syndrome, type 1	OMIM:312870	DSD							HP:0000365	Hearing impairment	Ear
Simpson-Golabi-Behmel syndrome, type 1	OMIM:312870	DSD							HP:0002023	Anal atresia	Digestive System
Simpson-Golabi-Behmel syndrome, type 1	OMIM:312870	DSD							HP:0000243	Trigonocephaly	Skeletal system
Simpson-Golabi-Behmel syndrome, type 1	OMIM:312870	DSD							HP:0003196	Short nose	Head and neck
Simpson-Golabi-Behmel syndrome, type 1	OMIM:312870	DSD							HP:0012471	Thick vermilion border	Head and neck
Simpson-Golabi-Behmel syndrome, type 1	OMIM:312870	DSD							HP:0009101	Submucous cleft lip	Head and neck
Simpson-Golabi-Behmel syndrome, type 1	OMIM:312870	DSD							HP:0000998	Hypertrichosis	Skin, Hair, and Nails
Simpson-Golabi-Behmel syndrome, type 1	OMIM:312870	DSD							HP:0000238	Hydrocephalus	Nervous System
Simpson-Golabi-Behmel syndrome, type 1	OMIM:312870	DSD							HP:0000879	Short sternum	Skeletal system
Simpson-Golabi-Behmel syndrome, type 1	OMIM:312870	DSD							HP:0002898	Embryonal neoplasm	Neoplasm
Simpson-Golabi-Behmel syndrome, type 1	OMIM:312870	DSD							HP:0001169	Broad palm	Limbs
Simpson-Golabi-Behmel syndrome, type 1	OMIM:312870	DSD							HP:0008416	Six lumbar vertebrae	Skeletal system
Simpson-Golabi-Behmel syndrome, type 1	OMIM:312870	DSD							HP:0000891	Cervical ribs	Skeletal system
Simpson-Golabi-Behmel syndrome, type 1	OMIM:312870	DSD							HP:0000098	Tall stature	Growth
Simpson-Golabi-Behmel syndrome, type 1	OMIM:312870	DSD							HP:0000494	Downslanted palpebral fissures	Head and neck
Simpson-Golabi-Behmel syndrome, type 1	OMIM:312870	DSD							HP:0100259	Postaxial polydactyly	Skeletal system
Simpson-Golabi-Behmel syndrome, type 1	OMIM:312870	DSD							HP:0000767	Pectus excavatum	Skeletal system
Simpson-Golabi-Behmel syndrome, type 1	OMIM:312870	DSD							HP:0008523	Posterior helix pit	Ear
Simpson-Golabi-Behmel syndrome, type 1	OMIM:312870	DSD							HP:0000768	Pectus carinatum	Skeletal system
Simpson-Golabi-Behmel syndrome, type 1	OMIM:312870	DSD							HP:0003517	Birth length greater than 97th percentile	Growth
Simpson-Golabi-Behmel syndrome, type 1	OMIM:312870	DSD							HP:0002667	Nephroblastoma	Neoplasm
Simpson-Golabi-Behmel syndrome, type 1	OMIM:312870	DSD							HP:0000126	Hydronephrosis	Genitourinary system
Simpson-Golabi-Behmel syndrome, type 1	OMIM:312870	DSD							HP:0002245	Meckel diverticulum	Digestive System
Simpson-Golabi-Behmel syndrome, type 1	OMIM:312870	DSD							HP:0002884	Hepatoblastoma	Neoplasm
Simpson-Golabi-Behmel syndrome, type 1	OMIM:312870	DSD							HP:0000189	Narrow palate	Head and neck
Simpson-Golabi-Behmel syndrome, type 1	OMIM:312870	DSD							HP:0000463	Anteverted nares	Head and neck
Simpson-Golabi-Behmel syndrome, type 1	OMIM:312870	DSD							HP:0001274	Agenesis of corpus callosum	Nervous System
Simpson-Golabi-Behmel syndrome, type 1	OMIM:312870	DSD							HP:0002240	Hepatomegaly	Digestive System
Simpson-Golabi-Behmel syndrome, type 1	OMIM:312870	DSD							HP:0001270	Motor delay	Nervous System
Simpson-Golabi-Behmel syndrome, type 1	OMIM:312870	DSD							HP:0006176	Two carpal ossification centers present at birth	Skeletal system
Simpson-Golabi-Behmel syndrome, type 1	OMIM:312870	DSD							HP:0001669	Transposition of the great arteries	Cardiovascular
Simpson-Golabi-Behmel syndrome, type 1	OMIM:312870	DSD							HP:0001548	Overgrowth	Growth
Simpson-Golabi-Behmel syndrome, type 1	OMIM:312870	DSD							HP:0000337	Broad forehead	Head and neck
Simpson-Golabi-Behmel syndrome, type 1	OMIM:312870	DSD							HP:0006610	Wide intermamillary distance	Breast
Simpson-Golabi-Behmel syndrome, type 1	OMIM:312870	DSD							HP:0000212	Gingival overgrowth	Head and neck
Simpson-Golabi-Behmel syndrome, type 1	OMIM:312870	DSD							HP:0001667	Right ventricular hypertrophy	Cardiovascular
Simpson-Golabi-Behmel syndrome, type 1	OMIM:312870	DSD							HP:0001320	Cerebellar vermis hypoplasia	Nervous System
Simpson-Golabi-Behmel syndrome, type 1	OMIM:312870	DSD							HP:0001561	Polyhydramnios	Prenatal and Birth
Simpson-Golabi-Behmel syndrome, type 1	OMIM:312870	DSD							HP:0004279	Short palm	Skeletal system
Simpson-Golabi-Behmel syndrome, type 1	OMIM:312870	DSD							HP:0002650	Scoliosis	Skeletal system
Simpson-Golabi-Behmel syndrome, type 1	OMIM:312870	DSD							HP:0000750	Delayed speech and language development	Nervous System
Simpson-Golabi-Behmel syndrome, type 1	OMIM:312870	DSD							HP:0001162	Postaxial hand polydactyly	Skeletal system
Simpson-Golabi-Behmel syndrome, type 1	OMIM:312870	DSD							HP:0003185	Short greater sciatic notch	Skeletal system
Simpson-Golabi-Behmel syndrome, type 1	OMIM:312870	DSD							HP:0001837	Broad toe	Skeletal system
Simpson-Golabi-Behmel syndrome, type 1	OMIM:312870	DSD							HP:0000107	Renal cyst	Genitourinary system
Simpson-Golabi-Behmel syndrome, type 1	OMIM:312870	DSD							HP:0001799	Short nail	Skin, Hair, and Nails
Simpson-Golabi-Behmel syndrome, type 1	OMIM:312870	DSD							HP:0002643	Neonatal respiratory distress	Respiratory System
Simpson-Golabi-Behmel syndrome, type 1	OMIM:312870	DSD							HP:0000105	Enlarged kidney	Genitourinary system
Simpson-Golabi-Behmel syndrome, type 1	OMIM:312870	DSD							HP:0000286	Epicanthus	Head and neck
Simpson-Golabi-Behmel syndrome, type 1	OMIM:312870	DSD							HP:0001773	Short foot	Skeletal system
Simpson-Golabi-Behmel syndrome, type 1	OMIM:312870	DSD							HP:0002101	Abnormal lung lobation	Respiratory System
Simpson-Golabi-Behmel syndrome, type 1	OMIM:312870	DSD							HP:0001252	Hypotonia	Musculature
Simpson-Golabi-Behmel syndrome, type 1	OMIM:312870	DSD							HP:0000280	Coarse facial features	Head and neck
Simpson-Golabi-Behmel syndrome, type 1	OMIM:312870	DSD							HP:0009381	Short finger	Skeletal system
Simpson-Golabi-Behmel syndrome, type 1	OMIM:312870	DSD							HP:0000316	Hypertelorism	Eye
Simpson-Golabi-Behmel syndrome, type 1	OMIM:312870	DSD							HP:0001769	Broad foot	Limbs
Simpson-Golabi-Behmel syndrome, type 1	OMIM:312870	DSD							HP:0001643	Patent ductus arteriosus	Cardiovascular
Simpson-Golabi-Behmel syndrome, type 1	OMIM:312870	DSD							HP:0000158	Macroglossia	Musculature
Simpson-Golabi-Behmel syndrome, type 1	OMIM:312870	DSD							HP:0001642	Pulmonic stenosis	Cardiovascular
Simpson-Golabi-Behmel syndrome, type 1	OMIM:312870	DSD							HP:0000297	Facial hypotonia	Musculature
Simpson-Golabi-Behmel syndrome, type 1	OMIM:312870	DSD							HP:0001540	Diastasis recti	Digestive System
Simpson-Golabi-Behmel syndrome, type 1	OMIM:312870	DSD							HP:0000175	Cleft palate	Head and neck
Simpson-Golabi-Behmel syndrome, type 1	OMIM:312870	DSD							HP:0005580	Duplication of renal pelvis	Genitourinary system
Simpson-Golabi-Behmel syndrome, type 1	OMIM:312870	DSD							HP:0001419	X-linked recessive inheritance	Inheritance
Simpson-Golabi-Behmel syndrome, type 1	OMIM:312870	DSD							HP:0011330	Metopic synostosis	Skeletal system
Simpson-Golabi-Behmel syndrome, type 1	OMIM:312870	DSD							HP:0001537	Umbilical hernia	Digestive System
Simpson-Golabi-Behmel syndrome, type 1	OMIM:312870	DSD							HP:0002869	Flared iliac wing	Skeletal system
Simpson-Golabi-Behmel syndrome, type 1	OMIM:312870	DSD							HP:0000689	Dental malocclusion	Head and neck
Simpson-Golabi-Behmel syndrome, type 1	OMIM:312870	DSD							HP:0005616	Accelerated skeletal maturation	Skeletal system
Simpson-Golabi-Behmel syndrome, type 1	OMIM:312870	DSD							HP:0000047	Hypospadias	Genitourinary system
Simpson-Golabi-Behmel syndrome, type 1	OMIM:312870	DSD							HP:0000384	Preauricular skin tag	Skin, Hair, and Nails
Simpson-Golabi-Behmel syndrome, type 1	OMIM:312870	DSD							HP:0004467	Preauricular pit	Skin, Hair, and Nails
Simpson-Golabi-Behmel syndrome, type 1	OMIM:312870	DSD							HP:0000023	Inguinal hernia	Digestive System
Simpson-Golabi-Behmel syndrome, type 1	OMIM:312870	DSD							HP:0001233	2-3 finger syndactyly	Skeletal system
Simpson-Golabi-Behmel syndrome, type 1	OMIM:312870	DSD							HP:0004464	Postauricular pit	Skin, Hair, and Nails
Simpson-Golabi-Behmel syndrome, type 1	OMIM:312870	DSD							HP:0003375	Narrow greater sciatic notch	Skeletal system
Simpson-Golabi-Behmel syndrome, type 1	OMIM:312870	DSD							HP:0011675	Arrhythmia	Cardiovascular
Simpson-Golabi-Behmel syndrome, type 1	OMIM:312870	DSD							HP:0001629	Ventricular septal defect	Cardiovascular
Simpson-Golabi-Behmel syndrome, type 1	OMIM:312870	DSD							HP:0009882	Short distal phalanx of finger	Skeletal system
Simpson-Golabi-Behmel syndrome, type 1	OMIM:312870	DSD							HP:0001748	Polysplenia	Digestive System
Simpson-Golabi-Behmel syndrome, type 1	OMIM:312870	DSD							HP:0002711	Exaggerated median tongue furrow	Head and neck
Simpson-Golabi-Behmel syndrome, type 1	OMIM:312870	DSD							HP:0002558	Supernumerary nipple	Breast
Simpson-Golabi-Behmel syndrome, type 1	OMIM:312870	DSD							HP:0000773	Short ribs	Skeletal system
Simpson-Golabi-Behmel syndrome, type 1	OMIM:312870	DSD							HP:0000256	Macrocephaly	Skeletal system
Simpson-Golabi-Behmel syndrome, type 1	OMIM:312870	DSD							HP:0001744	Splenomegaly	Digestive System
Simpson-Golabi-Behmel syndrome, type 1	OMIM:312870	DSD							HP:0000776	Congenital diaphragmatic hernia	Musculature
Simpson-Golabi-Behmel syndrome, type 1	OMIM:312870	DSD							HP:0000154	Wide mouth	Head and neck
Simpson-Golabi-Behmel syndrome, type 1	OMIM:312870	DSD							HP:0003422	Vertebral segmentation defect	Skeletal system
Simpson-Golabi-Behmel syndrome, type 1	OMIM:312870	DSD							HP:0000431	Wide nasal bridge	Head and neck
Simpson-Golabi-Behmel syndrome, type 1	OMIM:312870	DSD							HP:0001762	Talipes equinovarus	Limbs
Simpson-Golabi-Behmel syndrome, type 1	OMIM:312870	DSD							HP:0004510	Pancreatic islet-cell hyperplasia	Endocrine
Simpson-Golabi-Behmel syndrome, type 1	OMIM:312870	DSD							HP:0009908	Anterior creases of earlobe	Ear
Simpson-Golabi-Behmel syndrome, type 1	OMIM:312870	DSD							HP:0005160	Total anomalous pulmonary venous return	Respiratory System
Simpson-Golabi-Behmel syndrome, type 1	OMIM:312870	DSD							HP:0005280	Depressed nasal bridge	Head and neck
Simpson-Golabi-Behmel syndrome, type 1	OMIM:312870	DSD							HP:0011304	Broad thumb	Skeletal system
Simpson-Golabi-Behmel syndrome, type 1	OMIM:312870	DSD							HP:0001638	Cardiomyopathy	Cardiovascular
Simpson-Golabi-Behmel syndrome, type 1	OMIM:312870	DSD							HP:0001631	Atrial septal defect	Cardiovascular
Simpson-Golabi-Behmel syndrome, type 1	OMIM:312870	DSD							HP:0000303	Mandibular prognathia	Skeletal system
Simpson-Golabi-Behmel syndrome, type 1	OMIM:312870	DSD							HP:0002566	Intestinal malrotation	Digestive System
Simpson-Golabi-Behmel syndrome, type 1	OMIM:312870	DSD							HP:0000028	Cryptorchidism	Genitourinary system
Ovarian dysgenesis 3	OMIM:614324	DSD							HP:0003621	Juvenile onset	Clinical course
Ovarian dysgenesis 3	OMIM:614324	DSD							HP:0010463	Aplasia of the ovary	Genitourinary system
Ovarian dysgenesis 3	OMIM:614324	DSD							HP:0011969	Elevated circulating luteinizing hormone level	Endocrine
Ovarian dysgenesis 3	OMIM:614324	DSD							HP:0008222	Female infertility	Genitourinary system
Ovarian dysgenesis 3	OMIM:614324	DSD							HP:0008232	Elevated circulating follicle stimulating hormone level	Endocrine
Ovarian dysgenesis 3	OMIM:614324	DSD							HP:0000007	Autosomal recessive inheritance	Inheritance
Ovarian dysgenesis 3	OMIM:614324	DSD							HP:0000823	Delayed puberty	Endocrine
Ovarian dysgenesis 3	OMIM:614324	DSD							HP:0000786	Primary amenorrhea	Genitourinary system
Ovarian dysgenesis 4	OMIM:616185	DSD							HP:0004325	Decreased body weight	Growth
Ovarian dysgenesis 4	OMIM:616185	DSD							HP:0003621	Juvenile onset	Clinical course
Ovarian dysgenesis 4	OMIM:616185	DSD							HP:0002750	Delayed skeletal maturation	Skeletal system
Ovarian dysgenesis 4	OMIM:616185	DSD							HP:0004322	Short stature	Growth
Ovarian dysgenesis 4	OMIM:616185	DSD							HP:0008232	Elevated circulating follicle stimulating hormone level	Endocrine
Ovarian dysgenesis 4	OMIM:616185	DSD							HP:0000007	Autosomal recessive inheritance	Inheritance
Ovarian dysgenesis 4	OMIM:616185	DSD							HP:0008214	Decreased serum estradiol	Endocrine
Ovarian dysgenesis 4	OMIM:616185	DSD							HP:0000786	Primary amenorrhea	Genitourinary system
Renal cysts and diabetes syndrome	OMIM:137920	DSD							HP:0003774	Stage 5 chronic kidney disease	Genitourinary system
Renal cysts and diabetes syndrome	OMIM:137920	DSD							HP:0030997	Atretic vas deferens	Genitourinary system
Renal cysts and diabetes syndrome	OMIM:137920	DSD							HP:0000089	Renal hypoplasia	Genitourinary system
Renal cysts and diabetes syndrome	OMIM:137920	DSD							HP:0000122	Unilateral renal agenesis	Genitourinary system
Renal cysts and diabetes syndrome	OMIM:137920	DSD							HP:0002120	Cerebral cortical atrophy	Nervous System
Renal cysts and diabetes syndrome	OMIM:137920	DSD							HP:0003076	Glycosuria	Metabolism/Laboratory abnormality
Renal cysts and diabetes syndrome	OMIM:137920	DSD							HP:0012207	Reduced sperm motility	Genitourinary system
Renal cysts and diabetes syndrome	OMIM:137920	DSD							HP:0000819	Diabetes mellitus	Endocrine
Renal cysts and diabetes syndrome	OMIM:137920	DSD							HP:0012210	Abnormal renal morphology	Genitourinary system
Renal cysts and diabetes syndrome	OMIM:137920	DSD							HP:0000813	Bicornuate uterus	Genitourinary system
Renal cysts and diabetes syndrome	OMIM:137920	DSD							HP:0002910	Elevated hepatic transaminase	Metabolism/Laboratory abnormality
Renal cysts and diabetes syndrome	OMIM:137920	DSD							HP:0000077	Abnormality of the kidney	Genitourinary system
Renal cysts and diabetes syndrome	OMIM:137920	DSD							HP:0004379	Abnormality of alkaline phosphatase level	Metabolism/Laboratory abnormality
Renal cysts and diabetes syndrome	OMIM:137920	DSD							HP:0030424	Epididymal cyst	Genitourinary system
Renal cysts and diabetes syndrome	OMIM:137920	DSD							HP:0000013	Hypoplasia of the uterus	Genitourinary system
Renal cysts and diabetes syndrome	OMIM:137920	DSD							HP:0000078	Abnormality of the genital system	Genitourinary system
Renal cysts and diabetes syndrome	OMIM:137920	DSD							HP:0002594	Pancreatic hypoplasia	Digestive System
Renal cysts and diabetes syndrome	OMIM:137920	DSD							HP:0005563	Decreased numbers of nephrons	Genitourinary system
Renal cysts and diabetes syndrome	OMIM:137920	DSD							HP:0000074	Ureteropelvic junction obstruction	Genitourinary system
Renal cysts and diabetes syndrome	OMIM:137920	DSD							HP:0001080	Biliary tract abnormality	Digestive System
Renal cysts and diabetes syndrome	OMIM:137920	DSD							HP:0040270	Impaired glucose tolerance	Metabolism/Laboratory abnormality
Renal cysts and diabetes syndrome	OMIM:137920	DSD							HP:0000093	Proteinuria	Metabolism/Laboratory abnormality
Renal cysts and diabetes syndrome	OMIM:137920	DSD							HP:0100611	Multiple glomerular cysts	Genitourinary system
Renal cysts and diabetes syndrome	OMIM:137920	DSD							HP:0001738	Exocrine pancreatic insufficiency	Digestive System
Renal cysts and diabetes syndrome	OMIM:137920	DSD							HP:0000107	Renal cyst	Genitourinary system
Renal cysts and diabetes syndrome	OMIM:137920	DSD							HP:0004904	Maturity-onset diabetes of the young	Endocrine
Renal cysts and diabetes syndrome	OMIM:137920	DSD							HP:0000047	Hypospadias	Genitourinary system
Renal cysts and diabetes syndrome	OMIM:137920	DSD							HP:0000006	Autosomal dominant inheritance	Inheritance
Renal cysts and diabetes syndrome	OMIM:137920	DSD							HP:0001997	Gout	Skeletal system
Renal cysts and diabetes syndrome	OMIM:137920	DSD							HP:0003259	Elevated circulating creatinine concentration	Metabolism/Laboratory abnormality
Renal cysts and diabetes syndrome	OMIM:137920	DSD							HP:0000787	Nephrolithiasis	Genitourinary system
Renal cysts and diabetes syndrome	OMIM:137920	DSD							HP:0001513	Obesity	Growth
Renal cysts and diabetes syndrome	OMIM:137920	DSD							HP:0001952	Glucose intolerance	Metabolism/Laboratory abnormality
Renal cysts and diabetes syndrome	OMIM:137920	DSD							HP:0002149	Hyperuricemia	Metabolism/Laboratory abnormality
Intellectual disability-hypotonic facies syndrome, X-linked	OMIM:309580	DSD	AG						HP:0000286	Epicanthus	Head and neck
Intellectual disability-hypotonic facies syndrome, X-linked	OMIM:309580	DSD	AG						HP:0010804	Tented upper lip vermilion	Head and neck
Intellectual disability-hypotonic facies syndrome, X-linked	OMIM:309580	DSD	AG						HP:0000046	Small scrotum	Genitourinary system
Intellectual disability-hypotonic facies syndrome, X-linked	OMIM:309580	DSD	AG						HP:0004322	Short stature	Growth
Intellectual disability-hypotonic facies syndrome, X-linked	OMIM:309580	DSD	AG						HP:0000089	Renal hypoplasia	Genitourinary system
Intellectual disability-hypotonic facies syndrome, X-linked	OMIM:309580	DSD	AG						HP:0001250	Seizure	Nervous System
Intellectual disability-hypotonic facies syndrome, X-linked	OMIM:309580	DSD	AG						HP:0010808	Protruding tongue	Head and neck
Intellectual disability-hypotonic facies syndrome, X-linked	OMIM:309580	DSD	AG						HP:0010806	U-Shaped upper lip vermilion	Head and neck
Intellectual disability-hypotonic facies syndrome, X-linked	OMIM:309580	DSD	AG						HP:0002020	Gastroesophageal reflux	Digestive System
Intellectual disability-hypotonic facies syndrome, X-linked	OMIM:309580	DSD	AG						HP:0000280	Coarse facial features	Head and neck
Intellectual disability-hypotonic facies syndrome, X-linked	OMIM:309580	DSD	AG						HP:0000316	Hypertelorism	Eye
Intellectual disability-hypotonic facies syndrome, X-linked	OMIM:309580	DSD	AG						HP:0009466	Radial deviation of finger	Skeletal system
Intellectual disability-hypotonic facies syndrome, X-linked	OMIM:309580	DSD	AG						HP:0002857	Genu valgum	Skeletal system
Intellectual disability-hypotonic facies syndrome, X-linked	OMIM:309580	DSD	AG						HP:0001566	Widely-spaced maxillary central incisors	Head and neck
Intellectual disability-hypotonic facies syndrome, X-linked	OMIM:309580	DSD	AG						HP:0000158	Macroglossia	Musculature
Intellectual disability-hypotonic facies syndrome, X-linked	OMIM:309580	DSD	AG						HP:0000752	Hyperactivity	Nervous System
Intellectual disability-hypotonic facies syndrome, X-linked	OMIM:309580	DSD	AG						HP:0008734	Decreased testicular size	Genitourinary system
Intellectual disability-hypotonic facies syndrome, X-linked	OMIM:309580	DSD	AG						HP:0001884	Talipes calcaneovalgus	Limbs
Intellectual disability-hypotonic facies syndrome, X-linked	OMIM:309580	DSD	AG						HP:0001763	Pes planus	Limbs
Intellectual disability-hypotonic facies syndrome, X-linked	OMIM:309580	DSD	AG						HP:0002019	Constipation	Digestive System
Intellectual disability-hypotonic facies syndrome, X-linked	OMIM:309580	DSD	AG						HP:0000358	Posteriorly rotated ears	Ear
Intellectual disability-hypotonic facies syndrome, X-linked	OMIM:309580	DSD	AG						HP:0000451	Triangular nasal tip	Head and neck
Intellectual disability-hypotonic facies syndrome, X-linked	OMIM:309580	DSD	AG						HP:0002751	Kyphoscoliosis	Skeletal system
Intellectual disability-hypotonic facies syndrome, X-linked	OMIM:309580	DSD	AG						HP:0000054	Micropenis	Genitourinary system
Intellectual disability-hypotonic facies syndrome, X-linked	OMIM:309580	DSD	AG						HP:0000252	Microcephaly	Head and neck
Intellectual disability-hypotonic facies syndrome, X-linked	OMIM:309580	DSD	AG						HP:0002750	Delayed skeletal maturation	Skeletal system
Intellectual disability-hypotonic facies syndrome, X-linked	OMIM:309580	DSD	AG						HP:0011800	Midface retrusion	Head and neck
Intellectual disability-hypotonic facies syndrome, X-linked	OMIM:309580	DSD	AG						HP:0001182	Tapered finger	Skeletal system
Intellectual disability-hypotonic facies syndrome, X-linked	OMIM:309580	DSD	AG						HP:0001419	X-linked recessive inheritance	Inheritance
Intellectual disability-hypotonic facies syndrome, X-linked	OMIM:309580	DSD	AG						HP:0000407	Sensorineural hearing impairment	Ear
Intellectual disability-hypotonic facies syndrome, X-linked	OMIM:309580	DSD	AG						HP:0000648	Optic atrophy	Eye
Intellectual disability-hypotonic facies syndrome, X-linked	OMIM:309580	DSD	AG						HP:0002307	Drooling	Nervous System
Intellectual disability-hypotonic facies syndrome, X-linked	OMIM:309580	DSD	AG						HP:0000047	Hypospadias	Genitourinary system
Intellectual disability-hypotonic facies syndrome, X-linked	OMIM:309580	DSD	AG						HP:0000369	Low-set ears	Ear
Intellectual disability-hypotonic facies syndrome, X-linked	OMIM:309580	DSD	AG						HP:0000341	Narrow forehead	Head and neck
Intellectual disability-hypotonic facies syndrome, X-linked	OMIM:309580	DSD	AG						HP:0008947	Infantile muscular hypotonia	Musculature
Intellectual disability-hypotonic facies syndrome, X-linked	OMIM:309580	DSD	AG						HP:0000582	Upslanted palpebral fissure	Head and neck
Intellectual disability-hypotonic facies syndrome, X-linked	OMIM:309580	DSD	AG						HP:0000188	Short upper lip	Head and neck
Intellectual disability-hypotonic facies syndrome, X-linked	OMIM:309580	DSD	AG						HP:0001156	Brachydactyly	Skeletal system
Intellectual disability-hypotonic facies syndrome, X-linked	OMIM:309580	DSD	AG						HP:0000463	Anteverted nares	Head and neck
Intellectual disability-hypotonic facies syndrome, X-linked	OMIM:309580	DSD	AG						HP:0001871	Abnormality of blood and blood-forming tissues
Intellectual disability-hypotonic facies syndrome, X-linked	OMIM:309580	DSD	AG						HP:0010864	Intellectual disability, severe	Nervous System
Intellectual disability-hypotonic facies syndrome, X-linked	OMIM:309580	DSD	AG						HP:0008551	Microtia	Ear
Intellectual disability-hypotonic facies syndrome, X-linked	OMIM:309580	DSD	AG						HP:0000219	Thin upper lip vermilion	Head and neck
Intellectual disability-hypotonic facies syndrome, X-linked	OMIM:309580	DSD	AG						HP:0006895	Lower limb hypertonia	Musculature
Intellectual disability-hypotonic facies syndrome, X-linked	OMIM:309580	DSD	AG						HP:0000218	High palate	Head and neck
Intellectual disability-hypotonic facies syndrome, X-linked	OMIM:309580	DSD	AG						HP:0030084	Clinodactyly	Skeletal system
Intellectual disability-hypotonic facies syndrome, X-linked	OMIM:309580	DSD	AG						HP:0000179	Thick lower lip vermilion	Head and neck
Intellectual disability-hypotonic facies syndrome, X-linked	OMIM:309580	DSD	AG						HP:0000135	Hypogonadism	Endocrine
Intellectual disability-hypotonic facies syndrome, X-linked	OMIM:309580	DSD	AG						HP:0001347	Hyperreflexia	Nervous System
Intellectual disability-hypotonic facies syndrome, X-linked	OMIM:309580	DSD	AG						HP:0000577	Exotropia	Eye
Intellectual disability-hypotonic facies syndrome, X-linked	OMIM:309580	DSD	AG						HP:0000154	Wide mouth	Head and neck
Intellectual disability-hypotonic facies syndrome, X-linked	OMIM:309580	DSD	AG						HP:0005326	Hypoplastic philtrum	Head and neck
Intellectual disability-hypotonic facies syndrome, X-linked	OMIM:309580	DSD	AG						HP:0000076	Vesicoureteral reflux	Genitourinary system
Intellectual disability-hypotonic facies syndrome, X-linked	OMIM:309580	DSD	AG						HP:0000431	Wide nasal bridge	Head and neck
Intellectual disability-hypotonic facies syndrome, X-linked	OMIM:309580	DSD	AG						HP:0001762	Talipes equinovarus	Limbs
Intellectual disability-hypotonic facies syndrome, X-linked	OMIM:309580	DSD	AG						HP:0002013	Vomiting	Digestive System
Intellectual disability-hypotonic facies syndrome, X-linked	OMIM:309580	DSD	AG						HP:0000194	Open mouth	Head and neck
Intellectual disability-hypotonic facies syndrome, X-linked	OMIM:309580	DSD	AG						HP:0000470	Short neck	Skeletal system
Intellectual disability-hypotonic facies syndrome, X-linked	OMIM:309580	DSD	AG						HP:0000272	Malar flattening	Skeletal system
Intellectual disability-hypotonic facies syndrome, X-linked	OMIM:309580	DSD	AG						HP:0005280	Depressed nasal bridge	Head and neck
Intellectual disability-hypotonic facies syndrome, X-linked	OMIM:309580	DSD	AG						HP:0000749	Paroxysmal bursts of laughter	Nervous System
Intellectual disability-hypotonic facies syndrome, X-linked	OMIM:309580	DSD	AG						HP:0000508	Ptosis	Eye
Intellectual disability-hypotonic facies syndrome, X-linked	OMIM:309580	DSD	AG						HP:0000268	Dolichocephaly	Skeletal system
Intellectual disability-hypotonic facies syndrome, X-linked	OMIM:309580	DSD	AG						HP:0001238	Slender finger	Skeletal system
Intellectual disability-hypotonic facies syndrome, X-linked	OMIM:309580	DSD	AG						HP:0001513	Obesity	Growth
Intellectual disability-hypotonic facies syndrome, X-linked	OMIM:309580	DSD	AG						HP:0000347	Micrognathia	Skeletal system
Intellectual disability-hypotonic facies syndrome, X-linked	OMIM:309580	DSD	AG						HP:0006887	Intellectual disability, progressive	Nervous System
Intellectual disability-hypotonic facies syndrome, X-linked	OMIM:309580	DSD	AG						HP:0000028	Cryptorchidism	Genitourinary system
Methemoglobinemia and ambiguous genitalia	OMIM:250790	DSD	AG	AG-HPO			MP-HPO		HP:0000054	Micropenis	Genitourinary system
Methemoglobinemia and ambiguous genitalia	OMIM:250790	DSD	AG	AG-HPO			MP-HPO		HP:0003577	Congenital onset	Clinical course
Methemoglobinemia and ambiguous genitalia	OMIM:250790	DSD	AG	AG-HPO			MP-HPO		HP:0000062	Ambiguous genitalia	Genitourinary system
Methemoglobinemia and ambiguous genitalia	OMIM:250790	DSD	AG	AG-HPO			MP-HPO		HP:0011969	Elevated circulating luteinizing hormone level	Endocrine
Methemoglobinemia and ambiguous genitalia	OMIM:250790	DSD	AG	AG-HPO			MP-HPO		HP:0000007	Autosomal recessive inheritance	Inheritance
Methemoglobinemia and ambiguous genitalia	OMIM:250790	DSD	AG	AG-HPO			MP-HPO		HP:0012119	Methemoglobinemia	Blood and blood-forming tissues
Methemoglobinemia and ambiguous genitalia	OMIM:250790	DSD	AG	AG-HPO			MP-HPO		HP:0000961	Cyanosis	Skin, Hair, and Nails
Methemoglobinemia and ambiguous genitalia	OMIM:250790	DSD	AG	AG-HPO			MP-HPO		HP:0000037	Male pseudohermaphroditism	Genitourinary system
Methemoglobinemia and ambiguous genitalia	OMIM:250790	DSD	AG	AG-HPO			MP-HPO		HP:0000048	Bifid scrotum	Genitourinary system
Methemoglobinemia and ambiguous genitalia	OMIM:250790	DSD	AG	AG-HPO			MP-HPO		HP:0000047	Hypospadias	Genitourinary system
Methemoglobinemia and ambiguous genitalia	OMIM:250790	DSD	AG	AG-HPO			MP-HPO		HP:0031215	Decreased circulating dehydroepiandrosterone-sulfate concentration	Endocrine
Methemoglobinemia and ambiguous genitalia	OMIM:250790	DSD	AG	AG-HPO			MP-HPO		HP:0012853	Scrotal hypospadias	Genitourinary system
Microcephalic osteodysplastic primordial dwarfism, type II	OMIM:210720	DSD							HP:0002982	Tibial bowing	Skeletal system
Microcephalic osteodysplastic primordial dwarfism, type II	OMIM:210720	DSD							HP:0000882	Hypoplastic scapulae	Skeletal system
Microcephalic osteodysplastic primordial dwarfism, type II	OMIM:210720	DSD							HP:0001377	Limited elbow extension	Skeletal system
Microcephalic osteodysplastic primordial dwarfism, type II	OMIM:210720	DSD							HP:0003275	Narrow pelvis bone	Skeletal system
Microcephalic osteodysplastic primordial dwarfism, type II	OMIM:210720	DSD							HP:0003031	Ulnar bowing	Skeletal system
Microcephalic osteodysplastic primordial dwarfism, type II	OMIM:210720	DSD							HP:0000957	Cafe-au-lait spot	Skin, Hair, and Nails
Microcephalic osteodysplastic primordial dwarfism, type II	OMIM:210720	DSD							HP:0002812	Coxa vara	Skeletal system
Microcephalic osteodysplastic primordial dwarfism, type II	OMIM:210720	DSD							HP:0008897	Postnatal growth retardation	Growth
Microcephalic osteodysplastic primordial dwarfism, type II	OMIM:210720	DSD							HP:0007402	Areas of hypopigmentation and hyperpigmentation that do not follow Blaschko lines	Skin, Hair, and Nails
Microcephalic osteodysplastic primordial dwarfism, type II	OMIM:210720	DSD							HP:0000278	Retrognathia	Skeletal system
Microcephalic osteodysplastic primordial dwarfism, type II	OMIM:210720	DSD							HP:0001249	Intellectual disability	Nervous System
Microcephalic osteodysplastic primordial dwarfism, type II	OMIM:210720	DSD							HP:0000252	Microcephaly	Head and neck
Microcephalic osteodysplastic primordial dwarfism, type II	OMIM:210720	DSD							HP:0000890	Long clavicles	Skeletal system
Microcephalic osteodysplastic primordial dwarfism, type II	OMIM:210720	DSD							HP:0002750	Delayed skeletal maturation	Skeletal system
Microcephalic osteodysplastic primordial dwarfism, type II	OMIM:210720	DSD							HP:0001263	Global developmental delay	Nervous System
Microcephalic osteodysplastic primordial dwarfism, type II	OMIM:210720	DSD							HP:0000691	Microdontia	Head and neck
Microcephalic osteodysplastic primordial dwarfism, type II	OMIM:210720	DSD							HP:0100263	Distal symphalangism	Skeletal system
Microcephalic osteodysplastic primordial dwarfism, type II	OMIM:210720	DSD							HP:0006461	Proximal femoral epiphysiolysis	Skeletal system
Microcephalic osteodysplastic primordial dwarfism, type II	OMIM:210720	DSD							HP:0005819	Short middle phalanx of finger	Skeletal system
Microcephalic osteodysplastic primordial dwarfism, type II	OMIM:210720	DSD							HP:0000448	Prominent nose	Head and neck
Microcephalic osteodysplastic primordial dwarfism, type II	OMIM:210720	DSD							HP:0000007	Autosomal recessive inheritance	Inheritance
Microcephalic osteodysplastic primordial dwarfism, type II	OMIM:210720	DSD							HP:0004209	Clinodactyly of the 5th finger	Skeletal system
Microcephalic osteodysplastic primordial dwarfism, type II	OMIM:210720	DSD							HP:0006587	Straight clavicles	Skeletal system
Microcephalic osteodysplastic primordial dwarfism, type II	OMIM:210720	DSD							HP:0002986	Radial bowing	Skeletal system
Microcephalic osteodysplastic primordial dwarfism, type II	OMIM:210720	DSD							HP:0000047	Hypospadias	Genitourinary system
Microcephalic osteodysplastic primordial dwarfism, type II	OMIM:210720	DSD							HP:0002866	Hypoplastic iliac wing	Skeletal system
Microcephalic osteodysplastic primordial dwarfism, type II	OMIM:210720	DSD							HP:0005978	Type II diabetes mellitus	Endocrine
Microcephalic osteodysplastic primordial dwarfism, type II	OMIM:210720	DSD							HP:0003015	Flared metaphysis	Skeletal system
Microcephalic osteodysplastic primordial dwarfism, type II	OMIM:210720	DSD							HP:0000340	Sloping forehead	Head and neck
Microcephalic osteodysplastic primordial dwarfism, type II	OMIM:210720	DSD							HP:0000582	Upslanted palpebral fissure	Head and neck
Microcephalic osteodysplastic primordial dwarfism, type II	OMIM:210720	DSD							HP:0000540	Hypermetropia	Eye
Microcephalic osteodysplastic primordial dwarfism, type II	OMIM:210720	DSD							HP:0003498	Disproportionate short stature	Growth
Microcephalic osteodysplastic primordial dwarfism, type II	OMIM:210720	DSD							HP:0001156	Brachydactyly	Skeletal system
Microcephalic osteodysplastic primordial dwarfism, type II	OMIM:210720	DSD							HP:0011834	Moyamoya phenomenon	Nervous System
Microcephalic osteodysplastic primordial dwarfism, type II	OMIM:210720	DSD							HP:0010034	Short 1st metacarpal	Skeletal system
Microcephalic osteodysplastic primordial dwarfism, type II	OMIM:210720	DSD							HP:0006297	Enamel hypoplasia	Connective tissue
Microcephalic osteodysplastic primordial dwarfism, type II	OMIM:210720	DSD							HP:0008551	Microtia	Ear
Microcephalic osteodysplastic primordial dwarfism, type II	OMIM:210720	DSD							HP:0009882	Short distal phalanx of finger	Skeletal system
Microcephalic osteodysplastic primordial dwarfism, type II	OMIM:210720	DSD							HP:0000774	Narrow chest	Skeletal system
Microcephalic osteodysplastic primordial dwarfism, type II	OMIM:210720	DSD							HP:0001620	High pitched voice	Nervous System
Microcephalic osteodysplastic primordial dwarfism, type II	OMIM:210720	DSD							HP:0003100	Slender long bone	Skeletal system
Microcephalic osteodysplastic primordial dwarfism, type II	OMIM:210720	DSD							HP:0002690	Large sella turcica	Skeletal system
Microcephalic osteodysplastic primordial dwarfism, type II	OMIM:210720	DSD							HP:0009193	Pseudoepiphyses of the metacarpals	Skeletal system
Microcephalic osteodysplastic primordial dwarfism, type II	OMIM:210720	DSD							HP:0010579	Cone-shaped epiphysis	Skeletal system
Microcephalic osteodysplastic primordial dwarfism, type II	OMIM:210720	DSD							HP:0000826	Precocious puberty	Endocrine
Microcephalic osteodysplastic primordial dwarfism, type II	OMIM:210720	DSD							HP:0010583	Ivory epiphyses	Skeletal system
Microcephalic osteodysplastic primordial dwarfism, type II	OMIM:210720	DSD							HP:0000426	Prominent nasal bridge	Head and neck
Microcephalic osteodysplastic primordial dwarfism, type II	OMIM:210720	DSD							HP:0002209	Sparse scalp hair	Skin, Hair, and Nails
Microcephalic osteodysplastic primordial dwarfism, type II	OMIM:210720	DSD							HP:0001956	Truncal obesity	Growth
Microcephalic osteodysplastic primordial dwarfism, type II	OMIM:210720	DSD							HP:0001511	Intrauterine growth retardation	Growth
Microcephalic osteodysplastic primordial dwarfism, type II	OMIM:210720	DSD							HP:0004944	Dilatation of the cerebral artery	Nervous System
Microcephalic osteodysplastic primordial dwarfism, type II	OMIM:210720	DSD							HP:0006645	Thin clavicles	Skeletal system
Microphthalmia, syndromic 3	OMIM:206900	DSD	AG						HP:0000044	Hypogonadotropic hypogonadism	Endocrine
Microphthalmia, syndromic 3	OMIM:206900	DSD	AG						HP:0002444	Hypothalamic hamartoma	Neoplasm
Microphthalmia, syndromic 3	OMIM:206900	DSD	AG						HP:0003577	Congenital onset	Clinical course
Microphthalmia, syndromic 3	OMIM:206900	DSD	AG						HP:0010627	Anterior pituitary hypoplasia	Endocrine
Microphthalmia, syndromic 3	OMIM:206900	DSD	AG						HP:0004322	Short stature	Growth
Microphthalmia, syndromic 3	OMIM:206900	DSD	AG						HP:0001252	Hypotonia	Musculature
Microphthalmia, syndromic 3	OMIM:206900	DSD	AG						HP:0001274	Agenesis of corpus callosum	Nervous System
Microphthalmia, syndromic 3	OMIM:206900	DSD	AG						HP:0001290	Generalized hypotonia	Musculature
Microphthalmia, syndromic 3	OMIM:206900	DSD	AG						HP:0012521	Optic nerve aplasia	Eye
Microphthalmia, syndromic 3	OMIM:206900	DSD	AG						HP:0001629	Ventricular septal defect	Cardiovascular
Microphthalmia, syndromic 3	OMIM:206900	DSD	AG						HP:0000518	Cataract	Eye
Microphthalmia, syndromic 3	OMIM:206900	DSD	AG						HP:0002937	Hemivertebrae	Skeletal system
Microphthalmia, syndromic 3	OMIM:206900	DSD	AG						HP:0001328	Specific learning disability	Nervous System
Microphthalmia, syndromic 3	OMIM:206900	DSD	AG						HP:0008897	Postnatal growth retardation	Growth
Microphthalmia, syndromic 3	OMIM:206900	DSD	AG						HP:0001643	Patent ductus arteriosus	Cardiovascular
Microphthalmia, syndromic 3	OMIM:206900	DSD	AG						HP:0008417	Vertebral hypoplasia	Skeletal system
Microphthalmia, syndromic 3	OMIM:206900	DSD	AG						HP:0002510	Spastic tetraplegia	Musculature
Microphthalmia, syndromic 3	OMIM:206900	DSD	AG						HP:0001264	Spastic diplegia	Musculature
Microphthalmia, syndromic 3	OMIM:206900	DSD	AG						HP:0000054	Micropenis	Genitourinary system
Microphthalmia, syndromic 3	OMIM:206900	DSD	AG						HP:0000252	Microcephaly	Head and neck
Microphthalmia, syndromic 3	OMIM:206900	DSD	AG						HP:0008619	Bilateral sensorineural hearing impairment	Ear
Microphthalmia, syndromic 3	OMIM:206900	DSD	AG						HP:0002079	Hypoplasia of the corpus callosum	Nervous System
Microphthalmia, syndromic 3	OMIM:206900	DSD	AG						HP:0002032	Esophageal atresia	Digestive System
Microphthalmia, syndromic 3	OMIM:206900	DSD	AG						HP:0001263	Global developmental delay	Nervous System
Microphthalmia, syndromic 3	OMIM:206900	DSD	AG						HP:0000609	Optic nerve hypoplasia	Nervous System
Microphthalmia, syndromic 3	OMIM:206900	DSD	AG						HP:0000407	Sensorineural hearing impairment	Ear
Microphthalmia, syndromic 3	OMIM:206900	DSD	AG						HP:0000902	Rib fusion	Skeletal system
Microphthalmia, syndromic 3	OMIM:206900	DSD	AG						HP:0000528	Anophthalmia	Eye
Microphthalmia, syndromic 3	OMIM:206900	DSD	AG						HP:0002948	Vertebral fusion	Skeletal system
Microphthalmia, syndromic 3	OMIM:206900	DSD	AG						HP:0000921	Missing ribs	Skeletal system
Microphthalmia, syndromic 3	OMIM:206900	DSD	AG						HP:0000568	Microphthalmia	Eye
Microphthalmia, syndromic 3	OMIM:206900	DSD	AG						HP:0005815	Supernumerary ribs	Skeletal system
Microphthalmia, syndromic 3	OMIM:206900	DSD	AG						HP:0000647	Sclerocornea	Eye
Microphthalmia, syndromic 3	OMIM:206900	DSD	AG						HP:0002007	Frontal bossing	Skeletal system
Microphthalmia, syndromic 3	OMIM:206900	DSD	AG						HP:0003316	Butterfly vertebrae	Skeletal system
Microphthalmia, syndromic 3	OMIM:206900	DSD	AG						HP:0000047	Hypospadias	Genitourinary system
Microphthalmia, syndromic 3	OMIM:206900	DSD	AG						HP:0000028	Cryptorchidism	Genitourinary system
Microphthalmia, syndromic 3	OMIM:206900	DSD	AG						HP:0000589	Coloboma	Eye
Microphthalmia, syndromic 3	OMIM:206900	DSD	AG						HP:0000006	Autosomal dominant inheritance	Inheritance
Microphthalmia, syndromic 6	OMIM:607932	DSD	AG						HP:0001770	Toe syndactyly	Skeletal system
Microphthalmia, syndromic 6	OMIM:607932	DSD	AG						HP:0000046	Small scrotum	Genitourinary system
Microphthalmia, syndromic 6	OMIM:607932	DSD	AG						HP:0000365	Hearing impairment	Ear
Microphthalmia, syndromic 6	OMIM:607932	DSD	AG						HP:0002188	Delayed CNS myelination	Nervous System
Microphthalmia, syndromic 6	OMIM:607932	DSD	AG						HP:0000089	Renal hypoplasia	Genitourinary system
Microphthalmia, syndromic 6	OMIM:607932	DSD	AG						HP:0004443	Lambdoidal craniosynostosis	Skeletal system
Microphthalmia, syndromic 6	OMIM:607932	DSD	AG						HP:0006829	Severe muscular hypotonia	Musculature
Microphthalmia, syndromic 6	OMIM:607932	DSD	AG						HP:0000482	Microcornea	Eye
Microphthalmia, syndromic 6	OMIM:607932	DSD	AG						HP:0001252	Hypotonia	Musculature
Microphthalmia, syndromic 6	OMIM:607932	DSD	AG						HP:0010442	Polydactyly	Skeletal system
Microphthalmia, syndromic 6	OMIM:607932	DSD	AG						HP:0000639	Nystagmus	Eye
Microphthalmia, syndromic 6	OMIM:607932	DSD	AG						HP:0000954	Single transverse palmar crease	Skin, Hair, and Nails
Microphthalmia, syndromic 6	OMIM:607932	DSD	AG						HP:0000835	Adrenal hypoplasia	Endocrine
Microphthalmia, syndromic 6	OMIM:607932	DSD	AG						HP:0000278	Retrognathia	Skeletal system
Microphthalmia, syndromic 6	OMIM:607932	DSD	AG						HP:0000556	Retinal dystrophy	Eye
Microphthalmia, syndromic 6	OMIM:607932	DSD	AG						HP:0000358	Posteriorly rotated ears	Ear
Microphthalmia, syndromic 6	OMIM:607932	DSD	AG						HP:0000830	Anterior hypopituitarism	Endocrine
Microphthalmia, syndromic 6	OMIM:607932	DSD	AG						HP:0001144	Orbital cyst	Head and neck
Microphthalmia, syndromic 6	OMIM:607932	DSD	AG						HP:0000252	Microcephaly	Head and neck
Microphthalmia, syndromic 6	OMIM:607932	DSD	AG						HP:0000175	Cleft palate	Head and neck
Microphthalmia, syndromic 6	OMIM:607932	DSD	AG						HP:0000134	Female hypogonadism	Endocrine
Microphthalmia, syndromic 6	OMIM:607932	DSD	AG						HP:0001344	Absent speech	Nervous System
Microphthalmia, syndromic 6	OMIM:607932	DSD	AG						HP:0000171	Microglossia	Head and neck
Microphthalmia, syndromic 6	OMIM:607932	DSD	AG						HP:0001263	Global developmental delay	Nervous System
Microphthalmia, syndromic 6	OMIM:607932	DSD	AG						HP:0011800	Midface retrusion	Head and neck
Microphthalmia, syndromic 6	OMIM:607932	DSD	AG						HP:0010999	Aplasia of the optic tract	Nervous System
Microphthalmia, syndromic 6	OMIM:607932	DSD	AG						HP:0000528	Anophthalmia	Eye
Microphthalmia, syndromic 6	OMIM:607932	DSD	AG						HP:0005819	Short middle phalanx of finger	Skeletal system
Microphthalmia, syndromic 6	OMIM:607932	DSD	AG						HP:0000568	Microphthalmia	Eye
Microphthalmia, syndromic 6	OMIM:607932	DSD	AG						HP:0006101	Finger syndactyly	Skeletal system
Microphthalmia, syndromic 6	OMIM:607932	DSD	AG						HP:0000647	Sclerocornea	Eye
Microphthalmia, syndromic 6	OMIM:607932	DSD	AG						HP:0004209	Clinodactyly of the 5th finger	Skeletal system
Microphthalmia, syndromic 6	OMIM:607932	DSD	AG						HP:0000400	Macrotia	Ear
Microphthalmia, syndromic 6	OMIM:607932	DSD	AG						HP:0000369	Low-set ears	Ear
Microphthalmia, syndromic 6	OMIM:607932	DSD	AG						HP:0000248	Brachycephaly	Skeletal system
Microphthalmia, syndromic 6	OMIM:607932	DSD	AG						HP:0000006	Autosomal dominant inheritance	Inheritance
Microphthalmia, syndromic 6	OMIM:607932	DSD	AG						HP:0000324	Facial asymmetry	Head and neck
Microphthalmia, syndromic 6	OMIM:607932	DSD	AG						HP:0001155	Abnormality of the hand	Limbs
Microphthalmia, syndromic 6	OMIM:607932	DSD	AG						HP:0001156	Brachydactyly	Skeletal system
Microphthalmia, syndromic 6	OMIM:607932	DSD	AG						HP:0002120	Cerebral cortical atrophy	Nervous System
Microphthalmia, syndromic 6	OMIM:607932	DSD	AG						HP:0001508	Failure to thrive	Growth
Microphthalmia, syndromic 6	OMIM:607932	DSD	AG						HP:0000618	Blindness	Eye
Microphthalmia, syndromic 6	OMIM:607932	DSD	AG						HP:0007068	Inferior cerebellar vermis hypoplasia	Nervous System
Microphthalmia, syndromic 6	OMIM:607932	DSD	AG						HP:0002119	Ventriculomegaly	Nervous System
Microphthalmia, syndromic 6	OMIM:607932	DSD	AG						HP:0000218	High palate	Head and neck
Microphthalmia, syndromic 6	OMIM:607932	DSD	AG						HP:0009600	Thumb contracture	Skeletal system
Microphthalmia, syndromic 6	OMIM:607932	DSD	AG						HP:0000411	Protruding ear	Ear
Microphthalmia, syndromic 6	OMIM:607932	DSD	AG						HP:0010538	Small sella turcica	Skeletal system
Microphthalmia, syndromic 6	OMIM:607932	DSD	AG						HP:0001321	Cerebellar hypoplasia	Nervous System
Microphthalmia, syndromic 6	OMIM:607932	DSD	AG						HP:0002011	Morphological central nervous system abnormality	Nervous System
Microphthalmia, syndromic 6	OMIM:607932	DSD	AG						HP:0000193	Bifid uvula	Head and neck
Microphthalmia, syndromic 6	OMIM:607932	DSD	AG						HP:0009909	Uplifted earlobe	Ear
Microphthalmia, syndromic 6	OMIM:607932	DSD	AG						HP:0007370	Aplasia/Hypoplasia of the corpus callosum	Nervous System
Microphthalmia, syndromic 6	OMIM:607932	DSD	AG						HP:0000821	Hypothyroidism	Endocrine
Microphthalmia, syndromic 6	OMIM:607932	DSD	AG						HP:0000348	High forehead	Head and neck
Microphthalmia, syndromic 6	OMIM:607932	DSD	AG						HP:0001357	Plagiocephaly	Skeletal system
Microphthalmia, syndromic 6	OMIM:607932	DSD	AG						HP:0000545	Myopia	Eye
Microphthalmia, syndromic 6	OMIM:607932	DSD	AG						HP:0000347	Micrognathia	Skeletal system
Microphthalmia, syndromic 6	OMIM:607932	DSD	AG						HP:0000028	Cryptorchidism	Genitourinary system
Microphthalmia, syndromic 6	OMIM:607932	DSD	AG						HP:0000589	Coloboma	Eye
Microphthalmia, syndromic 6	OMIM:607932	DSD	AG						HP:0000864	Abnormality of the hypothalamus-pituitary axis	Endocrine
Linear skin defects with multiple congenital anomalies 1	OMIM:309801	DSD	AG	AG-HPO					HP:0001331	Absent septum pellucidum	Nervous System
Linear skin defects with multiple congenital anomalies 1	OMIM:309801	DSD	AG	AG-HPO					HP:0003577	Congenital onset	Clinical course
Linear skin defects with multiple congenital anomalies 1	OMIM:309801	DSD	AG	AG-HPO					HP:0000365	Hearing impairment	Ear
Linear skin defects with multiple congenital anomalies 1	OMIM:309801	DSD	AG	AG-HPO					HP:0002023	Anal atresia	Digestive System
Linear skin defects with multiple congenital anomalies 1	OMIM:309801	DSD	AG	AG-HPO					HP:0004322	Short stature	Growth
Linear skin defects with multiple congenital anomalies 1	OMIM:309801	DSD	AG	AG-HPO					HP:0001250	Seizure	Nervous System
Linear skin defects with multiple congenital anomalies 1	OMIM:309801	DSD	AG	AG-HPO					HP:0011716	Junctional ectopic tachycardia	Cardiovascular
Linear skin defects with multiple congenital anomalies 1	OMIM:309801	DSD	AG	AG-HPO					HP:0001274	Agenesis of corpus callosum	Nervous System
Linear skin defects with multiple congenital anomalies 1	OMIM:309801	DSD	AG	AG-HPO					HP:0000580	Pigmentary retinopathy	Eye
Linear skin defects with multiple congenital anomalies 1	OMIM:309801	DSD	AG	AG-HPO					HP:0000041	Chordee	Genitourinary system
Linear skin defects with multiple congenital anomalies 1	OMIM:309801	DSD	AG	AG-HPO					HP:0005152	Histiocytoid cardiomyopathy	Cardiovascular
Linear skin defects with multiple congenital anomalies 1	OMIM:309801	DSD	AG	AG-HPO					HP:0011675	Arrhythmia	Cardiovascular
Linear skin defects with multiple congenital anomalies 1	OMIM:309801	DSD	AG	AG-HPO					HP:0010448	Colonic atresia	Digestive System
Linear skin defects with multiple congenital anomalies 1	OMIM:309801	DSD	AG	AG-HPO					HP:0001629	Ventricular septal defect	Cardiovascular
Linear skin defects with multiple congenital anomalies 1	OMIM:309801	DSD	AG	AG-HPO					HP:0000518	Cataract	Eye
Linear skin defects with multiple congenital anomalies 1	OMIM:309801	DSD	AG	AG-HPO					HP:0000954	Single transverse palmar crease	Skin, Hair, and Nails
Linear skin defects with multiple congenital anomalies 1	OMIM:309801	DSD	AG	AG-HPO					HP:0000612	Iris coloboma	Eye
Linear skin defects with multiple congenital anomalies 1	OMIM:309801	DSD	AG	AG-HPO					HP:0000238	Hydrocephalus	Nervous System
Linear skin defects with multiple congenital anomalies 1	OMIM:309801	DSD	AG	AG-HPO					HP:0000659	Peters anomaly	Eye
Linear skin defects with multiple congenital anomalies 1	OMIM:309801	DSD	AG	AG-HPO					HP:0001423	X-linked dominant inheritance	Inheritance
Linear skin defects with multiple congenital anomalies 1	OMIM:309801	DSD	AG	AG-HPO					HP:0000776	Congenital diaphragmatic hernia	Musculature
Linear skin defects with multiple congenital anomalies 1	OMIM:309801	DSD	AG	AG-HPO					HP:0001249	Intellectual disability	Nervous System
Linear skin defects with multiple congenital anomalies 1	OMIM:309801	DSD	AG	AG-HPO					HP:0001545	Anteriorly placed anus	Digestive System
Linear skin defects with multiple congenital anomalies 1	OMIM:309801	DSD	AG	AG-HPO					HP:0000054	Micropenis	Genitourinary system
Linear skin defects with multiple congenital anomalies 1	OMIM:309801	DSD	AG	AG-HPO					HP:0000252	Microcephaly	Head and neck
Linear skin defects with multiple congenital anomalies 1	OMIM:309801	DSD	AG	AG-HPO					HP:0000175	Cleft palate	Head and neck
Linear skin defects with multiple congenital anomalies 1	OMIM:309801	DSD	AG	AG-HPO					HP:0000013	Hypoplasia of the uterus	Genitourinary system
Linear skin defects with multiple congenital anomalies 1	OMIM:309801	DSD	AG	AG-HPO					HP:0030048	Colpocephaly	Nervous System
Linear skin defects with multiple congenital anomalies 1	OMIM:309801	DSD	AG	AG-HPO					HP:0001263	Global developmental delay	Nervous System
Linear skin defects with multiple congenital anomalies 1	OMIM:309801	DSD	AG	AG-HPO					HP:0011003	High myopia	Eye
Linear skin defects with multiple congenital anomalies 1	OMIM:309801	DSD	AG	AG-HPO					HP:0012861	Ovotestis	Genitourinary system
Linear skin defects with multiple congenital anomalies 1	OMIM:309801	DSD	AG	AG-HPO					HP:0007398	Asymmetric, linear skin defects	Skin, Hair, and Nails
Linear skin defects with multiple congenital anomalies 1	OMIM:309801	DSD	AG	AG-HPO					HP:0000568	Microphthalmia	Eye
Linear skin defects with multiple congenital anomalies 1	OMIM:309801	DSD	AG	AG-HPO					HP:0000647	Sclerocornea	Eye
Linear skin defects with multiple congenital anomalies 1	OMIM:309801	DSD	AG	AG-HPO					HP:0008665	Clitoral hypertrophy	Genitourinary system
Linear skin defects with multiple congenital anomalies 1	OMIM:309801	DSD	AG	AG-HPO					HP:0002623	Overriding aorta	Cardiovascular
Linear skin defects with multiple congenital anomalies 1	OMIM:309801	DSD	AG	AG-HPO					HP:0000047	Hypospadias	Genitourinary system
Linear skin defects with multiple congenital anomalies 1	OMIM:309801	DSD	AG	AG-HPO					HP:0001631	Atrial septal defect	Cardiovascular
Opitz GBBB syndrome	OMIM:300000	DSD							HP:0003577	Congenital onset	Clinical course
Opitz GBBB syndrome	OMIM:300000	DSD							HP:0001256	Intellectual disability, mild	Nervous System
Opitz GBBB syndrome	OMIM:300000	DSD							HP:0002023	Anal atresia	Digestive System
Opitz GBBB syndrome	OMIM:300000	DSD							HP:0000023	Inguinal hernia	Digestive System
Opitz GBBB syndrome	OMIM:300000	DSD							HP:0000463	Anteverted nares	Head and neck
Opitz GBBB syndrome	OMIM:300000	DSD							HP:0000260	Wide anterior fontanel	Skeletal system
Opitz GBBB syndrome	OMIM:300000	DSD							HP:0001274	Agenesis of corpus callosum	Nervous System
Opitz GBBB syndrome	OMIM:300000	DSD							HP:0002020	Gastroesophageal reflux	Digestive System
Opitz GBBB syndrome	OMIM:300000	DSD							HP:0100333	Unilateral cleft lip	Head and neck
Opitz GBBB syndrome	OMIM:300000	DSD							HP:0001629	Ventricular septal defect	Cardiovascular
Opitz GBBB syndrome	OMIM:300000	DSD							HP:0000319	Smooth philtrum	Head and neck
Opitz GBBB syndrome	OMIM:300000	DSD							HP:0011220	Prominent forehead	Head and neck
Opitz GBBB syndrome	OMIM:300000	DSD							HP:0001609	Hoarse voice	Voice
Opitz GBBB syndrome	OMIM:300000	DSD							HP:0000316	Hypertelorism	Eye
Opitz GBBB syndrome	OMIM:300000	DSD							HP:0008751	Laryngeal cleft	Respiratory System
Opitz GBBB syndrome	OMIM:300000	DSD							HP:0000219	Thin upper lip vermilion	Head and neck
Opitz GBBB syndrome	OMIM:300000	DSD							HP:0000218	High palate	Head and neck
Opitz GBBB syndrome	OMIM:300000	DSD							HP:0002835	Aspiration	Respiratory System
Opitz GBBB syndrome	OMIM:300000	DSD							HP:0006315	Solitary median maxillary central incisor	Head and neck
Opitz GBBB syndrome	OMIM:300000	DSD							HP:0000358	Posteriorly rotated ears	Ear
Opitz GBBB syndrome	OMIM:300000	DSD							HP:0001320	Cerebellar vermis hypoplasia	Nervous System
Opitz GBBB syndrome	OMIM:300000	DSD							HP:0000076	Vesicoureteral reflux	Genitourinary system
Opitz GBBB syndrome	OMIM:300000	DSD							HP:0000054	Micropenis	Genitourinary system
Opitz GBBB syndrome	OMIM:300000	DSD							HP:0000252	Microcephaly	Head and neck
Opitz GBBB syndrome	OMIM:300000	DSD							HP:0002015	Dysphagia	Digestive System
Opitz GBBB syndrome	OMIM:300000	DSD							HP:0000175	Cleft palate	Head and neck
Opitz GBBB syndrome	OMIM:300000	DSD							HP:0000431	Wide nasal bridge	Head and neck
Opitz GBBB syndrome	OMIM:300000	DSD							HP:0010957	Congenital posterior urethral valve	Genitourinary system
Opitz GBBB syndrome	OMIM:300000	DSD							HP:0001263	Global developmental delay	Nervous System
Opitz GBBB syndrome	OMIM:300000	DSD							HP:0001739	Abnormal nasopharynx morphology	Head and neck
Opitz GBBB syndrome	OMIM:300000	DSD							HP:0001419	X-linked recessive inheritance	Inheritance
Opitz GBBB syndrome	OMIM:300000	DSD							HP:0000506	Telecanthus	Head and neck
Opitz GBBB syndrome	OMIM:300000	DSD							HP:0000349	Widow's peak	Skin, Hair, and Nails
Opitz GBBB syndrome	OMIM:300000	DSD							HP:0001537	Umbilical hernia	Digestive System
Opitz GBBB syndrome	OMIM:300000	DSD							HP:0006783	Posterior pharyngeal cleft	Respiratory System
Opitz GBBB syndrome	OMIM:300000	DSD							HP:0002007	Frontal bossing	Skeletal system
Opitz GBBB syndrome	OMIM:300000	DSD							HP:0000047	Hypospadias	Genitourinary system
Opitz GBBB syndrome	OMIM:300000	DSD							HP:0001510	Growth delay	Growth
Opitz GBBB syndrome	OMIM:300000	DSD							HP:0025407	Rectourethral fistula	Digestive System
Opitz GBBB syndrome	OMIM:300000	DSD							HP:0000369	Low-set ears	Ear
Opitz GBBB syndrome	OMIM:300000	DSD							HP:0000028	Cryptorchidism	Genitourinary system
Opitz GBBB syndrome	OMIM:300000	DSD							HP:0000204	Cleft upper lip	Head and neck
Mitochondrial complex V (ATP synthase) deficiency, nuclear type 2	OMIM:614052	DSD							HP:0001298	Encephalopathy	Nervous System
Mitochondrial complex V (ATP synthase) deficiency, nuclear type 2	OMIM:614052	DSD							HP:0003577	Congenital onset	Clinical course
Mitochondrial complex V (ATP synthase) deficiency, nuclear type 2	OMIM:614052	DSD							HP:0000343	Long philtrum	Head and neck
Mitochondrial complex V (ATP synthase) deficiency, nuclear type 2	OMIM:614052	DSD							HP:0000463	Anteverted nares	Head and neck
Mitochondrial complex V (ATP synthase) deficiency, nuclear type 2	OMIM:614052	DSD							HP:0000023	Inguinal hernia	Digestive System
Mitochondrial complex V (ATP synthase) deficiency, nuclear type 2	OMIM:614052	DSD							HP:0001250	Seizure	Nervous System
Mitochondrial complex V (ATP synthase) deficiency, nuclear type 2	OMIM:614052	DSD							HP:0001271	Polyneuropathy	Nervous System
Mitochondrial complex V (ATP synthase) deficiency, nuclear type 2	OMIM:614052	DSD							HP:0001252	Hypotonia	Musculature
Mitochondrial complex V (ATP synthase) deficiency, nuclear type 2	OMIM:614052	DSD							HP:0001251	Ataxia	Nervous System
Mitochondrial complex V (ATP synthase) deficiency, nuclear type 2	OMIM:614052	DSD							HP:0001290	Generalized hypotonia	Musculature
Mitochondrial complex V (ATP synthase) deficiency, nuclear type 2	OMIM:614052	DSD							HP:0011675	Arrhythmia	Cardiovascular
Mitochondrial complex V (ATP synthase) deficiency, nuclear type 2	OMIM:614052	DSD							HP:0012368	Flat face	Head and neck
Mitochondrial complex V (ATP synthase) deficiency, nuclear type 2	OMIM:614052	DSD							HP:0002080	Intention tremor	Nervous System
Mitochondrial complex V (ATP synthase) deficiency, nuclear type 2	OMIM:614052	DSD							HP:0000518	Cataract	Eye
Mitochondrial complex V (ATP synthase) deficiency, nuclear type 2	OMIM:614052	DSD							HP:0001508	Failure to thrive	Growth
Mitochondrial complex V (ATP synthase) deficiency, nuclear type 2	OMIM:614052	DSD							HP:0001987	Hyperammonemia	Metabolism/Laboratory abnormality
Mitochondrial complex V (ATP synthase) deficiency, nuclear type 2	OMIM:614052	DSD							HP:0002578	Gastroparesis	Digestive System
Mitochondrial complex V (ATP synthase) deficiency, nuclear type 2	OMIM:614052	DSD							HP:0003348	Hyperalaninemia	Metabolism/Laboratory abnormality
Mitochondrial complex V (ATP synthase) deficiency, nuclear type 2	OMIM:614052	DSD							HP:0003128	Lactic acidosis	Metabolism/Laboratory abnormality
Mitochondrial complex V (ATP synthase) deficiency, nuclear type 2	OMIM:614052	DSD							HP:0001622	Premature birth	Prenatal and Birth
Mitochondrial complex V (ATP synthase) deficiency, nuclear type 2	OMIM:614052	DSD							HP:0005469	Flat occiput	Skeletal system
Mitochondrial complex V (ATP synthase) deficiency, nuclear type 2	OMIM:614052	DSD							HP:0001562	Oligohydramnios	Prenatal and Birth
Mitochondrial complex V (ATP synthase) deficiency, nuclear type 2	OMIM:614052	DSD							HP:0000431	Wide nasal bridge	Head and neck
Mitochondrial complex V (ATP synthase) deficiency, nuclear type 2	OMIM:614052	DSD							HP:0002352	Leukoencephalopathy	Nervous System
Mitochondrial complex V (ATP synthase) deficiency, nuclear type 2	OMIM:614052	DSD							HP:0011925	Decreased activity of mitochondrial ATP synthase complex	Metabolism/Laboratory abnormality
Mitochondrial complex V (ATP synthase) deficiency, nuclear type 2	OMIM:614052	DSD							HP:0001263	Global developmental delay	Nervous System
Mitochondrial complex V (ATP synthase) deficiency, nuclear type 2	OMIM:614052	DSD							HP:0002151	Increased serum lactate	Metabolism/Laboratory abnormality
Mitochondrial complex V (ATP synthase) deficiency, nuclear type 2	OMIM:614052	DSD							HP:0002093	Respiratory insufficiency	Respiratory System
Mitochondrial complex V (ATP synthase) deficiency, nuclear type 2	OMIM:614052	DSD							HP:0003819	Death in childhood	Clinical course
Mitochondrial complex V (ATP synthase) deficiency, nuclear type 2	OMIM:614052	DSD							HP:0001639	Hypertrophic cardiomyopathy	Cardiovascular
Mitochondrial complex V (ATP synthase) deficiency, nuclear type 2	OMIM:614052	DSD							HP:0000308	Microretrognathia	Skeletal system
Mitochondrial complex V (ATP synthase) deficiency, nuclear type 2	OMIM:614052	DSD							HP:0001518	Small for gestational age	Growth
Mitochondrial complex V (ATP synthase) deficiency, nuclear type 2	OMIM:614052	DSD							HP:0000822	Hypertension	Cardiovascular
Mitochondrial complex V (ATP synthase) deficiency, nuclear type 2	OMIM:614052	DSD							HP:0001537	Umbilical hernia	Digestive System
Mitochondrial complex V (ATP synthase) deficiency, nuclear type 2	OMIM:614052	DSD							HP:0000007	Autosomal recessive inheritance	Inheritance
Mitochondrial complex V (ATP synthase) deficiency, nuclear type 2	OMIM:614052	DSD							HP:0001511	Intrauterine growth retardation	Growth
Mitochondrial complex V (ATP synthase) deficiency, nuclear type 2	OMIM:614052	DSD							HP:0003811	Neonatal death	Clinical course
Mitochondrial complex V (ATP synthase) deficiency, nuclear type 2	OMIM:614052	DSD							HP:0000047	Hypospadias	Genitourinary system
Mitochondrial complex V (ATP synthase) deficiency, nuclear type 2	OMIM:614052	DSD							HP:0001510	Growth delay	Growth
Mitochondrial complex V (ATP synthase) deficiency, nuclear type 2	OMIM:614052	DSD							HP:0000028	Cryptorchidism	Genitourinary system
Mitochondrial complex V (ATP synthase) deficiency, nuclear type 2	OMIM:614052	DSD							HP:0000369	Low-set ears	Ear
Mitochondrial complex V (ATP synthase) deficiency, nuclear type 2	OMIM:614052	DSD							HP:0001337	Tremor	Nervous System
Mitochondrial complex V (ATP synthase) deficiency, nuclear type 2	OMIM:614052	DSD							HP:0003535	3-Methylglutaconic aciduria	Metabolism/Laboratory abnormality
Mitochondrial DNA depletion syndrome 13 (encephalomyopathic type)	OMIM:615471	DSD							HP:0001298	Encephalopathy	Nervous System
Mitochondrial DNA depletion syndrome 13 (encephalomyopathic type)	OMIM:615471	DSD							HP:0000286	Epicanthus	Head and neck
Mitochondrial DNA depletion syndrome 13 (encephalomyopathic type)	OMIM:615471	DSD							HP:0001773	Short foot	Skeletal system
Mitochondrial DNA depletion syndrome 13 (encephalomyopathic type)	OMIM:615471	DSD							HP:0002188	Delayed CNS myelination	Nervous System
Mitochondrial DNA depletion syndrome 13 (encephalomyopathic type)	OMIM:615471	DSD							HP:0001332	Dystonia	Nervous System
Mitochondrial DNA depletion syndrome 13 (encephalomyopathic type)	OMIM:615471	DSD							HP:0001250	Seizure	Nervous System
Mitochondrial DNA depletion syndrome 13 (encephalomyopathic type)	OMIM:615471	DSD							HP:0001252	Hypotonia	Musculature
Mitochondrial DNA depletion syndrome 13 (encephalomyopathic type)	OMIM:615471	DSD							HP:0001251	Ataxia	Nervous System
Mitochondrial DNA depletion syndrome 13 (encephalomyopathic type)	OMIM:615471	DSD							HP:0002020	Gastroesophageal reflux	Digestive System
Mitochondrial DNA depletion syndrome 13 (encephalomyopathic type)	OMIM:615471	DSD							HP:0010602	Type 2 muscle fiber predominance	Musculature
Mitochondrial DNA depletion syndrome 13 (encephalomyopathic type)	OMIM:615471	DSD							HP:0000518	Cataract	Eye
Mitochondrial DNA depletion syndrome 13 (encephalomyopathic type)	OMIM:615471	DSD							HP:0000639	Nystagmus	Eye
Mitochondrial DNA depletion syndrome 13 (encephalomyopathic type)	OMIM:615471	DSD							HP:0002415	Leukodystrophy	Nervous System
Mitochondrial DNA depletion syndrome 13 (encephalomyopathic type)	OMIM:615471	DSD							HP:0003348	Hyperalaninemia	Metabolism/Laboratory abnormality
Mitochondrial DNA depletion syndrome 13 (encephalomyopathic type)	OMIM:615471	DSD							HP:0003202	Skeletal muscle atrophy	Musculature
Mitochondrial DNA depletion syndrome 13 (encephalomyopathic type)	OMIM:615471	DSD							HP:0000494	Downslanted palpebral fissures	Head and neck
Mitochondrial DNA depletion syndrome 13 (encephalomyopathic type)	OMIM:615471	DSD							HP:0000252	Microcephaly	Head and neck
Mitochondrial DNA depletion syndrome 13 (encephalomyopathic type)	OMIM:615471	DSD							HP:0000574	Thick eyebrow	Skin, Hair, and Nails
Mitochondrial DNA depletion syndrome 13 (encephalomyopathic type)	OMIM:615471	DSD							HP:0001266	Choreoathetosis	Nervous System
Mitochondrial DNA depletion syndrome 13 (encephalomyopathic type)	OMIM:615471	DSD							HP:0002079	Hypoplasia of the corpus callosum	Nervous System
Mitochondrial DNA depletion syndrome 13 (encephalomyopathic type)	OMIM:615471	DSD							HP:0011924	Decreased activity of mitochondrial complex III	Metabolism/Laboratory abnormality
Mitochondrial DNA depletion syndrome 13 (encephalomyopathic type)	OMIM:615471	DSD							HP:0001263	Global developmental delay	Nervous System
Mitochondrial DNA depletion syndrome 13 (encephalomyopathic type)	OMIM:615471	DSD							HP:0002151	Increased serum lactate	Metabolism/Laboratory abnormality
Mitochondrial DNA depletion syndrome 13 (encephalomyopathic type)	OMIM:615471	DSD							HP:0011923	Decreased activity of mitochondrial complex I	Metabolism/Laboratory abnormality
Mitochondrial DNA depletion syndrome 13 (encephalomyopathic type)	OMIM:615471	DSD							HP:0000007	Autosomal recessive inheritance	Inheritance
Mitochondrial DNA depletion syndrome 13 (encephalomyopathic type)	OMIM:615471	DSD							HP:0000047	Hypospadias	Genitourinary system
Mitochondrial DNA depletion syndrome 13 (encephalomyopathic type)	OMIM:615471	DSD							HP:0002500	Abnormal cerebral white matter morphology	Nervous System
Mitochondrial DNA depletion syndrome 13 (encephalomyopathic type)	OMIM:615471	DSD							HP:0001272	Cerebellar atrophy	Nervous System
Mitochondrial DNA depletion syndrome 13 (encephalomyopathic type)	OMIM:615471	DSD							HP:0011675	Arrhythmia	Cardiovascular
Mitochondrial DNA depletion syndrome 13 (encephalomyopathic type)	OMIM:615471	DSD							HP:0001508	Failure to thrive	Growth
Mitochondrial DNA depletion syndrome 13 (encephalomyopathic type)	OMIM:615471	DSD							HP:0002719	Recurrent infections	Immunology
Mitochondrial DNA depletion syndrome 13 (encephalomyopathic type)	OMIM:615471	DSD							HP:0001947	Renal tubular acidosis	Metabolism/Laboratory abnormality
Mitochondrial DNA depletion syndrome 13 (encephalomyopathic type)	OMIM:615471	DSD							HP:0011120	Concave nasal ridge	Head and neck
Mitochondrial DNA depletion syndrome 13 (encephalomyopathic type)	OMIM:615471	DSD							HP:0200125	Mitochondrial respiratory chain defects	Metabolism/Laboratory abnormality
Mitochondrial DNA depletion syndrome 13 (encephalomyopathic type)	OMIM:615471	DSD							HP:0001987	Hyperammonemia	Metabolism/Laboratory abnormality
Mitochondrial DNA depletion syndrome 13 (encephalomyopathic type)	OMIM:615471	DSD							HP:0002119	Ventriculomegaly	Nervous System
Mitochondrial DNA depletion syndrome 13 (encephalomyopathic type)	OMIM:615471	DSD							HP:0000411	Protruding ear	Ear
Mitochondrial DNA depletion syndrome 13 (encephalomyopathic type)	OMIM:615471	DSD							HP:0000377	Abnormal pinna morphology	Ear
Mitochondrial DNA depletion syndrome 13 (encephalomyopathic type)	OMIM:615471	DSD							HP:0002910	Elevated hepatic transaminase	Metabolism/Laboratory abnormality
Mitochondrial DNA depletion syndrome 13 (encephalomyopathic type)	OMIM:615471	DSD							HP:0003128	Lactic acidosis	Metabolism/Laboratory abnormality
Mitochondrial DNA depletion syndrome 13 (encephalomyopathic type)	OMIM:615471	DSD							HP:0000275	Narrow face	Head and neck
Mitochondrial DNA depletion syndrome 13 (encephalomyopathic type)	OMIM:615471	DSD							HP:0002059	Cerebral atrophy	Nervous System
Mitochondrial DNA depletion syndrome 13 (encephalomyopathic type)	OMIM:615471	DSD							HP:0002015	Dysphagia	Digestive System
Mitochondrial DNA depletion syndrome 13 (encephalomyopathic type)	OMIM:615471	DSD							HP:0002650	Scoliosis	Skeletal system
Mitochondrial DNA depletion syndrome 13 (encephalomyopathic type)	OMIM:615471	DSD							HP:0000232	Everted lower lip vermilion	Head and neck
Mitochondrial DNA depletion syndrome 13 (encephalomyopathic type)	OMIM:615471	DSD							HP:0011344	Severe global developmental delay	Nervous System
Mitochondrial DNA depletion syndrome 13 (encephalomyopathic type)	OMIM:615471	DSD							HP:0001639	Hypertrophic cardiomyopathy	Cardiovascular
Mitochondrial DNA depletion syndrome 13 (encephalomyopathic type)	OMIM:615471	DSD							HP:0001518	Small for gestational age	Growth
Mitochondrial DNA depletion syndrome 13 (encephalomyopathic type)	OMIM:615471	DSD							HP:0008347	Decreased activity of mitochondrial complex IV	Metabolism/Laboratory abnormality
Mitochondrial DNA depletion syndrome 13 (encephalomyopathic type)	OMIM:615471	DSD							HP:0001357	Plagiocephaly	Skeletal system
Mitochondrial DNA depletion syndrome 13 (encephalomyopathic type)	OMIM:615471	DSD							HP:0001510	Growth delay	Growth
Mitochondrial DNA depletion syndrome 13 (encephalomyopathic type)	OMIM:615471	DSD							HP:0001875	Neutropenia	Blood and blood-forming tissues
Mowat-Wilson syndrome	OMIM:235730	DSD							HP:0025100	Abnormal hippocampus morphology	Nervous System
Mowat-Wilson syndrome	OMIM:235730	DSD							HP:0000684	Delayed eruption of teeth	Head and neck
Mowat-Wilson syndrome	OMIM:235730	DSD							HP:0004961	Pulmonary artery sling	Respiratory System
Mowat-Wilson syndrome	OMIM:235730	DSD							HP:0000486	Strabismus	Eye
Mowat-Wilson syndrome	OMIM:235730	DSD							HP:0004322	Short stature	Growth
Mowat-Wilson syndrome	OMIM:235730	DSD							HP:0001250	Seizure	Nervous System
Mowat-Wilson syndrome	OMIM:235730	DSD							HP:0002021	Pyloric stenosis	Digestive System
Mowat-Wilson syndrome	OMIM:235730	DSD							HP:0001252	Hypotonia	Musculature
Mowat-Wilson syndrome	OMIM:235730	DSD							HP:0000482	Microcornea	Eye
Mowat-Wilson syndrome	OMIM:235730	DSD							HP:0004362	Abnormality of enteric ganglion morphology	Digestive System
Mowat-Wilson syndrome	OMIM:235730	DSD							HP:0001290	Generalized hypotonia	Musculature
Mowat-Wilson syndrome	OMIM:235730	DSD							HP:0003270	Abdominal distention	Digestive System
Mowat-Wilson syndrome	OMIM:235730	DSD							HP:0012429	Aplasia/Hypoplasia of the cerebral white matter	Nervous System
Mowat-Wilson syndrome	OMIM:235730	DSD							HP:0000518	Cataract	Eye
Mowat-Wilson syndrome	OMIM:235730	DSD							HP:0000316	Hypertelorism	Eye
Mowat-Wilson syndrome	OMIM:235730	DSD							HP:0007048	Large basal ganglia	Nervous System
Mowat-Wilson syndrome	OMIM:235730	DSD							HP:0001643	Patent ductus arteriosus	Cardiovascular
Mowat-Wilson syndrome	OMIM:235730	DSD							HP:0002019	Constipation	Digestive System
Mowat-Wilson syndrome	OMIM:235730	DSD							HP:0001642	Pulmonic stenosis	Cardiovascular
Mowat-Wilson syndrome	OMIM:235730	DSD							HP:0009748	Large earlobe	Ear
Mowat-Wilson syndrome	OMIM:235730	DSD							HP:0000176	Submucous cleft hard palate	Head and neck
Mowat-Wilson syndrome	OMIM:235730	DSD							HP:0000494	Downslanted palpebral fissures	Head and neck
Mowat-Wilson syndrome	OMIM:235730	DSD							HP:0003720	Generalized muscle hypertrophy	Musculature
Mowat-Wilson syndrome	OMIM:235730	DSD							HP:0000252	Microcephaly	Head and neck
Mowat-Wilson syndrome	OMIM:235730	DSD							HP:0000692	Tooth malposition	Head and neck
Mowat-Wilson syndrome	OMIM:235730	DSD							HP:0000175	Cleft palate	Head and neck
Mowat-Wilson syndrome	OMIM:235730	DSD							HP:0001344	Absent speech	Nervous System
Mowat-Wilson syndrome	OMIM:235730	DSD							HP:0002079	Hypoplasia of the corpus callosum	Nervous System
Mowat-Wilson syndrome	OMIM:235730	DSD							HP:0000490	Deeply set eye	Eye
Mowat-Wilson syndrome	OMIM:235730	DSD							HP:0000767	Pectus excavatum	Skeletal system
Mowat-Wilson syndrome	OMIM:235730	DSD							HP:0000403	Recurrent otitis media	Immunology
Mowat-Wilson syndrome	OMIM:235730	DSD							HP:0000568	Microphthalmia	Eye
Mowat-Wilson syndrome	OMIM:235730	DSD							HP:0002307	Drooling	Nervous System
Mowat-Wilson syndrome	OMIM:235730	DSD							HP:0000768	Pectus carinatum	Skeletal system
Mowat-Wilson syndrome	OMIM:235730	DSD							HP:0000048	Bifid scrotum	Genitourinary system
Mowat-Wilson syndrome	OMIM:235730	DSD							HP:0000565	Esotropia	Eye
Mowat-Wilson syndrome	OMIM:235730	DSD							HP:0000047	Hypospadias	Genitourinary system
Mowat-Wilson syndrome	OMIM:235730	DSD							HP:0000006	Autosomal dominant inheritance	Inheritance
Mowat-Wilson syndrome	OMIM:235730	DSD							HP:0000567	Chorioretinal coloboma	Eye
Mowat-Wilson syndrome	OMIM:235730	DSD							HP:0000687	Widely spaced teeth	Head and neck
Mowat-Wilson syndrome	OMIM:235730	DSD							HP:0009918	Ectopia pupillae	Eye
Mowat-Wilson syndrome	OMIM:235730	DSD							HP:0001274	Agenesis of corpus callosum	Nervous System
Mowat-Wilson syndrome	OMIM:235730	DSD							HP:0001273	Abnormal corpus callosum morphology	Nervous System
Mowat-Wilson syndrome	OMIM:235730	DSD							HP:0005274	Prominent nasal tip	Head and neck
Mowat-Wilson syndrome	OMIM:235730	DSD							HP:0001270	Motor delay	Nervous System
Mowat-Wilson syndrome	OMIM:235730	DSD							HP:0040082	Happy demeanor	Nervous System
Mowat-Wilson syndrome	OMIM:235730	DSD							HP:0010864	Intellectual disability, severe	Nervous System
Mowat-Wilson syndrome	OMIM:235730	DSD							HP:0001629	Ventricular septal defect	Cardiovascular
Mowat-Wilson syndrome	OMIM:235730	DSD							HP:0012372	Abnormal eye morphology	Eye
Mowat-Wilson syndrome	OMIM:235730	DSD							HP:0000612	Iris coloboma	Eye
Mowat-Wilson syndrome	OMIM:235730	DSD							HP:0001627	Abnormal heart morphology	Cardiovascular
Mowat-Wilson syndrome	OMIM:235730	DSD							HP:0002119	Ventriculomegaly	Nervous System
Mowat-Wilson syndrome	OMIM:235730	DSD							HP:0009765	Low hanging columella	Head and neck
Mowat-Wilson syndrome	OMIM:235730	DSD							HP:0000378	Cupped ear	Ear
Mowat-Wilson syndrome	OMIM:235730	DSD							HP:0002558	Supernumerary nipple	Breast
Mowat-Wilson syndrome	OMIM:235730	DSD							HP:0004415	Pulmonary artery stenosis	Respiratory System
Mowat-Wilson syndrome	OMIM:235730	DSD							HP:0000077	Abnormality of the kidney	Genitourinary system
Mowat-Wilson syndrome	OMIM:235730	DSD							HP:0000750	Delayed speech and language development	Nervous System
Mowat-Wilson syndrome	OMIM:235730	DSD							HP:0000431	Wide nasal bridge	Head and neck
Mowat-Wilson syndrome	OMIM:235730	DSD							HP:0002013	Vomiting	Digestive System
Mowat-Wilson syndrome	OMIM:235730	DSD							HP:0000078	Abnormality of the genital system	Genitourinary system
Mowat-Wilson syndrome	OMIM:235730	DSD							HP:0002251	Aganglionic megacolon	Digestive System
Mowat-Wilson syndrome	OMIM:235730	DSD							HP:0009909	Uplifted earlobe	Ear
Mowat-Wilson syndrome	OMIM:235730	DSD							HP:0011229	Broad eyebrow	Skin, Hair, and Nails
Mowat-Wilson syndrome	OMIM:235730	DSD							HP:0000508	Ptosis	Eye
Mowat-Wilson syndrome	OMIM:235730	DSD							HP:0000307	Pointed chin	Head and neck
Mowat-Wilson syndrome	OMIM:235730	DSD							HP:0001631	Atrial septal defect	Cardiovascular
Mowat-Wilson syndrome	OMIM:235730	DSD							HP:0000028	Cryptorchidism	Genitourinary system
Mullerian aplasia and hyperandrogenism	OMIM:158330	DSD	AG						HP:0025708	Early young adult onset	Clinical course
Mullerian aplasia and hyperandrogenism	OMIM:158330	DSD	AG						HP:0032073	Aplasia of the fallopian tube	Genitourinary system
Mullerian aplasia and hyperandrogenism	OMIM:158330	DSD	AG						HP:0000122	Unilateral renal agenesis	Genitourinary system
Mullerian aplasia and hyperandrogenism	OMIM:158330	DSD	AG						HP:0000151	Aplasia of the uterus	Genitourinary system
Mullerian aplasia and hyperandrogenism	OMIM:158330	DSD	AG						HP:0000811	Abnormal external genitalia	Genitourinary system
Mullerian aplasia and hyperandrogenism	OMIM:158330	DSD	AG						HP:0003250	Aplasia of the vagina	Genitourinary system
Mullerian aplasia and hyperandrogenism	OMIM:158330	DSD	AG						HP:0001061	Acne	Skin, Hair, and Nails
Mullerian aplasia and hyperandrogenism	OMIM:158330	DSD	AG						HP:0034589	Increased circulating dehydroepiandrosterone-sulfate concentration	Endocrine
Mullerian aplasia and hyperandrogenism	OMIM:158330	DSD	AG						HP:0000006	Autosomal dominant inheritance	Inheritance
Mullerian aplasia and hyperandrogenism	OMIM:158330	DSD	AG						HP:0001007	Hirsutism	Skin, Hair, and Nails
Mullerian aplasia and hyperandrogenism	OMIM:158330	DSD	AG						HP:0025380	Increased circulating androstenedione concentration	Endocrine
Mullerian aplasia and hyperandrogenism	OMIM:158330	DSD	AG						HP:0000786	Primary amenorrhea	Genitourinary system
Noonan syndrome 1	OMIM:163950	DSD	AG						HP:0001892	Abnormal bleeding	Blood and blood-forming tissues
Noonan syndrome 1	OMIM:163950	DSD	AG						HP:0000286	Epicanthus	Head and neck
Noonan syndrome 1	OMIM:163950	DSD	AG						HP:0004841	Reduced factor XII activity	Blood and blood-forming tissues
Noonan syndrome 1	OMIM:163950	DSD	AG						HP:0002224	Woolly hair	Skin, Hair, and Nails
Noonan syndrome 1	OMIM:163950	DSD	AG						HP:0001531	Failure to thrive in infancy	Growth
Noonan syndrome 1	OMIM:163950	DSD	AG						HP:0000365	Hearing impairment	Ear
Noonan syndrome 1	OMIM:163950	DSD	AG						HP:0004322	Short stature	Growth
Noonan syndrome 1	OMIM:163950	DSD	AG						HP:0000917	Superior pectus carinatum	Skeletal system
Noonan syndrome 1	OMIM:163950	DSD	AG						HP:0000958	Dry skin	Skin, Hair, and Nails
Noonan syndrome 1	OMIM:163950	DSD	AG						HP:0000914	Shield chest	Skeletal system
Noonan syndrome 1	OMIM:163950	DSD	AG						HP:0100769	Synovitis	Skeletal system
Noonan syndrome 1	OMIM:163950	DSD	AG						HP:0000957	Cafe-au-lait spot	Skin, Hair, and Nails
Noonan syndrome 1	OMIM:163950	DSD	AG						HP:0000915	Pectus excavatum of inferior sternum	Skeletal system
Noonan syndrome 1	OMIM:163950	DSD	AG						HP:0000316	Hypertelorism	Eye
Noonan syndrome 1	OMIM:163950	DSD	AG						HP:0009466	Radial deviation of finger	Skeletal system
Noonan syndrome 1	OMIM:163950	DSD	AG						HP:0008897	Postnatal growth retardation	Growth
Noonan syndrome 1	OMIM:163950	DSD	AG						HP:0001643	Patent ductus arteriosus	Cardiovascular
Noonan syndrome 1	OMIM:163950	DSD	AG						HP:0000476	Cystic hygroma	Head and neck
Noonan syndrome 1	OMIM:163950	DSD	AG						HP:0001004	Lymphedema	Metabolism/Laboratory abnormality
Noonan syndrome 1	OMIM:163950	DSD	AG						HP:0001642	Pulmonic stenosis	Cardiovascular
Noonan syndrome 1	OMIM:163950	DSD	AG						HP:0001249	Intellectual disability	Nervous System
Noonan syndrome 1	OMIM:163950	DSD	AG						HP:0002751	Kyphoscoliosis	Skeletal system
Noonan syndrome 1	OMIM:163950	DSD	AG						HP:0000175	Cleft palate	Head and neck
Noonan syndrome 1	OMIM:163950	DSD	AG						HP:0000494	Downslanted palpebral fissures	Head and neck
Noonan syndrome 1	OMIM:163950	DSD	AG						HP:0010310	Chylothorax	Metabolism/Laboratory abnormality
Noonan syndrome 1	OMIM:163950	DSD	AG						HP:0100697	Neurofibrosarcoma	Neoplasm
Noonan syndrome 1	OMIM:163950	DSD	AG						HP:0000407	Sensorineural hearing impairment	Ear
Noonan syndrome 1	OMIM:163950	DSD	AG						HP:0000766	Abnormal sternum morphology	Skeletal system
Noonan syndrome 1	OMIM:163950	DSD	AG						HP:0000689	Dental malocclusion	Head and neck
Noonan syndrome 1	OMIM:163950	DSD	AG						HP:0002705	High, narrow palate	Head and neck
Noonan syndrome 1	OMIM:163950	DSD	AG						HP:0000047	Hypospadias	Genitourinary system
Noonan syndrome 1	OMIM:163950	DSD	AG						HP:0000006	Autosomal dominant inheritance	Inheritance
Noonan syndrome 1	OMIM:163950	DSD	AG						HP:0000369	Low-set ears	Ear
Noonan syndrome 1	OMIM:163950	DSD	AG						HP:0000325	Triangular face	Head and neck
Noonan syndrome 1	OMIM:163950	DSD	AG						HP:0001156	Brachydactyly	Skeletal system
Noonan syndrome 1	OMIM:163950	DSD	AG						HP:0002162	Low posterior hairline	Skin, Hair, and Nails
Noonan syndrome 1	OMIM:163950	DSD	AG						HP:0003251	Male infertility	Genitourinary system
Noonan syndrome 1	OMIM:163950	DSD	AG						HP:0012209	Juvenile myelomonocytic leukemia	Neoplasm
Noonan syndrome 1	OMIM:163950	DSD	AG						HP:0001629	Ventricular septal defect	Cardiovascular
Noonan syndrome 1	OMIM:163950	DSD	AG						HP:0000337	Broad forehead	Head and neck
Noonan syndrome 1	OMIM:163950	DSD	AG						HP:0008872	Feeding difficulties in infancy	Digestive System
Noonan syndrome 1	OMIM:163950	DSD	AG						HP:0004859	Amegakaryocytic thrombocytopenia	Blood and blood-forming tissues
Noonan syndrome 1	OMIM:163950	DSD	AG						HP:0000978	Bruising susceptibility	Skin, Hair, and Nails
Noonan syndrome 1	OMIM:163950	DSD	AG						HP:0030084	Clinodactyly	Skeletal system
Noonan syndrome 1	OMIM:163950	DSD	AG						HP:0000218	High palate	Head and neck
Noonan syndrome 1	OMIM:163950	DSD	AG						HP:0008357	Reduced factor XIII activity	Blood and blood-forming tissues
Noonan syndrome 1	OMIM:163950	DSD	AG						HP:0006610	Wide intermamillary distance	Breast
Noonan syndrome 1	OMIM:163950	DSD	AG						HP:0000135	Hypogonadism	Endocrine
Noonan syndrome 1	OMIM:163950	DSD	AG						HP:0001680	Coarctation of aorta	Cardiovascular
Noonan syndrome 1	OMIM:163950	DSD	AG						HP:0000470	Short neck	Skeletal system
Noonan syndrome 1	OMIM:163950	DSD	AG						HP:0001639	Hypertrophic cardiomyopathy	Cardiovascular
Noonan syndrome 1	OMIM:163950	DSD	AG						HP:0000508	Ptosis	Eye
Noonan syndrome 1	OMIM:163950	DSD	AG						HP:0002967	Cubitus valgus	Skeletal system
Noonan syndrome 1	OMIM:163950	DSD	AG						HP:0001631	Atrial septal defect	Cardiovascular
Noonan syndrome 1	OMIM:163950	DSD	AG						HP:0000465	Webbed neck	Head and neck
Noonan syndrome 1	OMIM:163950	DSD	AG						HP:0000028	Cryptorchidism	Genitourinary system
Noonan syndrome 1	OMIM:163950	DSD	AG						HP:0000347	Micrognathia	Skeletal system
Noonan syndrome 1	OMIM:163950	DSD	AG						HP:0000545	Myopia	Eye
Noonan syndrome 4	OMIM:610733	DSD	AG						HP:0000286	Epicanthus	Head and neck
Noonan syndrome 4	OMIM:610733	DSD	AG						HP:0001892	Abnormal bleeding	Blood and blood-forming tissues
Noonan syndrome 4	OMIM:610733	DSD	AG						HP:0004322	Short stature	Growth
Noonan syndrome 4	OMIM:610733	DSD	AG						HP:0045075	Sparse eyebrow	Skin, Hair, and Nails
Noonan syndrome 4	OMIM:610733	DSD	AG						HP:0001929	Reduced factor XI activity	Blood and blood-forming tissues
Noonan syndrome 4	OMIM:610733	DSD	AG						HP:0001629	Ventricular septal defect	Cardiovascular
Noonan syndrome 4	OMIM:610733	DSD	AG						HP:0012471	Thick vermilion border	Head and neck
Noonan syndrome 4	OMIM:610733	DSD	AG						HP:0000915	Pectus excavatum of inferior sternum	Skeletal system
Noonan syndrome 4	OMIM:610733	DSD	AG						HP:0011461	Fetal onset	Clinical course
Noonan syndrome 4	OMIM:610733	DSD	AG						HP:0000316	Hypertelorism	Eye
Noonan syndrome 4	OMIM:610733	DSD	AG						HP:0000635	Blue irides	Eye
Noonan syndrome 4	OMIM:610733	DSD	AG						HP:0000978	Bruising susceptibility	Skin, Hair, and Nails
Noonan syndrome 4	OMIM:610733	DSD	AG						HP:0006610	Wide intermamillary distance	Breast
Noonan syndrome 4	OMIM:610733	DSD	AG						HP:0001642	Pulmonic stenosis	Cardiovascular
Noonan syndrome 4	OMIM:610733	DSD	AG						HP:0000256	Macrocephaly	Skeletal system
Noonan syndrome 4	OMIM:610733	DSD	AG						HP:0001488	Bilateral ptosis	Eye
Noonan syndrome 4	OMIM:610733	DSD	AG						HP:0000358	Posteriorly rotated ears	Ear
Noonan syndrome 4	OMIM:610733	DSD	AG						HP:0001249	Intellectual disability	Nervous System
Noonan syndrome 4	OMIM:610733	DSD	AG						HP:0003645	Prolonged partial thromboplastin time	Blood and blood-forming tissues
Noonan syndrome 4	OMIM:610733	DSD	AG						HP:0000154	Wide mouth	Head and neck
Noonan syndrome 4	OMIM:610733	DSD	AG						HP:0003125	Reduced factor VIII activity	Blood and blood-forming tissues
Noonan syndrome 4	OMIM:610733	DSD	AG						HP:0002212	Curly hair	Skin, Hair, and Nails
Noonan syndrome 4	OMIM:610733	DSD	AG						HP:0001561	Polyhydramnios	Prenatal and Birth
Noonan syndrome 4	OMIM:610733	DSD	AG						HP:0000494	Downslanted palpebral fissures	Head and neck
Noonan syndrome 4	OMIM:610733	DSD	AG						HP:0002650	Scoliosis	Skeletal system
Noonan syndrome 4	OMIM:610733	DSD	AG						HP:0001520	Large for gestational age	Growth
Noonan syndrome 4	OMIM:610733	DSD	AG						HP:0002750	Delayed skeletal maturation	Skeletal system
Noonan syndrome 4	OMIM:610733	DSD	AG						HP:0000073	Ureteral duplication	Genitourinary system
Noonan syndrome 4	OMIM:610733	DSD	AG						HP:0000391	Thickened helices	Ear
Noonan syndrome 4	OMIM:610733	DSD	AG						HP:0000470	Short neck	Skeletal system
Noonan syndrome 4	OMIM:610733	DSD	AG						HP:0005280	Depressed nasal bridge	Head and neck
Noonan syndrome 4	OMIM:610733	DSD	AG						HP:0009890	High anterior hairline	Skin, Hair, and Nails
Noonan syndrome 4	OMIM:610733	DSD	AG						HP:0032152	Keratosis pilaris	Skin, Hair, and Nails
Noonan syndrome 4	OMIM:610733	DSD	AG						HP:0001639	Hypertrophic cardiomyopathy	Cardiovascular
Noonan syndrome 4	OMIM:610733	DSD	AG						HP:0000508	Ptosis	Eye
Noonan syndrome 4	OMIM:610733	DSD	AG						HP:0000767	Pectus excavatum	Skeletal system
Noonan syndrome 4	OMIM:610733	DSD	AG						HP:0000689	Dental malocclusion	Head and neck
Noonan syndrome 4	OMIM:610733	DSD	AG						HP:0000766	Abnormal sternum morphology	Skeletal system
Noonan syndrome 4	OMIM:610733	DSD	AG						HP:0002967	Cubitus valgus	Skeletal system
Noonan syndrome 4	OMIM:610733	DSD	AG						HP:0000465	Webbed neck	Head and neck
Noonan syndrome 4	OMIM:610733	DSD	AG						HP:0001873	Thrombocytopenia	Blood and blood-forming tissues
Noonan syndrome 4	OMIM:610733	DSD	AG						HP:0001631	Atrial septal defect	Cardiovascular
Noonan syndrome 4	OMIM:610733	DSD	AG						HP:0000369	Low-set ears	Ear
Noonan syndrome 4	OMIM:610733	DSD	AG						HP:0000028	Cryptorchidism	Genitourinary system
Noonan syndrome 4	OMIM:610733	DSD	AG						HP:0000006	Autosomal dominant inheritance	Inheritance
Noonan syndrome 4	OMIM:610733	DSD	AG						HP:0000126	Hydronephrosis	Genitourinary system
Sifrim-Hitz-Weiss syndrome	OMIM:617159	DSD	AG	AG-HPO					HP:0000044	Hypogonadotropic hypogonadism	Endocrine
Sifrim-Hitz-Weiss syndrome	OMIM:617159	DSD	AG	AG-HPO					HP:0000286	Epicanthus	Head and neck
Sifrim-Hitz-Weiss syndrome	OMIM:617159	DSD	AG	AG-HPO					HP:0000582	Upslanted palpebral fissure	Head and neck
Sifrim-Hitz-Weiss syndrome	OMIM:617159	DSD	AG	AG-HPO					HP:0000483	Astigmatism	Eye
Sifrim-Hitz-Weiss syndrome	OMIM:617159	DSD	AG	AG-HPO					HP:0000365	Hearing impairment	Ear
Sifrim-Hitz-Weiss syndrome	OMIM:617159	DSD	AG	AG-HPO					HP:0000243	Trigonocephaly	Skeletal system
Sifrim-Hitz-Weiss syndrome	OMIM:617159	DSD	AG	AG-HPO					HP:0004322	Short stature	Growth
Sifrim-Hitz-Weiss syndrome	OMIM:617159	DSD	AG	AG-HPO					HP:0000062	Ambiguous genitalia	Genitourinary system
Sifrim-Hitz-Weiss syndrome	OMIM:617159	DSD	AG	AG-HPO					HP:0000083	Renal insufficiency	Genitourinary system
Sifrim-Hitz-Weiss syndrome	OMIM:617159	DSD	AG	AG-HPO					HP:0001252	Hypotonia	Musculature
Sifrim-Hitz-Weiss syndrome	OMIM:617159	DSD	AG	AG-HPO					HP:0002141	Gait imbalance	Nervous System
Sifrim-Hitz-Weiss syndrome	OMIM:617159	DSD	AG	AG-HPO					HP:0012745	Short palpebral fissure	Head and neck
Sifrim-Hitz-Weiss syndrome	OMIM:617159	DSD	AG	AG-HPO					HP:0000280	Coarse facial features	Head and neck
Sifrim-Hitz-Weiss syndrome	OMIM:617159	DSD	AG	AG-HPO					HP:0100864	Short femoral neck	Skeletal system
Sifrim-Hitz-Weiss syndrome	OMIM:617159	DSD	AG	AG-HPO					HP:0001629	Ventricular septal defect	Cardiovascular
Sifrim-Hitz-Weiss syndrome	OMIM:617159	DSD	AG	AG-HPO					HP:0000316	Hypertelorism	Eye
Sifrim-Hitz-Weiss syndrome	OMIM:617159	DSD	AG	AG-HPO					HP:0002119	Ventriculomegaly	Nervous System
Sifrim-Hitz-Weiss syndrome	OMIM:617159	DSD	AG	AG-HPO					HP:0001643	Patent ductus arteriosus	Cardiovascular
Sifrim-Hitz-Weiss syndrome	OMIM:617159	DSD	AG	AG-HPO					HP:0000378	Cupped ear	Ear
Sifrim-Hitz-Weiss syndrome	OMIM:617159	DSD	AG	AG-HPO					HP:0000894	Short clavicles	Skeletal system
Sifrim-Hitz-Weiss syndrome	OMIM:617159	DSD	AG	AG-HPO					HP:0000256	Macrocephaly	Skeletal system
Sifrim-Hitz-Weiss syndrome	OMIM:617159	DSD	AG	AG-HPO					HP:0001249	Intellectual disability	Nervous System
Sifrim-Hitz-Weiss syndrome	OMIM:617159	DSD	AG	AG-HPO					HP:0002677	Small foramen magnum	Skeletal system
Sifrim-Hitz-Weiss syndrome	OMIM:617159	DSD	AG	AG-HPO					HP:0001545	Anteriorly placed anus	Digestive System
Sifrim-Hitz-Weiss syndrome	OMIM:617159	DSD	AG	AG-HPO					HP:0000076	Vesicoureteral reflux	Genitourinary system
Sifrim-Hitz-Weiss syndrome	OMIM:617159	DSD	AG	AG-HPO					HP:0000054	Micropenis	Genitourinary system
Sifrim-Hitz-Weiss syndrome	OMIM:617159	DSD	AG	AG-HPO					HP:0000193	Bifid uvula	Head and neck
Sifrim-Hitz-Weiss syndrome	OMIM:617159	DSD	AG	AG-HPO					HP:0001263	Global developmental delay	Nervous System
Sifrim-Hitz-Weiss syndrome	OMIM:617159	DSD	AG	AG-HPO					HP:0001680	Coarctation of aorta	Cardiovascular
Sifrim-Hitz-Weiss syndrome	OMIM:617159	DSD	AG	AG-HPO					HP:0001182	Tapered finger	Skeletal system
Sifrim-Hitz-Weiss syndrome	OMIM:617159	DSD	AG	AG-HPO					HP:0003180	Flat acetabular roof	Skeletal system
Sifrim-Hitz-Weiss syndrome	OMIM:617159	DSD	AG	AG-HPO					HP:0000508	Ptosis	Eye
Sifrim-Hitz-Weiss syndrome	OMIM:617159	DSD	AG	AG-HPO					HP:0002949	Fused cervical vertebrae	Skeletal system
Sifrim-Hitz-Weiss syndrome	OMIM:617159	DSD	AG	AG-HPO					HP:0001636	Tetralogy of Fallot	Cardiovascular
Sifrim-Hitz-Weiss syndrome	OMIM:617159	DSD	AG	AG-HPO					HP:0002308	Chiari malformation	Nervous System
Sifrim-Hitz-Weiss syndrome	OMIM:617159	DSD	AG	AG-HPO					HP:0002645	Wormian bones	Skeletal system
Sifrim-Hitz-Weiss syndrome	OMIM:617159	DSD	AG	AG-HPO					HP:0001631	Atrial septal defect	Cardiovascular
Sifrim-Hitz-Weiss syndrome	OMIM:617159	DSD	AG	AG-HPO					HP:0000369	Low-set ears	Ear
Sifrim-Hitz-Weiss syndrome	OMIM:617159	DSD	AG	AG-HPO					HP:0000028	Cryptorchidism	Genitourinary system
Sifrim-Hitz-Weiss syndrome	OMIM:617159	DSD	AG	AG-HPO					HP:0000006	Autosomal dominant inheritance	Inheritance
Leptin deficiency or dysfunction	OMIM:614962	DSD							HP:0000054	Micropenis	Genitourinary system
Leptin deficiency or dysfunction	OMIM:614962	DSD							HP:0000771	Gynecomastia	Breast
Leptin deficiency or dysfunction	OMIM:614962	DSD							HP:0002591	Polyphagia	Nervous System
Leptin deficiency or dysfunction	OMIM:614962	DSD							HP:0003292	Decreased serum leptin	Endocrine
Leptin deficiency or dysfunction	OMIM:614962	DSD							HP:0011463	Childhood onset	Clinical course
Leptin deficiency or dysfunction	OMIM:614962	DSD							HP:0000007	Autosomal recessive inheritance	Inheritance
Leptin deficiency or dysfunction	OMIM:614962	DSD							HP:0006532	Recurrent pneumonia	Respiratory System
Leptin deficiency or dysfunction	OMIM:614962	DSD							HP:0008734	Decreased testicular size	Genitourinary system
Leptin deficiency or dysfunction	OMIM:614962	DSD							HP:0002788	Recurrent upper respiratory tract infections	Respiratory System
Leptin deficiency or dysfunction	OMIM:614962	DSD							HP:0000135	Hypogonadism	Endocrine
Leptin deficiency or dysfunction	OMIM:614962	DSD							HP:0001513	Obesity	Growth
Leptin deficiency or dysfunction	OMIM:614962	DSD							HP:0000786	Primary amenorrhea	Genitourinary system
Leptin deficiency or dysfunction	OMIM:614962	DSD							HP:0410018	Recurrent ear infections	Immunology
Leptin receptor deficiency	OMIM:614963	DSD							HP:0004322	Short stature	Growth
Leptin receptor deficiency	OMIM:614963	DSD							HP:0002591	Polyphagia	Nervous System
Leptin receptor deficiency	OMIM:614963	DSD							HP:0003593	Infantile onset	Clinical course
Leptin receptor deficiency	OMIM:614963	DSD							HP:0012286	Abnormal hypothalamus morphology	Nervous System
Leptin receptor deficiency	OMIM:614963	DSD							HP:0000819	Diabetes mellitus	Endocrine
Leptin receptor deficiency	OMIM:614963	DSD							HP:0000815	Hypergonadotropic hypogonadism	Endocrine
Leptin receptor deficiency	OMIM:614963	DSD							HP:0000718	Aggressive behavior	Nervous System
Leptin receptor deficiency	OMIM:614963	DSD							HP:0000712	Emotional lability	Nervous System
Leptin receptor deficiency	OMIM:614963	DSD							HP:0000007	Autosomal recessive inheritance	Inheritance
Leptin receptor deficiency	OMIM:614963	DSD							HP:0002958	Immune dysregulation	Immunology
Leptin receptor deficiency	OMIM:614963	DSD							HP:0008245	Pituitary hypothyroidism	Endocrine
Leptin receptor deficiency	OMIM:614963	DSD							HP:0100738	Abnormal eating behavior	Nervous System
Leptin receptor deficiency	OMIM:614963	DSD							HP:0000824	Decreased response to growth hormone stimulation test	Endocrine
Leptin receptor deficiency	OMIM:614963	DSD							HP:0000823	Delayed puberty	Endocrine
Leptin receptor deficiency	OMIM:614963	DSD							HP:0002788	Recurrent upper respiratory tract infections	Respiratory System
Leptin receptor deficiency	OMIM:614963	DSD							HP:0001513	Obesity	Growth
Leptin receptor deficiency	OMIM:614963	DSD							HP:0001249	Intellectual disability	Nervous System
Microphthalmia, syndromic 2	OMIM:300166	DSD	AG						HP:0001650	Aortic valve stenosis	Cardiovascular
Microphthalmia, syndromic 2	OMIM:300166	DSD	AG						HP:0004325	Decreased body weight	Growth
Microphthalmia, syndromic 2	OMIM:300166	DSD	AG						HP:0000684	Delayed eruption of teeth	Head and neck
Microphthalmia, syndromic 2	OMIM:300166	DSD	AG						HP:0001256	Intellectual disability, mild	Nervous System
Microphthalmia, syndromic 2	OMIM:300166	DSD	AG						HP:0001651	Dextrocardia	Cardiovascular
Microphthalmia, syndromic 2	OMIM:300166	DSD	AG						HP:0004322	Short stature	Growth
Microphthalmia, syndromic 2	OMIM:300166	DSD	AG						HP:0001371	Flexion contracture	Musculature
Microphthalmia, syndromic 2	OMIM:300166	DSD	AG						HP:0001250	Seizure	Nervous System
Microphthalmia, syndromic 2	OMIM:300166	DSD	AG						HP:0000482	Microcornea	Eye
Microphthalmia, syndromic 2	OMIM:300166	DSD	AG						HP:0010722	Asymmetry of the ears	Ear
Microphthalmia, syndromic 2	OMIM:300166	DSD	AG						HP:0012304	Hypoplastic aortic arch	Cardiovascular
Microphthalmia, syndromic 2	OMIM:300166	DSD	AG						HP:0010055	Broad hallux	Skeletal system
Microphthalmia, syndromic 2	OMIM:300166	DSD	AG						HP:0000519	Developmental cataract	Eye
Microphthalmia, syndromic 2	OMIM:300166	DSD	AG						HP:0001643	Patent ductus arteriosus	Cardiovascular
Microphthalmia, syndromic 2	OMIM:300166	DSD	AG						HP:0001642	Pulmonic stenosis	Cardiovascular
Microphthalmia, syndromic 2	OMIM:300166	DSD	AG						HP:0000677	Oligodontia	Head and neck
Microphthalmia, syndromic 2	OMIM:300166	DSD	AG						HP:0000358	Posteriorly rotated ears	Ear
Microphthalmia, syndromic 2	OMIM:300166	DSD	AG						HP:0001765	Hammertoe	Skeletal system
Microphthalmia, syndromic 2	OMIM:300166	DSD	AG						HP:0002974	Radioulnar synostosis	Skeletal system
Microphthalmia, syndromic 2	OMIM:300166	DSD	AG						HP:0001188	Hand clenching	Limbs
Microphthalmia, syndromic 2	OMIM:300166	DSD	AG						HP:0000176	Submucous cleft hard palate	Head and neck
Microphthalmia, syndromic 2	OMIM:300166	DSD	AG						HP:0000572	Visual loss	Eye
Microphthalmia, syndromic 2	OMIM:300166	DSD	AG						HP:0000252	Microcephaly	Head and neck
Microphthalmia, syndromic 2	OMIM:300166	DSD	AG						HP:0000574	Thick eyebrow	Skin, Hair, and Nails
Microphthalmia, syndromic 2	OMIM:300166	DSD	AG						HP:0002079	Hypoplasia of the corpus callosum	Nervous System
Microphthalmia, syndromic 2	OMIM:300166	DSD	AG						HP:0004691	2-3 toe syndactyly	Skeletal system
Microphthalmia, syndromic 2	OMIM:300166	DSD	AG						HP:0000528	Anophthalmia	Eye
Microphthalmia, syndromic 2	OMIM:300166	DSD	AG						HP:0000407	Sensorineural hearing impairment	Ear
Microphthalmia, syndromic 2	OMIM:300166	DSD	AG						HP:0033189	Radiculomegaly	Head and neck
Microphthalmia, syndromic 2	OMIM:300166	DSD	AG						HP:0001537	Umbilical hernia	Digestive System
Microphthalmia, syndromic 2	OMIM:300166	DSD	AG						HP:0000689	Dental malocclusion	Head and neck
Microphthalmia, syndromic 2	OMIM:300166	DSD	AG						HP:0000568	Microphthalmia	Eye
Microphthalmia, syndromic 2	OMIM:300166	DSD	AG						HP:0000846	Adrenal insufficiency	Endocrine
Microphthalmia, syndromic 2	OMIM:300166	DSD	AG						HP:0001852	Sandal gap	Skeletal system
Microphthalmia, syndromic 2	OMIM:300166	DSD	AG						HP:0000047	Hypospadias	Genitourinary system
Microphthalmia, syndromic 2	OMIM:300166	DSD	AG						HP:0011090	Fused teeth	Head and neck
Microphthalmia, syndromic 2	OMIM:300166	DSD	AG						HP:0000343	Long philtrum	Head and neck
Microphthalmia, syndromic 2	OMIM:300166	DSD	AG						HP:0000541	Retinal detachment	Eye
Microphthalmia, syndromic 2	OMIM:300166	DSD	AG						HP:0000581	Blepharophimosis	Head and neck
Microphthalmia, syndromic 2	OMIM:300166	DSD	AG						HP:0001153	Septate vagina	Genitourinary system
Microphthalmia, syndromic 2	OMIM:300166	DSD	AG						HP:0001270	Motor delay	Nervous System
Microphthalmia, syndromic 2	OMIM:300166	DSD	AG						HP:0040080	Anteverted ears	Ear
Microphthalmia, syndromic 2	OMIM:300166	DSD	AG						HP:0100348	Contracture of the proximal interphalangeal joint of the 2nd toe	Connective tissue
Microphthalmia, syndromic 2	OMIM:300166	DSD	AG						HP:0001629	Ventricular septal defect	Cardiovascular
Microphthalmia, syndromic 2	OMIM:300166	DSD	AG						HP:0100349	Contracture of the proximal interphalangeal joint of the 3rd toe	Connective tissue
Microphthalmia, syndromic 2	OMIM:300166	DSD	AG						HP:0005709	2-3 toe cutaneous syndactyly	Skeletal system
Microphthalmia, syndromic 2	OMIM:300166	DSD	AG						HP:0001305	Dandy-Walker malformation	Head and neck
Microphthalmia, syndromic 2	OMIM:300166	DSD	AG						HP:0000612	Iris coloboma	Eye
Microphthalmia, syndromic 2	OMIM:300166	DSD	AG						HP:0000455	Broad nasal tip	Head and neck
Microphthalmia, syndromic 2	OMIM:300166	DSD	AG						HP:0006335	Persistence of primary teeth	Head and neck
Microphthalmia, syndromic 2	OMIM:300166	DSD	AG						HP:0001423	X-linked dominant inheritance	Inheritance
Microphthalmia, syndromic 2	OMIM:300166	DSD	AG						HP:0000378	Cupped ear	Ear
Microphthalmia, syndromic 2	OMIM:300166	DSD	AG						HP:0002313	Spastic paraparesis	Musculature
Microphthalmia, syndromic 2	OMIM:300166	DSD	AG						HP:0000456	Bifid nasal tip	Head and neck
Microphthalmia, syndromic 2	OMIM:300166	DSD	AG						HP:0000577	Exotropia	Eye
Microphthalmia, syndromic 2	OMIM:300166	DSD	AG						HP:0000275	Narrow face	Head and neck
Microphthalmia, syndromic 2	OMIM:300166	DSD	AG						HP:0007968	Remnants of the hyaloid vascular system	Eye
Microphthalmia, syndromic 2	OMIM:300166	DSD	AG						HP:0002650	Scoliosis	Skeletal system
Microphthalmia, syndromic 2	OMIM:300166	DSD	AG						HP:0001762	Talipes equinovarus	Limbs
Microphthalmia, syndromic 2	OMIM:300166	DSD	AG						HP:0000276	Long face	Head and neck
Microphthalmia, syndromic 2	OMIM:300166	DSD	AG						HP:0000193	Bifid uvula	Head and neck
Microphthalmia, syndromic 2	OMIM:300166	DSD	AG						HP:0011069	Supernumerary tooth	Head and neck
Microphthalmia, syndromic 2	OMIM:300166	DSD	AG						HP:0001719	Double outlet right ventricle	Cardiovascular
Microphthalmia, syndromic 2	OMIM:300166	DSD	AG						HP:0000508	Ptosis	Eye
Microphthalmia, syndromic 2	OMIM:300166	DSD	AG						HP:0000426	Prominent nasal bridge	Head and neck
Microphthalmia, syndromic 2	OMIM:300166	DSD	AG						HP:0000821	Hypothyroidism	Endocrine
Microphthalmia, syndromic 2	OMIM:300166	DSD	AG						HP:0000667	Phthisis bulbi	Eye
Microphthalmia, syndromic 2	OMIM:300166	DSD	AG						HP:0001631	Atrial septal defect	Cardiovascular
Microphthalmia, syndromic 2	OMIM:300166	DSD	AG						HP:0007733	Laterally curved eyebrow	Skin, Hair, and Nails
Microphthalmia, syndromic 2	OMIM:300166	DSD	AG						HP:0000028	Cryptorchidism	Genitourinary system
Microphthalmia, syndromic 2	OMIM:300166	DSD	AG						HP:0000501	Glaucoma	Eye
Microphthalmia, syndromic 2	OMIM:300166	DSD	AG						HP:0001634	Mitral valve prolapse	Cardiovascular
Pallister-Hall syndrome	OMIM:146510	DSD							HP:0001770	Toe syndactyly	Skeletal system
Pallister-Hall syndrome	OMIM:146510	DSD							HP:0002023	Anal atresia	Digestive System
Pallister-Hall syndrome	OMIM:146510	DSD							HP:0002101	Abnormal lung lobation	Respiratory System
Pallister-Hall syndrome	OMIM:146510	DSD							HP:0000089	Renal hypoplasia	Genitourinary system
Pallister-Hall syndrome	OMIM:146510	DSD							HP:0004322	Short stature	Growth
Pallister-Hall syndrome	OMIM:146510	DSD							HP:0001250	Seizure	Nervous System
Pallister-Hall syndrome	OMIM:146510	DSD							HP:0000086	Ectopic kidney	Genitourinary system
Pallister-Hall syndrome	OMIM:146510	DSD							HP:0003196	Short nose	Head and neck
Pallister-Hall syndrome	OMIM:146510	DSD							HP:0010564	Bifid epiglottis	Respiratory System
Pallister-Hall syndrome	OMIM:146510	DSD							HP:0002937	Hemivertebrae	Skeletal system
Pallister-Hall syndrome	OMIM:146510	DSD							HP:0003828	Variable expressivity
Pallister-Hall syndrome	OMIM:146510	DSD							HP:0000835	Adrenal hypoplasia	Endocrine
Pallister-Hall syndrome	OMIM:146510	DSD							HP:0008734	Decreased testicular size	Genitourinary system
Pallister-Hall syndrome	OMIM:146510	DSD							HP:0006159	Mesoaxial hand polydactyly	Skeletal system
Pallister-Hall syndrome	OMIM:146510	DSD							HP:0001643	Patent ductus arteriosus	Cardiovascular
Pallister-Hall syndrome	OMIM:146510	DSD							HP:0007601	Midline facial capillary hemangioma	Neoplasm
Pallister-Hall syndrome	OMIM:146510	DSD							HP:0000358	Posteriorly rotated ears	Ear
Pallister-Hall syndrome	OMIM:146510	DSD							HP:0003048	Radial head subluxation	Skeletal system
Pallister-Hall syndrome	OMIM:146510	DSD							HP:0000054	Micropenis	Genitourinary system
Pallister-Hall syndrome	OMIM:146510	DSD							HP:0000175	Cleft palate	Head and neck
Pallister-Hall syndrome	OMIM:146510	DSD							HP:0000695	Natal tooth	Head and neck
Pallister-Hall syndrome	OMIM:146510	DSD							HP:0000453	Choanal atresia	Head and neck
Pallister-Hall syndrome	OMIM:146510	DSD							HP:0000171	Microglossia	Head and neck
Pallister-Hall syndrome	OMIM:146510	DSD							HP:0001263	Global developmental delay	Nervous System
Pallister-Hall syndrome	OMIM:146510	DSD							HP:0010112	Mesoaxial foot polydactyly	Skeletal system
Pallister-Hall syndrome	OMIM:146510	DSD							HP:0008163	Decreased circulating cortisol level	Endocrine
Pallister-Hall syndrome	OMIM:146510	DSD							HP:0100258	Preaxial polydactyly	Skeletal system
Pallister-Hall syndrome	OMIM:146510	DSD							HP:0010044	Short 4th metacarpal	Skeletal system
Pallister-Hall syndrome	OMIM:146510	DSD							HP:0002827	Hip dislocation	Skeletal system
Pallister-Hall syndrome	OMIM:146510	DSD							HP:0000568	Microphthalmia	Eye
Pallister-Hall syndrome	OMIM:146510	DSD							HP:0000006	Autosomal dominant inheritance	Inheritance
Pallister-Hall syndrome	OMIM:146510	DSD							HP:0000204	Cleft upper lip	Head and neck
Pallister-Hall syndrome	OMIM:146510	DSD							HP:0000126	Hydronephrosis	Genitourinary system
Pallister-Hall syndrome	OMIM:146510	DSD							HP:0002444	Hypothalamic hamartoma	Neoplasm
Pallister-Hall syndrome	OMIM:146510	DSD							HP:0000463	Anteverted nares	Head and neck
Pallister-Hall syndrome	OMIM:146510	DSD							HP:0008706	Distal urethral duplication	Genitourinary system
Pallister-Hall syndrome	OMIM:146510	DSD							HP:0002164	Nail dysplasia	Skin, Hair, and Nails
Pallister-Hall syndrome	OMIM:146510	DSD							HP:0005151	Preductal coarctation of the aorta	Cardiovascular
Pallister-Hall syndrome	OMIM:146510	DSD							HP:0001629	Ventricular septal defect	Cardiovascular
Pallister-Hall syndrome	OMIM:146510	DSD							HP:0008551	Microtia	Ear
Pallister-Hall syndrome	OMIM:146510	DSD							HP:0008751	Laryngeal cleft	Respiratory System
Pallister-Hall syndrome	OMIM:146510	DSD							HP:0000413	Atresia of the external auditory canal	Ear
Pallister-Hall syndrome	OMIM:146510	DSD							HP:0005349	Hypoplasia of the epiglottis	Respiratory System
Pallister-Hall syndrome	OMIM:146510	DSD							HP:0001545	Anteriorly placed anus	Digestive System
Pallister-Hall syndrome	OMIM:146510	DSD							HP:0000110	Renal dysplasia	Genitourinary system
Pallister-Hall syndrome	OMIM:146510	DSD							HP:0003027	Mesomelia	Skeletal system
Pallister-Hall syndrome	OMIM:146510	DSD							HP:0000871	Panhypopituitarism	Endocrine
Pallister-Hall syndrome	OMIM:146510	DSD							HP:0001360	Holoprosencephaly	Nervous System
Pallister-Hall syndrome	OMIM:146510	DSD							HP:0001162	Postaxial hand polydactyly	Skeletal system
Pallister-Hall syndrome	OMIM:146510	DSD							HP:0000072	Hydroureter	Genitourinary system
Pallister-Hall syndrome	OMIM:146510	DSD							HP:0005280	Depressed nasal bridge	Head and neck
Pallister-Hall syndrome	OMIM:146510	DSD							HP:0012165	Oligodactyly	Skeletal system
Pallister-Hall syndrome	OMIM:146510	DSD							HP:0000826	Precocious puberty	Endocrine
Pallister-Hall syndrome	OMIM:146510	DSD							HP:0000902	Rib fusion	Skeletal system
Pallister-Hall syndrome	OMIM:146510	DSD							HP:0006042	Y-shaped metacarpals	Skeletal system
Pallister-Hall syndrome	OMIM:146510	DSD							HP:0008188	Thyroid dysgenesis	Endocrine
Pallister-Hall syndrome	OMIM:146510	DSD							HP:0000107	Renal cyst	Genitourinary system
Pallister-Hall syndrome	OMIM:146510	DSD							HP:0000824	Decreased response to growth hormone stimulation test	Endocrine
Pallister-Hall syndrome	OMIM:146510	DSD							HP:0001511	Intrauterine growth retardation	Growth
Pallister-Hall syndrome	OMIM:146510	DSD							HP:0003811	Neonatal death	Clinical course
Pallister-Hall syndrome	OMIM:146510	DSD							HP:0001830	Postaxial foot polydactyly	Skeletal system
Pallister-Hall syndrome	OMIM:146510	DSD							HP:0001159	Syndactyly	Skeletal system
Pallister-Hall syndrome	OMIM:146510	DSD							HP:0006402	Distal shortening of limbs	Skeletal system
Pallister-Hall syndrome	OMIM:146510	DSD							HP:0000028	Cryptorchidism	Genitourinary system
Robinow syndrome, autosomal dominant 1	OMIM:180700	DSD	AG						HP:0000286	Epicanthus	Head and neck
Robinow syndrome, autosomal dominant 1	OMIM:180700	DSD	AG						HP:0000684	Delayed eruption of teeth	Head and neck
Robinow syndrome, autosomal dominant 1	OMIM:180700	DSD	AG						HP:0005852	Limited elbow extension and supination	Skeletal system
Robinow syndrome, autosomal dominant 1	OMIM:180700	DSD	AG						HP:0000200	Short lingual frenulum	Head and neck
Robinow syndrome, autosomal dominant 1	OMIM:180700	DSD	AG						HP:0004322	Short stature	Growth
Robinow syndrome, autosomal dominant 1	OMIM:180700	DSD	AG						HP:0001052	Nevus flammeus	Skin, Hair, and Nails
Robinow syndrome, autosomal dominant 1	OMIM:180700	DSD	AG						HP:0003196	Short nose	Head and neck
Robinow syndrome, autosomal dominant 1	OMIM:180700	DSD	AG						HP:0010297	Bifid tongue	Head and neck
Robinow syndrome, autosomal dominant 1	OMIM:180700	DSD	AG						HP:0000316	Hypertelorism	Eye
Robinow syndrome, autosomal dominant 1	OMIM:180700	DSD	AG						HP:0000678	Dental crowding	Head and neck
Robinow syndrome, autosomal dominant 1	OMIM:180700	DSD	AG						HP:0009466	Radial deviation of finger	Skeletal system
Robinow syndrome, autosomal dominant 1	OMIM:180700	DSD	AG						HP:0000637	Long palpebral fissure	Head and neck
Robinow syndrome, autosomal dominant 1	OMIM:180700	DSD	AG						HP:0000158	Macroglossia	Musculature
Robinow syndrome, autosomal dominant 1	OMIM:180700	DSD	AG						HP:0010290	Short hard palate	Head and neck
Robinow syndrome, autosomal dominant 1	OMIM:180700	DSD	AG						HP:0000278	Retrognathia	Skeletal system
Robinow syndrome, autosomal dominant 1	OMIM:180700	DSD	AG						HP:0001249	Intellectual disability	Nervous System
Robinow syndrome, autosomal dominant 1	OMIM:180700	DSD	AG						HP:0000358	Posteriorly rotated ears	Ear
Robinow syndrome, autosomal dominant 1	OMIM:180700	DSD	AG						HP:0000494	Downslanted palpebral fissures	Head and neck
Robinow syndrome, autosomal dominant 1	OMIM:180700	DSD	AG						HP:0000054	Micropenis	Genitourinary system
Robinow syndrome, autosomal dominant 1	OMIM:180700	DSD	AG						HP:0002750	Delayed skeletal maturation	Skeletal system
Robinow syndrome, autosomal dominant 1	OMIM:180700	DSD	AG						HP:0001263	Global developmental delay	Nervous System
Robinow syndrome, autosomal dominant 1	OMIM:180700	DSD	AG						HP:0011800	Midface retrusion	Head and neck
Robinow syndrome, autosomal dominant 1	OMIM:180700	DSD	AG						HP:0003083	Dislocated radial head	Skeletal system
Robinow syndrome, autosomal dominant 1	OMIM:180700	DSD	AG						HP:0000767	Pectus excavatum	Skeletal system
Robinow syndrome, autosomal dominant 1	OMIM:180700	DSD	AG						HP:0001537	Umbilical hernia	Digestive System
Robinow syndrome, autosomal dominant 1	OMIM:180700	DSD	AG						HP:0000527	Long eyelashes	Skin, Hair, and Nails
Robinow syndrome, autosomal dominant 1	OMIM:180700	DSD	AG						HP:0000207	Triangular mouth	Head and neck
Robinow syndrome, autosomal dominant 1	OMIM:180700	DSD	AG						HP:0000202	Orofacial cleft	Head and neck
Robinow syndrome, autosomal dominant 1	OMIM:180700	DSD	AG						HP:0000520	Proptosis	Eye
Robinow syndrome, autosomal dominant 1	OMIM:180700	DSD	AG						HP:0000960	Sacral dimple	Skin, Hair, and Nails
Robinow syndrome, autosomal dominant 1	OMIM:180700	DSD	AG						HP:0000006	Autosomal dominant inheritance	Inheritance
Robinow syndrome, autosomal dominant 1	OMIM:180700	DSD	AG						HP:0000369	Low-set ears	Ear
Robinow syndrome, autosomal dominant 1	OMIM:180700	DSD	AG						HP:0001853	Bifid distal phalanx of toe	Skeletal system
Robinow syndrome, autosomal dominant 1	OMIM:180700	DSD	AG						HP:0000126	Hydronephrosis	Genitourinary system
Robinow syndrome, autosomal dominant 1	OMIM:180700	DSD	AG						HP:0003577	Congenital onset	Clinical course
Robinow syndrome, autosomal dominant 1	OMIM:180700	DSD	AG						HP:0000582	Upslanted palpebral fissure	Head and neck
Robinow syndrome, autosomal dominant 1	OMIM:180700	DSD	AG						HP:0000343	Long philtrum	Head and neck
Robinow syndrome, autosomal dominant 1	OMIM:180700	DSD	AG						HP:0000189	Narrow palate	Head and neck
Robinow syndrome, autosomal dominant 1	OMIM:180700	DSD	AG						HP:0008905	Rhizomelia	Skeletal system
Robinow syndrome, autosomal dominant 1	OMIM:180700	DSD	AG						HP:0000463	Anteverted nares	Head and neck
Robinow syndrome, autosomal dominant 1	OMIM:180700	DSD	AG						HP:0001156	Brachydactyly	Skeletal system
Robinow syndrome, autosomal dominant 1	OMIM:180700	DSD	AG						HP:0000023	Inguinal hernia	Digestive System
Robinow syndrome, autosomal dominant 1	OMIM:180700	DSD	AG						HP:0002164	Nail dysplasia	Skin, Hair, and Nails
Robinow syndrome, autosomal dominant 1	OMIM:180700	DSD	AG						HP:0000260	Wide anterior fontanel	Skeletal system
Robinow syndrome, autosomal dominant 1	OMIM:180700	DSD	AG						HP:0004220	Short middle phalanx of the 5th finger	Skeletal system
Robinow syndrome, autosomal dominant 1	OMIM:180700	DSD	AG						HP:0000060	Clitoral hypoplasia	Genitourinary system
Robinow syndrome, autosomal dominant 1	OMIM:180700	DSD	AG						HP:0012368	Flat face	Head and neck
Robinow syndrome, autosomal dominant 1	OMIM:180700	DSD	AG						HP:0001705	Right ventricular outlet tract obstruction	Cardiovascular
Robinow syndrome, autosomal dominant 1	OMIM:180700	DSD	AG						HP:0009883	Duplication of the distal phalanx of hand	Skeletal system
Robinow syndrome, autosomal dominant 1	OMIM:180700	DSD	AG						HP:0000219	Thin upper lip vermilion	Head and neck
Robinow syndrome, autosomal dominant 1	OMIM:180700	DSD	AG						HP:0030084	Clinodactyly	Skeletal system
Robinow syndrome, autosomal dominant 1	OMIM:180700	DSD	AG						HP:0002714	Downturned corners of mouth	Head and neck
Robinow syndrome, autosomal dominant 1	OMIM:180700	DSD	AG						HP:0000218	High palate	Head and neck
Robinow syndrome, autosomal dominant 1	OMIM:180700	DSD	AG						HP:0000059	Hypoplastic labia majora	Genitourinary system
Robinow syndrome, autosomal dominant 1	OMIM:180700	DSD	AG						HP:0006335	Persistence of primary teeth	Head and neck
Robinow syndrome, autosomal dominant 1	OMIM:180700	DSD	AG						HP:0000212	Gingival overgrowth	Head and neck
Robinow syndrome, autosomal dominant 1	OMIM:180700	DSD	AG						HP:0000256	Macrocephaly	Skeletal system
Robinow syndrome, autosomal dominant 1	OMIM:180700	DSD	AG						HP:0003026	Short long bone	Skeletal system
Robinow syndrome, autosomal dominant 1	OMIM:180700	DSD	AG						HP:0003027	Mesomelia	Skeletal system
Robinow syndrome, autosomal dominant 1	OMIM:180700	DSD	AG						HP:0004279	Short palm	Skeletal system
Robinow syndrome, autosomal dominant 1	OMIM:180700	DSD	AG						HP:0000431	Wide nasal bridge	Head and neck
Robinow syndrome, autosomal dominant 1	OMIM:180700	DSD	AG						HP:0000075	Renal duplication	Genitourinary system
Robinow syndrome, autosomal dominant 1	OMIM:180700	DSD	AG						HP:0000272	Malar flattening	Skeletal system
Robinow syndrome, autosomal dominant 1	OMIM:180700	DSD	AG						HP:0000470	Short neck	Skeletal system
Robinow syndrome, autosomal dominant 1	OMIM:180700	DSD	AG						HP:0005280	Depressed nasal bridge	Head and neck
Robinow syndrome, autosomal dominant 1	OMIM:180700	DSD	AG						HP:0011304	Broad thumb	Skeletal system
Robinow syndrome, autosomal dominant 1	OMIM:180700	DSD	AG						HP:0001837	Broad toe	Skeletal system
Robinow syndrome, autosomal dominant 1	OMIM:180700	DSD	AG						HP:0002007	Frontal bossing	Skeletal system
Robinow syndrome, autosomal dominant 1	OMIM:180700	DSD	AG						HP:0200055	Small hand	Skeletal system
Robinow syndrome, autosomal dominant 1	OMIM:180700	DSD	AG						HP:0000028	Cryptorchidism	Genitourinary system
Robinow syndrome, autosomal dominant 1	OMIM:180700	DSD	AG						HP:0000347	Micrognathia	Skeletal system
Otopalatodigital syndrome, type II	OMIM:304120	DSD							HP:0002982	Tibial bowing	Skeletal system
Otopalatodigital syndrome, type II	OMIM:304120	DSD							HP:0001374	Congenital hip dislocation	Skeletal system
Otopalatodigital syndrome, type II	OMIM:304120	DSD							HP:0001770	Toe syndactyly	Skeletal system
Otopalatodigital syndrome, type II	OMIM:304120	DSD							HP:0002980	Femoral bowing	Skeletal system
Otopalatodigital syndrome, type II	OMIM:304120	DSD							HP:0004322	Short stature	Growth
Otopalatodigital syndrome, type II	OMIM:304120	DSD							HP:0000160	Narrow mouth	Head and neck
Otopalatodigital syndrome, type II	OMIM:304120	DSD							HP:0003031	Ulnar bowing	Skeletal system
Otopalatodigital syndrome, type II	OMIM:304120	DSD							HP:0000283	Broad face	Head and neck
Otopalatodigital syndrome, type II	OMIM:304120	DSD							HP:0010049	Short metacarpal	Skeletal system
Otopalatodigital syndrome, type II	OMIM:304120	DSD							HP:0000518	Cataract	Eye
Otopalatodigital syndrome, type II	OMIM:304120	DSD							HP:0010055	Broad hallux	Skeletal system
Otopalatodigital syndrome, type II	OMIM:304120	DSD							HP:0011220	Prominent forehead	Head and neck
Otopalatodigital syndrome, type II	OMIM:304120	DSD							HP:0000316	Hypertelorism	Eye
Otopalatodigital syndrome, type II	OMIM:304120	DSD							HP:0009467	Radial deviation of the 2nd finger	Skeletal system
Otopalatodigital syndrome, type II	OMIM:304120	DSD							HP:0003826	Stillbirth	Clinical course
Otopalatodigital syndrome, type II	OMIM:304120	DSD							HP:0000238	Hydrocephalus	Nervous System
Otopalatodigital syndrome, type II	OMIM:304120	DSD							HP:0008897	Postnatal growth retardation	Growth
Otopalatodigital syndrome, type II	OMIM:304120	DSD							HP:0002414	Spina bifida	Nervous System
Otopalatodigital syndrome, type II	OMIM:304120	DSD							HP:0001249	Intellectual disability	Nervous System
Otopalatodigital syndrome, type II	OMIM:304120	DSD							HP:0000358	Posteriorly rotated ears	Ear
Otopalatodigital syndrome, type II	OMIM:304120	DSD							HP:0003304	Spondylolysis	Skeletal system
Otopalatodigital syndrome, type II	OMIM:304120	DSD							HP:0001782	Bulbous tips of toes	Skeletal system
Otopalatodigital syndrome, type II	OMIM:304120	DSD							HP:0002751	Kyphoscoliosis	Skeletal system
Otopalatodigital syndrome, type II	OMIM:304120	DSD							HP:0000175	Cleft palate	Head and neck
Otopalatodigital syndrome, type II	OMIM:304120	DSD							HP:0000494	Downslanted palpebral fissures	Head and neck
Otopalatodigital syndrome, type II	OMIM:304120	DSD							HP:0011800	Midface retrusion	Head and neck
Otopalatodigital syndrome, type II	OMIM:304120	DSD							HP:0010559	Vertical clivus	Skeletal system
Otopalatodigital syndrome, type II	OMIM:304120	DSD							HP:0010557	Overlapping fingers	Skeletal system
Otopalatodigital syndrome, type II	OMIM:304120	DSD							HP:0011645	Dilatation of the sinus of Valsalva	Cardiovascular
Otopalatodigital syndrome, type II	OMIM:304120	DSD							HP:0006381	Rudimentary fibula	Skeletal system
Otopalatodigital syndrome, type II	OMIM:304120	DSD							HP:0008087	Nonossified fifth metatarsal	Skeletal system
Otopalatodigital syndrome, type II	OMIM:304120	DSD							HP:0100857	Flat sella turcica	Skeletal system
Otopalatodigital syndrome, type II	OMIM:304120	DSD							HP:0010560	Undulate clavicles	Skeletal system
Otopalatodigital syndrome, type II	OMIM:304120	DSD							HP:0000926	Platyspondyly	Skeletal system
Otopalatodigital syndrome, type II	OMIM:304120	DSD							HP:0000767	Pectus excavatum	Skeletal system
Otopalatodigital syndrome, type II	OMIM:304120	DSD							HP:0001537	Umbilical hernia	Digestive System
Otopalatodigital syndrome, type II	OMIM:304120	DSD							HP:0001539	Omphalocele	Digestive System
Otopalatodigital syndrome, type II	OMIM:304120	DSD							HP:0000405	Conductive hearing impairment	Ear
Otopalatodigital syndrome, type II	OMIM:304120	DSD							HP:0002986	Radial bowing	Skeletal system
Otopalatodigital syndrome, type II	OMIM:304120	DSD							HP:0000047	Hypospadias	Genitourinary system
Otopalatodigital syndrome, type II	OMIM:304120	DSD							HP:0009778	Short thumb	Skeletal system
Otopalatodigital syndrome, type II	OMIM:304120	DSD							HP:0000369	Low-set ears	Ear
Otopalatodigital syndrome, type II	OMIM:304120	DSD							HP:0034391	Elbow contracture	Musculature
Otopalatodigital syndrome, type II	OMIM:304120	DSD							HP:0000126	Hydronephrosis	Genitourinary system
Otopalatodigital syndrome, type II	OMIM:304120	DSD							HP:0003577	Congenital onset	Clinical course
Otopalatodigital syndrome, type II	OMIM:304120	DSD							HP:0001476	Delayed closure of the anterior fontanelle	Skeletal system
Otopalatodigital syndrome, type II	OMIM:304120	DSD							HP:0010109	Short hallux	Skeletal system
Otopalatodigital syndrome, type II	OMIM:304120	DSD							HP:0000260	Wide anterior fontanel	Skeletal system
Otopalatodigital syndrome, type II	OMIM:304120	DSD							HP:0010743	Short metatarsal	Skeletal system
Otopalatodigital syndrome, type II	OMIM:304120	DSD							HP:0002878	Respiratory failure	Respiratory System
Otopalatodigital syndrome, type II	OMIM:304120	DSD							HP:0000774	Narrow chest	Skeletal system
Otopalatodigital syndrome, type II	OMIM:304120	DSD							HP:0001423	X-linked dominant inheritance	Inheritance
Otopalatodigital syndrome, type II	OMIM:304120	DSD							HP:0000773	Short ribs	Skeletal system
Otopalatodigital syndrome, type II	OMIM:304120	DSD							HP:0002694	Sclerosis of skull base	Skeletal system
Otopalatodigital syndrome, type II	OMIM:304120	DSD							HP:0001162	Postaxial hand polydactyly	Skeletal system
Otopalatodigital syndrome, type II	OMIM:304120	DSD							HP:0000272	Malar flattening	Skeletal system
Otopalatodigital syndrome, type II	OMIM:304120	DSD							HP:0000470	Short neck	Skeletal system
Otopalatodigital syndrome, type II	OMIM:304120	DSD							HP:0002093	Respiratory insufficiency	Respiratory System
Otopalatodigital syndrome, type II	OMIM:304120	DSD							HP:0005280	Depressed nasal bridge	Head and neck
Otopalatodigital syndrome, type II	OMIM:304120	DSD							HP:0011304	Broad thumb	Skeletal system
Otopalatodigital syndrome, type II	OMIM:304120	DSD							HP:0006160	Irregular metacarpals	Skeletal system
Otopalatodigital syndrome, type II	OMIM:304120	DSD							HP:0001838	Rocker bottom foot	Skeletal system
Otopalatodigital syndrome, type II	OMIM:304120	DSD							HP:0000946	Hypoplastic ilia	Skeletal system
Otopalatodigital syndrome, type II	OMIM:304120	DSD							HP:0000349	Widow's peak	Skin, Hair, and Nails
Otopalatodigital syndrome, type II	OMIM:304120	DSD							HP:0006487	Bowing of the long bones	Skeletal system
Otopalatodigital syndrome, type II	OMIM:304120	DSD							HP:0002007	Frontal bossing	Skeletal system
Otopalatodigital syndrome, type II	OMIM:304120	DSD							HP:0002645	Wormian bones	Skeletal system
Otopalatodigital syndrome, type II	OMIM:304120	DSD							HP:0001631	Atrial septal defect	Cardiovascular
Otopalatodigital syndrome, type II	OMIM:304120	DSD							HP:0000028	Cryptorchidism	Genitourinary system
Otopalatodigital syndrome, type II	OMIM:304120	DSD							HP:0000347	Micrognathia	Skeletal system
Otopalatodigital syndrome, type II	OMIM:304120	DSD							HP:0000501	Glaucoma	Eye
Palmoplantar hyperkeratosis with squamous cell carcinoma of skin and 46,xx sex reversal	OMIM:610644	DSD	AG	AG-HPO					HP:0001792	Small nail	Skin, Hair, and Nails
Palmoplantar hyperkeratosis with squamous cell carcinoma of skin and 46,xx sex reversal	OMIM:610644	DSD	AG	AG-HPO					HP:0002155	Hypertriglyceridemia	Metabolism/Laboratory abnormality
Palmoplantar hyperkeratosis with squamous cell carcinoma of skin and 46,xx sex reversal	OMIM:610644	DSD	AG	AG-HPO					HP:0030731	Carcinoma	Neoplasm
Palmoplantar hyperkeratosis with squamous cell carcinoma of skin and 46,xx sex reversal	OMIM:610644	DSD	AG	AG-HPO					HP:0000771	Gynecomastia	Breast
Palmoplantar hyperkeratosis with squamous cell carcinoma of skin and 46,xx sex reversal	OMIM:610644	DSD	AG	AG-HPO					HP:0003124	Hypercholesterolemia	Metabolism/Laboratory abnormality
Palmoplantar hyperkeratosis with squamous cell carcinoma of skin and 46,xx sex reversal	OMIM:610644	DSD	AG	AG-HPO					HP:0000062	Ambiguous genitalia	Genitourinary system
Palmoplantar hyperkeratosis with squamous cell carcinoma of skin and 46,xx sex reversal	OMIM:610644	DSD	AG	AG-HPO					HP:0011838	Sclerodactyly	Skin, Hair, and Nails
Palmoplantar hyperkeratosis with squamous cell carcinoma of skin and 46,xx sex reversal	OMIM:610644	DSD	AG	AG-HPO					HP:0003241	External genital hypoplasia	Genitourinary system
Palmoplantar hyperkeratosis with squamous cell carcinoma of skin and 46,xx sex reversal	OMIM:610644	DSD	AG	AG-HPO					HP:0012118	Laryngeal carcinoma	Neoplasm
Palmoplantar hyperkeratosis with squamous cell carcinoma of skin and 46,xx sex reversal	OMIM:610644	DSD	AG	AG-HPO					HP:0025080	Orthokeratotic hyperkeratosis	Skin, Hair, and Nails
Palmoplantar hyperkeratosis with squamous cell carcinoma of skin and 46,xx sex reversal	OMIM:610644	DSD	AG	AG-HPO					HP:0012861	Ovotestis	Genitourinary system
Palmoplantar hyperkeratosis with squamous cell carcinoma of skin and 46,xx sex reversal	OMIM:610644	DSD	AG	AG-HPO					HP:0000007	Autosomal recessive inheritance	Inheritance
Palmoplantar hyperkeratosis with squamous cell carcinoma of skin and 46,xx sex reversal	OMIM:610644	DSD	AG	AG-HPO					HP:0007410	Palmoplantar hyperhidrosis	Skin, Hair, and Nails
Palmoplantar hyperkeratosis with squamous cell carcinoma of skin and 46,xx sex reversal	OMIM:610644	DSD	AG	AG-HPO					HP:0008665	Clitoral hypertrophy	Genitourinary system
Palmoplantar hyperkeratosis with squamous cell carcinoma of skin and 46,xx sex reversal	OMIM:610644	DSD	AG	AG-HPO					HP:0008734	Decreased testicular size	Genitourinary system
Palmoplantar hyperkeratosis with squamous cell carcinoma of skin and 46,xx sex reversal	OMIM:610644	DSD	AG	AG-HPO					HP:0006357	Premature loss of permanent teeth	Head and neck
Palmoplantar hyperkeratosis with squamous cell carcinoma of skin and 46,xx sex reversal	OMIM:610644	DSD	AG	AG-HPO					HP:0008404	Nail dystrophy	Skin, Hair, and Nails
Palmoplantar hyperkeratosis with squamous cell carcinoma of skin and 46,xx sex reversal	OMIM:610644	DSD	AG	AG-HPO					HP:0000047	Hypospadias	Genitourinary system
Palmoplantar hyperkeratosis with squamous cell carcinoma of skin and 46,xx sex reversal	OMIM:610644	DSD	AG	AG-HPO					HP:0000982	Palmoplantar keratoderma	Skin, Hair, and Nails
Panhypopituitarism, X-linked	OMIM:312000	DSD	AG						HP:0000871	Panhypopituitarism	Endocrine
Panhypopituitarism, X-linked	OMIM:312000	DSD	AG						HP:0000839	Pituitary dwarfism	Growth
Panhypopituitarism, X-linked	OMIM:312000	DSD	AG						HP:0001417	X-linked inheritance	Inheritance
Peripheral demyelinating neuropathy, central dysmyelination, Waardenburg syndrome, and Hirschsprung disease	OMIM:609136	DSD	AG						HP:0000365	Hearing impairment	Ear
Peripheral demyelinating neuropathy, central dysmyelination, Waardenburg syndrome, and Hirschsprung disease	OMIM:609136	DSD	AG						HP:0001250	Seizure	Nervous System
Peripheral demyelinating neuropathy, central dysmyelination, Waardenburg syndrome, and Hirschsprung disease	OMIM:609136	DSD	AG						HP:0001252	Hypotonia	Musculature
Peripheral demyelinating neuropathy, central dysmyelination, Waardenburg syndrome, and Hirschsprung disease	OMIM:609136	DSD	AG						HP:0001251	Ataxia	Nervous System
Peripheral demyelinating neuropathy, central dysmyelination, Waardenburg syndrome, and Hirschsprung disease	OMIM:609136	DSD	AG						HP:0002460	Distal muscle weakness	Musculature
Peripheral demyelinating neuropathy, central dysmyelination, Waardenburg syndrome, and Hirschsprung disease	OMIM:609136	DSD	AG						HP:0001053	Hypopigmented skin patches	Skin, Hair, and Nails
Peripheral demyelinating neuropathy, central dysmyelination, Waardenburg syndrome, and Hirschsprung disease	OMIM:609136	DSD	AG						HP:0011382	Hypoplasia of the semicircular canal	Ear
Peripheral demyelinating neuropathy, central dysmyelination, Waardenburg syndrome, and Hirschsprung disease	OMIM:609136	DSD	AG						HP:0000639	Nystagmus	Eye
Peripheral demyelinating neuropathy, central dysmyelination, Waardenburg syndrome, and Hirschsprung disease	OMIM:609136	DSD	AG						HP:0001409	Portal hypertension	Digestive System
Peripheral demyelinating neuropathy, central dysmyelination, Waardenburg syndrome, and Hirschsprung disease	OMIM:609136	DSD	AG						HP:0011461	Fetal onset	Clinical course
Peripheral demyelinating neuropathy, central dysmyelination, Waardenburg syndrome, and Hirschsprung disease	OMIM:609136	DSD	AG						HP:0002936	Distal sensory impairment	Nervous System
Peripheral demyelinating neuropathy, central dysmyelination, Waardenburg syndrome, and Hirschsprung disease	OMIM:609136	DSD	AG						HP:0000633	Decreased lacrimation	Eye
Peripheral demyelinating neuropathy, central dysmyelination, Waardenburg syndrome, and Hirschsprung disease	OMIM:609136	DSD	AG						HP:0001249	Intellectual disability	Nervous System
Peripheral demyelinating neuropathy, central dysmyelination, Waardenburg syndrome, and Hirschsprung disease	OMIM:609136	DSD	AG						HP:0003623	Neonatal onset	Clinical course
Peripheral demyelinating neuropathy, central dysmyelination, Waardenburg syndrome, and Hirschsprung disease	OMIM:609136	DSD	AG						HP:0001100	Heterochromia iridis	Eye
Peripheral demyelinating neuropathy, central dysmyelination, Waardenburg syndrome, and Hirschsprung disease	OMIM:609136	DSD	AG						HP:0001265	Hyporeflexia	Nervous System
Peripheral demyelinating neuropathy, central dysmyelination, Waardenburg syndrome, and Hirschsprung disease	OMIM:609136	DSD	AG						HP:0004336	Myelin outfoldings	Nervous System
Peripheral demyelinating neuropathy, central dysmyelination, Waardenburg syndrome, and Hirschsprung disease	OMIM:609136	DSD	AG						HP:0006978	Dysmyelinating leukodystrophy	Nervous System
Peripheral demyelinating neuropathy, central dysmyelination, Waardenburg syndrome, and Hirschsprung disease	OMIM:609136	DSD	AG						HP:0002510	Spastic tetraplegia	Musculature
Peripheral demyelinating neuropathy, central dysmyelination, Waardenburg syndrome, and Hirschsprung disease	OMIM:609136	DSD	AG						HP:0002595	Ileus	Digestive System
Peripheral demyelinating neuropathy, central dysmyelination, Waardenburg syndrome, and Hirschsprung disease	OMIM:609136	DSD	AG						HP:0001263	Global developmental delay	Nervous System
Peripheral demyelinating neuropathy, central dysmyelination, Waardenburg syndrome, and Hirschsprung disease	OMIM:609136	DSD	AG						HP:0011096	Peripheral demyelination	Nervous System
Peripheral demyelinating neuropathy, central dysmyelination, Waardenburg syndrome, and Hirschsprung disease	OMIM:609136	DSD	AG						HP:0000407	Sensorineural hearing impairment	Ear
Peripheral demyelinating neuropathy, central dysmyelination, Waardenburg syndrome, and Hirschsprung disease	OMIM:609136	DSD	AG						HP:0000966	Hypohidrosis	Skin, Hair, and Nails
Peripheral demyelinating neuropathy, central dysmyelination, Waardenburg syndrome, and Hirschsprung disease	OMIM:609136	DSD	AG						HP:0002227	White eyelashes	Skin, Hair, and Nails
Peripheral demyelinating neuropathy, central dysmyelination, Waardenburg syndrome, and Hirschsprung disease	OMIM:609136	DSD	AG						HP:0000762	Decreased nerve conduction velocity	Nervous System
Peripheral demyelinating neuropathy, central dysmyelination, Waardenburg syndrome, and Hirschsprung disease	OMIM:609136	DSD	AG						HP:0001257	Spasticity	Musculature
Peripheral demyelinating neuropathy, central dysmyelination, Waardenburg syndrome, and Hirschsprung disease	OMIM:609136	DSD	AG						HP:0000006	Autosomal dominant inheritance	Inheritance
Peripheral demyelinating neuropathy, central dysmyelination, Waardenburg syndrome, and Hirschsprung disease	OMIM:609136	DSD	AG						HP:0000522	Alacrima	Eye
Peripheral demyelinating neuropathy, central dysmyelination, Waardenburg syndrome, and Hirschsprung disease	OMIM:609136	DSD	AG						HP:0001259	Coma	Nervous System
Peripheral demyelinating neuropathy, central dysmyelination, Waardenburg syndrome, and Hirschsprung disease	OMIM:609136	DSD	AG						HP:0001336	Myoclonus	Nervous System
Peripheral demyelinating neuropathy, central dysmyelination, Waardenburg syndrome, and Hirschsprung disease	OMIM:609136	DSD	AG						HP:0002226	White eyebrow	Skin, Hair, and Nails
Peripheral demyelinating neuropathy, central dysmyelination, Waardenburg syndrome, and Hirschsprung disease	OMIM:609136	DSD	AG						HP:0003693	Distal amyotrophy	Musculature
Peripheral demyelinating neuropathy, central dysmyelination, Waardenburg syndrome, and Hirschsprung disease	OMIM:609136	DSD	AG						HP:0004463	Absent brainstem auditory responses	Nervous System
Peripheral demyelinating neuropathy, central dysmyelination, Waardenburg syndrome, and Hirschsprung disease	OMIM:609136	DSD	AG						HP:0011284	Short-segment aganglionic megacolon	Digestive System
Peripheral demyelinating neuropathy, central dysmyelination, Waardenburg syndrome, and Hirschsprung disease	OMIM:609136	DSD	AG						HP:0007182	Peripheral hypomyelination	Nervous System
Peripheral demyelinating neuropathy, central dysmyelination, Waardenburg syndrome, and Hirschsprung disease	OMIM:609136	DSD	AG						HP:0012332	Abnormal autonomic nervous system physiology	Nervous System
Peripheral demyelinating neuropathy, central dysmyelination, Waardenburg syndrome, and Hirschsprung disease	OMIM:609136	DSD	AG						HP:0011285	Long-segment aganglionic megacolon	Digestive System
Peripheral demyelinating neuropathy, central dysmyelination, Waardenburg syndrome, and Hirschsprung disease	OMIM:609136	DSD	AG						HP:0007266	Cerebral dysmyelination	Nervous System
Peripheral demyelinating neuropathy, central dysmyelination, Waardenburg syndrome, and Hirschsprung disease	OMIM:609136	DSD	AG						HP:0000458	Anosmia	Nervous System
Peripheral demyelinating neuropathy, central dysmyelination, Waardenburg syndrome, and Hirschsprung disease	OMIM:609136	DSD	AG						HP:0002313	Spastic paraparesis	Musculature
Peripheral demyelinating neuropathy, central dysmyelination, Waardenburg syndrome, and Hirschsprung disease	OMIM:609136	DSD	AG						HP:0007108	Demyelinating peripheral neuropathy	Nervous System
Peripheral demyelinating neuropathy, central dysmyelination, Waardenburg syndrome, and Hirschsprung disease	OMIM:609136	DSD	AG						HP:0000473	Torticollis	Musculature
Peripheral demyelinating neuropathy, central dysmyelination, Waardenburg syndrome, and Hirschsprung disease	OMIM:609136	DSD	AG						HP:0002059	Cerebral atrophy	Nervous System
Peripheral demyelinating neuropathy, central dysmyelination, Waardenburg syndrome, and Hirschsprung disease	OMIM:609136	DSD	AG						HP:0001761	Pes cavus	Limbs
Peripheral demyelinating neuropathy, central dysmyelination, Waardenburg syndrome, and Hirschsprung disease	OMIM:609136	DSD	AG						HP:0002211	White forelock	Skin, Hair, and Nails
Peripheral demyelinating neuropathy, central dysmyelination, Waardenburg syndrome, and Hirschsprung disease	OMIM:609136	DSD	AG						HP:0002251	Aganglionic megacolon	Digestive System
Peripheral demyelinating neuropathy, central dysmyelination, Waardenburg syndrome, and Hirschsprung disease	OMIM:609136	DSD	AG						HP:0001284	Areflexia	Nervous System
Peripheral demyelinating neuropathy, central dysmyelination, Waardenburg syndrome, and Hirschsprung disease	OMIM:609136	DSD	AG						HP:0002804	Arthrogryposis multiplex congenita	Musculature
Peripheral demyelinating neuropathy, central dysmyelination, Waardenburg syndrome, and Hirschsprung disease	OMIM:609136	DSD	AG						HP:0001558	Decreased fetal movement	Prenatal and Birth
Peripheral demyelinating neuropathy, central dysmyelination, Waardenburg syndrome, and Hirschsprung disease	OMIM:609136	DSD	AG						HP:0001319	Neonatal hypotonia	Musculature
Peripheral demyelinating neuropathy, central dysmyelination, Waardenburg syndrome, and Hirschsprung disease	OMIM:609136	DSD	AG						HP:0001510	Growth delay	Growth
Peripheral demyelinating neuropathy, central dysmyelination, Waardenburg syndrome, and Hirschsprung disease	OMIM:609136	DSD	AG						HP:0001433	Hepatosplenomegaly	Digestive System
Peripheral demyelinating neuropathy, central dysmyelination, Waardenburg syndrome, and Hirschsprung disease	OMIM:609136	DSD	AG						HP:0000028	Cryptorchidism	Genitourinary system
Peripheral demyelinating neuropathy, central dysmyelination, Waardenburg syndrome, and Hirschsprung disease	OMIM:609136	DSD	AG						HP:0000545	Myopia	Eye
Peroxisome biogenesis disorder 1A (Zellweger)	OMIM:214100	DSD							HP:0000286	Epicanthus	Head and neck
Peroxisome biogenesis disorder 1A (Zellweger)	OMIM:214100	DSD							HP:0007759	Opacification of the corneal stroma	Eye
Peroxisome biogenesis disorder 1A (Zellweger)	OMIM:214100	DSD							HP:0000244	Brachyturricephaly	Skeletal system
Peroxisome biogenesis disorder 1A (Zellweger)	OMIM:214100	DSD							HP:0000365	Hearing impairment	Ear
Peroxisome biogenesis disorder 1A (Zellweger)	OMIM:214100	DSD							HP:0003355	Aminoaciduria	Metabolism/Laboratory abnormality
Peroxisome biogenesis disorder 1A (Zellweger)	OMIM:214100	DSD							HP:0001250	Seizure	Nervous System
Peroxisome biogenesis disorder 1A (Zellweger)	OMIM:214100	DSD							HP:0010808	Protruding tongue	Head and neck
Peroxisome biogenesis disorder 1A (Zellweger)	OMIM:214100	DSD							HP:0001252	Hypotonia	Musculature
Peroxisome biogenesis disorder 1A (Zellweger)	OMIM:214100	DSD							HP:0003593	Infantile onset	Clinical course
Peroxisome biogenesis disorder 1A (Zellweger)	OMIM:214100	DSD							HP:0001290	Generalized hypotonia	Musculature
Peroxisome biogenesis disorder 1A (Zellweger)	OMIM:214100	DSD							HP:0000518	Cataract	Eye
Peroxisome biogenesis disorder 1A (Zellweger)	OMIM:214100	DSD							HP:0000639	Nystagmus	Eye
Peroxisome biogenesis disorder 1A (Zellweger)	OMIM:214100	DSD							HP:0012592	Albuminuria	Metabolism/Laboratory abnormality
Peroxisome biogenesis disorder 1A (Zellweger)	OMIM:214100	DSD							HP:0000316	Hypertelorism	Eye
Peroxisome biogenesis disorder 1A (Zellweger)	OMIM:214100	DSD							HP:0000954	Single transverse palmar crease	Skin, Hair, and Nails
Peroxisome biogenesis disorder 1A (Zellweger)	OMIM:214100	DSD							HP:0000835	Adrenal hypoplasia	Endocrine
Peroxisome biogenesis disorder 1A (Zellweger)	OMIM:214100	DSD							HP:0002416	Subependymal cysts	Nervous System
Peroxisome biogenesis disorder 1A (Zellweger)	OMIM:214100	DSD							HP:0001401	Intrahepatic biliary dysgenesis	Digestive System
Peroxisome biogenesis disorder 1A (Zellweger)	OMIM:214100	DSD							HP:0000158	Macroglossia	Musculature
Peroxisome biogenesis disorder 1A (Zellweger)	OMIM:214100	DSD							HP:0001643	Patent ductus arteriosus	Cardiovascular
Peroxisome biogenesis disorder 1A (Zellweger)	OMIM:214100	DSD							HP:0001840	Metatarsus adductus	Skeletal system
Peroxisome biogenesis disorder 1A (Zellweger)	OMIM:214100	DSD							HP:0000311	Round face	Head and neck
Peroxisome biogenesis disorder 1A (Zellweger)	OMIM:214100	DSD							HP:0000512	Abnormal electroretinogram	Eye
Peroxisome biogenesis disorder 1A (Zellweger)	OMIM:214100	DSD							HP:0000358	Posteriorly rotated ears	Ear
Peroxisome biogenesis disorder 1A (Zellweger)	OMIM:214100	DSD							HP:0003623	Neonatal onset	Clinical course
Peroxisome biogenesis disorder 1A (Zellweger)	OMIM:214100	DSD							HP:0005469	Flat occiput	Skeletal system
Peroxisome biogenesis disorder 1A (Zellweger)	OMIM:214100	DSD							HP:0001265	Hyporeflexia	Nervous System
Peroxisome biogenesis disorder 1A (Zellweger)	OMIM:214100	DSD							HP:0002750	Delayed skeletal maturation	Skeletal system
Peroxisome biogenesis disorder 1A (Zellweger)	OMIM:214100	DSD							HP:0011968	Feeding difficulties	Digestive System
Peroxisome biogenesis disorder 1A (Zellweger)	OMIM:214100	DSD							HP:0001263	Global developmental delay	Nervous System
Peroxisome biogenesis disorder 1A (Zellweger)	OMIM:214100	DSD							HP:0004492	Widely patent fontanelles and sutures	Skeletal system
Peroxisome biogenesis disorder 1A (Zellweger)	OMIM:214100	DSD							HP:0000407	Sensorineural hearing impairment	Ear
Peroxisome biogenesis disorder 1A (Zellweger)	OMIM:214100	DSD							HP:0000007	Autosomal recessive inheritance	Inheritance
Peroxisome biogenesis disorder 1A (Zellweger)	OMIM:214100	DSD							HP:0002705	High, narrow palate	Head and neck
Peroxisome biogenesis disorder 1A (Zellweger)	OMIM:214100	DSD							HP:0002505	Loss of ambulation	Nervous System
Peroxisome biogenesis disorder 1A (Zellweger)	OMIM:214100	DSD							HP:0000047	Hypospadias	Genitourinary system
Peroxisome biogenesis disorder 1A (Zellweger)	OMIM:214100	DSD							HP:0000369	Low-set ears	Ear
Peroxisome biogenesis disorder 1A (Zellweger)	OMIM:214100	DSD							HP:0000126	Hydronephrosis	Genitourinary system
Peroxisome biogenesis disorder 1A (Zellweger)	OMIM:214100	DSD							HP:0003455	Elevated circulating long chain fatty acid concentration	Metabolism/Laboratory abnormality
Peroxisome biogenesis disorder 1A (Zellweger)	OMIM:214100	DSD							HP:0000582	Upslanted palpebral fissure	Head and neck
Peroxisome biogenesis disorder 1A (Zellweger)	OMIM:214100	DSD							HP:0002089	Pulmonary hypoplasia	Respiratory System
Peroxisome biogenesis disorder 1A (Zellweger)	OMIM:214100	DSD							HP:0000463	Anteverted nares	Head and neck
Peroxisome biogenesis disorder 1A (Zellweger)	OMIM:214100	DSD							HP:0001591	Bell-shaped thorax	Skeletal system
Peroxisome biogenesis disorder 1A (Zellweger)	OMIM:214100	DSD							HP:0000260	Wide anterior fontanel	Skeletal system
Peroxisome biogenesis disorder 1A (Zellweger)	OMIM:214100	DSD							HP:0002120	Cerebral cortical atrophy	Nervous System
Peroxisome biogenesis disorder 1A (Zellweger)	OMIM:214100	DSD							HP:0002240	Hepatomegaly	Digestive System
Peroxisome biogenesis disorder 1A (Zellweger)	OMIM:214100	DSD							HP:0000580	Pigmentary retinopathy	Eye
Peroxisome biogenesis disorder 1A (Zellweger)	OMIM:214100	DSD							HP:0011039	Abnormal helix morphology	Ear
Peroxisome biogenesis disorder 1A (Zellweger)	OMIM:214100	DSD							HP:0002282	Gray matter heterotopia	Nervous System
Peroxisome biogenesis disorder 1A (Zellweger)	OMIM:214100	DSD							HP:0001193	Ulnar deviation of the hand or of fingers of the hand	Limbs
Peroxisome biogenesis disorder 1A (Zellweger)	OMIM:214100	DSD							HP:0012368	Flat face	Head and neck
Peroxisome biogenesis disorder 1A (Zellweger)	OMIM:214100	DSD							HP:0010864	Intellectual disability, severe	Nervous System
Peroxisome biogenesis disorder 1A (Zellweger)	OMIM:214100	DSD							HP:0001508	Failure to thrive	Growth
Peroxisome biogenesis disorder 1A (Zellweger)	OMIM:214100	DSD							HP:0001629	Ventricular septal defect	Cardiovascular
Peroxisome biogenesis disorder 1A (Zellweger)	OMIM:214100	DSD							HP:0009487	Ulnar deviation of the hand	Limbs
Peroxisome biogenesis disorder 1A (Zellweger)	OMIM:214100	DSD							HP:0006894	Hypoplastic olfactory lobes	Nervous System
Peroxisome biogenesis disorder 1A (Zellweger)	OMIM:214100	DSD							HP:0002317	Unsteady gait	Nervous System
Peroxisome biogenesis disorder 1A (Zellweger)	OMIM:214100	DSD							HP:0000218	High palate	Head and neck
Peroxisome biogenesis disorder 1A (Zellweger)	OMIM:214100	DSD							HP:0002359	Frequent falls	Musculature
Peroxisome biogenesis disorder 1A (Zellweger)	OMIM:214100	DSD							HP:0000256	Macrocephaly	Skeletal system
Peroxisome biogenesis disorder 1A (Zellweger)	OMIM:214100	DSD							HP:0005989	Redundant neck skin	Skin, Hair, and Nails
Peroxisome biogenesis disorder 1A (Zellweger)	OMIM:214100	DSD							HP:0001623	Breech presentation	Prenatal and Birth
Peroxisome biogenesis disorder 1A (Zellweger)	OMIM:214100	DSD							HP:0006579	Prolonged neonatal jaundice	Digestive System
Peroxisome biogenesis disorder 1A (Zellweger)	OMIM:214100	DSD							HP:0004734	Renal cortical microcysts	Genitourinary system
Peroxisome biogenesis disorder 1A (Zellweger)	OMIM:214100	DSD							HP:0001088	Brushfield spots	Eye
Peroxisome biogenesis disorder 1A (Zellweger)	OMIM:214100	DSD							HP:0002015	Dysphagia	Digestive System
Peroxisome biogenesis disorder 1A (Zellweger)	OMIM:214100	DSD							HP:0001762	Talipes equinovarus	Limbs
Peroxisome biogenesis disorder 1A (Zellweger)	OMIM:214100	DSD							HP:0000750	Delayed speech and language development	Nervous System
Peroxisome biogenesis disorder 1A (Zellweger)	OMIM:214100	DSD							HP:0001284	Areflexia	Nervous System
Peroxisome biogenesis disorder 1A (Zellweger)	OMIM:214100	DSD							HP:0000272	Malar flattening	Skeletal system
Peroxisome biogenesis disorder 1A (Zellweger)	OMIM:214100	DSD							HP:0010655	Epiphyseal stippling	Skeletal system
Peroxisome biogenesis disorder 1A (Zellweger)	OMIM:214100	DSD							HP:0007370	Aplasia/Hypoplasia of the corpus callosum	Nervous System
Peroxisome biogenesis disorder 1A (Zellweger)	OMIM:214100	DSD							HP:0001838	Rocker bottom foot	Skeletal system
Peroxisome biogenesis disorder 1A (Zellweger)	OMIM:214100	DSD							HP:0003819	Death in childhood	Clinical course
Peroxisome biogenesis disorder 1A (Zellweger)	OMIM:214100	DSD							HP:0000348	High forehead	Head and neck
Peroxisome biogenesis disorder 1A (Zellweger)	OMIM:214100	DSD							HP:0008665	Clitoral hypertrophy	Genitourinary system
Peroxisome biogenesis disorder 1A (Zellweger)	OMIM:214100	DSD							HP:0002967	Cubitus valgus	Skeletal system
Peroxisome biogenesis disorder 1A (Zellweger)	OMIM:214100	DSD							HP:0000543	Optic disc pallor	Eye
Peroxisome biogenesis disorder 1A (Zellweger)	OMIM:214100	DSD							HP:0000028	Cryptorchidism	Genitourinary system
Peroxisome biogenesis disorder 1A (Zellweger)	OMIM:214100	DSD							HP:0000501	Glaucoma	Eye
Peroxisome biogenesis disorder 1A (Zellweger)	OMIM:214100	DSD							HP:0006887	Intellectual disability, progressive	Nervous System
Peroxisome biogenesis disorder 1A (Zellweger)	OMIM:214100	DSD							HP:0000347	Micrognathia	Skeletal system
Peroxisome biogenesis disorder 1A (Zellweger)	OMIM:214100	DSD							HP:0002126	Polymicrogyria	Nervous System
Peroxisome biogenesis disorder 1A (Zellweger)	OMIM:214100	DSD							HP:0002643	Neonatal respiratory distress	Respiratory System
Perrault syndrome 1	OMIM:233400	DSD	AG						HP:0001265	Hyporeflexia	Nervous System
Perrault syndrome 1	OMIM:233400	DSD	AG						HP:0001264	Spastic diplegia	Musculature
Perrault syndrome 1	OMIM:233400	DSD	AG						HP:0002650	Scoliosis	Skeletal system
Perrault syndrome 1	OMIM:233400	DSD	AG						HP:0001762	Talipes equinovarus	Limbs
Perrault syndrome 1	OMIM:233400	DSD	AG						HP:0001256	Intellectual disability, mild	Nervous System
Perrault syndrome 1	OMIM:233400	DSD	AG						HP:0000133	Gonadal dysgenesis	Genitourinary system
Perrault syndrome 1	OMIM:233400	DSD	AG						HP:0001761	Pes cavus	Limbs
Perrault syndrome 1	OMIM:233400	DSD	AG						HP:0004322	Short stature	Growth
Perrault syndrome 1	OMIM:233400	DSD	AG						HP:0001272	Cerebellar atrophy	Nervous System
Perrault syndrome 1	OMIM:233400	DSD	AG						HP:0001260	Dysarthria	Nervous System
Perrault syndrome 1	OMIM:233400	DSD	AG						HP:0002066	Gait ataxia	Nervous System
Perrault syndrome 1	OMIM:233400	DSD	AG						HP:0001284	Areflexia	Nervous System
Perrault syndrome 1	OMIM:233400	DSD	AG						HP:0001251	Ataxia	Nervous System
Perrault syndrome 1	OMIM:233400	DSD	AG						HP:0001270	Motor delay	Nervous System
Perrault syndrome 1	OMIM:233400	DSD	AG						HP:0002080	Intention tremor	Nervous System
Perrault syndrome 1	OMIM:233400	DSD	AG						HP:0000939	Osteoporosis	Skeletal system
Perrault syndrome 1	OMIM:233400	DSD	AG						HP:0000837	Increased circulating gonadotropin level	Endocrine
Perrault syndrome 1	OMIM:233400	DSD	AG						HP:0000639	Nystagmus	Eye
Perrault syndrome 1	OMIM:233400	DSD	AG						HP:0007141	Sensorimotor neuropathy	Nervous System
Perrault syndrome 1	OMIM:233400	DSD	AG						HP:0000407	Sensorineural hearing impairment	Ear
Perrault syndrome 1	OMIM:233400	DSD	AG						HP:0000007	Autosomal recessive inheritance	Inheritance
Perrault syndrome 1	OMIM:233400	DSD	AG						HP:0000218	High palate	Head and neck
Perrault syndrome 1	OMIM:233400	DSD	AG						HP:0007941	Limited extraocular movements	Eye
Perrault syndrome 1	OMIM:233400	DSD	AG						HP:0000786	Primary amenorrhea	Genitourinary system
Persistent mullerian duct syndrome, types I and II	OMIM:261550	DSD							HP:0003577	Congenital onset	Clinical course
Persistent mullerian duct syndrome, types I and II	OMIM:261550	DSD							HP:0000023	Inguinal hernia	Digestive System
Persistent mullerian duct syndrome, types I and II	OMIM:261550	DSD							HP:0003251	Male infertility	Genitourinary system
Persistent mullerian duct syndrome, types I and II	OMIM:261550	DSD							HP:0000007	Autosomal recessive inheritance	Inheritance
Persistent mullerian duct syndrome, types I and II	OMIM:261550	DSD							HP:0031103	Decreased cirrculating antimullerian hormone circulation	Endocrine
Persistent mullerian duct syndrome, types I and II	OMIM:261550	DSD							HP:0008689	Bilateral cryptorchidism	Genitourinary system
Peters-plus syndrome	OMIM:261540	DSD	AG						HP:0004325	Decreased body weight	Growth
Peters-plus syndrome	OMIM:261540	DSD	AG						HP:0000365	Hearing impairment	Ear
Peters-plus syndrome	OMIM:261540	DSD	AG						HP:0000089	Renal hypoplasia	Genitourinary system
Peters-plus syndrome	OMIM:261540	DSD	AG						HP:0002263	Exaggerated cupid's bow	Head and neck
Peters-plus syndrome	OMIM:261540	DSD	AG						HP:0000480	Retinal coloboma	Eye
Peters-plus syndrome	OMIM:261540	DSD	AG						HP:0010049	Short metacarpal	Skeletal system
Peters-plus syndrome	OMIM:261540	DSD	AG						HP:0000518	Cataract	Eye
Peters-plus syndrome	OMIM:261540	DSD	AG						HP:0000639	Nystagmus	Eye
Peters-plus syndrome	OMIM:261540	DSD	AG						HP:0002937	Hemivertebrae	Skeletal system
Peters-plus syndrome	OMIM:261540	DSD	AG						HP:0000238	Hydrocephalus	Nervous System
Peters-plus syndrome	OMIM:261540	DSD	AG						HP:0008897	Postnatal growth retardation	Growth
Peters-plus syndrome	OMIM:261540	DSD	AG						HP:0009623	Proximal placement of thumb	Skeletal system
Peters-plus syndrome	OMIM:261540	DSD	AG						HP:0001169	Broad palm	Limbs
Peters-plus syndrome	OMIM:261540	DSD	AG						HP:0000358	Posteriorly rotated ears	Ear
Peters-plus syndrome	OMIM:261540	DSD	AG						HP:0000252	Microcephaly	Head and neck
Peters-plus syndrome	OMIM:261540	DSD	AG						HP:0000013	Hypoplasia of the uterus	Genitourinary system
Peters-plus syndrome	OMIM:261540	DSD	AG						HP:0000767	Pectus excavatum	Skeletal system
Peters-plus syndrome	OMIM:261540	DSD	AG						HP:0000007	Autosomal recessive inheritance	Inheritance
Peters-plus syndrome	OMIM:261540	DSD	AG						HP:0004209	Clinodactyly of the 5th finger	Skeletal system
Peters-plus syndrome	OMIM:261540	DSD	AG						HP:0000369	Low-set ears	Ear
Peters-plus syndrome	OMIM:261540	DSD	AG						HP:0000402	Stenosis of the external auditory canal	Ear
Peters-plus syndrome	OMIM:261540	DSD	AG						HP:0000126	Hydronephrosis	Genitourinary system
Peters-plus syndrome	OMIM:261540	DSD	AG						HP:0000582	Upslanted palpebral fissure	Head and neck
Peters-plus syndrome	OMIM:261540	DSD	AG						HP:0000343	Long philtrum	Head and neck
Peters-plus syndrome	OMIM:261540	DSD	AG						HP:0008905	Rhizomelia	Skeletal system
Peters-plus syndrome	OMIM:261540	DSD	AG						HP:0001156	Brachydactyly	Skeletal system
Peters-plus syndrome	OMIM:261540	DSD	AG						HP:0001274	Agenesis of corpus callosum	Nervous System
Peters-plus syndrome	OMIM:261540	DSD	AG						HP:0000060	Clitoral hypoplasia	Genitourinary system
Peters-plus syndrome	OMIM:261540	DSD	AG						HP:0008873	Disproportionate short-limb short stature	Growth
Peters-plus syndrome	OMIM:261540	DSD	AG						HP:0008872	Feeding difficulties in infancy	Digestive System
Peters-plus syndrome	OMIM:261540	DSD	AG						HP:0000612	Iris coloboma	Eye
Peters-plus syndrome	OMIM:261540	DSD	AG						HP:0000219	Thin upper lip vermilion	Head and neck
Peters-plus syndrome	OMIM:261540	DSD	AG						HP:0002119	Ventriculomegaly	Nervous System
Peters-plus syndrome	OMIM:261540	DSD	AG						HP:0000059	Hypoplastic labia majora	Genitourinary system
Peters-plus syndrome	OMIM:261540	DSD	AG						HP:0006610	Wide intermamillary distance	Breast
Peters-plus syndrome	OMIM:261540	DSD	AG						HP:0001545	Anteriorly placed anus	Digestive System
Peters-plus syndrome	OMIM:261540	DSD	AG						HP:0002996	Limited elbow movement	Skeletal system
Peters-plus syndrome	OMIM:261540	DSD	AG						HP:0001561	Polyhydramnios	Prenatal and Birth
Peters-plus syndrome	OMIM:261540	DSD	AG						HP:0000475	Broad neck	Head and neck
Peters-plus syndrome	OMIM:261540	DSD	AG						HP:0002650	Scoliosis	Skeletal system
Peters-plus syndrome	OMIM:261540	DSD	AG						HP:0004279	Short palm	Skeletal system
Peters-plus syndrome	OMIM:261540	DSD	AG						HP:0000233	Thin vermilion border	Head and neck
Peters-plus syndrome	OMIM:261540	DSD	AG						HP:0000073	Ureteral duplication	Genitourinary system
Peters-plus syndrome	OMIM:261540	DSD	AG						HP:0000470	Short neck	Skeletal system
Peters-plus syndrome	OMIM:261540	DSD	AG						HP:0000508	Ptosis	Eye
Peters-plus syndrome	OMIM:261540	DSD	AG						HP:0002007	Frontal bossing	Skeletal system
Peters-plus syndrome	OMIM:261540	DSD	AG						HP:0001159	Syndactyly	Skeletal system
Peters-plus syndrome	OMIM:261540	DSD	AG						HP:0000465	Webbed neck	Head and neck
Peters-plus syndrome	OMIM:261540	DSD	AG						HP:0000501	Glaucoma	Eye
Peters-plus syndrome	OMIM:261540	DSD	AG						HP:0000347	Micrognathia	Skeletal system
Peters-plus syndrome	OMIM:261540	DSD	AG						HP:0002644	Abnormal pelvic girdle bone morphology	Skeletal system
Peters-plus syndrome	OMIM:261540	DSD	AG						HP:0001831	Short toe	Skeletal system
Peters-plus syndrome	OMIM:261540	DSD	AG						HP:0008726	Hypoplasia of the vagina	Genitourinary system
Peters-plus syndrome	OMIM:261540	DSD	AG						HP:0001773	Short foot	Skeletal system
Peters-plus syndrome	OMIM:261540	DSD	AG						HP:0000200	Short lingual frenulum	Head and neck
Peters-plus syndrome	OMIM:261540	DSD	AG						HP:0003278	Square pelvis bone	Skeletal system
Peters-plus syndrome	OMIM:261540	DSD	AG						HP:0001250	Seizure	Nervous System
Peters-plus syndrome	OMIM:261540	DSD	AG						HP:0011220	Prominent forehead	Head and neck
Peters-plus syndrome	OMIM:261540	DSD	AG						HP:0011065	Conical incisor	Head and neck
Peters-plus syndrome	OMIM:261540	DSD	AG						HP:0000316	Hypertelorism	Eye
Peters-plus syndrome	OMIM:261540	DSD	AG						HP:0000954	Single transverse palmar crease	Skin, Hair, and Nails
Peters-plus syndrome	OMIM:261540	DSD	AG						HP:0005608	Bilobate gallbladder	Digestive System
Peters-plus syndrome	OMIM:261540	DSD	AG						HP:0001769	Broad foot	Limbs
Peters-plus syndrome	OMIM:261540	DSD	AG						HP:0002219	Facial hypertrichosis	Skin, Hair, and Nails
Peters-plus syndrome	OMIM:261540	DSD	AG						HP:0001643	Patent ductus arteriosus	Cardiovascular
Peters-plus syndrome	OMIM:261540	DSD	AG						HP:0001642	Pulmonic stenosis	Cardiovascular
Peters-plus syndrome	OMIM:261540	DSD	AG						HP:0000311	Round face	Head and neck
Peters-plus syndrome	OMIM:261540	DSD	AG						HP:0001540	Diastasis recti	Digestive System
Peters-plus syndrome	OMIM:261540	DSD	AG						HP:0000175	Cleft palate	Head and neck
Peters-plus syndrome	OMIM:261540	DSD	AG						HP:0001388	Joint laxity	Skeletal system
Peters-plus syndrome	OMIM:261540	DSD	AG						HP:0003561	Birth length less than 3rd percentile	Growth
Peters-plus syndrome	OMIM:261540	DSD	AG						HP:0001263	Global developmental delay	Nervous System
Peters-plus syndrome	OMIM:261540	DSD	AG						HP:0000690	Agenesis of maxillary lateral incisor	Head and neck
Peters-plus syndrome	OMIM:261540	DSD	AG						HP:0100336	Bilateral cleft lip	Head and neck
Peters-plus syndrome	OMIM:261540	DSD	AG						HP:0000327	Hypoplasia of the maxilla	Skeletal system
Peters-plus syndrome	OMIM:261540	DSD	AG						HP:0001537	Umbilical hernia	Digestive System
Peters-plus syndrome	OMIM:261540	DSD	AG						HP:0008569	Microtia, second degree	Ear
Peters-plus syndrome	OMIM:261540	DSD	AG						HP:0000047	Hypospadias	Genitourinary system
Peters-plus syndrome	OMIM:261540	DSD	AG						HP:0000204	Cleft upper lip	Head and neck
Peters-plus syndrome	OMIM:261540	DSD	AG						HP:0000687	Widely spaced teeth	Head and neck
Peters-plus syndrome	OMIM:261540	DSD	AG						HP:0004467	Preauricular pit	Skin, Hair, and Nails
Peters-plus syndrome	OMIM:261540	DSD	AG						HP:0000260	Wide anterior fontanel	Skeletal system
Peters-plus syndrome	OMIM:261540	DSD	AG						HP:0010743	Short metatarsal	Skeletal system
Peters-plus syndrome	OMIM:261540	DSD	AG						HP:0001629	Ventricular septal defect	Cardiovascular
Peters-plus syndrome	OMIM:261540	DSD	AG						HP:0000659	Peters anomaly	Eye
Peters-plus syndrome	OMIM:261540	DSD	AG						HP:0000411	Protruding ear	Ear
Peters-plus syndrome	OMIM:261540	DSD	AG						HP:0000256	Macrocephaly	Skeletal system
Peters-plus syndrome	OMIM:261540	DSD	AG						HP:0002059	Cerebral atrophy	Nervous System
Peters-plus syndrome	OMIM:261540	DSD	AG						HP:0001363	Craniosynostosis	Skeletal system
Peters-plus syndrome	OMIM:261540	DSD	AG						HP:0000276	Long face	Head and neck
Peters-plus syndrome	OMIM:261540	DSD	AG						HP:0001761	Pes cavus	Limbs
Peters-plus syndrome	OMIM:261540	DSD	AG						HP:0045025	Narrow palpebral fissure	Head and neck
Peters-plus syndrome	OMIM:261540	DSD	AG						HP:0001080	Biliary tract abnormality	Digestive System
Peters-plus syndrome	OMIM:261540	DSD	AG						HP:0001511	Intrauterine growth retardation	Growth
Peters-plus syndrome	OMIM:261540	DSD	AG						HP:0001631	Atrial septal defect	Cardiovascular
Peters-plus syndrome	OMIM:261540	DSD	AG						HP:0000028	Cryptorchidism	Genitourinary system
Peters-plus syndrome	OMIM:261540	DSD	AG						HP:0006887	Intellectual disability, progressive	Nervous System
Peters-plus syndrome	OMIM:261540	DSD	AG						HP:0000545	Myopia	Eye
Pituitary hormone deficiency, combined, 2	OMIM:262600	DSD							HP:0000871	Panhypopituitarism	Endocrine
Pituitary hormone deficiency, combined, 2	OMIM:262600	DSD							HP:0004322	Short stature	Growth
Pituitary hormone deficiency, combined, 2	OMIM:262600	DSD							HP:0001250	Seizure	Nervous System
Pituitary hormone deficiency, combined, 2	OMIM:262600	DSD							HP:0030344	Decreased circulating luteinizing hormone level	Endocrine
Pituitary hormone deficiency, combined, 2	OMIM:262600	DSD							HP:0002173	Hypoglycemic seizures	Nervous System
Pituitary hormone deficiency, combined, 2	OMIM:262600	DSD							HP:0030341	Decreased circulating follicle stimulating hormone concentration	Endocrine
Pituitary hormone deficiency, combined, 2	OMIM:262600	DSD							HP:0034323	Reduced circulating growth hormone concentration	Endocrine
Pituitary hormone deficiency, combined, 2	OMIM:262600	DSD							HP:0031098	Decreased thyroid-stimulating hormone level	Endocrine
Pituitary hormone deficiency, combined, 2	OMIM:262600	DSD							HP:0011043	Abnormal circulating adrenocorticotropin concentration	Endocrine
Pituitary hormone deficiency, combined, 2	OMIM:262600	DSD							HP:0008202	Reduced circulating prolactin concentration	Endocrine
Pituitary hormone deficiency, combined, 2	OMIM:262600	DSD							HP:0000007	Autosomal recessive inheritance	Inheritance
Pituitary hormone deficiency, combined, 2	OMIM:262600	DSD							HP:0000821	Hypothyroidism	Endocrine
Pituitary hormone deficiency, combined, 2	OMIM:262600	DSD							HP:0001998	Neonatal hypoglycemia	Metabolism/Laboratory abnormality
Pituitary hormone deficiency, combined, 2	OMIM:262600	DSD							HP:0000846	Adrenal insufficiency	Endocrine
Pituitary hormone deficiency, combined, 2	OMIM:262600	DSD							HP:0000135	Hypogonadism	Endocrine
Deafness, sensorineural, with pituitary dwarfism	OMIM:221750	DSD							HP:0010627	Anterior pituitary hypoplasia	Endocrine
Deafness, sensorineural, with pituitary dwarfism	OMIM:221750	DSD							HP:0004322	Short stature	Growth
Deafness, sensorineural, with pituitary dwarfism	OMIM:221750	DSD							HP:0000407	Sensorineural hearing impairment	Ear
Deafness, sensorineural, with pituitary dwarfism	OMIM:221750	DSD							HP:0000839	Pituitary dwarfism	Growth
Deafness, sensorineural, with pituitary dwarfism	OMIM:221750	DSD							HP:0000470	Short neck	Skeletal system
Deafness, sensorineural, with pituitary dwarfism	OMIM:221750	DSD							HP:0008213	Gonadotropin deficiency	Endocrine
Deafness, sensorineural, with pituitary dwarfism	OMIM:221750	DSD							HP:0000007	Autosomal recessive inheritance	Inheritance
Deafness, sensorineural, with pituitary dwarfism	OMIM:221750	DSD							HP:0000824	Decreased response to growth hormone stimulation test	Endocrine
Deafness, sensorineural, with pituitary dwarfism	OMIM:221750	DSD							HP:0001249	Intellectual disability	Nervous System
Deafness, sensorineural, with pituitary dwarfism	OMIM:221750	DSD							HP:0000830	Anterior hypopituitarism	Endocrine
Pituitary hormone deficiency, combined, 4	OMIM:262700	DSD							HP:0004322	Short stature	Growth
Pituitary hormone deficiency, combined, 4	OMIM:262700	DSD							HP:0010538	Small sella turcica	Skeletal system
Pituitary hormone deficiency, combined, 4	OMIM:262700	DSD							HP:0000839	Pituitary dwarfism	Growth
Pituitary hormone deficiency, combined, 4	OMIM:262700	DSD							HP:0000821	Hypothyroidism	Endocrine
Pituitary hormone deficiency, combined, 4	OMIM:262700	DSD							HP:0001943	Hypoglycemia	Metabolism/Laboratory abnormality
Pituitary hormone deficiency, combined, 4	OMIM:262700	DSD							HP:0008850	Severe postnatal growth retardation	Growth
Pituitary hormone deficiency, combined, 4	OMIM:262700	DSD							HP:0031079	Impaired growth-hormone response to insulin stimulation test	Endocrine
Pituitary hormone deficiency, combined, 4	OMIM:262700	DSD							HP:0000846	Adrenal insufficiency	Endocrine
Pituitary hormone deficiency, combined, 4	OMIM:262700	DSD							HP:0000006	Autosomal dominant inheritance	Inheritance
Pituitary hormone deficiency, combined, 4	OMIM:262700	DSD							HP:0003799	Marked delay in bone age	Skeletal system
Pontocerebellar hypoplasia, type 7	OMIM:614969	DSD	AG	AG-HPO					HP:0000286	Epicanthus	Head and neck
Pontocerebellar hypoplasia, type 7	OMIM:614969	DSD	AG	AG-HPO					HP:0001250	Seizure	Nervous System
Pontocerebellar hypoplasia, type 7	OMIM:614969	DSD	AG	AG-HPO					HP:0001010	Hypopigmentation of the skin	Skin, Hair, and Nails
Pontocerebellar hypoplasia, type 7	OMIM:614969	DSD	AG	AG-HPO					HP:0001252	Hypotonia	Musculature
Pontocerebellar hypoplasia, type 7	OMIM:614969	DSD	AG	AG-HPO					HP:0001251	Ataxia	Nervous System
Pontocerebellar hypoplasia, type 7	OMIM:614969	DSD	AG	AG-HPO					HP:0012110	Hypoplasia of the pons	Nervous System
Pontocerebellar hypoplasia, type 7	OMIM:614969	DSD	AG	AG-HPO					HP:0000639	Nystagmus	Eye
Pontocerebellar hypoplasia, type 7	OMIM:614969	DSD	AG	AG-HPO					HP:0000954	Single transverse palmar crease	Skin, Hair, and Nails
Pontocerebellar hypoplasia, type 7	OMIM:614969	DSD	AG	AG-HPO					HP:0000238	Hydrocephalus	Nervous System
Pontocerebellar hypoplasia, type 7	OMIM:614969	DSD	AG	AG-HPO					HP:0001324	Muscle weakness	Musculature
Pontocerebellar hypoplasia, type 7	OMIM:614969	DSD	AG	AG-HPO					HP:0001007	Hirsutism	Skin, Hair, and Nails
Pontocerebellar hypoplasia, type 7	OMIM:614969	DSD	AG	AG-HPO					HP:0001249	Intellectual disability	Nervous System
Pontocerebellar hypoplasia, type 7	OMIM:614969	DSD	AG	AG-HPO					HP:0000253	Progressive microcephaly	Head and neck
Pontocerebellar hypoplasia, type 7	OMIM:614969	DSD	AG	AG-HPO					HP:0003202	Skeletal muscle atrophy	Musculature
Pontocerebellar hypoplasia, type 7	OMIM:614969	DSD	AG	AG-HPO					HP:0000054	Micropenis	Genitourinary system
Pontocerebellar hypoplasia, type 7	OMIM:614969	DSD	AG	AG-HPO					HP:0001344	Absent speech	Nervous System
Pontocerebellar hypoplasia, type 7	OMIM:614969	DSD	AG	AG-HPO					HP:0001266	Choreoathetosis	Nervous System
Pontocerebellar hypoplasia, type 7	OMIM:614969	DSD	AG	AG-HPO					HP:0002079	Hypoplasia of the corpus callosum	Nervous System
Pontocerebellar hypoplasia, type 7	OMIM:614969	DSD	AG	AG-HPO					HP:0011968	Feeding difficulties	Digestive System
Pontocerebellar hypoplasia, type 7	OMIM:614969	DSD	AG	AG-HPO					HP:0001263	Global developmental delay	Nervous System
Pontocerebellar hypoplasia, type 7	OMIM:614969	DSD	AG	AG-HPO					HP:0000729	Autistic behavior	Nervous System
Pontocerebellar hypoplasia, type 7	OMIM:614969	DSD	AG	AG-HPO					HP:0000007	Autosomal recessive inheritance	Inheritance
Pontocerebellar hypoplasia, type 7	OMIM:614969	DSD	AG	AG-HPO					HP:0000648	Optic atrophy	Eye
Pontocerebellar hypoplasia, type 7	OMIM:614969	DSD	AG	AG-HPO					HP:0000768	Pectus carinatum	Skeletal system
Pontocerebellar hypoplasia, type 7	OMIM:614969	DSD	AG	AG-HPO					HP:0000400	Macrotia	Ear
Pontocerebellar hypoplasia, type 7	OMIM:614969	DSD	AG	AG-HPO					HP:0001258	Spastic paraplegia	Musculature
Pontocerebellar hypoplasia, type 7	OMIM:614969	DSD	AG	AG-HPO					HP:0001257	Spasticity	Musculature
Pontocerebellar hypoplasia, type 7	OMIM:614969	DSD	AG	AG-HPO					HP:0002104	Apnea	Respiratory System
Pontocerebellar hypoplasia, type 7	OMIM:614969	DSD	AG	AG-HPO					HP:0000369	Low-set ears	Ear
Pontocerebellar hypoplasia, type 7	OMIM:614969	DSD	AG	AG-HPO					HP:0001336	Myoclonus	Nervous System
Pontocerebellar hypoplasia, type 7	OMIM:614969	DSD	AG	AG-HPO					HP:0001276	Hypertonia	Musculature
Pontocerebellar hypoplasia, type 7	OMIM:614969	DSD	AG	AG-HPO					HP:0002003	Large forehead	Head and neck
Pontocerebellar hypoplasia, type 7	OMIM:614969	DSD	AG	AG-HPO					HP:0003577	Congenital onset	Clinical course
Pontocerebellar hypoplasia, type 7	OMIM:614969	DSD	AG	AG-HPO					HP:0002002	Deep philtrum	Head and neck
Pontocerebellar hypoplasia, type 7	OMIM:614969	DSD	AG	AG-HPO					HP:0002365	Hypoplasia of the brainstem	Nervous System
Pontocerebellar hypoplasia, type 7	OMIM:614969	DSD	AG	AG-HPO					HP:0000062	Ambiguous genitalia	Genitourinary system
Pontocerebellar hypoplasia, type 7	OMIM:614969	DSD	AG	AG-HPO					HP:0000657	Oculomotor apraxia	Nervous System
Pontocerebellar hypoplasia, type 7	OMIM:614969	DSD	AG	AG-HPO					HP:0001308	Tongue fasciculations	Nervous System
Pontocerebellar hypoplasia, type 7	OMIM:614969	DSD	AG	AG-HPO					HP:0002119	Ventriculomegaly	Nervous System
Pontocerebellar hypoplasia, type 7	OMIM:614969	DSD	AG	AG-HPO					HP:0000218	High palate	Head and neck
Pontocerebellar hypoplasia, type 7	OMIM:614969	DSD	AG	AG-HPO					HP:0000455	Broad nasal tip	Head and neck
Pontocerebellar hypoplasia, type 7	OMIM:614969	DSD	AG	AG-HPO					HP:0000336	Prominent supraorbital ridges	Head and neck
Pontocerebellar hypoplasia, type 7	OMIM:614969	DSD	AG	AG-HPO					HP:0000215	Thick upper lip vermilion	Head and neck
Pontocerebellar hypoplasia, type 7	OMIM:614969	DSD	AG	AG-HPO					HP:0001347	Hyperreflexia	Nervous System
Pontocerebellar hypoplasia, type 7	OMIM:614969	DSD	AG	AG-HPO					HP:0002179	Opisthotonus	Musculature
Pontocerebellar hypoplasia, type 7	OMIM:614969	DSD	AG	AG-HPO					HP:0002059	Cerebral atrophy	Nervous System
Pontocerebellar hypoplasia, type 7	OMIM:614969	DSD	AG	AG-HPO					HP:0000431	Wide nasal bridge	Head and neck
Pontocerebellar hypoplasia, type 7	OMIM:614969	DSD	AG	AG-HPO					HP:0001321	Cerebellar hypoplasia	Nervous System
Pontocerebellar hypoplasia, type 7	OMIM:614969	DSD	AG	AG-HPO					HP:0000664	Synophrys	Skin, Hair, and Nails
Pontocerebellar hypoplasia, type 7	OMIM:614969	DSD	AG	AG-HPO					HP:0000347	Micrognathia	Skeletal system
Pontocerebellar hypoplasia, type 7	OMIM:614969	DSD	AG	AG-HPO					HP:0000028	Cryptorchidism	Genitourinary system
Short rib-polydactyly syndrome, type VI	OMIM:615503	DSD	AG	AG-HPO					HP:0003026	Short long bone	Skeletal system
Short rib-polydactyly syndrome, type VI	OMIM:615503	DSD	AG	AG-HPO					HP:0001561	Polyhydramnios	Prenatal and Birth
Short rib-polydactyly syndrome, type VI	OMIM:615503	DSD	AG	AG-HPO					HP:0002980	Femoral bowing	Skeletal system
Short rib-polydactyly syndrome, type VI	OMIM:615503	DSD	AG	AG-HPO					HP:0002089	Pulmonary hypoplasia	Respiratory System
Short rib-polydactyly syndrome, type VI	OMIM:615503	DSD	AG	AG-HPO					HP:0001156	Brachydactyly	Skeletal system
Short rib-polydactyly syndrome, type VI	OMIM:615503	DSD	AG	AG-HPO					HP:0004322	Short stature	Growth
Short rib-polydactyly syndrome, type VI	OMIM:615503	DSD	AG	AG-HPO					HP:0000062	Ambiguous genitalia	Genitourinary system
Short rib-polydactyly syndrome, type VI	OMIM:615503	DSD	AG	AG-HPO					HP:0010454	Acetabular spurs	Skeletal system
Short rib-polydactyly syndrome, type VI	OMIM:615503	DSD	AG	AG-HPO					HP:0005280	Depressed nasal bridge	Head and neck
Short rib-polydactyly syndrome, type VI	OMIM:615503	DSD	AG	AG-HPO					HP:0100732	Pancreatic fibrosis	Digestive System
Short rib-polydactyly syndrome, type VI	OMIM:615503	DSD	AG	AG-HPO					HP:0100259	Postaxial polydactyly	Skeletal system
Short rib-polydactyly syndrome, type VI	OMIM:615503	DSD	AG	AG-HPO					HP:0100258	Preaxial polydactyly	Skeletal system
Short rib-polydactyly syndrome, type VI	OMIM:615503	DSD	AG	AG-HPO					HP:0001508	Failure to thrive	Growth
Short rib-polydactyly syndrome, type VI	OMIM:615503	DSD	AG	AG-HPO					HP:0001629	Ventricular septal defect	Cardiovascular
Short rib-polydactyly syndrome, type VI	OMIM:615503	DSD	AG	AG-HPO					HP:0000007	Autosomal recessive inheritance	Inheritance
Short rib-polydactyly syndrome, type VI	OMIM:615503	DSD	AG	AG-HPO					HP:0000895	Lateral clavicle hook	Skeletal system
Short rib-polydactyly syndrome, type VI	OMIM:615503	DSD	AG	AG-HPO					HP:0000774	Narrow chest	Skeletal system
Short rib-polydactyly syndrome, type VI	OMIM:615503	DSD	AG	AG-HPO					HP:0001159	Syndactyly	Skeletal system
Short rib-polydactyly syndrome, type VI	OMIM:615503	DSD	AG	AG-HPO					HP:0000256	Macrocephaly	Skeletal system
Short rib-polydactyly syndrome, type VI	OMIM:615503	DSD	AG	AG-HPO					HP:0000773	Short ribs	Skeletal system
Short rib-polydactyly syndrome, type VI	OMIM:615503	DSD	AG	AG-HPO					HP:0006644	Thoracic dysplasia	Skeletal system
Short-Rib thoracic dysplasia 7 with or without polydactyly	OMIM:614091	DSD							HP:0000286	Epicanthus	Head and neck
Short-Rib thoracic dysplasia 7 with or without polydactyly	OMIM:614091	DSD							HP:0002983	Micromelia	Skeletal system
Short-Rib thoracic dysplasia 7 with or without polydactyly	OMIM:614091	DSD							HP:0000882	Hypoplastic scapulae	Skeletal system
Short-Rib thoracic dysplasia 7 with or without polydactyly	OMIM:614091	DSD							HP:0002089	Pulmonary hypoplasia	Respiratory System
Short-Rib thoracic dysplasia 7 with or without polydactyly	OMIM:614091	DSD							HP:0000200	Short lingual frenulum	Head and neck
Short-Rib thoracic dysplasia 7 with or without polydactyly	OMIM:614091	DSD							HP:0000089	Renal hypoplasia	Genitourinary system
Short-Rib thoracic dysplasia 7 with or without polydactyly	OMIM:614091	DSD							HP:0001156	Brachydactyly	Skeletal system
Short-Rib thoracic dysplasia 7 with or without polydactyly	OMIM:614091	DSD							HP:0004322	Short stature	Growth
Short-Rib thoracic dysplasia 7 with or without polydactyly	OMIM:614091	DSD							HP:0002164	Nail dysplasia	Skin, Hair, and Nails
Short-Rib thoracic dysplasia 7 with or without polydactyly	OMIM:614091	DSD							HP:0001395	Hepatic fibrosis	Digestive System
Short-Rib thoracic dysplasia 7 with or without polydactyly	OMIM:614091	DSD							HP:0010442	Polydactyly	Skeletal system
Short-Rib thoracic dysplasia 7 with or without polydactyly	OMIM:614091	DSD							HP:0008070	Sparse hair	Skin, Hair, and Nails
Short-Rib thoracic dysplasia 7 with or without polydactyly	OMIM:614091	DSD							HP:0100840	Aplasia/Hypoplasia of the eyebrow	Skin, Hair, and Nails
Short-Rib thoracic dysplasia 7 with or without polydactyly	OMIM:614091	DSD							HP:0009882	Short distal phalanx of finger	Skeletal system
Short-Rib thoracic dysplasia 7 with or without polydactyly	OMIM:614091	DSD							HP:0001789	Hydrops fetalis	Prenatal and Birth
Short-Rib thoracic dysplasia 7 with or without polydactyly	OMIM:614091	DSD							HP:0000218	High palate	Head and neck
Short-Rib thoracic dysplasia 7 with or without polydactyly	OMIM:614091	DSD							HP:0000774	Narrow chest	Skeletal system
Short-Rib thoracic dysplasia 7 with or without polydactyly	OMIM:614091	DSD							HP:0000773	Short ribs	Skeletal system
Short-Rib thoracic dysplasia 7 with or without polydactyly	OMIM:614091	DSD							HP:0000113	Polycystic kidney dysplasia	Genitourinary system
Short-Rib thoracic dysplasia 7 with or without polydactyly	OMIM:614091	DSD							HP:0000476	Cystic hygroma	Head and neck
Short-Rib thoracic dysplasia 7 with or without polydactyly	OMIM:614091	DSD							HP:0003026	Short long bone	Skeletal system
Short-Rib thoracic dysplasia 7 with or without polydactyly	OMIM:614092	DSD							HP:0003027	Mesomelia	Skeletal system
Short-Rib thoracic dysplasia 7 with or without polydactyly	OMIM:614093	DSD							HP:0002213	Fine hair	Skin, Hair, and Nails
Short-Rib thoracic dysplasia 7 with or without polydactyly	OMIM:614094	DSD							HP:0000175	Cleft palate	Head and neck
Short-Rib thoracic dysplasia 7 with or without polydactyly	OMIM:614095	DSD							HP:0001541	Ascites	Digestive System
Short-Rib thoracic dysplasia 7 with or without polydactyly	OMIM:614096	DSD							HP:0000691	Microdontia	Head and neck
Short-Rib thoracic dysplasia 7 with or without polydactyly	OMIM:614097	DSD							HP:0010812	Short uvula	Head and neck
Short-Rib thoracic dysplasia 7 with or without polydactyly	OMIM:614098	DSD							HP:0003180	Flat acetabular roof	Skeletal system
Short-Rib thoracic dysplasia 7 with or without polydactyly	OMIM:614099	DSD							HP:0100259	Postaxial polydactyly	Skeletal system
Short-Rib thoracic dysplasia 7 with or without polydactyly	OMIM:614100	DSD							HP:0000107	Renal cyst	Genitourinary system
Short-Rib thoracic dysplasia 7 with or without polydactyly	OMIM:614101	DSD							HP:0000007	Autosomal recessive inheritance	Inheritance
Short-Rib thoracic dysplasia 7 with or without polydactyly	OMIM:614102	DSD							HP:0006487	Bowing of the long bones	Skeletal system
Short-Rib thoracic dysplasia 7 with or without polydactyly	OMIM:614103	DSD							HP:0001159	Syndactyly	Skeletal system
Short-Rib thoracic dysplasia 7 with or without polydactyly	OMIM:614104	DSD							HP:0000268	Dolichocephaly	Skeletal system
Short-Rib thoracic dysplasia 7 with or without polydactyly	OMIM:614105	DSD							HP:0000047	Hypospadias	Genitourinary system
Short-Rib thoracic dysplasia 7 with or without polydactyly	OMIM:614106	DSD							HP:0006644	Thoracic dysplasia	Skeletal system
Short-Rib thoracic dysplasia 7 with or without polydactyly	OMIM:614107	DSD							HP:0011090	Fused teeth	Head and neck
Short-Rib thoracic dysplasia 7 with or without polydactyly	OMIM:614108	DSD							HP:0006349	Agenesis of permanent teeth	Head and neck
Popliteal pterygium syndrome	OMIM:119500	DSD	AG						HP:0000175	Cleft palate	Head and neck
Popliteal pterygium syndrome	OMIM:119500	DSD	AG						HP:0008726	Hypoplasia of the vagina	Genitourinary system
Popliteal pterygium syndrome	OMIM:119500	DSD	AG						HP:0003577	Congenital onset	Clinical course
Popliteal pterygium syndrome	OMIM:119500	DSD	AG						HP:0000013	Hypoplasia of the uterus	Genitourinary system
Popliteal pterygium syndrome	OMIM:119500	DSD	AG						HP:0000046	Small scrotum	Genitourinary system
Popliteal pterygium syndrome	OMIM:119500	DSD	AG						HP:0001762	Talipes equinovarus	Limbs
Popliteal pterygium syndrome	OMIM:119500	DSD	AG						HP:0003298	Spina bifida occulta	Nervous System
Popliteal pterygium syndrome	OMIM:119500	DSD	AG						HP:0000193	Bifid uvula	Head and neck
Popliteal pterygium syndrome	OMIM:119500	DSD	AG						HP:0000196	Lower lip pit	Skin, Hair, and Nails
Popliteal pterygium syndrome	OMIM:119500	DSD	AG						HP:0010554	Cutaneous finger syndactyly	Skeletal system
Popliteal pterygium syndrome	OMIM:119500	DSD	AG						HP:0000726	Dementia	Nervous System
Popliteal pterygium syndrome	OMIM:119500	DSD	AG						HP:0009755	Ankyloblepharon	Head and neck
Popliteal pterygium syndrome	OMIM:119500	DSD	AG						HP:0009754	Fibrous syngnathia	Skeletal system
Popliteal pterygium syndrome	OMIM:119500	DSD	AG						HP:0000048	Bifid scrotum	Genitourinary system
Popliteal pterygium syndrome	OMIM:119500	DSD	AG						HP:0000059	Hypoplastic labia majora	Genitourinary system
Popliteal pterygium syndrome	OMIM:119500	DSD	AG						HP:0009757	Intercrural pterygium	Skin, Hair, and Nails
Popliteal pterygium syndrome	OMIM:119500	DSD	AG						HP:0009756	Popliteal pterygium	Skin, Hair, and Nails
Popliteal pterygium syndrome	OMIM:119500	DSD	AG						HP:0000006	Autosomal dominant inheritance	Inheritance
Popliteal pterygium syndrome	OMIM:119500	DSD	AG						HP:0000204	Cleft upper lip	Head and neck
Popliteal pterygium syndrome	OMIM:119500	DSD	AG						HP:0000028	Cryptorchidism	Genitourinary system
Popliteal pterygium syndrome	OMIM:119500	DSD	AG						HP:0009758	Pyramidal skinfold extending from the base to the top of the nails	Skin, Hair, and Nails
Popliteal pterygium syndrome, Bartsocas-Papas type 1	OMIM:263650	DSD	AG	AG-HPO					HP:0002223	Absent eyebrow	Skin, Hair, and Nails
Popliteal pterygium syndrome, Bartsocas-Papas type 1	OMIM:263650	DSD	AG	AG-HPO					HP:0000561	Absent eyelashes	Skin, Hair, and Nails
Popliteal pterygium syndrome, Bartsocas-Papas type 1	OMIM:263650	DSD	AG	AG-HPO					HP:0002025	Anal stenosis	Digestive System
Popliteal pterygium syndrome, Bartsocas-Papas type 1	OMIM:263650	DSD	AG	AG-HPO					HP:0007759	Opacification of the corneal stroma	Eye
Popliteal pterygium syndrome, Bartsocas-Papas type 1	OMIM:263650	DSD	AG	AG-HPO					HP:0000882	Hypoplastic scapulae	Skeletal system
Popliteal pterygium syndrome, Bartsocas-Papas type 1	OMIM:263650	DSD	AG	AG-HPO					HP:0002023	Anal atresia	Digestive System
Popliteal pterygium syndrome, Bartsocas-Papas type 1	OMIM:263650	DSD	AG	AG-HPO					HP:0001371	Flexion contracture	Musculature
Popliteal pterygium syndrome, Bartsocas-Papas type 1	OMIM:263650	DSD	AG	AG-HPO					HP:0010609	Skin tags	Skin, Hair, and Nails
Popliteal pterygium syndrome, Bartsocas-Papas type 1	OMIM:263650	DSD	AG	AG-HPO					HP:0000086	Ectopic kidney	Genitourinary system
Popliteal pterygium syndrome, Bartsocas-Papas type 1	OMIM:263650	DSD	AG	AG-HPO					HP:0003031	Ulnar bowing	Skeletal system
Popliteal pterygium syndrome, Bartsocas-Papas type 1	OMIM:263650	DSD	AG	AG-HPO					HP:0000042	Absent external genitalia	Genitourinary system
Popliteal pterygium syndrome, Bartsocas-Papas type 1	OMIM:263650	DSD	AG	AG-HPO					HP:0003196	Short nose	Head and neck
Popliteal pterygium syndrome, Bartsocas-Papas type 1	OMIM:263650	DSD	AG	AG-HPO					HP:0010489	Absent palmar crease	Skin, Hair, and Nails
Popliteal pterygium syndrome, Bartsocas-Papas type 1	OMIM:263650	DSD	AG	AG-HPO					HP:0010049	Short metacarpal	Skeletal system
Popliteal pterygium syndrome, Bartsocas-Papas type 1	OMIM:263650	DSD	AG	AG-HPO					HP:0000958	Dry skin	Skin, Hair, and Nails
Popliteal pterygium syndrome, Bartsocas-Papas type 1	OMIM:263650	DSD	AG	AG-HPO					HP:0011461	Fetal onset	Clinical course
Popliteal pterygium syndrome, Bartsocas-Papas type 1	OMIM:263650	DSD	AG	AG-HPO					HP:0000316	Hypertelorism	Eye
Popliteal pterygium syndrome, Bartsocas-Papas type 1	OMIM:263650	DSD	AG	AG-HPO					HP:0032527	Inferiorly positioned umbilicus	Digestive System
Popliteal pterygium syndrome, Bartsocas-Papas type 1	OMIM:263650	DSD	AG	AG-HPO					HP:0000175	Cleft palate	Head and neck
Popliteal pterygium syndrome, Bartsocas-Papas type 1	OMIM:263650	DSD	AG	AG-HPO					HP:0000054	Micropenis	Genitourinary system
Popliteal pterygium syndrome, Bartsocas-Papas type 1	OMIM:263650	DSD	AG	AG-HPO					HP:0000298	Mask-like facies	Head and neck
Popliteal pterygium syndrome, Bartsocas-Papas type 1	OMIM:263650	DSD	AG	AG-HPO					HP:0000050	Hypoplastic male external genitalia	Genitourinary system
Popliteal pterygium syndrome, Bartsocas-Papas type 1	OMIM:263650	DSD	AG	AG-HPO					HP:0001060	Axillary pterygium	Skin, Hair, and Nails
Popliteal pterygium syndrome, Bartsocas-Papas type 1	OMIM:263650	DSD	AG	AG-HPO					HP:0010285	Oral synechia	Head and neck
Popliteal pterygium syndrome, Bartsocas-Papas type 1	OMIM:263650	DSD	AG	AG-HPO					HP:0000327	Hypoplasia of the maxilla	Skeletal system
Popliteal pterygium syndrome, Bartsocas-Papas type 1	OMIM:263650	DSD	AG	AG-HPO					HP:0000568	Microphthalmia	Eye
Popliteal pterygium syndrome, Bartsocas-Papas type 1	OMIM:263650	DSD	AG	AG-HPO					HP:0000007	Autosomal recessive inheritance	Inheritance
Popliteal pterygium syndrome, Bartsocas-Papas type 1	OMIM:263650	DSD	AG	AG-HPO					HP:0009777	Absent thumb	Skeletal system
Popliteal pterygium syndrome, Bartsocas-Papas type 1	OMIM:263650	DSD	AG	AG-HPO					HP:0001539	Omphalocele	Digestive System
Popliteal pterygium syndrome, Bartsocas-Papas type 1	OMIM:263650	DSD	AG	AG-HPO					HP:0008689	Bilateral cryptorchidism	Genitourinary system
Popliteal pterygium syndrome, Bartsocas-Papas type 1	OMIM:263650	DSD	AG	AG-HPO					HP:0002866	Hypoplastic iliac wing	Skeletal system
Popliteal pterygium syndrome, Bartsocas-Papas type 1	OMIM:263650	DSD	AG	AG-HPO					HP:0009778	Short thumb	Skeletal system
Popliteal pterygium syndrome, Bartsocas-Papas type 1	OMIM:263650	DSD	AG	AG-HPO					HP:0001059	Pterygium	Skin, Hair, and Nails
Popliteal pterygium syndrome, Bartsocas-Papas type 1	OMIM:263650	DSD	AG	AG-HPO					HP:0000204	Cleft upper lip	Head and neck
Popliteal pterygium syndrome, Bartsocas-Papas type 1	OMIM:263650	DSD	AG	AG-HPO					HP:0000369	Low-set ears	Ear
Popliteal pterygium syndrome, Bartsocas-Papas type 1	OMIM:263650	DSD	AG	AG-HPO					HP:0001655	Patent foramen ovale	Cardiovascular
Popliteal pterygium syndrome, Bartsocas-Papas type 1	OMIM:263650	DSD	AG	AG-HPO					HP:0007418	Alopecia totalis	Skin, Hair, and Nails
Popliteal pterygium syndrome, Bartsocas-Papas type 1	OMIM:263650	DSD	AG	AG-HPO					HP:0003577	Congenital onset	Clinical course
Popliteal pterygium syndrome, Bartsocas-Papas type 1	OMIM:263650	DSD	AG	AG-HPO					HP:0001792	Small nail	Skin, Hair, and Nails
Popliteal pterygium syndrome, Bartsocas-Papas type 1	OMIM:263650	DSD	AG	AG-HPO					HP:0000582	Upslanted palpebral fissure	Head and neck
Popliteal pterygium syndrome, Bartsocas-Papas type 1	OMIM:263650	DSD	AG	AG-HPO					HP:0001596	Alopecia	Skin, Hair, and Nails
Popliteal pterygium syndrome, Bartsocas-Papas type 1	OMIM:263650	DSD	AG	AG-HPO					HP:0000023	Inguinal hernia	Digestive System
Popliteal pterygium syndrome, Bartsocas-Papas type 1	OMIM:263650	DSD	AG	AG-HPO					HP:0000062	Ambiguous genitalia	Genitourinary system
Popliteal pterygium syndrome, Bartsocas-Papas type 1	OMIM:263650	DSD	AG	AG-HPO					HP:0012804	Corneal ulceration	Eye
Popliteal pterygium syndrome, Bartsocas-Papas type 1	OMIM:263650	DSD	AG	AG-HPO					HP:0000581	Blepharophimosis	Head and neck
Popliteal pterygium syndrome, Bartsocas-Papas type 1	OMIM:263650	DSD	AG	AG-HPO					HP:0008551	Microtia	Ear
Popliteal pterygium syndrome, Bartsocas-Papas type 1	OMIM:263650	DSD	AG	AG-HPO					HP:0000656	Ectropion	Head and neck
Popliteal pterygium syndrome, Bartsocas-Papas type 1	OMIM:263650	DSD	AG	AG-HPO					HP:0000813	Bicornuate uterus	Genitourinary system
Popliteal pterygium syndrome, Bartsocas-Papas type 1	OMIM:263650	DSD	AG	AG-HPO					HP:0000378	Cupped ear	Ear
Popliteal pterygium syndrome, Bartsocas-Papas type 1	OMIM:263650	DSD	AG	AG-HPO					HP:0000059	Hypoplastic labia majora	Genitourinary system
Popliteal pterygium syndrome, Bartsocas-Papas type 1	OMIM:263650	DSD	AG	AG-HPO					HP:0006610	Wide intermamillary distance	Breast
Popliteal pterygium syndrome, Bartsocas-Papas type 1	OMIM:263650	DSD	AG	AG-HPO					HP:0000652	Lower eyelid coloboma	Head and neck
Popliteal pterygium syndrome, Bartsocas-Papas type 1	OMIM:263650	DSD	AG	AG-HPO					HP:0009803	Short phalanx of finger	Skeletal system
Popliteal pterygium syndrome, Bartsocas-Papas type 1	OMIM:263650	DSD	AG	AG-HPO					HP:0009826	Limb undergrowth	Skeletal system
Popliteal pterygium syndrome, Bartsocas-Papas type 1	OMIM:263650	DSD	AG	AG-HPO					HP:0001762	Talipes equinovarus	Limbs
Popliteal pterygium syndrome, Bartsocas-Papas type 1	OMIM:263650	DSD	AG	AG-HPO					HP:0030004	Cicatricial lagophthalmos	Head and neck
Popliteal pterygium syndrome, Bartsocas-Papas type 1	OMIM:263650	DSD	AG	AG-HPO					HP:0000430	Underdeveloped nasal alae	Head and neck
Popliteal pterygium syndrome, Bartsocas-Papas type 1	OMIM:263650	DSD	AG	AG-HPO					HP:0000470	Short neck	Skeletal system
Popliteal pterygium syndrome, Bartsocas-Papas type 1	OMIM:263650	DSD	AG	AG-HPO					HP:0011224	Ablepharon	Head and neck
Popliteal pterygium syndrome, Bartsocas-Papas type 1	OMIM:263650	DSD	AG	AG-HPO					HP:0012165	Oligodactyly	Skeletal system
Popliteal pterygium syndrome, Bartsocas-Papas type 1	OMIM:263650	DSD	AG	AG-HPO					HP:0002209	Sparse scalp hair	Skin, Hair, and Nails
Popliteal pterygium syndrome, Bartsocas-Papas type 1	OMIM:263650	DSD	AG	AG-HPO					HP:0002804	Arthrogryposis multiplex congenita	Musculature
Popliteal pterygium syndrome, Bartsocas-Papas type 1	OMIM:263650	DSD	AG	AG-HPO					HP:0001558	Decreased fetal movement	Prenatal and Birth
Popliteal pterygium syndrome, Bartsocas-Papas type 1	OMIM:263650	DSD	AG	AG-HPO					HP:0009755	Ankyloblepharon	Head and neck
Popliteal pterygium syndrome, Bartsocas-Papas type 1	OMIM:263650	DSD	AG	AG-HPO					HP:0001511	Intrauterine growth retardation	Growth
Popliteal pterygium syndrome, Bartsocas-Papas type 1	OMIM:263650	DSD	AG	AG-HPO					HP:0001159	Syndactyly	Skeletal system
Popliteal pterygium syndrome, Bartsocas-Papas type 1	OMIM:263650	DSD	AG	AG-HPO					HP:0009756	Popliteal pterygium	Skin, Hair, and Nails
Popliteal pterygium syndrome, Bartsocas-Papas type 1	OMIM:263650	DSD	AG	AG-HPO					HP:0003974	Absent radius	Skeletal system
Popliteal pterygium syndrome, Bartsocas-Papas type 1	OMIM:263650	DSD	AG	AG-HPO					HP:0000347	Micrognathia	Skeletal system
Popliteal pterygium syndrome, Bartsocas-Papas type 1	OMIM:263650	DSD	AG	AG-HPO					HP:0001798	Anonychia	Skin, Hair, and Nails
Popliteal pterygium syndrome, Bartsocas-Papas type 1	OMIM:263650	DSD	AG	AG-HPO					HP:0002006	Facial cleft	Head and neck
Preaxial deficiency, postaxial polydactyly, and hypospadias	OMIM:176305	DSD	AG						HP:0000807	Glandular hypospadias	Genitourinary system
Preaxial deficiency, postaxial polydactyly, and hypospadias	OMIM:176305	DSD	AG						HP:0001162	Postaxial hand polydactyly	Skeletal system
Preaxial deficiency, postaxial polydactyly, and hypospadias	OMIM:176305	DSD	AG						HP:0009237	Short 5th finger	Skeletal system
Preaxial deficiency, postaxial polydactyly, and hypospadias	OMIM:176305	DSD	AG						HP:0001885	Short 2nd toe	Skeletal system
Preaxial deficiency, postaxial polydactyly, and hypospadias	OMIM:176305	DSD	AG						HP:0009778	Short thumb	Skeletal system
Preaxial deficiency, postaxial polydactyly, and hypospadias	OMIM:176305	DSD	AG						HP:0000006	Autosomal dominant inheritance	Inheritance
Short-Rib thoracic dysplasia 6 with or without polydactyly	OMIM:263520	DSD	AG	AG-HPO					HP:0001177	Preaxial hand polydactyly	Skeletal system
Short-Rib thoracic dysplasia 6 with or without polydactyly	OMIM:263520	DSD	AG	AG-HPO					HP:0002089	Pulmonary hypoplasia	Respiratory System
Short-Rib thoracic dysplasia 6 with or without polydactyly	OMIM:263520	DSD	AG	AG-HPO					HP:0005873	Polysyndactyly of hallux	Skeletal system
Short-Rib thoracic dysplasia 6 with or without polydactyly	OMIM:263520	DSD	AG	AG-HPO					HP:0000540	Hypermetropia	Eye
Short-Rib thoracic dysplasia 6 with or without polydactyly	OMIM:263520	DSD	AG	AG-HPO					HP:0001156	Brachydactyly	Skeletal system
Short-Rib thoracic dysplasia 6 with or without polydactyly	OMIM:263520	DSD	AG	AG-HPO					HP:0000062	Ambiguous genitalia	Genitourinary system
Short-Rib thoracic dysplasia 6 with or without polydactyly	OMIM:263520	DSD	AG	AG-HPO					HP:0000161	Median cleft lip	Head and neck
Short-Rib thoracic dysplasia 6 with or without polydactyly	OMIM:263520	DSD	AG	AG-HPO					HP:0001395	Hepatic fibrosis	Digestive System
Short-Rib thoracic dysplasia 6 with or without polydactyly	OMIM:263520	DSD	AG	AG-HPO					HP:0010984	Digenic inheritance	Inheritance
Short-Rib thoracic dysplasia 6 with or without polydactyly	OMIM:263520	DSD	AG	AG-HPO					HP:0001270	Motor delay	Nervous System
Short-Rib thoracic dysplasia 6 with or without polydactyly	OMIM:263520	DSD	AG	AG-HPO					HP:0001629	Ventricular septal defect	Cardiovascular
Short-Rib thoracic dysplasia 6 with or without polydactyly	OMIM:263520	DSD	AG	AG-HPO					HP:0001789	Hydrops fetalis	Prenatal and Birth
Short-Rib thoracic dysplasia 6 with or without polydactyly	OMIM:263520	DSD	AG	AG-HPO					HP:0001302	Pachygyria	Nervous System
Short-Rib thoracic dysplasia 6 with or without polydactyly	OMIM:263520	DSD	AG	AG-HPO					HP:0000774	Narrow chest	Skeletal system
Short-Rib thoracic dysplasia 6 with or without polydactyly	OMIM:263520	DSD	AG	AG-HPO					HP:0000895	Lateral clavicle hook	Skeletal system
Short-Rib thoracic dysplasia 6 with or without polydactyly	OMIM:263520	DSD	AG	AG-HPO					HP:0000113	Polycystic kidney dysplasia	Genitourinary system
Short-Rib thoracic dysplasia 6 with or without polydactyly	OMIM:263520	DSD	AG	AG-HPO					HP:0000773	Short ribs	Skeletal system
Short-Rib thoracic dysplasia 6 with or without polydactyly	OMIM:263520	DSD	AG	AG-HPO					HP:0000556	Retinal dystrophy	Eye
Short-Rib thoracic dysplasia 6 with or without polydactyly	OMIM:263520	DSD	AG	AG-HPO					HP:0005349	Hypoplasia of the epiglottis	Respiratory System
Short-Rib thoracic dysplasia 6 with or without polydactyly	OMIM:263520	DSD	AG	AG-HPO					HP:0001600	Abnormality of the larynx	Respiratory System
Short-Rib thoracic dysplasia 6 with or without polydactyly	OMIM:263520	DSD	AG	AG-HPO					HP:0001320	Cerebellar vermis hypoplasia	Nervous System
Short-Rib thoracic dysplasia 6 with or without polydactyly	OMIM:263520	DSD	AG	AG-HPO					HP:0005766	Disproportionate shortening of the tibia	Skeletal system
Short-Rib thoracic dysplasia 6 with or without polydactyly	OMIM:263520	DSD	AG	AG-HPO					HP:0003026	Short long bone	Skeletal system
Short-Rib thoracic dysplasia 6 with or without polydactyly	OMIM:263520	DSD	AG	AG-HPO					HP:0000054	Micropenis	Genitourinary system
Short-Rib thoracic dysplasia 6 with or without polydactyly	OMIM:263520	DSD	AG	AG-HPO					HP:0006956	Lateral ventricle dilatation	Nervous System
Short-Rib thoracic dysplasia 6 with or without polydactyly	OMIM:263520	DSD	AG	AG-HPO					HP:0000175	Cleft palate	Head and neck
Short-Rib thoracic dysplasia 6 with or without polydactyly	OMIM:263520	DSD	AG	AG-HPO					HP:0003027	Mesomelia	Skeletal system
Short-Rib thoracic dysplasia 6 with or without polydactyly	OMIM:263520	DSD	AG	AG-HPO					HP:0000750	Delayed speech and language development	Nervous System
Short-Rib thoracic dysplasia 6 with or without polydactyly	OMIM:263520	DSD	AG	AG-HPO					HP:0001162	Postaxial hand polydactyly	Skeletal system
Short-Rib thoracic dysplasia 6 with or without polydactyly	OMIM:263520	DSD	AG	AG-HPO					HP:0000171	Microglossia	Head and neck
Short-Rib thoracic dysplasia 6 with or without polydactyly	OMIM:263520	DSD	AG	AG-HPO					HP:0011802	Hamartoma of tongue	Neoplasm
Short-Rib thoracic dysplasia 6 with or without polydactyly	OMIM:263520	DSD	AG	AG-HPO					HP:0005180	Tricuspid regurgitation	Cardiovascular
Short-Rib thoracic dysplasia 6 with or without polydactyly	OMIM:263520	DSD	AG	AG-HPO					HP:0100732	Pancreatic fibrosis	Digestive System
Short-Rib thoracic dysplasia 6 with or without polydactyly	OMIM:263520	DSD	AG	AG-HPO					HP:0000926	Platyspondyly	Skeletal system
Short-Rib thoracic dysplasia 6 with or without polydactyly	OMIM:263520	DSD	AG	AG-HPO					HP:0000888	Horizontal ribs	Skeletal system
Short-Rib thoracic dysplasia 6 with or without polydactyly	OMIM:263520	DSD	AG	AG-HPO					HP:0000007	Autosomal recessive inheritance	Inheritance
Short-Rib thoracic dysplasia 6 with or without polydactyly	OMIM:263520	DSD	AG	AG-HPO					HP:0005817	Postaxial polysyndactyly of foot	Skeletal system
Short-Rib thoracic dysplasia 6 with or without polydactyly	OMIM:263520	DSD	AG	AG-HPO					HP:0000768	Pectus carinatum	Skeletal system
Short-Rib thoracic dysplasia 6 with or without polydactyly	OMIM:263520	DSD	AG	AG-HPO					HP:0001631	Atrial septal defect	Cardiovascular
Short-Rib thoracic dysplasia 6 with or without polydactyly	OMIM:263520	DSD	AG	AG-HPO					HP:0006644	Thoracic dysplasia	Skeletal system
Short-Rib thoracic dysplasia 6 with or without polydactyly	OMIM:263520	DSD	AG	AG-HPO					HP:0002566	Intestinal malrotation	Digestive System
Short-Rib thoracic dysplasia 6 with or without polydactyly	OMIM:263520	DSD	AG	AG-HPO					HP:0000248	Brachycephaly	Skeletal system
Asphyxiating thoracic dystrophy 3	OMIM:613091	DSD	AG	AG-HPO					HP:0003038	Fibular hypoplasia	Skeletal system
Asphyxiating thoracic dystrophy 3	OMIM:613091	DSD	AG	AG-HPO					HP:0003016	Metaphyseal widening	Skeletal system
Asphyxiating thoracic dystrophy 3	OMIM:613091	DSD	AG	AG-HPO					HP:0002980	Femoral bowing	Skeletal system
Asphyxiating thoracic dystrophy 3	OMIM:613091	DSD	AG	AG-HPO					HP:0002023	Anal atresia	Digestive System
Asphyxiating thoracic dystrophy 3	OMIM:613091	DSD	AG	AG-HPO					HP:0005257	Thoracic hypoplasia	Skeletal system
Asphyxiating thoracic dystrophy 3	OMIM:613091	DSD	AG	AG-HPO					HP:0001156	Brachydactyly	Skeletal system
Asphyxiating thoracic dystrophy 3	OMIM:613091	DSD	AG	AG-HPO					HP:0004322	Short stature	Growth
Asphyxiating thoracic dystrophy 3	OMIM:613091	DSD	AG	AG-HPO					HP:0000062	Ambiguous genitalia	Genitourinary system
Asphyxiating thoracic dystrophy 3	OMIM:613091	DSD	AG	AG-HPO					HP:0001274	Agenesis of corpus callosum	Nervous System
Asphyxiating thoracic dystrophy 3	OMIM:613091	DSD	AG	AG-HPO					HP:0005054	Metaphyseal spurs	Skeletal system
Asphyxiating thoracic dystrophy 3	OMIM:613091	DSD	AG	AG-HPO					HP:0010984	Digenic inheritance	Inheritance
Asphyxiating thoracic dystrophy 3	OMIM:613091	DSD	AG	AG-HPO					HP:0010297	Bifid tongue	Head and neck
Asphyxiating thoracic dystrophy 3	OMIM:613091	DSD	AG	AG-HPO					HP:0000895	Lateral clavicle hook	Skeletal system
Asphyxiating thoracic dystrophy 3	OMIM:613091	DSD	AG	AG-HPO					HP:0000773	Short ribs	Skeletal system
Asphyxiating thoracic dystrophy 3	OMIM:613091	DSD	AG	AG-HPO					HP:0000113	Polycystic kidney dysplasia	Genitourinary system
Asphyxiating thoracic dystrophy 3	OMIM:613091	DSD	AG	AG-HPO					HP:0003026	Short long bone	Skeletal system
Asphyxiating thoracic dystrophy 3	OMIM:613091	DSD	AG	AG-HPO					HP:0000110	Renal dysplasia	Genitourinary system
Asphyxiating thoracic dystrophy 3	OMIM:613091	DSD	AG	AG-HPO					HP:0000054	Micropenis	Genitourinary system
Asphyxiating thoracic dystrophy 3	OMIM:613091	DSD	AG	AG-HPO					HP:0000175	Cleft palate	Head and neck
Asphyxiating thoracic dystrophy 3	OMIM:613091	DSD	AG	AG-HPO					HP:0002650	Scoliosis	Skeletal system
Asphyxiating thoracic dystrophy 3	OMIM:613091	DSD	AG	AG-HPO					HP:0001762	Talipes equinovarus	Limbs
Asphyxiating thoracic dystrophy 3	OMIM:613091	DSD	AG	AG-HPO					HP:0003022	Hypoplasia of the ulna	Skeletal system
Asphyxiating thoracic dystrophy 3	OMIM:613091	DSD	AG	AG-HPO					HP:0011927	Short digit	Skeletal system
Asphyxiating thoracic dystrophy 3	OMIM:613091	DSD	AG	AG-HPO					HP:0002350	Cerebellar cyst	Nervous System
Asphyxiating thoracic dystrophy 3	OMIM:613091	DSD	AG	AG-HPO					HP:0010454	Acetabular spurs	Skeletal system
Asphyxiating thoracic dystrophy 3	OMIM:613091	DSD	AG	AG-HPO					HP:0011802	Hamartoma of tongue	Neoplasm
Asphyxiating thoracic dystrophy 3	OMIM:613091	DSD	AG	AG-HPO					HP:0010579	Cone-shaped epiphysis	Skeletal system
Asphyxiating thoracic dystrophy 3	OMIM:613091	DSD	AG	AG-HPO					HP:0100259	Postaxial polydactyly	Skeletal system
Asphyxiating thoracic dystrophy 3	OMIM:613091	DSD	AG	AG-HPO					HP:0100258	Preaxial polydactyly	Skeletal system
Asphyxiating thoracic dystrophy 3	OMIM:613091	DSD	AG	AG-HPO					HP:0000888	Horizontal ribs	Skeletal system
Asphyxiating thoracic dystrophy 3	OMIM:613091	DSD	AG	AG-HPO					HP:0000007	Autosomal recessive inheritance	Inheritance
Asphyxiating thoracic dystrophy 3	OMIM:613091	DSD	AG	AG-HPO					HP:0009556	Absent tibia	Skeletal system
Asphyxiating thoracic dystrophy 3	OMIM:613091	DSD	AG	AG-HPO					HP:0002566	Intestinal malrotation	Digestive System
Asphyxiating thoracic dystrophy 3	OMIM:613091	DSD	AG	AG-HPO					HP:0000105	Enlarged kidney	Genitourinary system
Asphyxiating thoracic dystrophy 3	OMIM:613091	DSD	AG	AG-HPO					HP:0000204	Cleft upper lip	Head and neck
Septooptic dysplasia	OMIM:182230	DSD							HP:0001331	Absent septum pellucidum	Nervous System
Septooptic dysplasia	OMIM:182230	DSD							HP:0010627	Anterior pituitary hypoplasia	Endocrine
Septooptic dysplasia	OMIM:182230	DSD							HP:0004322	Short stature	Growth
Septooptic dysplasia	OMIM:182230	DSD							HP:0001274	Agenesis of corpus callosum	Nervous System
Septooptic dysplasia	OMIM:182230	DSD							HP:0001263	Global developmental delay	Nervous System
Septooptic dysplasia	OMIM:182230	DSD							HP:0010442	Polydactyly	Skeletal system
Septooptic dysplasia	OMIM:182230	DSD							HP:0000609	Optic nerve hypoplasia	Nervous System
Septooptic dysplasia	OMIM:182230	DSD							HP:0009381	Short finger	Skeletal system
Septooptic dysplasia	OMIM:182230	DSD							HP:0000007	Autosomal recessive inheritance	Inheritance
Septooptic dysplasia	OMIM:182230	DSD							HP:0000824	Decreased response to growth hormone stimulation test	Endocrine
Septooptic dysplasia	OMIM:182230	DSD							HP:0000873	Diabetes insipidus	Endocrine
Septooptic dysplasia	OMIM:182230	DSD							HP:0007766	Optic disc hypoplasia	Eye
Septooptic dysplasia	OMIM:182230	DSD							HP:0000006	Autosomal dominant inheritance	Inheritance
Seckel syndrome 9	OMIM:616777	DSD	AG	AG-HPO					HP:0030799	Scaphocephaly	Skeletal system
Seckel syndrome 9	OMIM:616777	DSD	AG	AG-HPO					HP:0004322	Short stature	Growth
Seckel syndrome 9	OMIM:616777	DSD	AG	AG-HPO					HP:0000062	Ambiguous genitalia	Genitourinary system
Seckel syndrome 9	OMIM:616777	DSD	AG	AG-HPO					HP:0001629	Ventricular septal defect	Cardiovascular
Seckel syndrome 9	OMIM:616777	DSD	AG	AG-HPO					HP:0011461	Fetal onset	Clinical course
Seckel syndrome 9	OMIM:616777	DSD	AG	AG-HPO					HP:0000998	Hypertrichosis	Skin, Hair, and Nails
Seckel syndrome 9	OMIM:616777	DSD	AG	AG-HPO					HP:0008633	Agonadism	Genitourinary system
Seckel syndrome 9	OMIM:616777	DSD	AG	AG-HPO					HP:0002119	Ventriculomegaly	Nervous System
Seckel syndrome 9	OMIM:616777	DSD	AG	AG-HPO					HP:0000411	Protruding ear	Ear
Seckel syndrome 9	OMIM:616777	DSD	AG	AG-HPO					HP:0000776	Congenital diaphragmatic hernia	Musculature
Seckel syndrome 9	OMIM:616777	DSD	AG	AG-HPO					HP:0000275	Narrow face	Head and neck
Seckel syndrome 9	OMIM:616777	DSD	AG	AG-HPO					HP:0000252	Microcephaly	Head and neck
Seckel syndrome 9	OMIM:616777	DSD	AG	AG-HPO					HP:0001561	Polyhydramnios	Prenatal and Birth
Seckel syndrome 9	OMIM:616777	DSD	AG	AG-HPO					HP:0000010	Recurrent urinary tract infections	Immunology
Seckel syndrome 9	OMIM:616777	DSD	AG	AG-HPO					HP:0001762	Talipes equinovarus	Limbs
Seckel syndrome 9	OMIM:616777	DSD	AG	AG-HPO					HP:0000276	Long face	Head and neck
Seckel syndrome 9	OMIM:616777	DSD	AG	AG-HPO					HP:0004971	Pulmonary artery hypoplasia	Respiratory System
Seckel syndrome 9	OMIM:616777	DSD	AG	AG-HPO					HP:0002099	Asthma	Respiratory System
Seckel syndrome 9	OMIM:616777	DSD	AG	AG-HPO					HP:0001263	Global developmental delay	Nervous System
Seckel syndrome 9	OMIM:616777	DSD	AG	AG-HPO					HP:0001518	Small for gestational age	Growth
Seckel syndrome 9	OMIM:616777	DSD	AG	AG-HPO					HP:0000007	Autosomal recessive inheritance	Inheritance
Seckel syndrome 9	OMIM:616777	DSD	AG	AG-HPO					HP:0001558	Decreased fetal movement	Prenatal and Birth
Seckel syndrome 9	OMIM:616777	DSD	AG	AG-HPO					HP:0008665	Clitoral hypertrophy	Genitourinary system
Seckel syndrome 9	OMIM:616777	DSD	AG	AG-HPO					HP:0000444	Convex nasal ridge	Head and neck
Seckel syndrome 9	OMIM:616777	DSD	AG	AG-HPO					HP:0000268	Dolichocephaly	Skeletal system
Seckel syndrome 9	OMIM:616777	DSD	AG	AG-HPO					HP:0001511	Intrauterine growth retardation	Growth
Seckel syndrome 9	OMIM:616777	DSD	AG	AG-HPO					HP:0002205	Recurrent respiratory infections	Respiratory System
Seckel syndrome 9	OMIM:616777	DSD	AG	AG-HPO					HP:0001631	Atrial septal defect	Cardiovascular
Seckel syndrome 9	OMIM:616777	DSD	AG	AG-HPO					HP:0000347	Micrognathia	Skeletal system
Seckel syndrome 9	OMIM:616777	DSD	AG	AG-HPO					HP:0009879	Simplified gyral pattern	Nervous System
Seckel syndrome 2	OMIM:606744	DSD							HP:0000341	Narrow forehead	Head and neck
Seckel syndrome 2	OMIM:606744	DSD							HP:0000252	Microcephaly	Head and neck
Seckel syndrome 2	OMIM:606744	DSD							HP:0000340	Sloping forehead	Head and neck
Seckel syndrome 2	OMIM:606744	DSD							HP:0007429	Few cafe-au-lait spots	Skin, Hair, and Nails
Seckel syndrome 2	OMIM:606744	DSD							HP:0030148	Heart murmur	Cardiovascular
Seckel syndrome 2	OMIM:606744	DSD							HP:0001321	Cerebellar hypoplasia	Nervous System
Seckel syndrome 2	OMIM:606744	DSD							HP:0004322	Short stature	Growth
Seckel syndrome 2	OMIM:606744	DSD							HP:0000171	Microglossia	Head and neck
Seckel syndrome 2	OMIM:606744	DSD							HP:0000086	Ectopic kidney	Genitourinary system
Seckel syndrome 2	OMIM:606744	DSD							HP:0000691	Microdontia	Head and neck
Seckel syndrome 2	OMIM:606744	DSD							HP:0011342	Mild global developmental delay	Nervous System
Seckel syndrome 2	OMIM:606744	DSD							HP:0001518	Small for gestational age	Growth
Seckel syndrome 2	OMIM:606744	DSD							HP:0000448	Prominent nose	Head and neck
Seckel syndrome 2	OMIM:606744	DSD							HP:0000007	Autosomal recessive inheritance	Inheritance
Seckel syndrome 2	OMIM:606744	DSD							HP:0000568	Microphthalmia	Eye
Seckel syndrome 2	OMIM:606744	DSD							HP:0004209	Clinodactyly of the 5th finger	Skeletal system
Seckel syndrome 2	OMIM:606744	DSD							HP:0001510	Growth delay	Growth
Seckel syndrome 2	OMIM:606744	DSD							HP:0000047	Hypospadias	Genitourinary system
Seckel syndrome 2	OMIM:606744	DSD							HP:0001620	High pitched voice	Nervous System
Seckel syndrome 2	OMIM:606744	DSD							HP:0000347	Micrognathia	Skeletal system
Schinzel-Giedion midface-retraction syndrome	OMIM:269150	DSD	AG						HP:0002982	Tibial bowing	Skeletal system
Schinzel-Giedion midface-retraction syndrome	OMIM:269150	DSD	AG						HP:0000046	Small scrotum	Genitourinary system
Schinzel-Giedion midface-retraction syndrome	OMIM:269150	DSD	AG						HP:0001250	Seizure	Nervous System
Schinzel-Giedion midface-retraction syndrome	OMIM:269150	DSD	AG						HP:0003196	Short nose	Head and neck
Schinzel-Giedion midface-retraction syndrome	OMIM:269150	DSD	AG						HP:0005495	Metopic suture patent to nasal root	Skeletal system
Schinzel-Giedion midface-retraction syndrome	OMIM:269150	DSD	AG						HP:0000280	Coarse facial features	Head and neck
Schinzel-Giedion midface-retraction syndrome	OMIM:269150	DSD	AG						HP:0030736	Sacrococcygeal teratoma	Neoplasm
Schinzel-Giedion midface-retraction syndrome	OMIM:269150	DSD	AG						HP:0006392	Increased density of long bones	Skeletal system
Schinzel-Giedion midface-retraction syndrome	OMIM:269150	DSD	AG						HP:0011220	Prominent forehead	Head and neck
Schinzel-Giedion midface-retraction syndrome	OMIM:269150	DSD	AG						HP:0000316	Hypertelorism	Eye
Schinzel-Giedion midface-retraction syndrome	OMIM:269150	DSD	AG						HP:0000954	Single transverse palmar crease	Skin, Hair, and Nails
Schinzel-Giedion midface-retraction syndrome	OMIM:269150	DSD	AG						HP:0000998	Hypertrichosis	Skin, Hair, and Nails
Schinzel-Giedion midface-retraction syndrome	OMIM:269150	DSD	AG						HP:0009104	Aplasia/Hypoplasia of the pubic bone	Skeletal system
Schinzel-Giedion midface-retraction syndrome	OMIM:269150	DSD	AG						HP:0000879	Short sternum	Skeletal system
Schinzel-Giedion midface-retraction syndrome	OMIM:269150	DSD	AG						HP:0008897	Postnatal growth retardation	Growth
Schinzel-Giedion midface-retraction syndrome	OMIM:269150	DSD	AG						HP:0000158	Macroglossia	Musculature
Schinzel-Giedion midface-retraction syndrome	OMIM:269150	DSD	AG						HP:0001249	Intellectual disability	Nervous System
Schinzel-Giedion midface-retraction syndrome	OMIM:269150	DSD	AG						HP:0000054	Micropenis	Genitourinary system
Schinzel-Giedion midface-retraction syndrome	OMIM:269150	DSD	AG						HP:0000890	Long clavicles	Skeletal system
Schinzel-Giedion midface-retraction syndrome	OMIM:269150	DSD	AG						HP:0000452	Choanal stenosis	Head and neck
Schinzel-Giedion midface-retraction syndrome	OMIM:269150	DSD	AG						HP:0002079	Hypoplasia of the corpus callosum	Nervous System
Schinzel-Giedion midface-retraction syndrome	OMIM:269150	DSD	AG						HP:0004492	Widely patent fontanelles and sutures	Skeletal system
Schinzel-Giedion midface-retraction syndrome	OMIM:269150	DSD	AG						HP:0011800	Midface retrusion	Head and neck
Schinzel-Giedion midface-retraction syndrome	OMIM:269150	DSD	AG						HP:0001739	Abnormal nasopharynx morphology	Head and neck
Schinzel-Giedion midface-retraction syndrome	OMIM:269150	DSD	AG						HP:0006387	Wide distal femoral metaphysis	Skeletal system
Schinzel-Giedion midface-retraction syndrome	OMIM:269150	DSD	AG						HP:0000329	Facial hemangioma	Neoplasm
Schinzel-Giedion midface-retraction syndrome	OMIM:269150	DSD	AG						HP:0000047	Hypospadias	Genitourinary system
Schinzel-Giedion midface-retraction syndrome	OMIM:269150	DSD	AG						HP:0000006	Autosomal dominant inheritance	Inheritance
Schinzel-Giedion midface-retraction syndrome	OMIM:269150	DSD	AG						HP:0000369	Low-set ears	Ear
Schinzel-Giedion midface-retraction syndrome	OMIM:269150	DSD	AG						HP:0000126	Hydronephrosis	Genitourinary system
Schinzel-Giedion midface-retraction syndrome	OMIM:269150	DSD	AG						HP:0000885	Broad ribs	Skeletal system
Schinzel-Giedion midface-retraction syndrome	OMIM:269150	DSD	AG						HP:0002521	Hypsarrhythmia	Nervous System
Schinzel-Giedion midface-retraction syndrome	OMIM:269150	DSD	AG						HP:0002884	Hepatoblastoma	Neoplasm
Schinzel-Giedion midface-retraction syndrome	OMIM:269150	DSD	AG						HP:0000340	Sloping forehead	Head and neck
Schinzel-Giedion midface-retraction syndrome	OMIM:269150	DSD	AG						HP:0001795	Hyperconvex nail	Skin, Hair, and Nails
Schinzel-Giedion midface-retraction syndrome	OMIM:269150	DSD	AG						HP:0000463	Anteverted nares	Head and neck
Schinzel-Giedion midface-retraction syndrome	OMIM:269150	DSD	AG						HP:0000064	Hypoplastic labia minora	Genitourinary system
Schinzel-Giedion midface-retraction syndrome	OMIM:269150	DSD	AG						HP:0001508	Failure to thrive	Growth
Schinzel-Giedion midface-retraction syndrome	OMIM:269150	DSD	AG						HP:0010034	Short 1st metacarpal	Skeletal system
Schinzel-Giedion midface-retraction syndrome	OMIM:269150	DSD	AG						HP:0000935	Thickened cortex of long bones	Skeletal system
Schinzel-Giedion midface-retraction syndrome	OMIM:269150	DSD	AG						HP:0009882	Short distal phalanx of finger	Skeletal system
Schinzel-Giedion midface-retraction syndrome	OMIM:269150	DSD	AG						HP:0000813	Bicornuate uterus	Genitourinary system
Schinzel-Giedion midface-retraction syndrome	OMIM:269150	DSD	AG						HP:0002119	Ventriculomegaly	Nervous System
Schinzel-Giedion midface-retraction syndrome	OMIM:269150	DSD	AG						HP:0000059	Hypoplastic labia majora	Genitourinary system
Schinzel-Giedion midface-retraction syndrome	OMIM:269150	DSD	AG						HP:0002557	Hypoplastic nipples	Breast
Schinzel-Giedion midface-retraction syndrome	OMIM:269150	DSD	AG						HP:0006657	Hypoplasia of first ribs	Skeletal system
Schinzel-Giedion midface-retraction syndrome	OMIM:269150	DSD	AG						HP:0002179	Opisthotonus	Musculature
Schinzel-Giedion midface-retraction syndrome	OMIM:269150	DSD	AG						HP:0002059	Cerebral atrophy	Nervous System
Schinzel-Giedion midface-retraction syndrome	OMIM:269150	DSD	AG						HP:0001762	Talipes equinovarus	Limbs
Schinzel-Giedion midface-retraction syndrome	OMIM:269150	DSD	AG						HP:0002694	Sclerosis of skull base	Skeletal system
Schinzel-Giedion midface-retraction syndrome	OMIM:269150	DSD	AG						HP:0001162	Postaxial hand polydactyly	Skeletal system
Schinzel-Giedion midface-retraction syndrome	OMIM:269150	DSD	AG						HP:0000072	Hydroureter	Genitourinary system
Schinzel-Giedion midface-retraction syndrome	OMIM:269150	DSD	AG						HP:0000272	Malar flattening	Skeletal system
Schinzel-Giedion midface-retraction syndrome	OMIM:269150	DSD	AG						HP:0000470	Short neck	Skeletal system
Schinzel-Giedion midface-retraction syndrome	OMIM:269150	DSD	AG						HP:0000071	Ureteral stenosis	Genitourinary system
Schinzel-Giedion midface-retraction syndrome	OMIM:269150	DSD	AG						HP:0005280	Depressed nasal bridge	Head and neck
Schinzel-Giedion midface-retraction syndrome	OMIM:269150	DSD	AG						HP:0032075	Splenopancreatic fusion	Digestive System
Schinzel-Giedion midface-retraction syndrome	OMIM:269150	DSD	AG						HP:0009792	Teratoma	Neoplasm
Schinzel-Giedion midface-retraction syndrome	OMIM:269150	DSD	AG						HP:0000348	High forehead	Head and neck
Schinzel-Giedion midface-retraction syndrome	OMIM:269150	DSD	AG						HP:0002645	Wormian bones	Skeletal system
Schinzel-Giedion midface-retraction syndrome	OMIM:269150	DSD	AG						HP:0000586	Shallow orbits	Skeletal system
Schinzel-Giedion midface-retraction syndrome	OMIM:269150	DSD	AG						HP:0001631	Atrial septal defect	Cardiovascular
Rubinstein-Taybi syndrome 1	OMIM:180849	DSD	AG						HP:0002664	Neoplasm
Rubinstein-Taybi syndrome 1	OMIM:180849	DSD	AG						HP:0000365	Hearing impairment	Ear
Rubinstein-Taybi syndrome 1	OMIM:180849	DSD	AG						HP:0001212	Prominent fingertip pads	Skin, Hair, and Nails
Rubinstein-Taybi syndrome 1	OMIM:180849	DSD	AG						HP:0000486	Strabismus	Eye
Rubinstein-Taybi syndrome 1	OMIM:180849	DSD	AG						HP:0005895	Radial deviation of thumb terminal phalanx	Skeletal system
Rubinstein-Taybi syndrome 1	OMIM:180849	DSD	AG						HP:0004322	Short stature	Growth
Rubinstein-Taybi syndrome 1	OMIM:180849	DSD	AG						HP:0002020	Gastroesophageal reflux	Digestive System
Rubinstein-Taybi syndrome 1	OMIM:180849	DSD	AG						HP:0003593	Infantile onset	Clinical course
Rubinstein-Taybi syndrome 1	OMIM:180849	DSD	AG						HP:0010442	Polydactyly	Skeletal system
Rubinstein-Taybi syndrome 1	OMIM:180849	DSD	AG						HP:0000518	Cataract	Eye
Rubinstein-Taybi syndrome 1	OMIM:180849	DSD	AG						HP:0010055	Broad hallux	Skeletal system
Rubinstein-Taybi syndrome 1	OMIM:180849	DSD	AG						HP:0008897	Postnatal growth retardation	Growth
Rubinstein-Taybi syndrome 1	OMIM:180849	DSD	AG						HP:0000752	Hyperactivity	Nervous System
Rubinstein-Taybi syndrome 1	OMIM:180849	DSD	AG						HP:0002414	Spina bifida	Nervous System
Rubinstein-Taybi syndrome 1	OMIM:180849	DSD	AG						HP:0003745	Sporadic	Inheritance
Rubinstein-Taybi syndrome 1	OMIM:180849	DSD	AG						HP:0002019	Constipation	Digestive System
Rubinstein-Taybi syndrome 1	OMIM:180849	DSD	AG						HP:0001601	Laryngomalacia	Respiratory System
Rubinstein-Taybi syndrome 1	OMIM:180849	DSD	AG						HP:0002553	Highly arched eyebrow	Skin, Hair, and Nails
Rubinstein-Taybi syndrome 1	OMIM:180849	DSD	AG						HP:0002311	Incoordination	Nervous System
Rubinstein-Taybi syndrome 1	OMIM:180849	DSD	AG						HP:0000494	Downslanted palpebral fissures	Head and neck
Rubinstein-Taybi syndrome 1	OMIM:180849	DSD	AG						HP:0000252	Microcephaly	Head and neck
Rubinstein-Taybi syndrome 1	OMIM:180849	DSD	AG						HP:0005301	Persistent left superior vena cava	Cardiovascular
Rubinstein-Taybi syndrome 1	OMIM:180849	DSD	AG						HP:0000490	Deeply set eye	Eye
Rubinstein-Taybi syndrome 1	OMIM:180849	DSD	AG						HP:0003083	Dislocated radial head	Skeletal system
Rubinstein-Taybi syndrome 1	OMIM:180849	DSD	AG						HP:0010314	Premature thelarche	Endocrine
Rubinstein-Taybi syndrome 1	OMIM:180849	DSD	AG						HP:0010562	Keloids	Skin, Hair, and Nails
Rubinstein-Taybi syndrome 1	OMIM:180849	DSD	AG						HP:0000767	Pectus excavatum	Skeletal system
Rubinstein-Taybi syndrome 1	OMIM:180849	DSD	AG						HP:0002705	High, narrow palate	Head and neck
Rubinstein-Taybi syndrome 1	OMIM:180849	DSD	AG						HP:0000527	Long eyelashes	Skin, Hair, and Nails
Rubinstein-Taybi syndrome 1	OMIM:180849	DSD	AG						HP:0004209	Clinodactyly of the 5th finger	Skeletal system
Rubinstein-Taybi syndrome 1	OMIM:180849	DSD	AG						HP:0002700	Large foramen magnum	Skeletal system
Rubinstein-Taybi syndrome 1	OMIM:180849	DSD	AG						HP:0002788	Recurrent upper respiratory tract infections	Respiratory System
Rubinstein-Taybi syndrome 1	OMIM:180849	DSD	AG						HP:0000520	Proptosis	Eye
Rubinstein-Taybi syndrome 1	OMIM:180849	DSD	AG						HP:0000006	Autosomal dominant inheritance	Inheritance
Rubinstein-Taybi syndrome 1	OMIM:180849	DSD	AG						HP:0000369	Low-set ears	Ear
Rubinstein-Taybi syndrome 1	OMIM:180849	DSD	AG						HP:0000126	Hydronephrosis	Genitourinary system
Rubinstein-Taybi syndrome 1	OMIM:180849	DSD	AG						HP:0031207	Hepatic hemangioma	Neoplasm
Rubinstein-Taybi syndrome 1	OMIM:180849	DSD	AG						HP:0003577	Congenital onset	Clinical course
Rubinstein-Taybi syndrome 1	OMIM:180849	DSD	AG						HP:0000189	Narrow palate	Head and neck
Rubinstein-Taybi syndrome 1	OMIM:180849	DSD	AG						HP:0002000	Short columella	Head and neck
Rubinstein-Taybi syndrome 1	OMIM:180849	DSD	AG						HP:0003298	Spina bifida occulta	Nervous System
Rubinstein-Taybi syndrome 1	OMIM:180849	DSD	AG						HP:0001274	Agenesis of corpus callosum	Nervous System
Rubinstein-Taybi syndrome 1	OMIM:180849	DSD	AG						HP:0004383	Hypoplastic left heart	Cardiovascular
Rubinstein-Taybi syndrome 1	OMIM:180849	DSD	AG						HP:0006297	Enamel hypoplasia	Connective tissue
Rubinstein-Taybi syndrome 1	OMIM:180849	DSD	AG						HP:0011087	Talon cusp	Head and neck
Rubinstein-Taybi syndrome 1	OMIM:180849	DSD	AG						HP:0008872	Feeding difficulties in infancy	Digestive System
Rubinstein-Taybi syndrome 1	OMIM:180849	DSD	AG						HP:0000579	Nasolacrimal duct obstruction	Head and neck
Rubinstein-Taybi syndrome 1	OMIM:180849	DSD	AG						HP:0002999	Patellar dislocation	Skeletal system
Rubinstein-Taybi syndrome 1	OMIM:180849	DSD	AG						HP:0000736	Short attention span	Nervous System
Rubinstein-Taybi syndrome 1	OMIM:180849	DSD	AG						HP:0000219	Thin upper lip vermilion	Head and neck
Rubinstein-Taybi syndrome 1	OMIM:180849	DSD	AG						HP:0000218	High palate	Head and neck
Rubinstein-Taybi syndrome 1	OMIM:180849	DSD	AG						HP:0002236	Frontal upsweep of hair	Skin, Hair, and Nails
Rubinstein-Taybi syndrome 1	OMIM:180849	DSD	AG						HP:0001561	Polyhydramnios	Prenatal and Birth
Rubinstein-Taybi syndrome 1	OMIM:180849	DSD	AG						HP:0000750	Delayed speech and language development	Nervous System
Rubinstein-Taybi syndrome 1	OMIM:180849	DSD	AG						HP:0002650	Scoliosis	Skeletal system
Rubinstein-Taybi syndrome 1	OMIM:180849	DSD	AG						HP:0002098	Respiratory distress	Respiratory System
Rubinstein-Taybi syndrome 1	OMIM:180849	DSD	AG						HP:0001680	Coarctation of aorta	Cardiovascular
Rubinstein-Taybi syndrome 1	OMIM:180849	DSD	AG						HP:0001042	High axial triradius	Skin, Hair, and Nails
Rubinstein-Taybi syndrome 1	OMIM:180849	DSD	AG						HP:0010775	Vascular ring	Cardiovascular
Rubinstein-Taybi syndrome 1	OMIM:180849	DSD	AG						HP:0002370	Poor coordination	Nervous System
Rubinstein-Taybi syndrome 1	OMIM:180849	DSD	AG						HP:0011229	Broad eyebrow	Skin, Hair, and Nails
Rubinstein-Taybi syndrome 1	OMIM:180849	DSD	AG						HP:0100710	Impulsivity	Nervous System
Rubinstein-Taybi syndrome 1	OMIM:180849	DSD	AG						HP:0000508	Ptosis	Eye
Rubinstein-Taybi syndrome 1	OMIM:180849	DSD	AG						HP:0030890	Hyperintensity of cerebral white matter on MRI	Nervous System
Rubinstein-Taybi syndrome 1	OMIM:180849	DSD	AG						HP:0001956	Truncal obesity	Growth
Rubinstein-Taybi syndrome 1	OMIM:180849	DSD	AG						HP:0002007	Frontal bossing	Skeletal system
Rubinstein-Taybi syndrome 1	OMIM:180849	DSD	AG						HP:0008107	Plantar crease between first and second toes	Skin, Hair, and Nails
Rubinstein-Taybi syndrome 1	OMIM:180849	DSD	AG						HP:0001159	Syndactyly	Skeletal system
Rubinstein-Taybi syndrome 1	OMIM:180849	DSD	AG						HP:0009836	Broad distal phalanx of finger	Skeletal system
Rubinstein-Taybi syndrome 1	OMIM:180849	DSD	AG						HP:0000589	Coloboma	Eye
Rubinstein-Taybi syndrome 1	OMIM:180849	DSD	AG						HP:0000501	Glaucoma	Eye
Rubinstein-Taybi syndrome 1	OMIM:180849	DSD	AG						HP:0000347	Micrognathia	Skeletal system
Rubinstein-Taybi syndrome 1	OMIM:180849	DSD	AG						HP:0009715	Papillary cystadenoma of the epididymis	Neoplasm
Rubinstein-Taybi syndrome 1	OMIM:180849	DSD	AG						HP:0000742	Self-mutilation	Nervous System
Rubinstein-Taybi syndrome 1	OMIM:180849	DSD	AG						HP:0000286	Epicanthus	Head and neck
Rubinstein-Taybi syndrome 1	OMIM:180849	DSD	AG						HP:0001371	Flexion contracture	Musculature
Rubinstein-Taybi syndrome 1	OMIM:180849	DSD	AG						HP:0001250	Seizure	Nervous System
Rubinstein-Taybi syndrome 1	OMIM:180849	DSD	AG						HP:0000160	Narrow mouth	Head and neck
Rubinstein-Taybi syndrome 1	OMIM:180849	DSD	AG						HP:0001252	Hypotonia	Musculature
Rubinstein-Taybi syndrome 1	OMIM:180849	DSD	AG						HP:0011335	Frontal hirsutism	Skin, Hair, and Nails
Rubinstein-Taybi syndrome 1	OMIM:180849	DSD	AG						HP:0002183	Phonophobia	Nervous System
Rubinstein-Taybi syndrome 1	OMIM:180849	DSD	AG						HP:0000957	Cafe-au-lait spot	Skin, Hair, and Nails
Rubinstein-Taybi syndrome 1	OMIM:180849	DSD	AG						HP:0000319	Smooth philtrum	Head and neck
Rubinstein-Taybi syndrome 1	OMIM:180849	DSD	AG						HP:0011220	Prominent forehead	Head and neck
Rubinstein-Taybi syndrome 1	OMIM:180849	DSD	AG						HP:0000717	Autism	Nervous System
Rubinstein-Taybi syndrome 1	OMIM:180849	DSD	AG						HP:0000316	Hypertelorism	Eye
Rubinstein-Taybi syndrome 1	OMIM:180849	DSD	AG						HP:0000954	Single transverse palmar crease	Skin, Hair, and Nails
Rubinstein-Taybi syndrome 1	OMIM:180849	DSD	AG						HP:0000678	Dental crowding	Head and neck
Rubinstein-Taybi syndrome 1	OMIM:180849	DSD	AG						HP:0002219	Facial hypertrichosis	Skin, Hair, and Nails
Rubinstein-Taybi syndrome 1	OMIM:180849	DSD	AG						HP:0001643	Patent ductus arteriosus	Cardiovascular
Rubinstein-Taybi syndrome 1	OMIM:180849	DSD	AG						HP:0001763	Pes planus	Limbs
Rubinstein-Taybi syndrome 1	OMIM:180849	DSD	AG						HP:0000278	Retrognathia	Skeletal system
Rubinstein-Taybi syndrome 1	OMIM:180849	DSD	AG						HP:0001007	Hirsutism	Skin, Hair, and Nails
Rubinstein-Taybi syndrome 1	OMIM:180849	DSD	AG						HP:0001249	Intellectual disability	Nervous System
Rubinstein-Taybi syndrome 1	OMIM:180849	DSD	AG						HP:0020206	Simple ear	Ear
Rubinstein-Taybi syndrome 1	OMIM:180849	DSD	AG						HP:0000175	Cleft palate	Head and neck
Rubinstein-Taybi syndrome 1	OMIM:180849	DSD	AG						HP:0004411	Deviated nasal septum	Head and neck
Rubinstein-Taybi syndrome 1	OMIM:180849	DSD	AG						HP:0002353	EEG abnormality	Nervous System
Rubinstein-Taybi syndrome 1	OMIM:180849	DSD	AG						HP:0001388	Joint laxity	Skeletal system
Rubinstein-Taybi syndrome 1	OMIM:180849	DSD	AG						HP:0002870	Obstructive sleep apnea	Nervous System
Rubinstein-Taybi syndrome 1	OMIM:180849	DSD	AG						HP:0000574	Thick eyebrow	Skin, Hair, and Nails
Rubinstein-Taybi syndrome 1	OMIM:180849	DSD	AG						HP:0002750	Delayed skeletal maturation	Skeletal system
Rubinstein-Taybi syndrome 1	OMIM:180849	DSD	AG						HP:0011968	Feeding difficulties	Digestive System
Rubinstein-Taybi syndrome 1	OMIM:180849	DSD	AG						HP:0001382	Joint hypermobility	Skeletal system
Rubinstein-Taybi syndrome 1	OMIM:180849	DSD	AG						HP:0001263	Global developmental delay	Nervous System
Rubinstein-Taybi syndrome 1	OMIM:180849	DSD	AG						HP:0000294	Low anterior hairline	Skin, Hair, and Nails
Rubinstein-Taybi syndrome 1	OMIM:180849	DSD	AG						HP:0034227	Aortic isthmus hypoplasia	Cardiovascular
Rubinstein-Taybi syndrome 1	OMIM:180849	DSD	AG						HP:0002869	Flared iliac wing	Skeletal system
Rubinstein-Taybi syndrome 1	OMIM:180849	DSD	AG						HP:0000327	Hypoplasia of the maxilla	Skeletal system
Rubinstein-Taybi syndrome 1	OMIM:180849	DSD	AG						HP:0000448	Prominent nose	Head and neck
Rubinstein-Taybi syndrome 1	OMIM:180849	DSD	AG						HP:0000689	Dental malocclusion	Head and neck
Rubinstein-Taybi syndrome 1	OMIM:180849	DSD	AG						HP:0000444	Convex nasal ridge	Head and neck
Rubinstein-Taybi syndrome 1	OMIM:180849	DSD	AG						HP:0008689	Bilateral cryptorchidism	Genitourinary system
Rubinstein-Taybi syndrome 1	OMIM:180849	DSD	AG						HP:0002866	Hypoplastic iliac wing	Skeletal system
Rubinstein-Taybi syndrome 1	OMIM:180849	DSD	AG						HP:0000047	Hypospadias	Genitourinary system
Rubinstein-Taybi syndrome 1	OMIM:180849	DSD	AG						HP:0009778	Short thumb	Skeletal system
Rubinstein-Taybi syndrome 1	OMIM:180849	DSD	AG						HP:0001655	Patent foramen ovale	Cardiovascular
Rubinstein-Taybi syndrome 1	OMIM:180849	DSD	AG						HP:0000049	Shawl scrotum	Genitourinary system
Rubinstein-Taybi syndrome 1	OMIM:180849	DSD	AG						HP:0000260	Wide anterior fontanel	Skeletal system
Rubinstein-Taybi syndrome 1	OMIM:180849	DSD	AG						HP:0002162	Low posterior hairline	Skin, Hair, and Nails
Rubinstein-Taybi syndrome 1	OMIM:180849	DSD	AG						HP:0001909	Leukemia	Neoplasm
Rubinstein-Taybi syndrome 1	OMIM:180849	DSD	AG						HP:0001508	Failure to thrive	Growth
Rubinstein-Taybi syndrome 1	OMIM:180849	DSD	AG						HP:0001629	Ventricular septal defect	Cardiovascular
Rubinstein-Taybi syndrome 1	OMIM:180849	DSD	AG						HP:0011682	Perimembranous ventricular septal defect	Cardiovascular
Rubinstein-Taybi syndrome 1	OMIM:180849	DSD	AG						HP:0002317	Unsteady gait	Nervous System
Rubinstein-Taybi syndrome 1	OMIM:180849	DSD	AG						HP:0001747	Accessory spleen	Digestive System
Rubinstein-Taybi syndrome 1	OMIM:180849	DSD	AG						HP:0009765	Low hanging columella	Head and neck
Rubinstein-Taybi syndrome 1	OMIM:180849	DSD	AG						HP:0005306	Capillary hemangioma	Neoplasm
Rubinstein-Taybi syndrome 1	OMIM:180849	DSD	AG						HP:0001347	Hyperreflexia	Nervous System
Rubinstein-Taybi syndrome 1	OMIM:180849	DSD	AG						HP:0002697	Parietal foramina	Skeletal system
Rubinstein-Taybi syndrome 1	OMIM:180849	DSD	AG						HP:0001762	Talipes equinovarus	Limbs
Rubinstein-Taybi syndrome 1	OMIM:180849	DSD	AG						HP:0000431	Wide nasal bridge	Head and neck
Rubinstein-Taybi syndrome 1	OMIM:180849	DSD	AG						HP:0000270	Delayed cranial suture closure	Skeletal system
Rubinstein-Taybi syndrome 1	OMIM:180849	DSD	AG						HP:0011947	Respiratory tract infection	Respiratory System
Rubinstein-Taybi syndrome 1	OMIM:180849	DSD	AG						HP:0000273	Facial grimacing	Head and neck
Rubinstein-Taybi syndrome 1	OMIM:180849	DSD	AG						HP:0010059	Broad hallux phalanx	Skeletal system
Rubinstein-Taybi syndrome 1	OMIM:180849	DSD	AG						HP:0011304	Broad thumb	Skeletal system
Rubinstein-Taybi syndrome 1	OMIM:180849	DSD	AG						HP:0010066	Duplication of phalanx of hallux	Skeletal system
Rubinstein-Taybi syndrome 1	OMIM:180849	DSD	AG						HP:0001518	Small for gestational age	Growth
Rubinstein-Taybi syndrome 1	OMIM:180849	DSD	AG						HP:0001631	Atrial septal defect	Cardiovascular
Rubinstein-Taybi syndrome 1	OMIM:180849	DSD	AG						HP:0001510	Growth delay	Growth
Rubinstein-Taybi syndrome 1	OMIM:180849	DSD	AG						HP:0000028	Cryptorchidism	Genitourinary system
Rubinstein-Taybi syndrome 1	OMIM:180849	DSD	AG						HP:0001634	Mitral valve prolapse	Cardiovascular
Robinow syndrome, autosomal recessiv	OMIM:268310	DSD	AG						HP:0000121	Nephrocalcinosis	Genitourinary system
Robinow syndrome, autosomal recessiv	OMIM:268310	DSD	AG						HP:0010804	Tented upper lip vermilion	Head and neck
Robinow syndrome, autosomal recessiv	OMIM:268310	DSD	AG						HP:0004322	Short stature	Growth
Robinow syndrome, autosomal recessiv	OMIM:268310	DSD	AG						HP:0001052	Nevus flammeus	Skin, Hair, and Nails
Robinow syndrome, autosomal recessiv	OMIM:268310	DSD	AG						HP:0003196	Short nose	Head and neck
Robinow syndrome, autosomal recessiv	OMIM:268310	DSD	AG						HP:0005011	Mesomelic arm shortening	Skeletal system
Robinow syndrome, autosomal recessiv	OMIM:268310	DSD	AG						HP:0010292	Absent uvula	Head and neck
Robinow syndrome, autosomal recessiv	OMIM:268310	DSD	AG						HP:0010297	Bifid tongue	Head and neck
Robinow syndrome, autosomal recessiv	OMIM:268310	DSD	AG						HP:0011220	Prominent forehead	Head and neck
Robinow syndrome, autosomal recessiv	OMIM:268310	DSD	AG						HP:0002937	Hemivertebrae	Skeletal system
Robinow syndrome, autosomal recessiv	OMIM:268310	DSD	AG						HP:0000316	Hypertelorism	Eye
Robinow syndrome, autosomal recessiv	OMIM:268310	DSD	AG						HP:0009466	Radial deviation of finger	Skeletal system
Robinow syndrome, autosomal recessiv	OMIM:268310	DSD	AG						HP:0000678	Dental crowding	Head and neck
Robinow syndrome, autosomal recessiv	OMIM:268310	DSD	AG						HP:0000637	Long palpebral fissure	Head and neck
Robinow syndrome, autosomal recessiv	OMIM:268310	DSD	AG						HP:0000158	Macroglossia	Musculature
Robinow syndrome, autosomal recessiv	OMIM:268310	DSD	AG						HP:0000278	Retrognathia	Skeletal system
Robinow syndrome, autosomal recessiv	OMIM:268310	DSD	AG						HP:0005648	Bilateral ulnar hypoplasia	Skeletal system
Robinow syndrome, autosomal recessiv	OMIM:268310	DSD	AG						HP:0000358	Posteriorly rotated ears	Ear
Robinow syndrome, autosomal recessiv	OMIM:268310	DSD	AG						HP:0001249	Intellectual disability	Nervous System
Robinow syndrome, autosomal recessiv	OMIM:268310	DSD	AG						HP:0000054	Micropenis	Genitourinary system
Robinow syndrome, autosomal recessiv	OMIM:268310	DSD	AG						HP:0000494	Downslanted palpebral fissures	Head and neck
Robinow syndrome, autosomal recessiv	OMIM:268310	DSD	AG						HP:0001388	Joint laxity	Skeletal system
Robinow syndrome, autosomal recessiv	OMIM:268310	DSD	AG						HP:0002750	Delayed skeletal maturation	Skeletal system
Robinow syndrome, autosomal recessiv	OMIM:268310	DSD	AG						HP:0001263	Global developmental delay	Nervous System
Robinow syndrome, autosomal recessiv	OMIM:268310	DSD	AG						HP:0011927	Short digit	Skeletal system
Robinow syndrome, autosomal recessiv	OMIM:268310	DSD	AG						HP:0011800	Midface retrusion	Head and neck
Robinow syndrome, autosomal recessiv	OMIM:268310	DSD	AG						HP:0003083	Dislocated radial head	Skeletal system
Robinow syndrome, autosomal recessiv	OMIM:268310	DSD	AG						HP:0009177	Proximal/middle symphalangism of 5th finger	Skeletal system
Robinow syndrome, autosomal recessiv	OMIM:268310	DSD	AG						HP:0002948	Vertebral fusion	Skeletal system
Robinow syndrome, autosomal recessiv	OMIM:268310	DSD	AG						HP:0001537	Umbilical hernia	Digestive System
Robinow syndrome, autosomal recessiv	OMIM:268310	DSD	AG						HP:0000767	Pectus excavatum	Skeletal system
Robinow syndrome, autosomal recessiv	OMIM:268310	DSD	AG						HP:0000921	Missing ribs	Skeletal system
Robinow syndrome, autosomal recessiv	OMIM:268310	DSD	AG						HP:0000007	Autosomal recessive inheritance	Inheritance
Robinow syndrome, autosomal recessiv	OMIM:268310	DSD	AG						HP:0002944	Thoracolumbar scoliosis	Skeletal system
Robinow syndrome, autosomal recessiv	OMIM:268310	DSD	AG						HP:0000527	Long eyelashes	Skin, Hair, and Nails
Robinow syndrome, autosomal recessiv	OMIM:268310	DSD	AG						HP:0000207	Triangular mouth	Head and neck
Robinow syndrome, autosomal recessiv	OMIM:268310	DSD	AG						HP:0002986	Radial bowing	Skeletal system
Robinow syndrome, autosomal recessiv	OMIM:268310	DSD	AG						HP:0000520	Proptosis	Eye
Robinow syndrome, autosomal recessiv	OMIM:268310	DSD	AG						HP:0000369	Low-set ears	Ear
Robinow syndrome, autosomal recessiv	OMIM:268310	DSD	AG						HP:0002984	Hypoplasia of the radius	Skeletal system
Robinow syndrome, autosomal recessiv	OMIM:268310	DSD	AG						HP:0000126	Hydronephrosis	Genitourinary system
Robinow syndrome, autosomal recessiv	OMIM:268310	DSD	AG						HP:0001853	Bifid distal phalanx of toe	Skeletal system
Robinow syndrome, autosomal recessiv	OMIM:268310	DSD	AG						HP:0001792	Small nail	Skin, Hair, and Nails
Robinow syndrome, autosomal recessiv	OMIM:268310	DSD	AG						HP:0003577	Congenital onset	Clinical course
Robinow syndrome, autosomal recessiv	OMIM:268310	DSD	AG						HP:0000343	Long philtrum	Head and neck
Robinow syndrome, autosomal recessiv	OMIM:268310	DSD	AG						HP:0000023	Inguinal hernia	Digestive System
Robinow syndrome, autosomal recessiv	OMIM:268310	DSD	AG						HP:0001156	Brachydactyly	Skeletal system
Robinow syndrome, autosomal recessiv	OMIM:268310	DSD	AG						HP:0000463	Anteverted nares	Head and neck
Robinow syndrome, autosomal recessiv	OMIM:268310	DSD	AG						HP:0000260	Wide anterior fontanel	Skeletal system
Robinow syndrome, autosomal recessiv	OMIM:268310	DSD	AG						HP:0002164	Nail dysplasia	Skin, Hair, and Nails
Robinow syndrome, autosomal recessiv	OMIM:268310	DSD	AG						HP:0004220	Short middle phalanx of the 5th finger	Skeletal system
Robinow syndrome, autosomal recessiv	OMIM:268310	DSD	AG						HP:0000060	Clitoral hypoplasia	Genitourinary system
Robinow syndrome, autosomal recessiv	OMIM:268310	DSD	AG						HP:0012368	Flat face	Head and neck
Robinow syndrome, autosomal recessiv	OMIM:268310	DSD	AG						HP:0001705	Right ventricular outlet tract obstruction	Cardiovascular
Robinow syndrome, autosomal recessiv	OMIM:268310	DSD	AG						HP:0009883	Duplication of the distal phalanx of hand	Skeletal system
Robinow syndrome, autosomal recessiv	OMIM:268310	DSD	AG						HP:0009882	Short distal phalanx of finger	Skeletal system
Robinow syndrome, autosomal recessiv	OMIM:268310	DSD	AG						HP:0000219	Thin upper lip vermilion	Head and neck
Robinow syndrome, autosomal recessiv	OMIM:268310	DSD	AG						HP:0030084	Clinodactyly	Skeletal system
Robinow syndrome, autosomal recessiv	OMIM:268310	DSD	AG						HP:0000059	Hypoplastic labia majora	Genitourinary system
Robinow syndrome, autosomal recessiv	OMIM:268310	DSD	AG						HP:0000256	Macrocephaly	Skeletal system
Robinow syndrome, autosomal recessiv	OMIM:268310	DSD	AG						HP:0000212	Gingival overgrowth	Head and neck
Robinow syndrome, autosomal recessiv	OMIM:268310	DSD	AG						HP:0000696	Delayed eruption of permanent teeth	Head and neck
Robinow syndrome, autosomal recessiv	OMIM:268310	DSD	AG						HP:0006216	Single interphalangeal crease of fifth finger	Skeletal system
Robinow syndrome, autosomal recessiv	OMIM:268310	DSD	AG						HP:0000154	Wide mouth	Head and neck
Robinow syndrome, autosomal recessiv	OMIM:268310	DSD	AG						HP:0003027	Mesomelia	Skeletal system
Robinow syndrome, autosomal recessiv	OMIM:268310	DSD	AG						HP:0000431	Wide nasal bridge	Head and neck
Robinow syndrome, autosomal recessiv	OMIM:268310	DSD	AG						HP:0004279	Short palm	Skeletal system
Robinow syndrome, autosomal recessiv	OMIM:268310	DSD	AG						HP:0002650	Scoliosis	Skeletal system
Robinow syndrome, autosomal recessiv	OMIM:268310	DSD	AG						HP:0000270	Delayed cranial suture closure	Skeletal system
Robinow syndrome, autosomal recessiv	OMIM:268310	DSD	AG						HP:0000075	Renal duplication	Genitourinary system
Robinow syndrome, autosomal recessiv	OMIM:268310	DSD	AG						HP:0000470	Short neck	Skeletal system
Robinow syndrome, autosomal recessiv	OMIM:268310	DSD	AG						HP:0000272	Malar flattening	Skeletal system
Robinow syndrome, autosomal recessiv	OMIM:268310	DSD	AG						HP:0004590	Hypoplastic sacrum	Skeletal system
Robinow syndrome, autosomal recessiv	OMIM:268310	DSD	AG						HP:0005280	Depressed nasal bridge	Head and neck
Robinow syndrome, autosomal recessiv	OMIM:268310	DSD	AG						HP:0011304	Broad thumb	Skeletal system
Robinow syndrome, autosomal recessiv	OMIM:268310	DSD	AG						HP:0000902	Rib fusion	Skeletal system
Robinow syndrome, autosomal recessiv	OMIM:268310	DSD	AG						HP:0001837	Broad toe	Skeletal system
Robinow syndrome, autosomal recessiv	OMIM:268310	DSD	AG						HP:0008467	Thoracic hemivertebrae	Skeletal system
Robinow syndrome, autosomal recessiv	OMIM:268310	DSD	AG						HP:0005914	Aplasia/Hypoplasia involving the metacarpal bones	Skeletal system
Robinow syndrome, autosomal recessiv	OMIM:268310	DSD	AG						HP:0200055	Small hand	Skeletal system
Robinow syndrome, autosomal recessiv	OMIM:268310	DSD	AG						HP:0002007	Frontal bossing	Skeletal system
Robinow syndrome, autosomal recessiv	OMIM:268310	DSD	AG						HP:0000787	Nephrolithiasis	Genitourinary system
Robinow syndrome, autosomal recessiv	OMIM:268310	DSD	AG						HP:0000347	Micrognathia	Skeletal system
Robinow syndrome, autosomal recessiv	OMIM:268310	DSD	AG						HP:0000028	Cryptorchidism	Genitourinary system
Roberts-SC phocomelia syndrome	OMIM:268300	DSD	AG						HP:0007759	Opacification of the corneal stroma	Eye
Roberts-SC phocomelia syndrome	OMIM:268300	DSD	AG						HP:0006824	Cranial nerve paralysis	Nervous System
Roberts-SC phocomelia syndrome	OMIM:268300	DSD	AG						HP:0007957	Corneal opacity	Eye
Roberts-SC phocomelia syndrome	OMIM:268300	DSD	AG						HP:0001772	Talipes equinovalgus	Limbs
Roberts-SC phocomelia syndrome	OMIM:268300	DSD	AG						HP:0000040	Long penis	Genitourinary system
Roberts-SC phocomelia syndrome	OMIM:268300	DSD	AG						HP:0000085	Horseshoe kidney	Genitourinary system
Roberts-SC phocomelia syndrome	OMIM:268300	DSD	AG						HP:0000518	Cataract	Eye
Roberts-SC phocomelia syndrome	OMIM:268300	DSD	AG						HP:0000957	Cafe-au-lait spot	Skin, Hair, and Nails
Roberts-SC phocomelia syndrome	OMIM:268300	DSD	AG						HP:0003826	Stillbirth	Clinical course
Roberts-SC phocomelia syndrome	OMIM:268300	DSD	AG						HP:0000316	Hypertelorism	Eye
Roberts-SC phocomelia syndrome	OMIM:268300	DSD	AG						HP:0007486	Cavernous hemangioma of the face	Neoplasm
Roberts-SC phocomelia syndrome	OMIM:268300	DSD	AG						HP:0009466	Radial deviation of finger	Skeletal system
Roberts-SC phocomelia syndrome	OMIM:268300	DSD	AG						HP:0000238	Hydrocephalus	Nervous System
Roberts-SC phocomelia syndrome	OMIM:268300	DSD	AG						HP:0008897	Postnatal growth retardation	Growth
Roberts-SC phocomelia syndrome	OMIM:268300	DSD	AG						HP:0001643	Patent ductus arteriosus	Cardiovascular
Roberts-SC phocomelia syndrome	OMIM:268300	DSD	AG						HP:0000113	Polycystic kidney dysplasia	Genitourinary system
Roberts-SC phocomelia syndrome	OMIM:268300	DSD	AG						HP:0000476	Cystic hygroma	Head and neck
Roberts-SC phocomelia syndrome	OMIM:268300	DSD	AG						HP:0000358	Posteriorly rotated ears	Ear
Roberts-SC phocomelia syndrome	OMIM:268300	DSD	AG						HP:0001249	Intellectual disability	Nervous System
Roberts-SC phocomelia syndrome	OMIM:268300	DSD	AG						HP:0000252	Microcephaly	Head and neck
Roberts-SC phocomelia syndrome	OMIM:268300	DSD	AG						HP:0000494	Downslanted palpebral fissures	Head and neck
Roberts-SC phocomelia syndrome	OMIM:268300	DSD	AG						HP:0000175	Cleft palate	Head and neck
Roberts-SC phocomelia syndrome	OMIM:268300	DSD	AG						HP:0001180	Hand oligodactyly	Skeletal system
Roberts-SC phocomelia syndrome	OMIM:268300	DSD	AG						HP:0006380	Knee flexion contracture	Connective tissue
Roberts-SC phocomelia syndrome	OMIM:268300	DSD	AG						HP:0008683	Enlarged labia minora	Genitourinary system
Roberts-SC phocomelia syndrome	OMIM:268300	DSD	AG						HP:0000568	Microphthalmia	Eye
Roberts-SC phocomelia syndrome	OMIM:268300	DSD	AG						HP:0000007	Autosomal recessive inheritance	Inheritance
Roberts-SC phocomelia syndrome	OMIM:268300	DSD	AG						HP:0009777	Absent thumb	Skeletal system
Roberts-SC phocomelia syndrome	OMIM:268300	DSD	AG						HP:0006466	Ankle flexion contracture	Connective tissue
Roberts-SC phocomelia syndrome	OMIM:268300	DSD	AG						HP:0009933	Narrow naris	Head and neck
Roberts-SC phocomelia syndrome	OMIM:268300	DSD	AG						HP:0000520	Proptosis	Eye
Roberts-SC phocomelia syndrome	OMIM:268300	DSD	AG						HP:0000047	Hypospadias	Genitourinary system
Roberts-SC phocomelia syndrome	OMIM:268300	DSD	AG						HP:0002987	Elbow flexion contracture	Connective tissue
Roberts-SC phocomelia syndrome	OMIM:268300	DSD	AG						HP:0008846	Severe intrauterine growth retardation	Growth
Roberts-SC phocomelia syndrome	OMIM:268300	DSD	AG						HP:0000369	Low-set ears	Ear
Roberts-SC phocomelia syndrome	OMIM:268300	DSD	AG						HP:0000204	Cleft upper lip	Head and neck
Roberts-SC phocomelia syndrome	OMIM:268300	DSD	AG						HP:0000248	Brachycephaly	Skeletal system
Roberts-SC phocomelia syndrome	OMIM:268300	DSD	AG						HP:0003577	Congenital onset	Clinical course
Roberts-SC phocomelia syndrome	OMIM:268300	DSD	AG						HP:0000387	Absent earlobe	Ear
Roberts-SC phocomelia syndrome	OMIM:268300	DSD	AG						HP:0001156	Brachydactyly	Skeletal system
Roberts-SC phocomelia syndrome	OMIM:268300	DSD	AG						HP:0005792	Short humerus	Skeletal system
Roberts-SC phocomelia syndrome	OMIM:268300	DSD	AG						HP:0008070	Sparse hair	Skin, Hair, and Nails
Roberts-SC phocomelia syndrome	OMIM:268300	DSD	AG						HP:0001629	Ventricular septal defect	Cardiovascular
Roberts-SC phocomelia syndrome	OMIM:268300	DSD	AG						HP:0000813	Bicornuate uterus	Genitourinary system
Roberts-SC phocomelia syndrome	OMIM:268300	DSD	AG						HP:0000218	High palate	Head and neck
Roberts-SC phocomelia syndrome	OMIM:268300	DSD	AG						HP:0030084	Clinodactyly	Skeletal system
Roberts-SC phocomelia syndrome	OMIM:268300	DSD	AG						HP:0001747	Accessory spleen	Digestive System
Roberts-SC phocomelia syndrome	OMIM:268300	DSD	AG						HP:0000377	Abnormal pinna morphology	Ear
Roberts-SC phocomelia syndrome	OMIM:268300	DSD	AG						HP:0030721	Tetraphocomelia	Skeletal system
Roberts-SC phocomelia syndrome	OMIM:268300	DSD	AG						HP:0001561	Polyhydramnios	Prenatal and Birth
Roberts-SC phocomelia syndrome	OMIM:268300	DSD	AG						HP:0001363	Craniosynostosis	Skeletal system
Roberts-SC phocomelia syndrome	OMIM:268300	DSD	AG						HP:0000431	Wide nasal bridge	Head and neck
Roberts-SC phocomelia syndrome	OMIM:268300	DSD	AG						HP:0009829	Phocomelia	Skeletal system
Roberts-SC phocomelia syndrome	OMIM:268300	DSD	AG						HP:0000430	Underdeveloped nasal alae	Head and neck
Roberts-SC phocomelia syndrome	OMIM:268300	DSD	AG						HP:0003982	Aplasia of the ulna	Skeletal system
Roberts-SC phocomelia syndrome	OMIM:268300	DSD	AG						HP:0003022	Hypoplasia of the ulna	Skeletal system
Roberts-SC phocomelia syndrome	OMIM:268300	DSD	AG						HP:0000592	Blue sclerae	Eye
Roberts-SC phocomelia syndrome	OMIM:268300	DSD	AG						HP:0000470	Short neck	Skeletal system
Roberts-SC phocomelia syndrome	OMIM:268300	DSD	AG						HP:0000272	Malar flattening	Skeletal system
Roberts-SC phocomelia syndrome	OMIM:268300	DSD	AG						HP:0001080	Biliary tract abnormality	Digestive System
Roberts-SC phocomelia syndrome	OMIM:268300	DSD	AG						HP:0007330	Frontal encephalocele	Nervous System
Roberts-SC phocomelia syndrome	OMIM:268300	DSD	AG						HP:0007452	Midface capillary hemangioma	Neoplasm
Roberts-SC phocomelia syndrome	OMIM:268300	DSD	AG						HP:0001239	Wrist flexion contracture	Connective tissue
Roberts-SC phocomelia syndrome	OMIM:268300	DSD	AG						HP:0430028	Hyperplasia of the maxilla	Skeletal system
Roberts-SC phocomelia syndrome	OMIM:268300	DSD	AG						HP:0005916	Abnormal metacarpal morphology	Skeletal system
Roberts-SC phocomelia syndrome	OMIM:268300	DSD	AG						HP:0003616	Premature separation of centromeric heterochromatin	Metabolism/Laboratory abnormality
Roberts-SC phocomelia syndrome	OMIM:268300	DSD	AG						HP:0000625	Eyelid coloboma	Head and neck
Roberts-SC phocomelia syndrome	OMIM:268300	DSD	AG						HP:0008665	Clitoral hypertrophy	Genitourinary system
Roberts-SC phocomelia syndrome	OMIM:268300	DSD	AG						HP:0001159	Syndactyly	Skeletal system
Roberts-SC phocomelia syndrome	OMIM:268300	DSD	AG						HP:0000586	Shallow orbits	Skeletal system
Roberts-SC phocomelia syndrome	OMIM:268300	DSD	AG						HP:0001631	Atrial septal defect	Cardiovascular
Roberts-SC phocomelia syndrome	OMIM:268300	DSD	AG						HP:0000347	Micrognathia	Skeletal system
Roberts-SC phocomelia syndrome	OMIM:268300	DSD	AG						HP:0000028	Cryptorchidism	Genitourinary system
Roberts-SC phocomelia syndrome	OMIM:268300	DSD	AG						HP:0000589	Coloboma	Eye
Roberts-SC phocomelia syndrome	OMIM:268300	DSD	AG						HP:0003974	Absent radius	Skeletal system
Rapp-Hodgkin syndrome	OMIM:129400	DSD							HP:0000220	Velopharyngeal insufficiency	Head and neck
Rapp-Hodgkin syndrome	OMIM:129400	DSD							HP:0001792	Small nail	Skin, Hair, and Nails
Rapp-Hodgkin syndrome	OMIM:129400	DSD							HP:0002287	Progressive alopecia	Skin, Hair, and Nails
Rapp-Hodgkin syndrome	OMIM:129400	DSD							HP:0000365	Hearing impairment	Ear
Rapp-Hodgkin syndrome	OMIM:129400	DSD							HP:0004322	Short stature	Growth
Rapp-Hodgkin syndrome	OMIM:129400	DSD							HP:0000160	Narrow mouth	Head and neck
Rapp-Hodgkin syndrome	OMIM:129400	DSD							HP:0000460	Narrow nose	Head and neck
Rapp-Hodgkin syndrome	OMIM:129400	DSD							HP:0030056	Uncombable hair	Skin, Hair, and Nails
Rapp-Hodgkin syndrome	OMIM:129400	DSD							HP:0001092	Absent lacrimal punctum	Head and neck
Rapp-Hodgkin syndrome	OMIM:129400	DSD							HP:0045075	Sparse eyebrow	Skin, Hair, and Nails
Rapp-Hodgkin syndrome	OMIM:129400	DSD							HP:0008070	Sparse hair	Skin, Hair, and Nails
Rapp-Hodgkin syndrome	OMIM:129400	DSD							HP:0001805	Onychogryposis	Skin, Hair, and Nails
Rapp-Hodgkin syndrome	OMIM:129400	DSD							HP:0000958	Dry skin	Skin, Hair, and Nails
Rapp-Hodgkin syndrome	OMIM:129400	DSD							HP:0006297	Enamel hypoplasia	Connective tissue
Rapp-Hodgkin syndrome	OMIM:129400	DSD							HP:0005709	2-3 toe cutaneous syndactyly	Skeletal system
Rapp-Hodgkin syndrome	OMIM:129400	DSD							HP:0000679	Taurodontia	Head and neck
Rapp-Hodgkin syndrome	OMIM:129400	DSD							HP:0007500	Decreased number of sweat glands	Skin, Hair, and Nails
Rapp-Hodgkin syndrome	OMIM:129400	DSD							HP:0000059	Hypoplastic labia majora	Genitourinary system
Rapp-Hodgkin syndrome	OMIM:129400	DSD							HP:0000653	Sparse eyelashes	Skin, Hair, and Nails
Rapp-Hodgkin syndrome	OMIM:129400	DSD							HP:0002217	Slow-growing hair	Skin, Hair, and Nails
Rapp-Hodgkin syndrome	OMIM:129400	DSD							HP:0002558	Supernumerary nipple	Breast
Rapp-Hodgkin syndrome	OMIM:129400	DSD							HP:0200141	Small, conical teeth	Head and neck
Rapp-Hodgkin syndrome	OMIM:129400	DSD							HP:0000698	Conical tooth	Head and neck
Rapp-Hodgkin syndrome	OMIM:129400	DSD							HP:0002235	Pili canaliculi	Skin, Hair, and Nails
Rapp-Hodgkin syndrome	OMIM:129400	DSD							HP:0002213	Fine hair	Skin, Hair, and Nails
Rapp-Hodgkin syndrome	OMIM:129400	DSD							HP:0000175	Cleft palate	Head and neck
Rapp-Hodgkin syndrome	OMIM:129400	DSD							HP:0000670	Carious teeth	Head and neck
Rapp-Hodgkin syndrome	OMIM:129400	DSD							HP:0000430	Underdeveloped nasal alae	Head and neck
Rapp-Hodgkin syndrome	OMIM:129400	DSD							HP:0000193	Bifid uvula	Head and neck
Rapp-Hodgkin syndrome	OMIM:129400	DSD							HP:0000691	Microdontia	Head and neck
Rapp-Hodgkin syndrome	OMIM:129400	DSD							HP:0005280	Depressed nasal bridge	Head and neck
Rapp-Hodgkin syndrome	OMIM:129400	DSD							HP:0000508	Ptosis	Eye
Rapp-Hodgkin syndrome	OMIM:129400	DSD							HP:0000327	Hypoplasia of the maxilla	Skeletal system
Rapp-Hodgkin syndrome	OMIM:129400	DSD							HP:0000668	Hypodontia	Head and neck
Rapp-Hodgkin syndrome	OMIM:129400	DSD							HP:0000403	Recurrent otitis media	Immunology
Rapp-Hodgkin syndrome	OMIM:129400	DSD							HP:0000348	High forehead	Head and neck
Rapp-Hodgkin syndrome	OMIM:129400	DSD							HP:0007476	Anhidrotic ectodermal dysplasia	Skin, Hair, and Nails
Rapp-Hodgkin syndrome	OMIM:129400	DSD							HP:0000966	Hypohidrosis	Skin, Hair, and Nails
Rapp-Hodgkin syndrome	OMIM:129400	DSD							HP:0001159	Syndactyly	Skeletal system
Rapp-Hodgkin syndrome	OMIM:129400	DSD							HP:0008404	Nail dystrophy	Skin, Hair, and Nails
Rapp-Hodgkin syndrome	OMIM:129400	DSD							HP:0000047	Hypospadias	Genitourinary system
Rapp-Hodgkin syndrome	OMIM:129400	DSD							HP:0000982	Palmoplantar keratoderma	Skin, Hair, and Nails
Rapp-Hodgkin syndrome	OMIM:129400	DSD							HP:0000963	Thin skin	Skin, Hair, and Nails
Rapp-Hodgkin syndrome	OMIM:129400	DSD							HP:0000204	Cleft upper lip	Head and neck
Rapp-Hodgkin syndrome	OMIM:129400	DSD							HP:0000006	Autosomal dominant inheritance	Inheritance
Rapp-Hodgkin syndrome	OMIM:129400	DSD							HP:0000402	Stenosis of the external auditory canal	Ear
Proprotein convertase 1/3 deficiency	OMIM:600955	DSD							HP:0002014	Diarrhea	Digestive System
Proprotein convertase 1/3 deficiency	OMIM:600955	DSD							HP:0000044	Hypogonadotropic hypogonadism	Endocrine
Proprotein convertase 1/3 deficiency	OMIM:600955	DSD							HP:0008163	Decreased circulating cortisol level	Endocrine
Proprotein convertase 1/3 deficiency	OMIM:600955	DSD							HP:0002024	Malabsorption	Digestive System
Proprotein convertase 1/3 deficiency	OMIM:600955	DSD							HP:0012051	Reactive hypoglycemia	Metabolism/Laboratory abnormality
Proprotein convertase 1/3 deficiency	OMIM:600955	DSD							HP:0011463	Childhood onset	Clinical course
Proprotein convertase 1/3 deficiency	OMIM:600955	DSD							HP:0011473	Villous atrophy	Digestive System
Proprotein convertase 1/3 deficiency	OMIM:600955	DSD							HP:0000007	Autosomal recessive inheritance	Inheritance
Proprotein convertase 1/3 deficiency	OMIM:600955	DSD							HP:0040216	Hypoinsulinemia	Endocrine
Proprotein convertase 1/3 deficiency	OMIM:600955	DSD							HP:0001513	Obesity	Growth
Proprotein convertase 1/3 deficiency	OMIM:600955	DSD							HP:0000786	Primary amenorrhea	Genitourinary system
46,xx sex reversal 4	OMIM:617480		AG	AG-HPO					HP:0000808	Penoscrotal hypospadias	Genitourinary system
46,xx sex reversal 4	OMIM:617480		AG	AG-HPO					HP:0000054	Micropenis	Genitourinary system
46,xx sex reversal 4	OMIM:617480		AG	AG-HPO					HP:0012861	Ovotestis	Genitourinary system
46,xx sex reversal 4	OMIM:617480		AG	AG-HPO					HP:0000133	Gonadal dysgenesis	Genitourinary system
46,xx sex reversal 4	OMIM:617480		AG	AG-HPO					HP:0000062	Ambiguous genitalia	Genitourinary system
46,xx sex reversal 4	OMIM:617480		AG	AG-HPO					HP:0003829	Typified by incomplete penetrance	Inheritance
46,xx sex reversal 4	OMIM:617480		AG	AG-HPO					HP:0025486	Fused labia majora	Genitourinary system
46,xx sex reversal 4	OMIM:617480		AG	AG-HPO					HP:0012646	Retractile testis	Genitourinary system
46,xx sex reversal 4	OMIM:617480		AG	AG-HPO					HP:0008665	Clitoral hypertrophy	Genitourinary system
46,xx sex reversal 4	OMIM:617480		AG	AG-HPO					HP:0000006	Autosomal dominant inheritance	Inheritance
46,XY Gonadal Dysgenesis, Partial, With Minifascicular Neuropathy	OMIM:607080		AG						HP:0001265	Hyporeflexia	Nervous System
46,XY Gonadal Dysgenesis, Partial, With Minifascicular Neuropathy	OMIM:607080		AG						HP:0003577	Congenital onset	Clinical course
46,XY Gonadal Dysgenesis, Partial, With Minifascicular Neuropathy	OMIM:607080		AG						HP:0000133	Gonadal dysgenesis	Genitourinary system
46,XY Gonadal Dysgenesis, Partial, With Minifascicular Neuropathy	OMIM:607080		AG						HP:0006937	Impaired distal tactile sensation	Nervous System
46,XY Gonadal Dysgenesis, Partial, With Minifascicular Neuropathy	OMIM:607080		AG						HP:0000815	Hypergonadotropic hypogonadism	Endocrine
46,XY Gonadal Dysgenesis, Partial, With Minifascicular Neuropathy	OMIM:607080		AG						HP:0001271	Polyneuropathy	Nervous System
46,XY Gonadal Dysgenesis, Partial, With Minifascicular Neuropathy	OMIM:607080		AG						HP:0000007	Autosomal recessive inheritance	Inheritance
46,XY Gonadal Dysgenesis, Partial, With Minifascicular Neuropathy	OMIM:607080		AG						HP:0003380	Decreased number of peripheral myelinated nerve fibers	Nervous System
46,XY Gonadal Dysgenesis, Partial, With Minifascicular Neuropathy	OMIM:607080		AG						HP:0006886	Impaired distal vibration sensation	Nervous System
46,XY Gonadal Dysgenesis, Partial, With Minifascicular Neuropathy	OMIM:607080		AG						HP:0000786	Primary amenorrhea	Genitourinary system
Waardenburg syndrome, type 4C	OMIM:613266		AG						HP:0001100	Heterochromia iridis	Eye
Waardenburg syndrome, type 4C	OMIM:613266		AG						HP:0002211	White forelock	Skin, Hair, and Nails
Waardenburg syndrome, type 4C	OMIM:613266		AG						HP:0001053	Hypopigmented skin patches	Skin, Hair, and Nails
Waardenburg syndrome, type 4C	OMIM:613266		AG						HP:0002251	Aganglionic megacolon	Digestive System
Waardenburg syndrome, type 4C	OMIM:613266		AG						HP:0000407	Sensorineural hearing impairment	Ear
Waardenburg syndrome, type 4C	OMIM:613266		AG						HP:0000635	Blue irides	Eye
Waardenburg syndrome, type 4C	OMIM:613266		AG						HP:0000458	Anosmia	Nervous System
Waardenburg syndrome, type 4C	OMIM:613266		AG						HP:0002216	Premature graying of hair	Skin, Hair, and Nails
Waardenburg syndrome, type 4C	OMIM:613266		AG						HP:0002227	White eyelashes	Skin, Hair, and Nails
Waardenburg syndrome, type 4C	OMIM:613266		AG						HP:0007732	Lacrimal gland hypoplasia	Head and neck
Waardenburg syndrome, type 4C	OMIM:613266		AG						HP:0000135	Hypogonadism	Endocrine
Waardenburg syndrome, type 4C	OMIM:613266		AG						HP:0000006	Autosomal dominant inheritance	Inheritance
Waardenburg syndrome, type 4C	OMIM:613266		AG						HP:0000028	Cryptorchidism	Genitourinary system
Waardenburg syndrome, type 4C	OMIM:613266		AG						HP:0002226	White eyebrow	Skin, Hair, and Nails
Waardenburg syndrome, type 2E	OMIM:611584		AG						HP:0001276	Hypertonia	Musculature
Waardenburg syndrome, type 2E	OMIM:611584		AG						HP:0003577	Congenital onset	Clinical course
Waardenburg syndrome, type 2E	OMIM:611584		AG						HP:0006808	Cerebral hypomyelination	Nervous System
Waardenburg syndrome, type 2E	OMIM:611584		AG						HP:0001053	Hypopigmented skin patches	Skin, Hair, and Nails
Waardenburg syndrome, type 2E	OMIM:611584		AG						HP:0011379	Dilated vestibule of the inner ear	Ear
Waardenburg syndrome, type 2E	OMIM:611584		AG						HP:0011382	Hypoplasia of the semicircular canal	Ear
Waardenburg syndrome, type 2E	OMIM:611584		AG						HP:0011381	Aplasia of the semicircular canal	Ear
Waardenburg syndrome, type 2E	OMIM:611584		AG						HP:0000639	Nystagmus	Eye
Waardenburg syndrome, type 2E	OMIM:611584		AG						HP:0000957	Cafe-au-lait spot	Skin, Hair, and Nails
Waardenburg syndrome, type 2E	OMIM:611584		AG						HP:0000635	Blue irides	Eye
Waardenburg syndrome, type 2E	OMIM:611584		AG						HP:0000458	Anosmia	Nervous System
Waardenburg syndrome, type 2E	OMIM:611584		AG						HP:0001107	Ocular albinism	Eye
Waardenburg syndrome, type 2E	OMIM:611584		AG						HP:0002617	Vascular dilatation	Cardiovascular
Waardenburg syndrome, type 2E	OMIM:611584		AG						HP:0002216	Premature graying of hair	Skin, Hair, and Nails
Waardenburg syndrome, type 2E	OMIM:611584		AG						HP:0001249	Intellectual disability	Nervous System
Waardenburg syndrome, type 2E	OMIM:611584		AG						HP:0001100	Heterochromia iridis	Eye
Waardenburg syndrome, type 2E	OMIM:611584		AG						HP:0008936	Axial hypotonia	Musculature
Waardenburg syndrome, type 2E	OMIM:611584		AG						HP:0002211	White forelock	Skin, Hair, and Nails
Waardenburg syndrome, type 2E	OMIM:611584		AG						HP:0001263	Global developmental delay	Nervous System
Waardenburg syndrome, type 2E	OMIM:611584		AG						HP:0011376	Morphological abnormality of the vestibule of the inner ear	Ear
Waardenburg syndrome, type 2E	OMIM:611584		AG						HP:0000407	Sensorineural hearing impairment	Ear
Waardenburg syndrome, type 2E	OMIM:611584		AG						HP:0000767	Pectus excavatum	Skeletal system
Waardenburg syndrome, type 2E	OMIM:611584		AG						HP:0007894	Hypopigmentation of the fundus	Eye
Waardenburg syndrome, type 2E	OMIM:611584		AG						HP:0007730	Iris hypopigmentation	Eye
Waardenburg syndrome, type 2E	OMIM:611584		AG						HP:0007676	Hypoplasia of the iris	Eye
Waardenburg syndrome, type 2E	OMIM:611584		AG						HP:0002227	White eyelashes	Skin, Hair, and Nails
Waardenburg syndrome, type 2E	OMIM:611584		AG						HP:0000006	Autosomal dominant inheritance	Inheritance
Waardenburg syndrome, type 2E	OMIM:611584		AG						HP:0002226	White eyebrow	Skin, Hair, and Nails
46XY sex reversal 1	OMIM:400044		AG	AG-HPO	SR-HPO		MP-HPO		HP:0000055	Abnormality of female external genitalia	Genitourinary system
46XY sex reversal 1	OMIM:400044		AG	AG-HPO	SR-HPO		MP-HPO		HP:0000032	Abnormality of male external genitalia	Genitourinary system
46XY sex reversal 1	OMIM:400044		AG	AG-HPO	SR-HPO		MP-HPO		HP:0000098	Tall stature	Growth
46XY sex reversal 1	OMIM:400044		AG	AG-HPO	SR-HPO		MP-HPO		HP:0000133	Gonadal dysgenesis	Genitourinary system
46XY sex reversal 1	OMIM:400044		AG	AG-HPO	SR-HPO		MP-HPO		HP:0000062	Ambiguous genitalia	Genitourinary system
46XY sex reversal 1	OMIM:400044		AG	AG-HPO	SR-HPO		MP-HPO		HP:0000150	Gonadoblastoma	Neoplasm
46XY sex reversal 1	OMIM:400044		AG	AG-HPO	SR-HPO		MP-HPO		HP:0011969	Elevated circulating luteinizing hormone level	Endocrine
46XY sex reversal 1	OMIM:400044		AG	AG-HPO	SR-HPO		MP-HPO		HP:0001450	Y-linked inheritance	Inheritance
46XY sex reversal 1	OMIM:400044		AG	AG-HPO	SR-HPO		MP-HPO		HP:0000140	Abnormality of the menstrual cycle	Genitourinary system
46XY sex reversal 1	OMIM:400044		AG	AG-HPO	SR-HPO		MP-HPO		HP:0012245	Sex reversal	Genitourinary system
46XY sex reversal 1	OMIM:400044		AG	AG-HPO	SR-HPO		MP-HPO		HP:0008187	Absence of secondary sex characteristics	Endocrine
46XY sex reversal 1	OMIM:400044		AG	AG-HPO	SR-HPO		MP-HPO		HP:0000815	Hypergonadotropic hypogonadism	Endocrine
46XY sex reversal 1	OMIM:400044		AG	AG-HPO	SR-HPO		MP-HPO		HP:0008232	Elevated circulating follicle stimulating hormone level	Endocrine
46XY sex reversal 1	OMIM:400044		AG	AG-HPO	SR-HPO		MP-HPO		HP:0008723	Gonadal dysgenesis with female appearance, male	Genitourinary system
46XY sex reversal 1	OMIM:400044		AG	AG-HPO	SR-HPO		MP-HPO		HP:0000037	Male pseudohermaphroditism	Genitourinary system
46XY sex reversal 1	OMIM:400044		AG	AG-HPO	SR-HPO		MP-HPO		HP:0000786	Primary amenorrhea	Genitourinary system
Dosage-Sensitive sex reversal	OMIM:300018		AG		SR-HPO				HP:0012245	Sex reversal	Genitourinary system
Dosage-Sensitive sex reversal	OMIM:300018		AG		SR-HPO				HP:0001417	X-linked inheritance	Inheritance
Ventricular septal defect 1	OMIM:614429		AG						HP:0003577	Congenital onset	Clinical course
Ventricular septal defect 1	OMIM:614429		AG						HP:0001629	Ventricular septal defect	Cardiovascular
Ventricular septal defect 1	OMIM:614429		AG						HP:0001636	Tetralogy of Fallot	Cardiovascular
Ventricular septal defect 1	OMIM:614429		AG						HP:0006695	Atrioventricular canal defect	Cardiovascular
Ventricular septal defect 1	OMIM:614429		AG						HP:0001631	Atrial septal defect	Cardiovascular
Ventricular septal defect 1	OMIM:614429		AG						HP:0001642	Pulmonic stenosis	Cardiovascular
Ventricular septal defect 1	OMIM:614429		AG						HP:0000006	Autosomal dominant inheritance	Inheritance
van der Woude syndrome 1	OMIM:119300		AG						HP:0000175	Cleft palate	Head and neck
van der Woude syndrome 1	OMIM:119300		AG						HP:0003577	Congenital onset	Clinical course
van der Woude syndrome 1	OMIM:119300		AG						HP:0000193	Bifid uvula	Head and neck
van der Woude syndrome 1	OMIM:119300		AG						HP:0000196	Lower lip pit	Skin, Hair, and Nails
van der Woude syndrome 1	OMIM:119300		AG						HP:0000668	Hypodontia	Head and neck
van der Woude syndrome 1	OMIM:119300		AG						HP:0000006	Autosomal dominant inheritance	Inheritance
van der Woude syndrome 1	OMIM:119300		AG						HP:0000204	Cleft upper lip	Head and neck
Ablepharon-Macrostomia syndrome	OMIM:200110		AG	AG-HPO					HP:0002223	Absent eyebrow	Skin, Hair, and Nails
Ablepharon-Macrostomia syndrome	OMIM:200110		AG	AG-HPO					HP:0000561	Absent eyelashes	Skin, Hair, and Nails
Ablepharon-Macrostomia syndrome	OMIM:200110		AG	AG-HPO					HP:0001770	Toe syndactyly	Skeletal system
Ablepharon-Macrostomia syndrome	OMIM:200110		AG	AG-HPO					HP:0003577	Congenital onset	Clinical course
Ablepharon-Macrostomia syndrome	OMIM:200110		AG	AG-HPO					HP:0000365	Hearing impairment	Ear
Ablepharon-Macrostomia syndrome	OMIM:200110		AG	AG-HPO					HP:0000188	Short upper lip	Head and neck
Ablepharon-Macrostomia syndrome	OMIM:200110		AG	AG-HPO					HP:0000062	Ambiguous genitalia	Genitourinary system
Ablepharon-Macrostomia syndrome	OMIM:200110		AG	AG-HPO					HP:0001195	Single umbilical artery	Prenatal and Birth
Ablepharon-Macrostomia syndrome	OMIM:200110		AG	AG-HPO					HP:0010049	Short metacarpal	Skeletal system
Ablepharon-Macrostomia syndrome	OMIM:200110		AG	AG-HPO					HP:0010669	Hypoplasia of the zygomatic bone	Skeletal system
Ablepharon-Macrostomia syndrome	OMIM:200110		AG	AG-HPO					HP:0008070	Sparse hair	Skin, Hair, and Nails
Ablepharon-Macrostomia syndrome	OMIM:200110		AG	AG-HPO					HP:0034260	Aplastic zygomatic arch	Skeletal system
Ablepharon-Macrostomia syndrome	OMIM:200110		AG	AG-HPO					HP:0034262	Absent lanugo	Skin, Hair, and Nails
Ablepharon-Macrostomia syndrome	OMIM:200110		AG	AG-HPO					HP:0000958	Dry skin	Skin, Hair, and Nails
Ablepharon-Macrostomia syndrome	OMIM:200110		AG	AG-HPO					HP:0011266	Microtia, first degree	Ear
Ablepharon-Macrostomia syndrome	OMIM:200110		AG	AG-HPO					HP:0001804	Hypoplastic fingernail	Skin, Hair, and Nails
Ablepharon-Macrostomia syndrome	OMIM:200110		AG	AG-HPO					HP:0011461	Fetal onset	Clinical course
Ablepharon-Macrostomia syndrome	OMIM:200110		AG	AG-HPO					HP:0000316	Hypertelorism	Eye
Ablepharon-Macrostomia syndrome	OMIM:200110		AG	AG-HPO					HP:0002933	Ventral hernia	Digestive System
Ablepharon-Macrostomia syndrome	OMIM:200110		AG	AG-HPO					HP:0001126	Cryptophthalmos	Head and neck
Ablepharon-Macrostomia syndrome	OMIM:200110		AG	AG-HPO					HP:0002557	Hypoplastic nipples	Breast
Ablepharon-Macrostomia syndrome	OMIM:200110		AG	AG-HPO					HP:0000059	Hypoplastic labia majora	Genitourinary system
Ablepharon-Macrostomia syndrome	OMIM:200110		AG	AG-HPO					HP:0001545	Anteriorly placed anus	Digestive System
Ablepharon-Macrostomia syndrome	OMIM:200110		AG	AG-HPO					HP:0000154	Wide mouth	Head and neck
Ablepharon-Macrostomia syndrome	OMIM:200110		AG	AG-HPO					HP:0005105	Abnormal nasal morphology	Head and neck
Ablepharon-Macrostomia syndrome	OMIM:200110		AG	AG-HPO					HP:0000054	Micropenis	Genitourinary system
Ablepharon-Macrostomia syndrome	OMIM:200110		AG	AG-HPO					HP:0000750	Delayed speech and language development	Nervous System
Ablepharon-Macrostomia syndrome	OMIM:200110		AG	AG-HPO					HP:0001762	Talipes equinovarus	Limbs
Ablepharon-Macrostomia syndrome	OMIM:200110		AG	AG-HPO					HP:0001582	Redundant skin	Skin, Hair, and Nails
Ablepharon-Macrostomia syndrome	OMIM:200110		AG	AG-HPO					HP:0010554	Cutaneous finger syndactyly	Skeletal system
Ablepharon-Macrostomia syndrome	OMIM:200110		AG	AG-HPO					HP:0011224	Ablepharon	Head and neck
Ablepharon-Macrostomia syndrome	OMIM:200110		AG	AG-HPO					HP:0011267	Microtia, third degree	Ear
Ablepharon-Macrostomia syndrome	OMIM:200110		AG	AG-HPO					HP:0012385	Camptodactyly	Musculature
Ablepharon-Macrostomia syndrome	OMIM:200110		AG	AG-HPO					HP:0100678	Premature skin wrinkling	Skin, Hair, and Nails
Ablepharon-Macrostomia syndrome	OMIM:200110		AG	AG-HPO					HP:0001539	Omphalocele	Digestive System
Ablepharon-Macrostomia syndrome	OMIM:200110		AG	AG-HPO					HP:0004209	Clinodactyly of the 5th finger	Skeletal system
Ablepharon-Macrostomia syndrome	OMIM:200110		AG	AG-HPO					HP:0000006	Autosomal dominant inheritance	Inheritance
Ablepharon-Macrostomia syndrome	OMIM:200110		AG	AG-HPO					HP:0000369	Low-set ears	Ear
Ablepharon-Macrostomia syndrome	OMIM:200110		AG	AG-HPO					HP:0000963	Thin skin	Skin, Hair, and Nails
Ablepharon-Macrostomia syndrome	OMIM:200110		AG	AG-HPO					HP:0430009	Hypoplasia of eyelid	Head and neck
Alpha-Thalassemia myelodysplasia syndrome	OMIM:300448		AG						HP:0011907	Reduced alpha/beta synthesis ratio	Blood and blood-forming tissues
Alpha-Thalassemia myelodysplasia syndrome	OMIM:300448		AG						HP:0004840	Hypochromic microcytic anemia	Blood and blood-forming tissues
Alpha-Thalassemia myelodysplasia syndrome	OMIM:300448		AG						HP:0011903	HbH hemoglobin	Blood and blood-forming tissues
Alpha-Thalassemia myelodysplasia syndrome	OMIM:300448		AG						HP:0002863	Myelodysplasia	Neoplasm
Trigonocephaly 1	OMIM:190440		AG						HP:0002245	Meckel diverticulum	Digestive System
Trigonocephaly 1	OMIM:190440		AG						HP:0000286	Epicanthus	Head and neck
Trigonocephaly 1	OMIM:190440		AG						HP:0000582	Upslanted palpebral fissure	Head and neck
Trigonocephaly 1	OMIM:190440		AG						HP:0000384	Preauricular skin tag	Skin, Hair, and Nails
Trigonocephaly 1	OMIM:190440		AG						HP:0000252	Microcephaly	Head and neck
Trigonocephaly 1	OMIM:190440		AG						HP:0001363	Craniosynostosis	Skeletal system
Trigonocephaly 1	OMIM:190440		AG						HP:0003577	Congenital onset	Clinical course
Trigonocephaly 1	OMIM:190440		AG						HP:0000431	Wide nasal bridge	Head and neck
Trigonocephaly 1	OMIM:190440		AG						HP:0000343	Long philtrum	Head and neck
Trigonocephaly 1	OMIM:190440		AG						HP:0000750	Delayed speech and language development	Nervous System
Trigonocephaly 1	OMIM:190440		AG						HP:0000243	Trigonocephaly	Skeletal system
Trigonocephaly 1	OMIM:190440		AG						HP:0000040	Long penis	Genitourinary system
Trigonocephaly 1	OMIM:190440		AG						HP:0003196	Short nose	Head and neck
Trigonocephaly 1	OMIM:190440		AG						HP:0011330	Metopic synostosis	Skeletal system
Trigonocephaly 1	OMIM:190440		AG						HP:0000601	Hypotelorism	Eye
Trigonocephaly 1	OMIM:190440		AG						HP:0002705	High, narrow palate	Head and neck
Trigonocephaly 1	OMIM:190440		AG						HP:0001539	Omphalocele	Digestive System
Trigonocephaly 1	OMIM:190440		AG						HP:0000664	Synophrys	Skin, Hair, and Nails
Trigonocephaly 1	OMIM:190440		AG						HP:0008439	Lumbar hemivertebrae	Skeletal system
Trigonocephaly 1	OMIM:190440		AG						HP:0001249	Intellectual disability	Nervous System
Trigonocephaly 1	OMIM:190440		AG						HP:0000006	Autosomal dominant inheritance	Inheritance
Aromatase deficiency	OMIM:613546		AG						HP:0003577	Congenital onset	Clinical course
Aromatase deficiency	OMIM:613546		AG						HP:0002750	Delayed skeletal maturation	Skeletal system
Aromatase deficiency	OMIM:613546		AG						HP:0000815	Hypergonadotropic hypogonadism	Endocrine
Aromatase deficiency	OMIM:613546		AG						HP:0000007	Autosomal recessive inheritance	Inheritance
Aromatase deficiency	OMIM:613546		AG						HP:0010458	Female pseudohermaphroditism	Genitourinary system
Aromatase deficiency	OMIM:613546		AG						HP:0000138	Ovarian cyst	Genitourinary system
Aromatase deficiency	OMIM:613546		AG						HP:0000786	Primary amenorrhea	Genitourinary system
Amyotrophic lateral sclerosis 11	OMIM:612577		AG						HP:0003202	Skeletal muscle atrophy	Musculature
Amyotrophic lateral sclerosis 11	OMIM:612577		AG						HP:0002483	Bulbar signs	Nervous System
Amyotrophic lateral sclerosis 11	OMIM:612577		AG						HP:0003474	Somatic sensory dysfunction	Nervous System
Amyotrophic lateral sclerosis 11	OMIM:612577		AG						HP:0003581	Adult onset	Clinical course
Amyotrophic lateral sclerosis 11	OMIM:612577		AG						HP:0002493	Upper motor neuron dysfunction	Nervous System
Amyotrophic lateral sclerosis 11	OMIM:612577		AG						HP:0007354	Amyotrophic lateral sclerosis	Nervous System
Amyotrophic lateral sclerosis 11	OMIM:612577		AG						HP:0000762	Decreased nerve conduction velocity	Nervous System
Amyotrophic lateral sclerosis 11	OMIM:612577		AG						HP:0000006	Autosomal dominant inheritance	Inheritance
Amyotrophic lateral sclerosis, susceptibility to, 24	OMIM:617892		AG						HP:0003202	Skeletal muscle atrophy	Musculature
Amyotrophic lateral sclerosis, susceptibility to, 24	OMIM:617892		AG						HP:0002015	Dysphagia	Digestive System
Amyotrophic lateral sclerosis, susceptibility to, 24	OMIM:617892		AG						HP:0003596	Middle age onset	Clinical course
Amyotrophic lateral sclerosis, susceptibility to, 24	OMIM:617892		AG						HP:0002340	Caudate atrophy	Nervous System
Amyotrophic lateral sclerosis, susceptibility to, 24	OMIM:617892		AG						HP:0002483	Bulbar signs	Nervous System
Amyotrophic lateral sclerosis, susceptibility to, 24	OMIM:617892		AG						HP:0003584	Late onset	Clinical course
Amyotrophic lateral sclerosis, susceptibility to, 24	OMIM:617892		AG						HP:0001260	Dysarthria	Nervous System
Amyotrophic lateral sclerosis, susceptibility to, 24	OMIM:617892		AG						HP:0002273	Tetraparesis	Nervous System
Amyotrophic lateral sclerosis, susceptibility to, 24	OMIM:617892		AG						HP:0410170	Hippocampal atrophy	Nervous System
Amyotrophic lateral sclerosis, susceptibility to, 24	OMIM:617892		AG						HP:0002093	Respiratory insufficiency	Respiratory System
Amyotrophic lateral sclerosis, susceptibility to, 24	OMIM:617892		AG						HP:0007354	Amyotrophic lateral sclerosis	Nervous System
Amyotrophic lateral sclerosis, susceptibility to, 24	OMIM:617892		AG						HP:0001257	Spasticity	Musculature
Amyotrophic lateral sclerosis, susceptibility to, 24	OMIM:617892		AG						HP:0000006	Autosomal dominant inheritance	Inheritance
Amyotrophic lateral sclerosis, susceptibility to, 24	OMIM:617892		AG						HP:0001347	Hyperreflexia	Nervous System
Atrial septal defect 2	OMIM:607941		AG						HP:0003577	Congenital onset	Clinical course
Atrial septal defect 2	OMIM:607941		AG						HP:0001651	Dextrocardia	Cardiovascular
Atrial septal defect 2	OMIM:607941		AG						HP:0001629	Ventricular septal defect	Cardiovascular
Atrial septal defect 2	OMIM:607941		AG						HP:0006695	Atrioventricular canal defect	Cardiovascular
Atrial septal defect 2	OMIM:607941		AG						HP:0001659	Aortic regurgitation	Cardiovascular
Atrial septal defect 2	OMIM:607941		AG						HP:0001643	Patent ductus arteriosus	Cardiovascular
Atrial septal defect 2	OMIM:607941		AG						HP:0001631	Atrial septal defect	Cardiovascular
Atrial septal defect 2	OMIM:607941		AG						HP:0001653	Mitral regurgitation	Cardiovascular
Atrial septal defect 2	OMIM:607941		AG						HP:0001642	Pulmonic stenosis	Cardiovascular
Atrial septal defect 2	OMIM:607941		AG						HP:0000006	Autosomal dominant inheritance	Inheritance
Atrioventricular septal defect 4	OMIM:614430		AG						HP:0003577	Congenital onset	Clinical course
Atrioventricular septal defect 4	OMIM:614430		AG						HP:0010445	Primum atrial septal defect	Cardiovascular
Atrioventricular septal defect 4	OMIM:614430		AG						HP:0000006	Autosomal dominant inheritance	Inheritance
Emery-Dreifuss muscular dystrophy 2, autosomal dominant	OMIM:181350		AG						HP:0005997	Neck joint contracture	Connective tissue
Emery-Dreifuss muscular dystrophy 2, autosomal dominant	OMIM:181350		AG						HP:0001771	Achilles tendon contracture	Connective tissue
Emery-Dreifuss muscular dystrophy 2, autosomal dominant	OMIM:181350		AG						HP:0031329	Interstitial cardiac fibrosis	Cardiovascular
Emery-Dreifuss muscular dystrophy 2, autosomal dominant	OMIM:181350		AG						HP:0003236	Elevated circulating creatine kinase concentration	Metabolism/Laboratory abnormality
Emery-Dreifuss muscular dystrophy 2, autosomal dominant	OMIM:181350		AG						HP:0003691	Scapular winging	Musculature
Emery-Dreifuss muscular dystrophy 2, autosomal dominant	OMIM:181350		AG						HP:0011711	Left anterior fascicular block	Cardiovascular
Emery-Dreifuss muscular dystrophy 2, autosomal dominant	OMIM:181350		AG						HP:0003690	Limb muscle weakness	Musculature
Emery-Dreifuss muscular dystrophy 2, autosomal dominant	OMIM:181350		AG						HP:0011675	Arrhythmia	Cardiovascular
Emery-Dreifuss muscular dystrophy 2, autosomal dominant	OMIM:181350		AG						HP:0012664	Reduced left ventricular ejection fraction	Cardiovascular
Emery-Dreifuss muscular dystrophy 2, autosomal dominant	OMIM:181350		AG						HP:0009049	Peroneal muscle atrophy	Musculature
Emery-Dreifuss muscular dystrophy 2, autosomal dominant	OMIM:181350		AG						HP:0009027	Foot dorsiflexor weakness	Musculature
Emery-Dreifuss muscular dystrophy 2, autosomal dominant	OMIM:181350		AG						HP:0003306	Spinal rigidity	Skeletal system
Emery-Dreifuss muscular dystrophy 2, autosomal dominant	OMIM:181350		AG						HP:0001645	Sudden cardiac death	Constitutional Symptom
Emery-Dreifuss muscular dystrophy 2, autosomal dominant	OMIM:181350		AG						HP:0003325	Limb-girdle muscle weakness	Musculature
Emery-Dreifuss muscular dystrophy 2, autosomal dominant	OMIM:181350		AG						HP:0002875	Exertional dyspnea	Respiratory System
Emery-Dreifuss muscular dystrophy 2, autosomal dominant	OMIM:181350		AG						HP:0001644	Dilated cardiomyopathy	Cardiovascular
Emery-Dreifuss muscular dystrophy 2, autosomal dominant	OMIM:181350		AG						HP:0004631	Decreased cervical spine flexion due to contractures of posterior cervical muscles	Musculature
Emery-Dreifuss muscular dystrophy 2, autosomal dominant	OMIM:181350		AG						HP:0011727	Peroneal muscle weakness	Musculature
Emery-Dreifuss muscular dystrophy 2, autosomal dominant	OMIM:181350		AG						HP:0011705	First degree atrioventricular block	Cardiovascular
Emery-Dreifuss muscular dystrophy 2, autosomal dominant	OMIM:181350		AG						HP:0003560	Muscular dystrophy	Musculature
Emery-Dreifuss muscular dystrophy 2, autosomal dominant	OMIM:181350		AG						HP:0008180	Mildly elevated creatine kinase	Metabolism/Laboratory abnormality
Emery-Dreifuss muscular dystrophy 2, autosomal dominant	OMIM:181350		AG						HP:0025708	Early young adult onset	Clinical course
Emery-Dreifuss muscular dystrophy 2, autosomal dominant	OMIM:181350		AG						HP:0009053	Distal lower limb muscle weakness	Musculature
Emery-Dreifuss muscular dystrophy 2, autosomal dominant	OMIM:181350		AG						HP:0006785	Limb-girdle muscular dystrophy	Musculature
Emery-Dreifuss muscular dystrophy 2, autosomal dominant	OMIM:181350		AG						HP:0001279	Syncope	Cardiovascular
Emery-Dreifuss muscular dystrophy 2, autosomal dominant	OMIM:181350		AG						HP:0002987	Elbow flexion contracture	Connective tissue
Emery-Dreifuss muscular dystrophy 2, autosomal dominant	OMIM:181350		AG						HP:0003677	Slowly progressive	Clinical course
Emery-Dreifuss muscular dystrophy 2, autosomal dominant	OMIM:181350		AG						HP:0000006	Autosomal dominant inheritance	Inheritance
Emery-Dreifuss muscular dystrophy 2, autosomal dominant	OMIM:181350		AG						HP:0008944	Distal lower limb amyotrophy	Musculature
Brachydactyly, type B1	OMIM:113000		AG						HP:0003026	Short long bone	Skeletal system
Brachydactyly, type B1	OMIM:113000		AG						HP:0000054	Micropenis	Genitourinary system
Brachydactyly, type B1	OMIM:113000		AG						HP:0005831	Type B brachydactyly	Skeletal system
Brachydactyly, type B1	OMIM:113000		AG						HP:0000260	Wide anterior fontanel	Skeletal system
Brachydactyly, type B1	OMIM:113000		AG						HP:0000270	Delayed cranial suture closure	Skeletal system
Brachydactyly, type B1	OMIM:113000		AG						HP:0010554	Cutaneous finger syndactyly	Skeletal system
Brachydactyly, type B1	OMIM:113000		AG						HP:0004590	Hypoplastic sacrum	Skeletal system
Brachydactyly, type B1	OMIM:113000		AG						HP:0011304	Broad thumb	Skeletal system
Brachydactyly, type B1	OMIM:113000		AG						HP:0012385	Camptodactyly	Musculature
Brachydactyly, type B1	OMIM:113000		AG						HP:0001629	Ventricular septal defect	Cardiovascular
Brachydactyly, type B1	OMIM:113000		AG						HP:0009473	Joint contracture of the hand	Connective tissue
Brachydactyly, type B1	OMIM:113000		AG						HP:0001804	Hypoplastic fingernail	Skin, Hair, and Nails
Brachydactyly, type B1	OMIM:113000		AG						HP:0002937	Hemivertebrae	Skeletal system
Brachydactyly, type B1	OMIM:113000		AG						HP:0002948	Vertebral fusion	Skeletal system
Brachydactyly, type B1	OMIM:113000		AG						HP:0005819	Short middle phalanx of finger	Skeletal system
Brachydactyly, type B1	OMIM:113000		AG						HP:0010185	Aplasia/Hypoplasia of the distal phalanges of the toes	Skeletal system
Brachydactyly, type B1	OMIM:113000		AG						HP:0002944	Thoracolumbar scoliosis	Skeletal system
Brachydactyly, type B1	OMIM:113000		AG						HP:0001159	Syndactyly	Skeletal system
Brachydactyly, type B1	OMIM:113000		AG						HP:0000696	Delayed eruption of permanent teeth	Head and neck
Brachydactyly, type B1	OMIM:113000		AG						HP:0000006	Autosomal dominant inheritance	Inheritance
Brachydactyly, type B1	OMIM:113000		AG						HP:0001798	Anonychia	Skin, Hair, and Nails
Brachydactyly, type B1	OMIM:113000		AG						HP:0009835	Aplasia/Hypoplasia of the distal phalanges of the hand	Skeletal system
46,XX gonadal dysgenesis	ORPHA:243			AG-HPO					HP:0000133	Gonadal dysgenesis	Genitourinary system
46,XX gonadal dysgenesis	ORPHA:243			AG-HPO					HP:0008209	Premature ovarian insufficiency	Genitourinary system
46,XX gonadal dysgenesis	ORPHA:243			AG-HPO					HP:0000144	Decreased fertility	Genitourinary system
46,XX gonadal dysgenesis	ORPHA:243			AG-HPO					HP:0000786	Primary amenorrhea	Genitourinary system
46,XX gonadal dysgenesis	ORPHA:243			AG-HPO					HP:0000823	Delayed puberty	Endocrine
46,XX gonadal dysgenesis	ORPHA:243			AG-HPO					HP:0000837	Increased circulating gonadotropin level	Endocrine
46,XX gonadal dysgenesis	ORPHA:243			AG-HPO					HP:0008214	Decreased serum estradiol	Endocrine
46,XX gonadal dysgenesis	ORPHA:243			AG-HPO					HP:0009888	Abnormality of secondary sexual hair	Skin, Hair, and Nails
46,XX gonadal dysgenesis	ORPHA:243			AG-HPO					HP:0000938	Osteopenia	Skeletal system
46,XX gonadal dysgenesis	ORPHA:243			AG-HPO					HP:0002225	Sparse pubic hair	Skin, Hair, and Nails
46,XX gonadal dysgenesis	ORPHA:243			AG-HPO					HP:0002750	Delayed skeletal maturation	Skeletal system
46,XX gonadal dysgenesis	ORPHA:243			AG-HPO					HP:0004349	Reduced bone mineral density	Skeletal system
46,XX gonadal dysgenesis	ORPHA:243			AG-HPO					HP:0005625	Osteoporosis of vertebrae	Skeletal system
46,XX gonadal dysgenesis	ORPHA:243			AG-HPO					HP:0008684	Aplasia/hypoplasia of the uterus	Genitourinary system
46,XX gonadal dysgenesis	ORPHA:243			AG-HPO					HP:0010311	Aplasia/Hypoplasia of the breasts	Breast
46,XX gonadal dysgenesis	ORPHA:243			AG-HPO					HP:0010464	Streak ovary	Genitourinary system
46,XX gonadal dysgenesis	ORPHA:243			AG-HPO					HP:0000365	Hearing impairment	Ear
46,XX gonadal dysgenesis	ORPHA:243			AG-HPO					HP:0000869	Secondary amenorrhea	Genitourinary system
46,XX gonadal dysgenesis	ORPHA:243			AG-HPO					HP:0001939	Abnormality of metabolism/homeostasis
46,XX gonadal dysgenesis	ORPHA:243			AG-HPO					HP:0004322	Short stature	Growth
46,XX gonadal dysgenesis	ORPHA:243			AG-HPO					HP:0000252	Microcephaly	Head and neck
46,XX gonadal dysgenesis	ORPHA:243			AG-HPO					HP:0001166	Arachnodactyly	Skeletal system
46,XX gonadal dysgenesis	ORPHA:243			AG-HPO					HP:0001251	Ataxia	Nervous System
46,XX gonadal dysgenesis	ORPHA:243			AG-HPO					HP:0002206	Pulmonary fibrosis	Respiratory System
46,XX gonadal dysgenesis	ORPHA:243			AG-HPO					HP:0000062	Ambiguous genitalia	Genitourinary system
46,XY sex reversal 10	OMIM:616425			AG-HPO	SR-HPO				HP:0008715	Testicular dysgenesis	Genitourinary system
46,XY sex reversal 10	OMIM:616425			AG-HPO	SR-HPO				HP:0000054	Micropenis	Genitourinary system
46,XY sex reversal 10	OMIM:616425			AG-HPO	SR-HPO				HP:0000046	Small scrotum	Genitourinary system
46,XY sex reversal 10	OMIM:616425			AG-HPO	SR-HPO				HP:0000133	Gonadal dysgenesis	Genitourinary system
46,XY sex reversal 10	OMIM:616425			AG-HPO	SR-HPO				HP:0000051	Perineal hypospadias	Genitourinary system
46,XY sex reversal 10	OMIM:616425			AG-HPO	SR-HPO				HP:0000150	Gonadoblastoma	Neoplasm
46,XY sex reversal 10	OMIM:616425			AG-HPO	SR-HPO				HP:0000062	Ambiguous genitalia	Genitourinary system
46,XY sex reversal 10	OMIM:616425			AG-HPO	SR-HPO				HP:0012245	Sex reversal	Genitourinary system
46,XY sex reversal 10	OMIM:616425			AG-HPO	SR-HPO				HP:0012861	Ovotestis	Genitourinary system
46,XY sex reversal 10	OMIM:616425			AG-HPO	SR-HPO				HP:0100621	Dysgerminoma	Neoplasm
46,XY sex reversal 10	OMIM:616425			AG-HPO	SR-HPO				HP:0008734	Decreased testicular size	Genitourinary system
46,XY sex reversal 10	OMIM:616425			AG-HPO	SR-HPO				HP:0000048	Bifid scrotum	Genitourinary system
46,XY sex reversal 10	OMIM:616425			AG-HPO	SR-HPO				HP:0000047	Hypospadias	Genitourinary system
46,XY sex reversal 10	OMIM:616425			AG-HPO	SR-HPO				HP:0000006	Autosomal dominant inheritance	Inheritance
46,xy sex reversal 4	OMIM:154230				SR-HPO				HP:0000582	Upslanted palpebral fissure	Head and neck
46,xy sex reversal 4	OMIM:154230				SR-HPO				HP:0003577	Congenital onset	Clinical course
46,xy sex reversal 4	OMIM:154230				SR-HPO				HP:0002023	Anal atresia	Digestive System
46,xy sex reversal 4	OMIM:154230				SR-HPO				HP:0000343	Long philtrum	Head and neck
46,xy sex reversal 4	OMIM:154230				SR-HPO				HP:0000463	Anteverted nares	Head and neck
46,xy sex reversal 4	OMIM:154230				SR-HPO				HP:0000243	Trigonocephaly	Skeletal system
46,xy sex reversal 4	OMIM:154230				SR-HPO				HP:0000815	Hypergonadotropic hypogonadism	Endocrine
46,xy sex reversal 4	OMIM:154230				SR-HPO				HP:0008551	Microtia	Ear
46,xy sex reversal 4	OMIM:154230				SR-HPO				HP:0008633	Agonadism	Genitourinary system
46,xy sex reversal 4	OMIM:154230				SR-HPO				HP:0000218	High palate	Head and neck
46,xy sex reversal 4	OMIM:154230				SR-HPO				HP:0000059	Hypoplastic labia majora	Genitourinary system
46,xy sex reversal 4	OMIM:154230				SR-HPO				HP:0000457	Depressed nasal ridge	Head and neck
46,xy sex reversal 4	OMIM:154230				SR-HPO				HP:0000110	Renal dysplasia	Genitourinary system
46,xy sex reversal 4	OMIM:154230				SR-HPO				HP:0000175	Cleft palate	Head and neck
46,xy sex reversal 4	OMIM:154230				SR-HPO				HP:0000013	Hypoplasia of the uterus	Genitourinary system
46,xy sex reversal 4	OMIM:154230				SR-HPO				HP:0000133	Gonadal dysgenesis	Genitourinary system
46,xy sex reversal 4	OMIM:154230				SR-HPO				HP:0001263	Global developmental delay	Nervous System
46,xy sex reversal 4	OMIM:154230				SR-HPO				HP:0000074	Ureteropelvic junction obstruction	Genitourinary system
46,xy sex reversal 4	OMIM:154230				SR-HPO				HP:0100263	Distal symphalangism	Skeletal system
46,xy sex reversal 4	OMIM:154230				SR-HPO				HP:0012245	Sex reversal	Genitourinary system
46,xy sex reversal 4	OMIM:154230				SR-HPO				HP:0000407	Sensorineural hearing impairment	Ear
46,xy sex reversal 4	OMIM:154230				SR-HPO				HP:0000448	Prominent nose	Head and neck
46,xy sex reversal 4	OMIM:154230				SR-HPO				HP:0000403	Recurrent otitis media	Immunology
46,xy sex reversal 4	OMIM:154230				SR-HPO				HP:0000006	Autosomal dominant inheritance	Inheritance
46,xy sex reversal 4	OMIM:154230				SR-HPO				HP:0003259	Elevated circulating creatinine concentration	Metabolism/Laboratory abnormality
46,xy sex reversal 4	OMIM:154230				SR-HPO				HP:0003138	Increased blood urea nitrogen	Metabolism/Laboratory abnormality
46,xy sex reversal 4	OMIM:154230				SR-HPO				HP:0000347	Micrognathia	Skeletal system
46,xy sex reversal 4	OMIM:154230				SR-HPO				HP:0000126	Hydronephrosis	Genitourinary system
46,XX ovotesticular difference of sex development	ORPHA:2138			AG-HPO		TH-HPO			HP:0000008	Abnormal morphology of female internal genitalia	Genitourinary system
46,XX ovotesticular difference of sex development	ORPHA:2138			AG-HPO		TH-HPO			HP:0000022	Abnormal male internal genitalia morphology	Genitourinary system
46,XX ovotesticular difference of sex development	ORPHA:2138			AG-HPO		TH-HPO			HP:0000028	Cryptorchidism	Genitourinary system
46,XX ovotesticular difference of sex development	ORPHA:2138			AG-HPO		TH-HPO			HP:0000046	Small scrotum	Genitourinary system
46,XX ovotesticular difference of sex development	ORPHA:2138			AG-HPO		TH-HPO			HP:0000047	Hypospadias	Genitourinary system
46,XX ovotesticular difference of sex development	ORPHA:2138			AG-HPO		TH-HPO			HP:0000048	Bifid scrotum	Genitourinary system
46,XX ovotesticular difference of sex development	ORPHA:2138			AG-HPO		TH-HPO			HP:0000062	Ambiguous genitalia	Genitourinary system
46,XX ovotesticular difference of sex development	ORPHA:2138			AG-HPO		TH-HPO			HP:0000130	Abnormality of the uterus	Genitourinary system
46,XX ovotesticular difference of sex development	ORPHA:2138			AG-HPO		TH-HPO			HP:0000144	Decreased fertility	Genitourinary system
46,XX ovotesticular difference of sex development	ORPHA:2138			AG-HPO		TH-HPO			HP:0000147	Polycystic ovaries	Genitourinary system
46,XX ovotesticular difference of sex development	ORPHA:2138			AG-HPO		TH-HPO			HP:0008736	Hypoplasia of penis	Genitourinary system
46,XX ovotesticular difference of sex development	ORPHA:2138			AG-HPO		TH-HPO			HP:0010459	True hermaphroditism	Genitourinary system
46,XX ovotesticular difference of sex development	ORPHA:2138			AG-HPO		TH-HPO			HP:0012856	Abnormal scrotal rugation	Genitourinary system
46,XX ovotesticular difference of sex development	ORPHA:2138			AG-HPO		TH-HPO			HP:0100779	Urogenital sinus anomaly	Genitourinary system
Alpha-thalassemia-X-linked intellectual disability syndrome	ORPHA:847			AG-HPO			MP-HPO		HP:0000028	Cryptorchidism	Genitourinary system
Alpha-thalassemia-X-linked intellectual disability syndrome	ORPHA:847			AG-HPO			MP-HPO		HP:0000037	Male pseudohermaphroditism	Genitourinary system
Alpha-thalassemia-X-linked intellectual disability syndrome	ORPHA:847			AG-HPO			MP-HPO		HP:0000062	Ambiguous genitalia	Genitourinary system
Alpha-thalassemia-X-linked intellectual disability syndrome	ORPHA:847			AG-HPO			MP-HPO		HP:0000252	Microcephaly	Head and neck
Alpha-thalassemia-X-linked intellectual disability syndrome	ORPHA:847			AG-HPO			MP-HPO		HP:0000271	Abnormality of the face	Head and neck
Alpha-thalassemia-X-linked intellectual disability syndrome	ORPHA:847			AG-HPO			MP-HPO		HP:0000316	Hypertelorism	Eye
Alpha-thalassemia-X-linked intellectual disability syndrome	ORPHA:847			AG-HPO			MP-HPO		HP:0000708	Atypical behavior	Nervous System
Alpha-thalassemia-X-linked intellectual disability syndrome	ORPHA:847			AG-HPO			MP-HPO		HP:0001249	Intellectual disability	Nervous System
Alpha-thalassemia-X-linked intellectual disability syndrome	ORPHA:847			AG-HPO			MP-HPO		HP:0002020	Gastroesophageal reflux	Digestive System
Alpha-thalassemia-X-linked intellectual disability syndrome	ORPHA:847			AG-HPO			MP-HPO		HP:0002381	Aphasia	Nervous System
Alpha-thalassemia-X-linked intellectual disability syndrome	ORPHA:847			AG-HPO			MP-HPO		HP:0010461	Abnormality of the male genitalia	Genitourinary system
Alpha-thalassemia-X-linked intellectual disability syndrome	ORPHA:847			AG-HPO			MP-HPO		HP:0011328	Abnormality of fontanelles	Skeletal system
Alpha-thalassemia-X-linked intellectual disability syndrome	ORPHA:847			AG-HPO			MP-HPO		HP:0012368	Flat face	Head and neck
Alpha-thalassemia-X-linked intellectual disability syndrome	ORPHA:847			AG-HPO			MP-HPO		HP:0012736	Profound global developmental delay	Nervous System
Alpha-thalassemia-X-linked intellectual disability syndrome	ORPHA:847			AG-HPO			MP-HPO		HP:0000158	Macroglossia	Musculature
Alpha-thalassemia-X-linked intellectual disability syndrome	ORPHA:847			AG-HPO			MP-HPO		HP:0000179	Thick lower lip vermilion	Head and neck
Alpha-thalassemia-X-linked intellectual disability syndrome	ORPHA:847			AG-HPO			MP-HPO		HP:0000232	Everted lower lip vermilion	Head and neck
Alpha-thalassemia-X-linked intellectual disability syndrome	ORPHA:847			AG-HPO			MP-HPO		HP:0000286	Epicanthus	Head and neck
Alpha-thalassemia-X-linked intellectual disability syndrome	ORPHA:847			AG-HPO			MP-HPO		HP:0000457	Depressed nasal ridge	Head and neck
Alpha-thalassemia-X-linked intellectual disability syndrome	ORPHA:847			AG-HPO			MP-HPO		HP:0000463	Anteverted nares	Head and neck
Alpha-thalassemia-X-linked intellectual disability syndrome	ORPHA:847			AG-HPO			MP-HPO		HP:0000506	Telecanthus	Head and neck
Alpha-thalassemia-X-linked intellectual disability syndrome	ORPHA:847			AG-HPO			MP-HPO		HP:0000717	Autism	Nervous System
Alpha-thalassemia-X-linked intellectual disability syndrome	ORPHA:847			AG-HPO			MP-HPO		HP:0001250	Seizure	Nervous System
Alpha-thalassemia-X-linked intellectual disability syndrome	ORPHA:847			AG-HPO			MP-HPO		HP:0001252	Hypotonia	Musculature
Alpha-thalassemia-X-linked intellectual disability syndrome	ORPHA:847			AG-HPO			MP-HPO		HP:0001762	Talipes equinovarus	Limbs
Alpha-thalassemia-X-linked intellectual disability syndrome	ORPHA:847			AG-HPO			MP-HPO		HP:0004322	Short stature	Growth
Alpha-thalassemia-X-linked intellectual disability syndrome	ORPHA:847			AG-HPO			MP-HPO		HP:0008736	Hypoplasia of penis	Genitourinary system
Alpha-thalassemia-X-linked intellectual disability syndrome	ORPHA:847			AG-HPO			MP-HPO		HP:0010804	Tented upper lip vermilion	Head and neck
Alpha-thalassemia-X-linked intellectual disability syndrome	ORPHA:847			AG-HPO			MP-HPO		HP:0010806	U-Shaped upper lip vermilion	Head and neck
Alpha-thalassemia-X-linked intellectual disability syndrome	ORPHA:847			AG-HPO			MP-HPO		HP:0011800	Midface retrusion	Head and neck
Alpha-thalassemia-X-linked intellectual disability syndrome	ORPHA:847			AG-HPO			MP-HPO		HP:0011902	Abnormal hemoglobin	Blood and blood-forming tissues
Alpha-thalassemia-X-linked intellectual disability syndrome	ORPHA:847			AG-HPO			MP-HPO		HP:0000010	Recurrent urinary tract infections	Immunology
Alpha-thalassemia-X-linked intellectual disability syndrome	ORPHA:847			AG-HPO			MP-HPO		HP:0000077	Abnormality of the kidney	Genitourinary system
Alpha-thalassemia-X-linked intellectual disability syndrome	ORPHA:847			AG-HPO			MP-HPO		HP:0000126	Hydronephrosis	Genitourinary system
Alpha-thalassemia-X-linked intellectual disability syndrome	ORPHA:847			AG-HPO			MP-HPO		HP:0000164	Abnormality of the dentition	Head and neck
Alpha-thalassemia-X-linked intellectual disability syndrome	ORPHA:847			AG-HPO			MP-HPO		HP:0000407	Sensorineural hearing impairment	Ear
Alpha-thalassemia-X-linked intellectual disability syndrome	ORPHA:847			AG-HPO			MP-HPO		HP:0000545	Myopia	Eye
Alpha-thalassemia-X-linked intellectual disability syndrome	ORPHA:847			AG-HPO			MP-HPO		HP:0000618	Blindness	Eye
Alpha-thalassemia-X-linked intellectual disability syndrome	ORPHA:847			AG-HPO			MP-HPO		HP:0000648	Optic atrophy	Eye
Alpha-thalassemia-X-linked intellectual disability syndrome	ORPHA:847			AG-HPO			MP-HPO		HP:0000716	Depression	Nervous System
Alpha-thalassemia-X-linked intellectual disability syndrome	ORPHA:847			AG-HPO			MP-HPO		HP:0001156	Brachydactyly	Skeletal system
Alpha-thalassemia-X-linked intellectual disability syndrome	ORPHA:847			AG-HPO			MP-HPO		HP:0001258	Spastic paraplegia	Musculature
Alpha-thalassemia-X-linked intellectual disability syndrome	ORPHA:847			AG-HPO			MP-HPO		HP:0001274	Agenesis of corpus callosum	Nervous System
Alpha-thalassemia-X-linked intellectual disability syndrome	ORPHA:847			AG-HPO			MP-HPO		HP:0001371	Flexion contracture	Musculature
Alpha-thalassemia-X-linked intellectual disability syndrome	ORPHA:847			AG-HPO			MP-HPO		HP:0001387	Joint stiffness	Skeletal system
Alpha-thalassemia-X-linked intellectual disability syndrome	ORPHA:847			AG-HPO			MP-HPO		HP:0001522	Death in infancy	Clinical course
Alpha-thalassemia-X-linked intellectual disability syndrome	ORPHA:847			AG-HPO			MP-HPO		HP:0001903	Anemia	Blood and blood-forming tissues
Alpha-thalassemia-X-linked intellectual disability syndrome	ORPHA:847			AG-HPO			MP-HPO		HP:0002017	Nausea and vomiting	Digestive System
Alpha-thalassemia-X-linked intellectual disability syndrome	ORPHA:847			AG-HPO			MP-HPO		HP:0002019	Constipation	Digestive System
Alpha-thalassemia-X-linked intellectual disability syndrome	ORPHA:847			AG-HPO			MP-HPO		HP:0002120	Cerebral cortical atrophy	Nervous System
Alpha-thalassemia-X-linked intellectual disability syndrome	ORPHA:847			AG-HPO			MP-HPO		HP:0002251	Aganglionic megacolon	Digestive System
Alpha-thalassemia-X-linked intellectual disability syndrome	ORPHA:847			AG-HPO			MP-HPO		HP:0002383	Infectious encephalitis	Nervous System
Alpha-thalassemia-X-linked intellectual disability syndrome	ORPHA:847			AG-HPO			MP-HPO		HP:0002580	Volvulus	Digestive System
Alpha-thalassemia-X-linked intellectual disability syndrome	ORPHA:847			AG-HPO			MP-HPO		HP:0004209	Clinodactyly of the 5th finger	Skeletal system
Alpha-thalassemia-X-linked intellectual disability syndrome	ORPHA:847			AG-HPO			MP-HPO		HP:0008872	Feeding difficulties in infancy	Digestive System
Alpha-thalassemia-X-linked intellectual disability syndrome	ORPHA:847			AG-HPO			MP-HPO		HP:0100022	Abnormality of movement	Nervous System
Alpha-thalassemia-X-linked intellectual disability syndrome	ORPHA:847			AG-HPO			MP-HPO		HP:0100716	Self-injurious behavior	Nervous System
Chromosome 18p deletion syndrome	OMIM:146390								HP:0000286	Epicanthus	Head and neck
Chromosome 18p deletion syndrome	OMIM:146390								HP:0001770	Toe syndactyly	Skeletal system
Chromosome 18p deletion syndrome	OMIM:146390								HP:0000463	Anteverted nares	Head and neck
Chromosome 18p deletion syndrome	OMIM:146390								HP:0001552	Barrel-shaped chest	Skeletal system
Chromosome 18p deletion syndrome	OMIM:146390								HP:0001332	Dystonia	Nervous System
Chromosome 18p deletion syndrome	OMIM:146390								HP:0004322	Short stature	Growth
Chromosome 18p deletion syndrome	OMIM:146390								HP:0001252	Hypotonia	Musculature
Chromosome 18p deletion syndrome	OMIM:146390								HP:0000316	Hypertelorism	Eye
Chromosome 18p deletion syndrome	OMIM:146390								HP:0000338	Hypomimic face	Musculature
Chromosome 18p deletion syndrome	OMIM:146390								HP:0009466	Radial deviation of finger	Skeletal system
Chromosome 18p deletion syndrome	OMIM:146390								HP:0002812	Coxa vara	Skeletal system
Chromosome 18p deletion syndrome	OMIM:146390								HP:0000218	High palate	Head and neck
Chromosome 18p deletion syndrome	OMIM:146390								HP:0008734	Decreased testicular size	Genitourinary system
Chromosome 18p deletion syndrome	OMIM:146390								HP:0003745	Sporadic	Inheritance
Chromosome 18p deletion syndrome	OMIM:146390								HP:0006610	Wide intermamillary distance	Breast
Chromosome 18p deletion syndrome	OMIM:146390								HP:0005989	Redundant neck skin	Skin, Hair, and Nails
Chromosome 18p deletion syndrome	OMIM:146390								HP:0000311	Round face	Head and neck
Chromosome 18p deletion syndrome	OMIM:146390								HP:0000457	Depressed nasal ridge	Head and neck
Chromosome 18p deletion syndrome	OMIM:146390								HP:0001249	Intellectual disability	Nervous System
Chromosome 18p deletion syndrome	OMIM:146390								HP:0000358	Posteriorly rotated ears	Ear
Chromosome 18p deletion syndrome	OMIM:146390								HP:0000054	Micropenis	Genitourinary system
Chromosome 18p deletion syndrome	OMIM:146390								HP:0000692	Tooth malposition	Head and neck
Chromosome 18p deletion syndrome	OMIM:146390								HP:0000750	Delayed speech and language development	Nervous System
Chromosome 18p deletion syndrome	OMIM:146390								HP:0000431	Wide nasal bridge	Head and neck
Chromosome 18p deletion syndrome	OMIM:146390								HP:0000133	Gonadal dysgenesis	Genitourinary system
Chromosome 18p deletion syndrome	OMIM:146390								HP:0001263	Global developmental delay	Nervous System
Chromosome 18p deletion syndrome	OMIM:146390								HP:0000470	Short neck	Skeletal system
Chromosome 18p deletion syndrome	OMIM:146390								HP:0001518	Small for gestational age	Growth
Chromosome 18p deletion syndrome	OMIM:146390								HP:0000508	Ptosis	Eye
Chromosome 18p deletion syndrome	OMIM:146390								HP:0004209	Clinodactyly of the 5th finger	Skeletal system
Chromosome 18p deletion syndrome	OMIM:146390								HP:0000400	Macrotia	Ear
Chromosome 18p deletion syndrome	OMIM:146390								HP:0000006	Autosomal dominant inheritance	Inheritance
Chromosome 18p deletion syndrome	OMIM:146390								HP:0000028	Cryptorchidism	Genitourinary system
Chromosome 18p deletion syndrome	OMIM:146390								HP:0000347	Micrognathia	Skeletal system
49,XXXYY syndrome	ORPHA:261534			AG-HPO					HP:0000026	Male hypogonadism	Endocrine
49,XXXYY syndrome	ORPHA:261534			AG-HPO					HP:0000054	Micropenis	Genitourinary system
49,XXXYY syndrome	ORPHA:261534			AG-HPO					HP:0000062	Ambiguous genitalia	Genitourinary system
49,XXXYY syndrome	ORPHA:261534			AG-HPO					HP:0000286	Epicanthus	Head and neck
49,XXXYY syndrome	ORPHA:261534			AG-HPO					HP:0000303	Mandibular prognathia	Skeletal system
49,XXXYY syndrome	ORPHA:261534			AG-HPO					HP:0000316	Hypertelorism	Eye
49,XXXYY syndrome	ORPHA:261534			AG-HPO					HP:0000347	Micrognathia	Skeletal system
49,XXXYY syndrome	ORPHA:261534			AG-HPO					HP:0000368	Low-set, posteriorly rotated ears	Ear
49,XXXYY syndrome	ORPHA:261534			AG-HPO					HP:0000431	Wide nasal bridge	Head and neck
49,XXXYY syndrome	ORPHA:261534			AG-HPO					HP:0000708	Atypical behavior	Nervous System
49,XXXYY syndrome	ORPHA:261534			AG-HPO					HP:0000729	Autistic behavior	Nervous System
49,XXXYY syndrome	ORPHA:261534			AG-HPO					HP:0000744	Low frustration tolerance	Nervous System
49,XXXYY syndrome	ORPHA:261534			AG-HPO					HP:0000750	Delayed speech and language development	Nervous System
49,XXXYY syndrome	ORPHA:261534			AG-HPO					HP:0001263	Global developmental delay	Nervous System
49,XXXYY syndrome	ORPHA:261534			AG-HPO					HP:0000771	Gynecomastia	Breast
49,XXXYY syndrome	ORPHA:261534			AG-HPO					HP:0000774	Narrow chest	Skeletal system
49,XXXYY syndrome	ORPHA:261534			AG-HPO					HP:0003241	External genital hypoplasia	Genitourinary system
49,XXXYY syndrome	ORPHA:261534			AG-HPO					HP:0000837	Increased circulating gonadotropin level	Endocrine
49,XXXYY syndrome	ORPHA:261534			AG-HPO					HP:0002750	Delayed skeletal maturation	Skeletal system
49,XXXYY syndrome	ORPHA:261534			AG-HPO					HP:0001249	Intellectual disability	Nervous System
49,XXXYY syndrome	ORPHA:261534			AG-HPO					HP:0001776	Bilateral talipes equinovarus	Limbs
49,XXXYY syndrome	ORPHA:261534			AG-HPO					HP:0001999	Abnormal facial shape	Head and neck
49,XXXYY syndrome	ORPHA:261534			AG-HPO					HP:0002119	Ventriculomegaly	Nervous System
49,XXXYY syndrome	ORPHA:261534			AG-HPO					HP:0002500	Abnormal cerebral white matter morphology	Nervous System
49,XXXYY syndrome	ORPHA:261534			AG-HPO					HP:0002788	Recurrent upper respiratory tract infections	Respiratory System
49,XXXYY syndrome	ORPHA:261534			AG-HPO					HP:0003782	Eunuchoid habitus	Growth
49,XXXYY syndrome	ORPHA:261534			AG-HPO					HP:0008193	Primary gonadal insufficiency	Endocrine
49,XXXYY syndrome	ORPHA:261534			AG-HPO					HP:0008734	Decreased testicular size	Genitourinary system
49,XXXYY syndrome	ORPHA:261534			AG-HPO					HP:0010506	Abnormal plantar dermatoglyphics	Skin, Hair, and Nails
49,XXXYY syndrome	ORPHA:261534			AG-HPO					HP:0011220	Prominent forehead	Head and neck
49,XXXYY syndrome	ORPHA:261534			AG-HPO					HP:0011343	Moderate global developmental delay	Nervous System
49,XXXYY syndrome	ORPHA:261534			AG-HPO					HP:0040019	Finger clinodactyly	Skeletal system
49,XXXYY syndrome	ORPHA:261534			AG-HPO					HP:0040171	Decreased serum testosterone concentration	Endocrine
49,XXXYY syndrome	ORPHA:261534			AG-HPO					HP:0045058	Abnormality of the testis size	Genitourinary system
Pseudohermaphroditism, female, with skeletal anomalies	OMIM:264270			AG-HPO					HP:0000062	Ambiguous genitalia	Genitourinary system
Pseudohermaphroditism, female, with skeletal anomalies	OMIM:264270			AG-HPO					HP:0000327	Hypoplasia of the maxilla	Skeletal system
Pseudohermaphroditism, female, with skeletal anomalies	OMIM:264270			AG-HPO					HP:0000007	Autosomal recessive inheritance	Inheritance
Pseudohermaphroditism, female, with skeletal anomalies	OMIM:264270			AG-HPO					HP:0005790	Short mandibular condyles	Skeletal system
Pseudohermaphroditism, female, with skeletal anomalies	OMIM:264270			AG-HPO					HP:0008665	Clitoral hypertrophy	Genitourinary system
Pseudohermaphroditism, female, with skeletal anomalies	OMIM:264270			AG-HPO					HP:0005856	Ulnar radial head dislocation	Skeletal system
Pseudohermaphroditism, female, with skeletal anomalies	OMIM:264270			AG-HPO					HP:0000786	Primary amenorrhea	Genitourinary system
WAGR syndrome	ORPHA:893			AG-HPO					HP:0000028	Cryptorchidism	Genitourinary system
WAGR syndrome	ORPHA:893			AG-HPO					HP:0000062	Ambiguous genitalia	Genitourinary system
WAGR syndrome	ORPHA:893			AG-HPO					HP:0000232	Everted lower lip vermilion	Head and neck
WAGR syndrome	ORPHA:893			AG-HPO					HP:0000252	Microcephaly	Head and neck
WAGR syndrome	ORPHA:893			AG-HPO					HP:0000347	Micrognathia	Skeletal system
WAGR syndrome	ORPHA:893			AG-HPO					HP:0000364	Hearing abnormality	Ear
WAGR syndrome	ORPHA:893			AG-HPO					HP:0000501	Glaucoma	Eye
WAGR syndrome	ORPHA:893			AG-HPO					HP:0000505	Visual impairment	Eye
WAGR syndrome	ORPHA:893			AG-HPO					HP:0000508	Ptosis	Eye
WAGR syndrome	ORPHA:893			AG-HPO					HP:0000518	Cataract	Eye
WAGR syndrome	ORPHA:893			AG-HPO					HP:0000639	Nystagmus	Eye
WAGR syndrome	ORPHA:893			AG-HPO					HP:0001249	Intellectual disability	Nervous System
WAGR syndrome	ORPHA:893			AG-HPO					HP:0001513	Obesity	Growth
WAGR syndrome	ORPHA:893			AG-HPO					HP:0002650	Scoliosis	Skeletal system
WAGR syndrome	ORPHA:893			AG-HPO					HP:0004322	Short stature	Growth
WAGR syndrome	ORPHA:893			AG-HPO					HP:0007299	Dysfunction of lateral corticospinal tracts	Nervous System
WAGR syndrome	ORPHA:893			AG-HPO					HP:0008053	Aplasia/Hypoplasia of the iris	Eye
WAGR syndrome	ORPHA:893			AG-HPO					HP:0100627	Displacement of the urethral meatus	Genitourinary system
X-linked lissencephaly with abnormal genitalia	ORPHA:452			AG-HPO					HP:0000028	Cryptorchidism	Genitourinary system
X-linked lissencephaly with abnormal genitalia	ORPHA:452			AG-HPO					HP:0000062	Ambiguous genitalia	Genitourinary system
X-linked lissencephaly with abnormal genitalia	ORPHA:452			AG-HPO					HP:0000252	Microcephaly	Head and neck
X-linked lissencephaly with abnormal genitalia	ORPHA:452			AG-HPO					HP:0000347	Micrognathia	Skeletal system
X-linked lissencephaly with abnormal genitalia	ORPHA:452			AG-HPO					HP:0000966	Hypohidrosis	Skin, Hair, and Nails
X-linked lissencephaly with abnormal genitalia	ORPHA:452			AG-HPO					HP:0001249	Intellectual disability	Nervous System
X-linked lissencephaly with abnormal genitalia	ORPHA:452			AG-HPO					HP:0001250	Seizure	Nervous System
X-linked lissencephaly with abnormal genitalia	ORPHA:452			AG-HPO					HP:0001252	Hypotonia	Musculature
X-linked lissencephaly with abnormal genitalia	ORPHA:452			AG-HPO					HP:0001257	Spasticity	Musculature
X-linked lissencephaly with abnormal genitalia	ORPHA:452			AG-HPO					HP:0001263	Global developmental delay	Nervous System
X-linked lissencephaly with abnormal genitalia	ORPHA:452			AG-HPO					HP:0001274	Agenesis of corpus callosum	Nervous System
X-linked lissencephaly with abnormal genitalia	ORPHA:452			AG-HPO					HP:0001302	Pachygyria	Nervous System
X-linked lissencephaly with abnormal genitalia	ORPHA:452			AG-HPO					HP:0001522	Death in infancy	Clinical course
X-linked lissencephaly with abnormal genitalia	ORPHA:452			AG-HPO					HP:0001629	Ventricular septal defect	Cardiovascular
X-linked lissencephaly with abnormal genitalia	ORPHA:452			AG-HPO					HP:0001643	Patent ductus arteriosus	Cardiovascular
X-linked lissencephaly with abnormal genitalia	ORPHA:452			AG-HPO					HP:0001738	Exocrine pancreatic insufficiency	Digestive System
X-linked lissencephaly with abnormal genitalia	ORPHA:452			AG-HPO					HP:0002024	Malabsorption	Digestive System
X-linked lissencephaly with abnormal genitalia	ORPHA:452			AG-HPO					HP:0002119	Ventriculomegaly	Nervous System
X-linked lissencephaly with abnormal genitalia	ORPHA:452			AG-HPO					HP:0002251	Aganglionic megacolon	Digestive System
X-linked lissencephaly with abnormal genitalia	ORPHA:452			AG-HPO					HP:0008736	Hypoplasia of penis	Genitourinary system
X-linked lissencephaly with abnormal genitalia	ORPHA:452			AG-HPO					HP:0011220	Prominent forehead	Head and neck
46XY sex reversal 5	OMIM:613080				SR-HPO				HP:0000055	Abnormality of female external genitalia	Genitourinary system
46XY sex reversal 5	OMIM:613080				SR-HPO				HP:0012245	Sex reversal	Genitourinary system
46XY sex reversal 5	OMIM:613080				SR-HPO				HP:0030345	Abnormal circulating luteinizing hormone concentration	Endocrine
46XY sex reversal 5	OMIM:613080				SR-HPO				HP:0008232	Elevated circulating follicle stimulating hormone level	Endocrine
46XY sex reversal 5	OMIM:613080				SR-HPO				HP:0000007	Autosomal recessive inheritance	Inheritance
46XY sex reversal 5	OMIM:613080				SR-HPO				HP:0001579	Primary hypercortisolism	Endocrine
46,XX sex reversal with dysgenesis of kidneys, adrenals, and lungs	OMIM:611812		AG	AG-HPO	SR-HPO				HP:0001562	Oligohydramnios	Prenatal and Birth
46,XX sex reversal with dysgenesis of kidneys, adrenals, and lungs	OMIM:611812		AG	AG-HPO	SR-HPO				HP:0010959	Congenital pulmonary airway malformation	Prenatal and Birth
46,XX sex reversal with dysgenesis of kidneys, adrenals, and lungs	OMIM:611812		AG	AG-HPO	SR-HPO				HP:0000175	Cleft palate	Head and neck
46,XX sex reversal with dysgenesis of kidneys, adrenals, and lungs	OMIM:611812		AG	AG-HPO	SR-HPO				HP:0002089	Pulmonary hypoplasia	Respiratory System
46,XX sex reversal with dysgenesis of kidneys, adrenals, and lungs	OMIM:611812		AG	AG-HPO	SR-HPO				HP:0030674	Antenatal onset	Clinical course
46,XX sex reversal with dysgenesis of kidneys, adrenals, and lungs	OMIM:611812		AG	AG-HPO	SR-HPO				HP:0005343	Hypoplasia of the bladder	Genitourinary system
46,XX sex reversal with dysgenesis of kidneys, adrenals, and lungs	OMIM:611812		AG	AG-HPO	SR-HPO				HP:0410030	Cleft lip	Head and neck
46,XX sex reversal with dysgenesis of kidneys, adrenals, and lungs	OMIM:611812		AG	AG-HPO	SR-HPO				HP:0011743	Adrenal gland agenesis	Endocrine
46,XX sex reversal with dysgenesis of kidneys, adrenals, and lungs	OMIM:611812		AG	AG-HPO	SR-HPO				HP:0012861	Ovotestis	Genitourinary system
46,XX sex reversal with dysgenesis of kidneys, adrenals, and lungs	OMIM:611812		AG	AG-HPO	SR-HPO				HP:0012245	Sex reversal	Genitourinary system
46,XX sex reversal with dysgenesis of kidneys, adrenals, and lungs	OMIM:611812		AG	AG-HPO	SR-HPO				HP:0001629	Ventricular septal defect	Cardiovascular
46,XX sex reversal with dysgenesis of kidneys, adrenals, and lungs	OMIM:611812		AG	AG-HPO	SR-HPO				HP:0000007	Autosomal recessive inheritance	Inheritance
46,XX sex reversal with dysgenesis of kidneys, adrenals, and lungs	OMIM:611812		AG	AG-HPO	SR-HPO				HP:0001511	Intrauterine growth retardation	Growth
46,XX sex reversal with dysgenesis of kidneys, adrenals, and lungs	OMIM:611812		AG	AG-HPO	SR-HPO				HP:0000047	Hypospadias	Genitourinary system
46,XX sex reversal with dysgenesis of kidneys, adrenals, and lungs	OMIM:611812		AG	AG-HPO	SR-HPO				HP:0005944	Bilateral lung agenesis	Respiratory System
46,XX sex reversal with dysgenesis of kidneys, adrenals, and lungs	OMIM:611812		AG	AG-HPO	SR-HPO				HP:0000776	Congenital diaphragmatic hernia	Musculature
46,XX sex reversal with dysgenesis of kidneys, adrenals, and lungs	OMIM:611812		AG	AG-HPO	SR-HPO				HP:0000369	Low-set ears	Ear
46,XX sex reversal with dysgenesis of kidneys, adrenals, and lungs	OMIM:611812		AG	AG-HPO	SR-HPO				HP:0004415	Pulmonary artery stenosis	Respiratory System
46,XX sex reversal with dysgenesis of kidneys, adrenals, and lungs	OMIM:611812		AG	AG-HPO	SR-HPO				HP:0000104	Renal agenesis	Genitourinary system
Ovarian dysgenesis 9	OMIM:619665								HP:0008209	Premature ovarian insufficiency	Genitourinary system
Ovarian dysgenesis 9	OMIM:619665								HP:0003621	Juvenile onset	Clinical course
Ovarian dysgenesis 9	OMIM:619665								HP:0000013	Hypoplasia of the uterus	Genitourinary system
Ovarian dysgenesis 9	OMIM:619665								HP:0002750	Delayed skeletal maturation	Skeletal system
Ovarian dysgenesis 9	OMIM:619665								HP:0011969	Elevated circulating luteinizing hormone level	Endocrine
Ovarian dysgenesis 9	OMIM:619665								HP:0008232	Elevated circulating follicle stimulating hormone level	Endocrine
Ovarian dysgenesis 9	OMIM:619665								HP:0000007	Autosomal recessive inheritance	Inheritance
Ovarian dysgenesis 9	OMIM:619665								HP:0000823	Delayed puberty	Endocrine
Ovarian dysgenesis 9	OMIM:619665								HP:0008214	Decreased serum estradiol	Endocrine
Ovarian dysgenesis 9	OMIM:619665								HP:0031103	Decreased cirrculating antimullerian hormone circulation	Endocrine
Ovarian dysgenesis 9	OMIM:619665								HP:0000786	Primary amenorrhea	Genitourinary system
Ovarian dysgenesis 9	OMIM:619665								HP:0008724	Hypoplasia of the ovary	Genitourinary system
Ovarian dysgenesis 10	OMIM:619834								HP:0008209	Premature ovarian insufficiency	Genitourinary system
Ovarian dysgenesis 10	OMIM:619834								HP:0003621	Juvenile onset	Clinical course
Ovarian dysgenesis 10	OMIM:619834								HP:0011969	Elevated circulating luteinizing hormone level	Endocrine
Ovarian dysgenesis 10	OMIM:619834								HP:0008232	Elevated circulating follicle stimulating hormone level	Endocrine
Ovarian dysgenesis 10	OMIM:619834								HP:0000007	Autosomal recessive inheritance	Inheritance
Ovarian dysgenesis 10	OMIM:619834								HP:0000823	Delayed puberty	Endocrine
Ovarian dysgenesis 10	OMIM:619834								HP:0008214	Decreased serum estradiol	Endocrine
Ovarian dysgenesis 10	OMIM:619834								HP:0010464	Streak ovary	Genitourinary system
Ovarian dysgenesis 10	OMIM:619834								HP:0000786	Primary amenorrhea	Genitourinary system
Ovarian dysgenesis 10	OMIM:619834								HP:0008724	Hypoplasia of the ovary	Genitourinary system
Prostate cancer	OMIM:176807		AG						HP:0001442	Typified by somatic mosaicism	Inheritance
Prostate cancer	OMIM:176807		AG						HP:0012125	Prostate cancer	Neoplasm
Prostate cancer	OMIM:176807		AG						HP:0000006	Autosomal dominant inheritance	Inheritance
46,XX sex reversal 5	OMIM:618901								HP:0001684	Secundum atrial septal defect	Cardiovascular
46,XX sex reversal 5	OMIM:618901								HP:0001629	Ventricular septal defect	Cardiovascular
46,XX sex reversal 5	OMIM:618901								HP:0000062	Ambiguous genitalia	Genitourinary system
46,XX sex reversal 5	OMIM:618901								HP:0009112	Aplasia of the left hemidiaphragm	Musculature
46,XX sex reversal 5	OMIM:618901								HP:0100779	Urogenital sinus anomaly	Genitourinary system
46,XX sex reversal 5	OMIM:618901								HP:0030088	Increased serum testosterone level	Endocrine
46,XX sex reversal 5	OMIM:618901								HP:0004383	Hypoplastic left heart	Cardiovascular
46,XX sex reversal 5	OMIM:618901								HP:0000006	Autosomal dominant inheritance	Inheritance
Disordered steroidogenesis due to cytochrome P450 oxidoreductase	OMIM:613571		AG	AG-HPO					HP:0000062	Ambiguous genitalia	Genitourinary system
Disordered steroidogenesis due to cytochrome P450 oxidoreductase	OMIM:613571		AG	AG-HPO					HP:0003154	Increased circulating ACTH level	Endocrine
Disordered steroidogenesis due to cytochrome P450 oxidoreductase	OMIM:613571		AG	AG-HPO					HP:0000007	Autosomal recessive inheritance	Inheritance
Disordered steroidogenesis due to cytochrome P450 oxidoreductase	OMIM:613571		AG	AG-HPO					HP:0008258	Congenital adrenal hyperplasia	Endocrine
46,xx sex reversal 3	OMIM:300833				SR-HPO				HP:0012245	Sex reversal	Genitourinary system
46,xx sex reversal 3	OMIM:300833				SR-HPO				HP:0001423	X-linked dominant inheritance	Inheritance
46,XX sex reversal 2	OMIM:278850			AG-HPO	SR-HPO	TH-HPO			HP:0002652	Skeletal dysplasia	Skeletal system
46,XX sex reversal 2	OMIM:278850			AG-HPO	SR-HPO	TH-HPO			HP:0000054	Micropenis	Genitourinary system
46,XX sex reversal 2	OMIM:278850			AG-HPO	SR-HPO	TH-HPO			HP:0008726	Hypoplasia of the vagina	Genitourinary system
46,XX sex reversal 2	OMIM:278850			AG-HPO	SR-HPO	TH-HPO			HP:0000046	Small scrotum	Genitourinary system
46,XX sex reversal 2	OMIM:278850			AG-HPO	SR-HPO	TH-HPO			HP:0000013	Hypoplasia of the uterus	Genitourinary system
46,XX sex reversal 2	OMIM:278850			AG-HPO	SR-HPO	TH-HPO			HP:0000051	Perineal hypospadias	Genitourinary system
46,XX sex reversal 2	OMIM:278850			AG-HPO	SR-HPO	TH-HPO			HP:0040171	Decreased serum testosterone concentration	Endocrine
46,XX sex reversal 2	OMIM:278850			AG-HPO	SR-HPO	TH-HPO			HP:0010459	True hermaphroditism	Genitourinary system
46,XX sex reversal 2	OMIM:278850			AG-HPO	SR-HPO	TH-HPO			HP:0012861	Ovotestis	Genitourinary system
46,XX sex reversal 2	OMIM:278850			AG-HPO	SR-HPO	TH-HPO			HP:0012245	Sex reversal	Genitourinary system
46,XX sex reversal 2	OMIM:278850			AG-HPO	SR-HPO	TH-HPO			HP:0000048	Bifid scrotum	Genitourinary system
46,XX sex reversal 2	OMIM:278850			AG-HPO	SR-HPO	TH-HPO			HP:0000006	Autosomal dominant inheritance	Inheritance
46,XX sex reversal 2	OMIM:278850			AG-HPO	SR-HPO	TH-HPO			HP:0000027	Azoospermia	Genitourinary system
Charcot-Marie-Tooth disease, axonal, type 2B1	OMIM:605588		AG						HP:0001265	Hyporeflexia	Nervous System
Charcot-Marie-Tooth disease, axonal, type 2B1	OMIM:605588		AG						HP:0003378	Axonal degeneration/regeneration	Nervous System
Charcot-Marie-Tooth disease, axonal, type 2B1	OMIM:605588		AG						HP:0002751	Kyphoscoliosis	Skeletal system
Charcot-Marie-Tooth disease, axonal, type 2B1	OMIM:605588		AG						HP:0003376	Steppage gait	Nervous System
Charcot-Marie-Tooth disease, axonal, type 2B1	OMIM:605588		AG						HP:0003431	Decreased motor nerve conduction velocity	Nervous System
Charcot-Marie-Tooth disease, axonal, type 2B1	OMIM:605588		AG						HP:0001761	Pes cavus	Limbs
Charcot-Marie-Tooth disease, axonal, type 2B1	OMIM:605588		AG						HP:0003693	Distal amyotrophy	Musculature
Charcot-Marie-Tooth disease, axonal, type 2B1	OMIM:605588		AG						HP:0003484	Upper limb muscle weakness	Musculature
Charcot-Marie-Tooth disease, axonal, type 2B1	OMIM:605588		AG						HP:0003383	Onion bulb formation	Nervous System
Charcot-Marie-Tooth disease, axonal, type 2B1	OMIM:605588		AG						HP:0001284	Areflexia	Nervous System
Charcot-Marie-Tooth disease, axonal, type 2B1	OMIM:605588		AG						HP:0002460	Distal muscle weakness	Musculature
Charcot-Marie-Tooth disease, axonal, type 2B1	OMIM:605588		AG						HP:0003384	Peripheral axonal atrophy	Nervous System
Charcot-Marie-Tooth disease, axonal, type 2B1	OMIM:605588		AG						HP:0003380	Decreased number of peripheral myelinated nerve fibers	Nervous System
Charcot-Marie-Tooth disease, axonal, type 2B1	OMIM:605588		AG						HP:0009027	Foot dorsiflexor weakness	Musculature
Charcot-Marie-Tooth disease, axonal, type 2B1	OMIM:605588		AG						HP:0000007	Autosomal recessive inheritance	Inheritance
Charcot-Marie-Tooth disease, axonal, type 2B1	OMIM:605588		AG						HP:0002936	Distal sensory impairment	Nervous System
Charcot-Marie-Tooth disease, axonal, type 2B1	OMIM:605588		AG						HP:0003701	Proximal muscle weakness	Musculature
Precocious puberty, central	OMIM:176400		AG						HP:0004322	Short stature	Growth
Precocious puberty, central	OMIM:176400		AG						HP:0011969	Elevated circulating luteinizing hormone level	Endocrine
Precocious puberty, central	OMIM:176400		AG						HP:0008232	Elevated circulating follicle stimulating hormone level	Endocrine
Precocious puberty, central	OMIM:176400		AG						HP:0000821	Hypothyroidism	Endocrine
Precocious puberty, central	OMIM:176400		AG						HP:0008236	Isosexual precocious puberty	Endocrine
Precocious puberty, central	OMIM:176400		AG						HP:0000006	Autosomal dominant inheritance	Inheritance
Charcot-Marie-Tooth disease, type 4J	OMIM:611228		AG						HP:0001265	Hyporeflexia	Nervous System
Charcot-Marie-Tooth disease, type 4J	OMIM:611228		AG						HP:0003676	Progressive	Clinical course
Charcot-Marie-Tooth disease, type 4J	OMIM:611228		AG						HP:0003431	Decreased motor nerve conduction velocity	Nervous System
Charcot-Marie-Tooth disease, type 4J	OMIM:611228		AG						HP:0001288	Gait disturbance	Nervous System
Charcot-Marie-Tooth disease, type 4J	OMIM:611228		AG						HP:0005684	Distal arthrogryposis	Musculature
Charcot-Marie-Tooth disease, type 4J	OMIM:611228		AG						HP:0003383	Onion bulb formation	Nervous System
Charcot-Marie-Tooth disease, type 4J	OMIM:611228		AG						HP:0002460	Distal muscle weakness	Musculature
Charcot-Marie-Tooth disease, type 4J	OMIM:611228		AG						HP:0001284	Areflexia	Nervous System
Charcot-Marie-Tooth disease, type 4J	OMIM:611228		AG						HP:0001270	Motor delay	Nervous System
Charcot-Marie-Tooth disease, type 4J	OMIM:611228		AG						HP:0007182	Peripheral hypomyelination	Nervous System
Charcot-Marie-Tooth disease, type 4J	OMIM:611228		AG						HP:0003828	Variable expressivity
Charcot-Marie-Tooth disease, type 4J	OMIM:611228		AG						HP:0000007	Autosomal recessive inheritance	Inheritance
Charcot-Marie-Tooth disease, type 4J	OMIM:611228		AG						HP:0002936	Distal sensory impairment	Nervous System
Charcot-Marie-Tooth disease, type 4J	OMIM:611228		AG						HP:0006466	Ankle flexion contracture	Connective tissue
Charcot-Marie-Tooth disease, type 4J	OMIM:611228		AG						HP:0002359	Frequent falls	Musculature
Charcot-Marie-Tooth disease, type 4J	OMIM:611228		AG						HP:0000762	Decreased nerve conduction velocity	Nervous System
Charcot-Marie-Tooth disease, type 4J	OMIM:611228		AG						HP:0003447	Axonal loss	Nervous System
CHARGE Syndrome	OMIM:214800		AG						HP:0002025	Anal stenosis	Digestive System
CHARGE Syndrome	OMIM:214800		AG						HP:0000044	Hypogonadotropic hypogonadism	Endocrine
CHARGE Syndrome	OMIM:214800		AG						HP:0030732	Dysplastic tricuspid valve	Cardiovascular
CHARGE Syndrome	OMIM:214800		AG						HP:0002023	Anal atresia	Digestive System
CHARGE Syndrome	OMIM:214800		AG						HP:0000321	Square face	Head and neck
CHARGE Syndrome	OMIM:214800		AG						HP:0000089	Renal hypoplasia	Genitourinary system
CHARGE Syndrome	OMIM:214800		AG						HP:0000480	Retinal coloboma	Eye
CHARGE Syndrome	OMIM:214800		AG						HP:0000085	Horseshoe kidney	Genitourinary system
CHARGE Syndrome	OMIM:214800		AG						HP:0010443	Bifid femur	Skeletal system
CHARGE Syndrome	OMIM:214800		AG						HP:0011381	Aplasia of the semicircular canal	Ear
CHARGE Syndrome	OMIM:214800		AG						HP:0000518	Cataract	Eye
CHARGE Syndrome	OMIM:214800		AG						HP:0002937	Hemivertebrae	Skeletal system
CHARGE Syndrome	OMIM:214800		AG						HP:0011461	Fetal onset	Clinical course
CHARGE Syndrome	OMIM:214800		AG						HP:0008213	Gonadotropin deficiency	Endocrine
CHARGE Syndrome	OMIM:214800		AG						HP:0000316	Hypertelorism	Eye
CHARGE Syndrome	OMIM:214800		AG						HP:0001888	Lymphopenia	Blood and blood-forming tissues
CHARGE Syndrome	OMIM:214800		AG						HP:0008897	Postnatal growth retardation	Growth
CHARGE Syndrome	OMIM:214800		AG						HP:0002139	Arrhinencephaly	Nervous System
CHARGE Syndrome	OMIM:214800		AG						HP:0001643	Patent ductus arteriosus	Cardiovascular
CHARGE Syndrome	OMIM:214800		AG						HP:0003745	Sporadic	Inheritance
CHARGE Syndrome	OMIM:214800		AG						HP:0200021	Down-sloping shoulders	Skeletal system
CHARGE Syndrome	OMIM:214800		AG						HP:0001642	Pulmonic stenosis	Cardiovascular
CHARGE Syndrome	OMIM:214800		AG						HP:0001249	Intellectual disability	Nervous System
CHARGE Syndrome	OMIM:214800		AG						HP:0003048	Radial head subluxation	Skeletal system
CHARGE Syndrome	OMIM:214800		AG						HP:0000175	Cleft palate	Head and neck
CHARGE Syndrome	OMIM:214800		AG						HP:0000494	Downslanted palpebral fissures	Head and neck
CHARGE Syndrome	OMIM:214800		AG						HP:0000252	Microcephaly	Head and neck
CHARGE Syndrome	OMIM:214800		AG						HP:0000054	Micropenis	Genitourinary system
CHARGE Syndrome	OMIM:214800		AG						HP:0000772	Abnormal rib morphology	Skeletal system
CHARGE Syndrome	OMIM:214800		AG						HP:0000453	Choanal atresia	Head and neck
CHARGE Syndrome	OMIM:214800		AG						HP:0004058	Hand monodactyly	Skeletal system
CHARGE Syndrome	OMIM:214800		AG						HP:0002032	Esophageal atresia	Digestive System
CHARGE Syndrome	OMIM:214800		AG						HP:0011968	Feeding difficulties	Digestive System
CHARGE Syndrome	OMIM:214800		AG						HP:0000050	Hypoplastic male external genitalia	Genitourinary system
CHARGE Syndrome	OMIM:214800		AG						HP:0001263	Global developmental delay	Nervous System
CHARGE Syndrome	OMIM:214800		AG						HP:0003241	External genital hypoplasia	Genitourinary system
CHARGE Syndrome	OMIM:214800		AG						HP:0010515	Aplasia/Hypoplasia of the thymus	Endocrine
CHARGE Syndrome	OMIM:214800		AG						HP:0000528	Anophthalmia	Eye
CHARGE Syndrome	OMIM:214800		AG						HP:0000407	Sensorineural hearing impairment	Ear
CHARGE Syndrome	OMIM:214800		AG						HP:0012020	Right aortic arch	Cardiovascular
CHARGE Syndrome	OMIM:214800		AG						HP:0001537	Umbilical hernia	Digestive System
CHARGE Syndrome	OMIM:214800		AG						HP:0000568	Microphthalmia	Eye
CHARGE Syndrome	OMIM:214800		AG						HP:0001539	Omphalocele	Digestive System
CHARGE Syndrome	OMIM:214800		AG						HP:0002901	Hypocalcemia	Metabolism/Laboratory abnormality
CHARGE Syndrome	OMIM:214800		AG						HP:0002623	Overriding aorta	Cardiovascular
CHARGE Syndrome	OMIM:214800		AG						HP:0009778	Short thumb	Skeletal system
CHARGE Syndrome	OMIM:214800		AG						HP:0001018	Abnormal palmar dermatoglyphics	Skin, Hair, and Nails
CHARGE Syndrome	OMIM:214800		AG						HP:0000006	Autosomal dominant inheritance	Inheritance
CHARGE Syndrome	OMIM:214800		AG						HP:0000204	Cleft upper lip	Head and neck
CHARGE Syndrome	OMIM:214800		AG						HP:0000369	Low-set ears	Ear
CHARGE Syndrome	OMIM:214800		AG						HP:0000324	Facial asymmetry	Head and neck
CHARGE Syndrome	OMIM:214800		AG						HP:0000126	Hydronephrosis	Genitourinary system
CHARGE Syndrome	OMIM:214800		AG						HP:0001776	Bilateral talipes equinovarus	Limbs
CHARGE Syndrome	OMIM:214800		AG						HP:0000066	Labial hypoplasia	Genitourinary system
CHARGE Syndrome	OMIM:214800		AG						HP:0010628	Facial palsy	Musculature
CHARGE Syndrome	OMIM:214800		AG						HP:0003577	Congenital onset	Clinical course
CHARGE Syndrome	OMIM:214800		AG						HP:0000860	Parathyroid hypoplasia	Endocrine
CHARGE Syndrome	OMIM:214800		AG						HP:0001270	Motor delay	Nervous System
CHARGE Syndrome	OMIM:214800		AG						HP:0011480	Unilateral microphthalmos	Eye
CHARGE Syndrome	OMIM:214800		AG						HP:0001629	Ventricular septal defect	Cardiovascular
CHARGE Syndrome	OMIM:214800		AG						HP:0008551	Microtia	Ear
CHARGE Syndrome	OMIM:214800		AG						HP:0000458	Anosmia	Nervous System
CHARGE Syndrome	OMIM:214800		AG						HP:0000612	Iris coloboma	Eye
CHARGE Syndrome	OMIM:214800		AG						HP:0004935	Pulmonary artery atresia	Respiratory System
CHARGE Syndrome	OMIM:214800		AG						HP:0000378	Cupped ear	Ear
CHARGE Syndrome	OMIM:214800		AG						HP:0000410	Mixed hearing impairment	Ear
CHARGE Syndrome	OMIM:214800		AG						HP:0002575	Tracheoesophageal fistula	Digestive System
CHARGE Syndrome	OMIM:214800		AG						HP:0002015	Dysphagia	Digestive System
CHARGE Syndrome	OMIM:214800		AG						HP:0001561	Polyhydramnios	Prenatal and Birth
CHARGE Syndrome	OMIM:214800		AG						HP:0002650	Scoliosis	Skeletal system
CHARGE Syndrome	OMIM:214800		AG						HP:0001684	Secundum atrial septal defect	Cardiovascular
CHARGE Syndrome	OMIM:214800		AG						HP:0001360	Holoprosencephaly	Nervous System
CHARGE Syndrome	OMIM:214800		AG						HP:0003022	Hypoplasia of the ulna	Skeletal system
CHARGE Syndrome	OMIM:214800		AG						HP:0001161	Hand polydactyly	Skeletal system
CHARGE Syndrome	OMIM:214800		AG						HP:0000394	Lop ear	Ear
CHARGE Syndrome	OMIM:214800		AG						HP:0000272	Malar flattening	Skeletal system
CHARGE Syndrome	OMIM:214800		AG						HP:0000829	Hypoparathyroidism	Endocrine
CHARGE Syndrome	OMIM:214800		AG						HP:0001719	Double outlet right ventricle	Cardiovascular
CHARGE Syndrome	OMIM:214800		AG						HP:0000508	Ptosis	Eye
CHARGE Syndrome	OMIM:214800		AG						HP:0001636	Tetralogy of Fallot	Cardiovascular
CHARGE Syndrome	OMIM:214800		AG						HP:0000821	Hypothyroidism	Endocrine
CHARGE Syndrome	OMIM:214800		AG						HP:0000824	Decreased response to growth hormone stimulation test	Endocrine
CHARGE Syndrome	OMIM:214800		AG						HP:0000823	Delayed puberty	Endocrine
CHARGE Syndrome	OMIM:214800		AG						HP:0009556	Absent tibia	Skeletal system
CHARGE Syndrome	OMIM:214800		AG						HP:0001631	Atrial septal defect	Cardiovascular
CHARGE Syndrome	OMIM:214800		AG						HP:0000465	Webbed neck	Head and neck
CHARGE Syndrome	OMIM:214800		AG						HP:0003974	Absent radius	Skeletal system
CHARGE Syndrome	OMIM:214800		AG						HP:0000589	Coloboma	Eye
CHARGE Syndrome	OMIM:214800		AG						HP:0000028	Cryptorchidism	Genitourinary system
CHARGE Syndrome	OMIM:214800		AG						HP:0002247	Duodenal atresia	Digestive System
CHARGE Syndrome	OMIM:214800		AG						HP:0000347	Micrognathia	Skeletal system
CHARGE Syndrome	OMIM:214800		AG						HP:0000104	Renal agenesis	Genitourinary system
CHARGE Syndrome	OMIM:214800		AG						HP:0000742	Self-mutilation	Nervous System
D-bifunctional protein deficiency	OMIM:261515		AG						HP:0000286	Epicanthus	Head and neck
D-bifunctional protein deficiency	OMIM:261515		AG						HP:0002069	Bilateral tonic-clonic seizure	Nervous System
D-bifunctional protein deficiency	OMIM:261515		AG						HP:0000486	Strabismus	Eye
D-bifunctional protein deficiency	OMIM:261515		AG						HP:0000365	Hearing impairment	Ear
D-bifunctional protein deficiency	OMIM:261515		AG						HP:0005257	Thoracic hypoplasia	Skeletal system
D-bifunctional protein deficiency	OMIM:261515		AG						HP:0001250	Seizure	Nervous System
D-bifunctional protein deficiency	OMIM:261515		AG						HP:0003199	Decreased muscle mass	Musculature
D-bifunctional protein deficiency	OMIM:261515		AG						HP:0001252	Hypotonia	Musculature
D-bifunctional protein deficiency	OMIM:261515		AG						HP:0001171	Split hand	Skeletal system
D-bifunctional protein deficiency	OMIM:261515		AG						HP:0033643	Increased circulating very long-chain fatty acid concentration	Metabolism/Laboratory abnormality
D-bifunctional protein deficiency	OMIM:261515		AG						HP:0000639	Nystagmus	Eye
D-bifunctional protein deficiency	OMIM:261515		AG						HP:0001408	Bile duct proliferation	Digestive System
D-bifunctional protein deficiency	OMIM:261515		AG						HP:0002539	Cortical dysplasia	Nervous System
D-bifunctional protein deficiency	OMIM:261515		AG						HP:0000316	Hypertelorism	Eye
D-bifunctional protein deficiency	OMIM:261515		AG						HP:0000239	Large fontanelles	Skeletal system
D-bifunctional protein deficiency	OMIM:261515		AG						HP:0006872	Cerebral hypoplasia	Nervous System
D-bifunctional protein deficiency	OMIM:261515		AG						HP:0000278	Retrognathia	Skeletal system
D-bifunctional protein deficiency	OMIM:261515		AG						HP:0001765	Hammertoe	Skeletal system
D-bifunctional protein deficiency	OMIM:261515		AG						HP:0003623	Neonatal onset	Clinical course
D-bifunctional protein deficiency	OMIM:261515		AG						HP:0000572	Visual loss	Eye
D-bifunctional protein deficiency	OMIM:261515		AG						HP:0002750	Delayed skeletal maturation	Skeletal system
D-bifunctional protein deficiency	OMIM:261515		AG						HP:0002079	Hypoplasia of the corpus callosum	Nervous System
D-bifunctional protein deficiency	OMIM:261515		AG						HP:0001263	Global developmental delay	Nervous System
D-bifunctional protein deficiency	OMIM:261515		AG						HP:0008167	Very long chain fatty acid accumulation	Metabolism/Laboratory abnormality
D-bifunctional protein deficiency	OMIM:261515		AG						HP:0000767	Pectus excavatum	Skeletal system
D-bifunctional protein deficiency	OMIM:261515		AG						HP:0000007	Autosomal recessive inheritance	Inheritance
D-bifunctional protein deficiency	OMIM:261515		AG						HP:0000762	Decreased nerve conduction velocity	Nervous System
D-bifunctional protein deficiency	OMIM:261515		AG						HP:0000369	Low-set ears	Ear
D-bifunctional protein deficiency	OMIM:261515		AG						HP:0008207	Primary adrenal insufficiency	Endocrine
D-bifunctional protein deficiency	OMIM:261515		AG						HP:0001397	Hepatic steatosis	Digestive System
D-bifunctional protein deficiency	OMIM:261515		AG						HP:0030799	Scaphocephaly	Skeletal system
D-bifunctional protein deficiency	OMIM:261515		AG						HP:0001396	Cholestasis	Digestive System
D-bifunctional protein deficiency	OMIM:261515		AG						HP:0000582	Upslanted palpebral fissure	Head and neck
D-bifunctional protein deficiency	OMIM:261515		AG						HP:0000343	Long philtrum	Head and neck
D-bifunctional protein deficiency	OMIM:261515		AG						HP:0001272	Cerebellar atrophy	Nervous System
D-bifunctional protein deficiency	OMIM:261515		AG						HP:0001791	Fetal ascites	Digestive System
D-bifunctional protein deficiency	OMIM:261515		AG						HP:0002240	Hepatomegaly	Digestive System
D-bifunctional protein deficiency	OMIM:261515		AG						HP:0001508	Failure to thrive	Growth
D-bifunctional protein deficiency	OMIM:261515		AG						HP:0000938	Osteopenia	Skeletal system
D-bifunctional protein deficiency	OMIM:261515		AG						HP:0007266	Cerebral dysmyelination	Nervous System
D-bifunctional protein deficiency	OMIM:261515		AG						HP:0008872	Feeding difficulties in infancy	Digestive System
D-bifunctional protein deficiency	OMIM:261515		AG						HP:0002119	Ventriculomegaly	Nervous System
D-bifunctional protein deficiency	OMIM:261515		AG						HP:0000218	High palate	Head and neck
D-bifunctional protein deficiency	OMIM:261515		AG						HP:0002832	Calcific stippling	Skeletal system
D-bifunctional protein deficiency	OMIM:261515		AG						HP:0002910	Elevated hepatic transaminase	Metabolism/Laboratory abnormality
D-bifunctional protein deficiency	OMIM:261515		AG						HP:0000256	Macrocephaly	Skeletal system
D-bifunctional protein deficiency	OMIM:261515		AG						HP:0001744	Splenomegaly	Digestive System
D-bifunctional protein deficiency	OMIM:261515		AG						HP:0000550	Undetectable electroretinogram	Eye
D-bifunctional protein deficiency	OMIM:261515		AG						HP:0001561	Polyhydramnios	Prenatal and Birth
D-bifunctional protein deficiency	OMIM:261515		AG						HP:0001762	Talipes equinovarus	Limbs
D-bifunctional protein deficiency	OMIM:261515		AG						HP:0000270	Delayed cranial suture closure	Skeletal system
D-bifunctional protein deficiency	OMIM:261515		AG						HP:0002171	Gliosis	Nervous System
D-bifunctional protein deficiency	OMIM:261515		AG						HP:0005280	Depressed nasal bridge	Head and neck
D-bifunctional protein deficiency	OMIM:261515		AG						HP:0007371	Corpus callosum atrophy	Nervous System
D-bifunctional protein deficiency	OMIM:261515		AG						HP:0033044	Motor regression	Nervous System
D-bifunctional protein deficiency	OMIM:261515		AG						HP:0000107	Renal cyst	Genitourinary system
D-bifunctional protein deficiency	OMIM:261515		AG						HP:0000348	High forehead	Head and neck
D-bifunctional protein deficiency	OMIM:261515		AG						HP:0001319	Neonatal hypotonia	Musculature
D-bifunctional protein deficiency	OMIM:261515		AG						HP:0000268	Dolichocephaly	Skeletal system
D-bifunctional protein deficiency	OMIM:261515		AG						HP:0002007	Frontal bossing	Skeletal system
D-bifunctional protein deficiency	OMIM:261515		AG						HP:0000347	Micrognathia	Skeletal system
D-bifunctional protein deficiency	OMIM:261515		AG						HP:0002126	Polymicrogyria	Nervous System
Cardiomyopathy, dilated, 1A	OMIM:115200		AG						HP:0003596	Middle age onset	Clinical course
Cardiomyopathy, dilated, 1A	OMIM:115200		AG						HP:0011705	First degree atrioventricular block	Cardiovascular
Cardiomyopathy, dilated, 1A	OMIM:115200		AG						HP:0011706	Second degree atrioventricular block	Cardiovascular
Cardiomyopathy, dilated, 1A	OMIM:115200		AG						HP:0005110	Atrial fibrillation	Cardiovascular
Cardiomyopathy, dilated, 1A	OMIM:115200		AG						HP:0001709	Third degree atrioventricular block	Cardiovascular
Cardiomyopathy, dilated, 1A	OMIM:115200		AG						HP:0011462	Young adult onset	Clinical course
Cardiomyopathy, dilated, 1A	OMIM:115200		AG						HP:0001635	Congestive heart failure	Cardiovascular
Cardiomyopathy, dilated, 1A	OMIM:115200		AG						HP:0004749	Atrial flutter	Cardiovascular
Cardiomyopathy, dilated, 1A	OMIM:115200		AG						HP:0004308	Ventricular arrhythmia	Cardiovascular
Cardiomyopathy, dilated, 1A	OMIM:115200		AG						HP:0001698	Pericardial effusion	Cardiovascular
Cardiomyopathy, dilated, 1A	OMIM:115200		AG						HP:0000006	Autosomal dominant inheritance	Inheritance
Cardiomyopathy, dilated, 1A	OMIM:115200		AG						HP:0001645	Sudden cardiac death	Constitutional Symptom
Cardiomyopathy, dilated, 1A	OMIM:115200		AG						HP:0001644	Dilated cardiomyopathy	Cardiovascular
Cardiomyopathy, dilated, 1A	OMIM:115200		AG						HP:0001688	Sinus bradycardia	Cardiovascular
Spinocerebellar ataxia, autosomal recessive 12	OMIM:614322		AG						HP:0001265	Hyporeflexia	Nervous System
Spinocerebellar ataxia, autosomal recessive 12	OMIM:614322		AG						HP:0002069	Bilateral tonic-clonic seizure	Nervous System
Spinocerebellar ataxia, autosomal recessive 12	OMIM:614322		AG						HP:0000252	Microcephaly	Head and neck
Spinocerebellar ataxia, autosomal recessive 12	OMIM:614322		AG						HP:0000640	Gaze-evoked nystagmus	Eye
Spinocerebellar ataxia, autosomal recessive 12	OMIM:614322		AG						HP:0003487	Babinski sign	Nervous System
Spinocerebellar ataxia, autosomal recessive 12	OMIM:614322		AG						HP:0001272	Cerebellar atrophy	Nervous System
Spinocerebellar ataxia, autosomal recessive 12	OMIM:614322		AG						HP:0001260	Dysarthria	Nervous System
Spinocerebellar ataxia, autosomal recessive 12	OMIM:614322		AG						HP:0002066	Gait ataxia	Nervous System
Spinocerebellar ataxia, autosomal recessive 12	OMIM:614322		AG						HP:0001263	Global developmental delay	Nervous System
Spinocerebellar ataxia, autosomal recessive 12	OMIM:614322		AG						HP:0001251	Ataxia	Nervous System
Spinocerebellar ataxia, autosomal recessive 12	OMIM:614322		AG						HP:0003593	Infantile onset	Clinical course
Spinocerebellar ataxia, autosomal recessive 12	OMIM:614322		AG						HP:0002061	Lower limb spasticity	Musculature
Spinocerebellar ataxia, autosomal recessive 12	OMIM:614322		AG						HP:0002070	Limb ataxia	Nervous System
Spinocerebellar ataxia, autosomal recessive 12	OMIM:614322		AG						HP:0000007	Autosomal recessive inheritance	Inheritance
Spinocerebellar ataxia, autosomal recessive 12	OMIM:614322		AG						HP:0000546	Retinal degeneration	Eye
Spinocerebellar ataxia, autosomal recessive 12	OMIM:614322		AG						HP:0000648	Optic atrophy	Eye
Spinocerebellar ataxia, autosomal recessive 12	OMIM:614322		AG						HP:0001510	Growth delay	Growth
Spinocerebellar ataxia, autosomal recessive 12	OMIM:614322		AG						HP:0001249	Intellectual disability	Nervous System
Spermatogenic failure 8	OMIM:613957		AG						HP:0030974	Cryptozoospermia	Genitourinary system
Spermatogenic failure 8	OMIM:613957		AG						HP:0000006	Autosomal dominant inheritance	Inheritance
Spermatogenic failure 8	OMIM:613957		AG						HP:0000798	Oligozoospermia	Genitourinary system
Spermatogenic failure 8	OMIM:613957		AG						HP:0000027	Azoospermia	Genitourinary system
Restrictive dermopathy 1	OMIM:275210		AG						HP:0000561	Absent eyelashes	Skin, Hair, and Nails
Restrictive dermopathy 1	OMIM:275210		AG						HP:0001371	Flexion contracture	Musculature
Restrictive dermopathy 1	OMIM:275210		AG						HP:0000160	Narrow mouth	Head and neck
Restrictive dermopathy 1	OMIM:275210		AG						HP:0005253	Increased anterioposterior diameter of thorax	Skeletal system
Restrictive dermopathy 1	OMIM:275210		AG						HP:0012745	Short palpebral fissure	Head and neck
Restrictive dermopathy 1	OMIM:275210		AG						HP:0045075	Sparse eyebrow	Skin, Hair, and Nails
Restrictive dermopathy 1	OMIM:275210		AG						HP:0011414	Hydropic placenta	Prenatal and Birth
Restrictive dermopathy 1	OMIM:275210		AG						HP:0100840	Aplasia/Hypoplasia of the eyebrow	Skin, Hair, and Nails
Restrictive dermopathy 1	OMIM:275210		AG						HP:0006391	Overtubulated long bones	Skeletal system
Restrictive dermopathy 1	OMIM:275210		AG						HP:0011461	Fetal onset	Clinical course
Restrictive dermopathy 1	OMIM:275210		AG						HP:0000316	Hypertelorism	Eye
Restrictive dermopathy 1	OMIM:275210		AG						HP:0000239	Large fontanelles	Skeletal system
Restrictive dermopathy 1	OMIM:275210		AG						HP:0003826	Stillbirth	Clinical course
Restrictive dermopathy 1	OMIM:275210		AG						HP:0000835	Adrenal hypoplasia	Endocrine
Restrictive dermopathy 1	OMIM:275210		AG						HP:0001643	Patent ductus arteriosus	Cardiovascular
Restrictive dermopathy 1	OMIM:275210		AG						HP:0002751	Kyphoscoliosis	Skeletal system
Restrictive dermopathy 1	OMIM:275210		AG						HP:0000176	Submucous cleft hard palate	Head and neck
Restrictive dermopathy 1	OMIM:275210		AG						HP:0000453	Choanal atresia	Head and neck
Restrictive dermopathy 1	OMIM:275210		AG						HP:0000695	Natal tooth	Head and neck
Restrictive dermopathy 1	OMIM:275210		AG						HP:0003121	Limb joint contracture	Musculature
Restrictive dermopathy 1	OMIM:275210		AG						HP:0034197	Third trimester onset	Clinical course
Restrictive dermopathy 1	OMIM:275210		AG						HP:0007394	Prominent superficial blood vessels	Skin, Hair, and Nails
Restrictive dermopathy 1	OMIM:275210		AG						HP:0040189	Scaling skin	Skin, Hair, and Nails
Restrictive dermopathy 1	OMIM:275210		AG						HP:0000007	Autosomal recessive inheritance	Inheritance
Restrictive dermopathy 1	OMIM:275210		AG						HP:0006585	Congenital pseudoarthrosis of the clavicle	Skeletal system
Restrictive dermopathy 1	OMIM:275210		AG						HP:0000444	Convex nasal ridge	Head and neck
Restrictive dermopathy 1	OMIM:275210		AG						HP:0000047	Hypospadias	Genitourinary system
Restrictive dermopathy 1	OMIM:275210		AG						HP:0000369	Low-set ears	Ear
Restrictive dermopathy 1	OMIM:275210		AG						HP:0000963	Thin skin	Skin, Hair, and Nails
Restrictive dermopathy 1	OMIM:275210		AG						HP:0003577	Congenital onset	Clinical course
Restrictive dermopathy 1	OMIM:275210		AG						HP:0002089	Pulmonary hypoplasia	Respiratory System
Restrictive dermopathy 1	OMIM:275210		AG						HP:0009839	Osteolytic defects of the distal phalanges of the hand	Skeletal system
Restrictive dermopathy 1	OMIM:275210		AG						HP:0000260	Wide anterior fontanel	Skeletal system
Restrictive dermopathy 1	OMIM:275210		AG						HP:0000581	Blepharophimosis	Head and neck
Restrictive dermopathy 1	OMIM:275210		AG						HP:0005474	Decreased calvarial ossification	Skeletal system
Restrictive dermopathy 1	OMIM:275210		AG						HP:0001196	Short umbilical cord	Prenatal and Birth
Restrictive dermopathy 1	OMIM:275210		AG						HP:0000418	Narrow nasal ridge	Head and neck
Restrictive dermopathy 1	OMIM:275210		AG						HP:0025712	Spontaneous chorioamniotic separation	Prenatal and Birth
Restrictive dermopathy 1	OMIM:275210		AG						HP:0007543	Epidermal hyperkeratosis	Skin, Hair, and Nails
Restrictive dermopathy 1	OMIM:275210		AG						HP:0000653	Sparse eyelashes	Skin, Hair, and Nails
Restrictive dermopathy 1	OMIM:275210		AG						HP:0000894	Short clavicles	Skeletal system
Restrictive dermopathy 1	OMIM:275210		AG						HP:0001788	Premature rupture of membranes	Prenatal and Birth
Restrictive dermopathy 1	OMIM:275210		AG						HP:0001622	Premature birth	Prenatal and Birth
Restrictive dermopathy 1	OMIM:275210		AG						HP:0200041	Skin erosion	Skin, Hair, and Nails
Restrictive dermopathy 1	OMIM:275210		AG						HP:0001562	Oligohydramnios	Prenatal and Birth
Restrictive dermopathy 1	OMIM:275210		AG						HP:0001561	Polyhydramnios	Prenatal and Birth
Restrictive dermopathy 1	OMIM:275210		AG						HP:0000073	Ureteral duplication	Genitourinary system
Restrictive dermopathy 1	OMIM:275210		AG						HP:0031013	Ankylosis	Skeletal system
Restrictive dermopathy 1	OMIM:275210		AG						HP:0005280	Depressed nasal bridge	Head and neck
Restrictive dermopathy 1	OMIM:275210		AG						HP:0012478	Temporomandibular joint ankylosis	Skeletal system
Restrictive dermopathy 1	OMIM:275210		AG						HP:0001838	Rocker bottom foot	Skeletal system
Restrictive dermopathy 1	OMIM:275210		AG						HP:0001558	Decreased fetal movement	Prenatal and Birth
Restrictive dermopathy 1	OMIM:275210		AG						HP:0001511	Intrauterine growth retardation	Growth
Restrictive dermopathy 1	OMIM:275210		AG						HP:0003811	Neonatal death	Clinical course
Restrictive dermopathy 1	OMIM:275210		AG						HP:0001631	Atrial septal defect	Cardiovascular
Restrictive dermopathy 1	OMIM:275210		AG						HP:0000347	Micrognathia	Skeletal system
Restrictive dermopathy 1	OMIM:275210		AG						HP:0001799	Short nail	Skin, Hair, and Nails
Restrictive dermopathy 1	OMIM:275210		AG						HP:0006645	Thin clavicles	Skeletal system
Restrictive dermopathy 1	OMIM:275210		AG						HP:0000621	Entropion	Head and neck
Diaphragmatic hernia 3	OMIM:610187		AG						HP:0000776	Congenital diaphragmatic hernia	Musculature
Denys-Drash syndrome	OMIM:194080		AG	AG-HPO		TH-HPO			HP:0000286	Epicanthus	Head and neck
Denys-Drash syndrome	OMIM:194080		AG	AG-HPO		TH-HPO			HP:0003774	Stage 5 chronic kidney disease	Genitourinary system
Denys-Drash syndrome	OMIM:194080		AG	AG-HPO		TH-HPO			HP:0000100	Nephrotic syndrome	Genitourinary system
Denys-Drash syndrome	OMIM:194080		AG	AG-HPO		TH-HPO			HP:0000260	Wide anterior fontanel	Skeletal system
Denys-Drash syndrome	OMIM:194080		AG	AG-HPO		TH-HPO			HP:0000061	Ambiguous genitalia, female	Genitourinary system
Denys-Drash syndrome	OMIM:194080		AG	AG-HPO		TH-HPO			HP:0001153	Septate vagina	Genitourinary system
Denys-Drash syndrome	OMIM:194080		AG	AG-HPO		TH-HPO			HP:0001967	Diffuse mesangial sclerosis	Genitourinary system
Denys-Drash syndrome	OMIM:194080		AG	AG-HPO		TH-HPO			HP:0000037	Male pseudohermaphroditism	Genitourinary system
Denys-Drash syndrome	OMIM:194080		AG	AG-HPO		TH-HPO			HP:0000776	Congenital diaphragmatic hernia	Musculature
Denys-Drash syndrome	OMIM:194080		AG	AG-HPO		TH-HPO			HP:0003248	Gonadal tissue inappropriate for external genitalia or chromosomal sex	Genitourinary system
Denys-Drash syndrome	OMIM:194080		AG	AG-HPO		TH-HPO			HP:0000033	Ambiguous genitalia, male	Genitourinary system
Denys-Drash syndrome	OMIM:194080		AG	AG-HPO		TH-HPO	MP-HPO		HP:0000112	Nephropathy	Genitourinary system
Denys-Drash syndrome	OMIM:194080		AG	AG-HPO		TH-HPO	MP-HPO		HP:0000133	Gonadal dysgenesis	Genitourinary system
Denys-Drash syndrome	OMIM:194080		AG	AG-HPO		TH-HPO	MP-HPO		HP:0001442	Typified by somatic mosaicism	Inheritance
Denys-Drash syndrome	OMIM:194080		AG	AG-HPO		TH-HPO	MP-HPO		HP:0003762	Uterus didelphys	Genitourinary system
Denys-Drash syndrome	OMIM:194080		AG	AG-HPO		TH-HPO	MP-HPO		HP:0000097	Focal segmental glomerulosclerosis	Genitourinary system
Denys-Drash syndrome	OMIM:194080		AG	AG-HPO		TH-HPO	MP-HPO		HP:0010459	True hermaphroditism	Genitourinary system
Denys-Drash syndrome	OMIM:194080		AG	AG-HPO		TH-HPO	MP-HPO		HP:0025193	Posterolateral diaphragmatic hernia	Musculature
Denys-Drash syndrome	OMIM:194080		AG	AG-HPO		TH-HPO	MP-HPO		HP:0034198	Second trimester onset	Clinical course
Denys-Drash syndrome	OMIM:194080		AG	AG-HPO		TH-HPO	MP-HPO		HP:0000822	Hypertension	Cardiovascular
Denys-Drash syndrome	OMIM:194080		AG	AG-HPO		TH-HPO	MP-HPO		HP:0003811	Neonatal death	Clinical course
Denys-Drash syndrome	OMIM:194080		AG	AG-HPO		TH-HPO	MP-HPO		HP:0002667	Nephroblastoma	Neoplasm
Denys-Drash syndrome	OMIM:194080		AG	AG-HPO		TH-HPO	MP-HPO		HP:0000006	Autosomal dominant inheritance	Inheritance
Denys-Drash syndrome	OMIM:194080		AG	AG-HPO		TH-HPO	MP-HPO		HP:0000105	Enlarged kidney	Genitourinary system
Denys-Drash syndrome	OMIM:194080		AG	AG-HPO		TH-HPO	MP-HPO		HP:0002643	Neonatal respiratory distress	Respiratory System
Denys-Drash syndrome	OMIM:194080		AG	AG-HPO		TH-HPO	MP-HPO		HP:0000149	Ovarian gonadoblastoma	Neoplasm
Emery-Dreifuss muscular dystrophy 3, autosomal recessive	OMIM:616516		AG				MP-HPO		HP:0003236	Elevated circulating creatine kinase concentration	Metabolism/Laboratory abnormality
Emery-Dreifuss muscular dystrophy 3, autosomal recessive	OMIM:616516		AG				MP-HPO		HP:0003676	Progressive	Clinical course
Emery-Dreifuss muscular dystrophy 3, autosomal recessive	OMIM:616516		AG				MP-HPO		HP:0002155	Hypertriglyceridemia	Metabolism/Laboratory abnormality
Emery-Dreifuss muscular dystrophy 3, autosomal recessive	OMIM:616516		AG				MP-HPO		HP:0002650	Scoliosis	Skeletal system
Emery-Dreifuss muscular dystrophy 3, autosomal recessive	OMIM:616516		AG				MP-HPO		HP:0001288	Gait disturbance	Nervous System
Emery-Dreifuss muscular dystrophy 3, autosomal recessive	OMIM:616516		AG				MP-HPO		HP:0003141	Increased LDL cholesterol concentration	Metabolism/Laboratory abnormality
Emery-Dreifuss muscular dystrophy 3, autosomal recessive	OMIM:616516		AG				MP-HPO		HP:0003560	Muscular dystrophy	Musculature
Emery-Dreifuss muscular dystrophy 3, autosomal recessive	OMIM:616516		AG				MP-HPO		HP:0011675	Arrhythmia	Cardiovascular
Emery-Dreifuss muscular dystrophy 3, autosomal recessive	OMIM:616516		AG				MP-HPO		HP:0034392	Joint contracture	Musculature
Emery-Dreifuss muscular dystrophy 3, autosomal recessive	OMIM:616516		AG				MP-HPO		HP:0011463	Childhood onset	Clinical course
Emery-Dreifuss muscular dystrophy 3, autosomal recessive	OMIM:616516		AG				MP-HPO		HP:0000007	Autosomal recessive inheritance	Inheritance
Emery-Dreifuss muscular dystrophy 3, autosomal recessive	OMIM:616516		AG						HP:0002505	Loss of ambulation	Nervous System
Emery-Dreifuss muscular dystrophy 3, autosomal recessive	OMIM:616516		AG						HP:0001324	Muscle weakness	Musculature
Emery-Dreifuss muscular dystrophy 3, autosomal recessive	OMIM:616516		AG						HP:0002987	Elbow flexion contracture	Connective tissue
Emery-Dreifuss muscular dystrophy 3, autosomal recessive	OMIM:616516		AG						HP:0003700	Generalized amyotrophy	Musculature
Encephalocraniocutaneous lipomatosis	OMIM:613001		AG						HP:0003577	Congenital onset	Clinical course
Encephalocraniocutaneous lipomatosis	OMIM:613001		AG						HP:0001596	Alopecia	Skin, Hair, and Nails
Encephalocraniocutaneous lipomatosis	OMIM:613001		AG						HP:0001250	Seizure	Nervous System
Encephalocraniocutaneous lipomatosis	OMIM:613001		AG						HP:0001274	Agenesis of corpus callosum	Nervous System
Encephalocraniocutaneous lipomatosis	OMIM:613001		AG						HP:0001031	Subcutaneous lipoma	Neoplasm
Encephalocraniocutaneous lipomatosis	OMIM:613001		AG						HP:0100251	Multiple central nervous system lipomas	Neoplasm
Encephalocraniocutaneous lipomatosis	OMIM:613001		AG						HP:0001629	Ventricular septal defect	Cardiovascular
Encephalocraniocutaneous lipomatosis	OMIM:613001		AG						HP:0100702	Arachnoid cyst	Nervous System
Encephalocraniocutaneous lipomatosis	OMIM:613001		AG						HP:0012032	Lipoma	Neoplasm
Encephalocraniocutaneous lipomatosis	OMIM:613001		AG						HP:0002539	Cortical dysplasia	Nervous System
Encephalocraniocutaneous lipomatosis	OMIM:613001		AG						HP:0001305	Dandy-Walker malformation	Head and neck
Encephalocraniocutaneous lipomatosis	OMIM:613001		AG						HP:0000238	Hydrocephalus	Nervous System
Encephalocraniocutaneous lipomatosis	OMIM:613001		AG						HP:0003745	Sporadic	Inheritance
Encephalocraniocutaneous lipomatosis	OMIM:613001		AG						HP:0007546	Linear hyperpigmentation	Skin, Hair, and Nails
Encephalocraniocutaneous lipomatosis	OMIM:613001		AG						HP:0001682	Subvalvular aortic stenosis	Cardiovascular
Encephalocraniocutaneous lipomatosis	OMIM:613001		AG						HP:0001321	Cerebellar hypoplasia	Nervous System
Encephalocraniocutaneous lipomatosis	OMIM:613001		AG						HP:0002079	Hypoplasia of the corpus callosum	Nervous System
Encephalocraniocutaneous lipomatosis	OMIM:613001		AG						HP:0001442	Typified by somatic mosaicism	Inheritance
Encephalocraniocutaneous lipomatosis	OMIM:613001		AG						HP:0001140	Limbal dermoid	Head and neck
Encephalocraniocutaneous lipomatosis	OMIM:613001		AG						HP:0002132	Porencephalic cyst	Nervous System
Encephalocraniocutaneous lipomatosis	OMIM:613001		AG						HP:0001263	Global developmental delay	Nervous System
Encephalocraniocutaneous lipomatosis	OMIM:613001		AG						HP:0034587	Nevus psiloliparus	Skin, Hair, and Nails
Encephalocraniocutaneous lipomatosis	OMIM:613001		AG						HP:0009592	Astrocytoma	Neoplasm
Encephalocraniocutaneous lipomatosis	OMIM:613001		AG						HP:0000568	Microphthalmia	Eye
Encephalocraniocutaneous lipomatosis	OMIM:613001		AG						HP:0004969	Peripheral pulmonary artery stenosis	Respiratory System
Encephalocraniocutaneous lipomatosis	OMIM:613001		AG						HP:0000625	Eyelid coloboma	Head and neck
Encephalocraniocutaneous lipomatosis	OMIM:613001		AG						HP:0007676	Hypoplasia of the iris	Eye
Encephalocraniocutaneous lipomatosis	OMIM:613001		AG						HP:0000647	Sclerocornea	Eye
Encephalocraniocutaneous lipomatosis	OMIM:613001		AG						HP:0000125	Pelvic kidney	Genitourinary system
Encephalocraniocutaneous lipomatosis	OMIM:613001		AG						HP:0001631	Atrial septal defect	Cardiovascular
Encephalocraniocutaneous lipomatosis	OMIM:613001		AG						HP:0000028	Cryptorchidism	Genitourinary system
Encephalocraniocutaneous lipomatosis	OMIM:613001		AG						HP:0000126	Hydronephrosis	Genitourinary system
Epilepsy, juvenile myoclonic, susceptibility to, 10	OMIM:617924		AG						HP:0002069	Bilateral tonic-clonic seizure	Nervous System
Epilepsy, juvenile myoclonic, susceptibility to, 10	OMIM:617924		AG						HP:0003621	Juvenile onset	Clinical course
Epilepsy, juvenile myoclonic, susceptibility to, 10	OMIM:617924		AG						HP:0002123	Generalized myoclonic seizure	Nervous System
Epilepsy, juvenile myoclonic, susceptibility to, 10	OMIM:617924		AG						HP:0002373	Febrile seizure (within the age range of 3 months to 6 years)	Nervous System
Epilepsy, juvenile myoclonic, susceptibility to, 10	OMIM:617924		AG						HP:0002121	Generalized non-motor (absence) seizure	Nervous System
Epilepsy, juvenile myoclonic, susceptibility to, 10	OMIM:617924		AG						HP:0011463	Childhood onset	Clinical course
Epilepsy, juvenile myoclonic, susceptibility to, 10	OMIM:617924		AG						HP:0003829	Typified by incomplete penetrance	Inheritance
Epilepsy, juvenile myoclonic, susceptibility to, 10	OMIM:617924		AG						HP:0000006	Autosomal dominant inheritance	Inheritance
Epilepsy, juvenile myoclonic, susceptibility to, 10	OMIM:617924		AG						HP:0003623	Neonatal onset	Clinical course
Reifenstein syndrome	OMIM:312300		AG				MP-HPO		HP:0000054	Micropenis	Genitourinary system
Reifenstein syndrome	OMIM:312300		AG				MP-HPO		HP:0000771	Gynecomastia	Breast
Reifenstein syndrome	OMIM:312300		AG				MP-HPO		HP:0000051	Perineal hypospadias	Genitourinary system
Reifenstein syndrome	OMIM:312300		AG				MP-HPO		HP:0001419	X-linked recessive inheritance	Inheritance
Reifenstein syndrome	OMIM:312300		AG				MP-HPO		HP:0000789	Infertility	Genitourinary system
Reifenstein syndrome	OMIM:312300		AG				MP-HPO		HP:0001547	Abnormal rib cage morphology	Skeletal system
Reifenstein syndrome	OMIM:312300		AG				MP-HPO		HP:0000037	Male pseudohermaphroditism	Genitourinary system
Reifenstein syndrome	OMIM:312300		AG				MP-HPO		HP:0000048	Bifid scrotum	Genitourinary system
Reifenstein syndrome	OMIM:312300		AG				MP-HPO		HP:0012873	Absent vas deferens	Genitourinary system
Reifenstein syndrome	OMIM:312300		AG				MP-HPO		HP:0000135	Hypogonadism	Endocrine
Reifenstein syndrome	OMIM:312300		AG				MP-HPO		HP:0000028	Cryptorchidism	Genitourinary system
Reifenstein syndrome	OMIM:312300		AG				MP-HPO		HP:0000027	Azoospermia	Genitourinary system
Corpus callosum, agenesis of, with abnormal genitalia	OMIM:300004		AG						HP:0000187	Broad alveolar ridges	Head and neck
Corpus callosum, agenesis of, with abnormal genitalia	OMIM:300004		AG						HP:0000486	Strabismus	Eye
Corpus callosum, agenesis of, with abnormal genitalia	OMIM:300004		AG						HP:0001795	Hyperconvex nail	Skin, Hair, and Nails
Corpus callosum, agenesis of, with abnormal genitalia	OMIM:300004		AG						HP:0004322	Short stature	Growth
Corpus callosum, agenesis of, with abnormal genitalia	OMIM:300004		AG						HP:0001250	Seizure	Nervous System
Corpus callosum, agenesis of, with abnormal genitalia	OMIM:300004		AG						HP:0001274	Agenesis of corpus callosum	Nervous System
Corpus callosum, agenesis of, with abnormal genitalia	OMIM:300004		AG						HP:0000280	Coarse facial features	Head and neck
Corpus callosum, agenesis of, with abnormal genitalia	OMIM:300004		AG						HP:0001090	Abnormally large globe	Eye
Corpus callosum, agenesis of, with abnormal genitalia	OMIM:300004		AG						HP:0010864	Intellectual disability, severe	Nervous System
Corpus callosum, agenesis of, with abnormal genitalia	OMIM:300004		AG						HP:0000639	Nystagmus	Eye
Corpus callosum, agenesis of, with abnormal genitalia	OMIM:300004		AG						HP:0001845	Overlapping toe	Skeletal system
Corpus callosum, agenesis of, with abnormal genitalia	OMIM:300004		AG						HP:0000218	High palate	Head and neck
Corpus callosum, agenesis of, with abnormal genitalia	OMIM:300004		AG						HP:0000411	Protruding ear	Ear
Corpus callosum, agenesis of, with abnormal genitalia	OMIM:300004		AG						HP:0000336	Prominent supraorbital ridges	Head and neck
Corpus callosum, agenesis of, with abnormal genitalia	OMIM:300004		AG						HP:0001007	Hirsutism	Skin, Hair, and Nails
Corpus callosum, agenesis of, with abnormal genitalia	OMIM:300004		AG						HP:0000110	Renal dysplasia	Genitourinary system
Corpus callosum, agenesis of, with abnormal genitalia	OMIM:300004		AG						HP:0000252	Microcephaly	Head and neck
Corpus callosum, agenesis of, with abnormal genitalia	OMIM:300004		AG						HP:0002510	Spastic tetraplegia	Musculature
Corpus callosum, agenesis of, with abnormal genitalia	OMIM:300004		AG						HP:0002650	Scoliosis	Skeletal system
Corpus callosum, agenesis of, with abnormal genitalia	OMIM:300004		AG						HP:0003121	Limb joint contracture	Musculature
Corpus callosum, agenesis of, with abnormal genitalia	OMIM:300004		AG						HP:0001263	Global developmental delay	Nervous System
Corpus callosum, agenesis of, with abnormal genitalia	OMIM:300004		AG						HP:0000294	Low anterior hairline	Skin, Hair, and Nails
Corpus callosum, agenesis of, with abnormal genitalia	OMIM:300004		AG						HP:0001182	Tapered finger	Skeletal system
Corpus callosum, agenesis of, with abnormal genitalia	OMIM:300004		AG						HP:0000505	Visual impairment	Eye
Corpus callosum, agenesis of, with abnormal genitalia	OMIM:300004		AG						HP:0000648	Optic atrophy	Eye
Corpus callosum, agenesis of, with abnormal genitalia	OMIM:300004		AG						HP:0001319	Neonatal hypotonia	Musculature
Corpus callosum, agenesis of, with abnormal genitalia	OMIM:300004		AG						HP:0001417	X-linked inheritance	Inheritance
Corpus callosum, agenesis of, with abnormal genitalia	OMIM:300004		AG						HP:0000664	Synophrys	Skin, Hair, and Nails
Corpus callosum, agenesis of, with abnormal genitalia	OMIM:300004		AG						HP:0000047	Hypospadias	Genitourinary system
Corpus callosum, agenesis of, with abnormal genitalia	OMIM:300004		AG						HP:0000028	Cryptorchidism	Genitourinary system
Corpus callosum, agenesis of, with abnormal genitalia	OMIM:300004		AG						HP:0002445	Tetraplegia	Nervous System
Corpus callosum, agenesis of, with abnormal genitalia	OMIM:300004		AG						HP:0006887	Intellectual disability, progressive	Nervous System
Developmental and epileptic encephalopathy 1	OMIM:308350		AG						HP:0001276	Hypertonia	Musculature
Developmental and epileptic encephalopathy 1	OMIM:308350		AG						HP:0002421	Poor head control	Musculature
Developmental and epileptic encephalopathy 1	OMIM:308350		AG						HP:0003577	Congenital onset	Clinical course
Developmental and epileptic encephalopathy 1	OMIM:308350		AG						HP:0002521	Hypsarrhythmia	Nervous System
Developmental and epileptic encephalopathy 1	OMIM:308350		AG						HP:0002188	Delayed CNS myelination	Nervous System
Developmental and epileptic encephalopathy 1	OMIM:308350		AG						HP:0001332	Dystonia	Nervous System
Developmental and epileptic encephalopathy 1	OMIM:308350		AG						HP:0002123	Generalized myoclonic seizure	Nervous System
Developmental and epileptic encephalopathy 1	OMIM:308350		AG						HP:0002283	Global brain atrophy	Nervous System
Developmental and epileptic encephalopathy 1	OMIM:308350		AG						HP:0012469	Infantile spasms	Nervous System
Developmental and epileptic encephalopathy 1	OMIM:308350		AG						HP:0000817	Reduced eye contact	Nervous System
Developmental and epileptic encephalopathy 1	OMIM:308350		AG						HP:0002119	Ventriculomegaly	Nervous System
Developmental and epileptic encephalopathy 1	OMIM:308350		AG						HP:0001249	Intellectual disability	Nervous System
Developmental and epileptic encephalopathy 1	OMIM:308350		AG						HP:0001347	Hyperreflexia	Nervous System
Developmental and epileptic encephalopathy 1	OMIM:308350		AG						HP:0003623	Neonatal onset	Clinical course
Developmental and epileptic encephalopathy 1	OMIM:308350		AG						HP:0008936	Axial hypotonia	Musculature
Developmental and epileptic encephalopathy 1	OMIM:308350		AG						HP:0002015	Dysphagia	Digestive System
Developmental and epileptic encephalopathy 1	OMIM:308350		AG						HP:0000252	Microcephaly	Head and neck
Developmental and epileptic encephalopathy 1	OMIM:308350		AG						HP:0000054	Micropenis	Genitourinary system
Developmental and epileptic encephalopathy 1	OMIM:308350		AG						HP:0001266	Choreoathetosis	Nervous System
Developmental and epileptic encephalopathy 1	OMIM:308350		AG						HP:0025357	Erratic myoclonus	Nervous System
Developmental and epileptic encephalopathy 1	OMIM:308350		AG						HP:0001263	Global developmental delay	Nervous System
Developmental and epileptic encephalopathy 1	OMIM:308350		AG						HP:0001285	Spastic tetraparesis	Musculature
Developmental and epileptic encephalopathy 1	OMIM:308350		AG						HP:0002094	Dyspnea	Respiratory System
Developmental and epileptic encephalopathy 1	OMIM:308350		AG						HP:0010851	EEG with burst suppression	Nervous System
Developmental and epileptic encephalopathy 1	OMIM:308350		AG						HP:0011344	Severe global developmental delay	Nervous System
Developmental and epileptic encephalopathy 1	OMIM:308350		AG						HP:0100660	Dyskinesia	Nervous System
Developmental and epileptic encephalopathy 1	OMIM:308350		AG						HP:0001419	X-linked recessive inheritance	Inheritance
Developmental and epileptic encephalopathy 1	OMIM:308350		AG						HP:0032792	Tonic seizure	Nervous System
Developmental and epileptic encephalopathy 1	OMIM:308350		AG						HP:0011153	Focal motor seizure	Nervous System
Developmental and epileptic encephalopathy 1	OMIM:308350		AG						HP:0007256	Abnormal pyramidal sign	Nervous System
Developmental and epileptic encephalopathy 1	OMIM:308350		AG						HP:0000568	Microphthalmia	Eye
Developmental and epileptic encephalopathy 1	OMIM:308350		AG						HP:0200134	Epileptic encephalopathy	Nervous System
Developmental and epileptic encephalopathy 1	OMIM:308350		AG						HP:0001357	Plagiocephaly	Skeletal system
Developmental and epileptic encephalopathy 1	OMIM:308350		AG						HP:0007359	Focal-onset seizure	Nervous System
Developmental and epileptic encephalopathy 1	OMIM:308350		AG						HP:0001510	Growth delay	Growth
Developmental and epileptic encephalopathy 28	OMIM:616211		AG						HP:0000286	Epicanthus	Head and neck
Developmental and epileptic encephalopathy 28	OMIM:616211		AG						HP:0000341	Narrow forehead	Head and neck
Developmental and epileptic encephalopathy 28	OMIM:616211		AG						HP:0000343	Long philtrum	Head and neck
Developmental and epileptic encephalopathy 28	OMIM:616211		AG						HP:0000463	Anteverted nares	Head and neck
Developmental and epileptic encephalopathy 28	OMIM:616211		AG						HP:0001250	Seizure	Nervous System
Developmental and epileptic encephalopathy 28	OMIM:616211		AG						HP:0002063	Rigidity	Musculature
Developmental and epileptic encephalopathy 28	OMIM:616211		AG						HP:0003593	Infantile onset	Clinical course
Developmental and epileptic encephalopathy 28	OMIM:616211		AG						HP:0012448	Delayed myelination	Nervous System
Developmental and epileptic encephalopathy 28	OMIM:616211		AG						HP:0002514	Cerebral calcification	Skeletal system
Developmental and epileptic encephalopathy 28	OMIM:616211		AG						HP:0000512	Abnormal electroretinogram	Eye
Developmental and epileptic encephalopathy 28	OMIM:616211		AG						HP:0001347	Hyperreflexia	Nervous System
Developmental and epileptic encephalopathy 28	OMIM:616211		AG						HP:0008936	Axial hypotonia	Musculature
Developmental and epileptic encephalopathy 28	OMIM:616211		AG						HP:0001188	Hand clenching	Limbs
Developmental and epileptic encephalopathy 28	OMIM:616211		AG						HP:0000253	Progressive microcephaly	Head and neck
Developmental and epileptic encephalopathy 28	OMIM:616211		AG						HP:0002059	Cerebral atrophy	Nervous System
Developmental and epileptic encephalopathy 28	OMIM:616211		AG						HP:0000252	Microcephaly	Head and neck
Developmental and epileptic encephalopathy 28	OMIM:616211		AG						HP:0002375	Hypokinesia	Nervous System
Developmental and epileptic encephalopathy 28	OMIM:616211		AG						HP:0002133	Status epilepticus	Nervous System
Developmental and epileptic encephalopathy 28	OMIM:616211		AG						HP:0002079	Hypoplasia of the corpus callosum	Nervous System
Developmental and epileptic encephalopathy 28	OMIM:616211		AG						HP:0000592	Blue sclerae	Eye
Developmental and epileptic encephalopathy 28	OMIM:616211		AG						HP:0001263	Global developmental delay	Nervous System
Developmental and epileptic encephalopathy 28	OMIM:616211		AG						HP:0000007	Autosomal recessive inheritance	Inheritance
Developmental and epileptic encephalopathy 28	OMIM:616211		AG						HP:0000348	High forehead	Head and neck
Developmental and epileptic encephalopathy 28	OMIM:616211		AG						HP:0000546	Retinal degeneration	Eye
Developmental and epileptic encephalopathy 28	OMIM:616211		AG						HP:0200134	Epileptic encephalopathy	Nervous System
Developmental and epileptic encephalopathy 28	OMIM:616211		AG						HP:0000648	Optic atrophy	Eye
Developmental and epileptic encephalopathy 28	OMIM:616211		AG						HP:0001257	Spasticity	Musculature
Developmental and epileptic encephalopathy 28	OMIM:616211		AG						HP:0009879	Simplified gyral pattern	Nervous System
Esophageal cancer, somatic	OMIM:133239		AG						HP:0001442	Typified by somatic mosaicism	Inheritance
Esophageal cancer, somatic	OMIM:133239		AG						HP:0011459	Esophageal carcinoma	Neoplasm
Tetralogy of Fallot	OMIM:187500		AG						HP:0004467	Preauricular pit	Skin, Hair, and Nails
Tetralogy of Fallot	OMIM:187500		AG						HP:0001636	Tetralogy of Fallot	Cardiovascular
Tetralogy of Fallot	OMIM:187500		AG						HP:0000337	Broad forehead	Head and neck
Tetralogy of Fallot	OMIM:187500		AG						HP:0004209	Clinodactyly of the 5th finger	Skeletal system
Tetralogy of Fallot	OMIM:187500		AG						HP:0000520	Proptosis	Eye
Tetralogy of Fallot	OMIM:187500		AG						HP:0000006	Autosomal dominant inheritance	Inheritance
Focal facial dermal dysplasia 3, Setleis type	OMIM:227260		AG						HP:0000286	Epicanthus	Head and neck
Focal facial dermal dysplasia 3, Setleis type	OMIM:227260		AG						HP:0002023	Anal atresia	Digestive System
Focal facial dermal dysplasia 3, Setleis type	OMIM:227260		AG						HP:0008509	Aged leonine appearance	Skin, Hair, and Nails
Focal facial dermal dysplasia 3, Setleis type	OMIM:227260		AG						HP:0000294	Low anterior hairline	Skin, Hair, and Nails
Focal facial dermal dysplasia 3, Setleis type	OMIM:227260		AG						HP:0011336	Bitemporal forceps marks	Head and neck
Focal facial dermal dysplasia 3, Setleis type	OMIM:227260		AG						HP:0011823	Chin with horizontal crease	Head and neck
Focal facial dermal dysplasia 3, Setleis type	OMIM:227260		AG						HP:0005280	Depressed nasal bridge	Head and neck
Focal facial dermal dysplasia 3, Setleis type	OMIM:227260		AG						HP:0008070	Sparse hair	Skin, Hair, and Nails
Focal facial dermal dysplasia 3, Setleis type	OMIM:227260		AG						HP:0000629	Periorbital fullness	Head and neck
Focal facial dermal dysplasia 3, Setleis type	OMIM:227260		AG						HP:0000007	Autosomal recessive inheritance	Inheritance
Focal facial dermal dysplasia 3, Setleis type	OMIM:227260		AG						HP:0000414	Bulbous nose	Head and neck
Focal facial dermal dysplasia 3, Setleis type	OMIM:227260		AG						HP:0009743	Distichiasis	Skin, Hair, and Nails
Focal facial dermal dysplasia 3, Setleis type	OMIM:227260		AG						HP:0000215	Thick upper lip vermilion	Head and neck
Focal facial dermal dysplasia 3, Setleis type	OMIM:227260		AG						HP:0007646	Absent lower eyelashes	Skin, Hair, and Nails
Frasier syndrome	OMIM:136680		AG						HP:0003774	Stage 5 chronic kidney disease	Genitourinary system
Frasier syndrome	OMIM:136680		AG						HP:0000100	Nephrotic syndrome	Genitourinary system
Frasier syndrome	OMIM:136680		AG						HP:0000133	Gonadal dysgenesis	Genitourinary system
Frasier syndrome	OMIM:136680		AG						HP:0001442	Typified by somatic mosaicism	Inheritance
Frasier syndrome	OMIM:136680		AG						HP:0000097	Focal segmental glomerulosclerosis	Genitourinary system
Frasier syndrome	OMIM:136680		AG						HP:0000093	Proteinuria	Metabolism/Laboratory abnormality
Frasier syndrome	OMIM:136680		AG						HP:0000037	Male pseudohermaphroditism	Genitourinary system
Frasier syndrome	OMIM:136680		AG						HP:0000006	Autosomal dominant inheritance	Inheritance
Frasier syndrome	OMIM:136680		AG						HP:0000149	Ovarian gonadoblastoma	Neoplasm
Frasier syndrome	OMIM:136680		AG						HP:0000786	Primary amenorrhea	Genitourinary system
Fibular aplasia or hypoplasia, femoral bowing and poly-, syn-, and oligodactyly	OMIM:228930		AG						HP:0001374	Congenital hip dislocation	Skeletal system
Fibular aplasia or hypoplasia, femoral bowing and poly-, syn-, and oligodactyly	OMIM:228930		AG				MP-HPO		HP:0001770	Toe syndactyly	Skeletal system
Fibular aplasia or hypoplasia, femoral bowing and poly-, syn-, and oligodactyly	OMIM:228930		AG				MP-HPO		HP:0002980	Femoral bowing	Skeletal system
Fibular aplasia or hypoplasia, femoral bowing and poly-, syn-, and oligodactyly	OMIM:228930		AG				MP-HPO		HP:0004322	Short stature	Growth
Fibular aplasia or hypoplasia, femoral bowing and poly-, syn-, and oligodactyly	OMIM:228930		AG				MP-HPO		HP:0000141	Amenorrhea	Genitourinary system
Fibular aplasia or hypoplasia, femoral bowing and poly-, syn-, and oligodactyly	OMIM:228930		AG				MP-HPO		HP:0001849	Foot oligodactyly	Skeletal system
Fibular aplasia or hypoplasia, femoral bowing and poly-, syn-, and oligodactyly	OMIM:228930		AG				MP-HPO		HP:0006492	Aplasia/Hypoplasia of the fibula	Skeletal system
Fibular aplasia or hypoplasia, femoral bowing and poly-, syn-, and oligodactyly	OMIM:228930		AG				MP-HPO		HP:0009465	Ulnar deviation of finger	Skeletal system
Fibular aplasia or hypoplasia, femoral bowing and poly-, syn-, and oligodactyly	OMIM:228930		AG				MP-HPO		HP:0006495	Aplasia/Hypoplasia of the ulna	Skeletal system
Fibular aplasia or hypoplasia, femoral bowing and poly-, syn-, and oligodactyly	OMIM:228930		AG				MP-HPO		HP:0001802	Absent toenail	Skin, Hair, and Nails
Fibular aplasia or hypoplasia, femoral bowing and poly-, syn-, and oligodactyly	OMIM:228930		AG				MP-HPO		HP:0030084	Clinodactyly	Skeletal system
Fibular aplasia or hypoplasia, femoral bowing and poly-, syn-, and oligodactyly	OMIM:228930		AG						HP:0009767	Aplasia/Hypoplasia of the phalanges of the hand	Skeletal system
Fibular aplasia or hypoplasia, femoral bowing and poly-, syn-, and oligodactyly	OMIM:228930		AG						HP:0001964	Aplasia/Hypoplasia of metatarsal bones	Skeletal system
Fibular aplasia or hypoplasia, femoral bowing and poly-, syn-, and oligodactyly	OMIM:228930		AG						HP:0001762	Talipes equinovarus	Limbs
Fibular aplasia or hypoplasia, femoral bowing and poly-, syn-, and oligodactyly	OMIM:228930		AG						HP:0008839	Hypoplastic pelvis	Skeletal system
Fibular aplasia or hypoplasia, femoral bowing and poly-, syn-, and oligodactyly	OMIM:228930		AG						HP:0001162	Postaxial hand polydactyly	Skeletal system
Fibular aplasia or hypoplasia, femoral bowing and poly-, syn-, and oligodactyly	OMIM:228930		AG						HP:0002990	Fibular aplasia	Skeletal system
Fibular aplasia or hypoplasia, femoral bowing and poly-, syn-, and oligodactyly	OMIM:228930		AG						HP:0001180	Hand oligodactyly	Skeletal system
Fibular aplasia or hypoplasia, femoral bowing and poly-, syn-, and oligodactyly	OMIM:228930		AG						HP:0006262	Aplasia/Hypoplasia of the 5th finger	Skeletal system
Fibular aplasia or hypoplasia, femoral bowing and poly-, syn-, and oligodactyly	OMIM:228930		AG						HP:0006143	Abnormal finger flexion crease	Skeletal system
Fibular aplasia or hypoplasia, femoral bowing and poly-, syn-, and oligodactyly	OMIM:228930		AG						HP:0006265	Aplasia/Hypoplasia of fingers	Skeletal system
Fibular aplasia or hypoplasia, femoral bowing and poly-, syn-, and oligodactyly	OMIM:228930		AG						HP:0000007	Autosomal recessive inheritance	Inheritance
Fibular aplasia or hypoplasia, femoral bowing and poly-, syn-, and oligodactyly	OMIM:228930		AG						HP:0006101	Finger syndactyly	Skeletal system
Fibular aplasia or hypoplasia, femoral bowing and poly-, syn-, and oligodactyly	OMIM:228930		AG						HP:0006443	Patellar aplasia	Skeletal system
Fibular aplasia or hypoplasia, femoral bowing and poly-, syn-, and oligodactyly	OMIM:228930		AG						HP:0005914	Aplasia/Hypoplasia involving the metacarpal bones	Skeletal system
Fibular aplasia or hypoplasia, femoral bowing and poly-, syn-, and oligodactyly	OMIM:228930		AG						HP:0002986	Radial bowing	Skeletal system
Fibular aplasia or hypoplasia, femoral bowing and poly-, syn-, and oligodactyly	OMIM:228930		AG						HP:0002866	Hypoplastic iliac wing	Skeletal system
Fibular aplasia or hypoplasia, femoral bowing and poly-, syn-, and oligodactyly	OMIM:228930		AG						HP:0002984	Hypoplasia of the radius	Skeletal system
Fibular aplasia or hypoplasia, femoral bowing and poly-, syn-, and oligodactyly	OMIM:228930		AG						HP:0005613	Aplasia/hypoplasia of the femur	Skeletal system
Aldosteronism, glucocorticoid-remediable	OMIM:103900		AG						HP:0003621	Juvenile onset	Clinical course
Aldosteronism, glucocorticoid-remediable	OMIM:103900		AG						HP:0000079	Abnormality of the urinary system	Genitourinary system
Aldosteronism, glucocorticoid-remediable	OMIM:103900		AG						HP:0000859	Hyperaldosteronism	Endocrine
Aldosteronism, glucocorticoid-remediable	OMIM:103900		AG						HP:0011463	Childhood onset	Clinical course
Aldosteronism, glucocorticoid-remediable	OMIM:103900		AG						HP:0003581	Adult onset	Clinical course
Aldosteronism, glucocorticoid-remediable	OMIM:103900		AG						HP:0003351	Decreased circulating renin level	Endocrine
Aldosteronism, glucocorticoid-remediable	OMIM:103900		AG						HP:0008221	Adrenal hyperplasia	Endocrine
Aldosteronism, glucocorticoid-remediable	OMIM:103900		AG						HP:0000822	Hypertension	Cardiovascular
Aldosteronism, glucocorticoid-remediable	OMIM:103900		AG						HP:0000840	Adrenogenital syndrome	Endocrine
Aldosteronism, glucocorticoid-remediable	OMIM:103900		AG						HP:0000006	Autosomal dominant inheritance	Inheritance
Hand-foot-uterus syndrome	OMIM:140000		AG						HP:0001792	Small nail	Skin, Hair, and Nails
Hand-foot-uterus syndrome	OMIM:140000		AG						HP:0010109	Short hallux	Skeletal system
Hand-foot-uterus syndrome	OMIM:140000		AG						HP:0001156	Brachydactyly	Skeletal system
Hand-foot-uterus syndrome	OMIM:140000		AG						HP:0000083	Renal insufficiency	Genitourinary system
Hand-foot-uterus syndrome	OMIM:140000		AG						HP:0000041	Chordee	Genitourinary system
Hand-foot-uterus syndrome	OMIM:140000		AG						HP:0010105	Short first metatarsal	Skeletal system
Hand-foot-uterus syndrome	OMIM:140000		AG						HP:0012330	Pyelonephritis	Immunology
Hand-foot-uterus syndrome	OMIM:140000		AG						HP:0010034	Short 1st metacarpal	Skeletal system
Hand-foot-uterus syndrome	OMIM:140000		AG						HP:0009464	Ulnar deviation of the 2nd finger	Skeletal system
Hand-foot-uterus syndrome	OMIM:140000		AG						HP:0006110	Shortening of all middle phalanges of the fingers	Skeletal system
Hand-foot-uterus syndrome	OMIM:140000		AG						HP:0009623	Proximal placement of thumb	Skeletal system
Hand-foot-uterus syndrome	OMIM:140000		AG						HP:0001885	Short 2nd toe	Skeletal system
Hand-foot-uterus syndrome	OMIM:140000		AG						HP:0000076	Vesicoureteral reflux	Genitourinary system
Hand-foot-uterus syndrome	OMIM:140000		AG						HP:0000054	Micropenis	Genitourinary system
Hand-foot-uterus syndrome	OMIM:140000		AG						HP:0001245	Small thenar eminence	Musculature
Hand-foot-uterus syndrome	OMIM:140000		AG						HP:0003762	Uterus didelphys	Genitourinary system
Hand-foot-uterus syndrome	OMIM:140000		AG						HP:0000074	Ureteropelvic junction obstruction	Genitourinary system
Hand-foot-uterus syndrome	OMIM:140000		AG						HP:0008080	Hallux varus	Skeletal system
Hand-foot-uterus syndrome	OMIM:140000		AG						HP:0010584	Pseudoepiphyses	Skeletal system
Hand-foot-uterus syndrome	OMIM:140000		AG						HP:0008103	Delayed tarsal ossification	Skeletal system
Hand-foot-uterus syndrome	OMIM:140000		AG						HP:0008740	Longitudinal vaginal septum	Genitourinary system
Hand-foot-uterus syndrome	OMIM:140000		AG						HP:0009237	Short 5th finger	Skeletal system
Hand-foot-uterus syndrome	OMIM:140000		AG						HP:0004209	Clinodactyly of the 5th finger	Skeletal system
Hand-foot-uterus syndrome	OMIM:140000		AG						HP:0000048	Bifid scrotum	Genitourinary system
Hand-foot-uterus syndrome	OMIM:140000		AG						HP:0000047	Hypospadias	Genitourinary system
Hand-foot-uterus syndrome	OMIM:140000		AG						HP:0001216	Delayed ossification of carpal bones	Skeletal system
Hand-foot-uterus syndrome	OMIM:140000		AG						HP:0000006	Autosomal dominant inheritance	Inheritance
Hartsfield syndrome	OMIM:615465		AG						HP:0000286	Epicanthus	Head and neck
Hartsfield syndrome	OMIM:615465		AG						HP:0006988	Alobar holoprosencephaly	Nervous System
Hartsfield syndrome	OMIM:615465		AG						HP:0002069	Bilateral tonic-clonic seizure	Nervous System
Hartsfield syndrome	OMIM:615465		AG						HP:0000161	Median cleft lip	Head and neck
Hartsfield syndrome	OMIM:615465		AG						HP:0001274	Agenesis of corpus callosum	Nervous System
Hartsfield syndrome	OMIM:615465		AG						HP:0008213	Gonadotropin deficiency	Endocrine
Hartsfield syndrome	OMIM:615465		AG						HP:0000316	Hypertelorism	Eye
Hartsfield syndrome	OMIM:615465		AG						HP:0006870	Lobar holoprosencephaly	Nervous System
Hartsfield syndrome	OMIM:615465		AG						HP:0000873	Diabetes insipidus	Endocrine
Hartsfield syndrome	OMIM:615465		AG						HP:0003228	Hypernatremia	Metabolism/Laboratory abnormality
Hartsfield syndrome	OMIM:615465		AG						HP:0000358	Posteriorly rotated ears	Ear
Hartsfield syndrome	OMIM:615465		AG						HP:0000175	Cleft palate	Head and neck
Hartsfield syndrome	OMIM:615465		AG						HP:0001363	Craniosynostosis	Skeletal system
Hartsfield syndrome	OMIM:615465		AG						HP:0000252	Microcephaly	Head and neck
Hartsfield syndrome	OMIM:615465		AG						HP:0000054	Micropenis	Genitourinary system
Hartsfield syndrome	OMIM:615465		AG						HP:0005466	Hypoplasia of the frontal bone	Skeletal system
Hartsfield syndrome	OMIM:615465		AG						HP:0001263	Global developmental delay	Nervous System
Hartsfield syndrome	OMIM:615465		AG						HP:0100257	Ectrodactyly	Skeletal system
Hartsfield syndrome	OMIM:615465		AG						HP:0000601	Hypotelorism	Eye
Hartsfield syndrome	OMIM:615465		AG						HP:0002507	Semilobar holoprosencephaly	Nervous System
Hartsfield syndrome	OMIM:615465		AG						HP:0001319	Neonatal hypotonia	Musculature
Hartsfield syndrome	OMIM:615465		AG						HP:0001159	Syndactyly	Skeletal system
Hartsfield syndrome	OMIM:615465		AG						HP:0000047	Hypospadias	Genitourinary system
Hartsfield syndrome	OMIM:615465		AG						HP:0001510	Growth delay	Growth
Hartsfield syndrome	OMIM:615465		AG						HP:0000006	Autosomal dominant inheritance	Inheritance
Hartsfield syndrome	OMIM:615465		AG						HP:0000204	Cleft upper lip	Head and neck
Hartsfield syndrome	OMIM:615465		AG						HP:0000028	Cryptorchidism	Genitourinary system
Hartsfield syndrome	OMIM:615465		AG						HP:0000369	Low-set ears	Ear
Hartsfield syndrome	OMIM:615465		AG						HP:0000445	Wide nose	Head and neck
Heart-hand syndrome, Slovenian type	OMIM:610140		AG						HP:0001156	Brachydactyly	Skeletal system
Heart-hand syndrome, Slovenian type	OMIM:610140		AG						HP:0003198	Myopathy	Musculature
Heart-hand syndrome, Slovenian type	OMIM:610140		AG						HP:0030084	Clinodactyly	Skeletal system
Heart-hand syndrome, Slovenian type	OMIM:610140		AG						HP:0001159	Syndactyly	Skeletal system
Heart-hand syndrome, Slovenian type	OMIM:610140		AG						HP:0010239	Aplasia of the middle phalanx of the hand	Skeletal system
Heart-hand syndrome, Slovenian type	OMIM:610140		AG						HP:0000006	Autosomal dominant inheritance	Inheritance
Heart-hand syndrome, Slovenian type	OMIM:610140		AG						HP:0001644	Dilated cardiomyopathy	Cardiovascular
Hennekam lymphangiectasia-lymphedema syndrome 2	OMIM:616006		AG						HP:0000286	Epicanthus	Head and neck
Hennekam lymphangiectasia-lymphedema syndrome 2	OMIM:616006		AG						HP:0000365	Hearing impairment	Ear
Hennekam lymphangiectasia-lymphedema syndrome 2	OMIM:616006		AG						HP:0001256	Intellectual disability, mild	Nervous System
Hennekam lymphangiectasia-lymphedema syndrome 2	OMIM:616006		AG						HP:0002593	Intestinal lymphangiectasia	Digestive System
Hennekam lymphangiectasia-lymphedema syndrome 2	OMIM:616006		AG						HP:0000160	Narrow mouth	Head and neck
Hennekam lymphangiectasia-lymphedema syndrome 2	OMIM:616006		AG						HP:0000581	Blepharophimosis	Head and neck
Hennekam lymphangiectasia-lymphedema syndrome 2	OMIM:616006		AG						HP:0005183	Pericardial lymphangiectasia	Immunology
Hennekam lymphangiectasia-lymphedema syndrome 2	OMIM:616006		AG						HP:0005280	Depressed nasal bridge	Head and neck
Hennekam lymphangiectasia-lymphedema syndrome 2	OMIM:616006		AG						HP:0012368	Flat face	Head and neck
Hennekam lymphangiectasia-lymphedema syndrome 2	OMIM:616006		AG						HP:0012385	Camptodactyly	Musculature
Hennekam lymphangiectasia-lymphedema syndrome 2	OMIM:616006		AG						HP:0000939	Osteoporosis	Skeletal system
Hennekam lymphangiectasia-lymphedema syndrome 2	OMIM:616006		AG						HP:0040079	Irregular dentition	Head and neck
Hennekam lymphangiectasia-lymphedema syndrome 2	OMIM:616006		AG						HP:0008551	Microtia	Ear
Hennekam lymphangiectasia-lymphedema syndrome 2	OMIM:616006		AG						HP:0000316	Hypertelorism	Eye
Hennekam lymphangiectasia-lymphedema syndrome 2	OMIM:616006		AG						HP:0001999	Abnormal facial shape	Head and neck
Hennekam lymphangiectasia-lymphedema syndrome 2	OMIM:616006		AG						HP:0000007	Autosomal recessive inheritance	Inheritance
Hennekam lymphangiectasia-lymphedema syndrome 2	OMIM:616006		AG						HP:0006521	Pulmonary lymphangiectasia	Cardiovascular
Hennekam lymphangiectasia-lymphedema syndrome 2	OMIM:616006		AG						HP:0001159	Syndactyly	Skeletal system
Hennekam lymphangiectasia-lymphedema syndrome 2	OMIM:616006		AG						HP:0001510	Growth delay	Growth
Hennekam lymphangiectasia-lymphedema syndrome 2	OMIM:616006		AG						HP:0001004	Lymphedema	Metabolism/Laboratory abnormality
Hennekam lymphangiectasia-lymphedema syndrome 2	OMIM:616006		AG						HP:0002778	Abnormal tracheal morphology	Respiratory System
Fibromatosis, gingival, 1	OMIM:135300		AG						HP:0000365	Hearing impairment	Ear
Fibromatosis, gingival, 1	OMIM:135300		AG						HP:0000169	Gingival fibromatosis	Neoplasm
Fibromatosis, gingival, 1	OMIM:135300		AG						HP:0000006	Autosomal dominant inheritance	Inheritance
Fibromatosis, gingival, 1	OMIM:135300		AG						HP:0001249	Intellectual disability	Nervous System
Hutchinson-Gilford progeria syndrome	OMIM:176670		AG						HP:0001596	Alopecia	Skin, Hair, and Nails
Hutchinson-Gilford progeria syndrome	OMIM:176670		AG						HP:0001681	Angina pectoris	Cardiovascular
Hutchinson-Gilford progeria syndrome	OMIM:176670		AG						HP:0000272	Malar flattening	Skeletal system
Hutchinson-Gilford progeria syndrome	OMIM:176670		AG						HP:0040160	Generalized osteoporosis	Skeletal system
Hutchinson-Gilford progeria syndrome	OMIM:176670		AG						HP:0011800	Midface retrusion	Head and neck
Hutchinson-Gilford progeria syndrome	OMIM:176670		AG						HP:0005181	Premature coronary artery atherosclerosis	Cardiovascular
Hutchinson-Gilford progeria syndrome	OMIM:176670		AG						HP:0007485	Absence of subcutaneous fat	Connective tissue
Hutchinson-Gilford progeria syndrome	OMIM:176670		AG						HP:0001658	Myocardial infarction	Cardiovascular
Hutchinson-Gilford progeria syndrome	OMIM:176670		AG						HP:0001635	Congestive heart failure	Cardiovascular
Hutchinson-Gilford progeria syndrome	OMIM:176670		AG						HP:0000007	Autosomal recessive inheritance	Inheritance
Hutchinson-Gilford progeria syndrome	OMIM:176670		AG						HP:0001510	Growth delay	Growth
Hutchinson-Gilford progeria syndrome	OMIM:176670		AG						HP:0004416	Precocious atherosclerosis	Cardiovascular
Hutchinson-Gilford progeria syndrome	OMIM:176670		AG						HP:0000006	Autosomal dominant inheritance	Inheritance
Hutchinson-Gilford progeria syndrome	OMIM:176670		AG						HP:0000347	Micrognathia	Skeletal system
Hutchinson-Gilford progeria syndrome	OMIM:176670		AG						HP:0002797	Osteolysis	Skeletal system
Hypospadias 1, X-linked	OMIM:300633		AG						HP:0003577	Congenital onset	Clinical course
Hypospadias 1, X-linked	OMIM:300633		AG						HP:0000051	Perineal hypospadias	Genitourinary system
Hypospadias 1, X-linked	OMIM:300633		AG						HP:0001419	X-linked recessive inheritance	Inheritance
Intrauterine growth retardation, metaphyseal dysplasia, adrenal hypoplasiacongenita, and genital anomalies	OMIM:614732		AG						HP:0000054	Micropenis	Genitourinary system
Intrauterine growth retardation, metaphyseal dysplasia, adrenal hypoplasiacongenita, and genital anomalies	OMIM:614732		AG						HP:0001363	Craniosynostosis	Skeletal system
Intrauterine growth retardation, metaphyseal dysplasia, adrenal hypoplasiacongenita, and genital anomalies	OMIM:614732		AG						HP:0002750	Delayed skeletal maturation	Skeletal system
Intrauterine growth retardation, metaphyseal dysplasia, adrenal hypoplasiacongenita, and genital anomalies	OMIM:614732		AG						HP:0001263	Global developmental delay	Nervous System
Intrauterine growth retardation, metaphyseal dysplasia, adrenal hypoplasiacongenita, and genital anomalies	OMIM:614732		AG						HP:0003196	Short nose	Head and neck
Intrauterine growth retardation, metaphyseal dysplasia, adrenal hypoplasiacongenita, and genital anomalies	OMIM:614732		AG						HP:0002150	Hypercalciuria	Metabolism/Laboratory abnormality
Intrauterine growth retardation, metaphyseal dysplasia, adrenal hypoplasiacongenita, and genital anomalies	OMIM:614732		AG						HP:0003072	Hypercalcemia	Metabolism/Laboratory abnormality
Intrauterine growth retardation, metaphyseal dysplasia, adrenal hypoplasiacongenita, and genital anomalies	OMIM:614732		AG						HP:0100255	Metaphyseal dysplasia	Skeletal system
Intrauterine growth retardation, metaphyseal dysplasia, adrenal hypoplasiacongenita, and genital anomalies	OMIM:614732		AG						HP:0005280	Depressed nasal bridge	Head and neck
Intrauterine growth retardation, metaphyseal dysplasia, adrenal hypoplasiacongenita, and genital anomalies	OMIM:614732		AG						HP:0011220	Prominent forehead	Head and neck
Intrauterine growth retardation, metaphyseal dysplasia, adrenal hypoplasiacongenita, and genital anomalies	OMIM:614732		AG						HP:0000938	Osteopenia	Skeletal system
Intrauterine growth retardation, metaphyseal dysplasia, adrenal hypoplasiacongenita, and genital anomalies	OMIM:614732		AG						HP:0000835	Adrenal hypoplasia	Endocrine
Intrauterine growth retardation, metaphyseal dysplasia, adrenal hypoplasiacongenita, and genital anomalies	OMIM:614732		AG						HP:0000824	Decreased response to growth hormone stimulation test	Endocrine
Intrauterine growth retardation, metaphyseal dysplasia, adrenal hypoplasiacongenita, and genital anomalies	OMIM:614732		AG						HP:0008897	Postnatal growth retardation	Growth
Intrauterine growth retardation, metaphyseal dysplasia, adrenal hypoplasiacongenita, and genital anomalies	OMIM:614732		AG						HP:0002656	Epiphyseal dysplasia	Skeletal system
Intrauterine growth retardation, metaphyseal dysplasia, adrenal hypoplasiacongenita, and genital anomalies	OMIM:614732		AG						HP:0001511	Intrauterine growth retardation	Growth
Intrauterine growth retardation, metaphyseal dysplasia, adrenal hypoplasiacongenita, and genital anomalies	OMIM:614732		AG						HP:0000047	Hypospadias	Genitourinary system
Intrauterine growth retardation, metaphyseal dysplasia, adrenal hypoplasiacongenita, and genital anomalies	OMIM:614732		AG						HP:0000256	Macrocephaly	Skeletal system
Intrauterine growth retardation, metaphyseal dysplasia, adrenal hypoplasiacongenita, and genital anomalies	OMIM:614732		AG						HP:0000006	Autosomal dominant inheritance	Inheritance
Intrauterine growth retardation, metaphyseal dysplasia, adrenal hypoplasiacongenita, and genital anomalies	OMIM:614732		AG						HP:0000028	Cryptorchidism	Genitourinary system
Intrauterine growth retardation, metaphyseal dysplasia, adrenal hypoplasiacongenita, and genital anomalies	OMIM:614732		AG						HP:0000369	Low-set ears	Ear
Jackson-Weiss syndrome	OMIM:123150		AG						HP:0001363	Craniosynostosis	Skeletal system
Jackson-Weiss syndrome	OMIM:123150		AG						HP:0001783	Broad metatarsal	Skeletal system
Jackson-Weiss syndrome	OMIM:123150		AG						HP:0004440	Coronal craniosynostosis	Skeletal system
Jackson-Weiss syndrome	OMIM:123150		AG						HP:0000272	Malar flattening	Skeletal system
Jackson-Weiss syndrome	OMIM:123150		AG						HP:0004691	2-3 toe syndactyly	Skeletal system
Jackson-Weiss syndrome	OMIM:123150		AG						HP:0011800	Midface retrusion	Head and neck
Jackson-Weiss syndrome	OMIM:123150		AG						HP:0010068	Broad first metatarsal	Skeletal system
Jackson-Weiss syndrome	OMIM:123150		AG						HP:0008080	Hallux varus	Skeletal system
Jackson-Weiss syndrome	OMIM:123150		AG						HP:0010105	Short first metatarsal	Skeletal system
Jackson-Weiss syndrome	OMIM:123150		AG						HP:0010077	Broad distal phalanx of the hallux	Skeletal system
Jackson-Weiss syndrome	OMIM:123150		AG						HP:0010055	Broad hallux	Skeletal system
Jackson-Weiss syndrome	OMIM:123150		AG						HP:0011220	Prominent forehead	Head and neck
Jackson-Weiss syndrome	OMIM:123150		AG						HP:0010086	Broad proximal phalanx of the hallux	Skeletal system
Jackson-Weiss syndrome	OMIM:123150		AG						HP:0008122	Calcaneonavicular fusion	Skeletal system
Jackson-Weiss syndrome	OMIM:123150		AG						HP:0000520	Proptosis	Eye
Jackson-Weiss syndrome	OMIM:123150		AG						HP:0000006	Autosomal dominant inheritance	Inheritance
Juvenile myelomonocytic leukemia	OMIM:607785		AG						HP:0001442	Typified by somatic mosaicism	Inheritance
Juvenile myelomonocytic leukemia	OMIM:607785		AG						HP:0012209	Juvenile myelomonocytic leukemia	Neoplasm
Juvenile myelomonocytic leukemia	OMIM:607785		AG						HP:0000006	Autosomal dominant inheritance	Inheritance
Joubert syndrome 28	OMIM:617121		AG						HP:0002553	Highly arched eyebrow	Skin, Hair, and Nails
Joubert syndrome 28	OMIM:617121		AG						HP:0003577	Congenital onset	Clinical course
Joubert syndrome 28	OMIM:617121		AG						HP:0000486	Strabismus	Eye
Joubert syndrome 28	OMIM:617121		AG						HP:0000750	Delayed speech and language development	Nervous System
Joubert syndrome 28	OMIM:617121		AG						HP:0000431	Wide nasal bridge	Head and neck
Joubert syndrome 28	OMIM:617121		AG						HP:0001388	Joint laxity	Skeletal system
Joubert syndrome 28	OMIM:617121		AG						HP:0002395	Lower limb hyperreflexia	Nervous System
Joubert syndrome 28	OMIM:617121		AG						HP:0001260	Dysarthria	Nervous System
Joubert syndrome 28	OMIM:617121		AG						HP:0001263	Global developmental delay	Nervous System
Joubert syndrome 28	OMIM:617121		AG						HP:0001251	Ataxia	Nervous System
Joubert syndrome 28	OMIM:617121		AG						HP:0000580	Pigmentary retinopathy	Eye
Joubert syndrome 28	OMIM:617121		AG						HP:0001290	Generalized hypotonia	Musculature
Joubert syndrome 28	OMIM:617121		AG						HP:0000639	Nystagmus	Eye
Joubert syndrome 28	OMIM:617121		AG						HP:0011461	Fetal onset	Clinical course
Joubert syndrome 28	OMIM:617121		AG						HP:0000657	Oculomotor apraxia	Nervous System
Joubert syndrome 28	OMIM:617121		AG						HP:0000316	Hypertelorism	Eye
Joubert syndrome 28	OMIM:617121		AG						HP:0000007	Autosomal recessive inheritance	Inheritance
Joubert syndrome 28	OMIM:617121		AG						HP:0002419	Molar tooth sign on MRI	Nervous System
Joubert syndrome 28	OMIM:617121		AG						HP:0000337	Broad forehead	Head and neck
Joubert syndrome 28	OMIM:617121		AG						HP:0000543	Optic disc pallor	Eye
Joubert syndrome 28	OMIM:617121		AG						HP:0001249	Intellectual disability	Nervous System
Hypergonadotropic hypogonadism	OMIM:238320		AG						HP:0000815	Hypergonadotropic hypogonadism	Endocrine
Hypergonadotropic hypogonadism	OMIM:238320		AG						HP:0000837	Increased circulating gonadotropin level	Endocrine
Hypergonadotropic hypogonadism	OMIM:238320		AG						HP:0000007	Autosomal recessive inheritance	Inheritance
Lipodystrophy, familial partial, type 2	OMIM:151660		AG						HP:0001397	Hepatic steatosis	Digestive System
Lipodystrophy, familial partial, type 2	OMIM:151660		AG						HP:0003233	Decreased HDL cholesterol concentration	Metabolism/Laboratory abnormality
Lipodystrophy, familial partial, type 2	OMIM:151660		AG						HP:0000287	Increased facial adipose tissue	Head and neck
Lipodystrophy, familial partial, type 2	OMIM:151660		AG						HP:0002240	Hepatomegaly	Digestive System
Lipodystrophy, familial partial, type 2	OMIM:151660		AG						HP:0003074	Hyperglycemia	Metabolism/Laboratory abnormality
Lipodystrophy, familial partial, type 2	OMIM:151660		AG						HP:0012645	Enlarged peripheral nerve	Nervous System
Lipodystrophy, familial partial, type 2	OMIM:151660		AG						HP:0011463	Childhood onset	Clinical course
Lipodystrophy, familial partial, type 2	OMIM:151660		AG						HP:0011462	Young adult onset	Clinical course
Lipodystrophy, familial partial, type 2	OMIM:151660		AG						HP:0009002	Loss of truncal subcutaneous adipose tissue	Connective tissue
Lipodystrophy, familial partial, type 2	OMIM:151660		AG						HP:0008993	Increased intraabdominal fat	Connective tissue
Lipodystrophy, familial partial, type 2	OMIM:151660		AG						HP:0009125	Lipodystrophy	Connective tissue
Lipodystrophy, familial partial, type 2	OMIM:151660		AG						HP:0000956	Acanthosis nigricans	Skin, Hair, and Nails
Lipodystrophy, familial partial, type 2	OMIM:151660		AG						HP:0000311	Round face	Head and neck
Lipodystrophy, familial partial, type 2	OMIM:151660		AG						HP:0001007	Hirsutism	Skin, Hair, and Nails
Lipodystrophy, familial partial, type 2	OMIM:151660		AG						HP:0000831	Insulin-resistant diabetes mellitus	Endocrine
Lipodystrophy, familial partial, type 2	OMIM:151660		AG						HP:0003326	Myalgia	Constitutional Symptom
Lipodystrophy, familial partial, type 2	OMIM:151660		AG						HP:0003621	Juvenile onset	Clinical course
Lipodystrophy, familial partial, type 2	OMIM:151660		AG						HP:0002155	Hypertriglyceridemia	Metabolism/Laboratory abnormality
Lipodystrophy, familial partial, type 2	OMIM:151660		AG						HP:0008739	Labial pseudohypertrophy	Genitourinary system
Lipodystrophy, familial partial, type 2	OMIM:151660		AG						HP:0000991	Xanthomatosis	Skin, Hair, and Nails
Lipodystrophy, familial partial, type 2	OMIM:151660		AG						HP:0003124	Hypercholesterolemia	Metabolism/Laboratory abnormality
Lipodystrophy, familial partial, type 2	OMIM:151660		AG						HP:0001735	Acute pancreatitis	Digestive System
Lipodystrophy, familial partial, type 2	OMIM:151660		AG						HP:0000822	Hypertension	Cardiovascular
Lipodystrophy, familial partial, type 2	OMIM:151660		AG						HP:0008985	Increased intramuscular fat	Musculature
Lipodystrophy, familial partial, type 2	OMIM:151660		AG						HP:0003758	Reduced subcutaneous adipose tissue	Skin, Hair, and Nails
Lipodystrophy, familial partial, type 2	OMIM:151660		AG						HP:0003635	Loss of subcutaneous adipose tissue in limbs	Connective tissue
Lipodystrophy, familial partial, type 2	OMIM:151660		AG						HP:0000147	Polycystic ovaries	Genitourinary system
Lipodystrophy, familial partial, type 2	OMIM:151660		AG						HP:0003712	Skeletal muscle hypertrophy	Musculature
Lipodystrophy, familial partial, type 2	OMIM:151660		AG						HP:0008887	Adipose tissue loss	Connective tissue
Lipodystrophy, familial partial, type 2	OMIM:151660		AG						HP:0001015	Prominent superficial veins	Skin, Hair, and Nails
Lipodystrophy, familial partial, type 2	OMIM:151660		AG						HP:0005978	Type II diabetes mellitus	Endocrine
Lipodystrophy, familial partial, type 2	OMIM:151660		AG						HP:0002621	Atherosclerosis	Cardiovascular
Lipodystrophy, familial partial, type 2	OMIM:151660		AG						HP:0000006	Autosomal dominant inheritance	Inheritance
Lipodystrophy, familial partial, type 2	OMIM:151660		AG						HP:0000842	Hyperinsulinemia	Endocrine
Lipodystrophy, familial partial, type 2	OMIM:151660		AG						HP:0000468	Increased adipose tissue around the neck	Head and neck
Mesothelioma, malignant	OMIM:156240		AG						HP:0001442	Typified by somatic mosaicism	Inheritance
Mesothelioma, malignant	OMIM:156240		AG						HP:0100001	Malignant mesothelioma	Neoplasm
Mandibuloacral dysplasia	OMIM:248370		AG						HP:0000287	Increased facial adipose tissue	Head and neck
Mandibuloacral dysplasia	OMIM:248370		AG						HP:0000320	Bird-like facies	Head and neck
Mandibuloacral dysplasia	OMIM:248370		AG						HP:0003077	Hyperlipidemia	Metabolism/Laboratory abnormality
Mandibuloacral dysplasia	OMIM:248370		AG						HP:0001371	Flexion contracture	Musculature
Mandibuloacral dysplasia	OMIM:248370		AG						HP:0003074	Hyperglycemia	Metabolism/Laboratory abnormality
Mandibuloacral dysplasia	OMIM:248370		AG						HP:0001805	Onychogryposis	Skin, Hair, and Nails
Mandibuloacral dysplasia	OMIM:248370		AG						HP:0011463	Childhood onset	Clinical course
Mandibuloacral dysplasia	OMIM:248370		AG						HP:0000678	Dental crowding	Head and neck
Mandibuloacral dysplasia	OMIM:248370		AG						HP:0008897	Postnatal growth retardation	Growth
Mandibuloacral dysplasia	OMIM:248370		AG						HP:0000956	Acanthosis nigricans	Skin, Hair, and Nails
Mandibuloacral dysplasia	OMIM:248370		AG						HP:0200021	Down-sloping shoulders	Skeletal system
Mandibuloacral dysplasia	OMIM:248370		AG						HP:0000831	Insulin-resistant diabetes mellitus	Endocrine
Mandibuloacral dysplasia	OMIM:248370		AG						HP:0004334	Dermal atrophy	Skin, Hair, and Nails
Mandibuloacral dysplasia	OMIM:248370		AG						HP:0003761	Calcinosis	Musculature
Mandibuloacral dysplasia	OMIM:248370		AG						HP:0001387	Joint stiffness	Skeletal system
Mandibuloacral dysplasia	OMIM:248370		AG						HP:0003124	Hypercholesterolemia	Metabolism/Laboratory abnormality
Mandibuloacral dysplasia	OMIM:248370		AG						HP:0002673	Coxa valga	Skeletal system
Mandibuloacral dysplasia	OMIM:248370		AG						HP:0000293	Full cheeks	Head and neck
Mandibuloacral dysplasia	OMIM:248370		AG						HP:0040270	Impaired glucose tolerance	Metabolism/Laboratory abnormality
Mandibuloacral dysplasia	OMIM:248370		AG						HP:0012385	Camptodactyly	Musculature
Mandibuloacral dysplasia	OMIM:248370		AG						HP:0000007	Autosomal recessive inheritance	Inheritance
Mandibuloacral dysplasia	OMIM:248370		AG						HP:0003758	Reduced subcutaneous adipose tissue	Skin, Hair, and Nails
Mandibuloacral dysplasia	OMIM:248370		AG						HP:0003635	Loss of subcutaneous adipose tissue in limbs	Connective tissue
Mandibuloacral dysplasia	OMIM:248370		AG						HP:0000444	Convex nasal ridge	Head and neck
Mandibuloacral dysplasia	OMIM:248370		AG						HP:0000520	Proptosis	Eye
Mandibuloacral dysplasia	OMIM:248370		AG						HP:0000685	Hypoplasia of teeth	Head and neck
Mandibuloacral dysplasia	OMIM:248370		AG						HP:0002987	Elbow flexion contracture	Connective tissue
Mandibuloacral dysplasia	OMIM:248370		AG						HP:0000842	Hyperinsulinemia	Endocrine
Mandibuloacral dysplasia	OMIM:248370		AG						HP:0001870	Acroosteolysis of distal phalanges (feet)	Skeletal system
Mandibuloacral dysplasia	OMIM:248370		AG						HP:0009839	Osteolytic defects of the distal phalanges of the hand	Skeletal system
Mandibuloacral dysplasia	OMIM:248370		AG						HP:0001596	Alopecia	Skin, Hair, and Nails
Mandibuloacral dysplasia	OMIM:248370		AG						HP:0002240	Hepatomegaly	Digestive System
Mandibuloacral dysplasia	OMIM:248370		AG						HP:0001070	Mottled pigmentation	Skin, Hair, and Nails
Mandibuloacral dysplasia	OMIM:248370		AG						HP:0000418	Narrow nasal ridge	Head and neck
Mandibuloacral dysplasia	OMIM:248370		AG						HP:0000938	Osteopenia	Skeletal system
Mandibuloacral dysplasia	OMIM:248370		AG						HP:0009882	Short distal phalanx of finger	Skeletal system
Mandibuloacral dysplasia	OMIM:248370		AG						HP:0009125	Lipodystrophy	Connective tissue
Mandibuloacral dysplasia	OMIM:248370		AG						HP:0000218	High palate	Head and neck
Mandibuloacral dysplasia	OMIM:248370		AG						HP:0000894	Short clavicles	Skeletal system
Mandibuloacral dysplasia	OMIM:248370		AG						HP:0001029	Poikiloderma	Skin, Hair, and Nails
Mandibuloacral dysplasia	OMIM:248370		AG						HP:0003621	Juvenile onset	Clinical course
Mandibuloacral dysplasia	OMIM:248370		AG						HP:0000270	Delayed cranial suture closure	Skeletal system
Mandibuloacral dysplasia	OMIM:248370		AG						HP:0006480	Premature loss of teeth	Head and neck
Mandibuloacral dysplasia	OMIM:248370		AG						HP:0000905	Progressive clavicular acroosteolysis	Skeletal system
Mandibuloacral dysplasia	OMIM:248370		AG						HP:0002209	Sparse scalp hair	Skin, Hair, and Nails
Mandibuloacral dysplasia	OMIM:248370		AG						HP:0002645	Wormian bones	Skeletal system
Mandibuloacral dysplasia	OMIM:248370		AG						HP:0001510	Growth delay	Growth
Mandibuloacral dysplasia	OMIM:248370		AG						HP:0000347	Micrognathia	Skeletal system
Mandibuloacral dysplasia	OMIM:248370		AG						HP:0000468	Increased adipose tissue around the neck	Head and neck
Mckusick-Kaufman syndrome	OMIM:236700		AG						HP:0000143	Rectovaginal fistula	Digestive System
Mckusick-Kaufman syndrome	OMIM:236700		AG						HP:0001374	Congenital hip dislocation	Skeletal system
Mckusick-Kaufman syndrome	OMIM:236700		AG						HP:0000145	Transverse vaginal septum	Genitourinary system
Mckusick-Kaufman syndrome	OMIM:236700		AG						HP:0001586	Vesicovaginal fistula	Genitourinary system
Mckusick-Kaufman syndrome	OMIM:236700		AG						HP:0002023	Anal atresia	Digestive System
Mckusick-Kaufman syndrome	OMIM:236700		AG						HP:0002089	Pulmonary hypoplasia	Respiratory System
Mckusick-Kaufman syndrome	OMIM:236700		AG						HP:0001162	Postaxial hand polydactyly	Skeletal system
Mckusick-Kaufman syndrome	OMIM:236700		AG						HP:0000072	Hydroureter	Genitourinary system
Mckusick-Kaufman syndrome	OMIM:236700		AG						HP:0002251	Aganglionic megacolon	Digestive System
Mckusick-Kaufman syndrome	OMIM:236700		AG						HP:0010741	Pedal edema	Metabolism/Laboratory abnormality
Mckusick-Kaufman syndrome	OMIM:236700		AG						HP:0000969	Edema	Metabolism/Laboratory abnormality
Mckusick-Kaufman syndrome	OMIM:236700		AG						HP:0030010	Hydrometrocolpos	Genitourinary system
Mckusick-Kaufman syndrome	OMIM:236700		AG						HP:0000007	Autosomal recessive inheritance	Inheritance
Mckusick-Kaufman syndrome	OMIM:236700		AG						HP:0030680	Abnormality of cardiovascular system morphology	Cardiovascular
Mckusick-Kaufman syndrome	OMIM:236700		AG						HP:0001159	Syndactyly	Skeletal system
Mckusick-Kaufman syndrome	OMIM:236700		AG						HP:0006159	Mesoaxial hand polydactyly	Skeletal system
Mckusick-Kaufman syndrome	OMIM:236700		AG						HP:0000113	Polycystic kidney dysplasia	Genitourinary system
Mckusick-Kaufman syndrome	OMIM:236700		AG						HP:0000028	Cryptorchidism	Genitourinary system
Mckusick-Kaufman syndrome	OMIM:236700		AG						HP:0000126	Hydronephrosis	Genitourinary system
Mckusick-Kaufman syndrome	OMIM:236700		AG						HP:0000148	Vaginal atresia	Genitourinary system
Facial clefting, oblique, 1	OMIM:600251		AG						HP:0006191	Deep palmar crease	Skin, Hair, and Nails
Facial clefting, oblique, 1	OMIM:600251		AG						HP:0000175	Cleft palate	Head and neck
Facial clefting, oblique, 1	OMIM:600251		AG						HP:0003577	Congenital onset	Clinical course
Facial clefting, oblique, 1	OMIM:600251		AG						HP:0000568	Microphthalmia	Eye
Facial clefting, oblique, 1	OMIM:600251		AG						HP:0031576	Tessier number 4 facial cleft	Head and neck
Facial clefting, oblique, 1	OMIM:600251		AG						HP:0003745	Sporadic	Inheritance
Facial clefting, oblique, 1	OMIM:600251		AG						HP:0001884	Talipes calcaneovalgus	Limbs
Facial clefting, oblique, 1	OMIM:600251		AG						HP:0000589	Coloboma	Eye
Facial clefting, oblique, 1	OMIM:600251		AG						HP:0000204	Cleft upper lip	Head and neck
Facial clefting, oblique, 1	OMIM:600251		AG						HP:0000006	Autosomal dominant inheritance	Inheritance
Orofacial cleft 11	OMIM:600625		AG						HP:0000175	Cleft palate	Head and neck
Orofacial cleft 11	OMIM:600625		AG						HP:0410030	Cleft lip	Head and neck
Orofacial cleft 11	OMIM:600625		AG						HP:0010982	Polygenic inheritance	Inheritance
Meacham syndrome	OMIM:608978		AG						HP:0003577	Congenital onset	Clinical course
Meacham syndrome	OMIM:608978		AG						HP:0002089	Pulmonary hypoplasia	Respiratory System
Meacham syndrome	OMIM:608978		AG						HP:0001651	Dextrocardia	Cardiovascular
Meacham syndrome	OMIM:608978		AG						HP:0001195	Single umbilical artery	Prenatal and Birth
Meacham syndrome	OMIM:608978		AG						HP:0001153	Septate vagina	Genitourinary system
Meacham syndrome	OMIM:608978		AG						HP:0000085	Horseshoe kidney	Genitourinary system
Meacham syndrome	OMIM:608978		AG						HP:0004383	Hypoplastic left heart	Cardiovascular
Meacham syndrome	OMIM:608978		AG						HP:0040314	Blind vagina	Genitourinary system
Meacham syndrome	OMIM:608978		AG						HP:0001629	Ventricular septal defect	Cardiovascular
Meacham syndrome	OMIM:608978		AG						HP:0033210	Congenital alveolar dysplasia	Respiratory System
Meacham syndrome	OMIM:608978		AG						HP:0001669	Transposition of the great arteries	Cardiovascular
Meacham syndrome	OMIM:608978		AG				MP-HPO		HP:0001647	Bicuspid aortic valve	Cardiovascular
Meacham syndrome	OMIM:608978		AG				MP-HPO		HP:0003826	Stillbirth	Clinical course
Meacham syndrome	OMIM:608978		AG				MP-HPO		HP:0000813	Bicornuate uterus	Genitourinary system
Meacham syndrome	OMIM:608978		AG				MP-HPO		HP:0001747	Accessory spleen	Digestive System
Meacham syndrome	OMIM:608978		AG				MP-HPO		HP:0000037	Male pseudohermaphroditism	Genitourinary system
Meacham syndrome	OMIM:608978		AG				MP-HPO		HP:0001643	Patent ductus arteriosus	Cardiovascular
Meacham syndrome	OMIM:608978		AG				MP-HPO		HP:0001522	Death in infancy	Clinical course
Meacham syndrome	OMIM:608978		AG				MP-HPO		HP:0005301	Persistent left superior vena cava	Cardiovascular
Meacham syndrome	OMIM:608978		AG				MP-HPO		HP:0001680	Coarctation of aorta	Cardiovascular
Meacham syndrome	OMIM:608978		AG				MP-HPO		HP:0010773	Partial anomalous pulmonary venous return	Respiratory System
Meacham syndrome	OMIM:608978		AG				MP-HPO		HP:0011565	Common atrium	Cardiovascular
Meacham syndrome	OMIM:608978		AG				MP-HPO		HP:0011626	Scimitar anomaly	Respiratory System
Meacham syndrome	OMIM:608978		AG				MP-HPO		HP:0011720	Cardiac total anomalous pulmonary venous connection	Respiratory System
Meacham syndrome	OMIM:608978		AG				MP-HPO		HP:0032592	Aplasia of the right hemidiaphragm	Musculature
Meacham syndrome	OMIM:608978		AG				MP-HPO		HP:0003819	Death in childhood	Clinical course
Meacham syndrome	OMIM:608978		AG				MP-HPO		HP:0009110	Diaphragmatic eventration	Musculature
Meacham syndrome	OMIM:608978		AG				MP-HPO		HP:0012020	Right aortic arch	Cardiovascular
Meacham syndrome	OMIM:608978		AG				MP-HPO		HP:0009112	Aplasia of the left hemidiaphragm	Musculature
Meacham syndrome	OMIM:608978		AG				MP-HPO		HP:0001636	Tetralogy of Fallot	Cardiovascular
Meacham syndrome	OMIM:608978		AG				MP-HPO		HP:0003811	Neonatal death	Clinical course
Meacham syndrome	OMIM:608978		AG				MP-HPO		HP:0001631	Atrial septal defect	Cardiovascular
Meacham syndrome	OMIM:608978		AG				MP-HPO		HP:0000006	Autosomal dominant inheritance	Inheritance
Meacham syndrome	OMIM:608978		AG				MP-HPO		HP:0000105	Enlarged kidney	Genitourinary system
Meckel syndrome 1	OMIM:249000		AG	AG-HPO			MP-HPO		HP:0002023	Anal atresia	Digestive System
Meckel syndrome 1	OMIM:249000		AG	AG-HPO			MP-HPO		HP:0100490	Camptodactyly of finger	Connective tissue
Meckel syndrome 1	OMIM:249000		AG	AG-HPO			MP-HPO		HP:0001252	Hypotonia	Musculature
Meckel syndrome 1	OMIM:249000		AG	AG-HPO			MP-HPO		HP:0001408	Bile duct proliferation	Digestive System
Meckel syndrome 1	OMIM:249000		AG	AG-HPO			MP-HPO		HP:0000319	Smooth philtrum	Head and neck
Meckel syndrome 1	OMIM:249000		AG	AG-HPO			MP-HPO		HP:0000316	Hypertelorism	Eye
Meckel syndrome 1	OMIM:249000		AG	AG-HPO			MP-HPO		HP:0000238	Hydrocephalus	Nervous System
Meckel syndrome 1	OMIM:249000		AG	AG-HPO			MP-HPO		HP:0002419	Molar tooth sign on MRI	Nervous System
Meckel syndrome 1	OMIM:249000		AG	AG-HPO			MP-HPO		HP:0009466	Radial deviation of finger	Skeletal system
Meckel syndrome 1	OMIM:249000		AG	AG-HPO			MP-HPO		HP:0002617	Vascular dilatation	Cardiovascular
Meckel syndrome 1	OMIM:249000		AG	AG-HPO			MP-HPO		HP:0000835	Adrenal hypoplasia	Endocrine
Meckel syndrome 1	OMIM:249000		AG	AG-HPO					HP:0006872	Cerebral hypoplasia	Nervous System
Meckel syndrome 1	OMIM:249000		AG	AG-HPO					HP:0004639	Elevated amniotic fluid alpha-fetoprotein	Metabolism/Laboratory abnormality
Meckel syndrome 1	OMIM:249000		AG	AG-HPO					HP:0025336	Delayed ability to sit	Nervous System
Meckel syndrome 1	OMIM:249000		AG	AG-HPO					HP:0001643	Patent ductus arteriosus	Cardiovascular
Meckel syndrome 1	OMIM:249000		AG	AG-HPO					HP:0000113	Polycystic kidney dysplasia	Genitourinary system
Meckel syndrome 1	OMIM:249000		AG	AG-HPO					HP:0001600	Abnormality of the larynx	Respiratory System
Meckel syndrome 1	OMIM:249000		AG	AG-HPO					HP:0000175	Cleft palate	Head and neck
Meckel syndrome 1	OMIM:249000		AG	AG-HPO					HP:0000252	Microcephaly	Head and neck
Meckel syndrome 1	OMIM:249000		AG	AG-HPO					HP:0001341	Olfactory lobe agenesis	Nervous System
Meckel syndrome 1	OMIM:249000		AG	AG-HPO					HP:0001583	Rotary nystagmus	Eye
Meckel syndrome 1	OMIM:249000		AG	AG-HPO					HP:0001344	Absent speech	Nervous System
Meckel syndrome 1	OMIM:249000		AG	AG-HPO					HP:0000695	Natal tooth	Head and neck
Meckel syndrome 1	OMIM:249000		AG	AG-HPO					HP:0002198	Dilated fourth ventricle	Nervous System
Meckel syndrome 1	OMIM:249000		AG	AG-HPO					HP:0005343	Hypoplasia of the bladder	Genitourinary system
Meckel syndrome 1	OMIM:249000		AG	AG-HPO					HP:0000130	Abnormality of the uterus	Genitourinary system
Meckel syndrome 1	OMIM:249000		AG	AG-HPO					HP:0001263	Global developmental delay	Nervous System
Meckel syndrome 1	OMIM:249000		AG	AG-HPO					HP:0003241	External genital hypoplasia	Genitourinary system
Meckel syndrome 1	OMIM:249000		AG	AG-HPO					HP:0100259	Postaxial polydactyly	Skeletal system
Meckel syndrome 1	OMIM:249000		AG	AG-HPO					HP:0034198	Second trimester onset	Clinical course
Meckel syndrome 1	OMIM:249000		AG	AG-HPO					HP:0002308	Chiari malformation	Nervous System
Meckel syndrome 1	OMIM:249000		AG	AG-HPO					HP:0000800	Cystic renal dysplasia	Genitourinary system
Meckel syndrome 1	OMIM:249000		AG	AG-HPO					HP:0000007	Autosomal recessive inheritance	Inheritance
Meckel syndrome 1	OMIM:249000		AG	AG-HPO					HP:0000601	Hypotelorism	Eye
Meckel syndrome 1	OMIM:249000		AG	AG-HPO					HP:0000568	Microphthalmia	Eye
Meckel syndrome 1	OMIM:249000		AG	AG-HPO					HP:0009931	Enlarged naris	Head and neck
Meckel syndrome 1	OMIM:249000		AG	AG-HPO					HP:0006267	Large placenta	Prenatal and Birth
Meckel syndrome 1	OMIM:249000		AG	AG-HPO					HP:0001539	Omphalocele	Digestive System
Meckel syndrome 1	OMIM:249000		AG	AG-HPO					HP:0000204	Cleft upper lip	Head and neck
Meckel syndrome 1	OMIM:249000		AG	AG-HPO					HP:0000369	Low-set ears	Ear
Meckel syndrome 1	OMIM:249000		AG	AG-HPO					HP:0001671	Abnormal cardiac septum morphology	Cardiovascular
Meckel syndrome 1	OMIM:249000		AG	AG-HPO					HP:0002323	Anencephaly	Nervous System
Meckel syndrome 1	OMIM:249000		AG	AG-HPO					HP:0000340	Sloping forehead	Head and neck
Meckel syndrome 1	OMIM:249000		AG	AG-HPO					HP:0002089	Pulmonary hypoplasia	Respiratory System
Meckel syndrome 1	OMIM:249000		AG	AG-HPO					HP:0001195	Single umbilical artery	Prenatal and Birth
Meckel syndrome 1	OMIM:249000		AG	AG-HPO					HP:0000061	Ambiguous genitalia, female	Genitourinary system
Meckel syndrome 1	OMIM:249000		AG	AG-HPO					HP:0001274	Agenesis of corpus callosum	Nervous System
Meckel syndrome 1	OMIM:249000		AG	AG-HPO					HP:0002085	Occipital encephalocele	Nervous System
Meckel syndrome 1	OMIM:249000		AG	AG-HPO					HP:0000180	Lobulated tongue	Head and neck
Meckel syndrome 1	OMIM:249000		AG	AG-HPO					HP:0001829	Foot polydactyly	Skeletal system
Meckel syndrome 1	OMIM:249000		AG	AG-HPO					HP:0001746	Asplenia	Digestive System
Meckel syndrome 1	OMIM:249000		AG	AG-HPO					HP:0000337	Broad forehead	Head and neck
Meckel syndrome 1	OMIM:249000		AG	AG-HPO					HP:0001305	Dandy-Walker malformation	Head and neck
Meckel syndrome 1	OMIM:249000		AG	AG-HPO					HP:0000612	Iris coloboma	Eye
Meckel syndrome 1	OMIM:249000		AG	AG-HPO					HP:0000219	Thin upper lip vermilion	Head and neck
Meckel syndrome 1	OMIM:249000		AG	AG-HPO					HP:0002119	Ventriculomegaly	Nervous System
Meckel syndrome 1	OMIM:249000		AG	AG-HPO					HP:0001747	Accessory spleen	Digestive System
Meckel syndrome 1	OMIM:249000		AG	AG-HPO					HP:0030084	Clinodactyly	Skeletal system
Meckel syndrome 1	OMIM:249000		AG	AG-HPO					HP:0000537	Epicanthus inversus	Head and neck
Meckel syndrome 1	OMIM:249000		AG	AG-HPO					HP:0001623	Breech presentation	Prenatal and Birth
Meckel syndrome 1	OMIM:249000		AG	AG-HPO					HP:0001744	Splenomegaly	Digestive System
Meckel syndrome 1	OMIM:249000		AG	AG-HPO					HP:0000033	Ambiguous genitalia, male	Genitourinary system
Meckel syndrome 1	OMIM:249000		AG	AG-HPO					HP:0008936	Axial hypotonia	Musculature
Meckel syndrome 1	OMIM:249000		AG	AG-HPO					HP:0001562	Oligohydramnios	Prenatal and Birth
Meckel syndrome 1	OMIM:249000		AG	AG-HPO					HP:0000154	Wide mouth	Head and neck
Meckel syndrome 1	OMIM:249000		AG	AG-HPO					HP:0001883	Talipes	Limbs
Meckel syndrome 1	OMIM:249000		AG	AG-HPO					HP:0001321	Cerebellar hypoplasia	Nervous System
Meckel syndrome 1	OMIM:249000		AG	AG-HPO					HP:0031936	Delayed ability to walk	Nervous System
Meckel syndrome 1	OMIM:249000		AG	AG-HPO					HP:0001162	Postaxial hand polydactyly	Skeletal system
Meckel syndrome 1	OMIM:249000		AG	AG-HPO					HP:0001680	Coarctation of aorta	Cardiovascular
Meckel syndrome 1	OMIM:249000		AG	AG-HPO					HP:0000470	Short neck	Skeletal system
Meckel syndrome 1	OMIM:249000		AG	AG-HPO					HP:0000508	Ptosis	Eye
Meckel syndrome 1	OMIM:249000		AG	AG-HPO					HP:0006563	Malformation of the hepatic ductal plate	Digestive System
Meckel syndrome 1	OMIM:249000		AG	AG-HPO					HP:0006487	Bowing of the long bones	Skeletal system
Meckel syndrome 1	OMIM:249000		AG	AG-HPO					HP:0001511	Intrauterine growth retardation	Growth
Meckel syndrome 1	OMIM:249000		AG	AG-HPO					HP:0001830	Postaxial foot polydactyly	Skeletal system
Meckel syndrome 1	OMIM:249000		AG	AG-HPO					HP:0001159	Syndactyly	Skeletal system
Meckel syndrome 1	OMIM:249000		AG	AG-HPO					HP:0000069	Abnormality of the ureter	Genitourinary system
Meckel syndrome 1	OMIM:249000		AG	AG-HPO					HP:0000465	Webbed neck	Head and neck
Meckel syndrome 1	OMIM:249000		AG	AG-HPO					HP:0000028	Cryptorchidism	Genitourinary system
Meckel syndrome 1	OMIM:249000		AG	AG-HPO					HP:0002566	Intestinal malrotation	Digestive System
Meckel syndrome 1	OMIM:249000		AG	AG-HPO					HP:0000347	Micrognathia	Skeletal system
Meckel syndrome 1	OMIM:249000		AG	AG-HPO					HP:0000104	Renal agenesis	Genitourinary system
Mental retardation, autosomal dominant 29	OMIM:616078		AG						HP:0000483	Astigmatism	Eye
Mental retardation, autosomal dominant 29	OMIM:616078		AG						HP:0000365	Hearing impairment	Ear
Mental retardation, autosomal dominant 29	OMIM:616078		AG						HP:0000486	Strabismus	Eye
Mental retardation, autosomal dominant 29	OMIM:616078		AG						HP:0001052	Nevus flammeus	Skin, Hair, and Nails
Mental retardation, autosomal dominant 29	OMIM:616078		AG						HP:0001250	Seizure	Nervous System
Mental retardation, autosomal dominant 29	OMIM:616078		AG						HP:0000160	Narrow mouth	Head and neck
Mental retardation, autosomal dominant 29	OMIM:616078		AG						HP:0001252	Hypotonia	Musculature
Mental retardation, autosomal dominant 29	OMIM:616078		AG						HP:0003593	Infantile onset	Clinical course
Mental retardation, autosomal dominant 29	OMIM:616078		AG						HP:0012745	Short palpebral fissure	Head and neck
Mental retardation, autosomal dominant 29	OMIM:616078		AG						HP:0002381	Aphasia	Nervous System
Mental retardation, autosomal dominant 29	OMIM:616078		AG						HP:0010055	Broad hallux	Skeletal system
Mental retardation, autosomal dominant 29	OMIM:616078		AG						HP:0000718	Aggressive behavior	Nervous System
Mental retardation, autosomal dominant 29	OMIM:616078		AG						HP:0010296	Ankyloglossia	Head and neck
Mental retardation, autosomal dominant 29	OMIM:616078		AG						HP:0012471	Thick vermilion border	Head and neck
Mental retardation, autosomal dominant 29	OMIM:616078		AG						HP:0002938	Lumbar hyperlordosis	Skeletal system
Mental retardation, autosomal dominant 29	OMIM:616078		AG						HP:0000316	Hypertelorism	Eye
Mental retardation, autosomal dominant 29	OMIM:616078		AG						HP:0000678	Dental crowding	Head and neck
Mental retardation, autosomal dominant 29	OMIM:616078		AG						HP:0003307	Hyperlordosis	Skeletal system
Mental retardation, autosomal dominant 29	OMIM:616078		AG						HP:0000752	Hyperactivity	Nervous System
Mental retardation, autosomal dominant 29	OMIM:616078		AG						HP:0001007	Hirsutism	Skin, Hair, and Nails
Mental retardation, autosomal dominant 29	OMIM:616078		AG						HP:0001249	Intellectual disability	Nervous System
Mental retardation, autosomal dominant 29	OMIM:616078		AG						HP:0000494	Downslanted palpebral fissures	Head and neck
Mental retardation, autosomal dominant 29	OMIM:616078		AG						HP:0001385	Hip dysplasia	Skeletal system
Mental retardation, autosomal dominant 29	OMIM:616078		AG						HP:0001344	Absent speech	Nervous System
Mental retardation, autosomal dominant 29	OMIM:616078		AG						HP:0002197	Generalized-onset seizure	Nervous System
Mental retardation, autosomal dominant 29	OMIM:616078		AG						HP:0000490	Deeply set eye	Eye
Mental retardation, autosomal dominant 29	OMIM:616078		AG						HP:0001263	Global developmental delay	Nervous System
Mental retardation, autosomal dominant 29	OMIM:616078		AG						HP:0010554	Cutaneous finger syndactyly	Skeletal system
Mental retardation, autosomal dominant 29	OMIM:616078		AG						HP:0000729	Autistic behavior	Nervous System
Mental retardation, autosomal dominant 29	OMIM:616078		AG						HP:0001852	Sandal gap	Skeletal system
Mental retardation, autosomal dominant 29	OMIM:616078		AG						HP:0000006	Autosomal dominant inheritance	Inheritance
Mental retardation, autosomal dominant 29	OMIM:616078		AG						HP:0000248	Brachycephaly	Skeletal system
Mental retardation, autosomal dominant 29	OMIM:616078		AG						HP:0000369	Low-set ears	Ear
Mental retardation, autosomal dominant 29	OMIM:616078		AG						HP:0000445	Wide nose	Head and neck
Mental retardation, autosomal dominant 29	OMIM:616078		AG						HP:0001276	Hypertonia	Musculature
Mental retardation, autosomal dominant 29	OMIM:616078		AG						HP:0000343	Long philtrum	Head and neck
Mental retardation, autosomal dominant 29	OMIM:616078		AG						HP:0000189	Narrow palate	Head and neck
Mental retardation, autosomal dominant 29	OMIM:616078		AG						HP:0000540	Hypermetropia	Eye
Mental retardation, autosomal dominant 29	OMIM:616078		AG						HP:0002360	Sleep disturbance	Nervous System
Mental retardation, autosomal dominant 29	OMIM:616078		AG						HP:0001270	Motor delay	Nervous System
Mental retardation, autosomal dominant 29	OMIM:616078		AG						HP:0025161	Frequent temper tantrums	Nervous System
Mental retardation, autosomal dominant 29	OMIM:616078		AG						HP:0000739	Anxiety	Nervous System
Mental retardation, autosomal dominant 29	OMIM:616078		AG						HP:0000219	Thin upper lip vermilion	Head and neck
Mental retardation, autosomal dominant 29	OMIM:616078		AG						HP:0000218	High palate	Head and neck
Mental retardation, autosomal dominant 29	OMIM:616078		AG						HP:0000750	Delayed speech and language development	Nervous System
Mental retardation, autosomal dominant 29	OMIM:616078		AG						HP:0000276	Long face	Head and neck
Mental retardation, autosomal dominant 29	OMIM:616078		AG						HP:0001761	Pes cavus	Limbs
Mental retardation, autosomal dominant 29	OMIM:616078		AG						HP:0002373	Febrile seizure (within the age range of 3 months to 6 years)	Nervous System
Mental retardation, autosomal dominant 29	OMIM:616078		AG						HP:0000194	Open mouth	Head and neck
Mental retardation, autosomal dominant 29	OMIM:616078		AG						HP:0000508	Ptosis	Eye
Mental retardation, autosomal dominant 29	OMIM:616078		AG						HP:0000307	Pointed chin	Head and neck
Mental retardation, autosomal dominant 29	OMIM:616078		AG						HP:0100716	Self-injurious behavior	Nervous System
Mental retardation, autosomal dominant 29	OMIM:616078		AG						HP:0000505	Visual impairment	Eye
Mental retardation, autosomal dominant 29	OMIM:616078		AG						HP:0002007	Frontal bossing	Skeletal system
Mental retardation, autosomal dominant 29	OMIM:616078		AG						HP:0000664	Synophrys	Skin, Hair, and Nails
Mental retardation, autosomal dominant 29	OMIM:616078		AG						HP:0007018	Attention deficit hyperactivity disorder	Nervous System
Mental retardation, autosomal dominant 29	OMIM:616078		AG						HP:0000028	Cryptorchidism	Genitourinary system
Mental retardation, autosomal dominant 29	OMIM:616078		AG						HP:0000545	Myopia	Eye
Mental retardation, autosomal dominant 29	OMIM:616078		AG						HP:0001513	Obesity	Growth
Mental retardation, X-linked, with or without seizures, arx-related	OMIM:300419		AG						HP:0008715	Testicular dysgenesis	Genitourinary system
Mental retardation, X-linked, with or without seizures, arx-related	OMIM:300419		AG						HP:0003487	Babinski sign	Nervous System
Mental retardation, X-linked, with or without seizures, arx-related	OMIM:300419		AG						HP:0001250	Seizure	Nervous System
Mental retardation, X-linked, with or without seizures, arx-related	OMIM:300419		AG						HP:0001252	Hypotonia	Musculature
Mental retardation, X-linked, with or without seizures, arx-related	OMIM:300419		AG						HP:0000020	Urinary incontinence	Constitutional Symptom
Mental retardation, X-linked, with or without seizures, arx-related	OMIM:300419		AG						HP:0010864	Intellectual disability, severe	Nervous System
Mental retardation, X-linked, with or without seizures, arx-related	OMIM:300419		AG						HP:0001419	X-linked recessive inheritance	Inheritance
Mental retardation, X-linked, with or without seizures, arx-related	OMIM:300419		AG						HP:0000407	Sensorineural hearing impairment	Ear
Mental retardation, X-linked, with or without seizures, arx-related	OMIM:300419		AG						HP:0000629	Periorbital fullness	Head and neck
Mental retardation, X-linked, with or without seizures, arx-related	OMIM:300419		AG						HP:0000637	Long palpebral fissure	Head and neck
Mental retardation, X-linked, with or without seizures, arx-related	OMIM:300419		AG						HP:0002307	Drooling	Nervous System
Mental retardation, X-linked, with or without seizures, arx-related	OMIM:300419		AG						HP:0001763	Pes planus	Limbs
Mental retardation, X-linked, with or without seizures, arx-related	OMIM:300419		AG						HP:0001249	Intellectual disability	Nervous System
Premature ovarian failure 7	OMIM:612964		AG						HP:0008209	Premature ovarian insufficiency	Genitourinary system
Premature ovarian failure 7	OMIM:612964		AG						HP:0000013	Hypoplasia of the uterus	Genitourinary system
Premature ovarian failure 7	OMIM:612964		AG						HP:0000133	Gonadal dysgenesis	Genitourinary system
Premature ovarian failure 7	OMIM:612964		AG						HP:0001470	Sex-limited expression	Inheritance
Premature ovarian failure 7	OMIM:612964		AG						HP:0011969	Elevated circulating luteinizing hormone level	Endocrine
Premature ovarian failure 7	OMIM:612964		AG						HP:0000869	Secondary amenorrhea	Genitourinary system
Premature ovarian failure 7	OMIM:612964		AG						HP:0008232	Elevated circulating follicle stimulating hormone level	Endocrine
Premature ovarian failure 7	OMIM:612964		AG						HP:0008665	Clitoral hypertrophy	Genitourinary system
Premature ovarian failure 7	OMIM:612964		AG						HP:0002555	Absent pubic hair	Skin, Hair, and Nails
Premature ovarian failure 7	OMIM:612964		AG						HP:0000786	Primary amenorrhea	Genitourinary system
Polymicrogyria, bilateral temporooccipital	OMIM:612691		AG						HP:0002367	Visual hallucinations	Nervous System
Polymicrogyria, bilateral temporooccipital	OMIM:612691		AG						HP:0003577	Congenital onset	Clinical course
Polymicrogyria, bilateral temporooccipital	OMIM:612691		AG						HP:0003621	Juvenile onset	Clinical course
Polymicrogyria, bilateral temporooccipital	OMIM:612691		AG						HP:0002133	Status epilepticus	Nervous System
Polymicrogyria, bilateral temporooccipital	OMIM:612691		AG						HP:0002384	Focal impaired awareness seizure	Nervous System
Polymicrogyria, bilateral temporooccipital	OMIM:612691		AG						HP:0003593	Infantile onset	Clinical course
Polymicrogyria, bilateral temporooccipital	OMIM:612691		AG						HP:0033258	Sudden unexpected death in epilepsy	Constitutional Symptom
Polymicrogyria, bilateral temporooccipital	OMIM:612691		AG						HP:0031258	Delirium	Nervous System
Polymicrogyria, bilateral temporooccipital	OMIM:612691		AG						HP:0025709	Intermediate young adult onset	Clinical course
Polymicrogyria, bilateral temporooccipital	OMIM:612691		AG						HP:0000718	Aggressive behavior	Nervous System
Polymicrogyria, bilateral temporooccipital	OMIM:612691		AG						HP:0000007	Autosomal recessive inheritance	Inheritance
Polymicrogyria, bilateral temporooccipital	OMIM:612691		AG						HP:0002119	Ventriculomegaly	Nervous System
Polymicrogyria, bilateral temporooccipital	OMIM:612691		AG						HP:0007334	Bilateral tonic-clonic seizure with focal onset	Nervous System
Polymicrogyria, bilateral temporooccipital	OMIM:612691		AG						HP:0002126	Polymicrogyria	Nervous System
Pfeiffer syndrome	OMIM:101600		AG						HP:0000244	Brachyturricephaly	Skeletal system
Pfeiffer syndrome	OMIM:101600		AG						HP:0000486	Strabismus	Eye
Pfeiffer syndrome	OMIM:101600		AG						HP:0003795	Short middle phalanx of toe	Skeletal system
Pfeiffer syndrome	OMIM:101600		AG						HP:0002780	Bronchomalacia	Respiratory System
Pfeiffer syndrome	OMIM:101600		AG						HP:0003196	Short nose	Head and neck
Pfeiffer syndrome	OMIM:101600		AG						HP:0004440	Coronal craniosynostosis	Skeletal system
Pfeiffer syndrome	OMIM:101600		AG						HP:0003070	Elbow ankylosis	Skeletal system
Pfeiffer syndrome	OMIM:101600		AG						HP:0010055	Broad hallux	Skeletal system
Pfeiffer syndrome	OMIM:101600		AG						HP:0006110	Shortening of all middle phalanges of the fingers	Skeletal system
Pfeiffer syndrome	OMIM:101600		AG						HP:0000316	Hypertelorism	Eye
Pfeiffer syndrome	OMIM:101600		AG						HP:0000238	Hydrocephalus	Nervous System
Pfeiffer syndrome	OMIM:101600		AG						HP:0000678	Dental crowding	Head and neck
Pfeiffer syndrome	OMIM:101600		AG						HP:0000218	High palate	Head and neck
Pfeiffer syndrome	OMIM:101600		AG						HP:0001249	Intellectual disability	Nervous System
Pfeiffer syndrome	OMIM:101600		AG						HP:0002676	Cloverleaf skull	Skeletal system
Pfeiffer syndrome	OMIM:101600		AG						HP:0000494	Downslanted palpebral fissures	Head and neck
Pfeiffer syndrome	OMIM:101600		AG						HP:0005347	Tracheal cartilaginous sleeve	Respiratory System
Pfeiffer syndrome	OMIM:101600		AG						HP:0000453	Choanal atresia	Head and neck
Pfeiffer syndrome	OMIM:101600		AG						HP:0000452	Choanal stenosis	Head and neck
Pfeiffer syndrome	OMIM:101600		AG						HP:0003041	Humeroradial synostosis	Skeletal system
Pfeiffer syndrome	OMIM:101600		AG						HP:0005280	Depressed nasal bridge	Head and neck
Pfeiffer syndrome	OMIM:101600		AG						HP:0011304	Broad thumb	Skeletal system
Pfeiffer syndrome	OMIM:101600		AG						HP:0000327	Hypoplasia of the maxilla	Skeletal system
Pfeiffer syndrome	OMIM:101600		AG						HP:0002308	Chiari malformation	Nervous System
Pfeiffer syndrome	OMIM:101600		AG						HP:0006101	Finger syndactyly	Skeletal system
Pfeiffer syndrome	OMIM:101600		AG						HP:0001159	Syndactyly	Skeletal system
Pfeiffer syndrome	OMIM:101600		AG						HP:0000586	Shallow orbits	Skeletal system
Pfeiffer syndrome	OMIM:101600		AG						HP:0000006	Autosomal dominant inheritance	Inheritance
Pfeiffer syndrome	OMIM:101600		AG						HP:0000303	Mandibular prognathia	Skeletal system
Partington syndrome	OMIM:309510		AG						HP:0000750	Delayed speech and language development	Nervous System
Partington syndrome	OMIM:309510		AG						HP:0002353	EEG abnormality	Nervous System
Partington syndrome	OMIM:309510		AG						HP:0001250	Seizure	Nervous System
Partington syndrome	OMIM:309510		AG						HP:0001371	Flexion contracture	Musculature
Partington syndrome	OMIM:309510		AG						HP:0001260	Dysarthria	Nervous System
Partington syndrome	OMIM:309510		AG						HP:0002451	Limb dystonia	Nervous System
Partington syndrome	OMIM:309510		AG						HP:0004373	Focal dystonia	Nervous System
Partington syndrome	OMIM:309510		AG						HP:0002061	Lower limb spasticity	Musculature
Partington syndrome	OMIM:309510		AG						HP:0012469	Infantile spasms	Nervous System
Partington syndrome	OMIM:309510		AG						HP:0012385	Camptodactyly	Musculature
Partington syndrome	OMIM:309510		AG						HP:0000708	Atypical behavior	Nervous System
Partington syndrome	OMIM:309510		AG						HP:0001419	X-linked recessive inheritance	Inheritance
Partington syndrome	OMIM:309510		AG						HP:0000325	Triangular face	Head and neck
Partington syndrome	OMIM:309510		AG						HP:0001249	Intellectual disability	Nervous System
Mental retardation, X-linked, with isolated growth hormone deficiency	OMIM:300123		AG						HP:0001256	Intellectual disability, mild	Nervous System
Mental retardation, X-linked, with isolated growth hormone deficiency	OMIM:300123		AG						HP:0000871	Panhypopituitarism	Endocrine
Mental retardation, X-linked, with isolated growth hormone deficiency	OMIM:300123		AG						HP:0004322	Short stature	Growth
Mental retardation, X-linked, with isolated growth hormone deficiency	OMIM:300123		AG						HP:0001263	Global developmental delay	Nervous System
Mental retardation, X-linked, with isolated growth hormone deficiency	OMIM:300123		AG						HP:0000821	Hypothyroidism	Endocrine
Mental retardation, X-linked, with isolated growth hormone deficiency	OMIM:300123		AG						HP:0000824	Decreased response to growth hormone stimulation test	Endocrine
Mental retardation, X-linked, with isolated growth hormone deficiency	OMIM:300123		AG						HP:0001417	X-linked inheritance	Inheritance
METACHONDROMATOSIS	OMIM:156250		AG						HP:0005655	Multiple digital exostoses	Neoplasm
METACHONDROMATOSIS	OMIM:156250		AG						HP:0006487	Bowing of the long bones	Skeletal system
METACHONDROMATOSIS	OMIM:156250		AG						HP:0001367	Abnormal joint morphology	Skeletal system
METACHONDROMATOSIS	OMIM:156250		AG						HP:0000006	Autosomal dominant inheritance	Inheritance
METACHONDROMATOSIS	OMIM:156250		AG						HP:0005701	Multiple enchondromatosis	Neoplasm
LMNA-related congenital muscular dystrophy	OMIM:613205		AG						HP:0003697	Scapuloperoneal amyotrophy	Musculature
LMNA-related congenital muscular dystrophy	OMIM:613205		AG						HP:0001771	Achilles tendon contracture	Connective tissue
LMNA-related congenital muscular dystrophy	OMIM:613205		AG						HP:0003236	Elevated circulating creatine kinase concentration	Metabolism/Laboratory abnormality
LMNA-related congenital muscular dystrophy	OMIM:613205		AG						HP:0003676	Progressive	Clinical course
LMNA-related congenital muscular dystrophy	OMIM:613205		AG						HP:0008948	Proximal upper limb amyotrophy	Musculature
LMNA-related congenital muscular dystrophy	OMIM:613205		AG						HP:0003273	Hip contracture	Connective tissue
LMNA-related congenital muscular dystrophy	OMIM:613205		AG						HP:0001252	Hypotonia	Musculature
LMNA-related congenital muscular dystrophy	OMIM:613205		AG						HP:0003593	Infantile onset	Clinical course
LMNA-related congenital muscular dystrophy	OMIM:613205		AG						HP:0001270	Motor delay	Nervous System
LMNA-related congenital muscular dystrophy	OMIM:613205		AG						HP:0001508	Failure to thrive	Growth
LMNA-related congenital muscular dystrophy	OMIM:613205		AG						HP:0011463	Childhood onset	Clinical course
LMNA-related congenital muscular dystrophy	OMIM:613205		AG						HP:0003306	Spinal rigidity	Skeletal system
LMNA-related congenital muscular dystrophy	OMIM:613205		AG						HP:0004757	Paroxysmal atrial fibrillation	Cardiovascular
LMNA-related congenital muscular dystrophy	OMIM:613205		AG						HP:0003700	Generalized amyotrophy	Musculature
LMNA-related congenital muscular dystrophy	OMIM:613205		AG						HP:0003741	Congenital muscular dystrophy	Musculature
LMNA-related congenital muscular dystrophy	OMIM:613205		AG						HP:0003621	Juvenile onset	Clinical course
LMNA-related congenital muscular dystrophy	OMIM:613205		AG						HP:0001883	Talipes	Limbs
LMNA-related congenital muscular dystrophy	OMIM:613205		AG						HP:0011968	Feeding difficulties	Digestive System
LMNA-related congenital muscular dystrophy	OMIM:613205		AG						HP:0003484	Upper limb muscle weakness	Musculature
LMNA-related congenital muscular dystrophy	OMIM:613205		AG						HP:0003089	Hamstring contractures	Musculature
LMNA-related congenital muscular dystrophy	OMIM:613205		AG						HP:0001558	Decreased fetal movement	Prenatal and Birth
LMNA-related congenital muscular dystrophy	OMIM:613205		AG						HP:0002747	Respiratory insufficiency due to muscle weakness	Musculature
LMNA-related congenital muscular dystrophy	OMIM:613205		AG						HP:0000006	Autosomal dominant inheritance	Inheritance
LMNA-related congenital muscular dystrophy	OMIM:613205		AG						HP:0034391	Elbow contracture	Musculature
LMNA-related congenital muscular dystrophy	OMIM:613205		AG						HP:0000467	Neck muscle weakness	Musculature
Nephrotic syndrome, type 4	OMIM:256370		AG						HP:0003676	Progressive	Clinical course
Nephrotic syndrome, type 4	OMIM:256370		AG						HP:0000100	Nephrotic syndrome	Genitourinary system
Nephrotic syndrome, type 4	OMIM:256370		AG						HP:0000083	Renal insufficiency	Genitourinary system
Nephrotic syndrome, type 4	OMIM:256370		AG						HP:0011463	Childhood onset	Clinical course
Nephrotic syndrome, type 4	OMIM:256370		AG						HP:0000097	Focal segmental glomerulosclerosis	Genitourinary system
Nephrotic syndrome, type 4	OMIM:256370		AG						HP:0001967	Diffuse mesangial sclerosis	Genitourinary system
Nephrotic syndrome, type 4	OMIM:256370		AG						HP:0002667	Nephroblastoma	Neoplasm
Nephrotic syndrome, type 4	OMIM:256370		AG						HP:0000006	Autosomal dominant inheritance	Inheritance
Orofacial cleft 6, susceptibility to	OMIM:608864		AG						HP:0000175	Cleft palate	Head and neck
Orofacial cleft 6, susceptibility to	OMIM:608864		AG						HP:0010982	Polygenic inheritance	Inheritance
Orofacial cleft 6, susceptibility to	OMIM:608864		AG						HP:0003745	Sporadic	Inheritance
Orofacial cleft 6, susceptibility to	OMIM:608864		AG						HP:0000204	Cleft upper lip	Head and neck
Orofacial cleft 6, susceptibility to	OMIM:608864		AG						HP:0000006	Autosomal dominant inheritance	Inheritance
Osteoglophonic dysplasia	OMIM:166250		AG						HP:0003510	Severe short stature	Growth
Osteoglophonic dysplasia	OMIM:166250		AG						HP:0001773	Short foot	Skeletal system
Osteoglophonic dysplasia	OMIM:166250		AG						HP:0000882	Hypoplastic scapulae	Skeletal system
Osteoglophonic dysplasia	OMIM:166250		AG						HP:0000684	Delayed eruption of teeth	Head and neck
Osteoglophonic dysplasia	OMIM:166250		AG						HP:0100490	Camptodactyly of finger	Connective tissue
Osteoglophonic dysplasia	OMIM:166250		AG						HP:0003196	Short nose	Head and neck
Osteoglophonic dysplasia	OMIM:166250		AG						HP:0003593	Infantile onset	Clinical course
Osteoglophonic dysplasia	OMIM:166250		AG						HP:0000041	Chordee	Genitourinary system
Osteoglophonic dysplasia	OMIM:166250		AG						HP:0010049	Short metacarpal	Skeletal system
Osteoglophonic dysplasia	OMIM:166250		AG						HP:0011463	Childhood onset	Clinical course
Osteoglophonic dysplasia	OMIM:166250		AG						HP:0000316	Hypertelorism	Eye
Osteoglophonic dysplasia	OMIM:166250		AG						HP:0001800	Hypoplastic toenails	Skin, Hair, and Nails
Osteoglophonic dysplasia	OMIM:166250		AG						HP:0002659	Increased susceptibility to fractures	Skeletal system
Osteoglophonic dysplasia	OMIM:166250		AG						HP:0001769	Broad foot	Limbs
Osteoglophonic dysplasia	OMIM:166250		AG						HP:0001169	Broad palm	Limbs
Osteoglophonic dysplasia	OMIM:166250		AG						HP:0005864	Pseudoarthrosis	Skeletal system
Osteoglophonic dysplasia	OMIM:166250		AG						HP:0000494	Downslanted palpebral fissures	Head and neck
Osteoglophonic dysplasia	OMIM:166250		AG						HP:0000453	Choanal atresia	Head and neck
Osteoglophonic dysplasia	OMIM:166250		AG						HP:0001783	Broad metatarsal	Skeletal system
Osteoglophonic dysplasia	OMIM:166250		AG						HP:0011800	Midface retrusion	Head and neck
Osteoglophonic dysplasia	OMIM:166250		AG						HP:0000926	Platyspondyly	Skeletal system
Osteoglophonic dysplasia	OMIM:166250		AG						HP:0000767	Pectus excavatum	Skeletal system
Osteoglophonic dysplasia	OMIM:166250		AG						HP:0000327	Hypoplasia of the maxilla	Skeletal system
Osteoglophonic dysplasia	OMIM:166250		AG						HP:0009778	Short thumb	Skeletal system
Osteoglophonic dysplasia	OMIM:166250		AG						HP:0000520	Proptosis	Eye
Osteoglophonic dysplasia	OMIM:166250		AG						HP:0000047	Hypospadias	Genitourinary system
Osteoglophonic dysplasia	OMIM:166250		AG						HP:0000369	Low-set ears	Ear
Osteoglophonic dysplasia	OMIM:166250		AG						HP:0000006	Autosomal dominant inheritance	Inheritance
Osteoglophonic dysplasia	OMIM:166250		AG						HP:0006009	Broad phalanx	Skeletal system
Osteoglophonic dysplasia	OMIM:166250		AG						HP:0008905	Rhizomelia	Skeletal system
Osteoglophonic dysplasia	OMIM:166250		AG						HP:0000343	Long philtrum	Head and neck
Osteoglophonic dysplasia	OMIM:166250		AG						HP:0000023	Inguinal hernia	Digestive System
Osteoglophonic dysplasia	OMIM:166250		AG						HP:0001156	Brachydactyly	Skeletal system
Osteoglophonic dysplasia	OMIM:166250		AG						HP:0000463	Anteverted nares	Head and neck
Osteoglophonic dysplasia	OMIM:166250		AG						HP:0001230	Broad metacarpals	Skeletal system
Osteoglophonic dysplasia	OMIM:166250		AG						HP:0010743	Short metatarsal	Skeletal system
Osteoglophonic dysplasia	OMIM:166250		AG						HP:0001508	Failure to thrive	Growth
Osteoglophonic dysplasia	OMIM:166250		AG						HP:0000938	Osteopenia	Skeletal system
Osteoglophonic dysplasia	OMIM:166250		AG						HP:0000218	High palate	Head and neck
Osteoglophonic dysplasia	OMIM:166250		AG						HP:0001742	Nasal congestion	Head and neck
Osteoglophonic dysplasia	OMIM:166250		AG						HP:0009803	Short phalanx of finger	Skeletal system
Osteoglophonic dysplasia	OMIM:166250		AG						HP:0000336	Prominent supraorbital ridges	Head and neck
Osteoglophonic dysplasia	OMIM:166250		AG						HP:0002676	Cloverleaf skull	Skeletal system
Osteoglophonic dysplasia	OMIM:166250		AG						HP:0009826	Limb undergrowth	Skeletal system
Osteoglophonic dysplasia	OMIM:166250		AG						HP:0001363	Craniosynostosis	Skeletal system
Osteoglophonic dysplasia	OMIM:166250		AG						HP:0004279	Short palm	Skeletal system
Osteoglophonic dysplasia	OMIM:166250		AG						HP:0000750	Delayed speech and language development	Nervous System
Osteoglophonic dysplasia	OMIM:166250		AG						HP:0002098	Respiratory distress	Respiratory System
Osteoglophonic dysplasia	OMIM:166250		AG						HP:0000470	Short neck	Skeletal system
Osteoglophonic dysplasia	OMIM:166250		AG						HP:0000272	Malar flattening	Skeletal system
Osteoglophonic dysplasia	OMIM:166250		AG						HP:0005280	Depressed nasal bridge	Head and neck
Osteoglophonic dysplasia	OMIM:166250		AG						HP:0011304	Broad thumb	Skeletal system
Osteoglophonic dysplasia	OMIM:166250		AG						HP:0000506	Telecanthus	Head and neck
Osteoglophonic dysplasia	OMIM:166250		AG						HP:0000706	Eruption failure	Head and neck
Osteoglophonic dysplasia	OMIM:166250		AG						HP:0006487	Bowing of the long bones	Skeletal system
Osteoglophonic dysplasia	OMIM:166250		AG						HP:0002007	Frontal bossing	Skeletal system
Osteoglophonic dysplasia	OMIM:166250		AG						HP:0000586	Shallow orbits	Skeletal system
Osteoglophonic dysplasia	OMIM:166250		AG						HP:0001510	Growth delay	Growth
Osteoglophonic dysplasia	OMIM:166250		AG						HP:0000303	Mandibular prognathia	Skeletal system
Osteoglophonic dysplasia	OMIM:166250		AG						HP:0000028	Cryptorchidism	Genitourinary system
46,XX difference of sex development-anorectal anomalies syndrome	ORPHA:2973							FP-HPO	HP:0000003	Multicystic kidney dysplasia	Genitourinary system
46,XX difference of sex development-anorectal anomalies syndrome	ORPHA:2973							FP-HPO	HP:0000072	Hydroureter	Genitourinary system
46,XX difference of sex development-anorectal anomalies syndrome	ORPHA:2973							FP-HPO	HP:0000126	Hydronephrosis	Genitourinary system
46,XX difference of sex development-anorectal anomalies syndrome	ORPHA:2973							FP-HPO	HP:0000795	Abnormality of the urethra	Genitourinary system
46,XX difference of sex development-anorectal anomalies syndrome	ORPHA:2973							FP-HPO	HP:0000812	Abnormal internal genitalia	Genitourinary system
46,XX difference of sex development-anorectal anomalies syndrome	ORPHA:2973							FP-HPO	HP:0001562	Oligohydramnios	Prenatal and Birth
46,XX difference of sex development-anorectal anomalies syndrome	ORPHA:2973							FP-HPO	HP:0002023	Anal atresia	Digestive System
46,XX difference of sex development-anorectal anomalies syndrome	ORPHA:2973							FP-HPO	HP:0002093	Respiratory insufficiency	Respiratory System
46,XX difference of sex development-anorectal anomalies syndrome	ORPHA:2973							FP-HPO	HP:0002566	Intestinal malrotation	Digestive System
46,XX difference of sex development-anorectal anomalies syndrome	ORPHA:2973							FP-HPO	HP:0002575	Tracheoesophageal fistula	Digestive System
46,XX difference of sex development-anorectal anomalies syndrome	ORPHA:2973							FP-HPO	HP:0006501	Aplasia/Hypoplasia of the radius	Skeletal system
46,XX difference of sex development-anorectal anomalies syndrome	ORPHA:2973							FP-HPO	HP:0008678	Renal hypoplasia/aplasia	Genitourinary system
46,XX difference of sex development-anorectal anomalies syndrome	ORPHA:2973							FP-HPO	HP:0010458	Female pseudohermaphroditism	Genitourinary system
46,XX difference of sex development-anorectal anomalies syndrome	ORPHA:2973							FP-HPO	HP:0100627	Displacement of the urethral meatus	Genitourinary system
46,XX difference of sex development-anorectal anomalies syndrome	ORPHA:2973							FP-HPO	HP:0100779	Urogenital sinus anomaly	Genitourinary system
Aromatase deficiency	OMIM:613546							FP-HPO	HP:0003577	Congenital onset	Clinical course
Aromatase deficiency	OMIM:613546							FP-HPO	HP:0002750	Delayed skeletal maturation	Skeletal system
Aromatase deficiency	OMIM:613546							FP-HPO	HP:0000815	Hypergonadotropic hypogonadism	Endocrine
Aromatase deficiency	OMIM:613546							FP-HPO	HP:0000007	Autosomal recessive inheritance	Inheritance
Aromatase deficiency	OMIM:613546							FP-HPO	HP:0010458	Female pseudohermaphroditism	Genitourinary system
Aromatase deficiency	OMIM:613546							FP-HPO	HP:0000138	Ovarian cyst	Genitourinary system
Aromatase deficiency	OMIM:613546							FP-HPO	HP:0000786	Primary amenorrhea	Genitourinary system
10q22.3q23.3 microduplication syndrome	ORPHA:276422			AG-HPO					HP:0000490	Deeply set eye	Eye
10q22.3q23.3 microduplication syndrome	ORPHA:276422			AG-HPO					HP:0000047	Hypospadias	Genitourinary system
10q22.3q23.3 microduplication syndrome	ORPHA:276422			AG-HPO					HP:0000062	Ambiguous genitalia	Genitourinary system
10q22.3q23.3 microduplication syndrome	ORPHA:276422			AG-HPO					HP:0000164	Abnormality of the dentition	Head and neck
10q22.3q23.3 microduplication syndrome	ORPHA:276422			AG-HPO					HP:0000252	Microcephaly	Nervous System
10q22.3q23.3 microduplication syndrome	ORPHA:276422			AG-HPO					HP:0000288	Abnormality of the philtrum	Head and neck
10q22.3q23.3 microduplication syndrome	ORPHA:276422			AG-HPO					HP:0000293	Full cheeks	Head and neck
10q22.3q23.3 microduplication syndrome	ORPHA:276422			AG-HPO					HP:0000308	Microretrognathia	Skeletal system
10q22.3q23.3 microduplication syndrome	ORPHA:276422			AG-HPO					HP:0000337	Broad forehead	Head and neck
10q22.3q23.3 microduplication syndrome	ORPHA:276422			AG-HPO					HP:0000486	Strabismus	Eye
10q22.3q23.3 microduplication syndrome	ORPHA:276422			AG-HPO					HP:0000582	Upslanted palpebral fissure	Head and neck
10q22.3q23.3 microduplication syndrome	ORPHA:276422			AG-HPO					HP:0000601	Hypotelorism	Eye
10q22.3q23.3 microduplication syndrome	ORPHA:276422			AG-HPO					HP:0001249	Intellectual disability	Nervous System
10q22.3q23.3 microduplication syndrome	ORPHA:276422			AG-HPO					HP:0001263	Global developmental delay	Nervous System
10q22.3q23.3 microduplication syndrome	ORPHA:276422			AG-HPO					HP:0002381	Aphasia	Nervous System
10q22.3q23.3 microduplication syndrome	ORPHA:276422			AG-HPO					HP:0030680	Abnormal cardiovascular system morphology	Cardiovascular
10q22.3q23.3 microduplication syndrome	ORPHA:276422			AG-HPO					HP:0000369	Low-set ears	Ear
10q22.3q23.3 microduplication syndrome	ORPHA:276422			AG-HPO					HP:0000389	Chronic otitis media	Immunology
10q22.3q23.3 microduplication syndrome	ORPHA:276422			AG-HPO					HP:0000772	Abnormal rib morphology	Skeletal system
10q22.3q23.3 microduplication syndrome	ORPHA:276422			AG-HPO					HP:0000889	Abnormal clavicle morphology	Skeletal system
10q22.3q23.3 microduplication syndrome	ORPHA:276422			AG-HPO					HP:0001636	Tetralogy of Fallot	Cardiovascular
45,X/46,XY mixed gonadal dysgenesis	ORPHA:1772			AG-HPO					HP:0000028	Cryptorchidism	Genitourinary system
45,X/46,XY mixed gonadal dysgenesis	ORPHA:1772			AG-HPO					HP:0004322	Short stature	Growth
45,X/46,XY mixed gonadal dysgenesis	ORPHA:1772			AG-HPO					HP:0008968	Muscle hypertrophy of the lower extremities	Musculature
45,X/46,XY mixed gonadal dysgenesis	ORPHA:1772			AG-HPO					HP:0012741	Unilateral cryptorchidism	Genitourinary system
45,X/46,XY mixed gonadal dysgenesis	ORPHA:1772			AG-HPO					HP:0000027	Azoospermia	Genitourinary system
45,X/46,XY mixed gonadal dysgenesis	ORPHA:1772			AG-HPO					HP:0000033	Ambiguous genitalia, male	Genitourinary system
45,X/46,XY mixed gonadal dysgenesis	ORPHA:1772			AG-HPO					HP:0000047	Hypospadias	Genitourinary system
45,X/46,XY mixed gonadal dysgenesis	ORPHA:1772			AG-HPO					HP:0000054	Micropenis	Genitourinary system
45,X/46,XY mixed gonadal dysgenesis	ORPHA:1772			AG-HPO					HP:0000061	Ambiguous genitalia, female	Genitourinary system
45,X/46,XY mixed gonadal dysgenesis	ORPHA:1772			AG-HPO					HP:0000062	Ambiguous genitalia	Genitourinary system
45,X/46,XY mixed gonadal dysgenesis	ORPHA:1772			AG-HPO					HP:0000808	Penoscrotal hypospadias	Genitourinary system
45,X/46,XY mixed gonadal dysgenesis	ORPHA:1772			AG-HPO					HP:0000812	Abnormal internal genitalia	Genitourinary system
45,X/46,XY mixed gonadal dysgenesis	ORPHA:1772			AG-HPO					HP:0000837	Increased circulating gonadotropin level	Endocrine
45,X/46,XY mixed gonadal dysgenesis	ORPHA:1772			AG-HPO					HP:0003251	Male infertility	Genitourinary system
45,X/46,XY mixed gonadal dysgenesis	ORPHA:1772			AG-HPO					HP:0008689	Bilateral cryptorchidism	Genitourinary system
45,X/46,XY mixed gonadal dysgenesis	ORPHA:1772			AG-HPO					HP:0100779	Urogenital sinus anomaly	Genitourinary system
45,X/46,XY mixed gonadal dysgenesis	ORPHA:1772			AG-HPO					HP:0000039	Epispadias	Genitourinary system
45,X/46,XY mixed gonadal dysgenesis	ORPHA:1772			AG-HPO					HP:0000041	Chordee	Genitourinary system
45,X/46,XY mixed gonadal dysgenesis	ORPHA:1772			AG-HPO					HP:0000045	Abnormality of the scrotum	Genitourinary system
45,X/46,XY mixed gonadal dysgenesis	ORPHA:1772			AG-HPO					HP:0000048	Bifid scrotum	Genitourinary system
45,X/46,XY mixed gonadal dysgenesis	ORPHA:1772			AG-HPO					HP:0000077	Abnormality of the kidney	Genitourinary system
45,X/46,XY mixed gonadal dysgenesis	ORPHA:1772			AG-HPO					HP:0000085	Horseshoe kidney	Genitourinary system
45,X/46,XY mixed gonadal dysgenesis	ORPHA:1772			AG-HPO					HP:0000150	Gonadoblastoma	Neoplasm
45,X/46,XY mixed gonadal dysgenesis	ORPHA:1772			AG-HPO					HP:0000218	High palate	Head and neck
45,X/46,XY mixed gonadal dysgenesis	ORPHA:1772			AG-HPO					HP:0000286	Epicanthus	Head and neck
45,X/46,XY mixed gonadal dysgenesis	ORPHA:1772			AG-HPO					HP:0000347	Micrognathia	Skeletal system
45,X/46,XY mixed gonadal dysgenesis	ORPHA:1772			AG-HPO					HP:0000365	Hearing impairment	Ear
45,X/46,XY mixed gonadal dysgenesis	ORPHA:1772			AG-HPO					HP:0000368	Low-set, posteriorly rotated ears	Ear
45,X/46,XY mixed gonadal dysgenesis	ORPHA:1772			AG-HPO					HP:0000403	Recurrent otitis media	Immunology
45,X/46,XY mixed gonadal dysgenesis	ORPHA:1772			AG-HPO					HP:0000465	Webbed neck	Head and neck
45,X/46,XY mixed gonadal dysgenesis	ORPHA:1772			AG-HPO					HP:0000505	Visual impairment	Eye
45,X/46,XY mixed gonadal dysgenesis	ORPHA:1772			AG-HPO					HP:0000639	Nystagmus	Eye
45,X/46,XY mixed gonadal dysgenesis	ORPHA:1772			AG-HPO					HP:0000729	Autistic behavior	Nervous System
45,X/46,XY mixed gonadal dysgenesis	ORPHA:1772			AG-HPO					HP:0000767	Pectus excavatum	Skeletal system
45,X/46,XY mixed gonadal dysgenesis	ORPHA:1772			AG-HPO					HP:0000771	Gynecomastia	Breast
45,X/46,XY mixed gonadal dysgenesis	ORPHA:1772			AG-HPO					HP:0000821	Hypothyroidism	Endocrine
45,X/46,XY mixed gonadal dysgenesis	ORPHA:1772			AG-HPO					HP:0000823	Delayed puberty	Endocrine
45,X/46,XY mixed gonadal dysgenesis	ORPHA:1772			AG-HPO					HP:0001087	Developmental glaucoma	Eye
45,X/46,XY mixed gonadal dysgenesis	ORPHA:1772			AG-HPO					HP:0001256	Intellectual disability, mild	Nervous System
45,X/46,XY mixed gonadal dysgenesis	ORPHA:1772			AG-HPO					HP:0001513	Obesity	Growth
45,X/46,XY mixed gonadal dysgenesis	ORPHA:1772			AG-HPO					HP:0001647	Bicuspid aortic valve	Cardiovascular
45,X/46,XY mixed gonadal dysgenesis	ORPHA:1772			AG-HPO					HP:0001649	Tachycardia	Cardiovascular
45,X/46,XY mixed gonadal dysgenesis	ORPHA:1772			AG-HPO					HP:0001657	Prolonged QT interval	Cardiovascular
45,X/46,XY mixed gonadal dysgenesis	ORPHA:1772			AG-HPO					HP:0001680	Coarctation of aorta	Cardiovascular
45,X/46,XY mixed gonadal dysgenesis	ORPHA:1772			AG-HPO					HP:0001822	Hallux valgus	Skeletal system
45,X/46,XY mixed gonadal dysgenesis	ORPHA:1772			AG-HPO					HP:0002162	Low posterior hairline	Skin, Hair, and Nails
45,X/46,XY mixed gonadal dysgenesis	ORPHA:1772			AG-HPO					HP:0002164	Nail dysplasia	Skin, Hair, and Nails
45,X/46,XY mixed gonadal dysgenesis	ORPHA:1772			AG-HPO					HP:0002442	Dyscalculia	Nervous System
45,X/46,XY mixed gonadal dysgenesis	ORPHA:1772			AG-HPO					HP:0002650	Scoliosis	Skeletal system
45,X/46,XY mixed gonadal dysgenesis	ORPHA:1772			AG-HPO					HP:0002750	Delayed skeletal maturation	Skeletal system
45,X/46,XY mixed gonadal dysgenesis	ORPHA:1772			AG-HPO					HP:0002967	Cubitus valgus	Skeletal system
45,X/46,XY mixed gonadal dysgenesis	ORPHA:1772			AG-HPO					HP:0006610	Wide intermamillary distance	Breast
45,X/46,XY mixed gonadal dysgenesis	ORPHA:1772			AG-HPO					HP:0010044	Short 4th metacarpal	Skeletal system
45,X/46,XY mixed gonadal dysgenesis	ORPHA:1772			AG-HPO					HP:0010464	Streak ovary	Genitourinary system
45,X/46,XY mixed gonadal dysgenesis	ORPHA:1772			AG-HPO					HP:0010743	Short metatarsal	Skeletal system
45,X/46,XY mixed gonadal dysgenesis	ORPHA:1772			AG-HPO					HP:0012861	Ovotestis	Genitourinary system
45,X/46,XY mixed gonadal dysgenesis	ORPHA:1772			AG-HPO					HP:0012887	Ovarian serous cystadenoma	Genitourinary system
45,X/46,XY mixed gonadal dysgenesis	ORPHA:1772			AG-HPO					HP:0030079	Cervix cancer	Neoplasm
45,X/46,XY mixed gonadal dysgenesis	ORPHA:1772			AG-HPO					HP:0030680	Abnormal cardiovascular system morphology	Cardiovascular
45,X/46,XY mixed gonadal dysgenesis	ORPHA:1772			AG-HPO					HP:0040171	Decreased serum testosterone concentration	Endocrine
46,XX difference of sex development-skeletal anomalies syndrome	ORPHA:2975			AG-HPO					HP:0000061	Ambiguous genitalia, female	Genitourinary system
46,XX difference of sex development-skeletal anomalies syndrome	ORPHA:2975			AG-HPO					HP:0000063	Fused labia minora	Genitourinary system
46,XX difference of sex development-skeletal anomalies syndrome	ORPHA:2975			AG-HPO					HP:0000347	Micrognathia	Skeletal system
46,XX difference of sex development-skeletal anomalies syndrome	ORPHA:2975			AG-HPO					HP:0000786	Primary amenorrhea	Genitourinary system
46,XX difference of sex development-skeletal anomalies syndrome	ORPHA:2975			AG-HPO					HP:0003083	Dislocated radial head	Skeletal system
46,XX difference of sex development-skeletal anomalies syndrome	ORPHA:2975			AG-HPO					HP:0003871	Deformed humerus	Skeletal system
46,XX difference of sex development-skeletal anomalies syndrome	ORPHA:2975			AG-HPO					HP:0007628	Mandibular condyle hypoplasia	Skeletal system
46,XX difference of sex development-skeletal anomalies syndrome	ORPHA:2975			AG-HPO					HP:0010650	Hypoplasia of the premaxilla	Skeletal system
46,XX difference of sex development-skeletal anomalies syndrome	ORPHA:2975			AG-HPO					HP:0040253	Increased size of the clitoris	Genitourinary system
46,XX difference of sex development-skeletal anomalies syndrome	ORPHA:2975			AG-HPO					HP:0000130	Abnormality of the uterus	Genitourinary system
46,XX difference of sex development-skeletal anomalies syndrome	ORPHA:2975			AG-HPO					HP:0000137	Abnormality of the ovary	Genitourinary system
46,XX difference of sex development-skeletal anomalies syndrome	ORPHA:2975			AG-HPO					HP:0000142	Abnormal vagina morphology	Genitourinary system
46,XX testicular difference of sex development	ORPHA:393			AG-HPO					HP:0000026	Male hypogonadism	Endocrine
46,XX testicular difference of sex development	ORPHA:393			AG-HPO					HP:0000062	Ambiguous genitalia	Genitourinary system
46,XX testicular difference of sex development	ORPHA:393			AG-HPO					HP:0000147	Polycystic ovaries	Genitourinary system
46,XX testicular difference of sex development	ORPHA:393			AG-HPO					HP:0008734	Decreased testicular size	Genitourinary system
46,XY difference of sex development due to 17-beta-hydroxysteroid dehydrogenase 3 deficiency	ORPHA:752			AG-HPO					HP:0000028	Cryptorchidism	Genitourinary system
46,XY difference of sex development due to 17-beta-hydroxysteroid dehydrogenase 3 deficiency	ORPHA:752			AG-HPO					HP:0000037	Male pseudohermaphroditism	Genitourinary system
46,XY difference of sex development due to 17-beta-hydroxysteroid dehydrogenase 3 deficiency	ORPHA:752			AG-HPO					HP:0000044	Hypogonadotropic hypogonadism	Endocrine
46,XY difference of sex development due to 17-beta-hydroxysteroid dehydrogenase 3 deficiency	ORPHA:752			AG-HPO					HP:0000062	Ambiguous genitalia	Genitourinary system
46,XY difference of sex development due to 17-beta-hydroxysteroid dehydrogenase 3 deficiency	ORPHA:752			AG-HPO					HP:0000771	Gynecomastia	Breast
46,XY difference of sex development due to 17-beta-hydroxysteroid dehydrogenase 3 deficiency	ORPHA:752			AG-HPO					HP:0000789	Infertility	Genitourinary system
46,XY difference of sex development due to 17-beta-hydroxysteroid dehydrogenase 3 deficiency	ORPHA:752			AG-HPO					HP:0000795	Abnormality of the urethra	Genitourinary system
46,XY difference of sex development due to 17-beta-hydroxysteroid dehydrogenase 3 deficiency	ORPHA:752			AG-HPO					HP:0000821	Hypothyroidism	Endocrine
46,XY difference of sex development due to 5-alpha-reductase 2 deficiency	ORPHA:753			AG-HPO					HP:0000028	Cryptorchidism	Genitourinary system
46,XY difference of sex development due to 5-alpha-reductase 2 deficiency	ORPHA:753			AG-HPO					HP:0000033	Ambiguous genitalia, male	Genitourinary system
46,XY difference of sex development due to 5-alpha-reductase 2 deficiency	ORPHA:753			AG-HPO					HP:0000046	Small scrotum	Genitourinary system
46,XY difference of sex development due to 5-alpha-reductase 2 deficiency	ORPHA:753			AG-HPO			MP-HPO		HP:0000048	Bifid scrotum	Genitourinary system
46,XY difference of sex development due to 5-alpha-reductase 2 deficiency	ORPHA:753			AG-HPO			MP-HPO		HP:0000051	Perineal hypospadias	Genitourinary system
46,XY difference of sex development due to 5-alpha-reductase 2 deficiency	ORPHA:753			AG-HPO			MP-HPO		HP:0000062	Ambiguous genitalia	Genitourinary system
46,XY difference of sex development due to 5-alpha-reductase 2 deficiency	ORPHA:753			AG-HPO			MP-HPO		HP:0000144	Decreased fertility	Genitourinary system
46,XY difference of sex development due to 5-alpha-reductase 2 deficiency	ORPHA:753			AG-HPO			MP-HPO		HP:0000818	Abnormality of the endocrine system	Endocrine
46,XY difference of sex development due to 5-alpha-reductase 2 deficiency	ORPHA:753			AG-HPO			MP-HPO		HP:0008736	Hypoplasia of penis	Genitourinary system
46,XY difference of sex development due to 5-alpha-reductase 2 deficiency	ORPHA:753			AG-HPO			MP-HPO		HP:0100779	Urogenital sinus anomaly	Genitourinary system
46,XY difference of sex development due to isolated 17,20-lyase deficiency	ORPHA:90796			AG-HPO			MP-HPO		HP:0000013	Hypoplasia of the uterus	Genitourinary system
46,XY difference of sex development due to isolated 17,20-lyase deficiency	ORPHA:90796			AG-HPO			MP-HPO		HP:0000047	Hypospadias	Genitourinary system
46,XY difference of sex development due to isolated 17,20-lyase deficiency	ORPHA:90796			AG-HPO			MP-HPO		HP:0000054	Micropenis	Genitourinary system
46,XY difference of sex development due to isolated 17,20-lyase deficiency	ORPHA:90796			AG-HPO			MP-HPO		HP:0000144	Decreased fertility	Genitourinary system
46,XY difference of sex development due to isolated 17,20-lyase deficiency	ORPHA:90796			AG-HPO			MP-HPO		HP:0000147	Polycystic ovaries	Genitourinary system
46,XY difference of sex development due to isolated 17,20-lyase deficiency	ORPHA:90796			AG-HPO			MP-HPO		HP:0000786	Primary amenorrhea	Genitourinary system
46,XY difference of sex development due to isolated 17,20-lyase deficiency	ORPHA:90796			AG-HPO			MP-HPO		HP:0000815	Hypergonadotropic hypogonadism	Endocrine
46,XY difference of sex development due to isolated 17,20-lyase deficiency	ORPHA:90796			AG-HPO			MP-HPO		HP:0000823	Delayed puberty	Endocrine
46,XY difference of sex development due to isolated 17,20-lyase deficiency	ORPHA:90796			AG-HPO			MP-HPO		HP:0000939	Osteoporosis	Skeletal system
46,XY difference of sex development due to isolated 17,20-lyase deficiency	ORPHA:90796			AG-HPO			MP-HPO		HP:0002215	Sparse axillary hair	Skin, Hair, and Nails
46,XY difference of sex development due to isolated 17,20-lyase deficiency	ORPHA:90796			AG-HPO			MP-HPO		HP:0002225	Sparse pubic hair	Skin, Hair, and Nails
46,XY difference of sex development due to isolated 17,20-lyase deficiency	ORPHA:90796			AG-HPO			MP-HPO		HP:0002231	Sparse body hair	Skin, Hair, and Nails
46,XY difference of sex development due to isolated 17,20-lyase deficiency	ORPHA:90796			AG-HPO			MP-HPO		HP:0002750	Delayed skeletal maturation	Skeletal system
46,XY difference of sex development due to isolated 17,20-lyase deficiency	ORPHA:90796			AG-HPO			MP-HPO		HP:0004349	Reduced bone mineral density	Skeletal system
46,XY difference of sex development due to isolated 17,20-lyase deficiency	ORPHA:90796			AG-HPO			MP-HPO		HP:0008187	Absence of secondary sex characteristics	Endocrine
46,XY difference of sex development due to isolated 17,20-lyase deficiency	ORPHA:90796			AG-HPO			MP-HPO		HP:0008193	Primary gonadal insufficiency	Endocrine
46,XY difference of sex development due to isolated 17,20-lyase deficiency	ORPHA:90796			AG-HPO			MP-HPO		HP:0008214	Decreased serum estradiol	Endocrine
46,XY difference of sex development due to isolated 17,20-lyase deficiency	ORPHA:90796			AG-HPO			MP-HPO		HP:0008232	Elevated circulating follicle stimulating hormone level	Endocrine
46,XY difference of sex development due to isolated 17,20-lyase deficiency	ORPHA:90796			AG-HPO			MP-HPO		HP:0008675	Enlarged polycystic ovaries	Genitourinary system
46,XY difference of sex development due to isolated 17,20-lyase deficiency	ORPHA:90796			AG-HPO			MP-HPO		HP:0011969	Elevated circulating luteinizing hormone level	Endocrine
46,XY difference of sex development due to isolated 17,20-lyase deficiency	ORPHA:90796			AG-HPO			MP-HPO		HP:0012112	Abnormal circulating corticosterone level	Endocrine
46,XY difference of sex development due to isolated 17,20-lyase deficiency	ORPHA:90796			AG-HPO			MP-HPO		HP:0030349	Decreased circulating androgen concentration	Endocrine
46,XY difference of sex development due to isolated 17,20-lyase deficiency	ORPHA:90796			AG-HPO			MP-HPO		HP:0040171	Decreased serum testosterone concentration	Endocrine
46,XY difference of sex development due to isolated 17,20-lyase deficiency	ORPHA:90796			AG-HPO			MP-HPO		HP:0100607	Dysmenorrhea	Genitourinary system
46,XY difference of sex development due to isolated 17,20-lyase deficiency	ORPHA:90796			AG-HPO			MP-HPO		HP:0000028	Cryptorchidism	Genitourinary system
46,XY difference of sex development due to isolated 17,20-lyase deficiency	ORPHA:90796			AG-HPO			MP-HPO		HP:0000868	Decreased fertility in females	Genitourinary system
46,XY difference of sex development due to isolated 17,20-lyase deficiency	ORPHA:90796			AG-HPO			MP-HPO		HP:0004322	Short stature	Growth
46,XY difference of sex development due to isolated 17,20-lyase deficiency	ORPHA:90796			AG-HPO			MP-HPO		HP:0008726	Hypoplasia of the vagina	Genitourinary system
46,XY difference of sex development due to isolated 17,20-lyase deficiency	ORPHA:90796			AG-HPO			MP-HPO		HP:0008734	Decreased testicular size	Genitourinary system
46,XY difference of sex development due to isolated 17,20-lyase deficiency	ORPHA:90796			AG-HPO			MP-HPO		HP:0012041	Decreased fertility in males	Genitourinary system
46,XY difference of sex development due to isolated 17,20-lyase deficiency	ORPHA:90796			AG-HPO			MP-HPO		HP:0000033	Ambiguous genitalia, male	Genitourinary system
46,XY difference of sex development due to isolated 17,20-lyase deficiency	ORPHA:90796			AG-HPO			MP-HPO		HP:0000037	Male pseudohermaphroditism	Genitourinary system
46,XY difference of sex development due to isolated 17,20-lyase deficiency	ORPHA:90796			AG-HPO			MP-HPO		HP:0000771	Gynecomastia	Breast
46,XY difference of sex development due to isolated 17,20-lyase deficiency	ORPHA:90796			AG-HPO			MP-HPO		HP:0001508	Failure to thrive	Growth
46,XY difference of sex development due to isolated 17,20-lyase deficiency	ORPHA:90796			AG-HPO			MP-HPO		HP:0008730	Female external genitalia in individual with 46,XY karyotype	Genitourinary system
46,XY difference of sex development due to isolated 17,20-lyase deficiency	ORPHA:90796			AG-HPO			MP-HPO		HP:0012244	Abnormal sex determination	Genitourinary system
46,XY difference of sex development-adrenal insufficiency due to CYP11A1 deficiency	ORPHA:168558			AG-HPO	SR-HPO		MP-HPO		HP:0000028	Cryptorchidism	Genitourinary system
46,XY difference of sex development-adrenal insufficiency due to CYP11A1 deficiency	ORPHA:168558			AG-HPO	SR-HPO		MP-HPO		HP:0000033	Ambiguous genitalia, male	Genitourinary system
46,XY difference of sex development-adrenal insufficiency due to CYP11A1 deficiency	ORPHA:168558			AG-HPO	SR-HPO		MP-HPO		HP:0000037	Male pseudohermaphroditism	Genitourinary system
46,XY difference of sex development-adrenal insufficiency due to CYP11A1 deficiency	ORPHA:168558			AG-HPO	SR-HPO		MP-HPO		HP:0000127	Renal salt wasting	Metabolism/Laboratory abnormality
46,XY difference of sex development-adrenal insufficiency due to CYP11A1 deficiency	ORPHA:168558			AG-HPO	SR-HPO		MP-HPO		HP:0000144	Decreased fertility	Genitourinary system
46,XY difference of sex development-adrenal insufficiency due to CYP11A1 deficiency	ORPHA:168558			AG-HPO	SR-HPO		MP-HPO		HP:0000151	Aplasia of the uterus	Genitourinary system
46,XY difference of sex development-adrenal insufficiency due to CYP11A1 deficiency	ORPHA:168558			AG-HPO	SR-HPO		MP-HPO		HP:0000771	Gynecomastia	Breast
46,XY difference of sex development-adrenal insufficiency due to CYP11A1 deficiency	ORPHA:168558			AG-HPO	SR-HPO		MP-HPO		HP:0000823	Delayed puberty	Endocrine
46,XY difference of sex development-adrenal insufficiency due to CYP11A1 deficiency	ORPHA:168558			AG-HPO	SR-HPO		MP-HPO		HP:0000848	Increased circulating renin level	Endocrine
46,XY difference of sex development-adrenal insufficiency due to CYP11A1 deficiency	ORPHA:168558			AG-HPO	SR-HPO		MP-HPO		HP:0000939	Osteoporosis	Skeletal system
46,XY difference of sex development-adrenal insufficiency due to CYP11A1 deficiency	ORPHA:168558			AG-HPO	SR-HPO		MP-HPO		HP:0001197	Abnormality of prenatal development or birth
46,XY difference of sex development-adrenal insufficiency due to CYP11A1 deficiency	ORPHA:168558			AG-HPO	SR-HPO		MP-HPO		HP:0001274	Agenesis of corpus callosum	Nervous System
46,XY difference of sex development-adrenal insufficiency due to CYP11A1 deficiency	ORPHA:168558			AG-HPO	SR-HPO		MP-HPO		HP:0001508	Failure to thrive	Growth
46,XY difference of sex development-adrenal insufficiency due to CYP11A1 deficiency	ORPHA:168558			AG-HPO	SR-HPO		MP-HPO		HP:0001941	Acidosis	Metabolism/Laboratory abnormality
46,XY difference of sex development-adrenal insufficiency due to CYP11A1 deficiency	ORPHA:168558			AG-HPO	SR-HPO		MP-HPO		HP:0001944	Dehydration	Metabolism/Laboratory abnormality
46,XY difference of sex development-adrenal insufficiency due to CYP11A1 deficiency	ORPHA:168558			AG-HPO	SR-HPO		MP-HPO		HP:0001998	Neonatal hypoglycemia	Metabolism/Laboratory abnormality
46,XY difference of sex development-adrenal insufficiency due to CYP11A1 deficiency	ORPHA:168558			AG-HPO	SR-HPO		MP-HPO		HP:0002013	Vomiting	Digestive System
46,XY difference of sex development-adrenal insufficiency due to CYP11A1 deficiency	ORPHA:168558			AG-HPO	SR-HPO		MP-HPO		HP:0002153	Hyperkalemia	Metabolism/Laboratory abnormality
46,XY difference of sex development-adrenal insufficiency due to CYP11A1 deficiency	ORPHA:168558			AG-HPO	SR-HPO		MP-HPO		HP:0002615	Hypotension	Cardiovascular
46,XY difference of sex development-adrenal insufficiency due to CYP11A1 deficiency	ORPHA:168558			AG-HPO	SR-HPO		MP-HPO		HP:0002750	Delayed skeletal maturation	Skeletal system
46,XY difference of sex development-adrenal insufficiency due to CYP11A1 deficiency	ORPHA:168558			AG-HPO	SR-HPO		MP-HPO		HP:0002902	Hyponatremia	Metabolism/Laboratory abnormality
46,XY difference of sex development-adrenal insufficiency due to CYP11A1 deficiency	ORPHA:168558			AG-HPO	SR-HPO		MP-HPO		HP:0004319	Decreased circulating aldosterone level	Endocrine
46,XY difference of sex development-adrenal insufficiency due to CYP11A1 deficiency	ORPHA:168558			AG-HPO	SR-HPO		MP-HPO		HP:0003107	Abnormal circulating cholesterol concentration	Metabolism/Laboratory abnormality
46,XY difference of sex development-adrenal insufficiency due to CYP11A1 deficiency	ORPHA:168558			AG-HPO	SR-HPO		MP-HPO		HP:0003154	Increased circulating ACTH level	Endocrine
46,XY difference of sex development-adrenal insufficiency due to CYP11A1 deficiency	ORPHA:168558			AG-HPO	SR-HPO		MP-HPO		HP:0004349	Reduced bone mineral density	Skeletal system
46,XY difference of sex development-adrenal insufficiency due to CYP11A1 deficiency	ORPHA:168558			AG-HPO	SR-HPO		MP-HPO		HP:0007440	Generalized hyperpigmentation	Skin, Hair, and Nails
46,XY difference of sex development-adrenal insufficiency due to CYP11A1 deficiency	ORPHA:168558			AG-HPO	SR-HPO		MP-HPO		HP:0007574	Generalized bronze hyperpigmentation	Skin, Hair, and Nails
46,XY difference of sex development-adrenal insufficiency due to CYP11A1 deficiency	ORPHA:168558			AG-HPO	SR-HPO		MP-HPO		HP:0008163	Decreased circulating cortisol level	Endocrine
46,XY difference of sex development-adrenal insufficiency due to CYP11A1 deficiency	ORPHA:168558			AG-HPO	SR-HPO		MP-HPO		HP:0008187	Absence of secondary sex characteristics	Endocrine
46,XY difference of sex development-adrenal insufficiency due to CYP11A1 deficiency	ORPHA:168558			AG-HPO	SR-HPO		MP-HPO		HP:0008207	Primary adrenal insufficiency	Endocrine
46,XY difference of sex development-adrenal insufficiency due to CYP11A1 deficiency	ORPHA:168558			AG-HPO	SR-HPO		MP-HPO		HP:0008730	Female external genitalia in individual with 46,XY karyotype	Genitourinary system
46,XY difference of sex development-adrenal insufficiency due to CYP11A1 deficiency	ORPHA:168558			AG-HPO	SR-HPO		MP-HPO		HP:0008734	Decreased testicular size	Genitourinary system
46,XY difference of sex development-adrenal insufficiency due to CYP11A1 deficiency	ORPHA:168558			AG-HPO	SR-HPO		MP-HPO		HP:0010789	Abnormality of the Leydig cells	Genitourinary system
46,XY difference of sex development-adrenal insufficiency due to CYP11A1 deficiency	ORPHA:168558			AG-HPO	SR-HPO		MP-HPO		HP:0011106	Hypovolemia	Cardiovascular
46,XY difference of sex development-adrenal insufficiency due to CYP11A1 deficiency	ORPHA:168558			AG-HPO	SR-HPO		MP-HPO		HP:0011749	Adrenocorticotropic hormone excess	Endocrine
46,XY difference of sex development-adrenal insufficiency due to CYP11A1 deficiency	ORPHA:168558			AG-HPO	SR-HPO		MP-HPO		HP:0011968	Feeding difficulties	Digestive System
46,XY difference of sex development-adrenal insufficiency due to CYP11A1 deficiency	ORPHA:168558			AG-HPO	SR-HPO		MP-HPO		HP:0012244	Abnormal sex determination	Genitourinary system
46,XY difference of sex development-adrenal insufficiency due to CYP11A1 deficiency	ORPHA:168558			AG-HPO	SR-HPO		MP-HPO		HP:0012245	Sex reversal	Genitourinary system
46,XY difference of sex development-adrenal insufficiency due to CYP11A1 deficiency	ORPHA:168558			AG-HPO	SR-HPO		MP-HPO		HP:0012598	Abnormal urine potassium concentration	Metabolism/Laboratory abnormality
46,XY difference of sex development-adrenal insufficiency due to CYP11A1 deficiency	ORPHA:168558			AG-HPO	SR-HPO		MP-HPO		HP:0012605	Hypernatriuria	Metabolism/Laboratory abnormality
46,XY difference of sex development-adrenal insufficiency due to CYP11A1 deficiency	ORPHA:168558			AG-HPO	SR-HPO		MP-HPO		HP:0030349	Decreased circulating androgen concentration	Endocrine
46,XY difference of sex development-adrenal insufficiency due to CYP11A1 deficiency	ORPHA:168558			AG-HPO	SR-HPO		MP-HPO		HP:0030369	Induced vaginal delivery	Prenatal and Birth
46,XY difference of sex development-adrenal insufficiency due to CYP11A1 deficiency	ORPHA:168558			AG-HPO	SR-HPO		MP-HPO		HP:0100779	Urogenital sinus anomaly	Genitourinary system
46,XY difference of sex development-adrenal insufficiency due to CYP11A1 deficiency	ORPHA:168558			AG-HPO	SR-HPO		MP-HPO		HP:0000835	Adrenal hypoplasia	Endocrine
46,XY difference of sex development-adrenal insufficiency due to CYP11A1 deficiency	ORPHA:168558			AG-HPO	SR-HPO		MP-HPO		HP:0001622	Premature birth	Prenatal and Birth
46,XY difference of sex development-adrenal insufficiency due to CYP11A1 deficiency	ORPHA:168558			AG-HPO	SR-HPO		MP-HPO		HP:0008232	Elevated circulating follicle stimulating hormone level	Endocrine
46,XY difference of sex development-adrenal insufficiency due to CYP11A1 deficiency	ORPHA:168558			AG-HPO	SR-HPO		MP-HPO		HP:0011969	Elevated circulating luteinizing hormone level	Endocrine
46,XY difference of sex development-adrenal insufficiency due to CYP11A1 deficiency	ORPHA:168558			AG-HPO	SR-HPO		MP-HPO		HP:0000142	Abnormal vagina morphology	Genitourinary system
46,XY difference of sex development-adrenal insufficiency due to CYP11A1 deficiency	ORPHA:168558			AG-HPO	SR-HPO		MP-HPO		HP:0008665	Clitoral hypertrophy	Genitourinary system
46,XY difference of sex development-adrenal insufficiency due to CYP11A1 deficiency	ORPHA:168558			AG-HPO	SR-HPO		MP-HPO		HP:0012854	Midshaft hypospadias	Genitourinary system
46,XY ovotesticular difference of sex development	ORPHA:325345			AG-HPO		TH-HPO	MP-HPO		HP:0000023	Inguinal hernia	Digestive System
46,XY ovotesticular difference of sex development	ORPHA:325345			AG-HPO		TH-HPO	MP-HPO		HP:0000039	Epispadias	Genitourinary system
46,XY ovotesticular difference of sex development	ORPHA:325345			AG-HPO		TH-HPO	MP-HPO		HP:0000041	Chordee	Genitourinary system
46,XY ovotesticular difference of sex development	ORPHA:325345			AG-HPO		TH-HPO	MP-HPO		HP:0000048	Bifid scrotum	Genitourinary system
46,XY ovotesticular difference of sex development	ORPHA:325345			AG-HPO		TH-HPO	MP-HPO		HP:0000051	Perineal hypospadias	Genitourinary system
46,XY ovotesticular difference of sex development	ORPHA:325345			AG-HPO		TH-HPO	MP-HPO		HP:0000054	Micropenis	Genitourinary system
46,XY ovotesticular difference of sex development	ORPHA:325345			AG-HPO		TH-HPO	MP-HPO		HP:0000056	Abnormality of the clitoris	Genitourinary system
46,XY ovotesticular difference of sex development	ORPHA:325345			AG-HPO		TH-HPO	MP-HPO		HP:0000058	Abnormal labia morphology	Genitourinary system
46,XY ovotesticular difference of sex development	ORPHA:325345			AG-HPO		TH-HPO	MP-HPO		HP:0000062	Ambiguous genitalia	Genitourinary system
46,XY ovotesticular difference of sex development	ORPHA:325345			AG-HPO		TH-HPO	MP-HPO		HP:0000063	Fused labia minora	Genitourinary system
46,XY ovotesticular difference of sex development	ORPHA:325345			AG-HPO		TH-HPO	MP-HPO		HP:0000150	Gonadoblastoma	Neoplasm
46,XY ovotesticular difference of sex development	ORPHA:325345			AG-HPO		TH-HPO			HP:0001197	Abnormality of prenatal development or birth
46,XY ovotesticular difference of sex development	ORPHA:325345			AG-HPO		TH-HPO			HP:0010459	True hermaphroditism	Genitourinary system
46,XY ovotesticular difference of sex development	ORPHA:325345			AG-HPO		TH-HPO			HP:0010460	Abnormality of the female genitalia	Genitourinary system
46,XY ovotesticular difference of sex development	ORPHA:325345			AG-HPO		TH-HPO			HP:0010461	Abnormality of the male genitalia	Genitourinary system
46,XY ovotesticular difference of sex development	ORPHA:325345			AG-HPO		TH-HPO			HP:0012244	Abnormal sex determination	Genitourinary system
46,XY ovotesticular difference of sex development	ORPHA:325345			AG-HPO		TH-HPO			HP:0030258	Hyperpigmented genitalia	Genitourinary system
46,XY ovotesticular difference of sex development	ORPHA:325345			AG-HPO		TH-HPO			HP:0012861	Ovotestis	Genitourinary system
46,XY ovotesticular difference of sex development	ORPHA:325345			AG-HPO		TH-HPO			HP:0100779	Urogenital sinus anomaly	Genitourinary system
46,XY partial gonadal dysgenesis	ORPHA:251510			AG-HPO					HP:0003251	Male infertility	Genitourinary system
46,XY partial gonadal dysgenesis	ORPHA:251510			AG-HPO					HP:0008214	Decreased serum estradiol	Endocrine
46,XY partial gonadal dysgenesis	ORPHA:251510			AG-HPO					HP:0008232	Elevated circulating follicle stimulating hormone level	Endocrine
46,XY partial gonadal dysgenesis	ORPHA:251510			AG-HPO					HP:0008665	Clitoral hypertrophy	Genitourinary system
46,XY partial gonadal dysgenesis	ORPHA:251510			AG-HPO					HP:0008726	Hypoplasia of the vagina	Genitourinary system
46,XY partial gonadal dysgenesis	ORPHA:251510			AG-HPO					HP:0008730	Female external genitalia in individual with 46,XY karyotype	Genitourinary system
46,XY partial gonadal dysgenesis	ORPHA:251510			AG-HPO					HP:0008734	Decreased testicular size	Genitourinary system
46,XY partial gonadal dysgenesis	ORPHA:251510			AG-HPO					HP:0008736	Hypoplasia of penis	Genitourinary system
46,XY partial gonadal dysgenesis	ORPHA:251510			AG-HPO					HP:0010464	Streak ovary	Genitourinary system
46,XY partial gonadal dysgenesis	ORPHA:251510			AG-HPO					HP:0011969	Elevated circulating luteinizing hormone level	Endocrine
46,XY partial gonadal dysgenesis	ORPHA:251510			AG-HPO					HP:0012244	Abnormal sex determination	Genitourinary system
46,XY partial gonadal dysgenesis	ORPHA:251510			AG-HPO					HP:0012870	Vanishing testis	Genitourinary system
46,XY partial gonadal dysgenesis	ORPHA:251510			AG-HPO					HP:0040171	Decreased serum testosterone concentration	Endocrine
46,XY partial gonadal dysgenesis	ORPHA:251510			AG-HPO					HP:0100779	Urogenital sinus anomaly	Genitourinary system
46,XY partial gonadal dysgenesis	ORPHA:251510			AG-HPO					HP:0000028	Cryptorchidism	Genitourinary system
46,XY partial gonadal dysgenesis	ORPHA:251510			AG-HPO					HP:0000150	Gonadoblastoma	Neoplasm
46,XY partial gonadal dysgenesis	ORPHA:251510			AG-HPO					HP:0000823	Delayed puberty	Endocrine
46,XY partial gonadal dysgenesis	ORPHA:251510			AG-HPO					HP:0000030	Testicular gonadoblastoma	Neoplasm
46,XY partial gonadal dysgenesis	ORPHA:251510			AG-HPO					HP:0000149	Ovarian gonadoblastoma	Neoplasm
46,XY partial gonadal dysgenesis	ORPHA:251510			AG-HPO					HP:0000846	Adrenal insufficiency	Endocrine
46,XY partial gonadal dysgenesis	ORPHA:251510			AG-HPO					HP:0002750	Delayed skeletal maturation	Skeletal system
46,XY partial gonadal dysgenesis	ORPHA:251510			AG-HPO					HP:0008187	Absence of secondary sex characteristics	Endocrine
46,XY partial gonadal dysgenesis	ORPHA:251510			AG-HPO					HP:0008193	Primary gonadal insufficiency	Endocrine
46,XY partial gonadal dysgenesis	ORPHA:251510			AG-HPO					HP:0000100	Nephrotic syndrome	Genitourinary system
46,XY partial gonadal dysgenesis	ORPHA:251510			AG-HPO					HP:0002667	Nephroblastoma	Neoplasm
46,XY partial gonadal dysgenesis	ORPHA:251510			AG-HPO					HP:0030680	Abnormal cardiovascular system morphology	Cardiovascular
46,XY partial gonadal dysgenesis	ORPHA:251510			AG-HPO					HP:0000027	Azoospermia	Genitourinary system
46,XY partial gonadal dysgenesis	ORPHA:251510			AG-HPO					HP:0000045	Abnormality of the scrotum	Genitourinary system
46,XY partial gonadal dysgenesis	ORPHA:251510			AG-HPO					HP:0000047	Hypospadias	Genitourinary system
46,XY partial gonadal dysgenesis	ORPHA:251510			AG-HPO					HP:0000054	Micropenis	Genitourinary system
46,XY partial gonadal dysgenesis	ORPHA:251510			AG-HPO					HP:0000058	Abnormal labia morphology	Genitourinary system
46,XY partial gonadal dysgenesis	ORPHA:251510			AG-HPO					HP:0000062	Ambiguous genitalia	Genitourinary system
46,XY partial gonadal dysgenesis	ORPHA:251510			AG-HPO					HP:0000133	Gonadal dysgenesis	Genitourinary system
46,XY partial gonadal dysgenesis	ORPHA:251510			AG-HPO					HP:0000142	Abnormal vagina morphology	Genitourinary system
46,XY partial gonadal dysgenesis	ORPHA:251510			AG-HPO					HP:0000771	Gynecomastia	Breast
46,XY partial gonadal dysgenesis	ORPHA:251510			AG-HPO					HP:0000786	Primary amenorrhea	Genitourinary system
46,XY partial gonadal dysgenesis	ORPHA:251510			AG-HPO					HP:0000812	Abnormal internal genitalia	Genitourinary system
46,XY partial gonadal dysgenesis	ORPHA:251510			AG-HPO					HP:0000815	Hypergonadotropic hypogonadism	Endocrine
46,XY partial gonadal dysgenesis	ORPHA:251510			AG-HPO					HP:0000837	Increased circulating gonadotropin level	Endocrine
46,XY partial gonadal dysgenesis	ORPHA:251510			AG-HPO					HP:0000868	Decreased fertility in females	Genitourinary system
46,XY partial gonadal dysgenesis	ORPHA:251510			AG-HPO					HP:0000939	Osteoporosis	Skeletal system
46,XY partial gonadal dysgenesis	ORPHA:251510			AG-HPO					HP:0002215	Sparse axillary hair	Skin, Hair, and Nails
46,XY partial gonadal dysgenesis	ORPHA:251510			AG-HPO					HP:0002225	Sparse pubic hair	Skin, Hair, and Nails
Ablepharon macrostomia syndrome	ORPHA:920			AG-HPO					HP:0000055	Abnormality of female external genitalia	Genitourinary system
Ablepharon macrostomia syndrome	ORPHA:920			AG-HPO					HP:0000062	Ambiguous genitalia	Genitourinary system
Ablepharon macrostomia syndrome	ORPHA:920			AG-HPO					HP:0000154	Wide mouth	Head and neck
Ablepharon macrostomia syndrome	ORPHA:920			AG-HPO					HP:0000233	Thin vermilion border	Head and neck
Ablepharon macrostomia syndrome	ORPHA:920			AG-HPO					HP:0000327	Hypoplasia of the maxilla	Skeletal system
Ablepharon macrostomia syndrome	ORPHA:920			AG-HPO					HP:0000365	Hearing impairment	Ear
Ablepharon macrostomia syndrome	ORPHA:920			AG-HPO					HP:0000413	Atresia of the external auditory canal	Ear
Ablepharon macrostomia syndrome	ORPHA:920			AG-HPO					HP:0000430	Underdeveloped nasal alae	Head and neck
Ablepharon macrostomia syndrome	ORPHA:920			AG-HPO					HP:0000463	Anteverted nares	Head and neck
Ablepharon macrostomia syndrome	ORPHA:920			AG-HPO					HP:0000505	Visual impairment	Eye
Ablepharon macrostomia syndrome	ORPHA:920			AG-HPO					HP:0000545	Myopia	Eye
Ablepharon macrostomia syndrome	ORPHA:920			AG-HPO					HP:0000561	Absent eyelashes	Skin, Hair, and Nails
Ablepharon macrostomia syndrome	ORPHA:920			AG-HPO					HP:0000691	Microdontia	Head and neck
Ablepharon macrostomia syndrome	ORPHA:920			AG-HPO					HP:0000750	Delayed speech and language development	Nervous System
Ablepharon macrostomia syndrome	ORPHA:920			AG-HPO					HP:0000958	Dry skin	Skin, Hair, and Nails
Ablepharon macrostomia syndrome	ORPHA:920			AG-HPO					HP:0000963	Thin skin	Skin, Hair, and Nails
Ablepharon macrostomia syndrome	ORPHA:920			AG-HPO					HP:0001000	Abnormality of skin pigmentation	Skin, Hair, and Nails
Ablepharon macrostomia syndrome	ORPHA:920			AG-HPO					HP:0001126	Cryptophthalmos	Head and neck
Ablepharon macrostomia syndrome	ORPHA:920			AG-HPO					HP:0001263	Global developmental delay	Nervous System
Ablepharon macrostomia syndrome	ORPHA:920			AG-HPO					HP:0001510	Growth delay	Growth
Ablepharon macrostomia syndrome	ORPHA:920			AG-HPO					HP:0001537	Umbilical hernia	Digestive System
Ablepharon macrostomia syndrome	ORPHA:920			AG-HPO					HP:0001539	Omphalocele	Digestive System
Ablepharon macrostomia syndrome	ORPHA:920			AG-HPO					HP:0001582	Redundant skin	Skin, Hair, and Nails
Ablepharon macrostomia syndrome	ORPHA:920			AG-HPO					HP:0001770	Toe syndactyly	Skeletal system
Ablepharon macrostomia syndrome	ORPHA:920			AG-HPO					HP:0002213	Fine hair	Skin, Hair, and Nails
Ablepharon macrostomia syndrome	ORPHA:920			AG-HPO					HP:0002223	Absent eyebrow	Skin, Hair, and Nails
Ablepharon macrostomia syndrome	ORPHA:920			AG-HPO					HP:0003187	Breast hypoplasia	Breast
Ablepharon macrostomia syndrome	ORPHA:920			AG-HPO					HP:0005280	Depressed nasal bridge	Head and neck
Ablepharon macrostomia syndrome	ORPHA:920			AG-HPO					HP:0006709	Aplasia/Hypoplasia of the nipples	Breast
Ablepharon macrostomia syndrome	ORPHA:920			AG-HPO					HP:0007392	Excessive wrinkled skin	Skin, Hair, and Nails
Ablepharon macrostomia syndrome	ORPHA:920			AG-HPO					HP:0007957	Corneal opacity	Eye
Ablepharon macrostomia syndrome	ORPHA:920			AG-HPO					HP:0008070	Sparse hair	Skin, Hair, and Nails
Ablepharon macrostomia syndrome	ORPHA:920			AG-HPO					HP:0008551	Microtia	Ear
Ablepharon macrostomia syndrome	ORPHA:920			AG-HPO					HP:0008736	Hypoplasia of penis	Genitourinary system
Ablepharon macrostomia syndrome	ORPHA:920			AG-HPO					HP:0010669	Hypoplasia of the zygomatic bone	Skeletal system
Ablepharon macrostomia syndrome	ORPHA:920			AG-HPO					HP:0010720	Abnormal hair pattern	Skin, Hair, and Nails
Ablepharon macrostomia syndrome	ORPHA:920			AG-HPO					HP:0011224	Ablepharon	Head and neck
Ablepharon macrostomia syndrome	ORPHA:920			AG-HPO					HP:0100490	Camptodactyly of finger	Skeletal system
Ablepharon macrostomia syndrome	ORPHA:920			AG-HPO					HP:0200020	Corneal erosion	Eye
Aromatase deficiency	ORPHA:91			AG-HPO				FP-HPO	HP:0000938	Osteopenia	Skeletal system
Aromatase deficiency	ORPHA:91			AG-HPO				FP-HPO	HP:0000939	Osteoporosis	Skeletal system
Aromatase deficiency	ORPHA:91			AG-HPO				FP-HPO	HP:0001510	Growth delay	Growth
Aromatase deficiency	ORPHA:91			AG-HPO				FP-HPO	HP:0001513	Obesity	Growth
Aromatase deficiency	ORPHA:91			AG-HPO				FP-HPO	HP:0002653	Bone pain	Constitutional Symptom
Aromatase deficiency	ORPHA:91			AG-HPO				FP-HPO	HP:0002663	Delayed epiphyseal ossification	Skeletal system
Aromatase deficiency	ORPHA:91			AG-HPO				FP-HPO	HP:0002750	Delayed skeletal maturation	Skeletal system
Aromatase deficiency	ORPHA:91			AG-HPO				FP-HPO	HP:0002857	Genu valgum	Skeletal system
Aromatase deficiency	ORPHA:91			AG-HPO				FP-HPO	HP:0003077	Hyperlipidemia	Metabolism/Laboratory abnormality
Aromatase deficiency	ORPHA:91			AG-HPO				FP-HPO	HP:0003251	Male infertility	Genitourinary system
Aromatase deficiency	ORPHA:91			AG-HPO				FP-HPO	HP:0003782	Eunuchoid habitus	Growth
Aromatase deficiency	ORPHA:91			AG-HPO				FP-HPO	HP:0008222	Female infertility	Genitourinary system
Aromatase deficiency	ORPHA:91			AG-HPO				FP-HPO	HP:0008675	Enlarged polycystic ovaries	Genitourinary system
Aromatase deficiency	ORPHA:91			AG-HPO				FP-HPO	HP:0010458	Female pseudohermaphroditism	Genitourinary system
Aromatase deficiency	ORPHA:91			AG-HPO				FP-HPO	HP:0000855	Insulin resistance	Metabolism/Laboratory abnormality
Aromatase deficiency	ORPHA:91			AG-HPO				FP-HPO	HP:0000956	Acanthosis nigricans	Skin, Hair, and Nails
Aromatase deficiency	ORPHA:91			AG-HPO				FP-HPO	HP:0001397	Hepatic steatosis	Digestive System
Aromatase deficiency	ORPHA:91			AG-HPO				FP-HPO	HP:0002050	Macroorchidism, postpubertal	Genitourinary system
Aromatase deficiency	ORPHA:91			AG-HPO				FP-HPO	HP:0002230	Generalized hirsutism	Skin, Hair, and Nails
Aromatase deficiency	ORPHA:91			AG-HPO				FP-HPO	HP:0005978	Type II diabetes mellitus	Endocrine
Aromatase deficiency	ORPHA:91			AG-HPO				FP-HPO	HP:0000028	Cryptorchidism	Genitourinary system
Aromatase deficiency	ORPHA:91			AG-HPO				FP-HPO	HP:0000061	Ambiguous genitalia, female	Genitourinary system
Aromatase deficiency	ORPHA:91			AG-HPO				FP-HPO	HP:0000098	Tall stature	Growth
Aromatase deficiency	ORPHA:91			AG-HPO				FP-HPO	HP:0000786	Primary amenorrhea	Genitourinary system
Aromatase deficiency	ORPHA:91			AG-HPO				FP-HPO	HP:0000815	Hypergonadotropic hypogonadism	Endocrine
Autosomal dominant omodysplasia	ORPHA:93328			AG-HPO					HP:0000028	Cryptorchidism	Genitourinary system
Autosomal dominant omodysplasia	ORPHA:93328			AG-HPO					HP:0000048	Bifid scrotum	Genitourinary system
Autosomal dominant omodysplasia	ORPHA:93328			AG-HPO					HP:0000062	Ambiguous genitalia	Genitourinary system
Autosomal dominant omodysplasia	ORPHA:93328			AG-HPO					HP:0000272	Malar flattening	Skeletal system
Autosomal dominant omodysplasia	ORPHA:93328			AG-HPO					HP:0000316	Hypertelorism	Eye
Autosomal dominant omodysplasia	ORPHA:93328			AG-HPO					HP:0000343	Long philtrum	Head and neck
Autosomal dominant omodysplasia	ORPHA:93328			AG-HPO					HP:0000347	Micrognathia	Skeletal system
Autosomal dominant omodysplasia	ORPHA:93328			AG-HPO					HP:0002007	Frontal bossing	Skeletal system
Autosomal dominant omodysplasia	ORPHA:93328			AG-HPO					HP:0002999	Patellar dislocation	Skeletal system
Autosomal dominant omodysplasia	ORPHA:93328			AG-HPO					HP:0003042	Elbow dislocation	Skeletal system
Autosomal dominant omodysplasia	ORPHA:93328			AG-HPO					HP:0003196	Short nose	Head and neck
Autosomal dominant omodysplasia	ORPHA:93328			AG-HPO					HP:0004279	Short palm	Skeletal system
Autosomal dominant omodysplasia	ORPHA:93328			AG-HPO					HP:0005280	Depressed nasal bridge	Head and neck
Autosomal dominant omodysplasia	ORPHA:93328			AG-HPO					HP:0005792	Short humerus	Skeletal system
Autosomal dominant omodysplasia	ORPHA:93328			AG-HPO					HP:0008736	Hypoplasia of penis	Genitourinary system
Autosomal dominant omodysplasia	ORPHA:93328			AG-HPO					HP:0008905	Rhizomelia	Limbs
Autosomal dominant omodysplasia	ORPHA:93328			AG-HPO					HP:0010034	Short 1st metacarpal	Skeletal system
Autosomal dominant popliteal pterygium syndrome	ORPHA:1300			AG-HPO					HP:0000028	Cryptorchidism	Genitourinary system
Autosomal dominant popliteal pterygium syndrome	ORPHA:1300			AG-HPO					HP:0000046	Small scrotum	Genitourinary system
Autosomal dominant popliteal pterygium syndrome	ORPHA:1300			AG-HPO					HP:0000048	Bifid scrotum	Genitourinary system
Autosomal dominant popliteal pterygium syndrome	ORPHA:1300			AG-HPO					HP:0000059	Hypoplastic labia majora	Genitourinary system
Autosomal dominant popliteal pterygium syndrome	ORPHA:1300			AG-HPO					HP:0000062	Ambiguous genitalia	Genitourinary system
Autosomal dominant popliteal pterygium syndrome	ORPHA:1300			AG-HPO					HP:0000175	Cleft palate	Head and neck
Autosomal dominant popliteal pterygium syndrome	ORPHA:1300			AG-HPO					HP:0000219	Thin upper lip vermilion	Head and neck
Autosomal dominant popliteal pterygium syndrome	ORPHA:1300			AG-HPO					HP:0000347	Micrognathia	Skeletal system
Autosomal dominant popliteal pterygium syndrome	ORPHA:1300			AG-HPO					HP:0000453	Choanal atresia	Head and neck
Autosomal dominant popliteal pterygium syndrome	ORPHA:1300			AG-HPO					HP:0000772	Abnormal rib morphology	Skeletal system
Autosomal dominant popliteal pterygium syndrome	ORPHA:1300			AG-HPO					HP:0001171	Split hand	Skeletal system
Autosomal dominant popliteal pterygium syndrome	ORPHA:1300			AG-HPO					HP:0001328	Specific learning disability	Nervous System
Autosomal dominant popliteal pterygium syndrome	ORPHA:1300			AG-HPO					HP:0001387	Joint stiffness	Skeletal system
Autosomal dominant popliteal pterygium syndrome	ORPHA:1300			AG-HPO					HP:0001597	Abnormality of the nail	Skin, Hair, and Nails
Autosomal dominant popliteal pterygium syndrome	ORPHA:1300			AG-HPO					HP:0001770	Toe syndactyly	Skeletal system
Autosomal dominant popliteal pterygium syndrome	ORPHA:1300			AG-HPO					HP:0002230	Generalized hirsutism	Skin, Hair, and Nails
Autosomal dominant popliteal pterygium syndrome	ORPHA:1300			AG-HPO					HP:0002650	Scoliosis	Skeletal system
Autosomal dominant popliteal pterygium syndrome	ORPHA:1300			AG-HPO					HP:0006101	Finger syndactyly	Skeletal system
Autosomal dominant popliteal pterygium syndrome	ORPHA:1300			AG-HPO					HP:0008288	Nonketotic hyperglycinemia	Metabolism/Laboratory abnormality
Autosomal dominant popliteal pterygium syndrome	ORPHA:1300			AG-HPO					HP:0009754	Fibrous syngnathia	Skeletal system
Autosomal dominant popliteal pterygium syndrome	ORPHA:1300			AG-HPO					HP:0009755	Ankyloblepharon	Head and neck
Autosomal dominant popliteal pterygium syndrome	ORPHA:1300			AG-HPO					HP:0009756	Popliteal pterygium	Skin, Hair, and Nails
Autosomal dominant popliteal pterygium syndrome	ORPHA:1300			AG-HPO					HP:0100267	Lip pit	Skin, Hair, and Nails
Autosomal dominant popliteal pterygium syndrome	ORPHA:1300			AG-HPO					HP:0100335	Non-midline cleft lip	Head and neck
Bartsocas-Papas syndrome	ORPHA:1234			AG-HPO					HP:0000050	Hypoplastic male external genitalia	Genitourinary system
Bartsocas-Papas syndrome	ORPHA:1234			AG-HPO					HP:0000062	Ambiguous genitalia	Genitourinary system
Bartsocas-Papas syndrome	ORPHA:1234			AG-HPO					HP:0000161	Median cleft lip	Head and neck
Bartsocas-Papas syndrome	ORPHA:1234			AG-HPO					HP:0000175	Cleft palate	Head and neck
Bartsocas-Papas syndrome	ORPHA:1234			AG-HPO					HP:0000252	Microcephaly	Nervous System
Bartsocas-Papas syndrome	ORPHA:1234			AG-HPO					HP:0001770	Toe syndactyly	Skeletal system
Bartsocas-Papas syndrome	ORPHA:1234			AG-HPO					HP:0001800	Hypoplastic toenails	Skin, Hair, and Nails
Bartsocas-Papas syndrome	ORPHA:1234			AG-HPO					HP:0001883	Talipes	Limbs
Bartsocas-Papas syndrome	ORPHA:1234			AG-HPO					HP:0006101	Finger syndactyly	Skeletal system
Bartsocas-Papas syndrome	ORPHA:1234			AG-HPO					HP:0007418	Alopecia totalis	Skin, Hair, and Nails
Bartsocas-Papas syndrome	ORPHA:1234			AG-HPO					HP:0009755	Ankyloblepharon	Head and neck
Bartsocas-Papas syndrome	ORPHA:1234			AG-HPO					HP:0009756	Popliteal pterygium	Skin, Hair, and Nails
Bartsocas-Papas syndrome	ORPHA:1234			AG-HPO					HP:0010185	Aplasia/Hypoplasia of the distal phalanges of the toes	Skeletal system
Bartsocas-Papas syndrome	ORPHA:1234			AG-HPO					HP:0100240	Synostosis of joints	Skeletal system
Bartsocas-Papas syndrome	ORPHA:1234			AG-HPO					HP:0100840	Aplasia/Hypoplasia of the eyebrow	Skin, Hair, and Nails
Bartsocas-Papas syndrome	ORPHA:1234			AG-HPO					HP:0200102	Sparse or absent eyelashes	Skin, Hair, and Nails
Bartsocas-Papas syndrome	ORPHA:1234			AG-HPO					HP:0000160	Narrow mouth	Head and neck
Bartsocas-Papas syndrome	ORPHA:1234			AG-HPO					HP:0000347	Micrognathia	Skeletal system
Bartsocas-Papas syndrome	ORPHA:1234			AG-HPO					HP:0000430	Underdeveloped nasal alae	Head and neck
Bartsocas-Papas syndrome	ORPHA:1234			AG-HPO					HP:0000625	Eyelid coloboma	Head and neck
Bartsocas-Papas syndrome	ORPHA:1234			AG-HPO					HP:0001249	Intellectual disability	Nervous System
Bartsocas-Papas syndrome	ORPHA:1234			AG-HPO					HP:0003196	Short nose	Head and neck
Bartsocas-Papas syndrome	ORPHA:1234			AG-HPO					HP:0007957	Corneal opacity	Eye
Bartsocas-Papas syndrome	ORPHA:1234			AG-HPO					HP:0009777	Absent thumb	Skeletal system
Bartsocas-Papas syndrome	ORPHA:1234			AG-HPO					HP:0008678	Renal hypoplasia/aplasia	Genitourinary system
Bartsocas-Papas syndrome	ORPHA:1234			AG-HPO					HP:0030680	Abnormal cardiovascular system morphology	Cardiovascular
Beemer lethal malformation syndrome	OMIM:209970			AG-HPO					HP:0000431	Wide nasal bridge	Head and neck
Beemer lethal malformation syndrome	OMIM:209970			AG-HPO					HP:0000062	Ambiguous genitalia	Genitourinary system
Beemer lethal malformation syndrome	OMIM:209970			AG-HPO					HP:0000924	Abnormality of the skeletal system
Beemer lethal malformation syndrome	OMIM:209970			AG-HPO					HP:0000007	Autosomal recessive inheritance	Inheritance
Beemer lethal malformation syndrome	OMIM:209970			AG-HPO					HP:0000238	Hydrocephalus	Nervous System
Beemer lethal malformation syndrome	OMIM:209970			AG-HPO					HP:0001873	Thrombocytopenia	Blood and blood-forming tissues
Beemer-Ertbruggen syndrome	ORPHA:1237			AG-HPO					HP:0000028	Cryptorchidism	Genitourinary system
Beemer-Ertbruggen syndrome	ORPHA:1237			AG-HPO					HP:0000347	Micrognathia	Skeletal system
Beemer-Ertbruggen syndrome	ORPHA:1237			AG-HPO					HP:0000368	Low-set, posteriorly rotated ears	Ear
Beemer-Ertbruggen syndrome	ORPHA:1237			AG-HPO					HP:0000414	Bulbous nose	Head and neck
Beemer-Ertbruggen syndrome	ORPHA:1237			AG-HPO					HP:0000431	Wide nasal bridge	Head and neck
Beemer-Ertbruggen syndrome	ORPHA:1237			AG-HPO					HP:0002002	Deep philtrum	Head and neck
Beemer-Ertbruggen syndrome	ORPHA:1237			AG-HPO					HP:0002093	Respiratory insufficiency	Respiratory System
Beemer-Ertbruggen syndrome	ORPHA:1237			AG-HPO					HP:0011001	Increased bone mineral density	Skeletal system
Beemer-Ertbruggen syndrome	ORPHA:1237			AG-HPO					HP:0030680	Abnormal cardiovascular system morphology	Cardiovascular
Beemer-Ertbruggen syndrome	ORPHA:1237			AG-HPO					HP:0000062	Ambiguous genitalia	Genitourinary system
Beemer-Ertbruggen syndrome	ORPHA:1237			AG-HPO					HP:0001252	Hypotonia	Musculature
Beemer-Ertbruggen syndrome	ORPHA:1237			AG-HPO					HP:0001334	Communicating hydrocephalus	Nervous System
Beemer-Ertbruggen syndrome	ORPHA:1237			AG-HPO					HP:0001873	Thrombocytopenia	Blood and blood-forming tissues
Campomelic dysplasia	ORPHA:140			AG-HPO					HP:0000175	Cleft palate	Head and neck
Campomelic dysplasia	ORPHA:140			AG-HPO					HP:0000256	Macrocephaly	Skeletal system
Campomelic dysplasia	ORPHA:140			AG-HPO					HP:0000347	Micrognathia	Skeletal system
Campomelic dysplasia	ORPHA:140			AG-HPO					HP:0000470	Short neck	Skeletal system
Campomelic dysplasia	ORPHA:140			AG-HPO					HP:0000774	Narrow chest	Skeletal system
Campomelic dysplasia	ORPHA:140			AG-HPO					HP:0000878	11 pairs of ribs	Skeletal system
Campomelic dysplasia	ORPHA:140			AG-HPO					HP:0001601	Laryngomalacia	Respiratory System
Campomelic dysplasia	ORPHA:140			AG-HPO					HP:0002093	Respiratory insufficiency	Respiratory System
Campomelic dysplasia	ORPHA:140			AG-HPO					HP:0002650	Scoliosis	Skeletal system
Campomelic dysplasia	ORPHA:140			AG-HPO					HP:0002757	Recurrent fractures	Skeletal system
Campomelic dysplasia	ORPHA:140			AG-HPO					HP:0002779	Tracheomalacia	Respiratory System
Campomelic dysplasia	ORPHA:140			AG-HPO			MP-HPO		HP:0002786	Tracheobronchomalacia	Respiratory System
Campomelic dysplasia	ORPHA:140			AG-HPO			MP-HPO		HP:0002827	Hip dislocation	Skeletal system
Campomelic dysplasia	ORPHA:140			AG-HPO			MP-HPO		HP:0002982	Tibial bowing	Skeletal system
Campomelic dysplasia	ORPHA:140			AG-HPO			MP-HPO		HP:0003026	Short long bone	Skeletal system
Campomelic dysplasia	ORPHA:140			AG-HPO			MP-HPO		HP:0003038	Fibular hypoplasia	Skeletal system
Campomelic dysplasia	ORPHA:140			AG-HPO			MP-HPO		HP:0006487	Bowing of the long bones	Skeletal system
Campomelic dysplasia	ORPHA:140			AG-HPO			MP-HPO		HP:0006584	Small abnormally formed scapulae	Skeletal system
Campomelic dysplasia	ORPHA:140			AG-HPO			MP-HPO		HP:0008477	Poorly ossified cervical vertebrae	Skeletal system
Campomelic dysplasia	ORPHA:140			AG-HPO			MP-HPO		HP:0008821	Hypoplastic inferior ilia	Skeletal system
Campomelic dysplasia	ORPHA:140			AG-HPO			MP-HPO		HP:0012368	Flat face	Head and neck
Campomelic dysplasia	ORPHA:140			AG-HPO			MP-HPO		HP:0000037	Male pseudohermaphroditism	Genitourinary system
Campomelic dysplasia	ORPHA:140			AG-HPO			MP-HPO		HP:0000062	Ambiguous genitalia	Genitourinary system
Campomelic dysplasia	ORPHA:140			AG-HPO			MP-HPO		HP:0000316	Hypertelorism	Eye
Campomelic dysplasia	ORPHA:140			AG-HPO			MP-HPO		HP:0000369	Low-set ears	Ear
Campomelic dysplasia	ORPHA:140			AG-HPO			MP-HPO		HP:0000520	Proptosis	Eye
Campomelic dysplasia	ORPHA:140			AG-HPO			MP-HPO		HP:0001762	Talipes equinovarus	Limbs
Campomelic dysplasia	ORPHA:140			AG-HPO			MP-HPO		HP:0002980	Femoral bowing	Skeletal system
Campomelic dysplasia	ORPHA:140			AG-HPO			MP-HPO		HP:0004322	Short stature	Growth
Campomelic dysplasia	ORPHA:140			AG-HPO			MP-HPO		HP:0010781	Skin dimple	Skin, Hair, and Nails
Campomelic dysplasia	ORPHA:140			AG-HPO			MP-HPO		HP:0000126	Hydronephrosis	Genitourinary system
Campomelic dysplasia	ORPHA:140			AG-HPO			MP-HPO		HP:0000365	Hearing impairment	Ear
Campomelic dysplasia	ORPHA:140			AG-HPO			MP-HPO		HP:0002119	Ventriculomegaly	Nervous System
Campomelic dysplasia	ORPHA:140			AG-HPO			MP-HPO		HP:0002808	Kyphosis	Skeletal system
Campomelic dysplasia	ORPHA:140			AG-HPO			MP-HPO		HP:0004408	Abnormality of the sense of smell	Nervous System
Campomelic dysplasia	ORPHA:140			AG-HPO			MP-HPO		HP:0005280	Depressed nasal bridge	Head and neck
Campomelic dysplasia	ORPHA:140			AG-HPO			MP-HPO		HP:0007036	Hypoplasia of olfactory tract	Nervous System
Campomelic dysplasia	ORPHA:140			AG-HPO			MP-HPO		HP:0030680	Abnormal cardiovascular system morphology	Cardiovascular
Cardiac-Urogenital syndrome	OMIM:618280			AG-HPO			MP-HPO		HP:0030732	Dysplastic tricuspid valve	Cardiovascular
Cardiac-Urogenital syndrome	OMIM:618280			AG-HPO			MP-HPO		HP:0002089	Pulmonary hypoplasia	Respiratory System
Cardiac-Urogenital syndrome	OMIM:618280			AG-HPO			MP-HPO		HP:0001651	Dextrocardia	Cardiovascular
Cardiac-Urogenital syndrome	OMIM:618280			AG-HPO			MP-HPO		HP:0002780	Bronchomalacia	Respiratory System
Cardiac-Urogenital syndrome	OMIM:618280			AG-HPO			MP-HPO		HP:0000062	Ambiguous genitalia	Genitourinary system
Cardiac-Urogenital syndrome	OMIM:618280			AG-HPO			MP-HPO		HP:0003010	Prolonged bleeding time	Blood and blood-forming tissues
Cardiac-Urogenital syndrome	OMIM:618280			AG-HPO			MP-HPO		HP:0011611	Interrupted aortic arch	Cardiovascular
Cardiac-Urogenital syndrome	OMIM:618280			AG-HPO			MP-HPO		HP:0004383	Hypoplastic left heart	Cardiovascular
Cardiac-Urogenital syndrome	OMIM:618280			AG-HPO			MP-HPO		HP:0011599	Mesocardia	Cardiovascular
Cardiac-Urogenital syndrome	OMIM:618280			AG-HPO			MP-HPO		HP:0001270	Motor delay	Nervous System
Cardiac-Urogenital syndrome	OMIM:618280			AG-HPO			MP-HPO		HP:0012741	Unilateral cryptorchidism	Genitourinary system
Cardiac-Urogenital syndrome	OMIM:618280			AG-HPO					HP:0001629	Ventricular septal defect	Cardiovascular
Cardiac-Urogenital syndrome	OMIM:618280			AG-HPO					HP:0002779	Tracheomalacia	Respiratory System
Cardiac-Urogenital syndrome	OMIM:618280			AG-HPO					HP:0001649	Tachycardia	Cardiovascular
Cardiac-Urogenital syndrome	OMIM:618280			AG-HPO					HP:0001747	Accessory spleen	Digestive System
Cardiac-Urogenital syndrome	OMIM:618280			AG-HPO					HP:0001643	Patent ductus arteriosus	Cardiovascular
Cardiac-Urogenital syndrome	OMIM:618280			AG-HPO					HP:0001249	Intellectual disability	Nervous System
Cardiac-Urogenital syndrome	OMIM:618280			AG-HPO					HP:0000776	Congenital diaphragmatic hernia	Musculature
Cardiac-Urogenital syndrome	OMIM:618280			AG-HPO					HP:0000054	Micropenis	Genitourinary system
Cardiac-Urogenital syndrome	OMIM:618280			AG-HPO					HP:0000431	Wide nasal bridge	Head and neck
Cardiac-Urogenital syndrome	OMIM:618280			AG-HPO					HP:0200128	Biventricular hypertrophy	Cardiovascular
Cardiac-Urogenital syndrome	OMIM:618280			AG-HPO					HP:0000151	Aplasia of the uterus	Genitourinary system
Cardiac-Urogenital syndrome	OMIM:618280			AG-HPO					HP:0031298	Coronary sinus enlargement	Cardiovascular
Cardiac-Urogenital syndrome	OMIM:618280			AG-HPO					HP:0004691	2-3 toe syndactyly	Skeletal system
Cardiac-Urogenital syndrome	OMIM:618280			AG-HPO					HP:0031134	Cor triatrium sinister	Cardiovascular
Cardiac-Urogenital syndrome	OMIM:618280			AG-HPO					HP:0010773	Partial anomalous pulmonary venous return	Respiratory System
Cardiac-Urogenital syndrome	OMIM:618280			AG-HPO					HP:0011626	Scimitar anomaly	Respiratory System
Cardiac-Urogenital syndrome	OMIM:618280			AG-HPO					HP:0010479	Patent urachus	Genitourinary system
Cardiac-Urogenital syndrome	OMIM:618280			AG-HPO					HP:0000808	Penoscrotal hypospadias	Genitourinary system
Cardiac-Urogenital syndrome	OMIM:618280			AG-HPO					HP:0034198	Second trimester onset	Clinical course
Cardiac-Urogenital syndrome	OMIM:618280			AG-HPO					HP:0001636	Tetralogy of Fallot	Cardiovascular
Cardiac-Urogenital syndrome	OMIM:618280			AG-HPO					HP:0001698	Pericardial effusion	Cardiovascular
Cardiac-Urogenital syndrome	OMIM:618280			AG-HPO					HP:0000048	Bifid scrotum	Genitourinary system
Cardiac-Urogenital syndrome	OMIM:618280			AG-HPO					HP:0001631	Atrial septal defect	Cardiovascular
Cardiac-Urogenital syndrome	OMIM:618280			AG-HPO					HP:0002566	Intestinal malrotation	Digestive System
Cardiac-Urogenital syndrome	OMIM:618280			AG-HPO					HP:0410259	Hepatopulmonary fusion	Digestive System
Cardiac-Urogenital syndrome	OMIM:618280			AG-HPO					HP:0000105	Enlarged kidney	Genitourinary system
Cardiac-Urogenital syndrome	OMIM:618280			AG-HPO					HP:0000028	Cryptorchidism	Genitourinary system
Cardiac-Urogenital syndrome	OMIM:618280			AG-HPO					HP:0000006	Autosomal dominant inheritance	Inheritance
Caudal regression syndrome	ORPHA:3027			AG-HPO					HP:0002607	Bowel incontinence	Constitutional Symptom
Caudal regression syndrome	ORPHA:3027			AG-HPO					HP:0002644	Abnormal pelvic girdle bone morphology	Skeletal system
Caudal regression syndrome	ORPHA:3027			AG-HPO					HP:0003199	Decreased muscle mass	Musculature
Caudal regression syndrome	ORPHA:3027			AG-HPO					HP:0005640	Abnormal vertebral segmentation and fusion	Skeletal system
Caudal regression syndrome	ORPHA:3027			AG-HPO					HP:0008479	Hypoplastic vertebral bodies	Skeletal system
Caudal regression syndrome	ORPHA:3027			AG-HPO					HP:0008517	Aplasia/Hypoplasia of the sacrum	Skeletal system
Caudal regression syndrome	ORPHA:3027			AG-HPO					HP:0009800	Maternal diabetes	Endocrine
Caudal regression syndrome	ORPHA:3027			AG-HPO					HP:0011867	Abnormal iliac wing morphology	Skeletal system
Caudal regression syndrome	ORPHA:3027			AG-HPO					HP:0100710	Impulsivity	Nervous System
Caudal regression syndrome	ORPHA:3027			AG-HPO					HP:0000069	Abnormality of the ureter	Genitourinary system
Caudal regression syndrome	ORPHA:3027			AG-HPO					HP:0000073	Ureteral duplication	Genitourinary system
Caudal regression syndrome	ORPHA:3027			AG-HPO					HP:0000076	Vesicoureteral reflux	Genitourinary system
Caudal regression syndrome	ORPHA:3027			AG-HPO					HP:0000086	Ectopic kidney	Genitourinary system
Caudal regression syndrome	ORPHA:3027			AG-HPO					HP:0000104	Renal agenesis	Genitourinary system
Caudal regression syndrome	ORPHA:3027			AG-HPO					HP:0001315	Reduced tendon reflexes	Nervous System
Caudal regression syndrome	ORPHA:3027			AG-HPO					HP:0001387	Joint stiffness	Skeletal system
Caudal regression syndrome	ORPHA:3027			AG-HPO					HP:0001762	Talipes equinovarus	Limbs
Caudal regression syndrome	ORPHA:3027			AG-HPO					HP:0002023	Anal atresia	Digestive System
Caudal regression syndrome	ORPHA:3027			AG-HPO					HP:0002650	Scoliosis	Skeletal system
Caudal regression syndrome	ORPHA:3027			AG-HPO					HP:0030680	Abnormal cardiovascular system morphology	Cardiovascular
Caudal regression syndrome	ORPHA:3027			AG-HPO					HP:0000028	Cryptorchidism	Genitourinary system
Caudal regression syndrome	ORPHA:3027			AG-HPO					HP:0000062	Ambiguous genitalia	Genitourinary system
Caudal regression syndrome	ORPHA:3027			AG-HPO					HP:0000083	Renal insufficiency	Genitourinary system
Caudal regression syndrome	ORPHA:3027			AG-HPO					HP:0000202	Orofacial cleft	Head and neck
Caudal regression syndrome	ORPHA:3027			AG-HPO					HP:0000822	Hypertension	Cardiovascular
Caudal regression syndrome	ORPHA:3027			AG-HPO					HP:0000921	Missing ribs	Skeletal system
Caudal regression syndrome	ORPHA:3027			AG-HPO					HP:0002089	Pulmonary hypoplasia	Respiratory System
Caudal regression syndrome	ORPHA:3027			AG-HPO					HP:0002139	Arrhinencephaly	Nervous System
Caudal regression syndrome	ORPHA:3027			AG-HPO					HP:0002308	Chiari malformation	Nervous System
Classic congenital adrenal hyperplasia due to 21-hydroxylase deficiency	ORPHA:90794			AG-HPO					HP:0008163	Decreased circulating cortisol level	Endocrine
Classic congenital adrenal hyperplasia due to 21-hydroxylase deficiency	ORPHA:90794			AG-HPO					HP:0030348	Increased circulating androgen concentration	Endocrine
Classic congenital adrenal hyperplasia due to 21-hydroxylase deficiency	ORPHA:90794			AG-HPO					HP:0031074	Abnormal response to ACTH stimulation test	Endocrine
Classic congenital adrenal hyperplasia due to 21-hydroxylase deficiency	ORPHA:90794			AG-HPO					HP:0031213	Elevated circulating 17-hydroxyprogesterone concentration	Endocrine
Classic congenital adrenal hyperplasia due to 21-hydroxylase deficiency	ORPHA:90794			AG-HPO					HP:0031216	Increased circulating progesterone	Endocrine
Classic congenital adrenal hyperplasia due to 21-hydroxylase deficiency	ORPHA:90794			AG-HPO					HP:0000127	Renal salt wasting	Metabolism/Laboratory abnormality
Classic congenital adrenal hyperplasia due to 21-hydroxylase deficiency	ORPHA:90794			AG-HPO					HP:0000140	Abnormality of the menstrual cycle	Genitourinary system
Classic congenital adrenal hyperplasia due to 21-hydroxylase deficiency	ORPHA:90794			AG-HPO					HP:0000144	Decreased fertility	Genitourinary system
Classic congenital adrenal hyperplasia due to 21-hydroxylase deficiency	ORPHA:90794			AG-HPO					HP:0000811	Abnormal external genitalia	Genitourinary system
Classic congenital adrenal hyperplasia due to 21-hydroxylase deficiency	ORPHA:90794			AG-HPO					HP:0000841	Hyperactive renin-angiotensin system	Endocrine
Classic congenital adrenal hyperplasia due to 21-hydroxylase deficiency	ORPHA:90794			AG-HPO					HP:0000876	Oligomenorrhea	Genitourinary system
Classic congenital adrenal hyperplasia due to 21-hydroxylase deficiency	ORPHA:90794			AG-HPO					HP:0001007	Hirsutism	Skin, Hair, and Nails
Classic congenital adrenal hyperplasia due to 21-hydroxylase deficiency	ORPHA:90794			AG-HPO					HP:0001061	Acne	Skin, Hair, and Nails
Classic congenital adrenal hyperplasia due to 21-hydroxylase deficiency	ORPHA:90794			AG-HPO					HP:0001507	Growth abnormality
Classic congenital adrenal hyperplasia due to 21-hydroxylase deficiency	ORPHA:90794			AG-HPO					HP:0001508	Failure to thrive	Growth
Classic congenital adrenal hyperplasia due to 21-hydroxylase deficiency	ORPHA:90794			AG-HPO					HP:0001824	Weight loss	Growth
Classic congenital adrenal hyperplasia due to 21-hydroxylase deficiency	ORPHA:90794			AG-HPO					HP:0001944	Dehydration	Metabolism/Laboratory abnormality
Classic congenital adrenal hyperplasia due to 21-hydroxylase deficiency	ORPHA:90794			AG-HPO					HP:0001998	Neonatal hypoglycemia	Metabolism/Laboratory abnormality
Classic congenital adrenal hyperplasia due to 21-hydroxylase deficiency	ORPHA:90794			AG-HPO					HP:0002013	Vomiting	Digestive System
Classic congenital adrenal hyperplasia due to 21-hydroxylase deficiency	ORPHA:90794			AG-HPO					HP:0002153	Hyperkalemia	Metabolism/Laboratory abnormality
Classic congenital adrenal hyperplasia due to 21-hydroxylase deficiency	ORPHA:90794			AG-HPO					HP:0002615	Hypotension	Cardiovascular
Classic congenital adrenal hyperplasia due to 21-hydroxylase deficiency	ORPHA:90794			AG-HPO					HP:0002902	Hyponatremia	Metabolism/Laboratory abnormality
Classic congenital adrenal hyperplasia due to 21-hydroxylase deficiency	ORPHA:90794			AG-HPO					HP:0003113	Hypochloremia	Metabolism/Laboratory abnormality
Classic congenital adrenal hyperplasia due to 21-hydroxylase deficiency	ORPHA:90794			AG-HPO					HP:0003154	Increased circulating ACTH level	Endocrine
Classic congenital adrenal hyperplasia due to 21-hydroxylase deficiency	ORPHA:90794			AG-HPO					HP:0003639	Elevated urinary epinephrine level	Metabolism/Laboratory abnormality
Classic congenital adrenal hyperplasia due to 21-hydroxylase deficiency	ORPHA:90794			AG-HPO					HP:0004012	Premature fusion of the radial epiphyseal plates	Skeletal system
Classic congenital adrenal hyperplasia due to 21-hydroxylase deficiency	ORPHA:90794			AG-HPO					HP:0004319	Decreased circulating aldosterone level	Endocrine
Classic congenital adrenal hyperplasia due to 21-hydroxylase deficiency	ORPHA:90794			AG-HPO					HP:0004322	Short stature	Growth
Classic congenital adrenal hyperplasia due to 21-hydroxylase deficiency	ORPHA:90794			AG-HPO					HP:0005616	Accelerated skeletal maturation	Skeletal system
Classic congenital adrenal hyperplasia due to 21-hydroxylase deficiency	ORPHA:90794			AG-HPO					HP:0005976	Hyperkalemic metabolic acidosis	Metabolism/Laboratory abnormality
Classic congenital adrenal hyperplasia due to 21-hydroxylase deficiency	ORPHA:90794			AG-HPO					HP:0008207	Primary adrenal insufficiency	Endocrine
Classic congenital adrenal hyperplasia due to 21-hydroxylase deficiency	ORPHA:90794			AG-HPO					HP:0008665	Clitoral hypertrophy	Genitourinary system
Classic congenital adrenal hyperplasia due to 21-hydroxylase deficiency	ORPHA:90794			AG-HPO					HP:0011106	Hypovolemia	Cardiovascular
Classic congenital adrenal hyperplasia due to 21-hydroxylase deficiency	ORPHA:90794			AG-HPO					HP:0011968	Feeding difficulties	Digestive System
Classic congenital adrenal hyperplasia due to 21-hydroxylase deficiency	ORPHA:90794			AG-HPO					HP:0012411	Premature pubarche	Endocrine
Classic congenital adrenal hyperplasia due to 21-hydroxylase deficiency	ORPHA:90794			AG-HPO					HP:0012417	Hypocapnia	Respiratory System
Classic congenital adrenal hyperplasia due to 21-hydroxylase deficiency	ORPHA:90794			AG-HPO					HP:0012605	Hypernatriuria	Metabolism/Laboratory abnormality
Classic congenital adrenal hyperplasia due to 21-hydroxylase deficiency	ORPHA:90794			AG-HPO					HP:0025380	Increased circulating androstenedione concentration	Endocrine
Classic congenital adrenal hyperplasia due to 21-hydroxylase deficiency	ORPHA:90794			AG-HPO					HP:0030088	Increased serum testosterone level	Endocrine
Classic congenital adrenal hyperplasia due to 21-hydroxylase deficiency	ORPHA:90794			AG-HPO					HP:0031066	Abnormal ovarian physiology	Genitourinary system
Classic congenital adrenal hyperplasia due to 21-hydroxylase deficiency	ORPHA:90794			AG-HPO					HP:0500022	Abnormal circulating dehydroepiandrosterone concentration	Endocrine
Classic congenital adrenal hyperplasia due to 21-hydroxylase deficiency	ORPHA:90794			AG-HPO					HP:0000040	Long penis	Genitourinary system
Classic congenital adrenal hyperplasia due to 21-hydroxylase deficiency	ORPHA:90794			AG-HPO					HP:0000044	Hypogonadotropic hypogonadism	Endocrine
Classic congenital adrenal hyperplasia due to 21-hydroxylase deficiency	ORPHA:90794			AG-HPO					HP:0000061	Ambiguous genitalia, female	Genitourinary system
Classic congenital adrenal hyperplasia due to 21-hydroxylase deficiency	ORPHA:90794			AG-HPO					HP:0000062	Ambiguous genitalia	Genitourinary system
Classic congenital adrenal hyperplasia due to 21-hydroxylase deficiency	ORPHA:90794			AG-HPO					HP:0000098	Tall stature	Growth
Classic congenital adrenal hyperplasia due to 21-hydroxylase deficiency	ORPHA:90794			AG-HPO					HP:0000151	Aplasia of the uterus	Genitourinary system
Classic congenital adrenal hyperplasia due to 21-hydroxylase deficiency	ORPHA:90794			AG-HPO					HP:0002292	Frontal balding	Skin, Hair, and Nails
Classic congenital adrenal hyperplasia due to 21-hydroxylase deficiency	ORPHA:90794			AG-HPO					HP:0005268	Miscarriage	Clinical course
Classic congenital adrenal hyperplasia due to 21-hydroxylase deficiency	ORPHA:90794			AG-HPO					HP:0008734	Decreased testicular size	Genitourinary system
Classic congenital adrenal hyperplasia due to 21-hydroxylase deficiency	ORPHA:90794			AG-HPO					HP:0010465	Precocious puberty in females	Endocrine
Classic congenital adrenal hyperplasia due to 21-hydroxylase deficiency	ORPHA:90794			AG-HPO					HP:0012412	Premature adrenarche	Endocrine
Classic congenital adrenal hyperplasia due to 21-hydroxylase deficiency	ORPHA:90794			AG-HPO					HP:0025451	Testicular adrenal rest tumor	Neoplasm
Classic congenital adrenal hyperplasia due to 21-hydroxylase deficiency	ORPHA:90794			AG-HPO					HP:0025486	Fused labia majora	Genitourinary system
Classic congenital adrenal hyperplasia due to 21-hydroxylase deficiency	ORPHA:90794			AG-HPO					HP:0031273	Shock	Cardiovascular
Classic congenital adrenal hyperplasia due to 21-hydroxylase deficiency	ORPHA:90794			AG-HPO					HP:0100779	Urogenital sinus anomaly	Genitourinary system
Cloverleaf skull-multiple congenital anomalies syndrome	ORPHA:93267			AG-HPO					HP:0000062	Ambiguous genitalia	Genitourinary system
Cloverleaf skull-multiple congenital anomalies syndrome	ORPHA:93267			AG-HPO					HP:0000239	Large fontanelles	Skeletal system
Cloverleaf skull-multiple congenital anomalies syndrome	ORPHA:93267			AG-HPO					HP:0000316	Hypertelorism	Eye
Cloverleaf skull-multiple congenital anomalies syndrome	ORPHA:93267			AG-HPO					HP:0000322	Short philtrum	Head and neck
Cloverleaf skull-multiple congenital anomalies syndrome	ORPHA:93267			AG-HPO					HP:0000347	Micrognathia	Skeletal system
Cloverleaf skull-multiple congenital anomalies syndrome	ORPHA:93267			AG-HPO					HP:0000369	Low-set ears	Ear
Cloverleaf skull-multiple congenital anomalies syndrome	ORPHA:93267			AG-HPO					HP:0000431	Wide nasal bridge	Head and neck
Cloverleaf skull-multiple congenital anomalies syndrome	ORPHA:93267			AG-HPO					HP:0000470	Short neck	Skeletal system
Cloverleaf skull-multiple congenital anomalies syndrome	ORPHA:93267			AG-HPO					HP:0000518	Cataract	Eye
Cloverleaf skull-multiple congenital anomalies syndrome	ORPHA:93267			AG-HPO					HP:0000568	Microphthalmia	Eye
Cloverleaf skull-multiple congenital anomalies syndrome	ORPHA:93267			AG-HPO					HP:0000772	Abnormal rib morphology	Skeletal system
Cloverleaf skull-multiple congenital anomalies syndrome	ORPHA:93267			AG-HPO					HP:0000774	Narrow chest	Skeletal system
Cloverleaf skull-multiple congenital anomalies syndrome	ORPHA:93267			AG-HPO					HP:0000889	Abnormal clavicle morphology	Skeletal system
Cloverleaf skull-multiple congenital anomalies syndrome	ORPHA:93267			AG-HPO					HP:0000926	Platyspondyly	Skeletal system
Cloverleaf skull-multiple congenital anomalies syndrome	ORPHA:93267			AG-HPO					HP:0000944	Abnormal metaphysis morphology	Skeletal system
Cloverleaf skull-multiple congenital anomalies syndrome	ORPHA:93267			AG-HPO					HP:0001274	Agenesis of corpus callosum	Nervous System
Cloverleaf skull-multiple congenital anomalies syndrome	ORPHA:93267			AG-HPO					HP:0001539	Omphalocele	Digestive System
Cloverleaf skull-multiple congenital anomalies syndrome	ORPHA:93267			AG-HPO					HP:0001629	Ventricular septal defect	Cardiovascular
Cloverleaf skull-multiple congenital anomalies syndrome	ORPHA:93267			AG-HPO					HP:0002007	Frontal bossing	Skeletal system
Cloverleaf skull-multiple congenital anomalies syndrome	ORPHA:93267			AG-HPO					HP:0002676	Cloverleaf skull	Skeletal system
Cloverleaf skull-multiple congenital anomalies syndrome	ORPHA:93267			AG-HPO					HP:0002691	Platybasia	Skeletal system
Cloverleaf skull-multiple congenital anomalies syndrome	ORPHA:93267			AG-HPO					HP:0002714	Downturned corners of mouth	Head and neck
Cloverleaf skull-multiple congenital anomalies syndrome	ORPHA:93267			AG-HPO					HP:0004331	Decreased skull ossification	Skeletal system
Cloverleaf skull-multiple congenital anomalies syndrome	ORPHA:93267			AG-HPO					HP:0005930	Abnormal epiphysis morphology	Skeletal system
Cloverleaf skull-multiple congenital anomalies syndrome	ORPHA:93267			AG-HPO					HP:0006487	Bowing of the long bones	Skeletal system
Cloverleaf skull-multiple congenital anomalies syndrome	ORPHA:93267			AG-HPO					HP:0008905	Rhizomelia	Limbs
Cloverleaf skull-multiple congenital anomalies syndrome	ORPHA:93267			AG-HPO					HP:0009623	Proximal placement of thumb	Skeletal system
Congenital adrenal hyperplasia due to 11-beta-hydroxylase deficiency	ORPHA:90795			AG-HPO					HP:0000062	Ambiguous genitalia	Genitourinary system
Congenital adrenal hyperplasia due to 11-beta-hydroxylase deficiency	ORPHA:90795			AG-HPO					HP:0000822	Hypertension	Cardiovascular
Congenital adrenal hyperplasia due to 11-beta-hydroxylase deficiency	ORPHA:90795			AG-HPO					HP:0001507	Growth abnormality
Congenital adrenal hyperplasia due to 11-beta-hydroxylase deficiency	ORPHA:90795			AG-HPO					HP:0002900	Hypokalemia	Metabolism/Laboratory abnormality
Congenital adrenal hyperplasia due to 11-beta-hydroxylase deficiency	ORPHA:90795			AG-HPO					HP:0003351	Decreased circulating renin level	Endocrine
Congenital adrenal hyperplasia due to 11-beta-hydroxylase deficiency	ORPHA:90795			AG-HPO					HP:0005616	Accelerated skeletal maturation	Skeletal system
Congenital adrenal hyperplasia due to 11-beta-hydroxylase deficiency	ORPHA:90795			AG-HPO					HP:0008163	Decreased circulating cortisol level	Endocrine
Congenital adrenal hyperplasia due to 11-beta-hydroxylase deficiency	ORPHA:90795			AG-HPO					HP:0025380	Increased circulating androstenedione concentration	Endocrine
Congenital adrenal hyperplasia due to 11-beta-hydroxylase deficiency	ORPHA:90795			AG-HPO					HP:0030348	Increased circulating androgen concentration	Endocrine
Congenital adrenal hyperplasia due to 11-beta-hydroxylase deficiency	ORPHA:90795			AG-HPO					HP:0031213	Elevated circulating 17-hydroxyprogesterone concentration	Endocrine
Congenital adrenal hyperplasia due to 11-beta-hydroxylase deficiency	ORPHA:90795			AG-HPO					HP:0032330	Increased urinary 11-deoxycorticosterone level	Endocrine
Congenital adrenal hyperplasia due to 11-beta-hydroxylase deficiency	ORPHA:90795			AG-HPO					HP:0000040	Long penis	Genitourinary system
Congenital adrenal hyperplasia due to 11-beta-hydroxylase deficiency	ORPHA:90795			AG-HPO					HP:0000061	Ambiguous genitalia, female	Genitourinary system
Congenital adrenal hyperplasia due to 11-beta-hydroxylase deficiency	ORPHA:90795			AG-HPO					HP:0000826	Precocious puberty	Endocrine
Congenital adrenal hyperplasia due to 11-beta-hydroxylase deficiency	ORPHA:90795			AG-HPO					HP:0000858	Irregular menstruation	Genitourinary system
Congenital adrenal hyperplasia due to 11-beta-hydroxylase deficiency	ORPHA:90795			AG-HPO					HP:0000953	Hyperpigmentation of the skin	Skin, Hair, and Nails
Congenital adrenal hyperplasia due to 11-beta-hydroxylase deficiency	ORPHA:90795			AG-HPO					HP:0001007	Hirsutism	Skin, Hair, and Nails
Congenital adrenal hyperplasia due to 11-beta-hydroxylase deficiency	ORPHA:90795			AG-HPO					HP:0001061	Acne	Skin, Hair, and Nails
Congenital adrenal hyperplasia due to 11-beta-hydroxylase deficiency	ORPHA:90795			AG-HPO					HP:0003154	Increased circulating ACTH level	Endocrine
Congenital adrenal hyperplasia due to 11-beta-hydroxylase deficiency	ORPHA:90795			AG-HPO					HP:0004322	Short stature	Growth
Congenital adrenal hyperplasia due to 11-beta-hydroxylase deficiency	ORPHA:90795			AG-HPO					HP:0008236	Isosexual precocious puberty	Endocrine
Congenital adrenal hyperplasia due to 11-beta-hydroxylase deficiency	ORPHA:90795			AG-HPO					HP:0008665	Clitoral hypertrophy	Genitourinary system
Congenital adrenal hyperplasia due to 11-beta-hydroxylase deficiency	ORPHA:90795			AG-HPO					HP:0012411	Premature pubarche	Endocrine
Congenital adrenal hyperplasia due to 11-beta-hydroxylase deficiency	ORPHA:90795			AG-HPO					HP:0012412	Premature adrenarche	Endocrine
Congenital adrenal hyperplasia due to 11-beta-hydroxylase deficiency	ORPHA:90795			AG-HPO					HP:0000127	Renal salt wasting	Metabolism/Laboratory abnormality
Congenital adrenal hyperplasia due to 11-beta-hydroxylase deficiency	ORPHA:90795			AG-HPO					HP:0000147	Polycystic ovaries	Genitourinary system
Congenital adrenal hyperplasia due to 11-beta-hydroxylase deficiency	ORPHA:90795			AG-HPO					HP:0000771	Gynecomastia	Breast
Congenital adrenal hyperplasia due to 11-beta-hydroxylase deficiency	ORPHA:90795			AG-HPO					HP:0001596	Alopecia	Skin, Hair, and Nails
Congenital adrenal hyperplasia due to 11-beta-hydroxylase deficiency	ORPHA:90795			AG-HPO					HP:0025451	Testicular adrenal rest tumor	Neoplasm
Congenital adrenal hyperplasia due to 11-beta-hydroxylase deficiency	ORPHA:90795			AG-HPO					HP:0030088	Increased serum testosterone level	Endocrine
Congenital adrenal hyperplasia due to 11-beta-hydroxylase deficiency	ORPHA:90795			AG-HPO					HP:0002170	Intracranial hemorrhage	Nervous System
Congenital adrenal hyperplasia due to 11-beta-hydroxylase deficiency	ORPHA:90795			AG-HPO					HP:0010314	Premature thelarche	Endocrine
Congenital adrenal hyperplasia due to 17-alpha-hydroxylase deficiency	ORPHA:90793			AG-HPO					HP:0000822	Hypertension	Cardiovascular
Congenital adrenal hyperplasia due to 17-alpha-hydroxylase deficiency	ORPHA:90793			AG-HPO					HP:0000837	Increased circulating gonadotropin level	Endocrine
Congenital adrenal hyperplasia due to 17-alpha-hydroxylase deficiency	ORPHA:90793			AG-HPO					HP:0008258	Congenital adrenal hyperplasia	Endocrine
Congenital adrenal hyperplasia due to 17-alpha-hydroxylase deficiency	ORPHA:90793			AG-HPO					HP:0031074	Abnormal response to ACTH stimulation test	Endocrine
Congenital adrenal hyperplasia due to 17-alpha-hydroxylase deficiency	ORPHA:90793			AG-HPO					HP:0032330	Increased urinary 11-deoxycorticosterone level	Endocrine
Congenital adrenal hyperplasia due to 17-alpha-hydroxylase deficiency	ORPHA:90793			AG-HPO					HP:0032362	Increased circulating corticosterone level	Endocrine
Congenital adrenal hyperplasia due to 17-alpha-hydroxylase deficiency	ORPHA:90793			AG-HPO					HP:0040171	Decreased serum testosterone concentration	Endocrine
Congenital adrenal hyperplasia due to 17-alpha-hydroxylase deficiency	ORPHA:90793			AG-HPO					HP:0500022	Abnormal circulating dehydroepiandrosterone concentration	Endocrine
Congenital adrenal hyperplasia due to 17-alpha-hydroxylase deficiency	ORPHA:90793			AG-HPO					HP:0000026	Male hypogonadism	Endocrine
Congenital adrenal hyperplasia due to 17-alpha-hydroxylase deficiency	ORPHA:90793			AG-HPO					HP:0000047	Hypospadias	Genitourinary system
Congenital adrenal hyperplasia due to 17-alpha-hydroxylase deficiency	ORPHA:90793			AG-HPO					HP:0000138	Ovarian cyst	Genitourinary system
Congenital adrenal hyperplasia due to 17-alpha-hydroxylase deficiency	ORPHA:90793			AG-HPO					HP:0000144	Decreased fertility	Genitourinary system
Congenital adrenal hyperplasia due to 17-alpha-hydroxylase deficiency	ORPHA:90793			AG-HPO					HP:0000771	Gynecomastia	Breast
Congenital adrenal hyperplasia due to 17-alpha-hydroxylase deficiency	ORPHA:90793			AG-HPO					HP:0000786	Primary amenorrhea	Genitourinary system
Congenital adrenal hyperplasia due to 17-alpha-hydroxylase deficiency	ORPHA:90793			AG-HPO					HP:0000823	Delayed puberty	Endocrine
Congenital adrenal hyperplasia due to 17-alpha-hydroxylase deficiency	ORPHA:90793			AG-HPO					HP:0000858	Irregular menstruation	Genitourinary system
Congenital adrenal hyperplasia due to 17-alpha-hydroxylase deficiency	ORPHA:90793			AG-HPO					HP:0002750	Delayed skeletal maturation	Skeletal system
Congenital adrenal hyperplasia due to 17-alpha-hydroxylase deficiency	ORPHA:90793			AG-HPO					HP:0002900	Hypokalemia	Metabolism/Laboratory abnormality
Congenital adrenal hyperplasia due to 17-alpha-hydroxylase deficiency	ORPHA:90793			AG-HPO					HP:0003351	Decreased circulating renin level	Endocrine
Congenital adrenal hyperplasia due to 17-alpha-hydroxylase deficiency	ORPHA:90793			AG-HPO					HP:0004319	Decreased circulating aldosterone level	Endocrine
Congenital adrenal hyperplasia due to 17-alpha-hydroxylase deficiency	ORPHA:90793			AG-HPO					HP:0008163	Decreased circulating cortisol level	Endocrine
Congenital adrenal hyperplasia due to 17-alpha-hydroxylase deficiency	ORPHA:90793			AG-HPO					HP:0008187	Absence of secondary sex characteristics	Endocrine
Congenital adrenal hyperplasia due to 17-alpha-hydroxylase deficiency	ORPHA:90793			AG-HPO					HP:0008197	Absence of pubertal development	Endocrine
Congenital adrenal hyperplasia due to 17-alpha-hydroxylase deficiency	ORPHA:90793			AG-HPO					HP:0008232	Elevated circulating follicle stimulating hormone level	Endocrine
Congenital adrenal hyperplasia due to 17-alpha-hydroxylase deficiency	ORPHA:90793			AG-HPO					HP:0008689	Bilateral cryptorchidism	Genitourinary system
Congenital adrenal hyperplasia due to 17-alpha-hydroxylase deficiency	ORPHA:90793			AG-HPO					HP:0011749	Adrenocorticotropic hormone excess	Endocrine
Congenital adrenal hyperplasia due to 17-alpha-hydroxylase deficiency	ORPHA:90793			AG-HPO					HP:0011969	Elevated circulating luteinizing hormone level	Endocrine
Congenital adrenal hyperplasia due to 17-alpha-hydroxylase deficiency	ORPHA:90793			AG-HPO					HP:0031216	Increased circulating progesterone	Endocrine
Congenital adrenal hyperplasia due to 17-alpha-hydroxylase deficiency	ORPHA:90793			AG-HPO					HP:0000033	Ambiguous genitalia, male	Genitourinary system
Congenital adrenal hyperplasia due to 17-alpha-hydroxylase deficiency	ORPHA:90793			AG-HPO					HP:0000048	Bifid scrotum	Genitourinary system
Congenital adrenal hyperplasia due to 17-alpha-hydroxylase deficiency	ORPHA:90793			AG-HPO					HP:0000054	Micropenis	Genitourinary system
Congenital adrenal hyperplasia due to 17-alpha-hydroxylase deficiency	ORPHA:90793			AG-HPO					HP:0000151	Aplasia of the uterus	Genitourinary system
Congenital adrenal hyperplasia due to 17-alpha-hydroxylase deficiency	ORPHA:90793			AG-HPO					HP:0001508	Failure to thrive	Growth
Congenital adrenal hyperplasia due to 17-alpha-hydroxylase deficiency	ORPHA:90793			AG-HPO					HP:0002221	Absent axillary hair	Skin, Hair, and Nails
Congenital adrenal hyperplasia due to 17-alpha-hydroxylase deficiency	ORPHA:90793			AG-HPO					HP:0002555	Absent pubic hair	Skin, Hair, and Nails
Congenital adrenal hyperplasia due to 17-alpha-hydroxylase deficiency	ORPHA:90793			AG-HPO					HP:0003251	Male infertility	Genitourinary system
Congenital adrenal hyperplasia due to 17-alpha-hydroxylase deficiency	ORPHA:90793			AG-HPO					HP:0003394	Muscle spasm	Musculature
Congenital adrenal hyperplasia due to 17-alpha-hydroxylase deficiency	ORPHA:90793			AG-HPO					HP:0008207	Primary adrenal insufficiency	Endocrine
Congenital adrenal hyperplasia due to 17-alpha-hydroxylase deficiency	ORPHA:90793			AG-HPO					HP:0008730	Female external genitalia in individual with 46,XY karyotype	Genitourinary system
Congenital adrenal hyperplasia due to 17-alpha-hydroxylase deficiency	ORPHA:90793			AG-HPO					HP:0010465	Precocious puberty in females	Endocrine
Congenital adrenal hyperplasia due to 17-alpha-hydroxylase deficiency	ORPHA:90793			AG-HPO					HP:0040314	Blind vagina	Genitourinary system
Congenital adrenal hyperplasia due to 3-beta-hydroxysteroid dehydrogenase deficiency	ORPHA:90791			AG-HPO					HP:0008258	Congenital adrenal hyperplasia	Endocrine
Congenital adrenal hyperplasia due to 3-beta-hydroxysteroid dehydrogenase deficiency	ORPHA:90791			AG-HPO					HP:0000033	Ambiguous genitalia, male	Genitourinary system
Congenital adrenal hyperplasia due to 3-beta-hydroxysteroid dehydrogenase deficiency	ORPHA:90791			AG-HPO					HP:0000047	Hypospadias	Genitourinary system
Congenital adrenal hyperplasia due to 3-beta-hydroxysteroid dehydrogenase deficiency	ORPHA:90791			AG-HPO					HP:0000061	Ambiguous genitalia, female	Genitourinary system
Congenital adrenal hyperplasia due to 3-beta-hydroxysteroid dehydrogenase deficiency	ORPHA:90791			AG-HPO					HP:0000127	Renal salt wasting	Metabolism/Laboratory abnormality
Congenital adrenal hyperplasia due to 3-beta-hydroxysteroid dehydrogenase deficiency	ORPHA:90791			AG-HPO					HP:0000771	Gynecomastia	Breast
Congenital adrenal hyperplasia due to 3-beta-hydroxysteroid dehydrogenase deficiency	ORPHA:90791			AG-HPO					HP:0000848	Increased circulating renin level	Endocrine
Congenital adrenal hyperplasia due to 3-beta-hydroxysteroid dehydrogenase deficiency	ORPHA:90791			AG-HPO					HP:0000953	Hyperpigmentation of the skin	Skin, Hair, and Nails
Congenital adrenal hyperplasia due to 3-beta-hydroxysteroid dehydrogenase deficiency	ORPHA:90791			AG-HPO					HP:0001944	Dehydration	Metabolism/Laboratory abnormality
Congenital adrenal hyperplasia due to 3-beta-hydroxysteroid dehydrogenase deficiency	ORPHA:90791			AG-HPO					HP:0001998	Neonatal hypoglycemia	Metabolism/Laboratory abnormality
Congenital adrenal hyperplasia due to 3-beta-hydroxysteroid dehydrogenase deficiency	ORPHA:90791			AG-HPO					HP:0002013	Vomiting	Digestive System
Congenital adrenal hyperplasia due to 3-beta-hydroxysteroid dehydrogenase deficiency	ORPHA:90791			AG-HPO			MP-HPO		HP:0002153	Hyperkalemia	Metabolism/Laboratory abnormality
Congenital adrenal hyperplasia due to 3-beta-hydroxysteroid dehydrogenase deficiency	ORPHA:90791			AG-HPO			MP-HPO		HP:0002615	Hypotension	Cardiovascular
Congenital adrenal hyperplasia due to 3-beta-hydroxysteroid dehydrogenase deficiency	ORPHA:90791			AG-HPO			MP-HPO		HP:0002902	Hyponatremia	Metabolism/Laboratory abnormality
Congenital adrenal hyperplasia due to 3-beta-hydroxysteroid dehydrogenase deficiency	ORPHA:90791			AG-HPO			MP-HPO		HP:0004319	Decreased circulating aldosterone level	Endocrine
Congenital adrenal hyperplasia due to 3-beta-hydroxysteroid dehydrogenase deficiency	ORPHA:90791			AG-HPO			MP-HPO		HP:0008163	Decreased circulating cortisol level	Endocrine
Congenital adrenal hyperplasia due to 3-beta-hydroxysteroid dehydrogenase deficiency	ORPHA:90791			AG-HPO			MP-HPO		HP:0008665	Clitoral hypertrophy	Genitourinary system
Congenital adrenal hyperplasia due to 3-beta-hydroxysteroid dehydrogenase deficiency	ORPHA:90791			AG-HPO			MP-HPO		HP:0011749	Adrenocorticotropic hormone excess	Endocrine
Congenital adrenal hyperplasia due to 3-beta-hydroxysteroid dehydrogenase deficiency	ORPHA:90791			AG-HPO			MP-HPO		HP:0012041	Decreased fertility in males	Genitourinary system
Congenital adrenal hyperplasia due to 3-beta-hydroxysteroid dehydrogenase deficiency	ORPHA:90791			AG-HPO			MP-HPO		HP:0025380	Increased circulating androstenedione concentration	Endocrine
Congenital adrenal hyperplasia due to 3-beta-hydroxysteroid dehydrogenase deficiency	ORPHA:90791			AG-HPO			MP-HPO		HP:0030088	Increased serum testosterone level	Endocrine
Congenital adrenal hyperplasia due to 3-beta-hydroxysteroid dehydrogenase deficiency	ORPHA:90791			AG-HPO			MP-HPO		HP:0031213	Elevated circulating 17-hydroxyprogesterone concentration	Endocrine
Congenital adrenal hyperplasia due to 3-beta-hydroxysteroid dehydrogenase deficiency	ORPHA:90791			AG-HPO			MP-HPO		HP:0040171	Decreased serum testosterone concentration	Endocrine
Congenital adrenal hyperplasia due to 3-beta-hydroxysteroid dehydrogenase deficiency	ORPHA:90791			AG-HPO			MP-HPO		HP:0500022	Abnormal circulating dehydroepiandrosterone concentration	Endocrine
Congenital adrenal hyperplasia due to 3-beta-hydroxysteroid dehydrogenase deficiency	ORPHA:90791			AG-HPO			MP-HPO		HP:0000027	Azoospermia	Genitourinary system
Congenital adrenal hyperplasia due to 3-beta-hydroxysteroid dehydrogenase deficiency	ORPHA:90791			AG-HPO			MP-HPO		HP:0000028	Cryptorchidism	Genitourinary system
Congenital adrenal hyperplasia due to 3-beta-hydroxysteroid dehydrogenase deficiency	ORPHA:90791			AG-HPO			MP-HPO		HP:0000037	Male pseudohermaphroditism	Genitourinary system
Congenital adrenal hyperplasia due to 3-beta-hydroxysteroid dehydrogenase deficiency	ORPHA:90791			AG-HPO			MP-HPO		HP:0000808	Penoscrotal hypospadias	Genitourinary system
Congenital adrenal hyperplasia due to 3-beta-hydroxysteroid dehydrogenase deficiency	ORPHA:90791			AG-HPO			MP-HPO		HP:0001007	Hirsutism	Skin, Hair, and Nails
Congenital adrenal hyperplasia due to 3-beta-hydroxysteroid dehydrogenase deficiency	ORPHA:90791			AG-HPO			MP-HPO		HP:0001263	Global developmental delay	Nervous System
Congenital adrenal hyperplasia due to 3-beta-hydroxysteroid dehydrogenase deficiency	ORPHA:90791			AG-HPO			MP-HPO		HP:0001508	Failure to thrive	Growth
Congenital adrenal hyperplasia due to 3-beta-hydroxysteroid dehydrogenase deficiency	ORPHA:90791			AG-HPO			MP-HPO		HP:0008730	Female external genitalia in individual with 46,XY karyotype	Genitourinary system
Congenital adrenal hyperplasia due to 3-beta-hydroxysteroid dehydrogenase deficiency	ORPHA:90791			AG-HPO			MP-HPO		HP:0008734	Decreased testicular size	Genitourinary system
Congenital adrenal hyperplasia due to 3-beta-hydroxysteroid dehydrogenase deficiency	ORPHA:90791			AG-HPO			MP-HPO		HP:0012412	Premature adrenarche	Endocrine
Congenital adrenal hyperplasia due to 3-beta-hydroxysteroid dehydrogenase deficiency	ORPHA:90791			AG-HPO			MP-HPO		HP:0012768	Neonatal asphyxia	Respiratory System
Congenital adrenal hyperplasia due to 3-beta-hydroxysteroid dehydrogenase deficiency	ORPHA:90791			AG-HPO			MP-HPO		HP:0012881	Abnormal labia majora morphology	Genitourinary system
Congenital adrenal hyperplasia due to cytochrome P450 oxidoreductase deficiency	ORPHA:95699			AG-HPO			MP-HPO		HP:0001999	Abnormal facial shape	Head and neck
Congenital adrenal hyperplasia due to cytochrome P450 oxidoreductase deficiency	ORPHA:95699			AG-HPO			MP-HPO		HP:0011911	Abnormal metacarpophalangeal joint morphology	Skeletal system
Congenital adrenal hyperplasia due to cytochrome P450 oxidoreductase deficiency	ORPHA:95699			AG-HPO			MP-HPO		HP:0011800	Midface retrusion	Head and neck
Congenital adrenal hyperplasia due to cytochrome P450 oxidoreductase deficiency	ORPHA:95699			AG-HPO			MP-HPO		HP:0001363	Craniosynostosis	Skeletal system
Congenital adrenal hyperplasia due to cytochrome P450 oxidoreductase deficiency	ORPHA:95699			AG-HPO			MP-HPO		HP:0000248	Brachycephaly	Skeletal system
Congenital adrenal hyperplasia due to cytochrome P450 oxidoreductase deficiency	ORPHA:95699			AG-HPO			MP-HPO		HP:0000262	Turricephaly	Skeletal system
Congenital adrenal hyperplasia due to cytochrome P450 oxidoreductase deficiency	ORPHA:95699			AG-HPO			MP-HPO		HP:0001760	Abnormal foot morphology	Limbs
Congenital adrenal hyperplasia due to cytochrome P450 oxidoreductase deficiency	ORPHA:95699			AG-HPO			MP-HPO		HP:0001155	Abnormality of the hand	Limbs
Congenital adrenal hyperplasia due to cytochrome P450 oxidoreductase deficiency	ORPHA:95699			AG-HPO			MP-HPO		HP:0001166	Arachnodactyly	Skeletal system
Congenital adrenal hyperplasia due to cytochrome P450 oxidoreductase deficiency	ORPHA:95699			AG-HPO			MP-HPO		HP:0030084	Clinodactyly	Skeletal system
Congenital adrenal hyperplasia due to cytochrome P450 oxidoreductase deficiency	ORPHA:95699			AG-HPO			MP-HPO		HP:0012385	Camptodactyly	Musculature
Congenital adrenal hyperplasia due to cytochrome P450 oxidoreductase deficiency	ORPHA:95699			AG-HPO					HP:0001440	Metatarsal synostosis	Skeletal system
Congenital adrenal hyperplasia due to cytochrome P450 oxidoreductase deficiency	ORPHA:95699			AG-HPO					HP:0009701	Metacarpal synostosis	Skeletal system
Congenital adrenal hyperplasia due to cytochrome P450 oxidoreductase deficiency	ORPHA:95699			AG-HPO					HP:0003019	Abnormality of the wrist	Skeletal system
Congenital adrenal hyperplasia due to cytochrome P450 oxidoreductase deficiency	ORPHA:95699			AG-HPO					HP:0001838	Rocker bottom foot	Skeletal system
Congenital adrenal hyperplasia due to cytochrome P450 oxidoreductase deficiency	ORPHA:95699			AG-HPO					HP:0001883	Talipes	Limbs
Congenital adrenal hyperplasia due to cytochrome P450 oxidoreductase deficiency	ORPHA:95699			AG-HPO					HP:0002974	Radioulnar synostosis	Skeletal system
Congenital adrenal hyperplasia due to cytochrome P450 oxidoreductase deficiency	ORPHA:95699			AG-HPO					HP:0003041	Humeroradial synostosis	Skeletal system
Congenital adrenal hyperplasia due to cytochrome P450 oxidoreductase deficiency	ORPHA:95699			AG-HPO					HP:0005892	Proximal tibial and fibular fusion	Skeletal system
Congenital adrenal hyperplasia due to cytochrome P450 oxidoreductase deficiency	ORPHA:95699			AG-HPO					HP:0008368	Tarsal synostosis	Skeletal system
Congenital adrenal hyperplasia due to cytochrome P450 oxidoreductase deficiency	ORPHA:95699			AG-HPO					HP:0000062	Ambiguous genitalia	Genitourinary system
Congenital adrenal hyperplasia due to cytochrome P450 oxidoreductase deficiency	ORPHA:95699			AG-HPO					HP:0000811	Abnormal external genitalia	Genitourinary system
Congenital adrenal hyperplasia due to cytochrome P450 oxidoreductase deficiency	ORPHA:95699			AG-HPO					HP:0000055	Abnormality of female external genitalia	Genitourinary system
Congenital adrenal hyperplasia due to cytochrome P450 oxidoreductase deficiency	ORPHA:95699			AG-HPO					HP:0040253	Increased size of the clitoris	Genitourinary system
Congenital adrenal hyperplasia due to cytochrome P450 oxidoreductase deficiency	ORPHA:95699			AG-HPO					HP:0025486	Fused labia majora	Genitourinary system
Congenital adrenal hyperplasia due to cytochrome P450 oxidoreductase deficiency	ORPHA:95699			AG-HPO					HP:0000032	Abnormality of male external genitalia	Genitourinary system
Congenital adrenal hyperplasia due to cytochrome P450 oxidoreductase deficiency	ORPHA:95699			AG-HPO					HP:0000047	Hypospadias	Genitourinary system
Congenital adrenal hyperplasia due to cytochrome P450 oxidoreductase deficiency	ORPHA:95699			AG-HPO					HP:0000054	Micropenis	Genitourinary system
Congenital adrenal hyperplasia due to cytochrome P450 oxidoreductase deficiency	ORPHA:95699			AG-HPO					HP:0003154	Increased circulating ACTH level	Endocrine
Congenital adrenal hyperplasia due to cytochrome P450 oxidoreductase deficiency	ORPHA:95699			AG-HPO					HP:0008163	Decreased circulating cortisol level	Endocrine
Congenital adrenal hyperplasia due to cytochrome P450 oxidoreductase deficiency	ORPHA:95699			AG-HPO					HP:0031074	Abnormal response to ACTH stimulation test	Endocrine
Congenital adrenal hyperplasia due to cytochrome P450 oxidoreductase deficiency	ORPHA:95699			AG-HPO					HP:0031213	Elevated circulating 17-hydroxyprogesterone concentration	Endocrine
Congenital adrenal hyperplasia due to cytochrome P450 oxidoreductase deficiency	ORPHA:95699			AG-HPO					HP:0031216	Increased circulating progesterone	Endocrine
Congenital adrenal hyperplasia due to cytochrome P450 oxidoreductase deficiency	ORPHA:95699			AG-HPO					HP:0031187	Abnormal circulating pregnenolone concentration	Endocrine
Congenital adrenal hyperplasia due to cytochrome P450 oxidoreductase deficiency	ORPHA:95699			AG-HPO					HP:0031215	Decreased circulating dehydroepiandrosterone-sulfate concentration	Endocrine
Congenital adrenal hyperplasia due to cytochrome P450 oxidoreductase deficiency	ORPHA:95699			AG-HPO					HP:0030349	Decreased circulating androgen concentration	Endocrine
Congenital adrenal hyperplasia due to cytochrome P450 oxidoreductase deficiency	ORPHA:95699			AG-HPO					HP:0031083	Abnormal response to human chorionic gonadotrophin stimulation test	Endocrine
Congenital adrenal hyperplasia due to cytochrome P450 oxidoreductase deficiency	ORPHA:95699			AG-HPO					HP:0000822	Hypertension	Cardiovascular
Congenital adrenal hyperplasia due to cytochrome P450 oxidoreductase deficiency	ORPHA:95699			AG-HPO					HP:0000028	Cryptorchidism	Genitourinary system
Congenital adrenal hyperplasia due to cytochrome P450 oxidoreductase deficiency	ORPHA:95699			AG-HPO					HP:0000786	Primary amenorrhea	Genitourinary system
Congenital adrenal hyperplasia due to cytochrome P450 oxidoreductase deficiency	ORPHA:95699			AG-HPO					HP:0008675	Enlarged polycystic ovaries	Genitourinary system
Congenital adrenal hyperplasia due to cytochrome P450 oxidoreductase deficiency	ORPHA:95699			AG-HPO					HP:0000823	Delayed puberty	Endocrine
Congenital adrenal hyperplasia due to cytochrome P450 oxidoreductase deficiency	ORPHA:95699			AG-HPO					HP:0000798	Oligozoospermia	Genitourinary system
Congenital adrenal hyperplasia due to cytochrome P450 oxidoreductase deficiency	ORPHA:95699			AG-HPO					HP:0000144	Decreased fertility	Genitourinary system
Congenital adrenal hyperplasia due to cytochrome P450 oxidoreductase deficiency	ORPHA:95699			AG-HPO					HP:0001007	Hirsutism	Skin, Hair, and Nails
Congenital adrenal hyperplasia due to cytochrome P450 oxidoreductase deficiency	ORPHA:95699			AG-HPO					HP:0000924	Abnormality of the skeletal system
Congenital adrenal hyperplasia due to cytochrome P450 oxidoreductase deficiency	ORPHA:95699			AG-HPO					HP:0003070	Elbow ankylosis	Skeletal system
Congenital adrenal hyperplasia due to cytochrome P450 oxidoreductase deficiency	ORPHA:95699			AG-HPO					HP:0001377	Limited elbow extension	Skeletal system
Congenital adrenal hyperplasia due to cytochrome P450 oxidoreductase deficiency	ORPHA:95699			AG-HPO					HP:0002987	Elbow flexion contracture	Skeletal system
Congenital adrenal hyperplasia due to cytochrome P450 oxidoreductase deficiency	ORPHA:95699			AG-HPO					HP:0006487	Bowing of the long bones	Skeletal system
Congenital adrenal hyperplasia due to cytochrome P450 oxidoreductase deficiency	ORPHA:95699			AG-HPO					HP:0002980	Femoral bowing	Skeletal system
Congenital adrenal hyperplasia due to cytochrome P450 oxidoreductase deficiency	ORPHA:95699			AG-HPO					HP:0011302	Long palm	Limbs
Congenital adrenal hyperplasia due to cytochrome P450 oxidoreductase deficiency	ORPHA:95699			AG-HPO					HP:0001371	Flexion contracture	Musculature
Congenital adrenal hyperplasia due to cytochrome P450 oxidoreductase deficiency	ORPHA:95699			AG-HPO					HP:0001762	Talipes equinovarus	Limbs
Congenital adrenal hyperplasia due to cytochrome P450 oxidoreductase deficiency	ORPHA:95699			AG-HPO					HP:0000772	Abnormal rib morphology	Skeletal system
Congenital adrenal hyperplasia due to cytochrome P450 oxidoreductase deficiency	ORPHA:95699			AG-HPO					HP:0003468	Abnormal vertebral morphology	Skeletal system
Congenital adrenal hyperplasia due to cytochrome P450 oxidoreductase deficiency	ORPHA:95699			AG-HPO					HP:0000882	Hypoplastic scapulae	Skeletal system
Congenital adrenal hyperplasia due to cytochrome P450 oxidoreductase deficiency	ORPHA:95699			AG-HPO					HP:0002650	Scoliosis	Skeletal system
Congenital adrenal hyperplasia due to cytochrome P450 oxidoreductase deficiency	ORPHA:95699			AG-HPO					HP:0000774	Narrow chest	Skeletal system
Congenital adrenal hyperplasia due to cytochrome P450 oxidoreductase deficiency	ORPHA:95699			AG-HPO					HP:0003275	Narrow pelvis bone	Skeletal system
Congenital adrenal hyperplasia due to cytochrome P450 oxidoreductase deficiency	ORPHA:95699			AG-HPO					HP:0006439	Radioulnar dislocation	Limbs
Congenital adrenal hyperplasia due to cytochrome P450 oxidoreductase deficiency	ORPHA:95699			AG-HPO					HP:0003049	Ulnar deviation of the wrist	Skeletal system
Congenital adrenal hyperplasia due to cytochrome P450 oxidoreductase deficiency	ORPHA:95699			AG-HPO					HP:0001519	Disproportionate tall stature	Growth
Congenital adrenal hyperplasia due to cytochrome P450 oxidoreductase deficiency	ORPHA:95699			AG-HPO					HP:0005913	Abnormal metacarpal epiphysis morphology	Skeletal system
Congenital adrenal hyperplasia due to cytochrome P450 oxidoreductase deficiency	ORPHA:95699			AG-HPO					HP:0002967	Cubitus valgus	Skeletal system
Congenital adrenal hyperplasia due to cytochrome P450 oxidoreductase deficiency	ORPHA:95699			AG-HPO					HP:0010049	Short metacarpal	Skeletal system
Congenital adrenal hyperplasia due to cytochrome P450 oxidoreductase deficiency	ORPHA:95699			AG-HPO					HP:0006118	Shortening of all distal phalanges of the fingers	Skeletal system
Congenital adrenal hyperplasia due to cytochrome P450 oxidoreductase deficiency	ORPHA:95699			AG-HPO					HP:0002007	Frontal bossing	Skeletal system
Congenital adrenal hyperplasia due to cytochrome P450 oxidoreductase deficiency	ORPHA:95699			AG-HPO					HP:0000260	Wide anterior fontanel	Skeletal system
Congenital adrenal hyperplasia due to cytochrome P450 oxidoreductase deficiency	ORPHA:95699			AG-HPO					HP:0000452	Choanal stenosis	Head and neck
Congenital adrenal hyperplasia due to cytochrome P450 oxidoreductase deficiency	ORPHA:95699			AG-HPO					HP:0000453	Choanal atresia	Head and neck
Congenital adrenal hyperplasia due to cytochrome P450 oxidoreductase deficiency	ORPHA:95699			AG-HPO					HP:0000414	Bulbous nose	Head and neck
Congenital adrenal hyperplasia due to cytochrome P450 oxidoreductase deficiency	ORPHA:95699			AG-HPO					HP:0003196	Short nose	Head and neck
Congenital adrenal hyperplasia due to cytochrome P450 oxidoreductase deficiency	ORPHA:95699			AG-HPO					HP:0005280	Depressed nasal bridge	Head and neck
Congenital adrenal hyperplasia due to cytochrome P450 oxidoreductase deficiency	ORPHA:95699			AG-HPO					HP:0000160	Narrow mouth	Head and neck
Congenital adrenal hyperplasia due to cytochrome P450 oxidoreductase deficiency	ORPHA:95699			AG-HPO					HP:0002705	High, narrow palate	Head and neck
Congenital adrenal hyperplasia due to cytochrome P450 oxidoreductase deficiency	ORPHA:95699			AG-HPO					HP:0000377	Abnormal pinna morphology	Ear
Congenital adrenal hyperplasia due to cytochrome P450 oxidoreductase deficiency	ORPHA:95699			AG-HPO					HP:0000369	Low-set ears	Ear
Congenital adrenal hyperplasia due to cytochrome P450 oxidoreductase deficiency	ORPHA:95699			AG-HPO					HP:0000402	Stenosis of the external auditory canal	Ear
Congenital adrenal hyperplasia due to cytochrome P450 oxidoreductase deficiency	ORPHA:95699			AG-HPO					HP:0000405	Conductive hearing impairment	Ear
Congenital adrenal hyperplasia due to cytochrome P450 oxidoreductase deficiency	ORPHA:95699			AG-HPO					HP:0000238	Hydrocephalus	Nervous System
Congenital adrenal hyperplasia due to cytochrome P450 oxidoreductase deficiency	ORPHA:95699			AG-HPO					HP:0000079	Abnormality of the urinary system	Genitourinary system
Congenital adrenal hyperplasia due to cytochrome P450 oxidoreductase deficiency	ORPHA:95699			AG-HPO					HP:0010946	Dilatation of the renal pelvis	Genitourinary system
Congenital adrenal hyperplasia due to cytochrome P450 oxidoreductase deficiency	ORPHA:95699			AG-HPO					HP:0000076	Vesicoureteral reflux	Genitourinary system
Congenital adrenal hyperplasia due to cytochrome P450 oxidoreductase deficiency	ORPHA:95699			AG-HPO					HP:0000122	Unilateral renal agenesis	Genitourinary system
Congenital adrenal hyperplasia due to cytochrome P450 oxidoreductase deficiency	ORPHA:95699			AG-HPO					HP:0002020	Gastroesophageal reflux	Digestive System
Congenital adrenal hyperplasia due to cytochrome P450 oxidoreductase deficiency	ORPHA:95699			AG-HPO					HP:0002019	Constipation	Digestive System
Congenital adrenal hyperplasia due to cytochrome P450 oxidoreductase deficiency	ORPHA:95699			AG-HPO					HP:0001545	Anteriorly placed anus	Digestive System
Congenital adrenal hyperplasia due to cytochrome P450 oxidoreductase deficiency	ORPHA:95699			AG-HPO					HP:0011403	Abnormal umbilical cord blood vessel morphology	Prenatal and Birth
Congenital adrenal hyperplasia due to cytochrome P450 oxidoreductase deficiency	ORPHA:95699			AG-HPO					HP:0002308	Chiari malformation	Nervous System
Congenital adrenal hyperplasia due to cytochrome P450 oxidoreductase deficiency	ORPHA:95699			AG-HPO					HP:0007466	Midfrontal capillary hemangioma	Neoplasm
Congenital adrenal hyperplasia due to cytochrome P450 oxidoreductase deficiency	ORPHA:95699			AG-HPO					HP:0000750	Delayed speech and language development	Nervous System
Congenital adrenal hyperplasia due to cytochrome P450 oxidoreductase deficiency	ORPHA:95699			AG-HPO					HP:0010862	Delayed fine motor development	Nervous System
Congenital adrenal hyperplasia due to cytochrome P450 oxidoreductase deficiency	ORPHA:95699			AG-HPO					HP:0003826	Stillbirth	Clinical course
Congenital adrenal hyperplasia due to cytochrome P450 oxidoreductase deficiency	ORPHA:95699			AG-HPO					HP:0000927	Abnormality of skeletal maturation	Skeletal system
Congenital adrenal hyperplasia due to cytochrome P450 oxidoreductase deficiency	ORPHA:95699			AG-HPO					HP:0009738	Abnormal antihelix morphology	Ear
Congenital adrenal hyperplasia due to cytochrome P450 oxidoreductase deficiency	ORPHA:95699			AG-HPO					HP:0000363	Abnormal earlobe morphology	Ear
Congenital adrenal hyperplasia due to cytochrome P450 oxidoreductase deficiency	ORPHA:95699			AG-HPO					HP:0001376	Limitation of joint mobility	Skeletal system
Congenital adrenal hyperplasia due to cytochrome P450 oxidoreductase deficiency	ORPHA:95699			AG-HPO					HP:0001156	Brachydactyly	Skeletal system
Congenital adrenal hyperplasia due to cytochrome P450 oxidoreductase deficiency	ORPHA:95699			AG-HPO					HP:0032362	Increased circulating corticosterone level	Endocrine
Congenital adrenal hyperplasia due to cytochrome P450 oxidoreductase deficiency	ORPHA:95699			AG-HPO					HP:0011969	Elevated circulating luteinizing hormone level	Endocrine
Congenital adrenal hyperplasia due to cytochrome P450 oxidoreductase deficiency	ORPHA:95699			AG-HPO					HP:0008232	Elevated circulating follicle stimulating hormone level	Endocrine
Congenital adrenal hyperplasia due to cytochrome P450 oxidoreductase deficiency	ORPHA:95699			AG-HPO					HP:0008214	Decreased serum estradiol	Endocrine
Congenital adrenal hyperplasia due to cytochrome P450 oxidoreductase deficiency	ORPHA:95699			AG-HPO					HP:0031100	Decreased inhibin B level	Endocrine
Congenital adrenal hyperplasia due to cytochrome P450 oxidoreductase deficiency	ORPHA:95699			AG-HPO					HP:0008221	Adrenal hyperplasia	Endocrine
Congenital adrenal hyperplasia due to cytochrome P450 oxidoreductase deficiency	ORPHA:95699			AG-HPO					HP:0031065	Abnormal ovarian morphology	Genitourinary system
Congenital adrenal hyperplasia due to cytochrome P450 oxidoreductase deficiency	ORPHA:95699			AG-HPO					HP:0000147	Polycystic ovaries	Genitourinary system
Congenital anomalies of kidney and urinary tract syndrome with or without hearing loss, abnormal ears, or developmental delay	OMIM:617641			AG-HPO					HP:0000286	Epicanthus	Head and neck
Congenital anomalies of kidney and urinary tract syndrome with or without hearing loss, abnormal ears, or developmental delay	OMIM:617641			AG-HPO					HP:0000365	Hearing impairment	Ear
Congenital anomalies of kidney and urinary tract syndrome with or without hearing loss, abnormal ears, or developmental delay	OMIM:617641			AG-HPO					HP:0000486	Strabismus	Eye
Congenital anomalies of kidney and urinary tract syndrome with or without hearing loss, abnormal ears, or developmental delay	OMIM:617641			AG-HPO					HP:0000463	Anteverted nares	Head and neck
Congenital anomalies of kidney and urinary tract syndrome with or without hearing loss, abnormal ears, or developmental delay	OMIM:617641			AG-HPO					HP:0030037	Bifid ureter	Genitourinary system
Congenital anomalies of kidney and urinary tract syndrome with or without hearing loss, abnormal ears, or developmental delay	OMIM:617641			AG-HPO					HP:0002002	Deep philtrum	Head and neck
Congenital anomalies of kidney and urinary tract syndrome with or without hearing loss, abnormal ears, or developmental delay	OMIM:617641			AG-HPO					HP:0000089	Renal hypoplasia	Genitourinary system
Congenital anomalies of kidney and urinary tract syndrome with or without hearing loss, abnormal ears, or developmental delay	OMIM:617641			AG-HPO					HP:0000122	Unilateral renal agenesis	Genitourinary system
Congenital anomalies of kidney and urinary tract syndrome with or without hearing loss, abnormal ears, or developmental delay	OMIM:617641			AG-HPO					HP:0000062	Ambiguous genitalia	Genitourinary system
Congenital anomalies of kidney and urinary tract syndrome with or without hearing loss, abnormal ears, or developmental delay	OMIM:617641			AG-HPO					HP:0000083	Renal insufficiency	Genitourinary system
Congenital anomalies of kidney and urinary tract syndrome with or without hearing loss, abnormal ears, or developmental delay	OMIM:617641			AG-HPO					HP:0000086	Ectopic kidney	Genitourinary system
Congenital anomalies of kidney and urinary tract syndrome with or without hearing loss, abnormal ears, or developmental delay	OMIM:617641			AG-HPO					HP:0000085	Horseshoe kidney	Genitourinary system
Congenital anomalies of kidney and urinary tract syndrome with or without hearing loss, abnormal ears, or developmental delay	OMIM:617641			AG-HPO					HP:0001290	Generalized hypotonia	Musculature
Congenital anomalies of kidney and urinary tract syndrome with or without hearing loss, abnormal ears, or developmental delay	OMIM:617641			AG-HPO					HP:0001270	Motor delay	Nervous System
Congenital anomalies of kidney and urinary tract syndrome with or without hearing loss, abnormal ears, or developmental delay	OMIM:617641			AG-HPO					HP:0040080	Anteverted ears	Ear
Congenital anomalies of kidney and urinary tract syndrome with or without hearing loss, abnormal ears, or developmental delay	OMIM:617641			AG-HPO					HP:0004719	Hyperechogenic kidneys	Genitourinary system
Congenital anomalies of kidney and urinary tract syndrome with or without hearing loss, abnormal ears, or developmental delay	OMIM:617641			AG-HPO					HP:0008551	Microtia	Ear
Congenital anomalies of kidney and urinary tract syndrome with or without hearing loss, abnormal ears, or developmental delay	OMIM:617641			AG-HPO					HP:0002617	Vascular dilatation	Cardiovascular
Congenital anomalies of kidney and urinary tract syndrome with or without hearing loss, abnormal ears, or developmental delay	OMIM:617641			AG-HPO					HP:0001627	Abnormal heart morphology	Cardiovascular
Congenital anomalies of kidney and urinary tract syndrome with or without hearing loss, abnormal ears, or developmental delay	OMIM:617641			AG-HPO					HP:0000219	Thin upper lip vermilion	Head and neck
Congenital anomalies of kidney and urinary tract syndrome with or without hearing loss, abnormal ears, or developmental delay	OMIM:617641			AG-HPO					HP:0000377	Abnormal pinna morphology	Ear
Congenital anomalies of kidney and urinary tract syndrome with or without hearing loss, abnormal ears, or developmental delay	OMIM:617641			AG-HPO					HP:0000776	Congenital diaphragmatic hernia	Musculature
Congenital anomalies of kidney and urinary tract syndrome with or without hearing loss, abnormal ears, or developmental delay	OMIM:617641			AG-HPO					HP:0000275	Narrow face	Head and neck
Congenital anomalies of kidney and urinary tract syndrome with or without hearing loss, abnormal ears, or developmental delay	OMIM:617641			AG-HPO					HP:0001562	Oligohydramnios	Prenatal and Birth
Congenital anomalies of kidney and urinary tract syndrome with or without hearing loss, abnormal ears, or developmental delay	OMIM:617641			AG-HPO					HP:0000110	Renal dysplasia	Genitourinary system
Congenital anomalies of kidney and urinary tract syndrome with or without hearing loss, abnormal ears, or developmental delay	OMIM:617641			AG-HPO					HP:0000054	Micropenis	Genitourinary system
Congenital anomalies of kidney and urinary tract syndrome with or without hearing loss, abnormal ears, or developmental delay	OMIM:617641			AG-HPO					HP:0000076	Vesicoureteral reflux	Genitourinary system
Congenital anomalies of kidney and urinary tract syndrome with or without hearing loss, abnormal ears, or developmental delay	OMIM:617641			AG-HPO					HP:0000750	Delayed speech and language development	Nervous System
Congenital anomalies of kidney and urinary tract syndrome with or without hearing loss, abnormal ears, or developmental delay	OMIM:617641			AG-HPO					HP:0000431	Wide nasal bridge	Head and neck
Congenital anomalies of kidney and urinary tract syndrome with or without hearing loss, abnormal ears, or developmental delay	OMIM:617641			AG-HPO					HP:0000276	Long face	Head and neck
Congenital anomalies of kidney and urinary tract syndrome with or without hearing loss, abnormal ears, or developmental delay	OMIM:617641			AG-HPO					HP:0011968	Feeding difficulties	Digestive System
Congenital anomalies of kidney and urinary tract syndrome with or without hearing loss, abnormal ears, or developmental delay	OMIM:617641			AG-HPO					HP:0005564	Absence of renal corticomedullary differentiation	Genitourinary system
Congenital anomalies of kidney and urinary tract syndrome with or without hearing loss, abnormal ears, or developmental delay	OMIM:617641			AG-HPO					HP:0005563	Decreased numbers of nephrons	Genitourinary system
Congenital anomalies of kidney and urinary tract syndrome with or without hearing loss, abnormal ears, or developmental delay	OMIM:617641			AG-HPO					HP:0000391	Thickened helices	Ear
Congenital anomalies of kidney and urinary tract syndrome with or without hearing loss, abnormal ears, or developmental delay	OMIM:617641			AG-HPO					HP:0001263	Global developmental delay	Nervous System
Congenital anomalies of kidney and urinary tract syndrome with or without hearing loss, abnormal ears, or developmental delay	OMIM:617641			AG-HPO					HP:0002093	Respiratory insufficiency	Respiratory System
Congenital anomalies of kidney and urinary tract syndrome with or without hearing loss, abnormal ears, or developmental delay	OMIM:617641			AG-HPO					HP:0001999	Abnormal facial shape	Head and neck
Congenital anomalies of kidney and urinary tract syndrome with or without hearing loss, abnormal ears, or developmental delay	OMIM:617641			AG-HPO					HP:0008589	Hypoplastic helices	Ear
Congenital anomalies of kidney and urinary tract syndrome with or without hearing loss, abnormal ears, or developmental delay	OMIM:617641			AG-HPO					HP:0001510	Growth delay	Growth
Congenital anomalies of kidney and urinary tract syndrome with or without hearing loss, abnormal ears, or developmental delay	OMIM:617641			AG-HPO					HP:0000006	Autosomal dominant inheritance	Inheritance
Congenital anomalies of kidney and urinary tract syndrome with or without hearing loss, abnormal ears, or developmental delay	OMIM:617641			AG-HPO					HP:0000028	Cryptorchidism	Genitourinary system
Congenital anomalies of kidney and urinary tract syndrome with or without hearing loss, abnormal ears, or developmental delay	OMIM:617641			AG-HPO					HP:0000369	Low-set ears	Ear
Congenital anomalies of kidney and urinary tract syndrome with or without hearing loss, abnormal ears, or developmental delay	OMIM:617641			AG-HPO					HP:0000104	Renal agenesis	Genitourinary system
Congenital osteogenesis imperfecta-microcephaly-cataracts syndrome	ORPHA:2772			AG-HPO					HP:0000028	Cryptorchidism	Genitourinary system
Congenital osteogenesis imperfecta-microcephaly-cataracts syndrome	ORPHA:2772			AG-HPO					HP:0000062	Ambiguous genitalia	Genitourinary system
Congenital osteogenesis imperfecta-microcephaly-cataracts syndrome	ORPHA:2772			AG-HPO					HP:0000252	Microcephaly	Nervous System
Congenital osteogenesis imperfecta-microcephaly-cataracts syndrome	ORPHA:2772			AG-HPO					HP:0000316	Hypertelorism	Eye
Congenital osteogenesis imperfecta-microcephaly-cataracts syndrome	ORPHA:2772			AG-HPO					HP:0000368	Low-set, posteriorly rotated ears	Ear
Congenital osteogenesis imperfecta-microcephaly-cataracts syndrome	ORPHA:2772			AG-HPO					HP:0000518	Cataract	Eye
Congenital osteogenesis imperfecta-microcephaly-cataracts syndrome	ORPHA:2772			AG-HPO					HP:0000592	Blue sclerae	Eye
Congenital osteogenesis imperfecta-microcephaly-cataracts syndrome	ORPHA:2772			AG-HPO					HP:0000772	Abnormal rib morphology	Skeletal system
Congenital osteogenesis imperfecta-microcephaly-cataracts syndrome	ORPHA:2772			AG-HPO					HP:0001195	Single umbilical artery	Prenatal and Birth
Congenital osteogenesis imperfecta-microcephaly-cataracts syndrome	ORPHA:2772			AG-HPO					HP:0001511	Intrauterine growth retardation	Growth
Congenital osteogenesis imperfecta-microcephaly-cataracts syndrome	ORPHA:2772			AG-HPO					HP:0001629	Ventricular septal defect	Cardiovascular
Congenital osteogenesis imperfecta-microcephaly-cataracts syndrome	ORPHA:2772			AG-HPO					HP:0002119	Ventriculomegaly	Nervous System
Congenital osteogenesis imperfecta-microcephaly-cataracts syndrome	ORPHA:2772			AG-HPO					HP:0002269	Abnormality of neuronal migration	Nervous System
Congenital osteogenesis imperfecta-microcephaly-cataracts syndrome	ORPHA:2772			AG-HPO					HP:0002757	Recurrent fractures	Skeletal system
Congenital osteogenesis imperfecta-microcephaly-cataracts syndrome	ORPHA:2772			AG-HPO					HP:0002983	Micromelia	Skeletal system
Congenital osteogenesis imperfecta-microcephaly-cataracts syndrome	ORPHA:2772			AG-HPO					HP:0004383	Hypoplastic left heart	Cardiovascular
Congenital osteogenesis imperfecta-microcephaly-cataracts syndrome	ORPHA:2772			AG-HPO					HP:0005474	Decreased calvarial ossification	Skeletal system
Congenital osteogenesis imperfecta-microcephaly-cataracts syndrome	ORPHA:2772			AG-HPO					HP:0005692	Joint hyperflexibility	Skeletal system
Congenital osteogenesis imperfecta-microcephaly-cataracts syndrome	ORPHA:2772			AG-HPO					HP:0007360	Aplasia/Hypoplasia of the cerebellum	Nervous System
Congenital osteogenesis imperfecta-microcephaly-cataracts syndrome	ORPHA:2772			AG-HPO					HP:0008736	Hypoplasia of penis	Genitourinary system
Congenital osteogenesis imperfecta-microcephaly-cataracts syndrome	ORPHA:2772			AG-HPO					HP:0008873	Disproportionate short-limb short stature	Growth
DEGCAGS syndrome	OMIM:619488			AG-HPO					HP:0001177	Preaxial hand polydactyly	Skeletal system
DEGCAGS syndrome	OMIM:619488			AG-HPO					HP:0000365	Hearing impairment	Ear
DEGCAGS syndrome	OMIM:619488			AG-HPO					HP:0000089	Renal hypoplasia	Genitourinary system
DEGCAGS syndrome	OMIM:619488			AG-HPO					HP:0002780	Bronchomalacia	Respiratory System
DEGCAGS syndrome	OMIM:619488			AG-HPO					HP:0002021	Pyloric stenosis	Digestive System
DEGCAGS syndrome	OMIM:619488			AG-HPO					HP:0003196	Short nose	Head and neck
DEGCAGS syndrome	OMIM:619488			AG-HPO					HP:0002020	Gastroesophageal reflux	Digestive System
DEGCAGS syndrome	OMIM:619488			AG-HPO					HP:0010442	Polydactyly	Skeletal system
DEGCAGS syndrome	OMIM:619488			AG-HPO					HP:0012622	Chronic kidney disease	Genitourinary system
DEGCAGS syndrome	OMIM:619488			AG-HPO					HP:0000639	Nystagmus	Eye
DEGCAGS syndrome	OMIM:619488			AG-HPO					HP:0012471	Thick vermilion border	Head and neck
DEGCAGS syndrome	OMIM:619488			AG-HPO					HP:0000998	Hypertrichosis	Skin, Hair, and Nails
DEGCAGS syndrome	OMIM:619488			AG-HPO					HP:0001605	Vocal cord paralysis	Nervous System
DEGCAGS syndrome	OMIM:619488			AG-HPO					HP:0002779	Tracheomalacia	Respiratory System
DEGCAGS syndrome	OMIM:619488			AG-HPO					HP:0000512	Abnormal electroretinogram	Eye
DEGCAGS syndrome	OMIM:619488			AG-HPO					HP:0000358	Posteriorly rotated ears	Ear
DEGCAGS syndrome	OMIM:619488			AG-HPO					HP:0001601	Laryngomalacia	Respiratory System
DEGCAGS syndrome	OMIM:619488			AG-HPO					HP:0002036	Hiatus hernia	Digestive System
DEGCAGS syndrome	OMIM:619488			AG-HPO					HP:0000252	Microcephaly	Nervous System
DEGCAGS syndrome	OMIM:619488			AG-HPO					HP:0000010	Recurrent urinary tract infections	Immunology
DEGCAGS syndrome	OMIM:619488			AG-HPO					HP:0005301	Persistent left superior vena cava	Cardiovascular
DEGCAGS syndrome	OMIM:619488			AG-HPO					HP:0002033	Poor suck	Digestive System
DEGCAGS syndrome	OMIM:619488			AG-HPO					HP:0012584	Bilateral renal hypoplasia	Genitourinary system
DEGCAGS syndrome	OMIM:619488			AG-HPO					HP:0000407	Sensorineural hearing impairment	Ear
DEGCAGS syndrome	OMIM:619488			AG-HPO					HP:0012582	Bilateral renal dysplasia	Genitourinary system
DEGCAGS syndrome	OMIM:619488			AG-HPO					HP:0000007	Autosomal recessive inheritance	Inheritance
DEGCAGS syndrome	OMIM:619488			AG-HPO					HP:0000527	Long eyelashes	Skin, Hair, and Nails
DEGCAGS syndrome	OMIM:619488			AG-HPO					HP:0000400	Macrotia	Ear
DEGCAGS syndrome	OMIM:619488			AG-HPO					HP:0000520	Proptosis	Eye
DEGCAGS syndrome	OMIM:619488			AG-HPO					HP:0025408	Abnormal spleen morphology	Digestive System
DEGCAGS syndrome	OMIM:619488			AG-HPO					HP:0000369	Low-set ears	Ear
DEGCAGS syndrome	OMIM:619488			AG-HPO					HP:0001396	Cholestasis	Digestive System
DEGCAGS syndrome	OMIM:619488			AG-HPO					HP:0000343	Long philtrum	Head and neck
DEGCAGS syndrome	OMIM:619488			AG-HPO					HP:0005599	Hypopigmentation of hair	Skin, Hair, and Nails
DEGCAGS syndrome	OMIM:619488			AG-HPO					HP:0005235	Jejunal atresia	Digestive System
DEGCAGS syndrome	OMIM:619488			AG-HPO					HP:0000463	Anteverted nares	Head and neck
DEGCAGS syndrome	OMIM:619488			AG-HPO					HP:0000980	Pallor	Skin, Hair, and Nails
DEGCAGS syndrome	OMIM:619488			AG-HPO					HP:0000062	Ambiguous genitalia	Genitourinary system
DEGCAGS syndrome	OMIM:619488			AG-HPO					HP:0001274	Agenesis of corpus callosum	Nervous System
DEGCAGS syndrome	OMIM:619488			AG-HPO					HP:0002240	Hepatomegaly	Digestive System
DEGCAGS syndrome	OMIM:619488			AG-HPO					HP:0010943	Echogenic fetal bowel	Prenatal and Birth
DEGCAGS syndrome	OMIM:619488			AG-HPO					HP:0012447	Abnormal myelination	Nervous System
DEGCAGS syndrome	OMIM:619488			AG-HPO					HP:0002119	Ventriculomegaly	Nervous System
DEGCAGS syndrome	OMIM:619488			AG-HPO					HP:0000218	High palate	Head and neck
DEGCAGS syndrome	OMIM:619488			AG-HPO					HP:0001945	Fever	Metabolism/Laboratory abnormality
DEGCAGS syndrome	OMIM:619488			AG-HPO					HP:0004810	Congenital hypoplastic anemia	Blood and blood-forming tissues
DEGCAGS syndrome	OMIM:619488			AG-HPO					HP:0001561	Polyhydramnios	Prenatal and Birth
DEGCAGS syndrome	OMIM:619488			AG-HPO					HP:0002376	Developmental regression	Nervous System
DEGCAGS syndrome	OMIM:619488			AG-HPO					HP:0002099	Asthma	Respiratory System
DEGCAGS syndrome	OMIM:619488			AG-HPO					HP:0002092	Pulmonary arterial hypertension	Respiratory System
DEGCAGS syndrome	OMIM:619488			AG-HPO					HP:0002090	Pneumonia	Respiratory System
DEGCAGS syndrome	OMIM:619488			AG-HPO					HP:0100957	Abnormal renal medulla morphology	Genitourinary system
DEGCAGS syndrome	OMIM:619488			AG-HPO					HP:0040288	Nasogastric tube feeding	Digestive System
DEGCAGS syndrome	OMIM:619488			AG-HPO					HP:0000508	Ptosis	Eye
DEGCAGS syndrome	OMIM:619488			AG-HPO					HP:0200136	Oral-pharyngeal dysphagia	Digestive System
DEGCAGS syndrome	OMIM:619488			AG-HPO					HP:0001159	Syndactyly	Skeletal system
DEGCAGS syndrome	OMIM:619488			AG-HPO					HP:0001433	Hepatosplenomegaly	Digestive System
DEGCAGS syndrome	OMIM:619488			AG-HPO					HP:0000347	Micrognathia	Skeletal system
DEGCAGS syndrome	OMIM:619488			AG-HPO					HP:0001770	Toe syndactyly	Skeletal system
DEGCAGS syndrome	OMIM:619488			AG-HPO					HP:0001891	Iron deficiency anemia	Blood and blood-forming tissues
DEGCAGS syndrome	OMIM:619488			AG-HPO					HP:0010808	Protruding tongue	Head and neck
DEGCAGS syndrome	OMIM:619488			AG-HPO					HP:0001252	Hypotonia	Musculature
DEGCAGS syndrome	OMIM:619488			AG-HPO					HP:0001010	Hypopigmentation of the skin	Skin, Hair, and Nails
DEGCAGS syndrome	OMIM:619488			AG-HPO					HP:0000041	Chordee	Genitourinary system
DEGCAGS syndrome	OMIM:619488			AG-HPO					HP:0000280	Coarse facial features	Head and neck
DEGCAGS syndrome	OMIM:619488			AG-HPO					HP:0000319	Smooth philtrum	Head and neck
DEGCAGS syndrome	OMIM:619488			AG-HPO					HP:0011100	Intestinal atresia	Digestive System
DEGCAGS syndrome	OMIM:619488			AG-HPO					HP:0000316	Hypertelorism	Eye
DEGCAGS syndrome	OMIM:619488			AG-HPO					HP:0001528	Hemihypertrophy	Growth
DEGCAGS syndrome	OMIM:619488			AG-HPO					HP:0001649	Tachycardia	Cardiovascular
DEGCAGS syndrome	OMIM:619488			AG-HPO					HP:0002857	Genu valgum	Skeletal system
DEGCAGS syndrome	OMIM:619488			AG-HPO					HP:0002216	Premature graying of hair	Skin, Hair, and Nails
DEGCAGS syndrome	OMIM:619488			AG-HPO					HP:0001643	Patent ductus arteriosus	Cardiovascular
DEGCAGS syndrome	OMIM:619488			AG-HPO					HP:0001642	Pulmonic stenosis	Cardiovascular
DEGCAGS syndrome	OMIM:619488			AG-HPO					HP:0000278	Retrognathia	Skeletal system
DEGCAGS syndrome	OMIM:619488			AG-HPO					HP:0001249	Intellectual disability	Nervous System
DEGCAGS syndrome	OMIM:619488			AG-HPO					HP:0002750	Delayed skeletal maturation	Skeletal system
DEGCAGS syndrome	OMIM:619488			AG-HPO					HP:0011968	Feeding difficulties	Digestive System
DEGCAGS syndrome	OMIM:619488			AG-HPO					HP:0001263	Global developmental delay	Nervous System
DEGCAGS syndrome	OMIM:619488			AG-HPO					HP:0000294	Low anterior hairline	Skin, Hair, and Nails
DEGCAGS syndrome	OMIM:619488			AG-HPO					HP:0002904	Hyperbilirubinemia	Metabolism/Laboratory abnormality
DEGCAGS syndrome	OMIM:619488			AG-HPO					HP:0012384	Rhinitis	Head and neck
DEGCAGS syndrome	OMIM:619488			AG-HPO					HP:0000448	Prominent nose	Head and neck
DEGCAGS syndrome	OMIM:619488			AG-HPO					HP:0000601	Hypotelorism	Eye
DEGCAGS syndrome	OMIM:619488			AG-HPO					HP:0000568	Microphthalmia	Eye
DEGCAGS syndrome	OMIM:619488			AG-HPO					HP:0009778	Short thumb	Skeletal system
DEGCAGS syndrome	OMIM:619488			AG-HPO					HP:0000047	Hypospadias	Genitourinary system
DEGCAGS syndrome	OMIM:619488			AG-HPO					HP:0000960	Sacral dimple	Skin, Hair, and Nails
DEGCAGS syndrome	OMIM:619488			AG-HPO					HP:0000325	Triangular face	Head and neck
DEGCAGS syndrome	OMIM:619488			AG-HPO					HP:0001655	Patent foramen ovale	Cardiovascular
DEGCAGS syndrome	OMIM:619488			AG-HPO					HP:0006528	Chronic lung disease	Respiratory System
DEGCAGS syndrome	OMIM:619488			AG-HPO					HP:0001195	Single umbilical artery	Prenatal and Birth
DEGCAGS syndrome	OMIM:619488			AG-HPO					HP:0002162	Low posterior hairline	Skin, Hair, and Nails
DEGCAGS syndrome	OMIM:619488			AG-HPO					HP:0002719	Recurrent infections	Immunology
DEGCAGS syndrome	OMIM:619488			AG-HPO					HP:0001508	Failure to thrive	Growth
DEGCAGS syndrome	OMIM:619488			AG-HPO					HP:0001629	Ventricular septal defect	Cardiovascular
DEGCAGS syndrome	OMIM:619488			AG-HPO					HP:0001903	Anemia	Blood and blood-forming tissues
DEGCAGS syndrome	OMIM:619488			AG-HPO					HP:0000938	Osteopenia	Skeletal system
DEGCAGS syndrome	OMIM:619488			AG-HPO					HP:0100507	Reduced blood folate concentration	Metabolism/Laboratory abnormality
DEGCAGS syndrome	OMIM:619488			AG-HPO					HP:0000499	Abnormal eyelash morphology	Skin, Hair, and Nails
DEGCAGS syndrome	OMIM:619488			AG-HPO					HP:0000534	Abnormal eyebrow morphology	Skin, Hair, and Nails
DEGCAGS syndrome	OMIM:619488			AG-HPO					HP:0001623	Breech presentation	Prenatal and Birth
DEGCAGS syndrome	OMIM:619488			AG-HPO					HP:0040119	Unilateral conductive hearing impairment	Ear
DEGCAGS syndrome	OMIM:619488			AG-HPO					HP:0001622	Premature birth	Prenatal and Birth
DEGCAGS syndrome	OMIM:619488			AG-HPO					HP:0000154	Wide mouth	Head and neck
DEGCAGS syndrome	OMIM:619488			AG-HPO					HP:0001000	Abnormality of skin pigmentation	Skin, Hair, and Nails
DEGCAGS syndrome	OMIM:619488			AG-HPO					HP:0001363	Craniosynostosis	Skeletal system
DEGCAGS syndrome	OMIM:619488			AG-HPO					HP:0030842	Choking episodes	Nervous System
DEGCAGS syndrome	OMIM:619488			AG-HPO					HP:0001762	Talipes equinovarus	Limbs
DEGCAGS syndrome	OMIM:619488			AG-HPO					HP:0001882	Leukopenia	Blood and blood-forming tissues
DEGCAGS syndrome	OMIM:619488			AG-HPO					HP:0005164	Dysplastic pulmonary valve	Cardiovascular
DEGCAGS syndrome	OMIM:619488			AG-HPO					HP:0011035	Abnormal renal cortex morphology	Genitourinary system
DEGCAGS syndrome	OMIM:619488			AG-HPO					HP:0009110	Diaphragmatic eventration	Musculature
DEGCAGS syndrome	OMIM:619488			AG-HPO					HP:0001518	Small for gestational age	Growth
DEGCAGS syndrome	OMIM:619488			AG-HPO					HP:0001999	Abnormal facial shape	Head and neck
DEGCAGS syndrome	OMIM:619488			AG-HPO					HP:0000426	Prominent nasal bridge	Head and neck
DEGCAGS syndrome	OMIM:619488			AG-HPO					HP:0001511	Intrauterine growth retardation	Growth
DEGCAGS syndrome	OMIM:619488			AG-HPO					HP:0000664	Synophrys	Skin, Hair, and Nails
DEGCAGS syndrome	OMIM:619488			AG-HPO					HP:0001357	Plagiocephaly	Skeletal system
DEGCAGS syndrome	OMIM:619488			AG-HPO					HP:0001631	Atrial septal defect	Cardiovascular
DEGCAGS syndrome	OMIM:619488			AG-HPO					HP:0001876	Pancytopenia	Blood and blood-forming tissues
DEGCAGS syndrome	OMIM:619488			AG-HPO					HP:0000028	Cryptorchidism	Genitourinary system
DEGCAGS syndrome	OMIM:619488			AG-HPO					HP:0025429	Abnormal cry	Voice
DEGCAGS syndrome	OMIM:619488			AG-HPO					HP:0200053	Hemihypotrophy of lower limb	Limbs
DEGCAGS syndrome	OMIM:619488			AG-HPO					HP:0002721	Immunodeficiency	Immunology
Desmosterolosis	ORPHA:35107			AG-HPO					HP:0000175	Cleft palate	Head and neck
Desmosterolosis	ORPHA:35107			AG-HPO					HP:0000176	Submucous cleft hard palate	Head and neck
Desmosterolosis	ORPHA:35107			AG-HPO					HP:0000193	Bifid uvula	Head and neck
Desmosterolosis	ORPHA:35107			AG-HPO					HP:0000252	Microcephaly	Nervous System
Desmosterolosis	ORPHA:35107			AG-HPO					HP:0000278	Retrognathia	Skeletal system
Desmosterolosis	ORPHA:35107			AG-HPO					HP:0000347	Micrognathia	Skeletal system
Desmosterolosis	ORPHA:35107			AG-HPO					HP:0001249	Intellectual disability	Nervous System
Desmosterolosis	ORPHA:35107			AG-HPO					HP:0001257	Spasticity	Musculature
Desmosterolosis	ORPHA:35107			AG-HPO					HP:0001274	Agenesis of corpus callosum	Nervous System
Desmosterolosis	ORPHA:35107			AG-HPO					HP:0001276	Hypertonia	Musculature
Desmosterolosis	ORPHA:35107			AG-HPO					HP:0001331	Absent septum pellucidum	Nervous System
Desmosterolosis	ORPHA:35107			AG-HPO					HP:0001508	Failure to thrive	Growth
Desmosterolosis	ORPHA:35107			AG-HPO					HP:0001510	Growth delay	Growth
Desmosterolosis	ORPHA:35107			AG-HPO					HP:0001511	Intrauterine growth retardation	Growth
Desmosterolosis	ORPHA:35107			AG-HPO					HP:0002063	Rigidity	Musculature
Desmosterolosis	ORPHA:35107			AG-HPO					HP:0003510	Severe short stature	Growth
Desmosterolosis	ORPHA:35107			AG-HPO					HP:0003552	Muscle stiffness	Musculature
Desmosterolosis	ORPHA:35107			AG-HPO					HP:0011968	Feeding difficulties	Digestive System
Desmosterolosis	ORPHA:35107			AG-HPO					HP:0000160	Narrow mouth	Head and neck
Desmosterolosis	ORPHA:35107			AG-HPO					HP:0000363	Abnormal earlobe morphology	Ear
Desmosterolosis	ORPHA:35107			AG-HPO					HP:0000366	Abnormality of the nose	Head and neck
Desmosterolosis	ORPHA:35107			AG-HPO					HP:0000368	Low-set, posteriorly rotated ears	Ear
Desmosterolosis	ORPHA:35107			AG-HPO					HP:0000369	Low-set ears	Ear
Desmosterolosis	ORPHA:35107			AG-HPO					HP:0000486	Strabismus	Eye
Desmosterolosis	ORPHA:35107			AG-HPO					HP:0000639	Nystagmus	Eye
Desmosterolosis	ORPHA:35107			AG-HPO					HP:0001250	Seizure	Nervous System
Desmosterolosis	ORPHA:35107			AG-HPO					HP:0002119	Ventriculomegaly	Nervous System
Desmosterolosis	ORPHA:35107			AG-HPO					HP:0002133	Status epilepticus	Nervous System
Desmosterolosis	ORPHA:35107			AG-HPO					HP:0003196	Short nose	Head and neck
Desmosterolosis	ORPHA:35107			AG-HPO					HP:0005280	Depressed nasal bridge	Head and neck
Desmosterolosis	ORPHA:35107			AG-HPO					HP:0009748	Large earlobe	Ear
Desmosterolosis	ORPHA:35107			AG-HPO					HP:0000062	Ambiguous genitalia	Genitourinary system
Desmosterolosis	ORPHA:35107			AG-HPO					HP:0000104	Renal agenesis	Genitourinary system
Desmosterolosis	ORPHA:35107			AG-HPO					HP:0000238	Hydrocephalus	Nervous System
Desmosterolosis	ORPHA:35107			AG-HPO					HP:0000256	Macrocephaly	Skeletal system
Desmosterolosis	ORPHA:35107			AG-HPO					HP:0000286	Epicanthus	Head and neck
Desmosterolosis	ORPHA:35107			AG-HPO					HP:0000494	Downslanted palpebral fissures	Head and neck
Desmosterolosis	ORPHA:35107			AG-HPO					HP:0001302	Pachygyria	Nervous System
Desmosterolosis	ORPHA:35107			AG-HPO					HP:0001339	Lissencephaly	Nervous System
Desmosterolosis	ORPHA:35107			AG-HPO					HP:0001643	Patent ductus arteriosus	Cardiovascular
Desmosterolosis	ORPHA:35107			AG-HPO					HP:0001744	Splenomegaly	Digestive System
Desmosterolosis	ORPHA:35107			AG-HPO					HP:0001840	Metatarsus adductus	Skeletal system
Desmosterolosis	ORPHA:35107			AG-HPO					HP:0001883	Talipes	Limbs
Desmosterolosis	ORPHA:35107			AG-HPO					HP:0002007	Frontal bossing	Skeletal system
Desmosterolosis	ORPHA:35107			AG-HPO					HP:0002126	Polymicrogyria	Nervous System
Desmosterolosis	ORPHA:35107			AG-HPO					HP:0002269	Abnormality of neuronal migration	Nervous System
Desmosterolosis	ORPHA:35107			AG-HPO					HP:0002536	Abnormal cortical gyration	Nervous System
Desmosterolosis	ORPHA:35107			AG-HPO					HP:0002566	Intestinal malrotation	Digestive System
Desmosterolosis	ORPHA:35107			AG-HPO					HP:0002983	Micromelia	Skeletal system
Desmosterolosis	ORPHA:35107			AG-HPO					HP:0004334	Dermal atrophy	Skin, Hair, and Nails
Desmosterolosis	ORPHA:35107			AG-HPO					HP:0007227	Macrogyria	Nervous System
Desmosterolosis	ORPHA:35107			AG-HPO					HP:0008065	Aplasia/Hypoplasia of the skin	Skin, Hair, and Nails
Desmosterolosis	ORPHA:35107			AG-HPO					HP:0008678	Renal hypoplasia/aplasia	Genitourinary system
Desmosterolosis	ORPHA:35107			AG-HPO					HP:0010772	Anomalous pulmonary venous return	Respiratory System
Desmosterolosis	ORPHA:35107			AG-HPO					HP:0011001	Increased bone mineral density	Skeletal system
Desmosterolosis	ORPHA:35107			AG-HPO					HP:0011002	Osteopetrosis	Skeletal system
Desmosterolosis	ORPHA:35107			AG-HPO					HP:0011220	Prominent forehead	Head and neck
Distal deletion 13q	ORPHA:1590			AG-HPO					HP:0000062	Ambiguous genitalia	Genitourinary system
Distal deletion 13q	ORPHA:1590			AG-HPO					HP:0000252	Microcephaly	Nervous System
Distal deletion 13q	ORPHA:1590			AG-HPO					HP:0000316	Hypertelorism	Eye
Distal deletion 13q	ORPHA:1590			AG-HPO					HP:0000612	Iris coloboma	Eye
Distal deletion 13q	ORPHA:1590			AG-HPO					HP:0000648	Optic atrophy	Eye
Distal deletion 13q	ORPHA:1590			AG-HPO					HP:0001155	Abnormality of the hand	Limbs
Distal deletion 13q	ORPHA:1590			AG-HPO					HP:0001276	Hypertonia	Musculature
Distal deletion 13q	ORPHA:1590			AG-HPO					HP:0001360	Holoprosencephaly	Nervous System
Distal deletion 13q	ORPHA:1590			AG-HPO					HP:0001671	Abnormal cardiac septum morphology	Cardiovascular
Distal deletion 13q	ORPHA:1590			AG-HPO					HP:0002023	Anal atresia	Digestive System
Distal deletion 13q	ORPHA:1590			AG-HPO					HP:0002084	Encephalocele	Head and neck
Distal deletion 13q	ORPHA:1590			AG-HPO					HP:0002323	Anencephaly	Nervous System
Distal deletion 13q	ORPHA:1590			AG-HPO					HP:0003312	Abnormal form of the vertebral bodies	Skeletal system
Distal deletion 13q	ORPHA:1590			AG-HPO					HP:0004322	Short stature	Growth
Distal deletion 13q	ORPHA:1590			AG-HPO					HP:0005916	Abnormal metacarpal morphology	Skeletal system
Distal deletion 13q	ORPHA:1590			AG-HPO					HP:0007370	Aplasia/Hypoplasia of the corpus callosum	Nervous System
Distal deletion 13q	ORPHA:1590			AG-HPO					HP:0008056	Aplasia/Hypoplasia affecting the eye	Eye
Distal deletion 13q	ORPHA:1590			AG-HPO					HP:0008207	Primary adrenal insufficiency	Endocrine
Distal deletion 13q	ORPHA:1590			AG-HPO					HP:0008678	Renal hypoplasia/aplasia	Genitourinary system
Distal deletion 13q	ORPHA:1590			AG-HPO					HP:0009601	Aplasia/Hypoplasia of the thumb	Skeletal system
Distal deletion 13q	ORPHA:1590			AG-HPO					HP:0100543	Cognitive impairment	Nervous System
Distal deletion 13q	ORPHA:1590			AG-HPO					HP:0100589	Urogenital fistula	Genitourinary system
Ehlers-Danlos syndrome, classic-like	OMIM:606408			AG-HPO					HP:0002036	Hiatus hernia	Digestive System
Ehlers-Danlos syndrome, classic-like	OMIM:606408			AG-HPO					HP:0000076	Vesicoureteral reflux	Genitourinary system
Ehlers-Danlos syndrome, classic-like	OMIM:606408			AG-HPO					HP:0003555	Muscle fiber splitting	Musculature
Ehlers-Danlos syndrome, classic-like	OMIM:606408			AG-HPO					HP:0001058	Poor wound healing	Skin, Hair, and Nails
Ehlers-Danlos syndrome, classic-like	OMIM:606408			AG-HPO					HP:0000122	Unilateral renal agenesis	Genitourinary system
Ehlers-Danlos syndrome, classic-like	OMIM:606408			AG-HPO					HP:0001382	Joint hypermobility	Skeletal system
Ehlers-Danlos syndrome, classic-like	OMIM:606408			AG-HPO					HP:0000061	Ambiguous genitalia, female	Genitourinary system
Ehlers-Danlos syndrome, classic-like	OMIM:606408			AG-HPO					HP:0001065	Striae distensae	Skin, Hair, and Nails
Ehlers-Danlos syndrome, classic-like	OMIM:606408			AG-HPO					HP:0001075	Atrophic scars	Skin, Hair, and Nails
Ehlers-Danlos syndrome, classic-like	OMIM:606408			AG-HPO					HP:0031655	Quadricuspid aortic valve	Cardiovascular
Ehlers-Danlos syndrome, classic-like	OMIM:606408			AG-HPO					HP:0002829	Arthralgia	Constitutional Symptom
Ehlers-Danlos syndrome, classic-like	OMIM:606408			AG-HPO					HP:0032153	Joint subluxation	Skeletal system
Ehlers-Danlos syndrome, classic-like	OMIM:606408			AG-HPO					HP:0009025	Increased connective tissue	Connective tissue
Ehlers-Danlos syndrome, classic-like	OMIM:606408			AG-HPO					HP:0000007	Autosomal recessive inheritance	Inheritance
Ehlers-Danlos syndrome, classic-like	OMIM:606408			AG-HPO					HP:0000978	Bruising susceptibility	Skin, Hair, and Nails
Ehlers-Danlos syndrome, classic-like	OMIM:606408			AG-HPO					HP:0000813	Bicornuate uterus	Genitourinary system
Ehlers-Danlos syndrome, classic-like	OMIM:606408			AG-HPO					HP:0000977	Soft skin	Skin, Hair, and Nails
Ehlers-Danlos syndrome, classic-like	OMIM:606408			AG-HPO					HP:0007126	Proximal amyotrophy	Musculature
Ehlers-Danlos syndrome, classic-like	OMIM:606408			AG-HPO					HP:0003701	Proximal muscle weakness	Musculature
Ehlers-Danlos syndrome, classic-like	OMIM:606408			AG-HPO					HP:0000974	Hyperextensible skin	Skin, Hair, and Nails
Ehlers-Danlos syndrome, classic-like	OMIM:606408			AG-HPO					HP:0001634	Mitral valve prolapse	Cardiovascular
Fetal trimethadione syndrome	ORPHA:1913			AG-HPO					HP:0000047	Hypospadias	Genitourinary system
Fetal trimethadione syndrome	ORPHA:1913			AG-HPO					HP:0000062	Ambiguous genitalia	Genitourinary system
Fetal trimethadione syndrome	ORPHA:1913			AG-HPO					HP:0000218	High palate	Head and neck
Fetal trimethadione syndrome	ORPHA:1913			AG-HPO					HP:0000248	Brachycephaly	Skeletal system
Fetal trimethadione syndrome	ORPHA:1913			AG-HPO					HP:0000252	Microcephaly	Nervous System
Fetal trimethadione syndrome	ORPHA:1913			AG-HPO					HP:0000286	Epicanthus	Head and neck
Fetal trimethadione syndrome	ORPHA:1913			AG-HPO					HP:0000347	Micrognathia	Skeletal system
Fetal trimethadione syndrome	ORPHA:1913			AG-HPO					HP:0000369	Low-set ears	Ear
Fetal trimethadione syndrome	ORPHA:1913			AG-HPO					HP:0000396	Overfolded helix	Ear
Fetal trimethadione syndrome	ORPHA:1913			AG-HPO					HP:0000486	Strabismus	Eye
Fetal trimethadione syndrome	ORPHA:1913			AG-HPO					HP:0000508	Ptosis	Eye
Fetal trimethadione syndrome	ORPHA:1913			AG-HPO					HP:0000664	Synophrys	Skin, Hair, and Nails
Fetal trimethadione syndrome	ORPHA:1913			AG-HPO					HP:0001249	Intellectual disability	Nervous System
Fetal trimethadione syndrome	ORPHA:1913			AG-HPO					HP:0001263	Global developmental delay	Nervous System
Fetal trimethadione syndrome	ORPHA:1913			AG-HPO					HP:0001511	Intrauterine growth retardation	Growth
Fetal trimethadione syndrome	ORPHA:1913			AG-HPO					HP:0001629	Ventricular septal defect	Cardiovascular
Fetal trimethadione syndrome	ORPHA:1913			AG-HPO					HP:0001631	Atrial septal defect	Cardiovascular
Fetal trimethadione syndrome	ORPHA:1913			AG-HPO					HP:0001636	Tetralogy of Fallot	Cardiovascular
Fetal trimethadione syndrome	ORPHA:1913			AG-HPO					HP:0001669	Transposition of the great arteries	Cardiovascular
Fetal trimethadione syndrome	ORPHA:1913			AG-HPO					HP:0002650	Scoliosis	Skeletal system
Fetal trimethadione syndrome	ORPHA:1913			AG-HPO					HP:0003196	Short nose	Head and neck
Fetal trimethadione syndrome	ORPHA:1913			AG-HPO					HP:0005280	Depressed nasal bridge	Head and neck
Fetal trimethadione syndrome	ORPHA:1913			AG-HPO					HP:0007598	Bilateral single transverse palmar creases	Skin, Hair, and Nails
Fetal trimethadione syndrome	ORPHA:1913			AG-HPO					HP:0011039	Abnormal helix morphology	Ear
Fetal trimethadione syndrome	ORPHA:1913			AG-HPO					HP:0011220	Prominent forehead	Head and neck
Fetal trimethadione syndrome	ORPHA:1913			AG-HPO					HP:0011800	Midface retrusion	Head and neck
Filippi syndrome	OMIM:272440			AG-HPO					HP:0004325	Decreased body weight	Growth
Filippi syndrome	OMIM:272440			AG-HPO					HP:0001332	Dystonia	Nervous System
Filippi syndrome	OMIM:272440			AG-HPO					HP:0001272	Cerebellar atrophy	Nervous System
Filippi syndrome	OMIM:272440			AG-HPO					HP:0001250	Seizure	Nervous System
Filippi syndrome	OMIM:272440			AG-HPO					HP:0000062	Ambiguous genitalia	Genitourinary system
Filippi syndrome	OMIM:272440			AG-HPO					HP:0011335	Frontal hirsutism	Skin, Hair, and Nails
Filippi syndrome	OMIM:272440			AG-HPO					HP:0012725	Cutaneous syndactyly	Skeletal system
Filippi syndrome	OMIM:272440			AG-HPO					HP:0008070	Sparse hair	Skin, Hair, and Nails
Filippi syndrome	OMIM:272440			AG-HPO					HP:0001629	Ventricular septal defect	Cardiovascular
Filippi syndrome	OMIM:272440			AG-HPO					HP:0000954	Single transverse palmar crease	Skin, Hair, and Nails
Filippi syndrome	OMIM:272440			AG-HPO					HP:0000998	Hypertrichosis	Skin, Hair, and Nails
Filippi syndrome	OMIM:272440			AG-HPO					HP:0000337	Broad forehead	Head and neck
Filippi syndrome	OMIM:272440			AG-HPO					HP:0008897	Postnatal growth retardation	Growth
Filippi syndrome	OMIM:272440			AG-HPO					HP:0009765	Low hanging columella	Head and neck
Filippi syndrome	OMIM:272440			AG-HPO					HP:0040019	Finger clinodactyly	Skeletal system
Filippi syndrome	OMIM:272440			AG-HPO					HP:0001249	Intellectual disability	Nervous System
Filippi syndrome	OMIM:272440			AG-HPO					HP:0000252	Microcephaly	Nervous System
Filippi syndrome	OMIM:272440			AG-HPO					HP:0000233	Thin vermilion border	Head and neck
Filippi syndrome	OMIM:272440			AG-HPO					HP:0000431	Wide nasal bridge	Head and neck
Filippi syndrome	OMIM:272440			AG-HPO					HP:0000430	Underdeveloped nasal alae	Head and neck
Filippi syndrome	OMIM:272440			AG-HPO					HP:0010714	2-4 toe syndactyly	Skeletal system
Filippi syndrome	OMIM:272440			AG-HPO					HP:0000691	Microdontia	Head and neck
Filippi syndrome	OMIM:272440			AG-HPO					HP:0000668	Hypodontia	Head and neck
Filippi syndrome	OMIM:272440			AG-HPO					HP:0000007	Autosomal recessive inheritance	Inheritance
Filippi syndrome	OMIM:272440			AG-HPO					HP:0000505	Visual impairment	Eye
Filippi syndrome	OMIM:272440			AG-HPO					HP:0000648	Optic atrophy	Eye
Filippi syndrome	OMIM:272440			AG-HPO					HP:0001511	Intrauterine growth retardation	Growth
Filippi syndrome	OMIM:272440			AG-HPO					HP:0000322	Short philtrum	Head and neck
Filippi syndrome	OMIM:272440			AG-HPO					HP:0000520	Proptosis	Eye
Filippi syndrome	OMIM:272440			AG-HPO					HP:0000028	Cryptorchidism	Genitourinary system
Filippi syndrome	OMIM:272440			AG-HPO					HP:0034270	Serrated incisors	Head and neck
Fraser syndrome	ORPHA:2052			AG-HPO					HP:0000003	Multicystic kidney dysplasia	Genitourinary system
Fraser syndrome	ORPHA:2052			AG-HPO					HP:0000089	Renal hypoplasia	Genitourinary system
Fraser syndrome	ORPHA:2052			AG-HPO					HP:0000618	Blindness	Eye
Fraser syndrome	ORPHA:2052			AG-HPO					HP:0001126	Cryptophthalmos	Head and neck
Fraser syndrome	ORPHA:2052			AG-HPO					HP:0006101	Finger syndactyly	Skeletal system
Fraser syndrome	ORPHA:2052			AG-HPO					HP:0007925	Lacrimal duct aplasia	Head and neck
Fraser syndrome	ORPHA:2052			AG-HPO					HP:0007993	Malformed lacrimal duct	Head and neck
Fraser syndrome	ORPHA:2052			AG-HPO					HP:0000046	Small scrotum	Genitourinary system
Fraser syndrome	ORPHA:2052			AG-HPO					HP:0000062	Ambiguous genitalia	Genitourinary system
Fraser syndrome	ORPHA:2052			AG-HPO					HP:0000142	Abnormal vagina morphology	Genitourinary system
Fraser syndrome	ORPHA:2052			AG-HPO					HP:0000148	Vaginal atresia	Genitourinary system
Fraser syndrome	ORPHA:2052			AG-HPO					HP:0000316	Hypertelorism	Eye
Fraser syndrome	ORPHA:2052			AG-HPO					HP:0000368	Low-set, posteriorly rotated ears	Ear
Fraser syndrome	ORPHA:2052			AG-HPO					HP:0000370	Abnormality of the middle ear	Ear
Fraser syndrome	ORPHA:2052			AG-HPO					HP:0000431	Wide nasal bridge	Head and neck
Fraser syndrome	ORPHA:2052			AG-HPO					HP:0000528	Anophthalmia	Eye
Fraser syndrome	ORPHA:2052			AG-HPO					HP:0000568	Microphthalmia	Eye
Fraser syndrome	ORPHA:2052			AG-HPO					HP:0000678	Dental crowding	Head and neck
Fraser syndrome	ORPHA:2052			AG-HPO					HP:0000689	Dental malocclusion	Head and neck
Fraser syndrome	ORPHA:2052			AG-HPO					HP:0001602	Laryngeal stenosis	Respiratory System
Fraser syndrome	ORPHA:2052			AG-HPO					HP:0001770	Toe syndactyly	Skeletal system
Fraser syndrome	ORPHA:2052			AG-HPO					HP:0002023	Anal atresia	Digestive System
Fraser syndrome	ORPHA:2052			AG-HPO					HP:0002025	Anal stenosis	Digestive System
Fraser syndrome	ORPHA:2052			AG-HPO					HP:0003183	Wide pubic symphysis	Skeletal system
Fraser syndrome	ORPHA:2052			AG-HPO					HP:0005280	Depressed nasal bridge	Head and neck
Fraser syndrome	ORPHA:2052			AG-HPO					HP:0008572	External ear malformation	Ear
Fraser syndrome	ORPHA:2052			AG-HPO					HP:0008736	Hypoplasia of penis	Genitourinary system
Fraser syndrome	ORPHA:2052			AG-HPO					HP:0010297	Bifid tongue	Head and neck
Fraser syndrome	ORPHA:2052			AG-HPO					HP:0010458	Female pseudohermaphroditism	Genitourinary system
Fraser syndrome	ORPHA:2052			AG-HPO					HP:0000028	Cryptorchidism	Genitourinary system
Fraser syndrome	ORPHA:2052			AG-HPO					HP:0000047	Hypospadias	Genitourinary system
Fraser syndrome	ORPHA:2052			AG-HPO					HP:0000068	Urethral atresia	Genitourinary system
Fraser syndrome	ORPHA:2052			AG-HPO					HP:0000202	Orofacial cleft	Head and neck
Fraser syndrome	ORPHA:2052			AG-HPO					HP:0000204	Cleft upper lip	Head and neck
Fraser syndrome	ORPHA:2052			AG-HPO					HP:0000218	High palate	Head and neck
Fraser syndrome	ORPHA:2052			AG-HPO					HP:0000252	Microcephaly	Nervous System
Fraser syndrome	ORPHA:2052			AG-HPO					HP:0000405	Conductive hearing impairment	Ear
Fraser syndrome	ORPHA:2052			AG-HPO					HP:0000413	Atresia of the external auditory canal	Ear
Fraser syndrome	ORPHA:2052			AG-HPO					HP:0000430	Underdeveloped nasal alae	Head and neck
Fraser syndrome	ORPHA:2052			AG-HPO					HP:0000813	Bicornuate uterus	Genitourinary system
Fraser syndrome	ORPHA:2052			AG-HPO					HP:0001249	Intellectual disability	Nervous System
Fraser syndrome	ORPHA:2052			AG-HPO					HP:0001362	Calvarial skull defect	Skeletal system
Fraser syndrome	ORPHA:2052			AG-HPO					HP:0001522	Death in infancy	Clinical course
Fraser syndrome	ORPHA:2052			AG-HPO					HP:0001537	Umbilical hernia	Digestive System
Fraser syndrome	ORPHA:2052			AG-HPO					HP:0001539	Omphalocele	Digestive System
Fraser syndrome	ORPHA:2052			AG-HPO					HP:0001607	Subglottic stenosis	Respiratory System
Fraser syndrome	ORPHA:2052			AG-HPO					HP:0002084	Encephalocele	Head and neck
Fraser syndrome	ORPHA:2052			AG-HPO					HP:0002089	Pulmonary hypoplasia	Respiratory System
Fraser syndrome	ORPHA:2052			AG-HPO					HP:0002101	Abnormal lung lobation	Respiratory System
Fraser syndrome	ORPHA:2052			AG-HPO					HP:0002475	Myelomeningocele	Nervous System
Fraser syndrome	ORPHA:2052			AG-HPO					HP:0002777	Tracheal stenosis	Respiratory System
Fraser syndrome	ORPHA:2052			AG-HPO					HP:0003191	Cleft ala nasi	Head and neck
Fraser syndrome	ORPHA:2052			AG-HPO					HP:0003422	Vertebral segmentation defect	Skeletal system
Fraser syndrome	ORPHA:2052			AG-HPO					HP:0004112	Midline nasal groove	Head and neck
Fraser syndrome	ORPHA:2052			AG-HPO					HP:0004397	Ectopic anus	Digestive System
Fraser syndrome	ORPHA:2052			AG-HPO					HP:0006610	Wide intermamillary distance	Breast
Fraser syndrome	ORPHA:2052			AG-HPO					HP:0010720	Abnormal hair pattern	Skin, Hair, and Nails
Fraser syndrome	ORPHA:2052			AG-HPO					HP:0030680	Abnormal cardiovascular system morphology	Cardiovascular
Frasier syndrome	ORPHA:347			AG-HPO			MP-HPO		HP:0000033	Ambiguous genitalia, male	Genitourinary system
Frasier syndrome	ORPHA:347			AG-HPO			MP-HPO		HP:0000037	Male pseudohermaphroditism	Genitourinary system
Frasier syndrome	ORPHA:347			AG-HPO			MP-HPO		HP:0100820	Glomerulopathy	Genitourinary system
Frasier syndrome	ORPHA:347			AG-HPO			MP-HPO		HP:0000093	Proteinuria	Metabolism/Laboratory abnormality
Frasier syndrome	ORPHA:347			AG-HPO			MP-HPO		HP:0000097	Focal segmental glomerulosclerosis	Genitourinary system
Frasier syndrome	ORPHA:347			AG-HPO			MP-HPO		HP:0000786	Primary amenorrhea	Genitourinary system
Frasier syndrome	ORPHA:347			AG-HPO			MP-HPO		HP:0000815	Hypergonadotropic hypogonadism	Endocrine
Frasier syndrome	ORPHA:347			AG-HPO			MP-HPO		HP:0000837	Increased circulating gonadotropin level	Endocrine
Frasier syndrome	ORPHA:347			AG-HPO			MP-HPO		HP:0008214	Decreased serum estradiol	Endocrine
Frasier syndrome	ORPHA:347			AG-HPO			MP-HPO		HP:0008723	Gonadal dysgenesis with female appearance, male	Genitourinary system
Frasier syndrome	ORPHA:347			AG-HPO			MP-HPO		HP:0000083	Renal insufficiency	Genitourinary system
Frasier syndrome	ORPHA:347			AG-HPO			MP-HPO		HP:0000100	Nephrotic syndrome	Genitourinary system
Frasier syndrome	ORPHA:347			AG-HPO			MP-HPO		HP:0000150	Gonadoblastoma	Neoplasm
Frasier syndrome	ORPHA:347			AG-HPO			MP-HPO		HP:0000822	Hypertension	Cardiovascular
Frasier syndrome	ORPHA:347			AG-HPO			MP-HPO		HP:0010464	Streak ovary	Genitourinary system
Frasier syndrome	ORPHA:347			AG-HPO			MP-HPO		HP:0002667	Nephroblastoma	Neoplasm
Generalized glucocorticoid resistance syndrome	ORPHA:786			AG-HPO				FP-HPO	HP:0001297	Stroke	Nervous System
Generalized glucocorticoid resistance syndrome	ORPHA:786			AG-HPO				FP-HPO	HP:0001007	Hirsutism	Skin, Hair, and Nails
Generalized glucocorticoid resistance syndrome	ORPHA:786			AG-HPO				FP-HPO	HP:0004319	Decreased circulating aldosterone level	Endocrine
Generalized glucocorticoid resistance syndrome	ORPHA:786			AG-HPO				FP-HPO	HP:0003118	Increased circulating cortisol level	Endocrine
Generalized glucocorticoid resistance syndrome	ORPHA:786			AG-HPO				FP-HPO	HP:0003154	Increased circulating ACTH level	Endocrine
Generalized glucocorticoid resistance syndrome	ORPHA:786			AG-HPO				FP-HPO	HP:0012030	Increased urinary cortisol level	Endocrine
Generalized glucocorticoid resistance syndrome	ORPHA:786			AG-HPO				FP-HPO	HP:0012378	Fatigue	Constitutional Symptom
Generalized glucocorticoid resistance syndrome	ORPHA:786			AG-HPO				FP-HPO	HP:0000822	Hypertension	Cardiovascular
Generalized glucocorticoid resistance syndrome	ORPHA:786			AG-HPO				FP-HPO	HP:0000876	Oligomenorrhea	Genitourinary system
Generalized glucocorticoid resistance syndrome	ORPHA:786			AG-HPO				FP-HPO	HP:0001061	Acne	Skin, Hair, and Nails
Generalized glucocorticoid resistance syndrome	ORPHA:786			AG-HPO				FP-HPO	HP:0002900	Hypokalemia	Metabolism/Laboratory abnormality
Generalized glucocorticoid resistance syndrome	ORPHA:786			AG-HPO				FP-HPO	HP:0008221	Adrenal hyperplasia	Endocrine
Generalized glucocorticoid resistance syndrome	ORPHA:786			AG-HPO				FP-HPO	HP:0030087	Abnormal circulating testosterone concentration	Endocrine
Generalized glucocorticoid resistance syndrome	ORPHA:786			AG-HPO				FP-HPO	HP:0200114	Metabolic alkalosis	Metabolism/Laboratory abnormality
Generalized glucocorticoid resistance syndrome	ORPHA:786			AG-HPO				FP-HPO	HP:0000062	Ambiguous genitalia	Genitourinary system
Generalized glucocorticoid resistance syndrome	ORPHA:786			AG-HPO				FP-HPO	HP:0000789	Infertility	Genitourinary system
Generalized glucocorticoid resistance syndrome	ORPHA:786			AG-HPO				FP-HPO	HP:0000798	Oligozoospermia	Genitourinary system
Generalized glucocorticoid resistance syndrome	ORPHA:786			AG-HPO				FP-HPO	HP:0000826	Precocious puberty	Endocrine
Generalized glucocorticoid resistance syndrome	ORPHA:786			AG-HPO				FP-HPO	HP:0001943	Hypoglycemia	Metabolism/Laboratory abnormality
Generalized glucocorticoid resistance syndrome	ORPHA:786			AG-HPO				FP-HPO	HP:0002292	Frontal balding	Skin, Hair, and Nails
Generalized glucocorticoid resistance syndrome	ORPHA:786			AG-HPO				FP-HPO	HP:0010458	Female pseudohermaphroditism	Genitourinary system
German syndrome	ORPHA:2077			AG-HPO					HP:0000028	Cryptorchidism	Genitourinary system
German syndrome	ORPHA:2077			AG-HPO					HP:0000062	Ambiguous genitalia	Genitourinary system
German syndrome	ORPHA:2077			AG-HPO					HP:0000194	Open mouth	Head and neck
German syndrome	ORPHA:2077			AG-HPO					HP:0000202	Orofacial cleft	Head and neck
German syndrome	ORPHA:2077			AG-HPO					HP:0000218	High palate	Head and neck
German syndrome	ORPHA:2077			AG-HPO					HP:0000232	Everted lower lip vermilion	Head and neck
German syndrome	ORPHA:2077			AG-HPO					HP:0000248	Brachycephaly	Skeletal system
German syndrome	ORPHA:2077			AG-HPO					HP:0000268	Dolichocephaly	Skeletal system
German syndrome	ORPHA:2077			AG-HPO					HP:0000347	Micrognathia	Skeletal system
German syndrome	ORPHA:2077			AG-HPO					HP:0000348	High forehead	Head and neck
German syndrome	ORPHA:2077			AG-HPO					HP:0000364	Hearing abnormality	Ear
German syndrome	ORPHA:2077			AG-HPO					HP:0000431	Wide nasal bridge	Head and neck
German syndrome	ORPHA:2077			AG-HPO					HP:0000470	Short neck	Skeletal system
German syndrome	ORPHA:2077			AG-HPO					HP:0000486	Strabismus	Eye
German syndrome	ORPHA:2077			AG-HPO					HP:0000494	Downslanted palpebral fissures	Head and neck
German syndrome	ORPHA:2077			AG-HPO					HP:0000534	Abnormal eyebrow morphology	Skin, Hair, and Nails
German syndrome	ORPHA:2077			AG-HPO					HP:0000664	Synophrys	Skin, Hair, and Nails
German syndrome	ORPHA:2077			AG-HPO					HP:0001004	Lymphedema	Metabolism/Laboratory abnormality
German syndrome	ORPHA:2077			AG-HPO					HP:0001249	Intellectual disability	Nervous System
German syndrome	ORPHA:2077			AG-HPO					HP:0001252	Hypotonia	Musculature
German syndrome	ORPHA:2077			AG-HPO					HP:0001263	Global developmental delay	Nervous System
German syndrome	ORPHA:2077			AG-HPO					HP:0001376	Limitation of joint mobility	Skeletal system
German syndrome	ORPHA:2077			AG-HPO					HP:0001636	Tetralogy of Fallot	Cardiovascular
German syndrome	ORPHA:2077			AG-HPO					HP:0001671	Abnormal cardiac septum morphology	Cardiovascular
German syndrome	ORPHA:2077			AG-HPO					HP:0002015	Dysphagia	Digestive System
German syndrome	ORPHA:2077			AG-HPO					HP:0002167	Abnormality of speech or vocalization	Nervous System
German syndrome	ORPHA:2077			AG-HPO					HP:0002375	Hypokinesia	Nervous System
German syndrome	ORPHA:2077			AG-HPO					HP:0002804	Arthrogryposis multiplex congenita	Musculature
German syndrome	ORPHA:2077			AG-HPO					HP:0004322	Short stature	Growth
German syndrome	ORPHA:2077			AG-HPO					HP:0005280	Depressed nasal bridge	Head and neck
German syndrome	ORPHA:2077			AG-HPO					HP:0011800	Midface retrusion	Head and neck
German syndrome	ORPHA:2077			AG-HPO					HP:0100490	Camptodactyly of finger	Skeletal system
Gonadoblastoma	ORPHA:206484			AG-HPO					HP:0000062	Ambiguous genitalia	Genitourinary system
Gonadoblastoma	ORPHA:206484			AG-HPO					HP:0000137	Abnormality of the ovary	Genitourinary system
Gonadoblastoma	ORPHA:206484			AG-HPO					HP:0000149	Ovarian gonadoblastoma	Neoplasm
Gonadoblastoma	ORPHA:206484			AG-HPO					HP:0001007	Hirsutism	Skin, Hair, and Nails
Gonadoblastoma	ORPHA:206484			AG-HPO					HP:0002027	Abdominal pain	Constitutional Symptom
Gonadoblastoma	ORPHA:206484			AG-HPO					HP:0003270	Abdominal distention	Digestive System
Gonadoblastoma	ORPHA:206484			AG-HPO					HP:0008730	Female external genitalia in individual with 46,XY karyotype	Genitourinary system
Gonadoblastoma	ORPHA:206484			AG-HPO					HP:0008723	Gonadal dysgenesis with female appearance, male	Genitourinary system
Gonadoblastoma	ORPHA:206484			AG-HPO					HP:0008703	Gonadal calcification	Skeletal system
Gonadoblastoma	ORPHA:206484			AG-HPO					HP:0030088	Increased serum testosterone level	Endocrine
Gonadoblastoma	ORPHA:206484			AG-HPO					HP:0100621	Dysgerminoma	Neoplasm
Holoprosencephaly-postaxial polydactyly syndrome	ORPHA:2166			AG-HPO					HP:0000568	Microphthalmia	Eye
Holoprosencephaly-postaxial polydactyly syndrome	ORPHA:2166			AG-HPO					HP:0000601	Hypotelorism	Eye
Holoprosencephaly-postaxial polydactyly syndrome	ORPHA:2166			AG-HPO					HP:0001162	Postaxial hand polydactyly	Skeletal system
Holoprosencephaly-postaxial polydactyly syndrome	ORPHA:2166			AG-HPO					HP:0008736	Hypoplasia of penis	Genitourinary system
Holoprosencephaly-postaxial polydactyly syndrome	ORPHA:2166			AG-HPO					HP:0010650	Hypoplasia of the premaxilla	Skeletal system
Holoprosencephaly-postaxial polydactyly syndrome	ORPHA:2166			AG-HPO					HP:0000028	Cryptorchidism	Genitourinary system
Holoprosencephaly-postaxial polydactyly syndrome	ORPHA:2166			AG-HPO					HP:0000047	Hypospadias	Genitourinary system
Holoprosencephaly-postaxial polydactyly syndrome	ORPHA:2166			AG-HPO					HP:0000062	Ambiguous genitalia	Genitourinary system
Holoprosencephaly-postaxial polydactyly syndrome	ORPHA:2166			AG-HPO					HP:0000175	Cleft palate	Head and neck
Holoprosencephaly-postaxial polydactyly syndrome	ORPHA:2166			AG-HPO					HP:0000202	Orofacial cleft	Head and neck
Holoprosencephaly-postaxial polydactyly syndrome	ORPHA:2166			AG-HPO					HP:0000238	Hydrocephalus	Nervous System
Holoprosencephaly-postaxial polydactyly syndrome	ORPHA:2166			AG-HPO					HP:0000252	Microcephaly	Nervous System
Holoprosencephaly-postaxial polydactyly syndrome	ORPHA:2166			AG-HPO					HP:0000368	Low-set, posteriorly rotated ears	Ear
Holoprosencephaly-postaxial polydactyly syndrome	ORPHA:2166			AG-HPO					HP:0000835	Adrenal hypoplasia	Endocrine
Holoprosencephaly-postaxial polydactyly syndrome	ORPHA:2166			AG-HPO					HP:0000864	Abnormality of the hypothalamus-pituitary axis	Endocrine
Holoprosencephaly-postaxial polydactyly syndrome	ORPHA:2166			AG-HPO					HP:0001252	Hypotonia	Musculature
Holoprosencephaly-postaxial polydactyly syndrome	ORPHA:2166			AG-HPO					HP:0001360	Holoprosencephaly	Nervous System
Holoprosencephaly-postaxial polydactyly syndrome	ORPHA:2166			AG-HPO					HP:0001671	Abnormal cardiac septum morphology	Cardiovascular
Holoprosencephaly-postaxial polydactyly syndrome	ORPHA:2166			AG-HPO					HP:0002023	Anal atresia	Digestive System
Holoprosencephaly-postaxial polydactyly syndrome	ORPHA:2166			AG-HPO					HP:0002101	Abnormal lung lobation	Respiratory System
Holoprosencephaly-postaxial polydactyly syndrome	ORPHA:2166			AG-HPO					HP:0005990	Thyroid hypoplasia	Endocrine
Holoprosencephaly-postaxial polydactyly syndrome	ORPHA:2166			AG-HPO					HP:0007370	Aplasia/Hypoplasia of the corpus callosum	Nervous System
Holoprosencephaly-postaxial polydactyly syndrome	ORPHA:2166			AG-HPO					HP:0030680	Abnormal cardiovascular system morphology	Cardiovascular
Holoprosencephaly-postaxial polydactyly syndrome	ORPHA:2166			AG-HPO					HP:0000160	Narrow mouth	Head and neck
Holoprosencephaly-postaxial polydactyly syndrome	ORPHA:2166			AG-HPO					HP:0000347	Micrognathia	Skeletal system
Holoprosencephaly-postaxial polydactyly syndrome	ORPHA:2166			AG-HPO					HP:0001321	Cerebellar hypoplasia	Nervous System
Holoprosencephaly-postaxial polydactyly syndrome	ORPHA:2166			AG-HPO					HP:0001537	Umbilical hernia	Digestive System
Holoprosencephaly-postaxial polydactyly syndrome	ORPHA:2166			AG-HPO					HP:0001539	Omphalocele	Digestive System
Holoprosencephaly-postaxial polydactyly syndrome	ORPHA:2166			AG-HPO					HP:0001561	Polyhydramnios	Prenatal and Birth
Holoprosencephaly-postaxial polydactyly syndrome	ORPHA:2166			AG-HPO					HP:0001883	Talipes	Limbs
Holoprosencephaly-postaxial polydactyly syndrome	ORPHA:2166			AG-HPO					HP:0002084	Encephalocele	Head and neck
Holoprosencephaly-postaxial polydactyly syndrome	ORPHA:2166			AG-HPO					HP:0002566	Intestinal malrotation	Digestive System
Holoprosencephaly-postaxial polydactyly syndrome	ORPHA:2166			AG-HPO					HP:0008678	Renal hypoplasia/aplasia	Genitourinary system
Holoprosencephaly-postaxial polydactyly syndrome	ORPHA:2166			AG-HPO					HP:0009914	Cyclopia	Eye
Holoprosencephaly-postaxial polydactyly syndrome	ORPHA:2166			AG-HPO					HP:0100542	Abnormal localization of kidney	Genitourinary system
Holoprosencephaly-postaxial polydactyly syndrome	ORPHA:2166			AG-HPO					HP:0100596	Absent nares	Head and neck
Idiopathic isolated micropenis	ORPHA:95707			AG-HPO					HP:0000054	Micropenis	Genitourinary system
Idiopathic isolated micropenis	ORPHA:95707			AG-HPO					HP:0000047	Hypospadias	Genitourinary system
Idiopathic isolated micropenis	ORPHA:95707			AG-HPO					HP:0000062	Ambiguous genitalia	Genitourinary system
Inherited isolated adrenal insufficiency due to partial CYP11A1 deficiency	ORPHA:289548			AG-HPO	SR-HPO				HP:0000028	Cryptorchidism	Genitourinary system
Inherited isolated adrenal insufficiency due to partial CYP11A1 deficiency	ORPHA:289548			AG-HPO	SR-HPO				HP:0000033	Ambiguous genitalia, male	Genitourinary system
Inherited isolated adrenal insufficiency due to partial CYP11A1 deficiency	ORPHA:289548			AG-HPO	SR-HPO				HP:0000037	Male pseudohermaphroditism	Genitourinary system
Inherited isolated adrenal insufficiency due to partial CYP11A1 deficiency	ORPHA:289548			AG-HPO	SR-HPO				HP:0000127	Renal salt wasting	Metabolism/Laboratory abnormality
Inherited isolated adrenal insufficiency due to partial CYP11A1 deficiency	ORPHA:289548			AG-HPO	SR-HPO				HP:0000144	Decreased fertility	Genitourinary system
Inherited isolated adrenal insufficiency due to partial CYP11A1 deficiency	ORPHA:289548			AG-HPO	SR-HPO				HP:0000151	Aplasia of the uterus	Genitourinary system
Inherited isolated adrenal insufficiency due to partial CYP11A1 deficiency	ORPHA:289548			AG-HPO	SR-HPO				HP:0000771	Gynecomastia	Breast
Inherited isolated adrenal insufficiency due to partial CYP11A1 deficiency	ORPHA:289548			AG-HPO	SR-HPO				HP:0000823	Delayed puberty	Endocrine
Inherited isolated adrenal insufficiency due to partial CYP11A1 deficiency	ORPHA:289548			AG-HPO	SR-HPO				HP:0000848	Increased circulating renin level	Endocrine
Inherited isolated adrenal insufficiency due to partial CYP11A1 deficiency	ORPHA:289548			AG-HPO	SR-HPO				HP:0000939	Osteoporosis	Skeletal system
Inherited isolated adrenal insufficiency due to partial CYP11A1 deficiency	ORPHA:289548			AG-HPO	SR-HPO				HP:0001197	Abnormality of prenatal development or birth
Inherited isolated adrenal insufficiency due to partial CYP11A1 deficiency	ORPHA:289548			AG-HPO	SR-HPO		MP-HPO		HP:0001274	Agenesis of corpus callosum	Nervous System
Inherited isolated adrenal insufficiency due to partial CYP11A1 deficiency	ORPHA:289548			AG-HPO	SR-HPO		MP-HPO		HP:0001508	Failure to thrive	Growth
Inherited isolated adrenal insufficiency due to partial CYP11A1 deficiency	ORPHA:289548			AG-HPO	SR-HPO		MP-HPO		HP:0001941	Acidosis	Metabolism/Laboratory abnormality
Inherited isolated adrenal insufficiency due to partial CYP11A1 deficiency	ORPHA:289548			AG-HPO	SR-HPO		MP-HPO		HP:0001944	Dehydration	Metabolism/Laboratory abnormality
Inherited isolated adrenal insufficiency due to partial CYP11A1 deficiency	ORPHA:289548			AG-HPO	SR-HPO		MP-HPO		HP:0001998	Neonatal hypoglycemia	Metabolism/Laboratory abnormality
Inherited isolated adrenal insufficiency due to partial CYP11A1 deficiency	ORPHA:289548			AG-HPO	SR-HPO		MP-HPO		HP:0002013	Vomiting	Digestive System
Inherited isolated adrenal insufficiency due to partial CYP11A1 deficiency	ORPHA:289548			AG-HPO	SR-HPO		MP-HPO		HP:0002153	Hyperkalemia	Metabolism/Laboratory abnormality
Inherited isolated adrenal insufficiency due to partial CYP11A1 deficiency	ORPHA:289548			AG-HPO	SR-HPO		MP-HPO		HP:0002615	Hypotension	Cardiovascular
Inherited isolated adrenal insufficiency due to partial CYP11A1 deficiency	ORPHA:289548			AG-HPO	SR-HPO		MP-HPO		HP:0002750	Delayed skeletal maturation	Skeletal system
Inherited isolated adrenal insufficiency due to partial CYP11A1 deficiency	ORPHA:289548			AG-HPO	SR-HPO		MP-HPO		HP:0002902	Hyponatremia	Metabolism/Laboratory abnormality
Inherited isolated adrenal insufficiency due to partial CYP11A1 deficiency	ORPHA:289548			AG-HPO	SR-HPO		MP-HPO		HP:0004319	Decreased circulating aldosterone level	Endocrine
Inherited isolated adrenal insufficiency due to partial CYP11A1 deficiency	ORPHA:289548			AG-HPO	SR-HPO		MP-HPO		HP:0003107	Abnormal circulating cholesterol concentration	Metabolism/Laboratory abnormality
Inherited isolated adrenal insufficiency due to partial CYP11A1 deficiency	ORPHA:289548			AG-HPO	SR-HPO		MP-HPO		HP:0003154	Increased circulating ACTH level	Endocrine
Inherited isolated adrenal insufficiency due to partial CYP11A1 deficiency	ORPHA:289548			AG-HPO	SR-HPO		MP-HPO		HP:0004349	Reduced bone mineral density	Skeletal system
Inherited isolated adrenal insufficiency due to partial CYP11A1 deficiency	ORPHA:289548			AG-HPO	SR-HPO		MP-HPO		HP:0007440	Generalized hyperpigmentation	Skin, Hair, and Nails
Inherited isolated adrenal insufficiency due to partial CYP11A1 deficiency	ORPHA:289548			AG-HPO	SR-HPO		MP-HPO		HP:0007574	Generalized bronze hyperpigmentation	Skin, Hair, and Nails
Inherited isolated adrenal insufficiency due to partial CYP11A1 deficiency	ORPHA:289548			AG-HPO	SR-HPO		MP-HPO		HP:0008163	Decreased circulating cortisol level	Endocrine
Inherited isolated adrenal insufficiency due to partial CYP11A1 deficiency	ORPHA:289548			AG-HPO	SR-HPO		MP-HPO		HP:0008187	Absence of secondary sex characteristics	Endocrine
Inherited isolated adrenal insufficiency due to partial CYP11A1 deficiency	ORPHA:289548			AG-HPO	SR-HPO		MP-HPO		HP:0008207	Primary adrenal insufficiency	Endocrine
Inherited isolated adrenal insufficiency due to partial CYP11A1 deficiency	ORPHA:289548			AG-HPO	SR-HPO		MP-HPO		HP:0008730	Female external genitalia in individual with 46,XY karyotype	Genitourinary system
Inherited isolated adrenal insufficiency due to partial CYP11A1 deficiency	ORPHA:289548			AG-HPO	SR-HPO		MP-HPO		HP:0008734	Decreased testicular size	Genitourinary system
Inherited isolated adrenal insufficiency due to partial CYP11A1 deficiency	ORPHA:289548			AG-HPO	SR-HPO		MP-HPO		HP:0010789	Abnormality of the Leydig cells	Genitourinary system
Inherited isolated adrenal insufficiency due to partial CYP11A1 deficiency	ORPHA:289548			AG-HPO	SR-HPO		MP-HPO		HP:0011106	Hypovolemia	Cardiovascular
Inherited isolated adrenal insufficiency due to partial CYP11A1 deficiency	ORPHA:289548			AG-HPO	SR-HPO		MP-HPO		HP:0011749	Adrenocorticotropic hormone excess	Endocrine
Inherited isolated adrenal insufficiency due to partial CYP11A1 deficiency	ORPHA:289548			AG-HPO	SR-HPO		MP-HPO		HP:0011968	Feeding difficulties	Digestive System
Inherited isolated adrenal insufficiency due to partial CYP11A1 deficiency	ORPHA:289548			AG-HPO	SR-HPO		MP-HPO		HP:0012244	Abnormal sex determination	Genitourinary system
Inherited isolated adrenal insufficiency due to partial CYP11A1 deficiency	ORPHA:289548			AG-HPO	SR-HPO		MP-HPO		HP:0012245	Sex reversal	Genitourinary system
Inherited isolated adrenal insufficiency due to partial CYP11A1 deficiency	ORPHA:289548			AG-HPO	SR-HPO		MP-HPO		HP:0012598	Abnormal urine potassium concentration	Metabolism/Laboratory abnormality
Inherited isolated adrenal insufficiency due to partial CYP11A1 deficiency	ORPHA:289548			AG-HPO	SR-HPO		MP-HPO		HP:0012605	Hypernatriuria	Metabolism/Laboratory abnormality
Inherited isolated adrenal insufficiency due to partial CYP11A1 deficiency	ORPHA:289548			AG-HPO	SR-HPO		MP-HPO		HP:0030349	Decreased circulating androgen concentration	Endocrine
Inherited isolated adrenal insufficiency due to partial CYP11A1 deficiency	ORPHA:289548			AG-HPO	SR-HPO		MP-HPO		HP:0030369	Induced vaginal delivery	Prenatal and Birth
Inherited isolated adrenal insufficiency due to partial CYP11A1 deficiency	ORPHA:289548			AG-HPO	SR-HPO		MP-HPO		HP:0100779	Urogenital sinus anomaly	Genitourinary system
Inherited isolated adrenal insufficiency due to partial CYP11A1 deficiency	ORPHA:289548			AG-HPO	SR-HPO		MP-HPO		HP:0000835	Adrenal hypoplasia	Endocrine
Inherited isolated adrenal insufficiency due to partial CYP11A1 deficiency	ORPHA:289548			AG-HPO	SR-HPO		MP-HPO		HP:0001622	Premature birth	Prenatal and Birth
Inherited isolated adrenal insufficiency due to partial CYP11A1 deficiency	ORPHA:289548			AG-HPO	SR-HPO		MP-HPO		HP:0008232	Elevated circulating follicle stimulating hormone level	Endocrine
Inherited isolated adrenal insufficiency due to partial CYP11A1 deficiency	ORPHA:289548			AG-HPO	SR-HPO		MP-HPO		HP:0011969	Elevated circulating luteinizing hormone level	Endocrine
Inherited isolated adrenal insufficiency due to partial CYP11A1 deficiency	ORPHA:289548			AG-HPO	SR-HPO		MP-HPO		HP:0000142	Abnormal vagina morphology	Genitourinary system
Inherited isolated adrenal insufficiency due to partial CYP11A1 deficiency	ORPHA:289548			AG-HPO	SR-HPO		MP-HPO		HP:0008665	Clitoral hypertrophy	Genitourinary system
Inherited isolated adrenal insufficiency due to partial CYP11A1 deficiency	ORPHA:289548			AG-HPO	SR-HPO		MP-HPO		HP:0010512	Adrenal calcification	Endocrine
Inherited isolated adrenal insufficiency due to partial CYP11A1 deficiency	ORPHA:289548			AG-HPO	SR-HPO		MP-HPO		HP:0012854	Midshaft hypospadias	Genitourinary system
Lathosterolosis	OMIM:607330			AG-HPO			MP-HPO		HP:0000286	Epicanthus	Head and neck
Lathosterolosis	OMIM:607330			AG-HPO			MP-HPO		HP:0001770	Toe syndactyly	Skeletal system
Lathosterolosis	OMIM:607330			AG-HPO			MP-HPO		HP:0007759	Opacification of the corneal stroma	Eye
Lathosterolosis	OMIM:607330			AG-HPO			MP-HPO		HP:0034936	Elevated circulating lathosterol concentration	Metabolism/Laboratory abnormality
Lathosterolosis	OMIM:607330			AG-HPO			MP-HPO		HP:0001250	Seizure	Nervous System
Lathosterolosis	OMIM:607330			AG-HPO			MP-HPO		HP:0003155	Elevated circulating alkaline phosphatase concentration	Metabolism/Laboratory abnormality
Lathosterolosis	OMIM:607330			AG-HPO			MP-HPO		HP:0001252	Hypotonia	Musculature
Lathosterolosis	OMIM:607330			AG-HPO			MP-HPO		HP:0003196	Short nose	Head and neck
Lathosterolosis	OMIM:607330			AG-HPO			MP-HPO		HP:0000085	Horseshoe kidney	Genitourinary system
Lathosterolosis	OMIM:607330			AG-HPO			MP-HPO		HP:0001290	Generalized hypotonia	Musculature
Lathosterolosis	OMIM:607330			AG-HPO			MP-HPO		HP:0000518	Cataract	Eye
Lathosterolosis	OMIM:607330			AG-HPO					HP:0001927	Acanthocytosis	Blood and blood-forming tissues
Lathosterolosis	OMIM:607330			AG-HPO					HP:0005608	Bilobate gallbladder	Digestive System
Lathosterolosis	OMIM:607330			AG-HPO					HP:0001406	Intrahepatic cholestasis	Digestive System
Lathosterolosis	OMIM:607330			AG-HPO					HP:0003107	Abnormal circulating cholesterol concentration	Metabolism/Laboratory abnormality
Lathosterolosis	OMIM:607330			AG-HPO					HP:0001249	Intellectual disability	Nervous System
Lathosterolosis	OMIM:607330			AG-HPO					HP:0000252	Microcephaly	Nervous System
Lathosterolosis	OMIM:607330			AG-HPO					HP:0000494	Downslanted palpebral fissures	Head and neck
Lathosterolosis	OMIM:607330			AG-HPO					HP:0001981	Schistocytosis	Blood and blood-forming tissues
Lathosterolosis	OMIM:607330			AG-HPO					HP:0002475	Myelomeningocele	Nervous System
Lathosterolosis	OMIM:607330			AG-HPO					HP:0002904	Hyperbilirubinemia	Metabolism/Laboratory abnormality
Lathosterolosis	OMIM:607330			AG-HPO					HP:0002308	Chiari malformation	Nervous System
Lathosterolosis	OMIM:607330			AG-HPO					HP:0000007	Autosomal recessive inheritance	Inheritance
Lathosterolosis	OMIM:607330			AG-HPO					HP:0000405	Conductive hearing impairment	Ear
Lathosterolosis	OMIM:607330			AG-HPO					HP:0003316	Butterfly vertebrae	Skeletal system
Lathosterolosis	OMIM:607330			AG-HPO					HP:0000341	Narrow forehead	Head and neck
Lathosterolosis	OMIM:607330			AG-HPO					HP:0000340	Sloping forehead	Head and neck
Lathosterolosis	OMIM:607330			AG-HPO					HP:0000343	Long philtrum	Head and neck
Lathosterolosis	OMIM:607330			AG-HPO					HP:0000463	Anteverted nares	Head and neck
Lathosterolosis	OMIM:607330			AG-HPO					HP:0011877	Increased mean platelet volume	Blood and blood-forming tissues
Lathosterolosis	OMIM:607330			AG-HPO					HP:0000939	Osteoporosis	Skeletal system
Lathosterolosis	OMIM:607330			AG-HPO					HP:0003609	Foam cells with lamellar inclusion bodies	Cardiovascular
Lathosterolosis	OMIM:607330			AG-HPO					HP:0000218	High palate	Head and neck
Lathosterolosis	OMIM:607330			AG-HPO					HP:0002756	Pathologic fracture	Skeletal system
Lathosterolosis	OMIM:607330			AG-HPO					HP:0002910	Elevated hepatic transaminase	Metabolism/Laboratory abnormality
Lathosterolosis	OMIM:607330			AG-HPO					HP:0000212	Gingival overgrowth	Head and neck
Lathosterolosis	OMIM:607330			AG-HPO					HP:0000215	Thick upper lip vermilion	Head and neck
Lathosterolosis	OMIM:607330			AG-HPO					HP:0000033	Ambiguous genitalia, male	Genitourinary system
Lathosterolosis	OMIM:607330			AG-HPO					HP:0002059	Cerebral atrophy	Nervous System
Lathosterolosis	OMIM:607330			AG-HPO					HP:0000233	Thin vermilion border	Head and neck
Lathosterolosis	OMIM:607330			AG-HPO					HP:0000431	Wide nasal bridge	Head and neck
Lathosterolosis	OMIM:607330			AG-HPO					HP:0001762	Talipes equinovarus	Limbs
Lathosterolosis	OMIM:607330			AG-HPO					HP:0001162	Postaxial hand polydactyly	Skeletal system
Lathosterolosis	OMIM:607330			AG-HPO					HP:0000508	Ptosis	Eye
Lathosterolosis	OMIM:607330			AG-HPO					HP:0200133	Lumbosacral meningocele	Skeletal system
Lathosterolosis	OMIM:607330			AG-HPO					HP:0001830	Postaxial foot polydactyly	Skeletal system
Lathosterolosis	OMIM:607330			AG-HPO					HP:0004823	Anisopoikilocytosis	Blood and blood-forming tissues
Lathosterolosis	OMIM:607330			AG-HPO					HP:0001510	Growth delay	Growth
Lathosterolosis	OMIM:607330			AG-HPO					HP:0001433	Hepatosplenomegaly	Digestive System
Lathosterolosis	OMIM:607330			AG-HPO					HP:0000347	Micrognathia	Skeletal system
Isochromosomy Yp	ORPHA:98797			AG-HPO					HP:0000027	Azoospermia	Genitourinary system
Isochromosomy Yp	ORPHA:98797			AG-HPO					HP:0000062	Ambiguous genitalia	Genitourinary system
Isochromosomy Yp	ORPHA:98797			AG-HPO					HP:0000771	Gynecomastia	Breast
Isochromosomy Yp	ORPHA:98797			AG-HPO					HP:0003251	Male infertility	Genitourinary system
Isochromosomy Yp	ORPHA:98797			AG-HPO					HP:0008193	Primary gonadal insufficiency	Endocrine
Isochromosomy Yp	ORPHA:98797			AG-HPO					HP:0008734	Decreased testicular size	Genitourinary system
Isochromosomy Yq	ORPHA:98798			AG-HPO					HP:0000027	Azoospermia	Genitourinary system
Isochromosomy Yq	ORPHA:98798			AG-HPO					HP:0000062	Ambiguous genitalia	Genitourinary system
Isochromosomy Yq	ORPHA:98798			AG-HPO					HP:0000771	Gynecomastia	Breast
Isochromosomy Yq	ORPHA:98798			AG-HPO					HP:0003248	Gonadal tissue inappropriate for external genitalia or chromosomal sex	Genitourinary system
Isochromosomy Yq	ORPHA:98798			AG-HPO					HP:0003251	Male infertility	Genitourinary system
Isochromosomy Yq	ORPHA:98798			AG-HPO					HP:0008193	Primary gonadal insufficiency	Endocrine
Isochromosomy Yq	ORPHA:98798			AG-HPO					HP:0008734	Decreased testicular size	Genitourinary system
Isochromosomy Yq	ORPHA:98798			AG-HPO					HP:0012871	Varicocele	Genitourinary system
Leydig cell hypoplasia	ORPHA:755			AG-HPO					HP:0000026	Male hypogonadism	Endocrine
Leydig cell hypoplasia	ORPHA:755			AG-HPO					HP:0000028	Cryptorchidism	Genitourinary system
Leydig cell hypoplasia	ORPHA:755			AG-HPO					HP:0000037	Male pseudohermaphroditism	Genitourinary system
Leydig cell hypoplasia	ORPHA:755			AG-HPO					HP:0000047	Hypospadias	Genitourinary system
Leydig cell hypoplasia	ORPHA:755			AG-HPO					HP:0000054	Micropenis	Genitourinary system
Leydig cell hypoplasia	ORPHA:755			AG-HPO					HP:0000062	Ambiguous genitalia	Genitourinary system
Leydig cell hypoplasia	ORPHA:755			AG-HPO					HP:0000118	Phenotypic abnormality
Leydig cell hypoplasia	ORPHA:755			AG-HPO					HP:0000134	Female hypogonadism	Endocrine
Leydig cell hypoplasia	ORPHA:755			AG-HPO					HP:0000151	Aplasia of the uterus	Genitourinary system
Leydig cell hypoplasia	ORPHA:755			AG-HPO					HP:0000786	Primary amenorrhea	Genitourinary system
Leydig cell hypoplasia	ORPHA:755			AG-HPO					HP:0000811	Abnormal external genitalia	Genitourinary system
Leydig cell hypoplasia	ORPHA:755			AG-HPO			MP-HPO		HP:0000812	Abnormal internal genitalia	Genitourinary system
Leydig cell hypoplasia	ORPHA:755			AG-HPO			MP-HPO		HP:0000815	Hypergonadotropic hypogonadism	Endocrine
Leydig cell hypoplasia	ORPHA:755			AG-HPO			MP-HPO		HP:0000837	Increased circulating gonadotropin level	Endocrine
Leydig cell hypoplasia	ORPHA:755			AG-HPO			MP-HPO		HP:0002750	Delayed skeletal maturation	Skeletal system
Leydig cell hypoplasia	ORPHA:755			AG-HPO			MP-HPO		HP:0008187	Absence of secondary sex characteristics	Endocrine
Leydig cell hypoplasia	ORPHA:755			AG-HPO			MP-HPO		HP:0008193	Primary gonadal insufficiency	Endocrine
Leydig cell hypoplasia	ORPHA:755			AG-HPO			MP-HPO		HP:0010790	Hypoplasia of the Leydig cells	Genitourinary system
Leydig cell hypoplasia	ORPHA:755			AG-HPO			MP-HPO		HP:0040171	Decreased serum testosterone concentration	Endocrine
Leydig cell hypoplasia	ORPHA:755			AG-HPO			MP-HPO		HP:0100783	Breast aplasia	Breast
Leydig cell hypoplasia	ORPHA:755			AG-HPO			MP-HPO		HP:0000030	Testicular gonadoblastoma	Neoplasm
Leydig cell hypoplasia	ORPHA:755			AG-HPO			MP-HPO		HP:0000869	Secondary amenorrhea	Genitourinary system
Leydig cell hypoplasia	ORPHA:755			AG-HPO			MP-HPO		HP:0012872	Abnormal vas deferens morphology	Genitourinary system
Short-rib thoracic dysplasia 12	OMIM:269860			AG-HPO			MP-HPO		HP:0000286	Epicanthus	Head and neck
Short-rib thoracic dysplasia 12	OMIM:269860			AG-HPO			MP-HPO		HP:0000882	Hypoplastic scapulae	Skeletal system
Short-rib thoracic dysplasia 12	OMIM:269860			AG-HPO			MP-HPO		HP:0001773	Short foot	Skeletal system
Short-rib thoracic dysplasia 12	OMIM:269860			AG-HPO			MP-HPO		HP:0000089	Renal hypoplasia	Genitourinary system
Short-rib thoracic dysplasia 12	OMIM:269860			AG-HPO			MP-HPO		HP:0000161	Median cleft lip	Head and neck
Short-rib thoracic dysplasia 12	OMIM:269860			AG-HPO			MP-HPO		HP:0009381	Short finger	Skeletal system
Short-rib thoracic dysplasia 12	OMIM:269860			AG-HPO			MP-HPO		HP:0001405	Periportal fibrosis	Digestive System
Short-rib thoracic dysplasia 12	OMIM:269860			AG-HPO			MP-HPO		HP:0002979	Bowing of the legs	Skeletal system
Short-rib thoracic dysplasia 12	OMIM:269860			AG-HPO			MP-HPO		HP:0000316	Hypertelorism	Eye
Short-rib thoracic dysplasia 12	OMIM:269860			AG-HPO			MP-HPO		HP:0000238	Hydrocephalus	Nervous System
Short-rib thoracic dysplasia 12	OMIM:269860			AG-HPO			MP-HPO		HP:0001769	Broad foot	Limbs
Short-rib thoracic dysplasia 12	OMIM:269860			AG-HPO					HP:0001643	Patent ductus arteriosus	Cardiovascular
Short-rib thoracic dysplasia 12	OMIM:269860			AG-HPO					HP:0001169	Broad palm	Limbs
Short-rib thoracic dysplasia 12	OMIM:269860			AG-HPO					HP:0000358	Posteriorly rotated ears	Ear
Short-rib thoracic dysplasia 12	OMIM:269860			AG-HPO					HP:0000695	Natal tooth	Head and neck
Short-rib thoracic dysplasia 12	OMIM:269860			AG-HPO					HP:0001541	Ascites	Digestive System
Short-rib thoracic dysplasia 12	OMIM:269860			AG-HPO					HP:0011802	Hamartoma of tongue	Neoplasm
Short-rib thoracic dysplasia 12	OMIM:269860			AG-HPO					HP:0000969	Edema	Metabolism/Laboratory abnormality
Short-rib thoracic dysplasia 12	OMIM:269860			AG-HPO					HP:0000800	Cystic renal dysplasia	Genitourinary system
Short-rib thoracic dysplasia 12	OMIM:269860			AG-HPO					HP:0000888	Horizontal ribs	Skeletal system
Short-rib thoracic dysplasia 12	OMIM:269860			AG-HPO					HP:0000007	Autosomal recessive inheritance	Inheritance
Short-rib thoracic dysplasia 12	OMIM:269860			AG-HPO					HP:0001539	Omphalocele	Digestive System
Short-rib thoracic dysplasia 12	OMIM:269860			AG-HPO					HP:0001538	Protuberant abdomen	Digestive System
Short-rib thoracic dysplasia 12	OMIM:269860			AG-HPO					HP:0000369	Low-set ears	Ear
Short-rib thoracic dysplasia 12	OMIM:269860			AG-HPO					HP:0001655	Patent foramen ovale	Cardiovascular
Short-rib thoracic dysplasia 12	OMIM:269860			AG-HPO					HP:0002323	Anencephaly	Nervous System
Short-rib thoracic dysplasia 12	OMIM:269860			AG-HPO					HP:0002089	Pulmonary hypoplasia	Respiratory System
Short-rib thoracic dysplasia 12	OMIM:269860			AG-HPO					HP:0000023	Inguinal hernia	Digestive System
Short-rib thoracic dysplasia 12	OMIM:269860			AG-HPO					HP:0001156	Brachydactyly	Skeletal system
Short-rib thoracic dysplasia 12	OMIM:269860			AG-HPO					HP:0000062	Ambiguous genitalia	Genitourinary system
Short-rib thoracic dysplasia 12	OMIM:269860			AG-HPO					HP:0002240	Hepatomegaly	Digestive System
Short-rib thoracic dysplasia 12	OMIM:269860			AG-HPO					HP:0000180	Lobulated tongue	Head and neck
Short-rib thoracic dysplasia 12	OMIM:269860			AG-HPO					HP:0010306	Short thorax	Skeletal system
Short-rib thoracic dysplasia 12	OMIM:269860			AG-HPO					HP:0100750	Atelectasis	Respiratory System
Short-rib thoracic dysplasia 12	OMIM:269860			AG-HPO					HP:0012368	Flat face	Head and neck
Short-rib thoracic dysplasia 12	OMIM:269860			AG-HPO					HP:0001629	Ventricular septal defect	Cardiovascular
Short-rib thoracic dysplasia 12	OMIM:269860			AG-HPO					HP:0000774	Narrow chest	Skeletal system
Short-rib thoracic dysplasia 12	OMIM:269860			AG-HPO					HP:0002557	Hypoplastic nipples	Breast
Short-rib thoracic dysplasia 12	OMIM:269860			AG-HPO					HP:0006610	Wide intermamillary distance	Breast
Short-rib thoracic dysplasia 12	OMIM:269860			AG-HPO					HP:0000773	Short ribs	Skeletal system
Short-rib thoracic dysplasia 12	OMIM:269860			AG-HPO					HP:0000377	Abnormal pinna morphology	Ear
Short-rib thoracic dysplasia 12	OMIM:269860			AG-HPO					HP:0000256	Macrocephaly	Skeletal system
Short-rib thoracic dysplasia 12	OMIM:269860			AG-HPO					HP:0001744	Splenomegaly	Digestive System
Short-rib thoracic dysplasia 12	OMIM:269860			AG-HPO					HP:0003026	Short long bone	Skeletal system
Short-rib thoracic dysplasia 12	OMIM:269860			AG-HPO					HP:0009826	Limb undergrowth	Skeletal system
Short-rib thoracic dysplasia 12	OMIM:269860			AG-HPO					HP:0001561	Polyhydramnios	Prenatal and Birth
Short-rib thoracic dysplasia 12	OMIM:269860			AG-HPO					HP:0004279	Short palm	Skeletal system
Short-rib thoracic dysplasia 12	OMIM:269860			AG-HPO					HP:0001360	Holoprosencephaly	Nervous System
Short-rib thoracic dysplasia 12	OMIM:269860			AG-HPO					HP:0000470	Short neck	Skeletal system
Short-rib thoracic dysplasia 12	OMIM:269860			AG-HPO					HP:0002093	Respiratory insufficiency	Respiratory System
Short-rib thoracic dysplasia 12	OMIM:269860			AG-HPO					HP:0000348	High forehead	Head and neck
Short-rib thoracic dysplasia 12	OMIM:269860			AG-HPO					HP:0008501	Median cleft lip and palate	Head and neck
Short-rib thoracic dysplasia 12	OMIM:269860			AG-HPO					HP:0006488	Bowing of the arm	Skeletal system
Short-rib thoracic dysplasia 12	OMIM:269860			AG-HPO					HP:0003811	Neonatal death	Clinical course
Short-rib thoracic dysplasia 12	OMIM:269860			AG-HPO					HP:0001511	Intrauterine growth retardation	Growth
Short-rib thoracic dysplasia 12	OMIM:269860			AG-HPO					HP:0006644	Thoracic dysplasia	Skeletal system
Short-rib thoracic dysplasia 12	OMIM:269860			AG-HPO					HP:0002566	Intestinal malrotation	Digestive System
Short-rib thoracic dysplasia 12	OMIM:269860			AG-HPO					HP:0001831	Short toe	Skeletal system
Short-Rib thoracic dysplasia 13 with or without polydactyly	OMIM:616300			AG-HPO					HP:0003038	Fibular hypoplasia	Skeletal system
Short-Rib thoracic dysplasia 13 with or without polydactyly	OMIM:616300			AG-HPO					HP:0003577	Congenital onset	Clinical course
Short-Rib thoracic dysplasia 13 with or without polydactyly	OMIM:616300			AG-HPO					HP:0008905	Rhizomelia	Limbs
Short-Rib thoracic dysplasia 13 with or without polydactyly	OMIM:616300			AG-HPO					HP:0002089	Pulmonary hypoplasia	Respiratory System
Short-Rib thoracic dysplasia 13 with or without polydactyly	OMIM:616300			AG-HPO					HP:0002023	Anal atresia	Digestive System
Short-Rib thoracic dysplasia 13 with or without polydactyly	OMIM:616300			AG-HPO					HP:0000089	Renal hypoplasia	Genitourinary system
Short-Rib thoracic dysplasia 13 with or without polydactyly	OMIM:616300			AG-HPO					HP:0001591	Bell-shaped thorax	Skeletal system
Short-Rib thoracic dysplasia 13 with or without polydactyly	OMIM:616300			AG-HPO					HP:0000062	Ambiguous genitalia	Genitourinary system
Short-Rib thoracic dysplasia 13 with or without polydactyly	OMIM:616300			AG-HPO					HP:0003177	Squared iliac bones	Skeletal system
Short-Rib thoracic dysplasia 13 with or without polydactyly	OMIM:616300			AG-HPO					HP:0003375	Narrow greater sciatic notch	Skeletal system
Short-Rib thoracic dysplasia 13 with or without polydactyly	OMIM:616300			AG-HPO					HP:0004482	Relative macrocephaly	Skeletal system
Short-Rib thoracic dysplasia 13 with or without polydactyly	OMIM:616300			AG-HPO					HP:0002084	Encephalocele	Head and neck
Short-Rib thoracic dysplasia 13 with or without polydactyly	OMIM:616300			AG-HPO					HP:0410030	Cleft lip	Head and neck
Short-Rib thoracic dysplasia 13 with or without polydactyly	OMIM:616300			AG-HPO					HP:0000280	Coarse facial features	Head and neck
Short-Rib thoracic dysplasia 13 with or without polydactyly	OMIM:616300			AG-HPO					HP:0000180	Lobulated tongue	Head and neck
Short-Rib thoracic dysplasia 13 with or without polydactyly	OMIM:616300			AG-HPO					HP:0045075	Sparse eyebrow	Skin, Hair, and Nails
Short-Rib thoracic dysplasia 13 with or without polydactyly	OMIM:616300			AG-HPO					HP:0011315	Unicoronal synostosis	Skeletal system
Short-Rib thoracic dysplasia 13 with or without polydactyly	OMIM:616300			AG-HPO					HP:0010297	Bifid tongue	Head and neck
Short-Rib thoracic dysplasia 13 with or without polydactyly	OMIM:616300			AG-HPO					HP:0011340	Incomplete cleft of the upper lip	Head and neck
Short-Rib thoracic dysplasia 13 with or without polydactyly	OMIM:616300			AG-HPO					HP:0003826	Stillbirth	Clinical course
Short-Rib thoracic dysplasia 13 with or without polydactyly	OMIM:616300			AG-HPO					HP:0000316	Hypertelorism	Eye
Short-Rib thoracic dysplasia 13 with or without polydactyly	OMIM:616300			AG-HPO					HP:0002419	Molar tooth sign on MRI	Nervous System
Short-Rib thoracic dysplasia 13 with or without polydactyly	OMIM:616300			AG-HPO					HP:0001305	Dandy-Walker malformation	Nervous System
Short-Rib thoracic dysplasia 13 with or without polydactyly	OMIM:616300			AG-HPO					HP:0001643	Patent ductus arteriosus	Cardiovascular
Short-Rib thoracic dysplasia 13 with or without polydactyly	OMIM:616300			AG-HPO					HP:0000774	Narrow chest	Skeletal system
Short-Rib thoracic dysplasia 13 with or without polydactyly	OMIM:616300			AG-HPO					HP:0000773	Short ribs	Skeletal system
Short-Rib thoracic dysplasia 13 with or without polydactyly	OMIM:616300			AG-HPO					HP:0003026	Short long bone	Skeletal system
Short-Rib thoracic dysplasia 13 with or without polydactyly	OMIM:616300			AG-HPO					HP:0000175	Cleft palate	Head and neck
Short-Rib thoracic dysplasia 13 with or without polydactyly	OMIM:616300			AG-HPO					HP:0000695	Natal tooth	Head and neck
Short-Rib thoracic dysplasia 13 with or without polydactyly	OMIM:616300			AG-HPO					HP:0008839	Hypoplastic pelvis	Skeletal system
Short-Rib thoracic dysplasia 13 with or without polydactyly	OMIM:616300			AG-HPO					HP:0001321	Cerebellar hypoplasia	Nervous System
Short-Rib thoracic dysplasia 13 with or without polydactyly	OMIM:616300			AG-HPO					HP:0002692	Hypoplastic facial bones	Skeletal system
Short-Rib thoracic dysplasia 13 with or without polydactyly	OMIM:616300			AG-HPO					HP:0011800	Midface retrusion	Head and neck
Short-Rib thoracic dysplasia 13 with or without polydactyly	OMIM:616300			AG-HPO					HP:0002093	Respiratory insufficiency	Respiratory System
Short-Rib thoracic dysplasia 13 with or without polydactyly	OMIM:616300			AG-HPO					HP:0011802	Hamartoma of tongue	Neoplasm
Short-Rib thoracic dysplasia 13 with or without polydactyly	OMIM:616300			AG-HPO					HP:0003180	Flat acetabular roof	Skeletal system
Short-Rib thoracic dysplasia 13 with or without polydactyly	OMIM:616300			AG-HPO					HP:0100259	Postaxial polydactyly	Skeletal system
Short-Rib thoracic dysplasia 13 with or without polydactyly	OMIM:616300			AG-HPO					HP:0100258	Preaxial polydactyly	Skeletal system
Short-Rib thoracic dysplasia 13 with or without polydactyly	OMIM:616300			AG-HPO					HP:0000308	Microretrognathia	Skeletal system
Short-Rib thoracic dysplasia 13 with or without polydactyly	OMIM:616300			AG-HPO					HP:0000107	Renal cyst	Genitourinary system
Short-Rib thoracic dysplasia 13 with or without polydactyly	OMIM:616300			AG-HPO					HP:0000448	Prominent nose	Head and neck
Short-Rib thoracic dysplasia 13 with or without polydactyly	OMIM:616300			AG-HPO					HP:0000888	Horizontal ribs	Skeletal system
Short-Rib thoracic dysplasia 13 with or without polydactyly	OMIM:616300			AG-HPO					HP:0000568	Microphthalmia	Eye
Short-Rib thoracic dysplasia 13 with or without polydactyly	OMIM:616300			AG-HPO					HP:0000007	Autosomal recessive inheritance	Inheritance
Short-Rib thoracic dysplasia 13 with or without polydactyly	OMIM:616300			AG-HPO					HP:0001539	Omphalocele	Digestive System
Short-Rib thoracic dysplasia 13 with or without polydactyly	OMIM:616300			AG-HPO					HP:0000400	Macrotia	Ear
Short-Rib thoracic dysplasia 13 with or without polydactyly	OMIM:616300			AG-HPO					HP:0005736	Short tibia	Skeletal system
Short-Rib thoracic dysplasia 13 with or without polydactyly	OMIM:616300			AG-HPO					HP:0000028	Cryptorchidism	Genitourinary system
Short-Rib thoracic dysplasia 19 with or without polydactyly	OMIM:617895			AG-HPO					HP:0002983	Micromelia	Skeletal system
Short-Rib thoracic dysplasia 19 with or without polydactyly	OMIM:617895			AG-HPO					HP:0000343	Long philtrum	Head and neck
Short-Rib thoracic dysplasia 19 with or without polydactyly	OMIM:617895			AG-HPO					HP:0002089	Pulmonary hypoplasia	Respiratory System
Short-Rib thoracic dysplasia 19 with or without polydactyly	OMIM:617895			AG-HPO					HP:0005257	Thoracic hypoplasia	Skeletal system
Short-Rib thoracic dysplasia 19 with or without polydactyly	OMIM:617895			AG-HPO					HP:0001156	Brachydactyly	Skeletal system
Short-Rib thoracic dysplasia 19 with or without polydactyly	OMIM:617895			AG-HPO					HP:0000062	Ambiguous genitalia	Genitourinary system
Short-Rib thoracic dysplasia 19 with or without polydactyly	OMIM:617895			AG-HPO					HP:0001290	Generalized hypotonia	Musculature
Short-Rib thoracic dysplasia 19 with or without polydactyly	OMIM:617895			AG-HPO					HP:0004482	Relative macrocephaly	Skeletal system
Short-Rib thoracic dysplasia 19 with or without polydactyly	OMIM:617895			AG-HPO					HP:0001629	Ventricular septal defect	Cardiovascular
Short-Rib thoracic dysplasia 19 with or without polydactyly	OMIM:617895			AG-HPO					HP:0011220	Prominent forehead	Head and neck
Short-Rib thoracic dysplasia 19 with or without polydactyly	OMIM:617895			AG-HPO					HP:0002878	Respiratory failure	Respiratory System
Short-Rib thoracic dysplasia 19 with or without polydactyly	OMIM:617895			AG-HPO					HP:0000895	Lateral clavicle hook	Skeletal system
Short-Rib thoracic dysplasia 19 with or without polydactyly	OMIM:617895			AG-HPO					HP:0000774	Narrow chest	Skeletal system
Short-Rib thoracic dysplasia 19 with or without polydactyly	OMIM:617895			AG-HPO					HP:0000773	Short ribs	Skeletal system
Short-Rib thoracic dysplasia 19 with or without polydactyly	OMIM:617895			AG-HPO					HP:0002098	Respiratory distress	Respiratory System
Short-Rib thoracic dysplasia 19 with or without polydactyly	OMIM:617895			AG-HPO					HP:0011800	Midface retrusion	Head and neck
Short-Rib thoracic dysplasia 19 with or without polydactyly	OMIM:617895			AG-HPO					HP:0005280	Depressed nasal bridge	Head and neck
Short-Rib thoracic dysplasia 19 with or without polydactyly	OMIM:617895			AG-HPO					HP:0100259	Postaxial polydactyly	Skeletal system
Short-Rib thoracic dysplasia 19 with or without polydactyly	OMIM:617895			AG-HPO					HP:0000946	Hypoplastic ilia	Skeletal system
Short-Rib thoracic dysplasia 19 with or without polydactyly	OMIM:617895			AG-HPO					HP:0000888	Horizontal ribs	Skeletal system
Short-Rib thoracic dysplasia 19 with or without polydactyly	OMIM:617895			AG-HPO					HP:0000007	Autosomal recessive inheritance	Inheritance
Short-Rib thoracic dysplasia 19 with or without polydactyly	OMIM:617895			AG-HPO					HP:0001539	Omphalocele	Digestive System
Short-Rib thoracic dysplasia 19 with or without polydactyly	OMIM:617895			AG-HPO					HP:0000268	Dolichocephaly	Skeletal system
Short-Rib thoracic dysplasia 19 with or without polydactyly	OMIM:617895			AG-HPO					HP:0001159	Syndactyly	Skeletal system
Short-Rib thoracic dysplasia 19 with or without polydactyly	OMIM:617895			AG-HPO					HP:0000520	Proptosis	Eye
Short-Rib thoracic dysplasia 19 with or without polydactyly	OMIM:617895			AG-HPO					HP:0002984	Hypoplasia of the radius	Skeletal system
Short-Rib thoracic dysplasia 19 with or without polydactyly	OMIM:617895			AG-HPO					HP:0000369	Low-set ears	Ear
Short-Rib thoracic dysplasia 19 with or without polydactyly	OMIM:617895			AG-HPO					HP:0000269	Prominent occiput	Skeletal system
Silver-Russell syndrome 3	OMIM:616489			AG-HPO					HP:0004325	Decreased body weight	Growth
Silver-Russell syndrome 3	OMIM:616489			AG-HPO					HP:0003577	Congenital onset	Clinical course
Silver-Russell syndrome 3	OMIM:616489			AG-HPO					HP:0004322	Short stature	Growth
Silver-Russell syndrome 3	OMIM:616489			AG-HPO					HP:0000062	Ambiguous genitalia	Genitourinary system
Silver-Russell syndrome 3	OMIM:616489			AG-HPO					HP:0001252	Hypotonia	Musculature
Silver-Russell syndrome 3	OMIM:616489			AG-HPO					HP:0004482	Relative macrocephaly	Skeletal system
Silver-Russell syndrome 3	OMIM:616489			AG-HPO					HP:0001270	Motor delay	Nervous System
Silver-Russell syndrome 3	OMIM:616489			AG-HPO					HP:0012741	Unilateral cryptorchidism	Genitourinary system
Silver-Russell syndrome 3	OMIM:616489			AG-HPO					HP:0009760	Antecubital pterygium	Skin, Hair, and Nails
Silver-Russell syndrome 3	OMIM:616489			AG-HPO					HP:0011220	Prominent forehead	Head and neck
Silver-Russell syndrome 3	OMIM:616489			AG-HPO					HP:0008897	Postnatal growth retardation	Growth
Silver-Russell syndrome 3	OMIM:616489			AG-HPO					HP:0001643	Patent ductus arteriosus	Cardiovascular
Silver-Russell syndrome 3	OMIM:616489			AG-HPO					HP:0000278	Retrognathia	Skeletal system
Silver-Russell syndrome 3	OMIM:616489			AG-HPO					HP:0000995	Melanocytic nevus	Skin, Hair, and Nails
Silver-Russell syndrome 3	OMIM:616489			AG-HPO					HP:0001562	Oligohydramnios	Prenatal and Birth
Silver-Russell syndrome 3	OMIM:616489			AG-HPO					HP:0002750	Delayed skeletal maturation	Skeletal system
Silver-Russell syndrome 3	OMIM:616489			AG-HPO					HP:0011968	Feeding difficulties	Digestive System
Silver-Russell syndrome 3	OMIM:616489			AG-HPO					HP:0001263	Global developmental delay	Nervous System
Silver-Russell syndrome 3	OMIM:616489			AG-HPO					HP:0000808	Penoscrotal hypospadias	Genitourinary system
Silver-Russell syndrome 3	OMIM:616489			AG-HPO					HP:0001518	Small for gestational age	Growth
Silver-Russell syndrome 3	OMIM:616489			AG-HPO					HP:0004209	Clinodactyly of the 5th finger	Skeletal system
Silver-Russell syndrome 3	OMIM:616489			AG-HPO					HP:0001159	Syndactyly	Skeletal system
Silver-Russell syndrome 3	OMIM:616489			AG-HPO					HP:0200055	Small hand	Skeletal system
Silver-Russell syndrome 3	OMIM:616489			AG-HPO					HP:0002007	Frontal bossing	Skeletal system
Silver-Russell syndrome 3	OMIM:616489			AG-HPO					HP:0000325	Triangular face	Head and neck
Silver-Russell syndrome 3	OMIM:616489			AG-HPO					HP:0000369	Low-set ears	Ear
Silver-Russell syndrome 3	OMIM:616489			AG-HPO					HP:0034391	Elbow contracture	Musculature
Silver-Russell syndrome 3	OMIM:616489			AG-HPO					HP:0000006	Autosomal dominant inheritance	Inheritance
Sirenomelia	ORPHA:3169			AG-HPO					HP:0000062	Ambiguous genitalia	Genitourinary system
Sirenomelia	ORPHA:3169			AG-HPO					HP:0000079	Abnormality of the urinary system	Genitourinary system
Sirenomelia	ORPHA:3169			AG-HPO					HP:0002023	Anal atresia	Digestive System
Sirenomelia	ORPHA:3169			AG-HPO					HP:0008678	Renal hypoplasia/aplasia	Genitourinary system
Sirenomelia	ORPHA:3169			AG-HPO					HP:0010305	Absence of the sacrum	Skeletal system
Sirenomelia	ORPHA:3169			AG-HPO					HP:0010497	Sirenomelia	Limbs
Sirenomelia	ORPHA:3169			AG-HPO					HP:0001626	Abnormality of the cardiovascular system
Sirenomelia	ORPHA:3169			AG-HPO					HP:0002414	Spina bifida	Nervous System
Sirenomelia	ORPHA:3169			AG-HPO					HP:0002575	Tracheoesophageal fistula	Digestive System
Sirenomelia	ORPHA:3169			AG-HPO					HP:0006501	Aplasia/Hypoplasia of the radius	Skeletal system
LUMBAR syndrome	ORPHA:83628			AG-HPO					HP:0000028	Cryptorchidism	Genitourinary system
LUMBAR syndrome	ORPHA:83628			AG-HPO					HP:0000047	Hypospadias	Genitourinary system
LUMBAR syndrome	ORPHA:83628			AG-HPO					HP:0000048	Bifid scrotum	Genitourinary system
LUMBAR syndrome	ORPHA:83628			AG-HPO					HP:0000054	Micropenis	Genitourinary system
LUMBAR syndrome	ORPHA:83628			AG-HPO					HP:0000059	Hypoplastic labia majora	Genitourinary system
LUMBAR syndrome	ORPHA:83628			AG-HPO					HP:0000062	Ambiguous genitalia	Genitourinary system
LUMBAR syndrome	ORPHA:83628			AG-HPO					HP:0000075	Renal duplication	Genitourinary system
LUMBAR syndrome	ORPHA:83628			AG-HPO					HP:0000076	Vesicoureteral reflux	Genitourinary system
LUMBAR syndrome	ORPHA:83628			AG-HPO					HP:0000104	Renal agenesis	Genitourinary system
LUMBAR syndrome	ORPHA:83628			AG-HPO					HP:0000136	Bifid uterus	Genitourinary system
LUMBAR syndrome	ORPHA:83628			AG-HPO					HP:0001028	Hemangioma	Neoplasm
LUMBAR syndrome	ORPHA:83628			AG-HPO					HP:0002023	Anal atresia	Digestive System
LUMBAR syndrome	ORPHA:83628			AG-HPO					HP:0002414	Spina bifida	Nervous System
LUMBAR syndrome	ORPHA:83628			AG-HPO					HP:0002475	Myelomeningocele	Nervous System
LUMBAR syndrome	ORPHA:83628			AG-HPO					HP:0002836	Bladder exstrophy	Digestive System
LUMBAR syndrome	ORPHA:83628			AG-HPO					HP:0004397	Ectopic anus	Digestive System
LUMBAR syndrome	ORPHA:83628			AG-HPO					HP:0010609	Skin tags	Skin, Hair, and Nails
Maternal uniparental disomy of chromosome X	ORPHA:261519			AG-HPO					HP:0000027	Azoospermia	Genitourinary system
Maternal uniparental disomy of chromosome X	ORPHA:261519			AG-HPO					HP:0000062	Ambiguous genitalia	Genitourinary system
Maternal uniparental disomy of chromosome X	ORPHA:261519			AG-HPO					HP:0000233	Thin vermilion border	Head and neck
Maternal uniparental disomy of chromosome X	ORPHA:261519			AG-HPO					HP:0000252	Microcephaly	Nervous System
Maternal uniparental disomy of chromosome X	ORPHA:261519			AG-HPO					HP:0000470	Short neck	Skeletal system
Maternal uniparental disomy of chromosome X	ORPHA:261519			AG-HPO					HP:0000914	Shield chest	Skeletal system
Maternal uniparental disomy of chromosome X	ORPHA:261519			AG-HPO					HP:0001010	Hypopigmentation of the skin	Skin, Hair, and Nails
Maternal uniparental disomy of chromosome X	ORPHA:261519			AG-HPO					HP:0001249	Intellectual disability	Nervous System
Maternal uniparental disomy of chromosome X	ORPHA:261519			AG-HPO					HP:0001250	Seizure	Nervous System
Maternal uniparental disomy of chromosome X	ORPHA:261519			AG-HPO					HP:0001274	Agenesis of corpus callosum	Nervous System
Maternal uniparental disomy of chromosome X	ORPHA:261519			AG-HPO					HP:0001263	Global developmental delay	Nervous System
Maternal uniparental disomy of chromosome X	ORPHA:261519			AG-HPO					HP:0001371	Flexion contracture	Musculature
Maternal uniparental disomy of chromosome X	ORPHA:261519			AG-HPO					HP:0001399	Hepatic failure	Digestive System
Maternal uniparental disomy of chromosome X	ORPHA:261519			AG-HPO					HP:0004322	Short stature	Growth
Maternal uniparental disomy of chromosome X	ORPHA:261519			AG-HPO					HP:0001635	Congestive heart failure	Cardiovascular
Maternal uniparental disomy of chromosome X	ORPHA:261519			AG-HPO					HP:0001838	Rocker bottom foot	Skeletal system
Maternal uniparental disomy of chromosome X	ORPHA:261519			AG-HPO					HP:0002162	Low posterior hairline	Skin, Hair, and Nails
Maternal uniparental disomy of chromosome X	ORPHA:261519			AG-HPO					HP:0002650	Scoliosis	Skeletal system
Maternal uniparental disomy of chromosome X	ORPHA:261519			AG-HPO					HP:0002916	Abnormality of chromosome segregation	Metabolism/Laboratory abnormality
Maternal uniparental disomy of chromosome X	ORPHA:261519			AG-HPO					HP:0002967	Cubitus valgus	Skeletal system
Maternal uniparental disomy of chromosome X	ORPHA:261519			AG-HPO					HP:0003186	Inverted nipples	Breast
Maternal uniparental disomy of chromosome X	ORPHA:261519			AG-HPO					HP:0003248	Gonadal tissue inappropriate for external genitalia or chromosomal sex	Genitourinary system
Maternal uniparental disomy of chromosome X	ORPHA:261519			AG-HPO					HP:0003550	Predominantly lower limb lymphedema	Metabolism/Laboratory abnormality
Maternal uniparental disomy of chromosome X	ORPHA:261519			AG-HPO					HP:0005280	Depressed nasal bridge	Head and neck
Maternal uniparental disomy of chromosome X	ORPHA:261519			AG-HPO					HP:0008193	Primary gonadal insufficiency	Endocrine
Maternal uniparental disomy of chromosome X	ORPHA:261519			AG-HPO					HP:0100490	Camptodactyly of finger	Skeletal system
Meacham syndrome	ORPHA:3097			AG-HPO					HP:0000062	Ambiguous genitalia	Genitourinary system
Meacham syndrome	ORPHA:3097			AG-HPO					HP:0000142	Abnormal vagina morphology	Genitourinary system
Meacham syndrome	ORPHA:3097			AG-HPO					HP:0000148	Vaginal atresia	Genitourinary system
Meacham syndrome	ORPHA:3097			AG-HPO					HP:0000776	Congenital diaphragmatic hernia	Musculature
Meacham syndrome	ORPHA:3097			AG-HPO					HP:0006703	Aplasia/Hypoplasia of the lungs	Respiratory System
Meacham syndrome	ORPHA:3097			AG-HPO					HP:0011027	Abnormal fallopian tube morphology	Genitourinary system
Meacham syndrome	ORPHA:3097			AG-HPO					HP:0000028	Cryptorchidism	Genitourinary system
Meacham syndrome	ORPHA:3097			AG-HPO					HP:0002101	Abnormal lung lobation	Respiratory System
Meacham syndrome	ORPHA:3097			AG-HPO					HP:0004383	Hypoplastic left heart	Cardiovascular
Meacham syndrome	ORPHA:3097			AG-HPO					HP:0008736	Hypoplasia of penis	Genitourinary system
Meacham syndrome	ORPHA:3097			AG-HPO					HP:0030010	Hydrometrocolpos	Genitourinary system
Meacham syndrome	ORPHA:3097			AG-HPO					HP:0100632	Pulmonary sequestration	Respiratory System
Meacham syndrome	ORPHA:3097			AG-HPO					HP:0000085	Horseshoe kidney	Genitourinary system
Meacham syndrome	ORPHA:3097			AG-HPO					HP:0001629	Ventricular septal defect	Cardiovascular
Meacham syndrome	ORPHA:3097			AG-HPO					HP:0001631	Atrial septal defect	Cardiovascular
Meacham syndrome	ORPHA:3097			AG-HPO					HP:0001636	Tetralogy of Fallot	Cardiovascular
Meacham syndrome	ORPHA:3097			AG-HPO					HP:0001643	Patent ductus arteriosus	Cardiovascular
Meacham syndrome	ORPHA:3097			AG-HPO					HP:0001650	Aortic valve stenosis	Cardiovascular
Meacham syndrome	ORPHA:3097			AG-HPO					HP:0001669	Transposition of the great arteries	Cardiovascular
Meacham syndrome	ORPHA:3097			AG-HPO					HP:0001680	Coarctation of aorta	Cardiovascular
Meacham syndrome	ORPHA:3097			AG-HPO					HP:0001696	Situs inversus totalis	Cardiovascular
Meacham syndrome	ORPHA:3097			AG-HPO					HP:0001710	Conotruncal defect	Cardiovascular
Meacham syndrome	ORPHA:3097			AG-HPO					HP:0001743	Abnormality of the spleen	Digestive System
Meacham syndrome	ORPHA:3097			AG-HPO					HP:0004736	Crossed fused renal ectopia	Genitourinary system
Meacham syndrome	ORPHA:3097			AG-HPO					HP:0010772	Anomalous pulmonary venous return	Respiratory System
Meckel syndrome	ORPHA:564			AG-HPO		TH-HPO			HP:0000003	Multicystic kidney dysplasia	Genitourinary system
Meckel syndrome	ORPHA:564			AG-HPO		TH-HPO			HP:0000252	Microcephaly	Nervous System
Meckel syndrome	ORPHA:564			AG-HPO		TH-HPO			HP:0001162	Postaxial hand polydactyly	Skeletal system
Meckel syndrome	ORPHA:564			AG-HPO		TH-HPO			HP:0001830	Postaxial foot polydactyly	Skeletal system
Meckel syndrome	ORPHA:564			AG-HPO		TH-HPO			HP:0002084	Encephalocele	Head and neck
Meckel syndrome	ORPHA:564			AG-HPO		TH-HPO			HP:0002612	Congenital hepatic fibrosis	Digestive System
Meckel syndrome	ORPHA:564			AG-HPO		TH-HPO			HP:0000028	Cryptorchidism	Genitourinary system
Meckel syndrome	ORPHA:564			AG-HPO		TH-HPO			HP:0000062	Ambiguous genitalia	Genitourinary system
Meckel syndrome	ORPHA:564			AG-HPO		TH-HPO			HP:0000175	Cleft palate	Head and neck
Meckel syndrome	ORPHA:564			AG-HPO		TH-HPO			HP:0000293	Full cheeks	Head and neck
Meckel syndrome	ORPHA:564			AG-HPO		TH-HPO			HP:0000316	Hypertelorism	Eye
Meckel syndrome	ORPHA:564			AG-HPO		TH-HPO	MP-HPO		HP:0000340	Sloping forehead	Head and neck
Meckel syndrome	ORPHA:564			AG-HPO		TH-HPO	MP-HPO		HP:0000347	Micrognathia	Skeletal system
Meckel syndrome	ORPHA:564			AG-HPO		TH-HPO	MP-HPO		HP:0000368	Low-set, posteriorly rotated ears	Ear
Meckel syndrome	ORPHA:564			AG-HPO		TH-HPO	MP-HPO		HP:0000457	Depressed nasal ridge	Head and neck
Meckel syndrome	ORPHA:564			AG-HPO		TH-HPO	MP-HPO		HP:0000482	Microcornea	Eye
Meckel syndrome	ORPHA:564			AG-HPO		TH-HPO	MP-HPO		HP:0000518	Cataract	Eye
Meckel syndrome	ORPHA:564			AG-HPO		TH-HPO	MP-HPO		HP:0000532	Abnormal chorioretinal morphology	Eye
Meckel syndrome	ORPHA:564			AG-HPO		TH-HPO	MP-HPO		HP:0000568	Microphthalmia	Eye
Meckel syndrome	ORPHA:564			AG-HPO		TH-HPO	MP-HPO		HP:0000647	Sclerocornea	Eye
Meckel syndrome	ORPHA:564			AG-HPO		TH-HPO	MP-HPO		HP:0000648	Optic atrophy	Eye
Meckel syndrome	ORPHA:564			AG-HPO		TH-HPO	MP-HPO		HP:0001562	Oligohydramnios	Prenatal and Birth
Meckel syndrome	ORPHA:564			AG-HPO		TH-HPO	MP-HPO		HP:0001883	Talipes	Limbs
Meckel syndrome	ORPHA:564			AG-HPO		TH-HPO	MP-HPO		HP:0006870	Lobar holoprosencephaly	Nervous System
Meckel syndrome	ORPHA:564			AG-HPO		TH-HPO	MP-HPO		HP:0008053	Aplasia/Hypoplasia of the iris	Eye
Meckel syndrome	ORPHA:564			AG-HPO		TH-HPO	MP-HPO		HP:0000037	Male pseudohermaphroditism	Genitourinary system
Meckel syndrome	ORPHA:564			AG-HPO		TH-HPO	MP-HPO		HP:0000068	Urethral atresia	Genitourinary system
Meckel syndrome	ORPHA:564			AG-HPO		TH-HPO	MP-HPO		HP:0000073	Ureteral duplication	Genitourinary system
Meckel syndrome	ORPHA:564			AG-HPO		TH-HPO	MP-HPO		HP:0000221	Furrowed tongue	Head and neck
Meckel syndrome	ORPHA:564			AG-HPO		TH-HPO	MP-HPO		HP:0000238	Hydrocephalus	Nervous System
Meckel syndrome	ORPHA:564			AG-HPO		TH-HPO	MP-HPO		HP:0000528	Anophthalmia	Eye
Meckel syndrome	ORPHA:564			AG-HPO		TH-HPO	MP-HPO		HP:0001177	Preaxial hand polydactyly	Skeletal system
Meckel syndrome	ORPHA:564			AG-HPO		TH-HPO	MP-HPO		HP:0001305	Dandy-Walker malformation	Nervous System
Meckel syndrome	ORPHA:564			AG-HPO		TH-HPO	MP-HPO		HP:0001696	Situs inversus totalis	Cardiovascular
Meckel syndrome	ORPHA:564			AG-HPO		TH-HPO	MP-HPO		HP:0001737	Pancreatic cysts	Digestive System
Meckel syndrome	ORPHA:564			AG-HPO		TH-HPO	MP-HPO		HP:0001746	Asplenia	Digestive System
Meckel syndrome	ORPHA:564			AG-HPO		TH-HPO	MP-HPO		HP:0001747	Accessory spleen	Digestive System
Meckel syndrome	ORPHA:564			AG-HPO		TH-HPO	MP-HPO		HP:0002323	Anencephaly	Nervous System
Meckel syndrome	ORPHA:564			AG-HPO		TH-HPO	MP-HPO		HP:0006487	Bowing of the long bones	Skeletal system
Meckel syndrome	ORPHA:564			AG-HPO		TH-HPO	MP-HPO		HP:0006706	Cystic liver disease	Digestive System
Meckel syndrome	ORPHA:564			AG-HPO		TH-HPO	MP-HPO		HP:0007370	Aplasia/Hypoplasia of the corpus callosum	Nervous System
Meckel syndrome	ORPHA:564			AG-HPO		TH-HPO	MP-HPO		HP:0010295	Aplasia/Hypoplasia of the tongue	Head and neck
Meckel syndrome	ORPHA:564			AG-HPO		TH-HPO	MP-HPO		HP:0010459	True hermaphroditism	Genitourinary system
Meckel syndrome	ORPHA:564			AG-HPO		TH-HPO	MP-HPO		HP:0030680	Abnormal cardiovascular system morphology	Cardiovascular
Meckel syndrome	ORPHA:564			AG-HPO		TH-HPO	MP-HPO		HP:0100732	Pancreatic fibrosis	Digestive System
Meckel syndrome 14	OMIM:619879			AG-HPO			MP-HPO		HP:0003577	Congenital onset	Clinical course
Meckel syndrome 14	OMIM:619879			AG-HPO			MP-HPO		HP:0002089	Pulmonary hypoplasia	Respiratory System
Meckel syndrome 14	OMIM:619879			AG-HPO			MP-HPO		HP:0001750	Single ventricle	Cardiovascular
Meckel syndrome 14	OMIM:619879			AG-HPO			MP-HPO		HP:0000463	Anteverted nares	Head and neck
Meckel syndrome 14	OMIM:619879			AG-HPO			MP-HPO		HP:0000062	Ambiguous genitalia	Genitourinary system
Meckel syndrome 14	OMIM:619879			AG-HPO			MP-HPO		HP:0001395	Hepatic fibrosis	Digestive System
Meckel syndrome 14	OMIM:619879			AG-HPO			MP-HPO		HP:0002085	Occipital encephalocele	Head and neck
Meckel syndrome 14	OMIM:619879			AG-HPO			MP-HPO		HP:0005474	Decreased calvarial ossification	Skeletal system
Meckel syndrome 14	OMIM:619879			AG-HPO			MP-HPO		HP:0003270	Abdominal distention	Digestive System
Meckel syndrome 14	OMIM:619879			AG-HPO			MP-HPO		HP:0000316	Hypertelorism	Eye
Meckel syndrome 14	OMIM:619879			AG-HPO			MP-HPO		HP:0000113	Polycystic kidney dysplasia	Genitourinary system
Meckel syndrome 14	OMIM:619879			AG-HPO					HP:0000278	Retrognathia	Skeletal system
Meckel syndrome 14	OMIM:619879			AG-HPO					HP:0001562	Oligohydramnios	Prenatal and Birth
Meckel syndrome 14	OMIM:619879			AG-HPO					HP:0001883	Talipes	Limbs
Meckel syndrome 14	OMIM:619879			AG-HPO					HP:0001162	Postaxial hand polydactyly	Skeletal system
Meckel syndrome 14	OMIM:619879			AG-HPO					HP:0001360	Holoprosencephaly	Nervous System
Meckel syndrome 14	OMIM:619879			AG-HPO					HP:0000151	Aplasia of the uterus	Genitourinary system
Meckel syndrome 14	OMIM:619879			AG-HPO					HP:0000470	Short neck	Skeletal system
Meckel syndrome 14	OMIM:619879			AG-HPO					HP:0005180	Tricuspid regurgitation	Cardiovascular
Meckel syndrome 14	OMIM:619879			AG-HPO					HP:0100259	Postaxial polydactyly	Skeletal system
Meckel syndrome 14	OMIM:619879			AG-HPO					HP:0034199	Late first trimester onset	Clinical course
Meckel syndrome 14	OMIM:619879			AG-HPO					HP:0000308	Microretrognathia	Skeletal system
Meckel syndrome 14	OMIM:619879			AG-HPO					HP:0010880	Increased nuchal translucency	Head and neck
Meckel syndrome 14	OMIM:619879			AG-HPO					HP:0034198	Second trimester onset	Clinical course
Meckel syndrome 14	OMIM:619879			AG-HPO					HP:0000007	Autosomal recessive inheritance	Inheritance
Meckel syndrome 14	OMIM:619879			AG-HPO					HP:0000568	Microphthalmia	Eye
Meckel syndrome 14	OMIM:619879			AG-HPO					HP:0006487	Bowing of the long bones	Skeletal system
Meckel syndrome 14	OMIM:619879			AG-HPO					HP:0006543	Cardiorespiratory arrest	Respiratory System
Meckel syndrome 14	OMIM:619879			AG-HPO					HP:0001538	Protuberant abdomen	Digestive System
Meckel syndrome 14	OMIM:619879			AG-HPO					HP:0000961	Cyanosis	Skin, Hair, and Nails
Meckel syndrome 14	OMIM:619879			AG-HPO					HP:0001159	Syndactyly	Skeletal system
Meckel syndrome 14	OMIM:619879			AG-HPO					HP:0001830	Postaxial foot polydactyly	Skeletal system
Meckel syndrome 14	OMIM:619879			AG-HPO					HP:0001653	Mitral regurgitation	Cardiovascular
Meckel syndrome 14	OMIM:619879			AG-HPO					HP:0002107	Pneumothorax	Respiratory System
Meckel syndrome 14	OMIM:619879			AG-HPO					HP:0000347	Micrognathia	Skeletal system
Meckel syndrome 14	OMIM:619879			AG-HPO					HP:0000369	Low-set ears	Ear
Meckel syndrome, type 8	OMIM:613885			AG-HPO					HP:0000175	Cleft palate	Head and neck
Meckel syndrome, type 8	OMIM:613885			AG-HPO					HP:0000252	Microcephaly	Nervous System
Meckel syndrome, type 8	OMIM:613885			AG-HPO					HP:0003577	Congenital onset	Clinical course
Meckel syndrome, type 8	OMIM:613885			AG-HPO					HP:0001762	Talipes equinovarus	Limbs
Meckel syndrome, type 8	OMIM:613885			AG-HPO					HP:0000062	Ambiguous genitalia	Genitourinary system
Meckel syndrome, type 8	OMIM:613885			AG-HPO					HP:0002085	Occipital encephalocele	Head and neck
Meckel syndrome, type 8	OMIM:613885			AG-HPO					HP:0003196	Short nose	Head and neck
Meckel syndrome, type 8	OMIM:613885			AG-HPO					HP:0000470	Short neck	Skeletal system
Meckel syndrome, type 8	OMIM:613885			AG-HPO					HP:0002084	Encephalocele	Head and neck
Meckel syndrome, type 8	OMIM:613885			AG-HPO					HP:0003270	Abdominal distention	Digestive System
Meckel syndrome, type 8	OMIM:613885			AG-HPO					HP:0010442	Polydactyly	Skeletal system
Meckel syndrome, type 8	OMIM:613885			AG-HPO					HP:0000528	Anophthalmia	Eye
Meckel syndrome, type 8	OMIM:613885			AG-HPO					HP:0004719	Hyperechogenic kidneys	Genitourinary system
Meckel syndrome, type 8	OMIM:613885			AG-HPO					HP:0000007	Autosomal recessive inheritance	Inheritance
Meckel syndrome, type 8	OMIM:613885			AG-HPO					HP:0000337	Broad forehead	Head and neck
Meckel syndrome, type 8	OMIM:613885			AG-HPO					HP:0000568	Microphthalmia	Eye
Meckel syndrome, type 8	OMIM:613885			AG-HPO					HP:0025700	Anhydramnios	Prenatal and Birth
Meckel syndrome, type 8	OMIM:613885			AG-HPO					HP:0000774	Narrow chest	Skeletal system
Meckel syndrome, type 8	OMIM:613885			AG-HPO					HP:0001698	Pericardial effusion	Cardiovascular
Meckel syndrome, type 8	OMIM:613885			AG-HPO					HP:0000113	Polycystic kidney dysplasia	Genitourinary system
Meckel syndrome, type 8	OMIM:613885			AG-HPO					HP:0000204	Cleft upper lip	Head and neck
Meckel syndrome, type 8	OMIM:613885			AG-HPO					HP:0000457	Depressed nasal ridge	Head and neck
Meckel syndrome, type 8	OMIM:613885			AG-HPO					HP:0000105	Enlarged kidney	Genitourinary system
Meckel syndrome, type 8	OMIM:613885			AG-HPO					HP:0000369	Low-set ears	Ear
Meckel syndrome, type 9	OMIM:614209			AG-HPO					HP:0009826	Limb undergrowth	Skeletal system
Meckel syndrome, type 9	OMIM:614209			AG-HPO					HP:0001762	Talipes equinovarus	Limbs
Meckel syndrome, type 9	OMIM:614209			AG-HPO					HP:0000062	Ambiguous genitalia	Genitourinary system
Meckel syndrome, type 9	OMIM:614209			AG-HPO					HP:0034199	Late first trimester onset	Clinical course
Meckel syndrome, type 9	OMIM:614209			AG-HPO					HP:0002085	Occipital encephalocele	Head and neck
Meckel syndrome, type 9	OMIM:614209			AG-HPO					HP:0000932	Abnormal posterior cranial fossa morphology	Skeletal system
Meckel syndrome, type 9	OMIM:614209			AG-HPO					HP:0000007	Autosomal recessive inheritance	Inheritance
Meckel syndrome, type 9	OMIM:614209			AG-HPO					HP:0000003	Multicystic kidney dysplasia	Genitourinary system
Meckel syndrome, type 9	OMIM:614209			AG-HPO					HP:0034217	Sonographic non-visualized fetal bladder	Prenatal and Birth
Microcephaly, facial dysmorphism, renal agenesis, and ambiguous genitalia syndrome	OMIM:618142			AG-HPO					HP:0000341	Narrow forehead	Head and neck
Microcephaly, facial dysmorphism, renal agenesis, and ambiguous genitalia syndrome	OMIM:618142			AG-HPO					HP:0000582	Upslanted palpebral fissure	Head and neck
Microcephaly, facial dysmorphism, renal agenesis, and ambiguous genitalia syndrome	OMIM:618142			AG-HPO					HP:0003577	Congenital onset	Clinical course
Microcephaly, facial dysmorphism, renal agenesis, and ambiguous genitalia syndrome	OMIM:618142			AG-HPO					HP:0000122	Unilateral renal agenesis	Genitourinary system
Microcephaly, facial dysmorphism, renal agenesis, and ambiguous genitalia syndrome	OMIM:618142			AG-HPO					HP:0000062	Ambiguous genitalia	Genitourinary system
Microcephaly, facial dysmorphism, renal agenesis, and ambiguous genitalia syndrome	OMIM:618142			AG-HPO					HP:0001250	Seizure	Nervous System
Microcephaly, facial dysmorphism, renal agenesis, and ambiguous genitalia syndrome	OMIM:618142			AG-HPO					HP:0001274	Agenesis of corpus callosum	Nervous System
Microcephaly, facial dysmorphism, renal agenesis, and ambiguous genitalia syndrome	OMIM:618142			AG-HPO					HP:0001290	Generalized hypotonia	Musculature
Microcephaly, facial dysmorphism, renal agenesis, and ambiguous genitalia syndrome	OMIM:618142			AG-HPO					HP:0002280	Enlarged cisterna magna	Skeletal system
Microcephaly, facial dysmorphism, renal agenesis, and ambiguous genitalia syndrome	OMIM:618142			AG-HPO					HP:0001629	Ventricular septal defect	Cardiovascular
Microcephaly, facial dysmorphism, renal agenesis, and ambiguous genitalia syndrome	OMIM:618142			AG-HPO					HP:0000316	Hypertelorism	Eye
Microcephaly, facial dysmorphism, renal agenesis, and ambiguous genitalia syndrome	OMIM:618142			AG-HPO					HP:0001845	Overlapping toe	Skeletal system
Microcephaly, facial dysmorphism, renal agenesis, and ambiguous genitalia syndrome	OMIM:618142			AG-HPO					HP:0000218	High palate	Head and neck
Microcephaly, facial dysmorphism, renal agenesis, and ambiguous genitalia syndrome	OMIM:618142			AG-HPO					HP:0001643	Patent ductus arteriosus	Cardiovascular
Microcephaly, facial dysmorphism, renal agenesis, and ambiguous genitalia syndrome	OMIM:618142			AG-HPO					HP:0004736	Crossed fused renal ectopia	Genitourinary system
Microcephaly, facial dysmorphism, renal agenesis, and ambiguous genitalia syndrome	OMIM:618142			AG-HPO					HP:0000278	Retrognathia	Skeletal system
Microcephaly, facial dysmorphism, renal agenesis, and ambiguous genitalia syndrome	OMIM:618142			AG-HPO					HP:0002553	Highly arched eyebrow	Skin, Hair, and Nails
Microcephaly, facial dysmorphism, renal agenesis, and ambiguous genitalia syndrome	OMIM:618142			AG-HPO					HP:0000252	Microcephaly	Nervous System
Microcephaly, facial dysmorphism, renal agenesis, and ambiguous genitalia syndrome	OMIM:618142			AG-HPO					HP:0000054	Micropenis	Genitourinary system
Microcephaly, facial dysmorphism, renal agenesis, and ambiguous genitalia syndrome	OMIM:618142			AG-HPO					HP:0002079	Hypoplasia of the corpus callosum	Nervous System
Microcephaly, facial dysmorphism, renal agenesis, and ambiguous genitalia syndrome	OMIM:618142			AG-HPO					HP:0010751	Dimple chin	Head and neck
Microcephaly, facial dysmorphism, renal agenesis, and ambiguous genitalia syndrome	OMIM:618142			AG-HPO					HP:0005280	Depressed nasal bridge	Head and neck
Microcephaly, facial dysmorphism, renal agenesis, and ambiguous genitalia syndrome	OMIM:618142			AG-HPO					HP:0010954	Hypoplastic right heart	Cardiovascular
Microcephaly, facial dysmorphism, renal agenesis, and ambiguous genitalia syndrome	OMIM:618142			AG-HPO					HP:0010557	Overlapping fingers	Skeletal system
Microcephaly, facial dysmorphism, renal agenesis, and ambiguous genitalia syndrome	OMIM:618142			AG-HPO					HP:0100259	Postaxial polydactyly	Skeletal system
Microcephaly, facial dysmorphism, renal agenesis, and ambiguous genitalia syndrome	OMIM:618142			AG-HPO					HP:0100258	Preaxial polydactyly	Skeletal system
Microcephaly, facial dysmorphism, renal agenesis, and ambiguous genitalia syndrome	OMIM:618142			AG-HPO					HP:0001339	Lissencephaly	Nervous System
Microcephaly, facial dysmorphism, renal agenesis, and ambiguous genitalia syndrome	OMIM:618142			AG-HPO					HP:0000007	Autosomal recessive inheritance	Inheritance
Microcephaly, facial dysmorphism, renal agenesis, and ambiguous genitalia syndrome	OMIM:618142			AG-HPO					HP:0001511	Intrauterine growth retardation	Growth
Microcephaly, facial dysmorphism, renal agenesis, and ambiguous genitalia syndrome	OMIM:618142			AG-HPO					HP:0000400	Macrotia	Ear
Microcephaly, facial dysmorphism, renal agenesis, and ambiguous genitalia syndrome	OMIM:618142			AG-HPO					HP:0001631	Atrial septal defect	Cardiovascular
Microcephaly, facial dysmorphism, renal agenesis, and ambiguous genitalia syndrome	OMIM:618142			AG-HPO					HP:0000248	Brachycephaly	Skeletal system
Microcephaly, facial dysmorphism, renal agenesis, and ambiguous genitalia syndrome	OMIM:618142			AG-HPO					HP:0000369	Low-set ears	Ear
Microcephaly, facial dysmorphism, renal agenesis, and ambiguous genitalia syndrome	OMIM:618142			AG-HPO					HP:0000347	Micrognathia	Skeletal system
Microcephaly, facial dysmorphism, renal agenesis, and ambiguous genitalia syndrome	OMIM:618142			AG-HPO					HP:0001776	Bilateral talipes equinovarus	Limbs
Microform holoprosencephaly	ORPHA:280200			AG-HPO					HP:0000453	Choanal atresia	Head and neck
Microform holoprosencephaly	ORPHA:280200			AG-HPO					HP:0006315	Solitary median maxillary central incisor	Head and neck
Microform holoprosencephaly	ORPHA:280200			AG-HPO					HP:0010644	Midnasal stenosis	Head and neck
Microform holoprosencephaly	ORPHA:280200			AG-HPO					HP:0000252	Microcephaly	Nervous System
Microform holoprosencephaly	ORPHA:280200			AG-HPO					HP:0000322	Short philtrum	Head and neck
Microform holoprosencephaly	ORPHA:280200			AG-HPO					HP:0000446	Narrow nasal bridge	Head and neck
Microform holoprosencephaly	ORPHA:280200			AG-HPO					HP:0000601	Hypotelorism	Eye
Microform holoprosencephaly	ORPHA:280200			AG-HPO					HP:0001249	Intellectual disability	Nervous System
Microform holoprosencephaly	ORPHA:280200			AG-HPO					HP:0001511	Intrauterine growth retardation	Growth
Microform holoprosencephaly	ORPHA:280200			AG-HPO					HP:0001622	Premature birth	Prenatal and Birth
Microform holoprosencephaly	ORPHA:280200			AG-HPO					HP:0004322	Short stature	Growth
Microform holoprosencephaly	ORPHA:280200			AG-HPO					HP:0010804	Tented upper lip vermilion	Head and neck
Microform holoprosencephaly	ORPHA:280200			AG-HPO					HP:0000062	Ambiguous genitalia	Genitourinary system
Microform holoprosencephaly	ORPHA:280200			AG-HPO					HP:0000104	Renal agenesis	Genitourinary system
Microform holoprosencephaly	ORPHA:280200			AG-HPO					HP:0000175	Cleft palate	Head and neck
Microform holoprosencephaly	ORPHA:280200			AG-HPO					HP:0000202	Orofacial cleft	Head and neck
Microform holoprosencephaly	ORPHA:280200			AG-HPO					HP:0000463	Anteverted nares	Head and neck
Microform holoprosencephaly	ORPHA:280200			AG-HPO					HP:0000486	Strabismus	Eye
Microform holoprosencephaly	ORPHA:280200			AG-HPO					HP:0000612	Iris coloboma	Eye
Microform holoprosencephaly	ORPHA:280200			AG-HPO					HP:0000821	Hypothyroidism	Endocrine
Microform holoprosencephaly	ORPHA:280200			AG-HPO					HP:0000871	Panhypopituitarism	Endocrine
Microform holoprosencephaly	ORPHA:280200			AG-HPO					HP:0001028	Hemangioma	Neoplasm
Microform holoprosencephaly	ORPHA:280200			AG-HPO					HP:0001250	Seizure	Nervous System
Microform holoprosencephaly	ORPHA:280200			AG-HPO					HP:0001274	Agenesis of corpus callosum	Nervous System
Microform holoprosencephaly	ORPHA:280200			AG-HPO					HP:0001360	Holoprosencephaly	Nervous System
Microform holoprosencephaly	ORPHA:280200			AG-HPO					HP:0001636	Tetralogy of Fallot	Cardiovascular
Microform holoprosencephaly	ORPHA:280200			AG-HPO					HP:0002099	Asthma	Respiratory System
Microform holoprosencephaly	ORPHA:280200			AG-HPO					HP:0002247	Duodenal atresia	Digestive System
Microform holoprosencephaly	ORPHA:280200			AG-HPO					HP:0002650	Scoliosis	Skeletal system
Microform holoprosencephaly	ORPHA:280200			AG-HPO					HP:0003196	Short nose	Head and neck
Microform holoprosencephaly	ORPHA:280200			AG-HPO					HP:0003458	EMG: myopathic abnormalities	Musculature
Microform holoprosencephaly	ORPHA:280200			AG-HPO					HP:0008736	Hypoplasia of penis	Genitourinary system
Microform holoprosencephaly	ORPHA:280200			AG-HPO					HP:0009800	Maternal diabetes	Endocrine
Microform holoprosencephaly	ORPHA:280200			AG-HPO					HP:0009914	Cyclopia	Eye
Microform holoprosencephaly	ORPHA:280200			AG-HPO					HP:0030680	Abnormal cardiovascular system morphology	Cardiovascular
Microphthalmia with linear skin defects syndrome	ORPHA:2556			AG-HPO			MP-HPO		HP:0000528	Anophthalmia	Eye
Microphthalmia with linear skin defects syndrome	ORPHA:2556			AG-HPO			MP-HPO		HP:0000568	Microphthalmia	Eye
Microphthalmia with linear skin defects syndrome	ORPHA:2556			AG-HPO			MP-HPO		HP:0000647	Sclerocornea	Eye
Microphthalmia with linear skin defects syndrome	ORPHA:2556			AG-HPO			MP-HPO		HP:0000776	Congenital diaphragmatic hernia	Musculature
Microphthalmia with linear skin defects syndrome	ORPHA:2556			AG-HPO			MP-HPO		HP:0000953	Hyperpigmentation of the skin	Skin, Hair, and Nails
Microphthalmia with linear skin defects syndrome	ORPHA:2556			AG-HPO			MP-HPO		HP:0001000	Abnormality of skin pigmentation	Skin, Hair, and Nails
Microphthalmia with linear skin defects syndrome	ORPHA:2556			AG-HPO			MP-HPO		HP:0004334	Dermal atrophy	Skin, Hair, and Nails
Microphthalmia with linear skin defects syndrome	ORPHA:2556			AG-HPO			MP-HPO		HP:0007957	Corneal opacity	Eye
Microphthalmia with linear skin defects syndrome	ORPHA:2556			AG-HPO			MP-HPO		HP:0008065	Aplasia/Hypoplasia of the skin	Skin, Hair, and Nails
Microphthalmia with linear skin defects syndrome	ORPHA:2556			AG-HPO			MP-HPO		HP:0010783	Erythema	Skin, Hair, and Nails
Microphthalmia with linear skin defects syndrome	ORPHA:2556			AG-HPO			MP-HPO		HP:0011800	Midface retrusion	Head and neck
Microphthalmia with linear skin defects syndrome	ORPHA:2556			AG-HPO			MP-HPO		HP:0000278	Retrognathia	Skeletal system
Microphthalmia with linear skin defects syndrome	ORPHA:2556			AG-HPO			MP-HPO		HP:0000347	Micrognathia	Skeletal system
Microphthalmia with linear skin defects syndrome	ORPHA:2556			AG-HPO			MP-HPO		HP:0000431	Wide nasal bridge	Head and neck
Microphthalmia with linear skin defects syndrome	ORPHA:2556			AG-HPO			MP-HPO		HP:0000445	Wide nose	Head and neck
Microphthalmia with linear skin defects syndrome	ORPHA:2556			AG-HPO			MP-HPO		HP:0000492	Abnormal eyelid morphology	Head and neck
Microphthalmia with linear skin defects syndrome	ORPHA:2556			AG-HPO			MP-HPO		HP:0000499	Abnormal eyelash morphology	Skin, Hair, and Nails
Microphthalmia with linear skin defects syndrome	ORPHA:2556			AG-HPO			MP-HPO		HP:0000598	Abnormality of the ear
Microphthalmia with linear skin defects syndrome	ORPHA:2556			AG-HPO			MP-HPO		HP:0000614	Abnormal nasolacrimal system morphology	Head and neck
Microphthalmia with linear skin defects syndrome	ORPHA:2556			AG-HPO			MP-HPO		HP:0001053	Hypopigmented skin patches	Skin, Hair, and Nails
Microphthalmia with linear skin defects syndrome	ORPHA:2556			AG-HPO			MP-HPO		HP:0001639	Hypertrophic cardiomyopathy	Cardiovascular
Microphthalmia with linear skin defects syndrome	ORPHA:2556			AG-HPO			MP-HPO		HP:0001644	Dilated cardiomyopathy	Cardiovascular
Microphthalmia with linear skin defects syndrome	ORPHA:2556			AG-HPO			MP-HPO		HP:0001671	Abnormal cardiac septum morphology	Cardiovascular
Microphthalmia with linear skin defects syndrome	ORPHA:2556			AG-HPO			MP-HPO		HP:0001999	Abnormal facial shape	Head and neck
Microphthalmia with linear skin defects syndrome	ORPHA:2556			AG-HPO			MP-HPO		HP:0003510	Severe short stature	Growth
Microphthalmia with linear skin defects syndrome	ORPHA:2556			AG-HPO			MP-HPO		HP:0004327	Abnormal vitreous humor morphology	Eye
Microphthalmia with linear skin defects syndrome	ORPHA:2556			AG-HPO			MP-HPO		HP:0007703	Abnormality of retinal pigmentation	Eye
Microphthalmia with linear skin defects syndrome	ORPHA:2556			AG-HPO			MP-HPO		HP:0009939	Mandibular aplasia	Skeletal system
Microphthalmia with linear skin defects syndrome	ORPHA:2556			AG-HPO			MP-HPO		HP:0011531	Vitritis	Eye
Microphthalmia with linear skin defects syndrome	ORPHA:2556			AG-HPO			MP-HPO		HP:0011675	Arrhythmia	Cardiovascular
Microphthalmia with linear skin defects syndrome	ORPHA:2556			AG-HPO			MP-HPO		HP:0000035	Abnormal testis morphology	Genitourinary system
Microphthalmia with linear skin defects syndrome	ORPHA:2556			AG-HPO			MP-HPO		HP:0000036	Abnormal penis morphology	Genitourinary system
Microphthalmia with linear skin defects syndrome	ORPHA:2556			AG-HPO			MP-HPO		HP:0000037	Male pseudohermaphroditism	Genitourinary system
Microphthalmia with linear skin defects syndrome	ORPHA:2556			AG-HPO			MP-HPO		HP:0000039	Epispadias	Genitourinary system
Microphthalmia with linear skin defects syndrome	ORPHA:2556			AG-HPO			MP-HPO		HP:0000047	Hypospadias	Genitourinary system
Microphthalmia with linear skin defects syndrome	ORPHA:2556			AG-HPO			MP-HPO		HP:0000062	Ambiguous genitalia	Genitourinary system
Microphthalmia with linear skin defects syndrome	ORPHA:2556			AG-HPO			MP-HPO		HP:0000238	Hydrocephalus	Nervous System
Microphthalmia with linear skin defects syndrome	ORPHA:2556			AG-HPO			MP-HPO		HP:0000252	Microcephaly	Nervous System
Microphthalmia with linear skin defects syndrome	ORPHA:2556			AG-HPO			MP-HPO		HP:0000363	Abnormal earlobe morphology	Ear
Microphthalmia with linear skin defects syndrome	ORPHA:2556			AG-HPO			MP-HPO		HP:0000365	Hearing impairment	Ear
Microphthalmia with linear skin defects syndrome	ORPHA:2556			AG-HPO			MP-HPO		HP:0000501	Glaucoma	Eye
Microphthalmia with linear skin defects syndrome	ORPHA:2556			AG-HPO			MP-HPO		HP:0000556	Retinal dystrophy	Eye
Microphthalmia with linear skin defects syndrome	ORPHA:2556			AG-HPO			MP-HPO		HP:0000572	Visual loss	Eye
Microphthalmia with linear skin defects syndrome	ORPHA:2556			AG-HPO			MP-HPO		HP:0000618	Blindness	Eye
Microphthalmia with linear skin defects syndrome	ORPHA:2556			AG-HPO			MP-HPO		HP:0000627	Posterior embryotoxon	Eye
Microphthalmia with linear skin defects syndrome	ORPHA:2556			AG-HPO			MP-HPO		HP:0000646	Amblyopia	Eye
Microphthalmia with linear skin defects syndrome	ORPHA:2556			AG-HPO			MP-HPO		HP:0000682	Abnormal dental enamel morphology	Head and neck
Microphthalmia with linear skin defects syndrome	ORPHA:2556			AG-HPO			MP-HPO		HP:0000960	Sacral dimple	Skin, Hair, and Nails
Microphthalmia with linear skin defects syndrome	ORPHA:2556			AG-HPO			MP-HPO		HP:0001249	Intellectual disability	Nervous System
Microphthalmia with linear skin defects syndrome	ORPHA:2556			AG-HPO			MP-HPO		HP:0001250	Seizure	Nervous System
Microphthalmia with linear skin defects syndrome	ORPHA:2556			AG-HPO			MP-HPO		HP:0001263	Global developmental delay	Nervous System
Microphthalmia with linear skin defects syndrome	ORPHA:2556			AG-HPO			MP-HPO		HP:0001274	Agenesis of corpus callosum	Nervous System
Microphthalmia with linear skin defects syndrome	ORPHA:2556			AG-HPO			MP-HPO		HP:0001328	Specific learning disability	Nervous System
Microphthalmia with linear skin defects syndrome	ORPHA:2556			AG-HPO			MP-HPO		HP:0001331	Absent septum pellucidum	Nervous System
Microphthalmia with linear skin defects syndrome	ORPHA:2556			AG-HPO			MP-HPO		HP:0001508	Failure to thrive	Growth
Microphthalmia with linear skin defects syndrome	ORPHA:2556			AG-HPO			MP-HPO		HP:0001510	Growth delay	Growth
Microphthalmia with linear skin defects syndrome	ORPHA:2556			AG-HPO			MP-HPO		HP:0001597	Abnormality of the nail	Skin, Hair, and Nails
Microphthalmia with linear skin defects syndrome	ORPHA:2556			AG-HPO			MP-HPO		HP:0001634	Mitral valve prolapse	Cardiovascular
Microphthalmia with linear skin defects syndrome	ORPHA:2556			AG-HPO			MP-HPO		HP:0001653	Mitral regurgitation	Cardiovascular
Microphthalmia with linear skin defects syndrome	ORPHA:2556			AG-HPO			MP-HPO		HP:0001704	Tricuspid valve prolapse	Cardiovascular
Microphthalmia with linear skin defects syndrome	ORPHA:2556			AG-HPO			MP-HPO		HP:0002034	Abnormal rectum morphology	Digestive System
Microphthalmia with linear skin defects syndrome	ORPHA:2556			AG-HPO			MP-HPO		HP:0002094	Dyspnea	Respiratory System
Microphthalmia with linear skin defects syndrome	ORPHA:2556			AG-HPO			MP-HPO		HP:0002098	Respiratory distress	Respiratory System
Microphthalmia with linear skin defects syndrome	ORPHA:2556			AG-HPO			MP-HPO		HP:0002133	Status epilepticus	Nervous System
Microphthalmia with linear skin defects syndrome	ORPHA:2556			AG-HPO			MP-HPO		HP:0002300	Mutism	Nervous System
Microphthalmia with linear skin defects syndrome	ORPHA:2556			AG-HPO			MP-HPO		HP:0002381	Aphasia	Nervous System
Microphthalmia with linear skin defects syndrome	ORPHA:2556			AG-HPO			MP-HPO		HP:0002878	Respiratory failure	Respiratory System
Microphthalmia with linear skin defects syndrome	ORPHA:2556			AG-HPO			MP-HPO		HP:0004302	Functional motor deficit	Musculature
Microphthalmia with linear skin defects syndrome	ORPHA:2556			AG-HPO			MP-HPO		HP:0004378	Abnormality of the anus	Digestive System
Microphthalmia with linear skin defects syndrome	ORPHA:2556			AG-HPO			MP-HPO		HP:0005180	Tricuspid regurgitation	Cardiovascular
Microphthalmia with linear skin defects syndrome	ORPHA:2556			AG-HPO			MP-HPO		HP:0007731	Chorioretinal dysplasia	Eye
Microphthalmia with linear skin defects syndrome	ORPHA:2556			AG-HPO			MP-HPO		HP:0007973	Retinal dysplasia	Eye
Microphthalmia with linear skin defects syndrome	ORPHA:2556			AG-HPO			MP-HPO		HP:0008665	Clitoral hypertrophy	Genitourinary system
Microphthalmia with linear skin defects syndrome	ORPHA:2556			AG-HPO			MP-HPO		HP:0010529	Echolalia	Nervous System
Microphthalmia with linear skin defects syndrome	ORPHA:2556			AG-HPO			MP-HPO		HP:0011027	Abnormal fallopian tube morphology	Genitourinary system
Microphthalmia with linear skin defects syndrome	ORPHA:2556			AG-HPO			MP-HPO		HP:0011265	Cleft earlobe	Ear
Microphthalmia with linear skin defects syndrome	ORPHA:2556			AG-HPO			MP-HPO		HP:0011968	Feeding difficulties	Digestive System
Monosomy 9p	ORPHA:261112			AG-HPO					HP:0000218	High palate	Head and neck
Monosomy 9p	ORPHA:261112			AG-HPO					HP:0000243	Trigonocephaly	Skeletal system
Monosomy 9p	ORPHA:261112			AG-HPO					HP:0000248	Brachycephaly	Skeletal system
Monosomy 9p	ORPHA:261112			AG-HPO					HP:0000272	Malar flattening	Skeletal system
Monosomy 9p	ORPHA:261112			AG-HPO					HP:0000316	Hypertelorism	Eye
Monosomy 9p	ORPHA:261112			AG-HPO					HP:0000343	Long philtrum	Head and neck
Monosomy 9p	ORPHA:261112			AG-HPO					HP:0000347	Micrognathia	Skeletal system
Monosomy 9p	ORPHA:261112			AG-HPO					HP:0000369	Low-set ears	Ear
Monosomy 9p	ORPHA:261112			AG-HPO					HP:0000463	Anteverted nares	Head and neck
Monosomy 9p	ORPHA:261112			AG-HPO					HP:0000465	Webbed neck	Head and neck
Monosomy 9p	ORPHA:261112			AG-HPO					HP:0000470	Short neck	Skeletal system
Monosomy 9p	ORPHA:261112			AG-HPO					HP:0000581	Blepharophimosis	Head and neck
Monosomy 9p	ORPHA:261112			AG-HPO					HP:0001249	Intellectual disability	Nervous System
Monosomy 9p	ORPHA:261112			AG-HPO					HP:0001263	Global developmental delay	Nervous System
Monosomy 9p	ORPHA:261112			AG-HPO					HP:0001816	Thin nail	Skin, Hair, and Nails
Monosomy 9p	ORPHA:261112			AG-HPO					HP:0002162	Low posterior hairline	Skin, Hair, and Nails
Monosomy 9p	ORPHA:261112			AG-HPO					HP:0005280	Depressed nasal bridge	Head and neck
Monosomy 9p	ORPHA:261112			AG-HPO					HP:0006610	Wide intermamillary distance	Breast
Monosomy 9p	ORPHA:261112			AG-HPO					HP:0007477	Abnormal dermatoglyphics	Skin, Hair, and Nails
Monosomy 9p	ORPHA:261112			AG-HPO					HP:0008551	Microtia	Ear
Monosomy 9p	ORPHA:261112			AG-HPO					HP:0009623	Proximal placement of thumb	Skeletal system
Monosomy 9p	ORPHA:261112			AG-HPO					HP:0009738	Abnormal antihelix morphology	Ear
Monosomy 9p	ORPHA:261112			AG-HPO					HP:0009892	Anotia	Ear
Monosomy 9p	ORPHA:261112			AG-HPO					HP:0000028	Cryptorchidism	Genitourinary system
Monosomy 9p	ORPHA:261112			AG-HPO					HP:0000047	Hypospadias	Genitourinary system
Monosomy 9p	ORPHA:261112			AG-HPO					HP:0000062	Ambiguous genitalia	Genitourinary system
Monosomy 9p	ORPHA:261112			AG-HPO					HP:0000160	Narrow mouth	Head and neck
Monosomy 9p	ORPHA:261112			AG-HPO					HP:0000164	Abnormality of the dentition	Head and neck
Monosomy 9p	ORPHA:261112			AG-HPO					HP:0000252	Microcephaly	Nervous System
Monosomy 9p	ORPHA:261112			AG-HPO					HP:0000286	Epicanthus	Head and neck
Monosomy 9p	ORPHA:261112			AG-HPO					HP:0000486	Strabismus	Eye
Monosomy 9p	ORPHA:261112			AG-HPO					HP:0000574	Thick eyebrow	Skin, Hair, and Nails
Monosomy 9p	ORPHA:261112			AG-HPO					HP:0000582	Upslanted palpebral fissure	Head and neck
Monosomy 9p	ORPHA:261112			AG-HPO					HP:0000639	Nystagmus	Eye
Monosomy 9p	ORPHA:261112			AG-HPO					HP:0000664	Synophrys	Skin, Hair, and Nails
Monosomy 9p	ORPHA:261112			AG-HPO					HP:0001250	Seizure	Nervous System
Monosomy 9p	ORPHA:261112			AG-HPO					HP:0001252	Hypotonia	Musculature
Monosomy 9p	ORPHA:261112			AG-HPO					HP:0001276	Hypertonia	Musculature
Monosomy 9p	ORPHA:261112			AG-HPO					HP:0001376	Limitation of joint mobility	Skeletal system
Monosomy 9p	ORPHA:261112			AG-HPO					HP:0001850	Abnormality of the tarsal bones	Skeletal system
Monosomy 9p	ORPHA:261112			AG-HPO					HP:0002553	Highly arched eyebrow	Skin, Hair, and Nails
Monosomy 9p	ORPHA:261112			AG-HPO					HP:0002650	Scoliosis	Skeletal system
Monosomy 9p	ORPHA:261112			AG-HPO					HP:0003196	Short nose	Head and neck
Monosomy 9p	ORPHA:261112			AG-HPO					HP:0000074	Ureteropelvic junction obstruction	Genitourinary system
Monosomy 9p	ORPHA:261112			AG-HPO					HP:0000175	Cleft palate	Head and neck
Monosomy 9p	ORPHA:261112			AG-HPO					HP:0000413	Atresia of the external auditory canal	Ear
Monosomy 9p	ORPHA:261112			AG-HPO					HP:0000453	Choanal atresia	Head and neck
Monosomy 9p	ORPHA:261112			AG-HPO					HP:0000494	Downslanted palpebral fissures	Head and neck
Monosomy 9p	ORPHA:261112			AG-HPO					HP:0000568	Microphthalmia	Eye
Monosomy 9p	ORPHA:261112			AG-HPO					HP:0000772	Abnormal rib morphology	Skeletal system
Monosomy 9p	ORPHA:261112			AG-HPO					HP:0000776	Congenital diaphragmatic hernia	Musculature
Monosomy 9p	ORPHA:261112			AG-HPO					HP:0000925	Abnormality of the vertebral column	Skeletal system
Monosomy 9p	ORPHA:261112			AG-HPO					HP:0001162	Postaxial hand polydactyly	Skeletal system
Monosomy 9p	ORPHA:261112			AG-HPO					HP:0001274	Agenesis of corpus callosum	Nervous System
Monosomy 9p	ORPHA:261112			AG-HPO					HP:0001362	Calvarial skull defect	Skeletal system
Monosomy 9p	ORPHA:261112			AG-HPO					HP:0007598	Bilateral single transverse palmar creases	Skin, Hair, and Nails
Monosomy 9p	ORPHA:261112			AG-HPO					HP:0030680	Abnormal cardiovascular system morphology	Cardiovascular
Monosomy 9p	ORPHA:261112			AG-HPO					HP:0100790	Hernia	Connective tissue
Mosaic variegated aneuploidy syndrome	ORPHA:1052			AG-HPO					HP:0000286	Epicanthus	Head and neck
Mosaic variegated aneuploidy syndrome	ORPHA:1052			AG-HPO					HP:0000347	Micrognathia	Skeletal system
Mosaic variegated aneuploidy syndrome	ORPHA:1052			AG-HPO					HP:0000501	Glaucoma	Eye
Mosaic variegated aneuploidy syndrome	ORPHA:1052			AG-HPO					HP:0000518	Cataract	Eye
Mosaic variegated aneuploidy syndrome	ORPHA:1052			AG-HPO					HP:0000568	Microphthalmia	Eye
Mosaic variegated aneuploidy syndrome	ORPHA:1052			AG-HPO					HP:0001305	Dandy-Walker malformation	Nervous System
Mosaic variegated aneuploidy syndrome	ORPHA:1052			AG-HPO					HP:0001541	Ascites	Digestive System
Mosaic variegated aneuploidy syndrome	ORPHA:1052			AG-HPO					HP:0001561	Polyhydramnios	Prenatal and Birth
Mosaic variegated aneuploidy syndrome	ORPHA:1052			AG-HPO					HP:0002119	Ventriculomegaly	Nervous System
Mosaic variegated aneuploidy syndrome	ORPHA:1052			AG-HPO					HP:0003560	Muscular dystrophy	Musculature
Mosaic variegated aneuploidy syndrome	ORPHA:1052			AG-HPO					HP:0004322	Short stature	Growth
Mosaic variegated aneuploidy syndrome	ORPHA:1052			AG-HPO					HP:0007957	Corneal opacity	Eye
Mosaic variegated aneuploidy syndrome	ORPHA:1052			AG-HPO					HP:0010880	Increased nuchal translucency	Head and neck
Mosaic variegated aneuploidy syndrome	ORPHA:1052			AG-HPO					HP:0000252	Microcephaly	Nervous System
Mosaic variegated aneuploidy syndrome	ORPHA:1052			AG-HPO					HP:0000325	Triangular face	Head and neck
Mosaic variegated aneuploidy syndrome	ORPHA:1052			AG-HPO					HP:0000478	Abnormality of the eye
Mosaic variegated aneuploidy syndrome	ORPHA:1052			AG-HPO					HP:0000504	Abnormality of vision	Eye
Mosaic variegated aneuploidy syndrome	ORPHA:1052			AG-HPO					HP:0001249	Intellectual disability	Nervous System
Mosaic variegated aneuploidy syndrome	ORPHA:1052			AG-HPO					HP:0001263	Global developmental delay	Nervous System
Mosaic variegated aneuploidy syndrome	ORPHA:1052			AG-HPO					HP:0000003	Multicystic kidney dysplasia	Genitourinary system
Mosaic variegated aneuploidy syndrome	ORPHA:1052			AG-HPO					HP:0000062	Ambiguous genitalia	Genitourinary system
Mosaic variegated aneuploidy syndrome	ORPHA:1052			AG-HPO					HP:0000175	Cleft palate	Head and neck
Mosaic variegated aneuploidy syndrome	ORPHA:1052			AG-HPO					HP:0000340	Sloping forehead	Head and neck
Mosaic variegated aneuploidy syndrome	ORPHA:1052			AG-HPO					HP:0000348	High forehead	Head and neck
Mosaic variegated aneuploidy syndrome	ORPHA:1052			AG-HPO					HP:0000365	Hearing impairment	Ear
Mosaic variegated aneuploidy syndrome	ORPHA:1052			AG-HPO					HP:0000368	Low-set, posteriorly rotated ears	Ear
Mosaic variegated aneuploidy syndrome	ORPHA:1052			AG-HPO					HP:0000445	Wide nose	Head and neck
Mosaic variegated aneuploidy syndrome	ORPHA:1052			AG-HPO					HP:0000457	Depressed nasal ridge	Head and neck
Mosaic variegated aneuploidy syndrome	ORPHA:1052			AG-HPO					HP:0000494	Downslanted palpebral fissures	Head and neck
Mosaic variegated aneuploidy syndrome	ORPHA:1052			AG-HPO					HP:0000821	Hypothyroidism	Endocrine
Mosaic variegated aneuploidy syndrome	ORPHA:1052			AG-HPO					HP:0000924	Abnormality of the skeletal system
Mosaic variegated aneuploidy syndrome	ORPHA:1052			AG-HPO					HP:0000929	Abnormal skull morphology	Skeletal system
Mosaic variegated aneuploidy syndrome	ORPHA:1052			AG-HPO					HP:0001000	Abnormality of skin pigmentation	Skin, Hair, and Nails
Mosaic variegated aneuploidy syndrome	ORPHA:1052			AG-HPO					HP:0001250	Seizure	Nervous System
Mosaic variegated aneuploidy syndrome	ORPHA:1052			AG-HPO					HP:0001252	Hypotonia	Musculature
Mosaic variegated aneuploidy syndrome	ORPHA:1052			AG-HPO					HP:0001360	Holoprosencephaly	Nervous System
Mosaic variegated aneuploidy syndrome	ORPHA:1052			AG-HPO					HP:0001510	Growth delay	Growth
Mosaic variegated aneuploidy syndrome	ORPHA:1052			AG-HPO					HP:0001511	Intrauterine growth retardation	Growth
Mosaic variegated aneuploidy syndrome	ORPHA:1052			AG-HPO					HP:0001631	Atrial septal defect	Cardiovascular
Mosaic variegated aneuploidy syndrome	ORPHA:1052			AG-HPO					HP:0001659	Aortic regurgitation	Cardiovascular
Mosaic variegated aneuploidy syndrome	ORPHA:1052			AG-HPO					HP:0001679	Abnormal aortic morphology	Cardiovascular
Mosaic variegated aneuploidy syndrome	ORPHA:1052			AG-HPO					HP:0001680	Coarctation of aorta	Cardiovascular
Mosaic variegated aneuploidy syndrome	ORPHA:1052			AG-HPO					HP:0001682	Subvalvular aortic stenosis	Cardiovascular
Mosaic variegated aneuploidy syndrome	ORPHA:1052			AG-HPO					HP:0002007	Frontal bossing	Skeletal system
Mosaic variegated aneuploidy syndrome	ORPHA:1052			AG-HPO					HP:0002101	Abnormal lung lobation	Respiratory System
Mosaic variegated aneuploidy syndrome	ORPHA:1052			AG-HPO					HP:0002104	Apnea	Respiratory System
Mosaic variegated aneuploidy syndrome	ORPHA:1052			AG-HPO					HP:0002247	Duodenal atresia	Digestive System
Mosaic variegated aneuploidy syndrome	ORPHA:1052			AG-HPO					HP:0002664	Neoplasm
Mosaic variegated aneuploidy syndrome	ORPHA:1052			AG-HPO					HP:0002667	Nephroblastoma	Neoplasm
Mosaic variegated aneuploidy syndrome	ORPHA:1052			AG-HPO					HP:0002797	Osteolysis	Skeletal system
Mosaic variegated aneuploidy syndrome	ORPHA:1052			AG-HPO					HP:0002817	Abnormality of the upper limb	Limbs
Mosaic variegated aneuploidy syndrome	ORPHA:1052			AG-HPO					HP:0002859	Rhabdomyosarcoma	Neoplasm
Mosaic variegated aneuploidy syndrome	ORPHA:1052			AG-HPO					HP:0002863	Myelodysplasia	Neoplasm
Mosaic variegated aneuploidy syndrome	ORPHA:1052			AG-HPO					HP:0003003	Colon cancer	Digestive System
Mosaic variegated aneuploidy syndrome	ORPHA:1052			AG-HPO					HP:0004209	Clinodactyly of the 5th finger	Skeletal system
Mosaic variegated aneuploidy syndrome	ORPHA:1052			AG-HPO					HP:0006721	Acute lymphoblastic leukemia	Neoplasm
Mosaic variegated aneuploidy syndrome	ORPHA:1052			AG-HPO					HP:0007360	Aplasia/Hypoplasia of the cerebellum	Nervous System
Mosaic variegated aneuploidy syndrome	ORPHA:1052			AG-HPO					HP:0007370	Aplasia/Hypoplasia of the corpus callosum	Nervous System
Mosaic variegated aneuploidy syndrome	ORPHA:1052			AG-HPO					HP:0007565	Multiple cafe-au-lait spots	Skin, Hair, and Nails
Mosaic variegated aneuploidy syndrome	ORPHA:1052			AG-HPO					HP:0010978	Abnormality of immune system physiology	Immunology
Mosaic variegated aneuploidy syndrome	ORPHA:1052			AG-HPO					HP:0012126	Stomach cancer	Digestive System
Mosaic variegated aneuploidy syndrome	ORPHA:1052			AG-HPO					HP:0030680	Abnormal cardiovascular system morphology	Cardiovascular
Mosaic variegated aneuploidy syndrome	ORPHA:1052			AG-HPO					HP:0100650	Vaginal neoplasm	Neoplasm
Mosaic variegated aneuploidy syndrome	ORPHA:1052			AG-HPO					HP:0200008	Intestinal polyposis	Digestive System
Mosaic variegated aneuploidy syndrome 1	OMIM:257300			AG-HPO					HP:0002069	Bilateral tonic-clonic seizure	Nervous System
Mosaic variegated aneuploidy syndrome 1	OMIM:257300			AG-HPO					HP:0000286	Epicanthus	Head and neck
Mosaic variegated aneuploidy syndrome 1	OMIM:257300			AG-HPO					HP:0004322	Short stature	Growth
Mosaic variegated aneuploidy syndrome 1	OMIM:257300			AG-HPO					HP:0001250	Seizure	Nervous System
Mosaic variegated aneuploidy syndrome 1	OMIM:257300			AG-HPO					HP:0002187	Intellectual disability, profound	Nervous System
Mosaic variegated aneuploidy syndrome 1	OMIM:257300			AG-HPO					HP:0003196	Short nose	Head and neck
Mosaic variegated aneuploidy syndrome 1	OMIM:257300			AG-HPO					HP:0001290	Generalized hypotonia	Musculature
Mosaic variegated aneuploidy syndrome 1	OMIM:257300			AG-HPO					HP:0000518	Cataract	Eye
Mosaic variegated aneuploidy syndrome 1	OMIM:257300			AG-HPO					HP:0000639	Nystagmus	Eye
Mosaic variegated aneuploidy syndrome 1	OMIM:257300			AG-HPO					HP:0000316	Hypertelorism	Eye
Mosaic variegated aneuploidy syndrome 1	OMIM:257300			AG-HPO					HP:0000238	Hydrocephalus	Nervous System
Mosaic variegated aneuploidy syndrome 1	OMIM:257300			AG-HPO					HP:0006872	Cerebral hypoplasia	Nervous System
Mosaic variegated aneuploidy syndrome 1	OMIM:257300			AG-HPO					HP:0008897	Postnatal growth retardation	Growth
Mosaic variegated aneuploidy syndrome 1	OMIM:257300			AG-HPO					HP:0200024	Premature chromatid separation	Metabolism/Laboratory abnormality
Mosaic variegated aneuploidy syndrome 1	OMIM:257300			AG-HPO					HP:0000879	Short sternum	Skeletal system
Mosaic variegated aneuploidy syndrome 1	OMIM:257300			AG-HPO					HP:0001642	Pulmonic stenosis	Cardiovascular
Mosaic variegated aneuploidy syndrome 1	OMIM:257300			AG-HPO					HP:0000358	Posteriorly rotated ears	Ear
Mosaic variegated aneuploidy syndrome 1	OMIM:257300			AG-HPO					HP:0000175	Cleft palate	Head and neck
Mosaic variegated aneuploidy syndrome 1	OMIM:257300			AG-HPO					HP:0000252	Microcephaly	Nervous System
Mosaic variegated aneuploidy syndrome 1	OMIM:257300			AG-HPO					HP:0000054	Micropenis	Genitourinary system
Mosaic variegated aneuploidy syndrome 1	OMIM:257300			AG-HPO					HP:0005387	Combined immunodeficiency	Immunology
Mosaic variegated aneuploidy syndrome 1	OMIM:257300			AG-HPO					HP:0011800	Midface retrusion	Head and neck
Mosaic variegated aneuploidy syndrome 1	OMIM:257300			AG-HPO					HP:0000007	Autosomal recessive inheritance	Inheritance
Mosaic variegated aneuploidy syndrome 1	OMIM:257300			AG-HPO					HP:0000207	Triangular mouth	Head and neck
Mosaic variegated aneuploidy syndrome 1	OMIM:257300			AG-HPO					HP:0000048	Bifid scrotum	Genitourinary system
Mosaic variegated aneuploidy syndrome 1	OMIM:257300			AG-HPO					HP:0002667	Nephroblastoma	Neoplasm
Mosaic variegated aneuploidy syndrome 1	OMIM:257300			AG-HPO					HP:0000047	Hypospadias	Genitourinary system
Mosaic variegated aneuploidy syndrome 1	OMIM:257300			AG-HPO					HP:0006743	Embryonal rhabdomyosarcoma	Neoplasm
Mosaic variegated aneuploidy syndrome 1	OMIM:257300			AG-HPO					HP:0000003	Multicystic kidney dysplasia	Genitourinary system
Mosaic variegated aneuploidy syndrome 1	OMIM:257300			AG-HPO					HP:0000248	Brachycephaly	Skeletal system
Mosaic variegated aneuploidy syndrome 1	OMIM:257300			AG-HPO					HP:0000369	Low-set ears	Ear
Mosaic variegated aneuploidy syndrome 1	OMIM:257300			AG-HPO					HP:0000445	Wide nose	Head and neck
Mosaic variegated aneuploidy syndrome 1	OMIM:257300			AG-HPO					HP:0000582	Upslanted palpebral fissure	Head and neck
Mosaic variegated aneuploidy syndrome 1	OMIM:257300			AG-HPO					HP:0000343	Long philtrum	Head and neck
Mosaic variegated aneuploidy syndrome 1	OMIM:257300			AG-HPO					HP:0000463	Anteverted nares	Head and neck
Mosaic variegated aneuploidy syndrome 1	OMIM:257300			AG-HPO					HP:0002123	Generalized myoclonic seizure	Nervous System
Mosaic variegated aneuploidy syndrome 1	OMIM:257300			AG-HPO					HP:0000062	Ambiguous genitalia	Genitourinary system
Mosaic variegated aneuploidy syndrome 1	OMIM:257300			AG-HPO					HP:0006849	Hypodysplasia of the corpus callosum	Nervous System
Mosaic variegated aneuploidy syndrome 1	OMIM:257300			AG-HPO					HP:0030674	Antenatal onset	Clinical course
Mosaic variegated aneuploidy syndrome 1	OMIM:257300			AG-HPO					HP:0001274	Agenesis of corpus callosum	Nervous System
Mosaic variegated aneuploidy syndrome 1	OMIM:257300			AG-HPO					HP:0001909	Leukemia	Neoplasm
Mosaic variegated aneuploidy syndrome 1	OMIM:257300			AG-HPO					HP:0001305	Dandy-Walker malformation	Nervous System
Mosaic variegated aneuploidy syndrome 1	OMIM:257300			AG-HPO					HP:0008872	Feeding difficulties in infancy	Digestive System
Mosaic variegated aneuploidy syndrome 1	OMIM:257300			AG-HPO					HP:0002119	Ventriculomegaly	Nervous System
Mosaic variegated aneuploidy syndrome 1	OMIM:257300			AG-HPO					HP:0001562	Oligohydramnios	Prenatal and Birth
Mosaic variegated aneuploidy syndrome 1	OMIM:257300			AG-HPO					HP:0001321	Cerebellar hypoplasia	Nervous System
Mosaic variegated aneuploidy syndrome 1	OMIM:257300			AG-HPO					HP:0000272	Malar flattening	Skeletal system
Mosaic variegated aneuploidy syndrome 1	OMIM:257300			AG-HPO					HP:0000470	Short neck	Skeletal system
Mosaic variegated aneuploidy syndrome 1	OMIM:257300			AG-HPO					HP:0011344	Severe global developmental delay	Nervous System
Mosaic variegated aneuploidy syndrome 1	OMIM:257300			AG-HPO					HP:0005280	Depressed nasal bridge	Head and neck
Mosaic variegated aneuploidy syndrome 1	OMIM:257300			AG-HPO					HP:0001518	Small for gestational age	Growth
Mosaic variegated aneuploidy syndrome 1	OMIM:257300			AG-HPO					HP:0000107	Renal cyst	Genitourinary system
Mosaic variegated aneuploidy syndrome 1	OMIM:257300			AG-HPO					HP:0000348	High forehead	Head and neck
Mosaic variegated aneuploidy syndrome 1	OMIM:257300			AG-HPO					HP:0001511	Intrauterine growth retardation	Growth
Mosaic variegated aneuploidy syndrome 1	OMIM:257300			AG-HPO					HP:0001631	Atrial septal defect	Cardiovascular
Mosaic variegated aneuploidy syndrome 1	OMIM:257300			AG-HPO					HP:0000028	Cryptorchidism	Genitourinary system
Mosaic variegated aneuploidy syndrome 1	OMIM:257300			AG-HPO					HP:0000347	Micrognathia	Skeletal system
Mosaic variegated aneuploidy syndrome 1	OMIM:257300			AG-HPO					HP:0002445	Tetraplegia	Nervous System
Mosaic variegated aneuploidy syndrome 1	OMIM:257300			AG-HPO					HP:0002247	Duodenal atresia	Digestive System
Myotubular myopathy with abnormal genital development	OMIM:300219			AG-HPO					HP:0003577	Congenital onset	Clinical course
Myotubular myopathy with abnormal genital development	OMIM:300219			AG-HPO					HP:0003198	Myopathy	Musculature
Myotubular myopathy with abnormal genital development	OMIM:300219			AG-HPO					HP:0001252	Hypotonia	Musculature
Myotubular myopathy with abnormal genital development	OMIM:300219			AG-HPO					HP:0001290	Generalized hypotonia	Musculature
Myotubular myopathy with abnormal genital development	OMIM:300219			AG-HPO					HP:0012741	Unilateral cryptorchidism	Genitourinary system
Myotubular myopathy with abnormal genital development	OMIM:300219			AG-HPO					HP:0100750	Atelectasis	Respiratory System
Myotubular myopathy with abnormal genital development	OMIM:300219			AG-HPO					HP:0011461	Fetal onset	Clinical course
Myotubular myopathy with abnormal genital development	OMIM:300219			AG-HPO					HP:0000218	High palate	Head and neck
Myotubular myopathy with abnormal genital development	OMIM:300219			AG-HPO					HP:0001522	Death in infancy	Clinical course
Myotubular myopathy with abnormal genital development	OMIM:300219			AG-HPO					HP:0000278	Retrognathia	Skeletal system
Myotubular myopathy with abnormal genital development	OMIM:300219			AG-HPO					HP:0000033	Ambiguous genitalia, male	Genitourinary system
Myotubular myopathy with abnormal genital development	OMIM:300219			AG-HPO					HP:0001265	Hyporeflexia	Nervous System
Myotubular myopathy with abnormal genital development	OMIM:300219			AG-HPO					HP:0003687	Centrally nucleated skeletal muscle fibers	Musculature
Myotubular myopathy with abnormal genital development	OMIM:300219			AG-HPO					HP:0000054	Micropenis	Genitourinary system
Myotubular myopathy with abnormal genital development	OMIM:300219			AG-HPO					HP:0001561	Polyhydramnios	Prenatal and Birth
Myotubular myopathy with abnormal genital development	OMIM:300219			AG-HPO					HP:0003244	Penile hypospadias	Genitourinary system
Myotubular myopathy with abnormal genital development	OMIM:300219			AG-HPO					HP:0001382	Joint hypermobility	Skeletal system
Myotubular myopathy with abnormal genital development	OMIM:300219			AG-HPO					HP:0002098	Respiratory distress	Respiratory System
Myotubular myopathy with abnormal genital development	OMIM:300219			AG-HPO					HP:0011968	Feeding difficulties	Digestive System
Myotubular myopathy with abnormal genital development	OMIM:300219			AG-HPO					HP:0000807	Glandular hypospadias	Genitourinary system
Myotubular myopathy with abnormal genital development	OMIM:300219			AG-HPO					HP:0001558	Decreased fetal movement	Prenatal and Birth
Myotubular myopathy with abnormal genital development	OMIM:300219			AG-HPO					HP:0000048	Bifid scrotum	Genitourinary system
Myotubular myopathy with abnormal genital development	OMIM:300219			AG-HPO					HP:0003811	Neonatal death	Clinical course
Myotubular myopathy with abnormal genital development	OMIM:300219			AG-HPO					HP:0000047	Hypospadias	Genitourinary system
Myotubular myopathy with abnormal genital development	OMIM:300219			AG-HPO					HP:0000883	Thin ribs	Skeletal system
Myotubular myopathy with abnormal genital development	OMIM:300219			AG-HPO					HP:0008689	Bilateral cryptorchidism	Genitourinary system
Myotubular myopathy with abnormal genital development	OMIM:300219			AG-HPO					HP:0000006	Autosomal dominant inheritance	Inheritance
Neu-Laxova syndrome	ORPHA:2671			AG-HPO					HP:0000252	Microcephaly	Nervous System
Neu-Laxova syndrome	ORPHA:2671			AG-HPO					HP:0000340	Sloping forehead	Head and neck
Neu-Laxova syndrome	ORPHA:2671			AG-HPO					HP:0001511	Intrauterine growth retardation	Growth
Neu-Laxova syndrome	ORPHA:2671			AG-HPO					HP:0008064	Ichthyosis	Skin, Hair, and Nails
Neu-Laxova syndrome	ORPHA:2671			AG-HPO					HP:0012471	Thick vermilion border	Head and neck
Neu-Laxova syndrome	ORPHA:2671			AG-HPO					HP:0012639	Abnormal nervous system morphology	Nervous System
Neu-Laxova syndrome	ORPHA:2671			AG-HPO					HP:0100679	Lack of skin elasticity	Skin, Hair, and Nails
Neu-Laxova syndrome	ORPHA:2671			AG-HPO					HP:0000062	Ambiguous genitalia	Genitourinary system
Neu-Laxova syndrome	ORPHA:2671			AG-HPO					HP:0000135	Hypogonadism	Endocrine
Neu-Laxova syndrome	ORPHA:2671			AG-HPO					HP:0000153	Abnormality of the mouth	Head and neck
Neu-Laxova syndrome	ORPHA:2671			AG-HPO					HP:0000211	Trismus	Skeletal system
Neu-Laxova syndrome	ORPHA:2671			AG-HPO					HP:0000232	Everted lower lip vermilion	Head and neck
Neu-Laxova syndrome	ORPHA:2671			AG-HPO					HP:0000288	Abnormality of the philtrum	Head and neck
Neu-Laxova syndrome	ORPHA:2671			AG-HPO					HP:0000316	Hypertelorism	Eye
Neu-Laxova syndrome	ORPHA:2671			AG-HPO					HP:0000400	Macrotia	Ear
Neu-Laxova syndrome	ORPHA:2671			AG-HPO					HP:0000457	Depressed nasal ridge	Head and neck
Neu-Laxova syndrome	ORPHA:2671			AG-HPO					HP:0000520	Proptosis	Eye
Neu-Laxova syndrome	ORPHA:2671			AG-HPO					HP:0000951	Abnormality of the skin	Skin, Hair, and Nails
Neu-Laxova syndrome	ORPHA:2671			AG-HPO					HP:0001176	Large hands	Limbs
Neu-Laxova syndrome	ORPHA:2671			AG-HPO					HP:0001302	Pachygyria	Nervous System
Neu-Laxova syndrome	ORPHA:2671			AG-HPO					HP:0001305	Dandy-Walker malformation	Nervous System
Neu-Laxova syndrome	ORPHA:2671			AG-HPO					HP:0001321	Cerebellar hypoplasia	Nervous System
Neu-Laxova syndrome	ORPHA:2671			AG-HPO					HP:0001331	Absent septum pellucidum	Nervous System
Neu-Laxova syndrome	ORPHA:2671			AG-HPO					HP:0001339	Lissencephaly	Nervous System
Neu-Laxova syndrome	ORPHA:2671			AG-HPO					HP:0001371	Flexion contracture	Musculature
Neu-Laxova syndrome	ORPHA:2671			AG-HPO					HP:0001460	Aplasia/Hypoplasia involving the skeletal musculature	Musculature
Neu-Laxova syndrome	ORPHA:2671			AG-HPO					HP:0001558	Decreased fetal movement	Prenatal and Birth
Neu-Laxova syndrome	ORPHA:2671			AG-HPO					HP:0001561	Polyhydramnios	Prenatal and Birth
Neu-Laxova syndrome	ORPHA:2671			AG-HPO					HP:0001769	Broad foot	Limbs
Neu-Laxova syndrome	ORPHA:2671			AG-HPO					HP:0002126	Polymicrogyria	Nervous System
Neu-Laxova syndrome	ORPHA:2671			AG-HPO					HP:0002179	Opisthotonus	Musculature
Neu-Laxova syndrome	ORPHA:2671			AG-HPO					HP:0002269	Abnormality of neuronal migration	Nervous System
Neu-Laxova syndrome	ORPHA:2671			AG-HPO					HP:0002334	Abnormal cerebellar vermis morphology	Nervous System
Neu-Laxova syndrome	ORPHA:2671			AG-HPO					HP:0002536	Abnormal cortical gyration	Nervous System
Neu-Laxova syndrome	ORPHA:2671			AG-HPO					HP:0003202	Skeletal muscle atrophy	Musculature
Neu-Laxova syndrome	ORPHA:2671			AG-HPO					HP:0003241	External genital hypoplasia	Genitourinary system
Neu-Laxova syndrome	ORPHA:2671			AG-HPO					HP:0003394	Muscle spasm	Musculature
Neu-Laxova syndrome	ORPHA:2671			AG-HPO					HP:0003560	Muscular dystrophy	Musculature
Neu-Laxova syndrome	ORPHA:2671			AG-HPO					HP:0007227	Macrogyria	Nervous System
Neu-Laxova syndrome	ORPHA:2671			AG-HPO					HP:0000175	Cleft palate	Head and neck
Neu-Laxova syndrome	ORPHA:2671			AG-HPO					HP:0000176	Submucous cleft hard palate	Head and neck
Neu-Laxova syndrome	ORPHA:2671			AG-HPO					HP:0000193	Bifid uvula	Head and neck
Neu-Laxova syndrome	ORPHA:2671			AG-HPO					HP:0000269	Prominent occiput	Skeletal system
Neu-Laxova syndrome	ORPHA:2671			AG-HPO					HP:0000278	Retrognathia	Skeletal system
Neu-Laxova syndrome	ORPHA:2671			AG-HPO					HP:0000347	Micrognathia	Skeletal system
Neu-Laxova syndrome	ORPHA:2671			AG-HPO					HP:0000492	Abnormal eyelid morphology	Head and neck
Neu-Laxova syndrome	ORPHA:2671			AG-HPO					HP:0000499	Abnormal eyelash morphology	Skin, Hair, and Nails
Neu-Laxova syndrome	ORPHA:2671			AG-HPO					HP:0000518	Cataract	Eye
Neu-Laxova syndrome	ORPHA:2671			AG-HPO					HP:0000614	Abnormal nasolacrimal system morphology	Head and neck
Neu-Laxova syndrome	ORPHA:2671			AG-HPO					HP:0000938	Osteopenia	Skeletal system
Neu-Laxova syndrome	ORPHA:2671			AG-HPO					HP:0000939	Osteoporosis	Skeletal system
Neu-Laxova syndrome	ORPHA:2671			AG-HPO					HP:0001059	Pterygium	Skin, Hair, and Nails
Neu-Laxova syndrome	ORPHA:2671			AG-HPO					HP:0001595	Abnormal hair morphology	Skin, Hair, and Nails
Neu-Laxova syndrome	ORPHA:2671			AG-HPO					HP:0002089	Pulmonary hypoplasia	Respiratory System
Neu-Laxova syndrome	ORPHA:2671			AG-HPO					HP:0002119	Ventriculomegaly	Nervous System
Neu-Laxova syndrome	ORPHA:2671			AG-HPO					HP:0002414	Spina bifida	Nervous System
Neu-Laxova syndrome	ORPHA:2671			AG-HPO					HP:0002514	Cerebral calcification	Skeletal system
Neu-Laxova syndrome	ORPHA:2671			AG-HPO					HP:0002650	Scoliosis	Skeletal system
Neu-Laxova syndrome	ORPHA:2671			AG-HPO					HP:0002748	Rickets	Skeletal system
Neu-Laxova syndrome	ORPHA:2671			AG-HPO					HP:0002749	Osteomalacia	Skeletal system
Neu-Laxova syndrome	ORPHA:2671			AG-HPO					HP:0002804	Arthrogryposis multiplex congenita	Musculature
Neu-Laxova syndrome	ORPHA:2671			AG-HPO					HP:0002983	Micromelia	Skeletal system
Neu-Laxova syndrome	ORPHA:2671			AG-HPO					HP:0030680	Abnormal cardiovascular system morphology	Cardiovascular
OEIS complex	OMIM:258040			AG-HPO					HP:0000066	Labial hypoplasia	Genitourinary system
OEIS complex	OMIM:258040			AG-HPO					HP:0000143	Rectovaginal fistula	Digestive System
OEIS complex	OMIM:258040			AG-HPO					HP:0001374	Congenital hip dislocation	Skeletal system
OEIS complex	OMIM:258040			AG-HPO					HP:0002023	Anal atresia	Digestive System
OEIS complex	OMIM:258040			AG-HPO					HP:0002144	Tethered cord	Nervous System
OEIS complex	OMIM:258040			AG-HPO					HP:0008707	Absent scrotum	Genitourinary system
OEIS complex	OMIM:258040			AG-HPO					HP:0000061	Ambiguous genitalia, female	Genitourinary system
OEIS complex	OMIM:258040			AG-HPO					HP:0000081	Duplicated collecting system	Genitourinary system
OEIS complex	OMIM:258040			AG-HPO					HP:0010305	Absence of the sacrum	Skeletal system
OEIS complex	OMIM:258040			AG-HPO					HP:0008490	Sacral segmentation defect	Skeletal system
OEIS complex	OMIM:258040			AG-HPO					HP:0002937	Hemivertebrae	Skeletal system
OEIS complex	OMIM:258040			AG-HPO					HP:0002836	Bladder exstrophy	Digestive System
OEIS complex	OMIM:258040			AG-HPO					HP:0000238	Hydrocephalus	Nervous System
OEIS complex	OMIM:258040			AG-HPO					HP:0000878	11 pairs of ribs	Skeletal system
OEIS complex	OMIM:258040			AG-HPO					HP:0000136	Bifid uterus	Genitourinary system
OEIS complex	OMIM:258040			AG-HPO					HP:0003745	Sporadic	Inheritance
OEIS complex	OMIM:258040			AG-HPO					HP:0000039	Epispadias	Genitourinary system
OEIS complex	OMIM:258040			AG-HPO					HP:0001545	Anteriorly placed anus	Digestive System
OEIS complex	OMIM:258040			AG-HPO					HP:0000033	Ambiguous genitalia, male	Genitourinary system
OEIS complex	OMIM:258040			AG-HPO					HP:0000054	Micropenis	Genitourinary system
OEIS complex	OMIM:258040			AG-HPO					HP:0001586	Vesicovaginal fistula	Genitourinary system
OEIS complex	OMIM:258040			AG-HPO					HP:0001762	Talipes equinovarus	Limbs
OEIS complex	OMIM:258040			AG-HPO					HP:0002475	Myelomeningocele	Nervous System
OEIS complex	OMIM:258040			AG-HPO					HP:0005223	Duplicated colon	Digestive System
OEIS complex	OMIM:258040			AG-HPO					HP:0000072	Hydroureter	Genitourinary system
OEIS complex	OMIM:258040			AG-HPO					HP:0010475	Cloacal exstrophy	Digestive System
OEIS complex	OMIM:258040			AG-HPO					HP:0002308	Chiari malformation	Nervous System
OEIS complex	OMIM:258040			AG-HPO					HP:0001539	Omphalocele	Digestive System
OEIS complex	OMIM:258040			AG-HPO					HP:0000125	Pelvic kidney	Genitourinary system
OEIS complex	OMIM:258040			AG-HPO					HP:0000028	Cryptorchidism	Genitourinary system
OEIS complex	OMIM:258040			AG-HPO					HP:0002566	Intestinal malrotation	Digestive System
OEIS complex	OMIM:258040			AG-HPO					HP:0000104	Renal agenesis	Genitourinary system
OEIS complex	OMIM:258040			AG-HPO					HP:0000126	Hydronephrosis	Genitourinary system
Optic atrophy-ataxia-peripheral neuropathy-global developmental delay syndrome	ORPHA:543470			AG-HPO					HP:0000648	Optic atrophy	Eye
Optic atrophy-ataxia-peripheral neuropathy-global developmental delay syndrome	ORPHA:543470			AG-HPO					HP:0000750	Delayed speech and language development	Nervous System
Optic atrophy-ataxia-peripheral neuropathy-global developmental delay syndrome	ORPHA:543470			AG-HPO					HP:0001263	Global developmental delay	Nervous System
Optic atrophy-ataxia-peripheral neuropathy-global developmental delay syndrome	ORPHA:543470			AG-HPO					HP:0001508	Failure to thrive	Growth
Optic atrophy-ataxia-peripheral neuropathy-global developmental delay syndrome	ORPHA:543470			AG-HPO					HP:0002194	Delayed gross motor development	Nervous System
Optic atrophy-ataxia-peripheral neuropathy-global developmental delay syndrome	ORPHA:543470			AG-HPO					HP:0010862	Delayed fine motor development	Nervous System
Optic atrophy-ataxia-peripheral neuropathy-global developmental delay syndrome	ORPHA:543470			AG-HPO					HP:0000505	Visual impairment	Eye
Optic atrophy-ataxia-peripheral neuropathy-global developmental delay syndrome	ORPHA:543470			AG-HPO					HP:0001251	Ataxia	Nervous System
Optic atrophy-ataxia-peripheral neuropathy-global developmental delay syndrome	ORPHA:543470			AG-HPO					HP:0001252	Hypotonia	Musculature
Optic atrophy-ataxia-peripheral neuropathy-global developmental delay syndrome	ORPHA:543470			AG-HPO					HP:0001257	Spasticity	Musculature
Optic atrophy-ataxia-peripheral neuropathy-global developmental delay syndrome	ORPHA:543470			AG-HPO					HP:0002376	Developmental regression	Nervous System
Optic atrophy-ataxia-peripheral neuropathy-global developmental delay syndrome	ORPHA:543470			AG-HPO					HP:0002465	Poor speech	Nervous System
Optic atrophy-ataxia-peripheral neuropathy-global developmental delay syndrome	ORPHA:543470			AG-HPO					HP:0012087	Abnormal mitochondrial shape	Metabolism/Laboratory abnormality
Optic atrophy-ataxia-peripheral neuropathy-global developmental delay syndrome	ORPHA:543470			AG-HPO					HP:0000062	Ambiguous genitalia	Genitourinary system
Optic atrophy-ataxia-peripheral neuropathy-global developmental delay syndrome	ORPHA:543470			AG-HPO					HP:0000252	Microcephaly	Nervous System
Optic atrophy-ataxia-peripheral neuropathy-global developmental delay syndrome	ORPHA:543470			AG-HPO					HP:0000518	Cataract	Eye
Optic atrophy-ataxia-peripheral neuropathy-global developmental delay syndrome	ORPHA:543470			AG-HPO					HP:0000603	Central scotoma	Eye
Optic atrophy-ataxia-peripheral neuropathy-global developmental delay syndrome	ORPHA:543470			AG-HPO					HP:0000618	Blindness	Eye
Optic atrophy-ataxia-peripheral neuropathy-global developmental delay syndrome	ORPHA:543470			AG-HPO					HP:0000639	Nystagmus	Eye
Optic atrophy-ataxia-peripheral neuropathy-global developmental delay syndrome	ORPHA:543470			AG-HPO					HP:0001250	Seizure	Nervous System
Optic atrophy-ataxia-peripheral neuropathy-global developmental delay syndrome	ORPHA:543470			AG-HPO					HP:0001272	Cerebellar atrophy	Nervous System
Optic atrophy-ataxia-peripheral neuropathy-global developmental delay syndrome	ORPHA:543470			AG-HPO					HP:0001273	Abnormal corpus callosum morphology	Nervous System
Optic atrophy-ataxia-peripheral neuropathy-global developmental delay syndrome	ORPHA:543470			AG-HPO					HP:0001276	Hypertonia	Musculature
Optic atrophy-ataxia-peripheral neuropathy-global developmental delay syndrome	ORPHA:543470			AG-HPO					HP:0001320	Cerebellar vermis hypoplasia	Nervous System
Optic atrophy-ataxia-peripheral neuropathy-global developmental delay syndrome	ORPHA:543470			AG-HPO					HP:0001622	Premature birth	Prenatal and Birth
Optic atrophy-ataxia-peripheral neuropathy-global developmental delay syndrome	ORPHA:543470			AG-HPO					HP:0002066	Gait ataxia	Nervous System
Optic atrophy-ataxia-peripheral neuropathy-global developmental delay syndrome	ORPHA:543470			AG-HPO					HP:0002079	Hypoplasia of the corpus callosum	Nervous System
Optic atrophy-ataxia-peripheral neuropathy-global developmental delay syndrome	ORPHA:543470			AG-HPO					HP:0002134	Abnormal basal ganglia morphology	Nervous System
Optic atrophy-ataxia-peripheral neuropathy-global developmental delay syndrome	ORPHA:543470			AG-HPO					HP:0002353	EEG abnormality	Nervous System
Optic atrophy-ataxia-peripheral neuropathy-global developmental delay syndrome	ORPHA:543470			AG-HPO					HP:0002506	Diffuse cerebral atrophy	Nervous System
Optic atrophy-ataxia-peripheral neuropathy-global developmental delay syndrome	ORPHA:543470			AG-HPO					HP:0007333	Hypoplasia of the frontal lobes	Nervous System
Optic atrophy-ataxia-peripheral neuropathy-global developmental delay syndrome	ORPHA:543470			AG-HPO					HP:0008665	Clitoral hypertrophy	Genitourinary system
Optic atrophy-ataxia-peripheral neuropathy-global developmental delay syndrome	ORPHA:543470			AG-HPO					HP:0008936	Axial hypotonia	Musculature
Optic atrophy-ataxia-peripheral neuropathy-global developmental delay syndrome	ORPHA:543470			AG-HPO					HP:0012430	Cerebral white matter hypoplasia	Nervous System
Optic atrophy-ataxia-peripheral neuropathy-global developmental delay syndrome	ORPHA:543470			AG-HPO					HP:0012448	Delayed myelination	Nervous System
Optic atrophy-ataxia-peripheral neuropathy-global developmental delay syndrome	ORPHA:543470			AG-HPO					HP:0012697	Small basal ganglia	Nervous System
Optic atrophy-ataxia-peripheral neuropathy-global developmental delay syndrome	ORPHA:543470			AG-HPO					HP:0012794	Periventricular white matter hypodensities	Nervous System
Optic atrophy-ataxia-peripheral neuropathy-global developmental delay syndrome	ORPHA:543470			AG-HPO					HP:0100022	Abnormality of movement	Nervous System
Palmoplantar keratoderma-XX sex reversal-predisposition to squamous cell carcinoma syndrome	ORPHA:85112				SR-HPO				HP:0000982	Palmoplantar keratoderma	Skin, Hair, and Nails
Palmoplantar keratoderma-XX sex reversal-predisposition to squamous cell carcinoma syndrome	ORPHA:85112				SR-HPO				HP:0006739	Squamous cell carcinoma of the skin	Neoplasm
Palmoplantar keratoderma-XX sex reversal-predisposition to squamous cell carcinoma syndrome	ORPHA:85112				SR-HPO				HP:0012245	Sex reversal	Genitourinary system
SERKAL syndrome	ORPHA:139466				SR-HPO				HP:0000104	Renal agenesis	Genitourinary system
SERKAL syndrome	ORPHA:139466				SR-HPO				HP:0001510	Growth delay	Growth
SERKAL syndrome	ORPHA:139466				SR-HPO				HP:0001562	Oligohydramnios	Prenatal and Birth
SERKAL syndrome	ORPHA:139466				SR-HPO				HP:0002089	Pulmonary hypoplasia	Respiratory System
SERKAL syndrome	ORPHA:139466				SR-HPO				HP:0012245	Sex reversal	Genitourinary system
SERKAL syndrome	ORPHA:139466				SR-HPO				HP:0000036	Abnormal penis morphology	Genitourinary system
SERKAL syndrome	ORPHA:139466				SR-HPO				HP:0000047	Hypospadias	Genitourinary system
SERKAL syndrome	ORPHA:139466				SR-HPO				HP:0000202	Orofacial cleft	Head and neck
SERKAL syndrome	ORPHA:139466				SR-HPO				HP:0000776	Congenital diaphragmatic hernia	Musculature
SERKAL syndrome	ORPHA:139466				SR-HPO				HP:0000834	Abnormality of the adrenal glands	Endocrine
SERKAL syndrome	ORPHA:139466				SR-HPO				HP:0001629	Ventricular septal defect	Cardiovascular
SERKAL syndrome	ORPHA:139466				SR-HPO				HP:0001642	Pulmonic stenosis	Cardiovascular
SERKAL syndrome	ORPHA:139466				SR-HPO				HP:0004794	Malrotation of small bowel	Digestive System
SERKAL syndrome	ORPHA:139466				SR-HPO				HP:0005343	Hypoplasia of the bladder	Genitourinary system
SERKAL syndrome	ORPHA:139466				SR-HPO				HP:0030680	Abnormal cardiovascular system morphology	Cardiovascular
PAGOD syndrome	ORPHA:991			AG-HPO				FP-HPO	HP:0000008	Abnormal morphology of female internal genitalia	Genitourinary system
PAGOD syndrome	ORPHA:991			AG-HPO				FP-HPO	HP:0002089	Pulmonary hypoplasia	Respiratory System
PAGOD syndrome	ORPHA:991			AG-HPO				FP-HPO	HP:0004414	Abnormality of the pulmonary artery	Respiratory System
PAGOD syndrome	ORPHA:991			AG-HPO				FP-HPO	HP:0004971	Pulmonary artery hypoplasia	Respiratory System
PAGOD syndrome	ORPHA:991			AG-HPO				FP-HPO	HP:0030680	Abnormal cardiovascular system morphology	Cardiovascular
PAGOD syndrome	ORPHA:991			AG-HPO				FP-HPO	HP:0000003	Multicystic kidney dysplasia	Genitourinary system
PAGOD syndrome	ORPHA:991			AG-HPO				FP-HPO	HP:0000035	Abnormal testis morphology	Genitourinary system
PAGOD syndrome	ORPHA:991			AG-HPO				FP-HPO	HP:0000062	Ambiguous genitalia	Genitourinary system
PAGOD syndrome	ORPHA:991			AG-HPO				FP-HPO	HP:0000130	Abnormality of the uterus	Genitourinary system
PAGOD syndrome	ORPHA:991			AG-HPO				FP-HPO	HP:0000776	Congenital diaphragmatic hernia	Musculature
PAGOD syndrome	ORPHA:991			AG-HPO				FP-HPO	HP:0001522	Death in infancy	Clinical course
PAGOD syndrome	ORPHA:991			AG-HPO				FP-HPO	HP:0001539	Omphalocele	Digestive System
PAGOD syndrome	ORPHA:991			AG-HPO				FP-HPO	HP:0004383	Hypoplastic left heart	Cardiovascular
PAGOD syndrome	ORPHA:991			AG-HPO				FP-HPO	HP:0008633	Agonadism	Genitourinary system
PAGOD syndrome	ORPHA:991			AG-HPO				FP-HPO	HP:0008678	Renal hypoplasia/aplasia	Genitourinary system
PAGOD syndrome	ORPHA:991			AG-HPO				FP-HPO	HP:0010458	Female pseudohermaphroditism	Genitourinary system
PAGOD syndrome	ORPHA:991			AG-HPO				FP-HPO	HP:0000252	Microcephaly	Nervous System
PAGOD syndrome	ORPHA:991			AG-HPO				FP-HPO	HP:0000648	Optic atrophy	Eye
PAGOD syndrome	ORPHA:991			AG-HPO				FP-HPO	HP:0000772	Abnormal rib morphology	Skeletal system
PAGOD syndrome	ORPHA:991			AG-HPO				FP-HPO	HP:0000889	Abnormal clavicle morphology	Skeletal system
PAGOD syndrome	ORPHA:991			AG-HPO				FP-HPO	HP:0001645	Sudden cardiac death	Constitutional Symptom
PAGOD syndrome	ORPHA:991			AG-HPO				FP-HPO	HP:0001679	Abnormal aortic morphology	Cardiovascular
PAGOD syndrome	ORPHA:991			AG-HPO				FP-HPO	HP:0001696	Situs inversus totalis	Cardiovascular
PAGOD syndrome	ORPHA:991			AG-HPO				FP-HPO	HP:0001743	Abnormality of the spleen	Digestive System
PAGOD syndrome	ORPHA:991			AG-HPO				FP-HPO	HP:0002084	Encephalocele	Head and neck
PAGOD syndrome	ORPHA:991			AG-HPO				FP-HPO	HP:0002269	Abnormality of neuronal migration	Nervous System
PAGOD syndrome	ORPHA:991			AG-HPO				FP-HPO	HP:0002414	Spina bifida	Nervous System
PAGOD syndrome	ORPHA:991			AG-HPO				FP-HPO	HP:0002435	Meningocele	Nervous System
PAGOD syndrome	ORPHA:991			AG-HPO				FP-HPO	HP:0004322	Short stature	Growth
PAGOD syndrome	ORPHA:991			AG-HPO				FP-HPO	HP:0011675	Arrhythmia	Cardiovascular
PAGOD syndrome	ORPHA:991			AG-HPO				FP-HPO	HP:0100555	Asymmetric growth	Growth
Pallister-Hall syndrome	ORPHA:672			AG-HPO					HP:0002444	Hypothalamic hamartoma	Neoplasm
Pallister-Hall syndrome	ORPHA:672			AG-HPO					HP:0000110	Renal dysplasia	Genitourinary system
Pallister-Hall syndrome	ORPHA:672			AG-HPO					HP:0000191	Accessory oral frenulum	Head and neck
Pallister-Hall syndrome	ORPHA:672			AG-HPO					HP:0000193	Bifid uvula	Head and neck
Pallister-Hall syndrome	ORPHA:672			AG-HPO					HP:0000256	Macrocephaly	Skeletal system
Pallister-Hall syndrome	ORPHA:672			AG-HPO					HP:0000316	Hypertelorism	Eye
Pallister-Hall syndrome	ORPHA:672			AG-HPO					HP:0000368	Low-set, posteriorly rotated ears	Ear
Pallister-Hall syndrome	ORPHA:672			AG-HPO					HP:0000413	Atresia of the external auditory canal	Ear
Pallister-Hall syndrome	ORPHA:672			AG-HPO					HP:0000457	Depressed nasal ridge	Head and neck
Pallister-Hall syndrome	ORPHA:672			AG-HPO					HP:0000463	Anteverted nares	Head and neck
Pallister-Hall syndrome	ORPHA:672			AG-HPO					HP:0000494	Downslanted palpebral fissures	Head and neck
Pallister-Hall syndrome	ORPHA:672			AG-HPO					HP:0001263	Global developmental delay	Nervous System
Pallister-Hall syndrome	ORPHA:672			AG-HPO					HP:0001273	Abnormal corpus callosum morphology	Nervous System
Pallister-Hall syndrome	ORPHA:672			AG-HPO					HP:0001321	Cerebellar hypoplasia	Nervous System
Pallister-Hall syndrome	ORPHA:672			AG-HPO					HP:0001360	Holoprosencephaly	Nervous System
Pallister-Hall syndrome	ORPHA:672			AG-HPO					HP:0001520	Large for gestational age	Growth
Pallister-Hall syndrome	ORPHA:672			AG-HPO					HP:0001537	Umbilical hernia	Digestive System
Pallister-Hall syndrome	ORPHA:672			AG-HPO					HP:0001629	Ventricular septal defect	Cardiovascular
Pallister-Hall syndrome	ORPHA:672			AG-HPO					HP:0001631	Atrial septal defect	Cardiovascular
Pallister-Hall syndrome	ORPHA:672			AG-HPO					HP:0001643	Patent ductus arteriosus	Cardiovascular
Pallister-Hall syndrome	ORPHA:672			AG-HPO					HP:0001680	Coarctation of aorta	Cardiovascular
Pallister-Hall syndrome	ORPHA:672			AG-HPO					HP:0001837	Broad toe	Skeletal system
Pallister-Hall syndrome	ORPHA:672			AG-HPO					HP:0001845	Overlapping toe	Skeletal system
Pallister-Hall syndrome	ORPHA:672			AG-HPO					HP:0002101	Abnormal lung lobation	Respiratory System
Pallister-Hall syndrome	ORPHA:672			AG-HPO					HP:0005990	Thyroid hypoplasia	Endocrine
Pallister-Hall syndrome	ORPHA:672			AG-HPO					HP:0006695	Atrioventricular canal defect	Cardiovascular
Pallister-Hall syndrome	ORPHA:672			AG-HPO					HP:0007601	Midline facial capillary hemangioma	Neoplasm
Pallister-Hall syndrome	ORPHA:672			AG-HPO					HP:0008207	Primary adrenal insufficiency	Endocrine
Pallister-Hall syndrome	ORPHA:672			AG-HPO					HP:0008734	Decreased testicular size	Genitourinary system
Pallister-Hall syndrome	ORPHA:672			AG-HPO					HP:0010564	Bifid epiglottis	Respiratory System
Pallister-Hall syndrome	ORPHA:672			AG-HPO					HP:0010821	Focal emotional seizure with laughing	Nervous System
Pallister-Hall syndrome	ORPHA:672			AG-HPO					HP:0012165	Oligodactyly	Skeletal system
Pallister-Hall syndrome	ORPHA:672			AG-HPO					HP:0030021	Auricular tag	Ear
Pallister-Hall syndrome	ORPHA:672			AG-HPO					HP:0410030	Cleft lip	Head and neck
Pallister-Hall syndrome	ORPHA:672			AG-HPO					HP:0000046	Small scrotum	Genitourinary system
Pallister-Hall syndrome	ORPHA:672			AG-HPO					HP:0000062	Ambiguous genitalia	Genitourinary system
Pallister-Hall syndrome	ORPHA:672			AG-HPO					HP:0000243	Trigonocephaly	Skeletal system
Pallister-Hall syndrome	ORPHA:672			AG-HPO					HP:0001249	Intellectual disability	Nervous System
Pallister-Hall syndrome	ORPHA:672			AG-HPO					HP:0001562	Oligohydramnios	Prenatal and Birth
Pallister-Hall syndrome	ORPHA:672			AG-HPO					HP:0001883	Talipes	Limbs
Pallister-Hall syndrome	ORPHA:672			AG-HPO					HP:0002093	Respiratory insufficiency	Respiratory System
Pallister-Hall syndrome	ORPHA:672			AG-HPO					HP:0002139	Arrhinencephaly	Nervous System
Pallister-Hall syndrome	ORPHA:672			AG-HPO					HP:0005684	Distal arthrogryposis	Musculature
Pallister-Hall syndrome	ORPHA:672			AG-HPO					HP:0008684	Aplasia/hypoplasia of the uterus	Genitourinary system
Pallister-Hall syndrome	ORPHA:672			AG-HPO					HP:0010958	Bilateral renal agenesis	Genitourinary system
Pallister-Hall syndrome	ORPHA:672			AG-HPO					HP:0011026	Aplasia/Hypoplasia of the vagina	Genitourinary system
Pallister-Hall syndrome	ORPHA:672			AG-HPO					HP:0030010	Hydrometrocolpos	Genitourinary system
Pallister-Hall syndrome	ORPHA:672			AG-HPO					HP:0030431	Osteochondroma	Neoplasm
Pallister-Hall syndrome	ORPHA:672			AG-HPO					HP:0030799	Scaphocephaly	Skeletal system
Pallister-Hall syndrome	ORPHA:672			AG-HPO					HP:0000508	Ptosis	Eye
Pallister-Hall syndrome	ORPHA:672			AG-HPO					HP:0000568	Microphthalmia	Eye
Pallister-Hall syndrome	ORPHA:672			AG-HPO					HP:0000695	Natal tooth	Head and neck
Pallister-Hall syndrome	ORPHA:672			AG-HPO					HP:0000902	Rib fusion	Skeletal system
Pallister-Hall syndrome	ORPHA:672			AG-HPO					HP:0001156	Brachydactyly	Skeletal system
Pallister-Hall syndrome	ORPHA:672			AG-HPO					HP:0001162	Postaxial hand polydactyly	Skeletal system
Pallister-Hall syndrome	ORPHA:672			AG-HPO					HP:0001511	Intrauterine growth retardation	Growth
Pallister-Hall syndrome	ORPHA:672			AG-HPO					HP:0001770	Toe syndactyly	Skeletal system
Pallister-Hall syndrome	ORPHA:672			AG-HPO					HP:0002023	Anal atresia	Digestive System
Pallister-Hall syndrome	ORPHA:672			AG-HPO					HP:0002164	Nail dysplasia	Skin, Hair, and Nails
Pallister-Hall syndrome	ORPHA:672			AG-HPO					HP:0002652	Skeletal dysplasia	Skeletal system
Pallister-Hall syndrome	ORPHA:672			AG-HPO					HP:0002827	Hip dislocation	Skeletal system
Pallister-Hall syndrome	ORPHA:672			AG-HPO					HP:0002937	Hemivertebrae	Skeletal system
Pallister-Hall syndrome	ORPHA:672			AG-HPO					HP:0002986	Radial bowing	Skeletal system
Pallister-Hall syndrome	ORPHA:672			AG-HPO					HP:0003048	Radial head subluxation	Skeletal system
Pallister-Hall syndrome	ORPHA:672			AG-HPO					HP:0003196	Short nose	Head and neck
Pallister-Hall syndrome	ORPHA:672			AG-HPO					HP:0004322	Short stature	Growth
Pallister-Hall syndrome	ORPHA:672			AG-HPO					HP:0005917	Supernumerary metacarpal bones	Skeletal system
Pallister-Hall syndrome	ORPHA:672			AG-HPO					HP:0006136	Bilateral postaxial polydactyly	Skeletal system
Pallister-Hall syndrome	ORPHA:672			AG-HPO					HP:0008213	Gonadotropin deficiency	Endocrine
Pallister-Hall syndrome	ORPHA:672			AG-HPO					HP:0008240	Secondary growth hormone deficiency	Endocrine
Pallister-Hall syndrome	ORPHA:672			AG-HPO					HP:0008245	Pituitary hypothyroidism	Endocrine
Pallister-Hall syndrome	ORPHA:672			AG-HPO					HP:0008551	Microtia	Ear
Pallister-Hall syndrome	ORPHA:672			AG-HPO					HP:0008751	Laryngeal cleft	Respiratory System
Pallister-Hall syndrome	ORPHA:672			AG-HPO					HP:0009958	Polydactyly affecting the 3rd finger	Skeletal system
Pallister-Hall syndrome	ORPHA:672			AG-HPO					HP:0009971	Polydactyly affecting the 4th finger	Skeletal system
Pallister-Hall syndrome	ORPHA:672			AG-HPO					HP:0010044	Short 4th metacarpal	Skeletal system
Pallister-Hall syndrome	ORPHA:672			AG-HPO					HP:0011304	Broad thumb	Skeletal system
Pallister-Hall syndrome	ORPHA:672			AG-HPO					HP:0011734	Central adrenal insufficiency	Endocrine
Pallister-Hall syndrome	ORPHA:672			AG-HPO					HP:0011748	Adrenocorticotropic hormone deficiency	Endocrine
Pallister-Hall syndrome	ORPHA:672			AG-HPO					HP:0011939	3-4 finger cutaneous syndactyly	Skeletal system
Pallister-Hall syndrome	ORPHA:672			AG-HPO					HP:0012751	Abnormal basal ganglia MRI signal intensity	Nervous System
Pallister-Hall syndrome	ORPHA:672			AG-HPO					HP:0040075	Hypopituitarism	Endocrine
Pallister-Hall syndrome	ORPHA:672			AG-HPO					HP:0040086	Abnormal prolactin level	Endocrine
Pallister-Hall syndrome	ORPHA:672			AG-HPO					HP:0100260	Mesoaxial polydactyly	Skeletal system
Pallister-Hall syndrome	ORPHA:672			AG-HPO					HP:0200117	Recurrent upper and lower respiratory tract infections	Head and neck
Pallister-Hall syndrome	ORPHA:672			AG-HPO					HP:0000023	Inguinal hernia	Digestive System
Pallister-Hall syndrome	ORPHA:672			AG-HPO					HP:0000028	Cryptorchidism	Genitourinary system
Pallister-Hall syndrome	ORPHA:672			AG-HPO					HP:0000047	Hypospadias	Genitourinary system
Pallister-Hall syndrome	ORPHA:672			AG-HPO					HP:0000054	Micropenis	Genitourinary system
Pallister-Hall syndrome	ORPHA:672			AG-HPO					HP:0000086	Ectopic kidney	Genitourinary system
Pallister-Hall syndrome	ORPHA:672			AG-HPO					HP:0000122	Unilateral renal agenesis	Genitourinary system
Pallister-Hall syndrome	ORPHA:672			AG-HPO					HP:0000171	Microglossia	Head and neck
Pallister-Hall syndrome	ORPHA:672			AG-HPO					HP:0000175	Cleft palate	Head and neck
Pallister-Hall syndrome	ORPHA:672			AG-HPO					HP:0000273	Facial grimacing	Head and neck
Pallister-Hall syndrome	ORPHA:672			AG-HPO					HP:0000308	Microretrognathia	Skeletal system
Pallister-Hall syndrome	ORPHA:672			AG-HPO					HP:0000453	Choanal atresia	Head and neck
Pallister-Hall syndrome	ORPHA:672			AG-HPO					HP:0000749	Paroxysmal bursts of laughter	Nervous System
Pallister-Hall syndrome	ORPHA:672			AG-HPO					HP:0000826	Precocious puberty	Endocrine
Pallister-Hall syndrome	ORPHA:672			AG-HPO					HP:0000835	Adrenal hypoplasia	Endocrine
Pallister-Hall syndrome	ORPHA:672			AG-HPO					HP:0000871	Panhypopituitarism	Endocrine
Partial androgen insensitivity syndrome	ORPHA:90797			AG-HPO					HP:0000151	Aplasia of the uterus	Genitourinary system
Partial androgen insensitivity syndrome	ORPHA:90797			AG-HPO					HP:0003251	Male infertility	Genitourinary system
Partial androgen insensitivity syndrome	ORPHA:90797			AG-HPO					HP:0010463	Aplasia of the ovary	Genitourinary system
Partial androgen insensitivity syndrome	ORPHA:90797			AG-HPO					HP:0011969	Elevated circulating luteinizing hormone level	Endocrine
Partial androgen insensitivity syndrome	ORPHA:90797			AG-HPO					HP:0030088	Increased serum testosterone level	Endocrine
Partial androgen insensitivity syndrome	ORPHA:90797			AG-HPO					HP:0031102	Increased circulating antimullerian hormone concentration	Endocrine
Partial androgen insensitivity syndrome	ORPHA:90797			AG-HPO					HP:0040307	Male sexual dysfunction	Genitourinary system
Partial androgen insensitivity syndrome	ORPHA:90797			AG-HPO					HP:0000047	Hypospadias	Genitourinary system
Partial androgen insensitivity syndrome	ORPHA:90797			AG-HPO					HP:0000062	Ambiguous genitalia	Genitourinary system
Partial androgen insensitivity syndrome	ORPHA:90797			AG-HPO					HP:0000771	Gynecomastia	Breast
Partial androgen insensitivity syndrome	ORPHA:90797			AG-HPO					HP:0008689	Bilateral cryptorchidism	Genitourinary system
Partial androgen insensitivity syndrome	ORPHA:90797			AG-HPO					HP:0025132	Abnormal circulating estrogen level	Endocrine
Partial androgen insensitivity syndrome	ORPHA:90797			AG-HPO					HP:0000027	Azoospermia	Genitourinary system
Partial androgen insensitivity syndrome	ORPHA:90797			AG-HPO					HP:0000048	Bifid scrotum	Genitourinary system
Partial androgen insensitivity syndrome	ORPHA:90797			AG-HPO					HP:0000051	Perineal hypospadias	Genitourinary system
Partial androgen insensitivity syndrome	ORPHA:90797			AG-HPO					HP:0000054	Micropenis	Genitourinary system
Partial androgen insensitivity syndrome	ORPHA:90797			AG-HPO					HP:0000786	Primary amenorrhea	Genitourinary system
Partial androgen insensitivity syndrome	ORPHA:90797			AG-HPO					HP:0001620	High pitched voice	Nervous System
Partial androgen insensitivity syndrome	ORPHA:90797			AG-HPO					HP:0008189	Insulin insensitivity	Metabolism/Laboratory abnormality
Partial androgen insensitivity syndrome	ORPHA:90797			AG-HPO					HP:0008665	Clitoral hypertrophy	Genitourinary system
Partial androgen insensitivity syndrome	ORPHA:90797			AG-HPO					HP:0009888	Abnormality of secondary sexual hair	Skin, Hair, and Nails
Partial androgen insensitivity syndrome	ORPHA:90797			AG-HPO					HP:0025134	Increased serum estradiol	Endocrine
Partial androgen insensitivity syndrome	ORPHA:90797			AG-HPO					HP:0025486	Fused labia majora	Genitourinary system
Partial androgen insensitivity syndrome	ORPHA:90797			AG-HPO					HP:0040314	Blind vagina	Genitourinary system
Partial androgen insensitivity syndrome	ORPHA:90797			AG-HPO					HP:0100728	Germ cell neoplasia	Neoplasm
Partial androgen insensitivity syndrome	ORPHA:90797			AG-HPO					HP:0100779	Urogenital sinus anomaly	Genitourinary system
Pelvis-shoulder dysplasia	ORPHA:2839			AG-HPO					HP:0005775	Multiple skeletal anomalies	Skeletal system
Pelvis-shoulder dysplasia	ORPHA:2839			AG-HPO					HP:0000062	Ambiguous genitalia	Genitourinary system
Pelvis-shoulder dysplasia	ORPHA:2839			AG-HPO					HP:0000126	Hydronephrosis	Genitourinary system
Pelvis-shoulder dysplasia	ORPHA:2839			AG-HPO					HP:0000171	Microglossia	Head and neck
Pelvis-shoulder dysplasia	ORPHA:2839			AG-HPO					HP:0000175	Cleft palate	Head and neck
Pelvis-shoulder dysplasia	ORPHA:2839			AG-HPO					HP:0000238	Hydrocephalus	Nervous System
Pelvis-shoulder dysplasia	ORPHA:2839			AG-HPO					HP:0000347	Micrognathia	Skeletal system
Pelvis-shoulder dysplasia	ORPHA:2839			AG-HPO					HP:0000480	Retinal coloboma	Eye
Pelvis-shoulder dysplasia	ORPHA:2839			AG-HPO					HP:0000482	Microcornea	Eye
Pelvis-shoulder dysplasia	ORPHA:2839			AG-HPO					HP:0000612	Iris coloboma	Eye
Pelvis-shoulder dysplasia	ORPHA:2839			AG-HPO					HP:0000890	Long clavicles	Skeletal system
Pelvis-shoulder dysplasia	ORPHA:2839			AG-HPO					HP:0001159	Syndactyly	Skeletal system
Pelvis-shoulder dysplasia	ORPHA:2839			AG-HPO					HP:0001591	Bell-shaped thorax	Skeletal system
Pelvis-shoulder dysplasia	ORPHA:2839			AG-HPO					HP:0001762	Talipes equinovarus	Limbs
Pelvis-shoulder dysplasia	ORPHA:2839			AG-HPO					HP:0002324	Hydranencephaly	Nervous System
Pelvis-shoulder dysplasia	ORPHA:2839			AG-HPO					HP:0002414	Spina bifida	Nervous System
Pelvis-shoulder dysplasia	ORPHA:2839			AG-HPO					HP:0002515	Waddling gait	Nervous System
Pelvis-shoulder dysplasia	ORPHA:2839			AG-HPO					HP:0002938	Lumbar hyperlordosis	Skeletal system
Pelvis-shoulder dysplasia	ORPHA:2839			AG-HPO					HP:0003083	Dislocated radial head	Skeletal system
Pelvis-shoulder dysplasia	ORPHA:2839			AG-HPO					HP:0003173	Hypoplastic pubic bone	Skeletal system
Pelvis-shoulder dysplasia	ORPHA:2839			AG-HPO					HP:0003175	Hypoplastic ischia	Skeletal system
Pelvis-shoulder dysplasia	ORPHA:2839			AG-HPO					HP:0003312	Abnormal form of the vertebral bodies	Skeletal system
Pelvis-shoulder dysplasia	ORPHA:2839			AG-HPO					HP:0004322	Short stature	Growth
Pelvis-shoulder dysplasia	ORPHA:2839			AG-HPO					HP:0005026	Mesomelic/rhizomelic limb shortening	Limbs
Pelvis-shoulder dysplasia	ORPHA:2839			AG-HPO					HP:0005613	Aplasia/hypoplasia of the femur	Skeletal system
Pelvis-shoulder dysplasia	ORPHA:2839			AG-HPO					HP:0005769	Fifth finger distal phalanx clinodactyly	Skeletal system
Pelvis-shoulder dysplasia	ORPHA:2839			AG-HPO					HP:0006077	Absent proximal finger flexion creases	Skeletal system
Pelvis-shoulder dysplasia	ORPHA:2839			AG-HPO					HP:0006492	Aplasia/Hypoplasia of the fibula	Skeletal system
Pelvis-shoulder dysplasia	ORPHA:2839			AG-HPO					HP:0006710	Aplasia/Hypoplasia of the clavicles	Skeletal system
Pelvis-shoulder dysplasia	ORPHA:2839			AG-HPO					HP:0006712	Aplasia/Hypoplasia of the ribs	Skeletal system
Pelvis-shoulder dysplasia	ORPHA:2839			AG-HPO					HP:0006713	Aplasia/Hypoplasia of the scapulae	Skeletal system
Pelvis-shoulder dysplasia	ORPHA:2839			AG-HPO					HP:0007633	Bilateral microphthalmos	Eye
Pelvis-shoulder dysplasia	ORPHA:2839			AG-HPO					HP:0008472	Prominent protruding coccyx	Skeletal system
Pelvis-shoulder dysplasia	ORPHA:2839			AG-HPO					HP:0008551	Microtia	Ear
Pelvis-shoulder dysplasia	ORPHA:2839			AG-HPO					HP:0008807	Acetabular dysplasia	Skeletal system
Pelvis-shoulder dysplasia	ORPHA:2839			AG-HPO					HP:0008857	Neonatal short-trunk short stature	Skeletal system
Pelvis-shoulder dysplasia	ORPHA:2839			AG-HPO					HP:0009100	Thick anterior alveolar ridges	Head and neck
Pelvis-shoulder dysplasia	ORPHA:2839			AG-HPO					HP:0009937	Facial hirsutism	Skin, Hair, and Nails
Pelvis-shoulder dysplasia	ORPHA:2839			AG-HPO					HP:0012745	Short palpebral fissure	Head and neck
Pelvis-shoulder dysplasia	ORPHA:2839			AG-HPO					HP:0000377	Abnormal pinna morphology	Ear
Pelvis-shoulder dysplasia	ORPHA:2839			AG-HPO					HP:0100490	Camptodactyly of finger	Skeletal system
Penile agenesis	ORPHA:49			AG-HPO					HP:0000014	Abnormality of the bladder	Genitourinary system
Penile agenesis	ORPHA:49			AG-HPO					HP:0000028	Cryptorchidism	Genitourinary system
Penile agenesis	ORPHA:49			AG-HPO					HP:0000052	Urethral atresia, male	Genitourinary system
Penile agenesis	ORPHA:49			AG-HPO					HP:0000062	Ambiguous genitalia	Genitourinary system
Penile agenesis	ORPHA:49			AG-HPO					HP:0000072	Hydroureter	Genitourinary system
Penile agenesis	ORPHA:49			AG-HPO					HP:0000126	Hydronephrosis	Genitourinary system
Penile agenesis	ORPHA:49			AG-HPO					HP:0000358	Posteriorly rotated ears	Ear
Penile agenesis	ORPHA:49			AG-HPO					HP:0000800	Cystic renal dysplasia	Genitourinary system
Penile agenesis	ORPHA:49			AG-HPO					HP:0001562	Oligohydramnios	Prenatal and Birth
Penile agenesis	ORPHA:49			AG-HPO					HP:0001629	Ventricular septal defect	Cardiovascular
Penile agenesis	ORPHA:49			AG-HPO					HP:0001631	Atrial septal defect	Cardiovascular
Penile agenesis	ORPHA:49			AG-HPO					HP:0001776	Bilateral talipes equinovarus	Limbs
Penile agenesis	ORPHA:49			AG-HPO					HP:0002023	Anal atresia	Digestive System
Penile agenesis	ORPHA:49			AG-HPO					HP:0002089	Pulmonary hypoplasia	Respiratory System
Penile agenesis	ORPHA:49			AG-HPO					HP:0002575	Tracheoesophageal fistula	Digestive System
Penile agenesis	ORPHA:49			AG-HPO					HP:0003196	Short nose	Head and neck
Penile agenesis	ORPHA:49			AG-HPO					HP:0005280	Depressed nasal bridge	Head and neck
Penile agenesis	ORPHA:49			AG-HPO					HP:0005944	Bilateral lung agenesis	Respiratory System
Penile agenesis	ORPHA:49			AG-HPO					HP:0006827	Atrophy of the spinal cord	Nervous System
Penile agenesis	ORPHA:49			AG-HPO					HP:0009800	Maternal diabetes	Endocrine
Penile agenesis	ORPHA:49			AG-HPO					HP:0010480	Urethral fistula	Genitourinary system
Penile agenesis	ORPHA:49			AG-HPO					HP:0010945	Fetal pyelectasis	Prenatal and Birth
Penile agenesis	ORPHA:49			AG-HPO					HP:0010958	Bilateral renal agenesis	Genitourinary system
Penile agenesis	ORPHA:49			AG-HPO					HP:0030261	Absent penis	Genitourinary system
Penile agenesis	ORPHA:49			AG-HPO					HP:0012583	Unilateral renal hypoplasia	Genitourinary system
Penile agenesis	ORPHA:49			AG-HPO					HP:0012584	Bilateral renal hypoplasia	Genitourinary system
Penile agenesis	ORPHA:49			AG-HPO					HP:0012620	Cloacal abnormality	Digestive System
Penile agenesis	ORPHA:49			AG-HPO					HP:0012732	Anorectal anomaly	Digestive System
Penile agenesis	ORPHA:49			AG-HPO					HP:0100590	Rectal fistula	Digestive System
Pontocerebellar hypoplasia type 7	ORPHA:284339			AG-HPO					HP:0000028	Cryptorchidism	Genitourinary system
Pontocerebellar hypoplasia type 7	ORPHA:284339			AG-HPO					HP:0000062	Ambiguous genitalia	Genitourinary system
Pontocerebellar hypoplasia type 7	ORPHA:284339			AG-HPO					HP:0000215	Thick upper lip vermilion	Head and neck
Pontocerebellar hypoplasia type 7	ORPHA:284339			AG-HPO					HP:0000218	High palate	Head and neck
Pontocerebellar hypoplasia type 7	ORPHA:284339			AG-HPO					HP:0000252	Microcephaly	Nervous System
Pontocerebellar hypoplasia type 7	ORPHA:284339			AG-HPO					HP:0000286	Epicanthus	Head and neck
Pontocerebellar hypoplasia type 7	ORPHA:284339			AG-HPO					HP:0000347	Micrognathia	Skeletal system
Pontocerebellar hypoplasia type 7	ORPHA:284339			AG-HPO					HP:0000400	Macrotia	Ear
