## Supplemental File 2_Focused Genitourinary DSD Glossary for "Intersex/Differences of Sex Development (I/DSD) Traits: Exploring Their Association with 15% of Phenotypically Detailed Genetic Disorders": Supplemental File 2_Focused Genitourinary DSD Glossary.xlsx (part 2 of 2)

### Sheet: I-DSD HPOs (continued)
This is a list of all I/DSD disorders/syndromes and their annotated HPO terms.
Pontocerebellar hypoplasia type 7	ORPHA:284339			AG-HPO					HP:0000431	Wide nasal bridge	Head and neck
Pontocerebellar hypoplasia type 7	ORPHA:284339			AG-HPO					HP:0001249	Intellectual disability	Nervous System
Pontocerebellar hypoplasia type 7	ORPHA:284339			AG-HPO					HP:0001252	Hypotonia	Musculature
Pontocerebellar hypoplasia type 7	ORPHA:284339			AG-HPO					HP:0001263	Global developmental delay	Nervous System
Pontocerebellar hypoplasia type 7	ORPHA:284339			AG-HPO					HP:0001276	Hypertonia	Musculature
Pontocerebellar hypoplasia type 7	ORPHA:284339			AG-HPO					HP:0002060	Abnormal cerebral morphology	Nervous System
Pontocerebellar hypoplasia type 7	ORPHA:284339			AG-HPO					HP:0002079	Hypoplasia of the corpus callosum	Nervous System
Pontocerebellar hypoplasia type 7	ORPHA:284339			AG-HPO					HP:0002365	Hypoplasia of the brainstem	Nervous System
Pontocerebellar hypoplasia type 7	ORPHA:284339			AG-HPO					HP:0002380	Fasciculations	Nervous System
Pontocerebellar hypoplasia type 7	ORPHA:284339			AG-HPO					HP:0002500	Abnormal cerebral white matter morphology	Nervous System
Pontocerebellar hypoplasia type 7	ORPHA:284339			AG-HPO					HP:0003202	Skeletal muscle atrophy	Musculature
Pontocerebellar hypoplasia type 7	ORPHA:284339			AG-HPO					HP:0006955	Olivopontocerebellar hypoplasia	Nervous System
Pontocerebellar hypoplasia type 7	ORPHA:284339			AG-HPO					HP:0030197	Fatigable weakness of skeletal muscles	Musculature
Pontocerebellar hypoplasia type 7	ORPHA:284339			AG-HPO					HP:0000054	Micropenis	Genitourinary system
Pontocerebellar hypoplasia type 7	ORPHA:284339			AG-HPO					HP:0000133	Gonadal dysgenesis	Genitourinary system
Pontocerebellar hypoplasia type 7	ORPHA:284339			AG-HPO					HP:0000151	Aplasia of the uterus	Genitourinary system
Pontocerebellar hypoplasia type 7	ORPHA:284339			AG-HPO					HP:0000582	Upslanted palpebral fissure	Head and neck
Pontocerebellar hypoplasia type 7	ORPHA:284339			AG-HPO					HP:0000639	Nystagmus	Eye
Pontocerebellar hypoplasia type 7	ORPHA:284339			AG-HPO					HP:0000648	Optic atrophy	Eye
Pontocerebellar hypoplasia type 7	ORPHA:284339			AG-HPO					HP:0001250	Seizure	Nervous System
Pontocerebellar hypoplasia type 7	ORPHA:284339			AG-HPO					HP:0001257	Spasticity	Musculature
Pontocerebellar hypoplasia type 7	ORPHA:284339			AG-HPO					HP:0001336	Myoclonus	Nervous System
Pontocerebellar hypoplasia type 7	ORPHA:284339			AG-HPO					HP:0001347	Hyperreflexia	Nervous System
Pontocerebellar hypoplasia type 7	ORPHA:284339			AG-HPO					HP:0004305	Involuntary movements	Nervous System
Pontocerebellar hypoplasia type 7	ORPHA:284339			AG-HPO					HP:0005280	Depressed nasal bridge	Head and neck
Pontocerebellar hypoplasia type 7	ORPHA:284339			AG-HPO					HP:0008665	Clitoral hypertrophy	Genitourinary system
Pontocerebellar hypoplasia type 7	ORPHA:284339			AG-HPO					HP:0012856	Abnormal scrotal rugation	Genitourinary system
Pontocerebellar hypoplasia type 7	ORPHA:284339			AG-HPO					HP:0030260	Microphallus	Genitourinary system
Pontocerebellar hypoplasia type 7	ORPHA:284339			AG-HPO					HP:0030261	Absent penis	Genitourinary system
Ring chromosome 13 syndrome	ORPHA:96176			AG-HPO					HP:0000252	Microcephaly	Nervous System
Ring chromosome 13 syndrome	ORPHA:96176			AG-HPO					HP:0001510	Growth delay	Growth
Ring chromosome 13 syndrome	ORPHA:96176			AG-HPO					HP:0001999	Abnormal facial shape	Head and neck
Ring chromosome 13 syndrome	ORPHA:96176			AG-HPO					HP:0010864	Intellectual disability, severe	Nervous System
Ring chromosome 13 syndrome	ORPHA:96176			AG-HPO					HP:0000047	Hypospadias	Genitourinary system
Ring chromosome 13 syndrome	ORPHA:96176			AG-HPO					HP:0000048	Bifid scrotum	Genitourinary system
Ring chromosome 13 syndrome	ORPHA:96176			AG-HPO					HP:0000054	Micropenis	Genitourinary system
Ring chromosome 13 syndrome	ORPHA:96176			AG-HPO					HP:0000062	Ambiguous genitalia	Genitourinary system
Ring chromosome 13 syndrome	ORPHA:96176			AG-HPO					HP:0000316	Hypertelorism	Eye
Ring chromosome 13 syndrome	ORPHA:96176			AG-HPO					HP:0000400	Macrotia	Ear
Ring chromosome 13 syndrome	ORPHA:96176			AG-HPO					HP:0000431	Wide nasal bridge	Head and neck
Ring chromosome 13 syndrome	ORPHA:96176			AG-HPO					HP:0000463	Anteverted nares	Head and neck
Ring chromosome 13 syndrome	ORPHA:96176			AG-HPO					HP:0000832	Primary hypothyroidism	Endocrine
Ring chromosome 13 syndrome	ORPHA:96176			AG-HPO					HP:0002652	Skeletal dysplasia	Skeletal system
Ring chromosome 13 syndrome	ORPHA:96176			AG-HPO					HP:0005280	Depressed nasal bridge	Head and neck
Ring chromosome 13 syndrome	ORPHA:96176			AG-HPO					HP:0005927	Aplasia/hypoplasia involving bones of the hand	Skeletal system
Ring chromosome 13 syndrome	ORPHA:96176			AG-HPO					HP:0000218	High palate	Head and neck
Ring chromosome 13 syndrome	ORPHA:96176			AG-HPO					HP:0000243	Trigonocephaly	Skeletal system
Ring chromosome 13 syndrome	ORPHA:96176			AG-HPO					HP:0000286	Epicanthus	Head and neck
Ring chromosome 13 syndrome	ORPHA:96176			AG-HPO					HP:0000322	Short philtrum	Head and neck
Ring chromosome 13 syndrome	ORPHA:96176			AG-HPO					HP:0000347	Micrognathia	Skeletal system
Ring chromosome 13 syndrome	ORPHA:96176			AG-HPO					HP:0000358	Posteriorly rotated ears	Ear
Ring chromosome 13 syndrome	ORPHA:96176			AG-HPO					HP:0000470	Short neck	Skeletal system
Ring chromosome 13 syndrome	ORPHA:96176			AG-HPO					HP:0000676	Abnormality of the incisor	Head and neck
Ring chromosome 13 syndrome	ORPHA:96176			AG-HPO					HP:0000717	Autism	Nervous System
Ring chromosome 13 syndrome	ORPHA:96176			AG-HPO					HP:0000957	Cafe-au-lait spot	Skin, Hair, and Nails
Ring chromosome 13 syndrome	ORPHA:96176			AG-HPO					HP:0001000	Abnormality of skin pigmentation	Skin, Hair, and Nails
Ring chromosome 13 syndrome	ORPHA:96176			AG-HPO					HP:0001290	Generalized hypotonia	Musculature
Ring chromosome 13 syndrome	ORPHA:96176			AG-HPO					HP:0001596	Alopecia	Skin, Hair, and Nails
Ring chromosome 13 syndrome	ORPHA:96176			AG-HPO					HP:0002007	Frontal bossing	Skeletal system
Ring chromosome 13 syndrome	ORPHA:96176			AG-HPO					HP:0002023	Anal atresia	Digestive System
Ring chromosome 13 syndrome	ORPHA:96176			AG-HPO					HP:0002323	Anencephaly	Nervous System
Ring chromosome 13 syndrome	ORPHA:96176			AG-HPO					HP:0009601	Aplasia/Hypoplasia of the thumb	Skeletal system
Ring chromosome 13 syndrome	ORPHA:96176			AG-HPO					HP:0011301	Absent foot	Skeletal system
Ring chromosome 13 syndrome	ORPHA:96176			AG-HPO					HP:0012211	Abnormal renal physiology	Genitourinary system
Ring chromosome 13 syndrome	ORPHA:96176			AG-HPO					HP:0030032	Partial absence of foot	Skeletal system
Ring chromosome 13 syndrome	ORPHA:96176			AG-HPO					HP:0100779	Urogenital sinus anomaly	Genitourinary system
Ring chromosome 13 syndrome	ORPHA:96176			AG-HPO					HP:0000479	Abnormal retinal morphology	Eye
Ring chromosome 13 syndrome	ORPHA:96176			AG-HPO					HP:0001274	Agenesis of corpus callosum	Nervous System
Ring chromosome 13 syndrome	ORPHA:96176			AG-HPO					HP:0003256	Abnormality of the coagulation cascade	Blood and blood-forming tissues
Ring chromosome 13 syndrome	ORPHA:96176			AG-HPO					HP:0005233	Hypoplasia of the gallbladder	Digestive System
Ring chromosome 13 syndrome	ORPHA:96176			AG-HPO					HP:0009919	Retinoblastoma	Neoplasm
Ring chromosome Y syndrome	ORPHA:261529			AG-HPO					HP:0000026	Male hypogonadism	Endocrine
Ring chromosome Y syndrome	ORPHA:261529			AG-HPO					HP:0000027	Azoospermia	Genitourinary system
Ring chromosome Y syndrome	ORPHA:261529			AG-HPO					HP:0000028	Cryptorchidism	Genitourinary system
Ring chromosome Y syndrome	ORPHA:261529			AG-HPO					HP:0000033	Ambiguous genitalia, male	Genitourinary system
Ring chromosome Y syndrome	ORPHA:261529			AG-HPO					HP:0000047	Hypospadias	Genitourinary system
Ring chromosome Y syndrome	ORPHA:261529			AG-HPO					HP:0000048	Bifid scrotum	Genitourinary system
Ring chromosome Y syndrome	ORPHA:261529			AG-HPO					HP:0000051	Perineal hypospadias	Genitourinary system
Ring chromosome Y syndrome	ORPHA:261529			AG-HPO					HP:0000061	Ambiguous genitalia, female	Genitourinary system
Ring chromosome Y syndrome	ORPHA:261529			AG-HPO					HP:0000133	Gonadal dysgenesis	Genitourinary system
Ring chromosome Y syndrome	ORPHA:261529			AG-HPO					HP:0000150	Gonadoblastoma	Neoplasm
Ring chromosome Y syndrome	ORPHA:261529			AG-HPO					HP:0000771	Gynecomastia	Breast
Ring chromosome Y syndrome	ORPHA:261529			AG-HPO					HP:0004322	Short stature	Growth
Ring chromosome Y syndrome	ORPHA:261529			AG-HPO					HP:0001513	Obesity	Growth
Ring chromosome Y syndrome	ORPHA:261529			AG-HPO					HP:0003251	Male infertility	Genitourinary system
Ring chromosome Y syndrome	ORPHA:261529			AG-HPO					HP:0008222	Female infertility	Genitourinary system
Ring chromosome Y syndrome	ORPHA:261529			AG-HPO					HP:0008669	Abnormal spermatogenesis	Genitourinary system
Ring chromosome Y syndrome	ORPHA:261529			AG-HPO					HP:0000062	Ambiguous genitalia	Genitourinary system
Ring chromosome Y syndrome	ORPHA:261529			AG-HPO					HP:0010460	Abnormality of the female genitalia	Genitourinary system
Ring chromosome Y syndrome	ORPHA:261529			AG-HPO					HP:0010461	Abnormality of the male genitalia	Genitourinary system
Ring chromosome Y syndrome	ORPHA:261529			AG-HPO					HP:0010464	Streak ovary	Genitourinary system
Ring chromosome Y syndrome	ORPHA:261529			AG-HPO					HP:0012741	Unilateral cryptorchidism	Genitourinary system
Ring chromosome Y syndrome	ORPHA:261529			AG-HPO					HP:0100779	Urogenital sinus anomaly	Genitourinary system
Testicular agenesis	ORPHA:325124			AG-HPO					HP:0000013	Hypoplasia of the uterus	Genitourinary system
Testicular agenesis	ORPHA:325124			AG-HPO					HP:0000042	Absent external genitalia	Genitourinary system
Testicular agenesis	ORPHA:325124			AG-HPO					HP:0000054	Micropenis	Genitourinary system
Testicular agenesis	ORPHA:325124			AG-HPO					HP:0000062	Ambiguous genitalia	Genitourinary system
Testicular agenesis	ORPHA:325124			AG-HPO					HP:0000837	Increased circulating gonadotropin level	Endocrine
Testicular agenesis	ORPHA:325124			AG-HPO					HP:0008716	Urethrovaginal fistula	Genitourinary system
Testicular agenesis	ORPHA:325124			AG-HPO					HP:0010469	Absent testis	Genitourinary system
Testicular agenesis	ORPHA:325124			AG-HPO					HP:0012870	Vanishing testis	Genitourinary system
Testicular agenesis	ORPHA:325124			AG-HPO					HP:0012872	Abnormal vas deferens morphology	Genitourinary system
Testicular agenesis	ORPHA:325124			AG-HPO					HP:0040171	Decreased serum testosterone concentration	Endocrine
Testicular agenesis	ORPHA:325124			AG-HPO					HP:0100779	Urogenital sinus anomaly	Genitourinary system
Short rib-polydactyly syndrome, Verma-Naumoff type	ORPHA:93271			AG-HPO					HP:0000773	Short ribs	Skeletal system
Short rib-polydactyly syndrome, Verma-Naumoff type	ORPHA:93271			AG-HPO					HP:0000774	Narrow chest	Skeletal system
Short rib-polydactyly syndrome, Verma-Naumoff type	ORPHA:93271			AG-HPO					HP:0000944	Abnormal metaphysis morphology	Skeletal system
Short rib-polydactyly syndrome, Verma-Naumoff type	ORPHA:93271			AG-HPO					HP:0001773	Short foot	Skeletal system
Short rib-polydactyly syndrome, Verma-Naumoff type	ORPHA:93271			AG-HPO					HP:0002093	Respiratory insufficiency	Respiratory System
Short rib-polydactyly syndrome, Verma-Naumoff type	ORPHA:93271			AG-HPO					HP:0002983	Micromelia	Skeletal system
Short rib-polydactyly syndrome, Verma-Naumoff type	ORPHA:93271			AG-HPO					HP:0003270	Abdominal distention	Digestive System
Short rib-polydactyly syndrome, Verma-Naumoff type	ORPHA:93271			AG-HPO					HP:0004279	Short palm	Skeletal system
Short rib-polydactyly syndrome, Verma-Naumoff type	ORPHA:93271			AG-HPO					HP:0005716	Lethal skeletal dysplasia	Skeletal system
Short rib-polydactyly syndrome, Verma-Naumoff type	ORPHA:93271			AG-HPO					HP:0008873	Disproportionate short-limb short stature	Growth
Short rib-polydactyly syndrome, Verma-Naumoff type	ORPHA:93271			AG-HPO					HP:0009106	Abnormal pelvis bone ossification	Skeletal system
Short rib-polydactyly syndrome, Verma-Naumoff type	ORPHA:93271			AG-HPO					HP:0010306	Short thorax	Skeletal system
Short rib-polydactyly syndrome, Verma-Naumoff type	ORPHA:93271			AG-HPO					HP:0000028	Cryptorchidism	Genitourinary system
Short rib-polydactyly syndrome, Verma-Naumoff type	ORPHA:93271			AG-HPO					HP:0000062	Ambiguous genitalia	Genitourinary system
Short rib-polydactyly syndrome, Verma-Naumoff type	ORPHA:93271			AG-HPO					HP:0000089	Renal hypoplasia	Genitourinary system
Short rib-polydactyly syndrome, Verma-Naumoff type	ORPHA:93271			AG-HPO					HP:0000126	Hydronephrosis	Genitourinary system
Short rib-polydactyly syndrome, Verma-Naumoff type	ORPHA:93271			AG-HPO					HP:0000204	Cleft upper lip	Head and neck
Short rib-polydactyly syndrome, Verma-Naumoff type	ORPHA:93271			AG-HPO					HP:0000256	Macrocephaly	Skeletal system
Short rib-polydactyly syndrome, Verma-Naumoff type	ORPHA:93271			AG-HPO					HP:0000286	Epicanthus	Head and neck
Short rib-polydactyly syndrome, Verma-Naumoff type	ORPHA:93271			AG-HPO					HP:0000343	Long philtrum	Head and neck
Short rib-polydactyly syndrome, Verma-Naumoff type	ORPHA:93271			AG-HPO					HP:0000347	Micrognathia	Skeletal system
Short rib-polydactyly syndrome, Verma-Naumoff type	ORPHA:93271			AG-HPO					HP:0000445	Wide nose	Head and neck
Short rib-polydactyly syndrome, Verma-Naumoff type	ORPHA:93271			AG-HPO					HP:0001162	Postaxial hand polydactyly	Skeletal system
Short rib-polydactyly syndrome, Verma-Naumoff type	ORPHA:93271			AG-HPO					HP:0001789	Hydrops fetalis	Prenatal and Birth
Short rib-polydactyly syndrome, Verma-Naumoff type	ORPHA:93271			AG-HPO					HP:0002007	Frontal bossing	Skeletal system
Short rib-polydactyly syndrome, Verma-Naumoff type	ORPHA:93271			AG-HPO					HP:0002612	Congenital hepatic fibrosis	Digestive System
Short rib-polydactyly syndrome, Verma-Naumoff type	ORPHA:93271			AG-HPO					HP:0003762	Uterus didelphys	Genitourinary system
Short rib-polydactyly syndrome, Verma-Naumoff type	ORPHA:93271			AG-HPO					HP:0004599	Absent or minimally ossified vertebral bodies	Skeletal system
Short rib-polydactyly syndrome, Verma-Naumoff type	ORPHA:93271			AG-HPO					HP:0005280	Depressed nasal bridge	Head and neck
Short rib-polydactyly syndrome, Verma-Naumoff type	ORPHA:93271			AG-HPO					HP:0008716	Urethrovaginal fistula	Genitourinary system
Short rib-polydactyly syndrome, Verma-Naumoff type	ORPHA:93271			AG-HPO					HP:0008736	Hypoplasia of penis	Genitourinary system
Short rib-polydactyly syndrome, Verma-Naumoff type	ORPHA:93271			AG-HPO					HP:0030680	Abnormal cardiovascular system morphology	Cardiovascular
Short rib-polydactyly syndrome, Verma-Naumoff type	ORPHA:93271			AG-HPO					HP:0000107	Renal cyst	Genitourinary system
Short rib-polydactyly syndrome, Verma-Naumoff type	ORPHA:93271			AG-HPO					HP:0000518	Cataract	Eye
Short rib-polydactyly syndrome, Verma-Naumoff type	ORPHA:93271			AG-HPO					HP:0001177	Preaxial hand polydactyly	Skeletal system
Short rib-polydactyly syndrome, Verma-Naumoff type	ORPHA:93271			AG-HPO					HP:0001274	Agenesis of corpus callosum	Nervous System
Short rib-polydactyly syndrome, Verma-Naumoff type	ORPHA:93271			AG-HPO					HP:0001305	Dandy-Walker malformation	Nervous System
Short rib-polydactyly syndrome, Verma-Naumoff type	ORPHA:93271			AG-HPO					HP:0001321	Cerebellar hypoplasia	Nervous System
Short rib-polydactyly syndrome, Verma-Naumoff type	ORPHA:93271			AG-HPO					HP:0001539	Omphalocele	Digestive System
Short rib-polydactyly syndrome, Verma-Naumoff type	ORPHA:93271			AG-HPO					HP:0002006	Facial cleft	Head and neck
Short rib-polydactyly syndrome, Verma-Naumoff type	ORPHA:93271			AG-HPO					HP:0002023	Anal atresia	Digestive System
Short rib-polydactyly syndrome, Verma-Naumoff type	ORPHA:93271			AG-HPO					HP:0002032	Esophageal atresia	Digestive System
Short rib-polydactyly syndrome, Verma-Naumoff type	ORPHA:93271			AG-HPO					HP:0002089	Pulmonary hypoplasia	Respiratory System
Short rib-polydactyly syndrome, Verma-Naumoff type	ORPHA:93271			AG-HPO					HP:0002119	Ventriculomegaly	Nervous System
Short rib-polydactyly syndrome, Verma-Naumoff type	ORPHA:93271			AG-HPO					HP:0004397	Ectopic anus	Digestive System
Short rib-polydactyly syndrome, Verma-Naumoff type	ORPHA:93271			AG-HPO					HP:0010297	Bifid tongue	Head and neck
Short rib-polydactyly syndrome, Verma-Naumoff type	ORPHA:93271			AG-HPO					HP:0010564	Bifid epiglottis	Respiratory System
Smith-Lemli-Opitz syndrome	ORPHA:818			AG-HPO					HP:0000252	Microcephaly	Nervous System
Smith-Lemli-Opitz syndrome	ORPHA:818			AG-HPO					HP:0000347	Micrognathia	Skeletal system
Smith-Lemli-Opitz syndrome	ORPHA:818			AG-HPO					HP:0000431	Wide nasal bridge	Head and neck
Smith-Lemli-Opitz syndrome	ORPHA:818			AG-HPO					HP:0000463	Anteverted nares	Head and neck
Smith-Lemli-Opitz syndrome	ORPHA:818			AG-HPO					HP:0001249	Intellectual disability	Nervous System
Smith-Lemli-Opitz syndrome	ORPHA:818			AG-HPO					HP:0001252	Hypotonia	Musculature
Smith-Lemli-Opitz syndrome	ORPHA:818			AG-HPO					HP:0001263	Global developmental delay	Nervous System
Smith-Lemli-Opitz syndrome	ORPHA:818			AG-HPO					HP:0001510	Growth delay	Growth
Smith-Lemli-Opitz syndrome	ORPHA:818			AG-HPO					HP:0002020	Gastroesophageal reflux	Digestive System
Smith-Lemli-Opitz syndrome	ORPHA:818			AG-HPO					HP:0004322	Short stature	Growth
Smith-Lemli-Opitz syndrome	ORPHA:818			AG-HPO					HP:0004691	2-3 toe syndactyly	Skeletal system
Smith-Lemli-Opitz syndrome	ORPHA:818			AG-HPO					HP:0006482	Abnormal dental morphology	Head and neck
Smith-Lemli-Opitz syndrome	ORPHA:818			AG-HPO					HP:0007477	Abnormal dermatoglyphics	Skin, Hair, and Nails
Smith-Lemli-Opitz syndrome	ORPHA:818			AG-HPO					HP:0008872	Feeding difficulties in infancy	Digestive System
Smith-Lemli-Opitz syndrome	ORPHA:818			AG-HPO					HP:0010569	Elevated circulating 7-dehydrocholesterol concentration	Metabolism/Laboratory abnormality
Smith-Lemli-Opitz syndrome	ORPHA:818			AG-HPO					HP:0010880	Increased nuchal translucency	Head and neck
Smith-Lemli-Opitz syndrome	ORPHA:818			AG-HPO					HP:0000028	Cryptorchidism	Genitourinary system
Smith-Lemli-Opitz syndrome	ORPHA:818			AG-HPO					HP:0000047	Hypospadias	Genitourinary system
Smith-Lemli-Opitz syndrome	ORPHA:818			AG-HPO					HP:0000062	Ambiguous genitalia	Genitourinary system
Smith-Lemli-Opitz syndrome	ORPHA:818			AG-HPO					HP:0000154	Wide mouth	Head and neck
Smith-Lemli-Opitz syndrome	ORPHA:818			AG-HPO					HP:0000175	Cleft palate	Head and neck
Smith-Lemli-Opitz syndrome	ORPHA:818			AG-HPO					HP:0000212	Gingival overgrowth	Head and neck
Smith-Lemli-Opitz syndrome	ORPHA:818			AG-HPO					HP:0000343	Long philtrum	Head and neck
Smith-Lemli-Opitz syndrome	ORPHA:818			AG-HPO					HP:0000368	Low-set, posteriorly rotated ears	Ear
Smith-Lemli-Opitz syndrome	ORPHA:818			AG-HPO					HP:0000470	Short neck	Skeletal system
Smith-Lemli-Opitz syndrome	ORPHA:818			AG-HPO					HP:0000508	Ptosis	Eye
Smith-Lemli-Opitz syndrome	ORPHA:818			AG-HPO					HP:0000717	Autism	Nervous System
Smith-Lemli-Opitz syndrome	ORPHA:818			AG-HPO					HP:0000965	Cutis marmorata	Skin, Hair, and Nails
Smith-Lemli-Opitz syndrome	ORPHA:818			AG-HPO					HP:0000992	Cutaneous photosensitivity	Skin, Hair, and Nails
Smith-Lemli-Opitz syndrome	ORPHA:818			AG-HPO					HP:0000996	Facial capillary hemangioma	Neoplasm
Smith-Lemli-Opitz syndrome	ORPHA:818			AG-HPO					HP:0001162	Postaxial hand polydactyly	Skeletal system
Smith-Lemli-Opitz syndrome	ORPHA:818			AG-HPO					HP:0001262	Excessive daytime somnolence	Nervous System
Smith-Lemli-Opitz syndrome	ORPHA:818			AG-HPO					HP:0001511	Intrauterine growth retardation	Growth
Smith-Lemli-Opitz syndrome	ORPHA:818			AG-HPO					HP:0001561	Polyhydramnios	Prenatal and Birth
Smith-Lemli-Opitz syndrome	ORPHA:818			AG-HPO					HP:0001600	Abnormality of the larynx	Respiratory System
Smith-Lemli-Opitz syndrome	ORPHA:818			AG-HPO					HP:0001629	Ventricular septal defect	Cardiovascular
Smith-Lemli-Opitz syndrome	ORPHA:818			AG-HPO					HP:0001631	Atrial septal defect	Cardiovascular
Smith-Lemli-Opitz syndrome	ORPHA:818			AG-HPO					HP:0001830	Postaxial foot polydactyly	Skeletal system
Smith-Lemli-Opitz syndrome	ORPHA:818			AG-HPO					HP:0002089	Pulmonary hypoplasia	Respiratory System
Smith-Lemli-Opitz syndrome	ORPHA:818			AG-HPO					HP:0002101	Abnormal lung lobation	Respiratory System
Smith-Lemli-Opitz syndrome	ORPHA:818			AG-HPO					HP:0002119	Ventriculomegaly	Nervous System
Smith-Lemli-Opitz syndrome	ORPHA:818			AG-HPO					HP:0002360	Sleep abnormality	Nervous System
Smith-Lemli-Opitz syndrome	ORPHA:818			AG-HPO					HP:0002719	Recurrent infections	Immunology
Smith-Lemli-Opitz syndrome	ORPHA:818			AG-HPO					HP:0002777	Tracheal stenosis	Respiratory System
Smith-Lemli-Opitz syndrome	ORPHA:818			AG-HPO					HP:0002827	Hip dislocation	Skeletal system
Smith-Lemli-Opitz syndrome	ORPHA:818			AG-HPO					HP:0004422	Biparietal narrowing	Skeletal system
Smith-Lemli-Opitz syndrome	ORPHA:818			AG-HPO					HP:0005916	Abnormal metacarpal morphology	Skeletal system
Smith-Lemli-Opitz syndrome	ORPHA:818			AG-HPO					HP:0006610	Wide intermamillary distance	Breast
Smith-Lemli-Opitz syndrome	ORPHA:818			AG-HPO					HP:0006695	Atrioventricular canal defect	Cardiovascular
Smith-Lemli-Opitz syndrome	ORPHA:818			AG-HPO					HP:0007018	Attention deficit hyperactivity disorder	Nervous System
Smith-Lemli-Opitz syndrome	ORPHA:818			AG-HPO					HP:0007360	Aplasia/Hypoplasia of the cerebellum	Nervous System
Smith-Lemli-Opitz syndrome	ORPHA:818			AG-HPO					HP:0008665	Clitoral hypertrophy	Genitourinary system
Smith-Lemli-Opitz syndrome	ORPHA:818			AG-HPO					HP:0008736	Hypoplasia of penis	Genitourinary system
Smith-Lemli-Opitz syndrome	ORPHA:818			AG-HPO					HP:0009623	Proximal placement of thumb	Skeletal system
Smith-Lemli-Opitz syndrome	ORPHA:818			AG-HPO					HP:0030680	Abnormal cardiovascular system morphology	Cardiovascular
Smith-Lemli-Opitz syndrome	ORPHA:818			AG-HPO					HP:0100716	Self-injurious behavior	Nervous System
Smith-Lemli-Opitz syndrome	ORPHA:818			AG-HPO					HP:0000003	Multicystic kidney dysplasia	Genitourinary system
Smith-Lemli-Opitz syndrome	ORPHA:818			AG-HPO					HP:0000074	Ureteropelvic junction obstruction	Genitourinary system
Smith-Lemli-Opitz syndrome	ORPHA:818			AG-HPO					HP:0000126	Hydronephrosis	Genitourinary system
Smith-Lemli-Opitz syndrome	ORPHA:818			AG-HPO					HP:0000171	Microglossia	Head and neck
Smith-Lemli-Opitz syndrome	ORPHA:818			AG-HPO					HP:0000286	Epicanthus	Head and neck
Smith-Lemli-Opitz syndrome	ORPHA:818			AG-HPO					HP:0000316	Hypertelorism	Eye
Smith-Lemli-Opitz syndrome	ORPHA:818			AG-HPO					HP:0000407	Sensorineural hearing impairment	Ear
Smith-Lemli-Opitz syndrome	ORPHA:818			AG-HPO					HP:0000453	Choanal atresia	Head and neck
Smith-Lemli-Opitz syndrome	ORPHA:818			AG-HPO					HP:0000486	Strabismus	Eye
Smith-Lemli-Opitz syndrome	ORPHA:818			AG-HPO					HP:0000494	Downslanted palpebral fissures	Head and neck
Smith-Lemli-Opitz syndrome	ORPHA:818			AG-HPO					HP:0000499	Abnormal eyelash morphology	Skin, Hair, and Nails
Smith-Lemli-Opitz syndrome	ORPHA:818			AG-HPO					HP:0000501	Glaucoma	Eye
Smith-Lemli-Opitz syndrome	ORPHA:818			AG-HPO					HP:0000518	Cataract	Eye
Smith-Lemli-Opitz syndrome	ORPHA:818			AG-HPO					HP:0000520	Proptosis	Eye
Smith-Lemli-Opitz syndrome	ORPHA:818			AG-HPO					HP:0000582	Upslanted palpebral fissure	Head and neck
Smith-Lemli-Opitz syndrome	ORPHA:818			AG-HPO					HP:0000612	Iris coloboma	Eye
Smith-Lemli-Opitz syndrome	ORPHA:818			AG-HPO					HP:0000639	Nystagmus	Eye
Smith-Lemli-Opitz syndrome	ORPHA:818			AG-HPO					HP:0000647	Sclerocornea	Eye
Smith-Lemli-Opitz syndrome	ORPHA:818			AG-HPO					HP:0000648	Optic atrophy	Eye
Smith-Lemli-Opitz syndrome	ORPHA:818			AG-HPO					HP:0000682	Abnormal dental enamel morphology	Head and neck
Smith-Lemli-Opitz syndrome	ORPHA:818			AG-HPO					HP:0000772	Abnormal rib morphology	Skeletal system
Smith-Lemli-Opitz syndrome	ORPHA:818			AG-HPO					HP:0000776	Congenital diaphragmatic hernia	Musculature
Smith-Lemli-Opitz syndrome	ORPHA:818			AG-HPO					HP:0001156	Brachydactyly	Skeletal system
Smith-Lemli-Opitz syndrome	ORPHA:818			AG-HPO					HP:0001171	Split hand	Skeletal system
Smith-Lemli-Opitz syndrome	ORPHA:818			AG-HPO					HP:0001250	Seizure	Nervous System
Smith-Lemli-Opitz syndrome	ORPHA:818			AG-HPO					HP:0001276	Hypertonia	Musculature
Smith-Lemli-Opitz syndrome	ORPHA:818			AG-HPO					HP:0001360	Holoprosencephaly	Nervous System
Smith-Lemli-Opitz syndrome	ORPHA:818			AG-HPO					HP:0001543	Gastroschisis	Digestive System
Smith-Lemli-Opitz syndrome	ORPHA:818			AG-HPO					HP:0001643	Patent ductus arteriosus	Cardiovascular
Smith-Lemli-Opitz syndrome	ORPHA:818			AG-HPO					HP:0001884	Talipes calcaneovalgus	Limbs
Smith-Lemli-Opitz syndrome	ORPHA:818			AG-HPO					HP:0002021	Pyloric stenosis	Digestive System
Smith-Lemli-Opitz syndrome	ORPHA:818			AG-HPO					HP:0002251	Aganglionic megacolon	Digestive System
Smith-Lemli-Opitz syndrome	ORPHA:818			AG-HPO					HP:0002650	Scoliosis	Skeletal system
Smith-Lemli-Opitz syndrome	ORPHA:818			AG-HPO					HP:0002808	Kyphosis	Skeletal system
Smith-Lemli-Opitz syndrome	ORPHA:818			AG-HPO					HP:0003027	Mesomelia	Skeletal system
Smith-Lemli-Opitz syndrome	ORPHA:818			AG-HPO					HP:0003312	Abnormal form of the vertebral bodies	Skeletal system
Smith-Lemli-Opitz syndrome	ORPHA:818			AG-HPO					HP:0005264	Abnormality of the gallbladder	Digestive System
Smith-Lemli-Opitz syndrome	ORPHA:818			AG-HPO					HP:0005599	Hypopigmentation of hair	Skin, Hair, and Nails
Smith-Lemli-Opitz syndrome	ORPHA:818			AG-HPO					HP:0006101	Finger syndactyly	Skeletal system
Smith-Lemli-Opitz syndrome	ORPHA:818			AG-HPO					HP:0006288	Advanced eruption of teeth	Head and neck
Smith-Lemli-Opitz syndrome	ORPHA:818			AG-HPO					HP:0006501	Aplasia/Hypoplasia of the radius	Skeletal system
Smith-Lemli-Opitz syndrome	ORPHA:818			AG-HPO					HP:0007370	Aplasia/Hypoplasia of the corpus callosum	Nervous System
Smith-Lemli-Opitz syndrome	ORPHA:818			AG-HPO					HP:0008056	Aplasia/Hypoplasia affecting the eye	Eye
Smith-Lemli-Opitz syndrome	ORPHA:818			AG-HPO					HP:0008678	Renal hypoplasia/aplasia	Genitourinary system
Smith-Lemli-Opitz syndrome	ORPHA:818			AG-HPO					HP:0008905	Rhizomelia	Limbs
Smith-Lemli-Opitz syndrome	ORPHA:818			AG-HPO					HP:0009465	Ulnar deviation of finger	Skeletal system
Smith-Lemli-Opitz syndrome	ORPHA:818			AG-HPO					HP:0009804	Tooth agenesis	Head and neck
Smith-Lemli-Opitz syndrome	ORPHA:818			AG-HPO					HP:0010297	Bifid tongue	Head and neck
Smith-Lemli-Opitz syndrome	ORPHA:818			AG-HPO					HP:0011069	Supernumerary tooth	Head and neck
Smith-Lemli-Opitz syndrome	ORPHA:818			AG-HPO					HP:0100542	Abnormal localization of kidney	Genitourinary system
Sudden infant death-dysgenesis of the testes syndrome	ORPHA:168593			AG-HPO					HP:0000028	Cryptorchidism	Genitourinary system
Sudden infant death-dysgenesis of the testes syndrome	ORPHA:168593			AG-HPO					HP:0000046	Small scrotum	Genitourinary system
Sudden infant death-dysgenesis of the testes syndrome	ORPHA:168593			AG-HPO					HP:0000062	Ambiguous genitalia	Genitourinary system
Sudden infant death-dysgenesis of the testes syndrome	ORPHA:168593			AG-HPO					HP:0001522	Death in infancy	Clinical course
Sudden infant death-dysgenesis of the testes syndrome	ORPHA:168593			AG-HPO					HP:0001695	Cardiac arrest	Cardiovascular
Sudden infant death-dysgenesis of the testes syndrome	ORPHA:168593			AG-HPO					HP:0002020	Gastroesophageal reflux	Digestive System
Sudden infant death-dysgenesis of the testes syndrome	ORPHA:168593			AG-HPO					HP:0002045	Hypothermia	Metabolism/Laboratory abnormality
Sudden infant death-dysgenesis of the testes syndrome	ORPHA:168593			AG-HPO					HP:0002793	Abnormal pattern of respiration	Respiratory System
Sudden infant death-dysgenesis of the testes syndrome	ORPHA:168593			AG-HPO					HP:0008736	Hypoplasia of penis	Genitourinary system
Sudden infant death-dysgenesis of the testes syndrome	ORPHA:168593			AG-HPO					HP:0010535	Sleep apnea	Nervous System
Sudden infant death-dysgenesis of the testes syndrome	ORPHA:168593			AG-HPO					HP:0011675	Arrhythmia	Cardiovascular
Sudden infant death-dysgenesis of the testes syndrome	ORPHA:168593			AG-HPO					HP:0012332	Abnormal autonomic nervous system physiology	Nervous System
Sudden infant death-dysgenesis of the testes syndrome	ORPHA:168593			AG-HPO					HP:0000602	Ophthalmoplegia	Eye
Sudden infant death-dysgenesis of the testes syndrome	ORPHA:168593			AG-HPO					HP:0001265	Hyporeflexia	Nervous System
Sudden infant death-dysgenesis of the testes syndrome	ORPHA:168593			AG-HPO					HP:0001336	Myoclonus	Nervous System
Sudden infant death-dysgenesis of the testes syndrome	ORPHA:168593			AG-HPO					HP:0001510	Growth delay	Growth
Sudden infant death-dysgenesis of the testes syndrome	ORPHA:168593			AG-HPO					HP:0001608	Abnormality of the voice
Testicular regression syndrome	ORPHA:983			AG-HPO					HP:0000008	Abnormal morphology of female internal genitalia	Genitourinary system
Testicular regression syndrome	ORPHA:983			AG-HPO					HP:0000022	Abnormal male internal genitalia morphology	Genitourinary system
Testicular regression syndrome	ORPHA:983			AG-HPO					HP:0000037	Male pseudohermaphroditism	Genitourinary system
Testicular regression syndrome	ORPHA:983			AG-HPO					HP:0000062	Ambiguous genitalia	Genitourinary system
Testicular regression syndrome	ORPHA:983			AG-HPO					HP:0000144	Decreased fertility	Genitourinary system
Testicular regression syndrome	ORPHA:983			AG-HPO					HP:0000271	Abnormality of the face	Head and neck
Testicular regression syndrome	ORPHA:983			AG-HPO					HP:0008633	Agonadism	Genitourinary system
Testicular regression syndrome	ORPHA:983			AG-HPO					HP:0008734	Decreased testicular size	Genitourinary system
Testicular regression syndrome	ORPHA:983			AG-HPO					HP:0008736	Hypoplasia of penis	Genitourinary system
Testicular regression syndrome	ORPHA:983			AG-HPO					HP:0010468	Aplasia/Hypoplasia of the testes	Genitourinary system
Testicular regression syndrome	ORPHA:983			AG-HPO					HP:0010469	Absent testis	Genitourinary system
Tetragametic chimerism	ORPHA:199310			AG-HPO		TH-HPO	MP-HPO		HP:0000028	Cryptorchidism	Genitourinary system
Tetragametic chimerism	ORPHA:199310			AG-HPO		TH-HPO	MP-HPO		HP:0000035	Abnormal testis morphology	Genitourinary system
Tetragametic chimerism	ORPHA:199310			AG-HPO		TH-HPO	MP-HPO		HP:0000045	Abnormality of the scrotum	Genitourinary system
Tetragametic chimerism	ORPHA:199310			AG-HPO		TH-HPO	MP-HPO		HP:0000048	Bifid scrotum	Genitourinary system
Tetragametic chimerism	ORPHA:199310			AG-HPO		TH-HPO	MP-HPO		HP:0000051	Perineal hypospadias	Genitourinary system
Tetragametic chimerism	ORPHA:199310			AG-HPO		TH-HPO	MP-HPO		HP:0000054	Micropenis	Genitourinary system
Tetragametic chimerism	ORPHA:199310			AG-HPO		TH-HPO	MP-HPO		HP:0000062	Ambiguous genitalia	Genitourinary system
Tetragametic chimerism	ORPHA:199310			AG-HPO		TH-HPO	MP-HPO		HP:0000137	Abnormality of the ovary	Genitourinary system
Tetragametic chimerism	ORPHA:199310			AG-HPO		TH-HPO	MP-HPO		HP:0001053	Hypopigmented skin patches	Skin, Hair, and Nails
Tetragametic chimerism	ORPHA:199310			AG-HPO		TH-HPO	MP-HPO		HP:0008665	Clitoral hypertrophy	Genitourinary system
Tetragametic chimerism	ORPHA:199310			AG-HPO		TH-HPO	MP-HPO		HP:0008723	Gonadal dysgenesis with female appearance, male	Genitourinary system
Tetragametic chimerism	ORPHA:199310			AG-HPO		TH-HPO			HP:0010459	True hermaphroditism	Genitourinary system
Tetragametic chimerism	ORPHA:199310			AG-HPO		TH-HPO			HP:0010970	Blood group antigen abnormality	Blood and blood-forming tissues
Tetragametic chimerism	ORPHA:199310			AG-HPO		TH-HPO			HP:0010987	Abnormal cellular immune system morphology	Immunology
Tetragametic chimerism	ORPHA:199310			AG-HPO		TH-HPO			HP:0012145	Abnormality of multiple cell lineages in the bone marrow	Blood and blood-forming tissues
Tetragametic chimerism	ORPHA:199310			AG-HPO		TH-HPO			HP:0012861	Ovotestis	Genitourinary system
Tetragametic chimerism	ORPHA:199310			AG-HPO		TH-HPO			HP:0000954	Single transverse palmar crease	Skin, Hair, and Nails
Tetragametic chimerism	ORPHA:199310			AG-HPO		TH-HPO			HP:0001263	Global developmental delay	Nervous System
Tibial hemimelia	ORPHA:93322			AG-HPO					HP:0001762	Talipes equinovarus	Limbs
Tibial hemimelia	ORPHA:93322			AG-HPO					HP:0009556	Absent tibia	Skeletal system
Tibial hemimelia	ORPHA:93322			AG-HPO					HP:0001171	Split hand	Skeletal system
Tibial hemimelia	ORPHA:93322			AG-HPO					HP:0004987	Mesomelic leg shortening	Skeletal system
Tibial hemimelia	ORPHA:93322			AG-HPO					HP:0006380	Knee flexion contracture	Skeletal system
Tibial hemimelia	ORPHA:93322			AG-HPO					HP:0001159	Syndactyly	Skeletal system
Tibial hemimelia	ORPHA:93322			AG-HPO					HP:0001385	Hip dysplasia	Skeletal system
Tibial hemimelia	ORPHA:93322			AG-HPO					HP:0001839	Split foot	Skeletal system
Tibial hemimelia	ORPHA:93322			AG-HPO					HP:0001840	Metatarsus adductus	Skeletal system
Tibial hemimelia	ORPHA:93322			AG-HPO					HP:0001849	Foot oligodactyly	Skeletal system
Tibial hemimelia	ORPHA:93322			AG-HPO					HP:0003974	Absent radius	Skeletal system
Tibial hemimelia	ORPHA:93322			AG-HPO					HP:0004059	Radial club hand	Skeletal system
Tibial hemimelia	ORPHA:93322			AG-HPO					HP:0005736	Short tibia	Skeletal system
Tibial hemimelia	ORPHA:93322			AG-HPO					HP:0005892	Proximal tibial and fibular fusion	Skeletal system
Tibial hemimelia	ORPHA:93322			AG-HPO					HP:0006426	Rudimentary to absent tibiae	Skeletal system
Tibial hemimelia	ORPHA:93322			AG-HPO					HP:0006460	Increased laxity of ankles	Skeletal system
Tibial hemimelia	ORPHA:93322			AG-HPO					HP:0008368	Tarsal synostosis	Skeletal system
Tibial hemimelia	ORPHA:93322			AG-HPO					HP:0010037	Aplasia of the 2nd metacarpal	Skeletal system
Tibial hemimelia	ORPHA:93322			AG-HPO					HP:0010043	Aplasia of the 4th metacarpal	Skeletal system
Tibial hemimelia	ORPHA:93322			AG-HPO					HP:0010442	Polydactyly	Skeletal system
Tibial hemimelia	ORPHA:93322			AG-HPO					HP:0010554	Cutaneous finger syndactyly	Skeletal system
Tibial hemimelia	ORPHA:93322			AG-HPO					HP:0012165	Oligodactyly	Skeletal system
Tibial hemimelia	ORPHA:93322			AG-HPO					HP:0012386	Absent hallux	Skeletal system
Tibial hemimelia	ORPHA:93322			AG-HPO					HP:0030032	Partial absence of foot	Skeletal system
Tibial hemimelia	ORPHA:93322			AG-HPO					HP:0000028	Cryptorchidism	Genitourinary system
Tibial hemimelia	ORPHA:93322			AG-HPO					HP:0000047	Hypospadias	Genitourinary system
Tibial hemimelia	ORPHA:93322			AG-HPO					HP:0000062	Ambiguous genitalia	Genitourinary system
Tibial hemimelia	ORPHA:93322			AG-HPO					HP:0000175	Cleft palate	Head and neck
Tibial hemimelia	ORPHA:93322			AG-HPO					HP:0000365	Hearing impairment	Ear
Tibial hemimelia	ORPHA:93322			AG-HPO					HP:0002475	Myelomeningocele	Nervous System
Tibial hemimelia	ORPHA:93322			AG-HPO					HP:0002673	Coxa valga	Skeletal system
Tibial hemimelia	ORPHA:93322			AG-HPO					HP:0002827	Hip dislocation	Skeletal system
Tibial hemimelia	ORPHA:93322			AG-HPO					HP:0002937	Hemivertebrae	Skeletal system
Triploidy	ORPHA:3376			AG-HPO					HP:0000028	Cryptorchidism	Genitourinary system
Triploidy	ORPHA:3376			AG-HPO					HP:0000047	Hypospadias	Genitourinary system
Triploidy	ORPHA:3376			AG-HPO					HP:0000062	Ambiguous genitalia	Genitourinary system
Triploidy	ORPHA:3376			AG-HPO					HP:0000154	Wide mouth	Head and neck
Triploidy	ORPHA:3376			AG-HPO					HP:0000158	Macroglossia	Musculature
Triploidy	ORPHA:3376			AG-HPO					HP:0000160	Narrow mouth	Head and neck
Triploidy	ORPHA:3376			AG-HPO					HP:0000175	Cleft palate	Head and neck
Triploidy	ORPHA:3376			AG-HPO					HP:0000235	Abnormality of the fontanelles or cranial sutures	Skeletal system
Triploidy	ORPHA:3376			AG-HPO					HP:0000238	Hydrocephalus	Nervous System
Triploidy	ORPHA:3376			AG-HPO					HP:0000256	Macrocephaly	Skeletal system
Triploidy	ORPHA:3376			AG-HPO					HP:0000316	Hypertelorism	Eye
Triploidy	ORPHA:3376			AG-HPO					HP:0000347	Micrognathia	Skeletal system
Triploidy	ORPHA:3376			AG-HPO					HP:0000368	Low-set, posteriorly rotated ears	Ear
Triploidy	ORPHA:3376			AG-HPO					HP:0000470	Short neck	Skeletal system
Triploidy	ORPHA:3376			AG-HPO					HP:0000518	Cataract	Eye
Triploidy	ORPHA:3376			AG-HPO					HP:0000612	Iris coloboma	Eye
Triploidy	ORPHA:3376			AG-HPO					HP:0000774	Narrow chest	Skeletal system
Triploidy	ORPHA:3376			AG-HPO					HP:0001360	Holoprosencephaly	Nervous System
Triploidy	ORPHA:3376			AG-HPO					HP:0001511	Intrauterine growth retardation	Growth
Triploidy	ORPHA:3376			AG-HPO					HP:0001539	Omphalocele	Digestive System
Triploidy	ORPHA:3376			AG-HPO					HP:0001561	Polyhydramnios	Prenatal and Birth
Triploidy	ORPHA:3376			AG-HPO					HP:0001671	Abnormal cardiac septum morphology	Cardiovascular
Triploidy	ORPHA:3376			AG-HPO					HP:0001732	Abnormality of the pancreas	Digestive System
Triploidy	ORPHA:3376			AG-HPO					HP:0002240	Hepatomegaly	Digestive System
Triploidy	ORPHA:3376			AG-HPO					HP:0002435	Meningocele	Nervous System
Triploidy	ORPHA:3376			AG-HPO					HP:0002566	Intestinal malrotation	Digestive System
Triploidy	ORPHA:3376			AG-HPO					HP:0002916	Abnormality of chromosome segregation	Metabolism/Laboratory abnormality
Triploidy	ORPHA:3376			AG-HPO					HP:0004331	Decreased skull ossification	Skeletal system
Triploidy	ORPHA:3376			AG-HPO					HP:0005264	Abnormality of the gallbladder	Digestive System
Triploidy	ORPHA:3376			AG-HPO					HP:0006101	Finger syndactyly	Skeletal system
Triploidy	ORPHA:3376			AG-HPO					HP:0007370	Aplasia/Hypoplasia of the corpus callosum	Nervous System
Triploidy	ORPHA:3376			AG-HPO					HP:0008056	Aplasia/Hypoplasia affecting the eye	Eye
Triploidy	ORPHA:3376			AG-HPO					HP:0008736	Hypoplasia of penis	Genitourinary system
Triploidy	ORPHA:3376			AG-HPO					HP:0100335	Non-midline cleft lip	Head and neck
Trisomy 1q	ORPHA:261344			AG-HPO					HP:0000003	Multicystic kidney dysplasia	Genitourinary system
Trisomy 1q	ORPHA:261344			AG-HPO					HP:0000028	Cryptorchidism	Genitourinary system
Trisomy 1q	ORPHA:261344			AG-HPO					HP:0000046	Small scrotum	Genitourinary system
Trisomy 1q	ORPHA:261344			AG-HPO					HP:0000062	Ambiguous genitalia	Genitourinary system
Trisomy 1q	ORPHA:261344			AG-HPO					HP:0000126	Hydronephrosis	Genitourinary system
Trisomy 1q	ORPHA:261344			AG-HPO					HP:0000160	Narrow mouth	Head and neck
Trisomy 1q	ORPHA:261344			AG-HPO					HP:0000175	Cleft palate	Head and neck
Trisomy 1q	ORPHA:261344			AG-HPO					HP:0000238	Hydrocephalus	Nervous System
Trisomy 1q	ORPHA:261344			AG-HPO					HP:0000256	Macrocephaly	Skeletal system
Trisomy 1q	ORPHA:261344			AG-HPO					HP:0000308	Microretrognathia	Skeletal system
Trisomy 1q	ORPHA:261344			AG-HPO					HP:0000316	Hypertelorism	Eye
Trisomy 1q	ORPHA:261344			AG-HPO					HP:0000356	Abnormality of the outer ear	Ear
Trisomy 1q	ORPHA:261344			AG-HPO					HP:0000369	Low-set ears	Ear
Trisomy 1q	ORPHA:261344			AG-HPO					HP:0000445	Wide nose	Head and neck
Trisomy 1q	ORPHA:261344			AG-HPO					HP:0000476	Cystic hygroma	Head and neck
Trisomy 1q	ORPHA:261344			AG-HPO					HP:0000494	Downslanted palpebral fissures	Head and neck
Trisomy 1q	ORPHA:261344			AG-HPO					HP:0000528	Anophthalmia	Eye
Trisomy 1q	ORPHA:261344			AG-HPO					HP:0000601	Hypotelorism	Eye
Trisomy 1q	ORPHA:261344			AG-HPO					HP:0000772	Abnormal rib morphology	Skeletal system
Trisomy 1q	ORPHA:261344			AG-HPO					HP:0000776	Congenital diaphragmatic hernia	Musculature
Trisomy 1q	ORPHA:261344			AG-HPO					HP:0001166	Arachnodactyly	Skeletal system
Trisomy 1q	ORPHA:261344			AG-HPO					HP:0001177	Preaxial hand polydactyly	Skeletal system
Trisomy 1q	ORPHA:261344			AG-HPO					HP:0001274	Agenesis of corpus callosum	Nervous System
Trisomy 1q	ORPHA:261344			AG-HPO					HP:0001321	Cerebellar hypoplasia	Nervous System
Trisomy 1q	ORPHA:261344			AG-HPO					HP:0001539	Omphalocele	Digestive System
Trisomy 1q	ORPHA:261344			AG-HPO					HP:0001561	Polyhydramnios	Prenatal and Birth
Trisomy 1q	ORPHA:261344			AG-HPO					HP:0001629	Ventricular septal defect	Cardiovascular
Trisomy 1q	ORPHA:261344			AG-HPO					HP:0001643	Patent ductus arteriosus	Cardiovascular
Trisomy 1q	ORPHA:261344			AG-HPO					HP:0001770	Toe syndactyly	Skeletal system
Trisomy 1q	ORPHA:261344			AG-HPO					HP:0001789	Hydrops fetalis	Prenatal and Birth
Trisomy 1q	ORPHA:261344			AG-HPO					HP:0001800	Hypoplastic toenails	Skin, Hair, and Nails
Trisomy 1q	ORPHA:261344			AG-HPO					HP:0001833	Long foot	Limbs
Trisomy 1q	ORPHA:261344			AG-HPO					HP:0002007	Frontal bossing	Skeletal system
Trisomy 1q	ORPHA:261344			AG-HPO					HP:0002023	Anal atresia	Digestive System
Trisomy 1q	ORPHA:261344			AG-HPO					HP:0002119	Ventriculomegaly	Nervous System
Trisomy 1q	ORPHA:261344			AG-HPO					HP:0005280	Depressed nasal bridge	Head and neck
Trisomy 1q	ORPHA:261344			AG-HPO					HP:0006610	Wide intermamillary distance	Breast
Trisomy 1q	ORPHA:261344			AG-HPO					HP:0008386	Aplasia/Hypoplasia of the nails	Skin, Hair, and Nails
Trisomy 1q	ORPHA:261344			AG-HPO					HP:0008676	Congenital megaureter	Genitourinary system
Trisomy 1q	ORPHA:261344			AG-HPO					HP:0010306	Short thorax	Skeletal system
Trisomy 1q	ORPHA:261344			AG-HPO					HP:0010880	Increased nuchal translucency	Head and neck
Trisomy 1q	ORPHA:261344			AG-HPO					HP:0100490	Camptodactyly of finger	Skeletal system
VACTERL/VATER association	ORPHA:887			AG-HPO					HP:0001561	Polyhydramnios	Prenatal and Birth
VACTERL/VATER association	ORPHA:887			AG-HPO					HP:0001622	Premature birth	Prenatal and Birth
VACTERL/VATER association	ORPHA:887			AG-HPO					HP:0002023	Anal atresia	Digestive System
VACTERL/VATER association	ORPHA:887			AG-HPO					HP:0002777	Tracheal stenosis	Respiratory System
VACTERL/VATER association	ORPHA:887			AG-HPO					HP:0006703	Aplasia/Hypoplasia of the lungs	Respiratory System
VACTERL/VATER association	ORPHA:887			AG-HPO					HP:0000086	Ectopic kidney	Genitourinary system
VACTERL/VATER association	ORPHA:887			AG-HPO					HP:0000104	Renal agenesis	Genitourinary system
VACTERL/VATER association	ORPHA:887			AG-HPO					HP:0000776	Congenital diaphragmatic hernia	Musculature
VACTERL/VATER association	ORPHA:887			AG-HPO					HP:0001601	Laryngomalacia	Respiratory System
VACTERL/VATER association	ORPHA:887			AG-HPO					HP:0001671	Abnormal cardiac septum morphology	Cardiovascular
VACTERL/VATER association	ORPHA:887			AG-HPO					HP:0002575	Tracheoesophageal fistula	Digestive System
VACTERL/VATER association	ORPHA:887			AG-HPO					HP:0003422	Vertebral segmentation defect	Skeletal system
VACTERL/VATER association	ORPHA:887			AG-HPO					HP:0006501	Aplasia/Hypoplasia of the radius	Skeletal system
VACTERL/VATER association	ORPHA:887			AG-HPO					HP:0030680	Abnormal cardiovascular system morphology	Cardiovascular
VACTERL/VATER association	ORPHA:887			AG-HPO					HP:0000003	Multicystic kidney dysplasia	Genitourinary system
VACTERL/VATER association	ORPHA:887			AG-HPO					HP:0000008	Abnormal morphology of female internal genitalia	Genitourinary system
VACTERL/VATER association	ORPHA:887			AG-HPO					HP:0000028	Cryptorchidism	Genitourinary system
VACTERL/VATER association	ORPHA:887			AG-HPO					HP:0000047	Hypospadias	Genitourinary system
VACTERL/VATER association	ORPHA:887			AG-HPO					HP:0000048	Bifid scrotum	Genitourinary system
VACTERL/VATER association	ORPHA:887			AG-HPO					HP:0000062	Ambiguous genitalia	Genitourinary system
VACTERL/VATER association	ORPHA:887			AG-HPO					HP:0000126	Hydronephrosis	Genitourinary system
VACTERL/VATER association	ORPHA:887			AG-HPO					HP:0000175	Cleft palate	Head and neck
VACTERL/VATER association	ORPHA:887			AG-HPO					HP:0000239	Large fontanelles	Skeletal system
VACTERL/VATER association	ORPHA:887			AG-HPO					HP:0000368	Low-set, posteriorly rotated ears	Ear
VACTERL/VATER association	ORPHA:887			AG-HPO					HP:0000772	Abnormal rib morphology	Skeletal system
VACTERL/VATER association	ORPHA:887			AG-HPO					HP:0000795	Abnormality of the urethra	Genitourinary system
VACTERL/VATER association	ORPHA:887			AG-HPO					HP:0001048	Cavernous hemangioma	Neoplasm
VACTERL/VATER association	ORPHA:887			AG-HPO					HP:0001177	Preaxial hand polydactyly	Skeletal system
VACTERL/VATER association	ORPHA:887			AG-HPO					HP:0001195	Single umbilical artery	Prenatal and Birth
VACTERL/VATER association	ORPHA:887			AG-HPO					HP:0001511	Intrauterine growth retardation	Growth
VACTERL/VATER association	ORPHA:887			AG-HPO					HP:0001539	Omphalocele	Digestive System
VACTERL/VATER association	ORPHA:887			AG-HPO					HP:0001732	Abnormality of the pancreas	Digestive System
VACTERL/VATER association	ORPHA:887			AG-HPO					HP:0002085	Occipital encephalocele	Head and neck
VACTERL/VATER association	ORPHA:887			AG-HPO					HP:0002323	Anencephaly	Nervous System
VACTERL/VATER association	ORPHA:887			AG-HPO					HP:0005107	Abnormal sacrum morphology	Skeletal system
VACTERL/VATER association	ORPHA:887			AG-HPO					HP:0005108	Abnormal intervertebral disk morphology	Skeletal system
VACTERL/VATER association	ORPHA:887			AG-HPO					HP:0005264	Abnormality of the gallbladder	Digestive System
VACTERL/VATER association	ORPHA:887			AG-HPO					HP:0006101	Finger syndactyly	Skeletal system
VACTERL/VATER association	ORPHA:887			AG-HPO					HP:0008736	Hypoplasia of penis	Genitourinary system
VACTERL/VATER association	ORPHA:887			AG-HPO					HP:0012732	Anorectal anomaly	Digestive System
VACTERL/VATER association	ORPHA:887			AG-HPO					HP:0100335	Non-midline cleft lip	Head and neck
46,XY complete gonadal dysgenesis	ORPHA:242								HP:0000037	Male pseudohermaphroditism	Genitourinary system
46,XY complete gonadal dysgenesis	ORPHA:242								HP:0000044	Hypogonadotropic hypogonadism	Endocrine
46,XY complete gonadal dysgenesis	ORPHA:242								HP:0000147	Polycystic ovaries	Genitourinary system
46,XY complete gonadal dysgenesis	ORPHA:242								HP:0008715	Testicular dysgenesis	Genitourinary system
Chondrodysplasia-difference of sex development syndrome	ORPHA:1422								HP:0000252	Microcephaly	Nervous System
Chondrodysplasia-difference of sex development syndrome	ORPHA:1422								HP:0000400	Macrotia	Ear
Chondrodysplasia-difference of sex development syndrome	ORPHA:1422								HP:0000506	Telecanthus	Head and neck
Chondrodysplasia-difference of sex development syndrome	ORPHA:1422								HP:0000774	Narrow chest	Skeletal system
Chondrodysplasia-difference of sex development syndrome	ORPHA:1422								HP:0001249	Intellectual disability	Nervous System
Chondrodysplasia-difference of sex development syndrome	ORPHA:1422								HP:0001511	Intrauterine growth retardation	Growth
Chondrodysplasia-difference of sex development syndrome	ORPHA:1422								HP:0002644	Abnormal pelvic girdle bone morphology	Skeletal system
Chondrodysplasia-difference of sex development syndrome	ORPHA:1422						MP-HPO		HP:0002983	Micromelia	Skeletal system
Chondrodysplasia-difference of sex development syndrome	ORPHA:1422						MP-HPO		HP:0003043	Abnormal shoulder morphology	Skeletal system
Chondrodysplasia-difference of sex development syndrome	ORPHA:1422						MP-HPO		HP:0003510	Severe short stature	Growth
Chondrodysplasia-difference of sex development syndrome	ORPHA:1422						MP-HPO		HP:0004330	Increased skull ossification	Skeletal system
Chondrodysplasia-difference of sex development syndrome	ORPHA:1422						MP-HPO		HP:0005622	Broad long bones	Skeletal system
Chondrodysplasia-difference of sex development syndrome	ORPHA:1422						MP-HPO		HP:0009803	Short phalanx of finger	Skeletal system
Chondrodysplasia-difference of sex development syndrome	ORPHA:1422						MP-HPO		HP:0010049	Short metacarpal	Skeletal system
Chondrodysplasia-difference of sex development syndrome	ORPHA:1422						MP-HPO		HP:0000037	Male pseudohermaphroditism	Genitourinary system
Chondrodysplasia-difference of sex development syndrome	ORPHA:1422						MP-HPO		HP:0000486	Strabismus	Eye
Chondrodysplasia-difference of sex development syndrome	ORPHA:1422						MP-HPO		HP:0000490	Deeply set eye	Eye
Chondrodysplasia-difference of sex development syndrome	ORPHA:1422						MP-HPO		HP:0000567	Chorioretinal coloboma	Eye
Chondrodysplasia-difference of sex development syndrome	ORPHA:1422						MP-HPO		HP:0000581	Blepharophimosis	Head and neck
Chondrodysplasia-difference of sex development syndrome	ORPHA:1422						MP-HPO		HP:0000616	Miosis	Eye
Chondrodysplasia-difference of sex development syndrome	ORPHA:1422						MP-HPO		HP:0006872	Cerebral hypoplasia	Nervous System
Chondrodysplasia-difference of sex development syndrome	ORPHA:1422						MP-HPO		HP:0007676	Hypoplasia of the iris	Eye
Congenital lipoid adrenal hyperplasia due to STAR deficency	ORPHA:90790						MP-HPO		HP:0000953	Hyperpigmentation of the skin	Skin, Hair, and Nails
Congenital lipoid adrenal hyperplasia due to STAR deficency	ORPHA:90790						MP-HPO		HP:0003154	Increased circulating ACTH level	Endocrine
Congenital lipoid adrenal hyperplasia due to STAR deficency	ORPHA:90790						MP-HPO		HP:0008730	Female external genitalia in individual with 46,XY karyotype	Genitourinary system
Congenital lipoid adrenal hyperplasia due to STAR deficency	ORPHA:90790						MP-HPO		HP:0000055	Abnormality of female external genitalia	Genitourinary system
Congenital lipoid adrenal hyperplasia due to STAR deficency	ORPHA:90790						MP-HPO		HP:0000841	Hyperactive renin-angiotensin system	Endocrine
Congenital lipoid adrenal hyperplasia due to STAR deficency	ORPHA:90790						MP-HPO		HP:0001945	Fever	Metabolism/Laboratory abnormality
Congenital lipoid adrenal hyperplasia due to STAR deficency	ORPHA:90790						MP-HPO		HP:0002013	Vomiting	Digestive System
Congenital lipoid adrenal hyperplasia due to STAR deficency	ORPHA:90790						MP-HPO		HP:0002153	Hyperkalemia	Metabolism/Laboratory abnormality
Congenital lipoid adrenal hyperplasia due to STAR deficency	ORPHA:90790						MP-HPO		HP:0002902	Hyponatremia	Metabolism/Laboratory abnormality
Congenital lipoid adrenal hyperplasia due to STAR deficency	ORPHA:90790						MP-HPO		HP:0008163	Decreased circulating cortisol level	Endocrine
Congenital lipoid adrenal hyperplasia due to STAR deficency	ORPHA:90790						MP-HPO		HP:0008221	Adrenal hyperplasia	Endocrine
Congenital lipoid adrenal hyperplasia due to STAR deficency	ORPHA:90790						MP-HPO		HP:0030347	Abnormal circulating androgen level	Endocrine
Congenital lipoid adrenal hyperplasia due to STAR deficency	ORPHA:90790						MP-HPO		HP:0000037	Male pseudohermaphroditism	Genitourinary system
Congenital lipoid adrenal hyperplasia due to STAR deficency	ORPHA:90790						MP-HPO		HP:0000053	Macroorchidism	Genitourinary system
Congenital lipoid adrenal hyperplasia due to STAR deficency	ORPHA:90790						MP-HPO		HP:0000707	Abnormality of the nervous system
Congenital lipoid adrenal hyperplasia due to STAR deficency	ORPHA:90790						MP-HPO		HP:0000952	Jaundice	Digestive System
Congenital lipoid adrenal hyperplasia due to STAR deficency	ORPHA:90790						MP-HPO		HP:0001250	Seizure	Nervous System
Congenital lipoid adrenal hyperplasia due to STAR deficency	ORPHA:90790						MP-HPO		HP:0001298	Encephalopathy	Nervous System
Congenital lipoid adrenal hyperplasia due to STAR deficency	ORPHA:90790						MP-HPO		HP:0001508	Failure to thrive	Growth
Congenital lipoid adrenal hyperplasia due to STAR deficency	ORPHA:90790						MP-HPO		HP:0001943	Hypoglycemia	Metabolism/Laboratory abnormality
Congenital lipoid adrenal hyperplasia due to STAR deficency	ORPHA:90790						MP-HPO		HP:0002090	Pneumonia	Respiratory System
Congenital lipoid adrenal hyperplasia due to STAR deficency	ORPHA:90790						MP-HPO		HP:0010885	Avascular necrosis	Skeletal system
Congenital lipoid adrenal hyperplasia due to STAR deficency	ORPHA:90790						MP-HPO		HP:0003002	Breast carcinoma	Neoplasm
Congenital lipoid adrenal hyperplasia due to STAR deficency	ORPHA:90790						MP-HPO		HP:0012114	Endometrial carcinoma	Neoplasm
Congenital lipoid adrenal hyperplasia due to STAR deficency	ORPHA:90790						MP-HPO		HP:0040187	Neonatal sepsis	Immunology
Denys-Drash syndrome	ORPHA:220						MP-HPO		HP:0000037	Male pseudohermaphroditism	Genitourinary system
Denys-Drash syndrome	ORPHA:220						MP-HPO		HP:0000093	Proteinuria	Metabolism/Laboratory abnormality
Denys-Drash syndrome	ORPHA:220						MP-HPO		HP:0000100	Nephrotic syndrome	Genitourinary system
Denys-Drash syndrome	ORPHA:220						MP-HPO		HP:0000112	Nephropathy	Genitourinary system
Denys-Drash syndrome	ORPHA:220						MP-HPO		HP:0002667	Nephroblastoma	Neoplasm
Denys-Drash syndrome	ORPHA:220						MP-HPO		HP:0000822	Hypertension	Cardiovascular
Denys-Drash syndrome	ORPHA:220						MP-HPO		HP:0000133	Gonadal dysgenesis	Genitourinary system
Currarino syndrome	ORPHA:1552						MP-HPO		HP:0008517	Aplasia/Hypoplasia of the sacrum	Skeletal system
Currarino syndrome	ORPHA:1552						MP-HPO		HP:0030736	Sacrococcygeal teratoma	Neoplasm
Currarino syndrome	ORPHA:1552						MP-HPO		HP:0000037	Male pseudohermaphroditism	Genitourinary system
Currarino syndrome	ORPHA:1552						MP-HPO		HP:0000047	Hypospadias	Genitourinary system
Currarino syndrome	ORPHA:1552						MP-HPO		HP:0000048	Bifid scrotum	Genitourinary system
Currarino syndrome	ORPHA:1552						MP-HPO		HP:0000076	Vesicoureteral reflux	Genitourinary system
Currarino syndrome	ORPHA:1552						MP-HPO		HP:0002242	Abnormal intestine morphology	Digestive System
Currarino syndrome	ORPHA:1552						MP-HPO		HP:0008736	Hypoplasia of penis	Genitourinary system
Currarino syndrome	ORPHA:1552						MP-HPO		HP:0100026	Arteriovenous malformation	Cardiovascular
Currarino syndrome	ORPHA:1552						MP-HPO		HP:0100559	Lower limb asymmetry	Growth
Dysmorphism-short stature-deafness-difference of sex development syndrome	ORPHA:2282						MP-HPO		HP:0000252	Microcephaly	Nervous System
Dysmorphism-short stature-deafness-difference of sex development syndrome	ORPHA:2282						MP-HPO		HP:0000316	Hypertelorism	Eye
Dysmorphism-short stature-deafness-difference of sex development syndrome	ORPHA:2282						MP-HPO		HP:0000324	Facial asymmetry	Head and neck
Dysmorphism-short stature-deafness-difference of sex development syndrome	ORPHA:2282						MP-HPO		HP:0000347	Micrognathia	Skeletal system
Dysmorphism-short stature-deafness-difference of sex development syndrome	ORPHA:2282						MP-HPO		HP:0000365	Hearing impairment	Ear
Dysmorphism-short stature-deafness-difference of sex development syndrome	ORPHA:2282						MP-HPO		HP:0000431	Wide nasal bridge	Head and neck
Dysmorphism-short stature-deafness-difference of sex development syndrome	ORPHA:2282						MP-HPO		HP:0000463	Anteverted nares	Head and neck
Dysmorphism-short stature-deafness-difference of sex development syndrome	ORPHA:2282						MP-HPO		HP:0001290	Generalized hypotonia	Musculature
Dysmorphism-short stature-deafness-difference of sex development syndrome	ORPHA:2282						MP-HPO		HP:0001511	Intrauterine growth retardation	Growth
Dysmorphism-short stature-deafness-difference of sex development syndrome	ORPHA:2282						MP-HPO		HP:0001643	Patent ductus arteriosus	Cardiovascular
Dysmorphism-short stature-deafness-difference of sex development syndrome	ORPHA:2282						MP-HPO		HP:0002092	Pulmonary arterial hypertension	Respiratory System
Dysmorphism-short stature-deafness-difference of sex development syndrome	ORPHA:2282						MP-HPO		HP:0002205	Recurrent respiratory infections	Respiratory System
Dysmorphism-short stature-deafness-difference of sex development syndrome	ORPHA:2282						MP-HPO		HP:0002553	Highly arched eyebrow	Skin, Hair, and Nails
Dysmorphism-short stature-deafness-difference of sex development syndrome	ORPHA:2282						MP-HPO		HP:0003196	Short nose	Head and neck
Dysmorphism-short stature-deafness-difference of sex development syndrome	ORPHA:2282						MP-HPO		HP:0004322	Short stature	Growth
Dysmorphism-short stature-deafness-difference of sex development syndrome	ORPHA:2282						MP-HPO		HP:0006801	Hyperactive deep tendon reflexes	Nervous System
Dysmorphism-short stature-deafness-difference of sex development syndrome	ORPHA:2282						MP-HPO		HP:0008551	Microtia	Ear
Dysmorphism-short stature-deafness-difference of sex development syndrome	ORPHA:2282						MP-HPO		HP:0010864	Intellectual disability, severe	Nervous System
Dysmorphism-short stature-deafness-difference of sex development syndrome	ORPHA:2282						MP-HPO		HP:0011968	Feeding difficulties	Digestive System
Dysmorphism-short stature-deafness-difference of sex development syndrome	ORPHA:2282						MP-HPO		HP:0012418	Hypoxemia	Respiratory System
Dysmorphism-short stature-deafness-difference of sex development syndrome	ORPHA:2282						MP-HPO		HP:0000028	Cryptorchidism	Genitourinary system
Dysmorphism-short stature-deafness-difference of sex development syndrome	ORPHA:2282						MP-HPO		HP:0000037	Male pseudohermaphroditism	Genitourinary system
Dysmorphism-short stature-deafness-difference of sex development syndrome	ORPHA:2282						MP-HPO		HP:0000047	Hypospadias	Genitourinary system
Dysmorphism-short stature-deafness-difference of sex development syndrome	ORPHA:2282						MP-HPO		HP:0000049	Shawl scrotum	Genitourinary system
Dysmorphism-short stature-deafness-difference of sex development syndrome	ORPHA:2282						MP-HPO		HP:0000054	Micropenis	Genitourinary system
Dysmorphism-short stature-deafness-difference of sex development syndrome	ORPHA:2282						MP-HPO		HP:0000185	Cleft soft palate	Head and neck
Dysmorphism-short stature-deafness-difference of sex development syndrome	ORPHA:2282						MP-HPO		HP:0000470	Short neck	Skeletal system
Dysmorphism-short stature-deafness-difference of sex development syndrome	ORPHA:2282						MP-HPO		HP:0000508	Ptosis	Eye
Dysmorphism-short stature-deafness-difference of sex development syndrome	ORPHA:2282						MP-HPO		HP:0000924	Abnormality of the skeletal system
Dysmorphism-short stature-deafness-difference of sex development syndrome	ORPHA:2282						MP-HPO		HP:0011819	Submucous cleft soft palate	Head and neck
Genitopalatocardiac syndrome	ORPHA:2075						MP-HPO		HP:0000037	Male pseudohermaphroditism	Genitourinary system
Genitopalatocardiac syndrome	ORPHA:2075						MP-HPO		HP:0000175	Cleft palate	Head and neck
Genitopalatocardiac syndrome	ORPHA:2075						MP-HPO		HP:0000347	Micrognathia	Skeletal system
Genitopalatocardiac syndrome	ORPHA:2075						MP-HPO		HP:0000369	Low-set ears	Ear
Genitopalatocardiac syndrome	ORPHA:2075						MP-HPO		HP:0001511	Intrauterine growth retardation	Growth
Genitopalatocardiac syndrome	ORPHA:2075						MP-HPO		HP:0001671	Abnormal cardiac septum morphology	Cardiovascular
Genitopalatocardiac syndrome	ORPHA:2075						MP-HPO		HP:0030680	Abnormal cardiovascular system morphology	Cardiovascular
Genitopalatocardiac syndrome	ORPHA:2075						MP-HPO		HP:0100335	Non-midline cleft lip	Head and neck
Genitopalatocardiac syndrome	ORPHA:2075						MP-HPO		HP:0000028	Cryptorchidism	Genitourinary system
Genitopalatocardiac syndrome	ORPHA:2075						MP-HPO		HP:0000047	Hypospadias	Genitourinary system
Genitopalatocardiac syndrome	ORPHA:2075						MP-HPO		HP:0000494	Downslanted palpebral fissures	Head and neck
Genitopalatocardiac syndrome	ORPHA:2075						MP-HPO		HP:0008668	Gonadal dysgenesis, male	Genitourinary system
Genitopalatocardiac syndrome	ORPHA:2075						MP-HPO		HP:0000003	Multicystic kidney dysplasia	Genitourinary system
Genitopalatocardiac syndrome	ORPHA:2075						MP-HPO		HP:0000238	Hydrocephalus	Nervous System
Genitopalatocardiac syndrome	ORPHA:2075						MP-HPO		HP:0000252	Microcephaly	Nervous System
Genitopalatocardiac syndrome	ORPHA:2075						MP-HPO		HP:0000316	Hypertelorism	Eye
Genitopalatocardiac syndrome	ORPHA:2075						MP-HPO		HP:0000431	Wide nasal bridge	Head and neck
Genitopalatocardiac syndrome	ORPHA:2075						MP-HPO		HP:0000776	Congenital diaphragmatic hernia	Musculature
Genitopalatocardiac syndrome	ORPHA:2075						MP-HPO		HP:0001156	Brachydactyly	Skeletal system
Genitopalatocardiac syndrome	ORPHA:2075						MP-HPO		HP:0001162	Postaxial hand polydactyly	Skeletal system
Genitopalatocardiac syndrome	ORPHA:2075						MP-HPO		HP:0002650	Scoliosis	Skeletal system
Genitopalatocardiac syndrome	ORPHA:2075						MP-HPO		HP:0002714	Downturned corners of mouth	Head and neck
Genitopalatocardiac syndrome	ORPHA:2075						MP-HPO		HP:0002808	Kyphosis	Skeletal system
Genitopalatocardiac syndrome	ORPHA:2075						MP-HPO		HP:0005264	Abnormality of the gallbladder	Digestive System
Genitopalatocardiac syndrome	ORPHA:2075						MP-HPO		HP:0100016	Abnormal mesentery morphology	Digestive System
Nivelon-Nivelon-Mabille syndrome	OMIM:600092						MP-HPO		HP:0002069	Bilateral tonic-clonic seizure	Nervous System
Nivelon-Nivelon-Mabille syndrome	OMIM:600092						MP-HPO		HP:0001320	Cerebellar vermis hypoplasia	Nervous System
Nivelon-Nivelon-Mabille syndrome	OMIM:600092						MP-HPO		HP:0003510	Severe short stature	Growth
Nivelon-Nivelon-Mabille syndrome	OMIM:600092						MP-HPO		HP:0003236	Elevated circulating creatine kinase concentration	Metabolism/Laboratory abnormality
Nivelon-Nivelon-Mabille syndrome	OMIM:600092						MP-HPO		HP:0000252	Microcephaly	Nervous System
Nivelon-Nivelon-Mabille syndrome	OMIM:600092						MP-HPO		HP:0002983	Micromelia	Skeletal system
Nivelon-Nivelon-Mabille syndrome	OMIM:600092						MP-HPO		HP:0000582	Upslanted palpebral fissure	Head and neck
Nivelon-Nivelon-Mabille syndrome	OMIM:600092						MP-HPO		HP:0005621	Trapezoidal vertebral body	Skeletal system
Nivelon-Nivelon-Mabille syndrome	OMIM:600092						MP-HPO		HP:0025681	Distal clavicular thinning	Skeletal system
Nivelon-Nivelon-Mabille syndrome	OMIM:600092						MP-HPO		HP:0001156	Brachydactyly	Skeletal system
Nivelon-Nivelon-Mabille syndrome	OMIM:600092						MP-HPO		HP:0001591	Bell-shaped thorax	Skeletal system
Nivelon-Nivelon-Mabille syndrome	OMIM:600092						MP-HPO		HP:0002164	Nail dysplasia	Skin, Hair, and Nails
Nivelon-Nivelon-Mabille syndrome	OMIM:600092						MP-HPO		HP:0001260	Dysarthria	Nervous System
Nivelon-Nivelon-Mabille syndrome	OMIM:600092						MP-HPO		HP:0001252	Hypotonia	Musculature
Nivelon-Nivelon-Mabille syndrome	OMIM:600092						MP-HPO		HP:0003394	Muscle spasm	Musculature
Nivelon-Nivelon-Mabille syndrome	OMIM:600092						MP-HPO		HP:0010049	Short metacarpal	Skeletal system
Nivelon-Nivelon-Mabille syndrome	OMIM:600092						MP-HPO		HP:0033725	Thin corpus callosum	Nervous System
Nivelon-Nivelon-Mabille syndrome	OMIM:600092						MP-HPO		HP:0000007	Autosomal recessive inheritance	Inheritance
Nivelon-Nivelon-Mabille syndrome	OMIM:600092						MP-HPO		HP:0007676	Hypoplasia of the iris	Eye
Nivelon-Nivelon-Mabille syndrome	OMIM:600092						MP-HPO		HP:0000037	Male pseudohermaphroditism	Genitourinary system
Nivelon-Nivelon-Mabille syndrome	OMIM:600092						MP-HPO		HP:0000774	Narrow chest	Skeletal system
Nivelon-Nivelon-Mabille syndrome	OMIM:600092						MP-HPO		HP:0007359	Focal-onset seizure	Nervous System
Nivelon-Nivelon-Mabille syndrome	OMIM:600092						MP-HPO		HP:0009803	Short phalanx of finger	Skeletal system
Nivelon-Nivelon-Mabille syndrome	OMIM:600092						MP-HPO		HP:0000588	Optic disc coloboma	Eye
Persistent Müllerian duct syndrome	ORPHA:2856						MP-HPO		HP:0000023	Inguinal hernia	Digestive System
Persistent Müllerian duct syndrome	ORPHA:2856						MP-HPO		HP:0000028	Cryptorchidism	Genitourinary system
Persistent Müllerian duct syndrome	ORPHA:2856						MP-HPO		HP:0000037	Male pseudohermaphroditism	Genitourinary system
C syndrom	ORPHA:1308							FP-HPO	HP:0000028	Cryptorchidism	Genitourinary system
C syndrom	ORPHA:1308							FP-HPO	HP:0000212	Gingival overgrowth	Head and neck
C syndrom	ORPHA:1308							FP-HPO	HP:0000218	High palate	Head and neck
C syndrom	ORPHA:1308							FP-HPO	HP:0000243	Trigonocephaly	Skeletal system
C syndrom	ORPHA:1308							FP-HPO	HP:0000252	Microcephaly	Nervous System
C syndrom	ORPHA:1308							FP-HPO	HP:0000286	Epicanthus	Head and neck
C syndrom	ORPHA:1308							FP-HPO	HP:0000319	Smooth philtrum	Head and neck
C syndrom	ORPHA:1308							FP-HPO	HP:0000343	Long philtrum	Head and neck
C syndrom	ORPHA:1308							FP-HPO	HP:0000347	Micrognathia	Skeletal system
C syndrom	ORPHA:1308							FP-HPO	HP:0000368	Low-set, posteriorly rotated ears	Ear
C syndrom	ORPHA:1308							FP-HPO	HP:0000463	Anteverted nares	Head and neck
C syndrom	ORPHA:1308							FP-HPO	HP:0000470	Short neck	Skeletal system
C syndrom	ORPHA:1308							FP-HPO	HP:0000582	Upslanted palpebral fissure	Head and neck
C syndrom	ORPHA:1308							FP-HPO	HP:0001249	Intellectual disability	Nervous System
C syndrom	ORPHA:1308							FP-HPO	HP:0003196	Short nose	Head and neck
C syndrom	ORPHA:1308							FP-HPO	HP:0004209	Clinodactyly of the 5th finger	Skeletal system
C syndrom	ORPHA:1308							FP-HPO	HP:0004422	Biparietal narrowing	Skeletal system
C syndrom	ORPHA:1308							FP-HPO	HP:0005280	Depressed nasal bridge	Head and neck
C syndrom	ORPHA:1308							FP-HPO	HP:0010458	Female pseudohermaphroditism	Genitourinary system
C syndrom	ORPHA:1308							FP-HPO	HP:0100720	Hypoplasia of the ear cartilage	Ear
C syndrom	ORPHA:1308							FP-HPO	HP:0000191	Accessory oral frenulum	Head and neck
C syndrom	ORPHA:1308							FP-HPO	HP:0000233	Thin vermilion border	Head and neck
C syndrom	ORPHA:1308							FP-HPO	HP:0000486	Strabismus	Eye
C syndrom	ORPHA:1308							FP-HPO	HP:0000767	Pectus excavatum	Skeletal system
C syndrom	ORPHA:1308							FP-HPO	HP:0000960	Sacral dimple	Skin, Hair, and Nails
C syndrom	ORPHA:1308							FP-HPO	HP:0001250	Seizure	Nervous System
C syndrom	ORPHA:1308							FP-HPO	HP:0001252	Hypotonia	Musculature
C syndrom	ORPHA:1308							FP-HPO	HP:0001373	Joint dislocation	Skeletal system
C syndrom	ORPHA:1308							FP-HPO	HP:0001376	Limitation of joint mobility	Skeletal system
C syndrom	ORPHA:1308							FP-HPO	HP:0001531	Failure to thrive in infancy	Growth
C syndrom	ORPHA:1308							FP-HPO	HP:0001582	Redundant skin	Skin, Hair, and Nails
C syndrom	ORPHA:1308							FP-HPO	HP:0001883	Talipes	Limbs
C syndrom	ORPHA:1308							FP-HPO	HP:0002983	Micromelia	Skeletal system
C syndrom	ORPHA:1308							FP-HPO	HP:0003083	Dislocated radial head	Skeletal system
C syndrom	ORPHA:1308							FP-HPO	HP:0004322	Short stature	Growth
C syndrom	ORPHA:1308							FP-HPO	HP:0004378	Abnormality of the anus	Digestive System
C syndrom	ORPHA:1308							FP-HPO	HP:0007598	Bilateral single transverse palmar creases	Skin, Hair, and Nails
C syndrom	ORPHA:1308							FP-HPO	HP:0007601	Midline facial capillary hemangioma	Neoplasm
C syndrom	ORPHA:1308							FP-HPO	HP:0010978	Abnormality of immune system physiology	Immunology
C syndrom	ORPHA:1308							FP-HPO	HP:0030680	Abnormal cardiovascular system morphology	Cardiovascular
C syndrom	ORPHA:1308							FP-HPO	HP:0000003	Multicystic kidney dysplasia	Genitourinary system
C syndrom	ORPHA:1308							FP-HPO	HP:0000085	Horseshoe kidney	Genitourinary system
C syndrom	ORPHA:1308							FP-HPO	HP:0000175	Cleft palate	Head and neck
C syndrom	ORPHA:1308							FP-HPO	HP:0000776	Congenital diaphragmatic hernia	Musculature
C syndrom	ORPHA:1308							FP-HPO	HP:0001161	Hand polydactyly	Skeletal system
C syndrom	ORPHA:1308							FP-HPO	HP:0001522	Death in infancy	Clinical course
C syndrom	ORPHA:1308							FP-HPO	HP:0001539	Omphalocele	Digestive System
C syndrom	ORPHA:1308							FP-HPO	HP:0001561	Polyhydramnios	Prenatal and Birth
C syndrom	ORPHA:1308							FP-HPO	HP:0001770	Toe syndactyly	Skeletal system
C syndrom	ORPHA:1308							FP-HPO	HP:0002019	Constipation	Digestive System
C syndrom	ORPHA:1308							FP-HPO	HP:0007370	Aplasia/Hypoplasia of the corpus callosum	Nervous System
C syndrom	ORPHA:1308							FP-HPO	HP:0008678	Renal hypoplasia/aplasia	Genitourinary system
C syndrom	ORPHA:1308							FP-HPO	HP:0010318	Aplasia/Hypoplasia of the abdominal wall musculature	Digestive System
C syndrom	ORPHA:1308							FP-HPO	HP:0010720	Abnormal hair pattern	Skin, Hair, and Nails
Fraser syndrome	ORPHA:2052							FP-HPO	HP:0000003	Multicystic kidney dysplasia	Genitourinary system
Fraser syndrome	ORPHA:2052							FP-HPO	HP:0000089	Renal hypoplasia	Genitourinary system
Fraser syndrome	ORPHA:2052							FP-HPO	HP:0000618	Blindness	Eye
Fraser syndrome	ORPHA:2052							FP-HPO	HP:0001126	Cryptophthalmos	Head and neck
Fraser syndrome	ORPHA:2052							FP-HPO	HP:0006101	Finger syndactyly	Skeletal system
Fraser syndrome	ORPHA:2052							FP-HPO	HP:0007925	Lacrimal duct aplasia	Head and neck
Fraser syndrome	ORPHA:2052							FP-HPO	HP:0007993	Malformed lacrimal duct	Head and neck
Fraser syndrome	ORPHA:2052							FP-HPO	HP:0000046	Small scrotum	Genitourinary system
Fraser syndrome	ORPHA:2052							FP-HPO	HP:0000062	Ambiguous genitalia	Genitourinary system
Fraser syndrome	ORPHA:2052							FP-HPO	HP:0000142	Abnormal vagina morphology	Genitourinary system
Fraser syndrome	ORPHA:2052							FP-HPO	HP:0000148	Vaginal atresia	Genitourinary system
Fraser syndrome	ORPHA:2052							FP-HPO	HP:0000316	Hypertelorism	Eye
Fraser syndrome	ORPHA:2052							FP-HPO	HP:0000368	Low-set, posteriorly rotated ears	Ear
Fraser syndrome	ORPHA:2052							FP-HPO	HP:0000370	Abnormality of the middle ear	Ear
Fraser syndrome	ORPHA:2052							FP-HPO	HP:0000431	Wide nasal bridge	Head and neck
Fraser syndrome	ORPHA:2052							FP-HPO	HP:0000528	Anophthalmia	Eye
Fraser syndrome	ORPHA:2052							FP-HPO	HP:0000568	Microphthalmia	Eye
Fraser syndrome	ORPHA:2052							FP-HPO	HP:0000678	Dental crowding	Head and neck
Fraser syndrome	ORPHA:2052							FP-HPO	HP:0000689	Dental malocclusion	Head and neck
Fraser syndrome	ORPHA:2052							FP-HPO	HP:0001602	Laryngeal stenosis	Respiratory System
Fraser syndrome	ORPHA:2052							FP-HPO	HP:0001770	Toe syndactyly	Skeletal system
Fraser syndrome	ORPHA:2052							FP-HPO	HP:0002023	Anal atresia	Digestive System
Fraser syndrome	ORPHA:2052							FP-HPO	HP:0002025	Anal stenosis	Digestive System
Fraser syndrome	ORPHA:2052							FP-HPO	HP:0003183	Wide pubic symphysis	Skeletal system
Fraser syndrome	ORPHA:2052							FP-HPO	HP:0005280	Depressed nasal bridge	Head and neck
Fraser syndrome	ORPHA:2052							FP-HPO	HP:0008572	External ear malformation	Ear
Fraser syndrome	ORPHA:2052							FP-HPO	HP:0008736	Hypoplasia of penis	Genitourinary system
Fraser syndrome	ORPHA:2052							FP-HPO	HP:0010297	Bifid tongue	Head and neck
Fraser syndrome	ORPHA:2052							FP-HPO	HP:0010458	Female pseudohermaphroditism	Genitourinary system
Fraser syndrome	ORPHA:2052							FP-HPO	HP:0000028	Cryptorchidism	Genitourinary system
Fraser syndrome	ORPHA:2052							FP-HPO	HP:0000047	Hypospadias	Genitourinary system
Fraser syndrome	ORPHA:2052							FP-HPO	HP:0000068	Urethral atresia	Genitourinary system
Fraser syndrome	ORPHA:2052							FP-HPO	HP:0000202	Orofacial cleft	Head and neck
Fraser syndrome	ORPHA:2052							FP-HPO	HP:0000204	Cleft upper lip	Head and neck
Fraser syndrome	ORPHA:2052							FP-HPO	HP:0000218	High palate	Head and neck
Fraser syndrome	ORPHA:2052							FP-HPO	HP:0000252	Microcephaly	Nervous System
Fraser syndrome	ORPHA:2052							FP-HPO	HP:0000405	Conductive hearing impairment	Ear
Fraser syndrome	ORPHA:2052							FP-HPO	HP:0000413	Atresia of the external auditory canal	Ear
Fraser syndrome	ORPHA:2052							FP-HPO	HP:0000430	Underdeveloped nasal alae	Head and neck
Fraser syndrome	ORPHA:2052							FP-HPO	HP:0000813	Bicornuate uterus	Genitourinary system
Fraser syndrome	ORPHA:2052							FP-HPO	HP:0001249	Intellectual disability	Nervous System
Fraser syndrome	ORPHA:2052							FP-HPO	HP:0001362	Calvarial skull defect	Skeletal system
Fraser syndrome	ORPHA:2052							FP-HPO	HP:0001522	Death in infancy	Clinical course
Fraser syndrome	ORPHA:2052							FP-HPO	HP:0001537	Umbilical hernia	Digestive System
Fraser syndrome	ORPHA:2052							FP-HPO	HP:0001539	Omphalocele	Digestive System
Fraser syndrome	ORPHA:2052							FP-HPO	HP:0001607	Subglottic stenosis	Respiratory System
Fraser syndrome	ORPHA:2052							FP-HPO	HP:0002084	Encephalocele	Head and neck
Fraser syndrome	ORPHA:2052							FP-HPO	HP:0002089	Pulmonary hypoplasia	Respiratory System
Fraser syndrome	ORPHA:2052							FP-HPO	HP:0002101	Abnormal lung lobation	Respiratory System
Fraser syndrome	ORPHA:2052							FP-HPO	HP:0002475	Myelomeningocele	Nervous System
Fraser syndrome	ORPHA:2052							FP-HPO	HP:0002777	Tracheal stenosis	Respiratory System
Fraser syndrome	ORPHA:2052							FP-HPO	HP:0003191	Cleft ala nasi	Head and neck
Fraser syndrome	ORPHA:2052							FP-HPO	HP:0003422	Vertebral segmentation defect	Skeletal system
Fraser syndrome	ORPHA:2052							FP-HPO	HP:0004112	Midline nasal groove	Head and neck
Fraser syndrome	ORPHA:2052							FP-HPO	HP:0004397	Ectopic anus	Digestive System
Fraser syndrome	ORPHA:2052							FP-HPO	HP:0006610	Wide intermamillary distance	Breast
Fraser syndrome	ORPHA:2052							FP-HPO	HP:0010720	Abnormal hair pattern	Skin, Hair, and Nails
Fraser syndrome	ORPHA:2052							FP-HPO	HP:0030680	Abnormal cardiovascular system morphology	Cardiovascular
SPECC1L-related hypertelorism syndrome	ORPHA:1519							FP-HPO	HP:0000028	Cryptorchidism	Genitourinary system
SPECC1L-related hypertelorism syndrome	ORPHA:1519							FP-HPO	HP:0000049	Shawl scrotum	Genitourinary system
SPECC1L-related hypertelorism syndrome	ORPHA:1519							FP-HPO	HP:0000086	Ectopic kidney	Genitourinary system
SPECC1L-related hypertelorism syndrome	ORPHA:1519							FP-HPO	HP:0000202	Orofacial cleft	Head and neck
SPECC1L-related hypertelorism syndrome	ORPHA:1519							FP-HPO	HP:0000232	Everted lower lip vermilion	Head and neck
SPECC1L-related hypertelorism syndrome	ORPHA:1519							FP-HPO	HP:0000233	Thin vermilion border	Head and neck
SPECC1L-related hypertelorism syndrome	ORPHA:1519							FP-HPO	HP:0000248	Brachycephaly	Skeletal system
SPECC1L-related hypertelorism syndrome	ORPHA:1519							FP-HPO	HP:0000311	Round face	Head and neck
SPECC1L-related hypertelorism syndrome	ORPHA:1519							FP-HPO	HP:0000316	Hypertelorism	Eye
SPECC1L-related hypertelorism syndrome	ORPHA:1519							FP-HPO	HP:0000343	Long philtrum	Head and neck
SPECC1L-related hypertelorism syndrome	ORPHA:1519							FP-HPO	HP:0000349	Widow's peak	Skin, Hair, and Nails
SPECC1L-related hypertelorism syndrome	ORPHA:1519							FP-HPO	HP:0000369	Low-set ears	Ear
SPECC1L-related hypertelorism syndrome	ORPHA:1519							FP-HPO	HP:0000426	Prominent nasal bridge	Head and neck
SPECC1L-related hypertelorism syndrome	ORPHA:1519							FP-HPO	HP:0000431	Wide nasal bridge	Head and neck
SPECC1L-related hypertelorism syndrome	ORPHA:1519							FP-HPO	HP:0000486	Strabismus	Eye
SPECC1L-related hypertelorism syndrome	ORPHA:1519							FP-HPO	HP:0000494	Downslanted palpebral fissures	Head and neck
SPECC1L-related hypertelorism syndrome	ORPHA:1519							FP-HPO	HP:0000508	Ptosis	Eye
SPECC1L-related hypertelorism syndrome	ORPHA:1519							FP-HPO	HP:0000520	Proptosis	Eye
SPECC1L-related hypertelorism syndrome	ORPHA:1519							FP-HPO	HP:0000574	Thick eyebrow	Skin, Hair, and Nails
SPECC1L-related hypertelorism syndrome	ORPHA:1519							FP-HPO	HP:0000767	Pectus excavatum	Skeletal system
SPECC1L-related hypertelorism syndrome	ORPHA:1519							FP-HPO	HP:0001156	Brachydactyly	Skeletal system
SPECC1L-related hypertelorism syndrome	ORPHA:1519							FP-HPO	HP:0001537	Umbilical hernia	Digestive System
SPECC1L-related hypertelorism syndrome	ORPHA:1519							FP-HPO	HP:0001539	Omphalocele	Digestive System
SPECC1L-related hypertelorism syndrome	ORPHA:1519							FP-HPO	HP:0001629	Ventricular septal defect	Cardiovascular
SPECC1L-related hypertelorism syndrome	ORPHA:1519							FP-HPO	HP:0001631	Atrial septal defect	Cardiovascular
SPECC1L-related hypertelorism syndrome	ORPHA:1519							FP-HPO	HP:0001636	Tetralogy of Fallot	Cardiovascular
SPECC1L-related hypertelorism syndrome	ORPHA:1519							FP-HPO	HP:0001643	Patent ductus arteriosus	Cardiovascular
SPECC1L-related hypertelorism syndrome	ORPHA:1519							FP-HPO	HP:0001831	Short toe	Skeletal system
SPECC1L-related hypertelorism syndrome	ORPHA:1519							FP-HPO	HP:0002553	Highly arched eyebrow	Skin, Hair, and Nails
SPECC1L-related hypertelorism syndrome	ORPHA:1519							FP-HPO	HP:0003196	Short nose	Head and neck
SPECC1L-related hypertelorism syndrome	ORPHA:1519							FP-HPO	HP:0004209	Clinodactyly of the 5th finger	Skeletal system
SPECC1L-related hypertelorism syndrome	ORPHA:1519							FP-HPO	HP:0004467	Preauricular pit	Skin, Hair, and Nails
SPECC1L-related hypertelorism syndrome	ORPHA:1519							FP-HPO	HP:0006101	Finger syndactyly	Skeletal system
SPECC1L-related hypertelorism syndrome	ORPHA:1519							FP-HPO	HP:0006288	Advanced eruption of teeth	Head and neck
SPECC1L-related hypertelorism syndrome	ORPHA:1519							FP-HPO	HP:0010458	Female pseudohermaphroditism	Genitourinary system
SPECC1L-related hypertelorism syndrome	ORPHA:1519							FP-HPO	HP:0010751	Dimple chin	Head and neck
SPECC1L-related hypertelorism syndrome	ORPHA:1519							FP-HPO	HP:0011039	Abnormal helix morphology	Ear
SPECC1L-related hypertelorism syndrome	ORPHA:1519							FP-HPO	HP:0011220	Prominent forehead	Head and neck
SPECC1L-related hypertelorism syndrome	ORPHA:1519							FP-HPO	HP:0011675	Arrhythmia	Cardiovascular

### Sheet: CGL-DSD
This is the Comprehensive Genitourinary Lexicon for DSDs (CGL-DSD), which is comprised of all unique 'Genitourinary' HPO terms annotated to the I/DSD diseases/syndromes.
Comprehensive Genitourinary Lexicon for DSDs (CGL-DSD)
HPO	HPO Term Name
HP:0000054	Micropenis
HP:0008707	Absent scrotum
HP:0000051	Perineal hypospadias
HP:0000062	Ambiguous genitalia
HP:0012853	Scrotal hypospadias
HP:0000808	Penoscrotal hypospadias
HP:0030260	Microphallus
HP:0000037	Male pseudohermaphroditism
HP:0000048	Bifid scrotum
HP:0000047	Hypospadias
HP:0000028	Cryptorchidism
HP:0000033	Ambiguous genitalia, male
HP:0012245	Sex reversal
HP:0012861	Ovotestis
HP:0000813	Bicornuate uterus
HP:0008665	Clitoral hypertrophy
HP:0010459	True hermaphroditism
HP:0000027	Azoospermia
HP:0000046	Small scrotum
HP:0008734	Decreased testicular size
HP:0000013	Hypoplasia of the uterus
HP:0000133	Gonadal dysgenesis
HP:0030913	Exaggerated rugosity of the labia majora
HP:0000089	Renal hypoplasia
HP:0000041	Chordee
HP:0008697	Hypoplasia of the fallopian tube
HP:0010464	Streak ovary
HP:0008668	Gonadal dysgenesis, male
HP:0009714	Abnormal epididymis morphology
HP:0000786	Primary amenorrhea
HP:0000063	Fused labia minora
HP:0008726	Hypoplasia of the vagina
HP:0000040	Long penis
HP:0000061	Ambiguous genitalia, female
HP:0000066	Labial hypoplasia
HP:0040314	Blind vagina
HP:0008730	Female external genitalia in individual with 46,XY karyotype
HP:0000085	Horseshoe kidney
HP:0001586	Vesicovaginal fistula
HP:0025486	Fused labia majora
HP:0000138	Ovarian cyst
HP:0000147	Polycystic ovaries
HP:0000083	Renal insufficiency
HP:0010481	Urethral valve
HP:0000003	Multicystic kidney dysplasia
HP:0000136	Bifid uterus
HP:0000110	Renal dysplasia
HP:0000076	Vesicoureteral reflux
HP:0003252	Anteriorly displaced genitalia
HP:0000151	Aplasia of the uterus
HP:0000789	Infertility
HP:0008715	Testicular dysgenesis
HP:4000094	Corpus cavernosum hypoplasia
HP:0008708	Partial development of the penile shaft
HP:0008733	Dysplastic testes
HP:0000049	Shawl scrotum
HP:0000126	Hydronephrosis
HP:0000104	Renal agenesis
HP:0001153	Septate vagina
HP:0004736	Crossed fused renal ectopia
HP:0000072	Hydroureter
HP:0005343	Hypoplasia of the bladder
HP:0000125	Pelvic kidney
HP:0000064	Hypoplastic labia minora
HP:0000059	Hypoplastic labia majora
HP:0003241	External genital hypoplasia
HP:0000107	Renal cyst
HP:0000148	Vaginal atresia
HP:0000121	Nephrocalcinosis
HP:0003247	Overgrowth of external genitalia
HP:0000803	Renal cortical cysts
HP:0000105	Enlarged kidney
HP:0000787	Nephrolithiasis
HP:0004719	Hyperechogenic kidneys
HP:0008209	Premature ovarian insufficiency
HP:0000869	Secondary amenorrhea
HP:0012210	Abnormal renal morphology
HP:0000137	Abnormality of the ovary
HP:0000077	Abnormality of the kidney
HP:0000800	Cystic renal dysplasia
HP:0030010	Hydrometrocolpos
HP:0000858	Irregular menstruation
HP:0000141	Amenorrhea
HP:0008222	Female infertility
HP:0012741	Unilateral cryptorchidism
HP:0000081	Duplicated collecting system
HP:0000021	Megacystis
HP:0000145	Transverse vaginal septum
HP:0000015	Bladder diverticulum
HP:0000070	Ureterocele
HP:0008661	Urethral stenosis
HP:0000039	Epispadias
HP:0008678	Renal hypoplasia/aplasia
HP:0000122	Unilateral renal agenesis
HP:0010958	Bilateral renal agenesis
HP:0010477	Aplasia of the bladder
HP:0012300	Ureteral agenesis
HP:0008736	Hypoplasia of penis
HP:0031088	Vaginal dryness
HP:0000029	Testicular atrophy
HP:0000802	Impotence
HP:0008724	Hypoplasia of the ovary
HP:0010789	Abnormality of the Leydig cells
HP:0012215	Testicular microlithiasis
HP:0000876	Oligomenorrhea
HP:0008669	Abnormal spermatogenesis
HP:0000798	Oligozoospermia
HP:0008716	Urethrovaginal fistula
HP:0000090	Nephronophthisis
HP:0009741	Nephrosclerosis
HP:0008743	Coronal hypospadias
HP:0012569	Delayed menarche
HP:0010463	Aplasia of the ovary
HP:0003244	Penile hypospadias
HP:0000074	Ureteropelvic junction obstruction
HP:0005580	Duplication of renal pelvis
HP:0003774	Stage 5 chronic kidney disease
HP:0030997	Atretic vas deferens
HP:0012207	Reduced sperm motility
HP:0030424	Epididymal cyst
HP:0000078	Abnormality of the genital system
HP:0005563	Decreased numbers of nephrons
HP:0100611	Multiple glomerular cysts
HP:0010957	Congenital posterior urethral valve
HP:0032073	Aplasia of the fallopian tube
HP:0000811	Abnormal external genitalia
HP:0003250	Aplasia of the vagina
HP:0003251	Male infertility
HP:0000073	Ureteral duplication
HP:0000086	Ectopic kidney
HP:0008706	Distal urethral duplication
HP:0000060	Clitoral hypoplasia
HP:0000075	Renal duplication
HP:0004734	Renal cortical microcysts
HP:0008689	Bilateral cryptorchidism
HP:0000113	Polycystic kidney dysplasia
HP:0000042	Absent external genitalia
HP:0000050	Hypoplastic male external genitalia
HP:0000807	Glandular hypospadias
HP:0008633	Agonadism
HP:0000071	Ureteral stenosis
HP:0008683	Enlarged labia minora
HP:0012646	Retractile testis
HP:0000055	Abnormality of female external genitalia
HP:0000032	Abnormality of male external genitalia
HP:0000140	Abnormality of the menstrual cycle
HP:0008723	Gonadal dysgenesis with female appearance, male
HP:0010458	Female pseudohermaphroditism
HP:0000144	Decreased fertility
HP:0008684	Aplasia/hypoplasia of the uterus
HP:0000008	Abnormal morphology of female internal genitalia
HP:0000022	Abnormal male internal genitalia morphology
HP:0000130	Abnormality of the uterus
HP:0012856	Abnormal scrotal rugation
HP:0100779	Urogenital sinus anomaly
HP:0010461	Abnormality of the male genitalia
HP:0045058	Abnormality of the testis size
HP:0100627	Displacement of the urethral meatus
HP:0030974	Cryptozoospermia
HP:0000100	Nephrotic syndrome
HP:0001967	Diffuse mesangial sclerosis
HP:0003248	Gonadal tissue inappropriate for external genitalia or chromosomal sex
HP:0000112	Nephropathy
HP:0003762	Uterus didelphys
HP:0000097	Focal segmental glomerulosclerosis
HP:0012873	Absent vas deferens
HP:0000079	Abnormality of the urinary system
HP:0008740	Longitudinal vaginal septum
HP:0008739	Labial pseudohypertrophy
HP:0000069	Abnormality of the ureter
HP:0000795	Abnormality of the urethra
HP:0000812	Abnormal internal genitalia
HP:0000045	Abnormality of the scrotum
HP:0012887	Ovarian serous cystadenoma
HP:0040253	Increased size of the clitoris
HP:0000142	Abnormal vagina morphology
HP:0008675	Enlarged polycystic ovaries
HP:0100607	Dysmenorrhea
HP:0000868	Decreased fertility in females
HP:0012041	Decreased fertility in males
HP:0012244	Abnormal sex determination
HP:0012854	Midshaft hypospadias
HP:0000056	Abnormality of the clitoris
HP:0000058	Abnormal labia morphology
HP:0010460	Abnormality of the female genitalia
HP:0030258	Hyperpigmented genitalia
HP:0012870	Vanishing testis
HP:0002050	Macroorchidism, postpubertal
HP:0010479	Patent urachus
HP:0031066	Abnormal ovarian physiology
HP:0012881	Abnormal labia majora morphology
HP:0010946	Dilatation of the renal pelvis
HP:0031065	Abnormal ovarian morphology
HP:0030037	Bifid ureter
HP:0005564	Absence of renal corticomedullary differentiation
HP:0012622	Chronic kidney disease
HP:0012584	Bilateral renal hypoplasia
HP:0012582	Bilateral renal dysplasia
HP:0100957	Abnormal renal medulla morphology
HP:0011035	Abnormal renal cortex morphology
HP:0100589	Urogenital fistula
HP:0000068	Urethral atresia
HP:0100820	Glomerulopathy
HP:0100542	Abnormal localization of kidney
HP:0012871	Varicocele
HP:0010790	Hypoplasia of the Leydig cells
HP:0012872	Abnormal vas deferens morphology
HP:0011027	Abnormal fallopian tube morphology
HP:0000035	Abnormal testis morphology
HP:0000036	Abnormal penis morphology
HP:0011026	Aplasia/Hypoplasia of the vagina
HP:0040307	Male sexual dysfunction
HP:0000014	Abnormality of the bladder
HP:0000052	Urethral atresia, male
HP:0010480	Urethral fistula
HP:0030261	Absent penis
HP:0012583	Unilateral renal hypoplasia
HP:0012211	Abnormal renal physiology
HP:0010469	Absent testis
HP:0010468	Aplasia/Hypoplasia of the testes
HP:0008676	Congenital megaureter
HP:0000053	Macroorchidism

### Sheet: CGL-DSD terms removed
These are the HPO terms filtered from the Comprehensive Genitourinary Lexicon to create the Focused Genitourinary DSD Glossary.
Terms removed from CGL-DSD to create FGD-Glossary
HPO	HPO term name
HP:0000027	Azoospermia
HP:0000089	Renal hypoplasia
HP:0000786	Primary amenorrhea
HP:0000085	Horseshoe kidney
HP:0001586	Vesicovaginal fistula
HP:0000138	Ovarian cyst
HP:0000147	Polycystic ovaries
HP:0000083	Renal insufficiency
HP:0010481	Urethral valve
HP:0000003	Multicystic kidney dysplasia
HP:0000110	Renal dysplasia
HP:0000076	Vesicoureteral reflux
HP:0000789	Infertility
HP:0000126	Hydronephrosis
HP:0000104	Renal agenesis
HP:0004736	Crossed fused renal ectopia
HP:0000072	Hydroureter
HP:0005343	Hypoplasia of the bladder
HP:0000125	Pelvic kidney
HP:0000107	Renal cyst
HP:0000121	Nephrocalcinosis
HP:0000803	Renal cortical cysts
HP:0000105	Enlarged kidney
HP:0000787	Nephrolithiasis
HP:0004719	Hyperechogenic kidneys
HP:0008209	Premature ovarian insufficiency
HP:0000869	Secondary amenorrhea
HP:0012210	Abnormal renal morphology
HP:0000137	Abnormality of the ovary
HP:0000077	Abnormality of the kidney
HP:0000800	Cystic renal dysplasia
HP:0000858	Irregular menstruation
HP:0008222	Female infertility
HP:0000081	Duplicated collecting system
HP:0000021	Megacystis
HP:0000015	Bladder diverticulum
HP:0000070	Ureterocele
HP:0008661	Urethral stenosis
HP:0008678	Renal hypoplasia/aplasia
HP:0000122	Unilateral renal agenesis
HP:0010958	Bilateral renal agenesis
HP:0012300	Ureteral agenesis
HP:0031088	Vaginal dryness
HP:0000802	Impotence
HP:0012215	Testicular microlithiasis
HP:0000876	Oligomenorrhea
HP:0008669	Abnormal spermatogenesis
HP:0000798	Oligozoospermia
HP:0008716	Urethrovaginal fistula
HP:0000090	Nephronophthisis
HP:0009741	Nephrosclerosis
HP:0000074	Ureteropelvic junction obstruction
HP:0005580	Duplication of renal pelvis
HP:0003774	Stage 5 chronic kidney disease
HP:0030997	Atretic vas deferens
HP:0012207	Reduced sperm motility
HP:0030424	Epididymal cyst
HP:0005563	Decreased numbers of nephrons
HP:0100611	Multiple glomerular cysts
HP:0010957	Congenital posterior urethral valve
HP:0003251	Male infertility
HP:0000073	Ureteral duplication
HP:0000086	Ectopic kidney
HP:0008706	Distal urethral duplication
HP:0000075	Renal duplication
HP:0004734	Renal cortical microcysts
HP:0000113	Polycystic kidney dysplasia
HP:0000071	Ureteral stenosis
HP:0012646	Retractile testis
HP:0000140	Abnormality of the menstrual cycle
HP:0000144	Decreased fertility
HP:0000130	Abnormality of the uterus
HP:0000100	Nephrotic syndrome
HP:0001967	Diffuse mesangial sclerosis
HP:0000112	Nephropathy
HP:0000097	Focal segmental glomerulosclerosis
HP:0000079	Abnormality of the urinary system
HP:0000069	Abnormality of the ureter
HP:0000795	Abnormality of the urethra
HP:0012887	Ovarian serous cystadenoma
HP:0008675	Enlarged polycystic ovaries
HP:0100607	Dysmenorrhea
HP:0000868	Decreased fertility in females
HP:0012041	Decreased fertility in males
HP:0010479	Patent urachus
HP:0010946	Dilatation of the renal pelvis
HP:0031065	Abnormal ovarian morphology
HP:0030037	Bifid ureter
HP:0005564	Absence of renal corticomedullary differentiation
HP:0012622	Chronic kidney disease
HP:0012584	Bilateral renal hypoplasia
HP:0012582	Bilateral renal dysplasia
HP:0100957	Abnormal renal medulla morphology
HP:0011035	Abnormal renal cortex morphology
HP:0100589	Urogenital fistula
HP:0000068	Urethral atresia
HP:0100820	Glomerulopathy
HP:0100542	Abnormal localization of kidney
HP:0012871	Varicocele
HP:0040307	Male sexual dysfunction
HP:0000014	Abnormality of the bladder
HP:0010480	Urethral fistula
HP:0012583	Unilateral renal hypoplasia
HP:0012211	Abnormal renal physiology
HP:0008676	Congenital megaureter
HP:0000053	Macroorchidism

### Sheet: FGD-Glossary
This is the Focused Genitourinary DSD Glossary.
Focused Genitourinary DSD Glossary (FGD-Glossary)
HPO	HPO term name
HP:0000054	Micropenis
HP:0008707	Absent scrotum
HP:0000051	Perineal hypospadias
HP:0000062	Ambiguous genitalia
HP:0012853	Scrotal hypospadias
HP:0000808	Penoscrotal hypospadias
HP:0030260	Microphallus
HP:0000037	Male pseudohermaphroditism
HP:0000048	Bifid scrotum
HP:0000047	Hypospadias
HP:0000028	Cryptorchidism
HP:0000033	Ambiguous genitalia, male
HP:0012245	Sex reversal
HP:0012861	Ovotestis
HP:0000813	Bicornuate uterus
HP:0008665	Clitoral hypertrophy
HP:0010459	True hermaphroditism
HP:0000046	Small scrotum
HP:0008734	Decreased testicular size
HP:0000013	Hypoplasia of the uterus
HP:0000133	Gonadal dysgenesis
HP:0030913	Exaggerated rugosity of the labia majora
HP:0000041	Chordee
HP:0008697	Hypoplasia of the fallopian tube
HP:0010464	Streak ovary
HP:0008668	Gonadal dysgenesis, male
HP:0009714	Abnormal epididymis morphology
HP:0000063	Fused labia minora
HP:0008726	Hypoplasia of the vagina
HP:0000040	Long penis
HP:0000052	Urethral atresia, male
HP:0030261	Absent penis
HP:0010469	Absent testis
HP:0010468	Aplasia/Hypoplasia of the testes
HP:0000061	Ambiguous genitalia, female
HP:0000066	Labial hypoplasia
HP:0040314	Blind vagina
HP:0008730	Female external genitalia in individual with 46,XY karyotype
HP:0025486	Fused labia majora
HP:0000136	Bifid uterus
HP:0003252	Anteriorly displaced genitalia
HP:0000151	Aplasia of the uterus
HP:0008715	Testicular dysgenesis
HP:4000094	Corpus cavernosum hypoplasia
HP:0008708	Partial development of the penile shaft
HP:0008733	Dysplastic testes
HP:0000049	Shawl scrotum
HP:0001153	Septate vagina
HP:0000064	Hypoplastic labia minora
HP:0000059	Hypoplastic labia majora
HP:0003241	External genital hypoplasia
HP:0000148	Vaginal atresia
HP:0003247	Overgrowth of external genitalia
HP:0030010	Hydrometrocolpos
HP:0000141	Amenorrhea
HP:0012741	Unilateral cryptorchidism
HP:0000145	Transverse vaginal septum
HP:0000039	Epispadias
HP:0010477	Aplasia of the bladder
HP:0008736	Hypoplasia of penis
HP:0000029	Testicular atrophy
HP:0008724	Hypoplasia of the ovary
HP:0010789	Abnormality of the Leydig cells
HP:0008743	Coronal hypospadias
HP:0012569	Delayed menarche
HP:0010463	Aplasia of the ovary
HP:0003244	Penile hypospadias
HP:0000078	Abnormality of the genital system
HP:0032073	Aplasia of the fallopian tube
HP:0000811	Abnormal external genitalia
HP:0003250	Aplasia of the vagina
HP:0000060	Clitoral hypoplasia
HP:0008689	Bilateral cryptorchidism
HP:0000042	Absent external genitalia
HP:0000050	Hypoplastic male external genitalia
HP:0000807	Glandular hypospadias
HP:0008633	Agonadism
HP:0008683	Enlarged labia minora
HP:0000055	Abnormality of female external genitalia
HP:0000032	Abnormality of male external genitalia
HP:0008723	Gonadal dysgenesis with female appearance, male
HP:0010458	Female pseudohermaphroditism
HP:0008684	Aplasia/hypoplasia of the uterus
HP:0000008	Abnormal morphology of female internal genitalia
HP:0000022	Abnormal male internal genitalia morphology
HP:0012856	Abnormal scrotal rugation
HP:0100779	Urogenital sinus anomaly
HP:0010461	Abnormality of the male genitalia
HP:0011026	Aplasia/Hypoplasia of the vagina
HP:0045058	Abnormality of the testis size
HP:0100627	Displacement of the urethral meatus
HP:0030974	Cryptozoospermia
HP:0003248	Gonadal tissue inappropriate for external genitalia or chromosomal sex
HP:0003762	Uterus didelphys
HP:0012873	Absent vas deferens
HP:0008740	Longitudinal vaginal septum
HP:0008739	Labial pseudohypertrophy
HP:0000812	Abnormal internal genitalia
HP:0000045	Abnormality of the scrotum
HP:0040253	Increased size of the clitoris
HP:0000142	Abnormal vagina morphology
HP:0012244	Abnormal sex determination
HP:0012854	Midshaft hypospadias
HP:0000056	Abnormality of the clitoris
HP:0000058	Abnormal labia morphology
HP:0010460	Abnormality of the female genitalia
HP:0030258	Hyperpigmented genitalia
HP:0012870	Vanishing testis
HP:0002050	Macroorchidism, postpubertal
HP:0031066	Abnormal ovarian physiology
HP:0012881	Abnormal labia majora morphology
HP:0010790	Hypoplasia of the Leydig cells
HP:0012872	Abnormal vas deferens morphology
HP:0011027	Abnormal fallopian tube morphology
HP:0000035	Abnormal testis morphology
HP:0000036	Abnormal penis morphology
