## Supplemental File 1_I-DSD Diseases HPO Annotations for "Intersex/Differences of Sex Development (I/DSD) Traits: Exploring Their Association with 15% of Phenotypically Detailed Genetic Disorders": Supplemental File 1_I-DSD Diseases HPO Annotations.xlsx (part 1 of 2)

### Sheet: DSD Diseases Master List
	This is a list of all I/DSD diseases/syndromes and their annotated HPOs.
Disease	Disease OMIM	DSD	AG	AG-HPO	SR-HPO	TH-HPO	MP-HPO	FP-HPO	HPO	HPO Term Name	Category	Key
Adrenal hyperplasia, congenital, due to 3-beta-hydroxysteroid dehydrogenase 2 deficiency	OMIM:201810	DSD	AG	AG-HPO			MP-HPO		HP:0000054	Micropenis	Genitourinary system	DSD	Difference of Sex Development disease panel
Adrenal hyperplasia, congenital, due to 3-beta-hydroxysteroid dehydrogenase 2 deficiency	OMIM:201810	DSD	AG	AG-HPO			MP-HPO		HP:0003577	Congenital onset	Clinical course	AG	Ambiguous Genitalia disease panel
Adrenal hyperplasia, congenital, due to 3-beta-hydroxysteroid dehydrogenase 2 deficiency	OMIM:201810	DSD	AG	AG-HPO			MP-HPO		HP:0008707	Absent scrotum	Genitourinary system	AG-HPO (HP:0000062)	Has Ambiguous Genitalia HPO term
Adrenal hyperplasia, congenital, due to 3-beta-hydroxysteroid dehydrogenase 2 deficiency	OMIM:201810	DSD	AG	AG-HPO			MP-HPO		HP:0000051	Perineal hypospadias	Genitourinary system	SR-HPO (HP:0012245)	Has Sex Reversal HPO term
Adrenal hyperplasia, congenital, due to 3-beta-hydroxysteroid dehydrogenase 2 deficiency	OMIM:201810	DSD	AG	AG-HPO			MP-HPO		HP:0002153	Hyperkalemia	Metabolism/Laboratory abnormality	TH-HPO (HP:0010459)	Has True Hermaphroditism HPO term
Adrenal hyperplasia, congenital, due to 3-beta-hydroxysteroid dehydrogenase 2 deficiency	OMIM:201810	DSD	AG	AG-HPO			MP-HPO		HP:0000062	Ambiguous genitalia	Genitourinary system	MP-HPO (HP:0000037)	Has Male Pseudohermaphroditism HPO term
Adrenal hyperplasia, congenital, due to 3-beta-hydroxysteroid dehydrogenase 2 deficiency	OMIM:201810	DSD	AG	AG-HPO			MP-HPO		HP:0033809	Increased circulating 17 hydroxypregnenolone concentration	Endocrine	FP-HPO (HP:0010458)	Has Female Pseudohermaphroditism HPO term
Adrenal hyperplasia, congenital, due to 3-beta-hydroxysteroid dehydrogenase 2 deficiency	OMIM:201810	DSD	AG	AG-HPO			MP-HPO		HP:0031078	Impaired cortisol response to corticotropin releasing hormone stimulation test	Endocrine
Adrenal hyperplasia, congenital, due to 3-beta-hydroxysteroid dehydrogenase 2 deficiency	OMIM:201810	DSD	AG	AG-HPO			MP-HPO		HP:0031213	Elevated circulating 17-hydroxyprogesterone concentration	Endocrine
Adrenal hyperplasia, congenital, due to 3-beta-hydroxysteroid dehydrogenase 2 deficiency	OMIM:201810	DSD	AG	AG-HPO			MP-HPO		HP:0034589	Increased circulating dehydroepiandrosterone-sulfate concentration	Endocrine	Unique Diseases (362,All)	Unique Diseases (275,OMIM)	Unique Syndromes (87,ORPHA)	Unique HPO (2,374)
Adrenal hyperplasia, congenital, due to 3-beta-hydroxysteroid dehydrogenase 2 deficiency	OMIM:201810	DSD	AG	AG-HPO			MP-HPO		HP:0012411	Premature pubarche	Endocrine	OMIM:201810	OMIM:201810	ORPHA:243	HP:0000054
Adrenal hyperplasia, congenital, due to 3-beta-hydroxysteroid dehydrogenase 2 deficiency	OMIM:201810	DSD	AG	AG-HPO			MP-HPO		HP:0012853	Scrotal hypospadias	Genitourinary system	OMIM:264600	OMIM:264600	ORPHA:2138	HP:0003577
Adrenal hyperplasia, congenital, due to 3-beta-hydroxysteroid dehydrogenase 2 deficiency	OMIM:201810	DSD	AG	AG-HPO			MP-HPO		HP:0000808	Penoscrotal hypospadias	Genitourinary system	OMIM:400045	OMIM:400045	ORPHA:847	HP:0008707
Adrenal hyperplasia, congenital, due to 3-beta-hydroxysteroid dehydrogenase 2 deficiency	OMIM:201810	DSD	AG	AG-HPO			MP-HPO		HP:0008221	Adrenal hyperplasia	Endocrine	OMIM:614279	OMIM:614279	ORPHA:261534	HP:0000051
Adrenal hyperplasia, congenital, due to 3-beta-hydroxysteroid dehydrogenase 2 deficiency	OMIM:201810	DSD	AG	AG-HPO			MP-HPO		HP:0002902	Hyponatremia	Metabolism/Laboratory abnormality	OMIM:216340	OMIM:216340	ORPHA:893	HP:0002153
Adrenal hyperplasia, congenital, due to 3-beta-hydroxysteroid dehydrogenase 2 deficiency	OMIM:201810	DSD	AG	AG-HPO			MP-HPO		HP:0000007	Autosomal recessive inheritance	Inheritance	OMIM:300486	OMIM:300486	ORPHA:452	HP:0000062
Adrenal hyperplasia, congenital, due to 3-beta-hydroxysteroid dehydrogenase 2 deficiency	OMIM:201810	DSD	AG	AG-HPO			MP-HPO		HP:0000846	Adrenal insufficiency	Endocrine	OMIM:300215	OMIM:300215	ORPHA:2973	HP:0033809
Adrenal hyperplasia, congenital, due to 3-beta-hydroxysteroid dehydrogenase 2 deficiency	OMIM:201810	DSD	AG	AG-HPO			MP-HPO		HP:0030260	Microphallus	Genitourinary system	OMIM:194070	OMIM:194070	ORPHA:276422	HP:0031078
Adrenal hyperplasia, congenital, due to 3-beta-hydroxysteroid dehydrogenase 2 deficiency	OMIM:201810	DSD	AG	AG-HPO			MP-HPO		HP:0000037	Male pseudohermaphroditism	Genitourinary system	OMIM:612965	OMIM:612965	ORPHA:1772	HP:0031213
Adrenal hyperplasia, congenital, due to 3-beta-hydroxysteroid dehydrogenase 2 deficiency	OMIM:201810	DSD	AG	AG-HPO			MP-HPO		HP:0000048	Bifid scrotum	Genitourinary system	OMIM:615546	OMIM:615546	ORPHA:2975	HP:0034589
Adrenal hyperplasia, congenital, due to 3-beta-hydroxysteroid dehydrogenase 2 deficiency	OMIM:201810	DSD	AG	AG-HPO			MP-HPO		HP:0000047	Hypospadias	Genitourinary system	OMIM:613762	OMIM:613762	ORPHA:393	HP:0012411
Adrenal hyperplasia, congenital, due to 3-beta-hydroxysteroid dehydrogenase 2 deficiency	OMIM:201810	DSD	AG	AG-HPO			MP-HPO		HP:0000028	Cryptorchidism	Genitourinary system	OMIM:233420	OMIM:233420	ORPHA:752	HP:0012853
Pseudovaginal perineoscrotal hypospadias	OMIM:264600	DSD	AG	AG-HPO					HP:0000033	Ambiguous genitalia, male	Genitourinary system	OMIM:616067	OMIM:616067	ORPHA:753	HP:0000808
Pseudovaginal perineoscrotal hypospadias	OMIM:264600	DSD	AG	AG-HPO					HP:0001595	Abnormal hair morphology	Skin, Hair, and Nails	OMIM:202010	OMIM:202010	ORPHA:90796	HP:0008221
Pseudovaginal perineoscrotal hypospadias	OMIM:264600	DSD	AG	AG-HPO					HP:0000054	Micropenis	Genitourinary system	OMIM:613743	OMIM:613743	ORPHA:168558	HP:0002902
Pseudovaginal perineoscrotal hypospadias	OMIM:264600	DSD	AG	AG-HPO					HP:0000818	Abnormality of the endocrine system		OMIM:300068	OMIM:300068	ORPHA:325345	HP:0000007
Pseudovaginal perineoscrotal hypospadias	OMIM:264600	DSD	AG	AG-HPO					HP:0032382	Uniparental disomy	Inheritance	OMIM:201750	OMIM:201750	ORPHA:251510	HP:0000846
Pseudovaginal perineoscrotal hypospadias	OMIM:264600	DSD	AG	AG-HPO					HP:0000051	Perineal hypospadias	Genitourinary system	OMIM:107480	OMIM:107480	ORPHA:920	HP:0030260
Pseudovaginal perineoscrotal hypospadias	OMIM:264600	DSD	AG	AG-HPO					HP:0001939	Abnormality of metabolism/homeostasis		OMIM:276820	OMIM:276820	ORPHA:91	HP:0000037
Pseudovaginal perineoscrotal hypospadias	OMIM:264600	DSD	AG	AG-HPO					HP:0001608	Abnormality of the voice		OMIM:264300	OMIM:264300	ORPHA:93328	HP:0000048
Pseudovaginal perineoscrotal hypospadias	OMIM:264600	DSD	AG	AG-HPO					HP:0000007	Autosomal recessive inheritance	Inheritance	OMIM:264301	OMIM:264301	ORPHA:1300	HP:0000047
Pseudovaginal perineoscrotal hypospadias	OMIM:264600	DSD	AG	AG-HPO					HP:0000048	Bifid scrotum	Genitourinary system	OMIM:615542	OMIM:615542	ORPHA:1234	HP:0000028
Pseudovaginal perineoscrotal hypospadias	OMIM:264600	DSD	AG	AG-HPO					HP:0000028	Cryptorchidism	Genitourinary system	OMIM:608800	OMIM:608800	ORPHA:1237	HP:0000033
46XX sex reversal 1	OMIM:400045	DSD	AG	AG-HPO	SR-HPO	TH-HPO			HP:0000098	Tall stature	Growth	OMIM:301040	OMIM:301040	ORPHA:140	HP:0001595
46XX sex reversal 1	OMIM:400045	DSD	AG	AG-HPO	SR-HPO	TH-HPO			HP:0012245	Sex reversal	Genitourinary system	OMIM:300707	OMIM:300707	ORPHA:3027	HP:0000818
46XX sex reversal 1	OMIM:400045	DSD	AG	AG-HPO	SR-HPO	TH-HPO			HP:0000771	Gynecomastia	Breast	OMIM:233300	OMIM:233300	ORPHA:90794	HP:0032382
46XX sex reversal 1	OMIM:400045	DSD	AG	AG-HPO	SR-HPO	TH-HPO			HP:0012861	Ovotestis	Genitourinary system	OMIM:209885	OMIM:209885	ORPHA:93267	HP:0001939
46XX sex reversal 1	OMIM:400045	DSD	AG	AG-HPO	SR-HPO	TH-HPO			HP:0011969	Elevated circulating luteinizing hormone level	Endocrine	OMIM:615990	OMIM:615990	ORPHA:90795	HP:0001608
46XX sex reversal 1	OMIM:400045	DSD	AG	AG-HPO	SR-HPO	TH-HPO			HP:0008232	Elevated circulating follicle stimulating hormone level	Endocrine	OMIM:605231	OMIM:605231	ORPHA:90793	HP:0000098
46XX sex reversal 1	OMIM:400045	DSD	AG	AG-HPO	SR-HPO	TH-HPO			HP:0000813	Bicornuate uterus	Genitourinary system	OMIM:130650	OMIM:130650	ORPHA:90791	HP:0012245
46XX sex reversal 1	OMIM:400045	DSD	AG	AG-HPO	SR-HPO	TH-HPO			HP:0008665	Clitoral hypertrophy	Genitourinary system	OMIM:612651	OMIM:612651	ORPHA:95699	HP:0000771
46XX sex reversal 1	OMIM:400045	DSD	AG	AG-HPO	SR-HPO	TH-HPO			HP:0001423	X-linked dominant inheritance	Inheritance	OMIM:300510	OMIM:300510	ORPHA:2772	HP:0012861
46XX sex reversal 1	OMIM:400045	DSD	AG	AG-HPO	SR-HPO	TH-HPO			HP:0010459	True hermaphroditism	Genitourinary system	OMIM:202110	OMIM:202110	ORPHA:35107	HP:0011969
46XX sex reversal 1	OMIM:400045	DSD	AG	AG-HPO	SR-HPO	TH-HPO			HP:0000047	Hypospadias	Genitourinary system	OMIM:114290	OMIM:114290	ORPHA:1590	HP:0008232
46XX sex reversal 1	OMIM:400045	DSD	AG	AG-HPO	SR-HPO	TH-HPO			HP:0000027	Azoospermia	Genitourinary system	OMIM:114290	OMIM:114290	ORPHA:1913	HP:0000813
46,xy sex reversal 8	OMIM:614279	DSD	AG	AG-HPO	SR-HPO		MP-HPO		HP:0012245	Sex reversal	Genitourinary system	OMIM:242860	OMIM:242860	ORPHA:2052	HP:0008665
46,xy sex reversal 8	OMIM:614279	DSD	AG	AG-HPO	SR-HPO		MP-HPO		HP:0000062	Ambiguous genitalia	Genitourinary system	OMIM:201710	OMIM:201710	ORPHA:347	HP:0001423
46,xy sex reversal 8	OMIM:614279	DSD	AG	AG-HPO	SR-HPO		MP-HPO		HP:0000007	Autosomal recessive inheritance	Inheritance	OMIM:260660	OMIM:260660	ORPHA:786	HP:0010459
46,xy sex reversal 8	OMIM:614279	DSD	AG	AG-HPO	SR-HPO		MP-HPO		HP:0000037	Male pseudohermaphroditism	Genitourinary system	OMIM:602398	OMIM:602398	ORPHA:2077	HP:0000027
46,xy sex reversal 8	OMIM:614279	DSD	AG	AG-HPO	SR-HPO		MP-HPO		HP:0000028	Cryptorchidism	Genitourinary system	OMIM:614613	OMIM:614613	ORPHA:206484	HP:0000242
Yunis-Varon syndrome	OMIM:216340	DSD	AG						HP:0000242	Parietal bossing	Skeletal system	OMIM:604131	OMIM:604131	ORPHA:2166	HP:0000882
Yunis-Varon syndrome	OMIM:216340	DSD	AG						HP:0000882	Hypoplastic scapulae	Skeletal system	OMIM:207410	OMIM:207410	ORPHA:95707	HP:0006628
Yunis-Varon syndrome	OMIM:216340	DSD	AG						HP:0006628	Absent sternal ossification	Skeletal system	OMIM:180500	OMIM:180500	ORPHA:289548	HP:0002021
Yunis-Varon syndrome	OMIM:216340	DSD	AG						HP:0002021	Pyloric stenosis	Digestive System	OMIM:209900	OMIM:209900	ORPHA:98797	HP:0000518
Yunis-Varon syndrome	OMIM:216340	DSD	AG						HP:0000518	Cataract	Eye	OMIM:615987	OMIM:615987	ORPHA:98798	HP:0000239
Yunis-Varon syndrome	OMIM:216340	DSD	AG						HP:0000239	Large fontanelles	Skeletal system	OMIM:615988	OMIM:615988	ORPHA:755	HP:0002139
Yunis-Varon syndrome	OMIM:216340	DSD	AG						HP:0002139	Arrhinencephaly	Nervous System	OMIM:615989	OMIM:615989	ORPHA:3169	HP:0200021
Yunis-Varon syndrome	OMIM:216340	DSD	AG						HP:0200021	Down-sloping shoulders	Skeletal system	OMIM:615981	OMIM:615981	ORPHA:83628	HP:0004611
Yunis-Varon syndrome	OMIM:216340	DSD	AG						HP:0004611	Anterior concavity of thoracic vertebrae	Skeletal system	OMIM:600151	OMIM:600151	ORPHA:261519	HP:0000252
Yunis-Varon syndrome	OMIM:216340	DSD	AG						HP:0000252	Microcephaly	Head and neck	OMIM:615982	OMIM:615982	ORPHA:3097	HP:0004331
Yunis-Varon syndrome	OMIM:216340	DSD	AG						HP:0004331	Decreased skull ossification	Skeletal system	OMIM:615983	OMIM:615983	ORPHA:564	HP:0001182
Yunis-Varon syndrome	OMIM:216340	DSD	AG						HP:0001182	Tapered finger	Skeletal system	OMIM:615984	OMIM:615984	ORPHA:280200	HP:0008362
Yunis-Varon syndrome	OMIM:216340	DSD	AG						HP:0008362	Aplasia/Hypoplasia of the hallux	Skeletal system	OMIM:615985	OMIM:615985	ORPHA:2556	HP:0000407
Yunis-Varon syndrome	OMIM:216340	DSD	AG						HP:0000407	Sensorineural hearing impairment	Ear	OMIM:615986	OMIM:615986	ORPHA:261112	HP:0002827
Yunis-Varon syndrome	OMIM:216340	DSD	AG						HP:0002827	Hip dislocation	Skeletal system	OMIM:110100	OMIM:110100	ORPHA:1052	HP:0009576
Yunis-Varon syndrome	OMIM:216340	DSD	AG						HP:0009576	Absent middle phalanx of 2nd finger	Skeletal system	OMIM:304110	OMIM:304110	ORPHA:2671	HP:0000647
Yunis-Varon syndrome	OMIM:216340	DSD	AG						HP:0000007	Autosomal recessive inheritance	Inheritance	OMIM:219050	OMIM:219050	ORPHA:543470	HP:0000520
Yunis-Varon syndrome	OMIM:216340	DSD	AG						HP:0000647	Sclerocornea	Eye	OMIM:604292	OMIM:604292	ORPHA:85112	HP:0000369
Yunis-Varon syndrome	OMIM:216340	DSD	AG						HP:0000520	Proptosis	Eye	OMIM:225500	OMIM:225500	ORPHA:139466	HP:0000187
Yunis-Varon syndrome	OMIM:216340	DSD	AG						HP:0000369	Low-set ears	Ear	OMIM:139300	OMIM:139300	ORPHA:991	HP:0000582
Yunis-Varon syndrome	OMIM:216340	DSD	AG						HP:0000187	Broad alveolar ridges	Head and neck	OMIM:305450	OMIM:305450	ORPHA:672	HP:0000463
Yunis-Varon syndrome	OMIM:216340	DSD	AG						HP:0003577	Congenital onset	Clinical course	OMIM:229070	OMIM:229070	ORPHA:90797	HP:0000188
Yunis-Varon syndrome	OMIM:216340	DSD	AG						HP:0000582	Upslanted palpebral fissure	Head and neck	OMIM:219000	OMIM:219000	ORPHA:2839	HP:0001274
Yunis-Varon syndrome	OMIM:216340	DSD	AG						HP:0000463	Anteverted nares	Head and neck	OMIM:617666	OMIM:617666	ORPHA:49	HP:0005474
Yunis-Varon syndrome	OMIM:216340	DSD	AG						HP:0000188	Short upper lip	Head and neck	OMIM:617667	OMIM:617667	ORPHA:284339	HP:0012725
Yunis-Varon syndrome	OMIM:216340	DSD	AG						HP:0001274	Agenesis of corpus callosum	Nervous System	OMIM:615962	OMIM:615962	ORPHA:96176	HP:0000737
Yunis-Varon syndrome	OMIM:216340	DSD	AG						HP:0005474	Decreased calvarial ossification	Skeletal system	OMIM:176410	OMIM:176410	ORPHA:261529	HP:0009565
Yunis-Varon syndrome	OMIM:216340	DSD	AG						HP:0012725	Cutaneous syndactyly	Skeletal system	OMIM:106260	OMIM:106260	ORPHA:325124	HP:0001789
Yunis-Varon syndrome	OMIM:216340	DSD	AG						HP:0000737	Irritability	Nervous System	OMIM:235200	OMIM:235200	ORPHA:93271	HP:0009843
Yunis-Varon syndrome	OMIM:216340	DSD	AG						HP:0009565	Aplasia of the distal phalanx of the 2nd finger	Skeletal system	OMIM:614839	OMIM:614839	ORPHA:818	HP:0000219
Yunis-Varon syndrome	OMIM:216340	DSD	AG						HP:0001789	Hydrops fetalis	Prenatal and Birth	OMIM:614840	OMIM:614840	ORPHA:168593	HP:0030084
Yunis-Varon syndrome	OMIM:216340	DSD	AG						HP:0009843	Aplasia/Hypoplasia of the middle phalanges of the hand	Skeletal system	OMIM:614841	OMIM:614841	ORPHA:983	HP:0000218
Yunis-Varon syndrome	OMIM:216340	DSD	AG						HP:0000219	Thin upper lip vermilion	Head and neck	OMIM:614842	OMIM:614842	ORPHA:199310	HP:0001302
Yunis-Varon syndrome	OMIM:216340	DSD	AG						HP:0030084	Clinodactyly	Skeletal system	OMIM:614858	OMIM:614858	ORPHA:93322	HP:0000972
Yunis-Varon syndrome	OMIM:216340	DSD	AG						HP:0000218	High palate	Head and neck	OMIM:614880	OMIM:614880	ORPHA:3376	HP:0005989
Yunis-Varon syndrome	OMIM:216340	DSD	AG						HP:0001302	Pachygyria	Nervous System	OMIM:614897	OMIM:614897	ORPHA:261344	HP:0001320
Yunis-Varon syndrome	OMIM:216340	DSD	AG						HP:0000972	Palmoplantar hyperkeratosis	Skin, Hair, and Nails	OMIM:615267	OMIM:615267	ORPHA:887	HP:0001561
Yunis-Varon syndrome	OMIM:216340	DSD	AG						HP:0005989	Redundant neck skin	Skin, Hair, and Nails	OMIM:616030	OMIM:616030	ORPHA:242	HP:0000233
Yunis-Varon syndrome	OMIM:216340	DSD	AG						HP:0001320	Cerebellar vermis hypoplasia	Nervous System	OMIM:146110	OMIM:146110	ORPHA:1422	HP:0001321
Yunis-Varon syndrome	OMIM:216340	DSD	AG						HP:0001561	Polyhydramnios	Prenatal and Birth	OMIM:614837	OMIM:614837	ORPHA:90790	HP:0002092
Yunis-Varon syndrome	OMIM:216340	DSD	AG						HP:0000233	Thin vermilion border	Head and neck	OMIM:614838	OMIM:614838	ORPHA:220	HP:0011344
Yunis-Varon syndrome	OMIM:216340	DSD	AG						HP:0001321	Cerebellar hypoplasia	Nervous System	OMIM:300758	OMIM:300758	ORPHA:1552	HP:0010537
Yunis-Varon syndrome	OMIM:216340	DSD	AG						HP:0002092	Pulmonary arterial hypertension	Respiratory System	OMIM:146450	OMIM:146450	ORPHA:2282	HP:0003180
Yunis-Varon syndrome	OMIM:216340	DSD	AG						HP:0011344	Severe global developmental delay	Nervous System	OMIM:228300	OMIM:228300	ORPHA:2075	HP:0002808
Yunis-Varon syndrome	OMIM:216340	DSD	AG						HP:0010537	Wide cranial sutures	Skeletal system	OMIM:300200	OMIM:300200	ORPHA:2856	HP:0006323
Yunis-Varon syndrome	OMIM:216340	DSD	AG						HP:0003180	Flat acetabular roof	Skeletal system	OMIM:243800	OMIM:243800	ORPHA:1308	HP:0000347
Yunis-Varon syndrome	OMIM:216340	DSD	AG						HP:0002808	Kyphosis	Skeletal system	OMIM:614464	OMIM:614464	ORPHA:1519	HP:0001798
Yunis-Varon syndrome	OMIM:216340	DSD	AG						HP:0006323	Premature loss of primary teeth	Head and neck	OMIM:308700	OMIM:308700		HP:0009835
Yunis-Varon syndrome	OMIM:216340	DSD	AG						HP:0000347	Micrognathia	Skeletal system	OMIM:147950	OMIM:147950		HP:0001831
Yunis-Varon syndrome	OMIM:216340	DSD	AG						HP:0001798	Anonychia	Skin, Hair, and Nails	OMIM:244200	OMIM:244200		HP:0000286
Yunis-Varon syndrome	OMIM:216340	DSD	AG						HP:0009835	Aplasia/Hypoplasia of the distal phalanges of the hand	Skeletal system	OMIM:610628	OMIM:610628		HP:0001374
Yunis-Varon syndrome	OMIM:216340	DSD	AG						HP:0001831	Short toe	Skeletal system	OMIM:612370	OMIM:612370		HP:0001770
Yunis-Varon syndrome	OMIM:216340	DSD	AG						HP:0000286	Epicanthus	Head and neck	OMIM:612702	OMIM:612702		HP:0001531
Yunis-Varon syndrome	OMIM:216340	DSD	AG						HP:0001374	Congenital hip dislocation	Skeletal system	OMIM:149730	OMIM:149730		HP:0001252
Yunis-Varon syndrome	OMIM:216340	DSD	AG						HP:0001770	Toe syndactyly	Skeletal system	OMIM:151050	OMIM:151050		HP:0045075
Yunis-Varon syndrome	OMIM:216340	DSD	AG						HP:0001531	Failure to thrive in infancy	Growth	OMIM:151100	OMIM:151100		HP:0009381
Yunis-Varon syndrome	OMIM:216340	DSD	AG						HP:0001252	Hypotonia	Musculature	OMIM:212112	OMIM:212112		HP:0000316
Yunis-Varon syndrome	OMIM:216340	DSD	AG						HP:0045075	Sparse eyebrow	Skin, Hair, and Nails	OMIM:242840	OMIM:242840		HP:0000954
Yunis-Varon syndrome	OMIM:216340	DSD	AG						HP:0009381	Short finger	Skeletal system	OMIM:273750	OMIM:273750		HP:0001525
Yunis-Varon syndrome	OMIM:216340	DSD	AG						HP:0000316	Hypertelorism	Eye	OMIM:270400	OMIM:270400		HP:0005469
Yunis-Varon syndrome	OMIM:216340	DSD	AG						HP:0000954	Single transverse palmar crease	Skin, Hair, and Nails	OMIM:312870	OMIM:312870		HP:0030148
Yunis-Varon syndrome	OMIM:216340	DSD	AG						HP:0001525	Severe failure to thrive	Growth	OMIM:614324	OMIM:614324		HP:0002079
Yunis-Varon syndrome	OMIM:216340	DSD	AG						HP:0005469	Flat occiput	Skeletal system	OMIM:616185	OMIM:616185		HP:0003561
Yunis-Varon syndrome	OMIM:216340	DSD	AG						HP:0000054	Micropenis	Genitourinary system	OMIM:137920	OMIM:137920		HP:0011968
Yunis-Varon syndrome	OMIM:216340	DSD	AG						HP:0030148	Heart murmur	Cardiovascular	OMIM:309580	OMIM:309580		HP:0001263
Yunis-Varon syndrome	OMIM:216340	DSD	AG						HP:0002079	Hypoplasia of the corpus callosum	Nervous System	OMIM:250790	OMIM:250790		HP:0005461
Yunis-Varon syndrome	OMIM:216340	DSD	AG						HP:0003561	Birth length less than 3rd percentile	Growth	OMIM:210720	OMIM:210720		HP:0012386
Yunis-Varon syndrome	OMIM:216340	DSD	AG						HP:0011968	Feeding difficulties	Digestive System	OMIM:206900	OMIM:206900		HP:0001817
Yunis-Varon syndrome	OMIM:216340	DSD	AG						HP:0001263	Global developmental delay	Nervous System	OMIM:607932	OMIM:607932		HP:0006660
Yunis-Varon syndrome	OMIM:216340	DSD	AG						HP:0005461	Craniofacial disproportion	Head and neck	OMIM:309801	OMIM:309801		HP:0009777
Yunis-Varon syndrome	OMIM:216340	DSD	AG						HP:0012386	Absent hallux	Skeletal system	OMIM:300000	OMIM:300000		HP:0007598
Yunis-Varon syndrome	OMIM:216340	DSD	AG						HP:0001817	Absent fingernail	Skin, Hair, and Nails	OMIM:614052	OMIM:614052		HP:0009536
Yunis-Varon syndrome	OMIM:216340	DSD	AG						HP:0006660	Aplastic clavicle	Skeletal system	OMIM:615471	OMIM:615471		HP:0000322
Yunis-Varon syndrome	OMIM:216340	DSD	AG						HP:0009777	Absent thumb	Skeletal system	OMIM:235730	OMIM:235730		HP:0009778
Yunis-Varon syndrome	OMIM:216340	DSD	AG						HP:0007598	Bilateral single transverse palmar creases	Skin, Hair, and Nails	OMIM:158330	OMIM:158330		HP:0001655
Yunis-Varon syndrome	OMIM:216340	DSD	AG						HP:0000047	Hypospadias	Genitourinary system	OMIM:163950	OMIM:163950		HP:0000385
Yunis-Varon syndrome	OMIM:216340	DSD	AG						HP:0009536	Short 2nd finger	Skeletal system	OMIM:610733	OMIM:610733		HP:0002683
Yunis-Varon syndrome	OMIM:216340	DSD	AG						HP:0000322	Short philtrum	Head and neck	OMIM:617159	OMIM:617159		HP:0001871
Yunis-Varon syndrome	OMIM:216340	DSD	AG						HP:0009778	Short thumb	Skeletal system	OMIM:614962	OMIM:614962		HP:0002561
Yunis-Varon syndrome	OMIM:216340	DSD	AG						HP:0001655	Patent foramen ovale	Cardiovascular	OMIM:614963	OMIM:614963		HP:0011951
Yunis-Varon syndrome	OMIM:216340	DSD	AG						HP:0000385	Small earlobe	Ear	OMIM:300166	OMIM:300166		HP:0010743
Yunis-Varon syndrome	OMIM:216340	DSD	AG						HP:0002683	Abnormal calvaria morphology	Skeletal system	OMIM:146510	OMIM:146510		HP:0001629
Yunis-Varon syndrome	OMIM:216340	DSD	AG						HP:0001871	Abnormality of blood and blood-forming tissues		OMIM:180700	OMIM:180700		HP:0008551
Yunis-Varon syndrome	OMIM:216340	DSD	AG						HP:0002561	Absent nipple	Breast	OMIM:304120	OMIM:304120		HP:0009882
Yunis-Varon syndrome	OMIM:216340	DSD	AG						HP:0011951	Aspiration pneumonia	Respiratory System	OMIM:610644	OMIM:610644		HP:0000378
Yunis-Varon syndrome	OMIM:216340	DSD	AG						HP:0010743	Short metatarsal	Skeletal system	OMIM:312000	OMIM:312000		HP:0002557
Yunis-Varon syndrome	OMIM:216340	DSD	AG						HP:0001629	Ventricular septal defect	Cardiovascular	OMIM:609136	OMIM:609136		HP:0000411
Yunis-Varon syndrome	OMIM:216340	DSD	AG						HP:0008551	Microtia	Ear	OMIM:214100	OMIM:214100		HP:0000653
Yunis-Varon syndrome	OMIM:216340	DSD	AG						HP:0009882	Short distal phalanx of finger	Skeletal system	OMIM:233400	OMIM:233400		HP:0000894
Yunis-Varon syndrome	OMIM:216340	DSD	AG						HP:0000378	Cupped ear	Ear	OMIM:261550	OMIM:261550		HP:0001622
Yunis-Varon syndrome	OMIM:216340	DSD	AG						HP:0002557	Hypoplastic nipples	Breast	OMIM:261540	OMIM:261540		HP:0025430
Yunis-Varon syndrome	OMIM:216340	DSD	AG						HP:0000411	Protruding ear	Ear	OMIM:262600	OMIM:262600		HP:0000395
Yunis-Varon syndrome	OMIM:216340	DSD	AG						HP:0000653	Sparse eyelashes	Skin, Hair, and Nails	OMIM:221750	OMIM:221750		HP:0011309
Yunis-Varon syndrome	OMIM:216340	DSD	AG						HP:0000894	Short clavicles	Skeletal system	OMIM:262700	OMIM:262700		HP:0002692
Yunis-Varon syndrome	OMIM:216340	DSD	AG						HP:0001622	Premature birth	Prenatal and Birth	OMIM:614969	OMIM:614969		HP:0001518
Yunis-Varon syndrome	OMIM:216340	DSD	AG						HP:0025430	High-pitched cry	Voice	OMIM:615503	OMIM:615503		HP:0008386
Yunis-Varon syndrome	OMIM:216340	DSD	AG						HP:0000395	Prominent antihelix	Ear	OMIM:614091	OMIM:614091		HP:0008785
Yunis-Varon syndrome	OMIM:216340	DSD	AG						HP:0011309	Tapered toe	Skeletal system	OMIM:614092	OMIM:614092		HP:0002209
Yunis-Varon syndrome	OMIM:216340	DSD	AG						HP:0002692	Hypoplastic facial bones	Skeletal system	OMIM:614093	OMIM:614093		HP:0001636
Yunis-Varon syndrome	OMIM:216340	DSD	AG						HP:0001518	Small for gestational age	Growth	OMIM:614094	OMIM:614094		HP:0007333
Yunis-Varon syndrome	OMIM:216340	DSD	AG						HP:0008386	Aplasia/Hypoplasia of the nails	Skin, Hair, and Nails	OMIM:614095	OMIM:614095		HP:0001638
Yunis-Varon syndrome	OMIM:216340	DSD	AG						HP:0008785	Delayed ossification of pubic rami	Skeletal system	OMIM:614096	OMIM:614096		HP:0000268
Yunis-Varon syndrome	OMIM:216340	DSD	AG						HP:0002209	Sparse scalp hair	Skin, Hair, and Nails	OMIM:614097	OMIM:614097		HP:0001511
Yunis-Varon syndrome	OMIM:216340	DSD	AG						HP:0001636	Tetralogy of Fallot	Cardiovascular	OMIM:614098	OMIM:614098		HP:0001510
Yunis-Varon syndrome	OMIM:216340	DSD	AG						HP:0007333	Hypoplasia of the frontal lobes	Nervous System	OMIM:614099	OMIM:614099		HP:0000486
Yunis-Varon syndrome	OMIM:216340	DSD	AG						HP:0001638	Cardiomyopathy	Cardiovascular	OMIM:614100	OMIM:614100		HP:0000046
Yunis-Varon syndrome	OMIM:216340	DSD	AG						HP:0000268	Dolichocephaly	Skeletal system	OMIM:614101	OMIM:614101		HP:0001250
Yunis-Varon syndrome	OMIM:216340	DSD	AG						HP:0001511	Intrauterine growth retardation	Growth	OMIM:614102	OMIM:614102		HP:0002066
Yunis-Varon syndrome	OMIM:216340	DSD	AG						HP:0001510	Growth delay	Growth	OMIM:614103	OMIM:614103		HP:0003593
Yunis-Varon syndrome	OMIM:216340	DSD	AG						HP:0000028	Cryptorchidism	Genitourinary system	OMIM:614104	OMIM:614104		HP:0001290
X-Linked Mental Retardation With Cerebellar Hypoplasia And Distinctive Facial Appearance	OMIM:300486	DSD	AG						HP:0000486	Strabismus	Eye	OMIM:614105	OMIM:614105		HP:0002280
X-Linked Mental Retardation With Cerebellar Hypoplasia And Distinctive Facial Appearance	OMIM:300486	DSD	AG						HP:0000046	Small scrotum	Genitourinary system	OMIM:614106	OMIM:614106		HP:0000639
X-Linked Mental Retardation With Cerebellar Hypoplasia And Distinctive Facial Appearance	OMIM:300486	DSD	AG						HP:0001250	Seizure	Nervous System	OMIM:614107	OMIM:614107		HP:0007065
X-Linked Mental Retardation With Cerebellar Hypoplasia And Distinctive Facial Appearance	OMIM:300486	DSD	AG						HP:0002066	Gait ataxia	Nervous System	OMIM:614108	OMIM:614108		HP:0011220
X-Linked Mental Retardation With Cerebellar Hypoplasia And Distinctive Facial Appearance	OMIM:300486	DSD	AG						HP:0003593	Infantile onset	Clinical course	OMIM:119500	OMIM:119500		HP:0000733
X-Linked Mental Retardation With Cerebellar Hypoplasia And Distinctive Facial Appearance	OMIM:300486	DSD	AG						HP:0001290	Generalized hypotonia	Musculature	OMIM:263650	OMIM:263650		HP:0002119
X-Linked Mental Retardation With Cerebellar Hypoplasia And Distinctive Facial Appearance	OMIM:300486	DSD	AG						HP:0002280	Enlarged cisterna magna	Skeletal system	OMIM:176305	OMIM:176305		HP:0025336
X-Linked Mental Retardation With Cerebellar Hypoplasia And Distinctive Facial Appearance	OMIM:300486	DSD	AG						HP:0000639	Nystagmus	Eye	OMIM:263520	OMIM:263520		HP:0006951
X-Linked Mental Retardation With Cerebellar Hypoplasia And Distinctive Facial Appearance	OMIM:300486	DSD	AG						HP:0007065	Disorganization of the anterior cerebellar vermis	Nervous System	OMIM:613091	OMIM:613091		HP:0000752
X-Linked Mental Retardation With Cerebellar Hypoplasia And Distinctive Facial Appearance	OMIM:300486	DSD	AG						HP:0011220	Prominent forehead	Head and neck	OMIM:182230	OMIM:182230		HP:0000256
X-Linked Mental Retardation With Cerebellar Hypoplasia And Distinctive Facial Appearance	OMIM:300486	DSD	AG						HP:0000733	Abnormal repetitive mannerisms	Nervous System	OMIM:616777	OMIM:616777		HP:0001249
X-Linked Mental Retardation With Cerebellar Hypoplasia And Distinctive Facial Appearance	OMIM:300486	DSD	AG						HP:0002119	Ventriculomegaly	Nervous System	OMIM:606744	OMIM:606744		HP:0000336
X-Linked Mental Retardation With Cerebellar Hypoplasia And Distinctive Facial Appearance	OMIM:300486	DSD	AG						HP:0000219	Thin upper lip vermilion	Head and neck	OMIM:269150	OMIM:269150		HP:0001344
X-Linked Mental Retardation With Cerebellar Hypoplasia And Distinctive Facial Appearance	OMIM:300486	DSD	AG						HP:0025336	Delayed ability to sit	Nervous System	OMIM:180849	OMIM:180849		HP:0003189
X-Linked Mental Retardation With Cerebellar Hypoplasia And Distinctive Facial Appearance	OMIM:300486	DSD	AG						HP:0030260	Microphallus	Genitourinary system	OMIM:268310	OMIM:268310		HP:0000276
X-Linked Mental Retardation With Cerebellar Hypoplasia And Distinctive Facial Appearance	OMIM:300486	DSD	AG						HP:0006951	Retrocerebellar cyst	Nervous System	OMIM:268300	OMIM:268300		HP:0031936
X-Linked Mental Retardation With Cerebellar Hypoplasia And Distinctive Facial Appearance	OMIM:300486	DSD	AG						HP:0000752	Hyperactivity	Nervous System	OMIM:129400	OMIM:129400		HP:0000490
X-Linked Mental Retardation With Cerebellar Hypoplasia And Distinctive Facial Appearance	OMIM:300486	DSD	AG						HP:0000256	Macrocephaly	Skeletal system	OMIM:600955	OMIM:600955		HP:0001419
X-Linked Mental Retardation With Cerebellar Hypoplasia And Distinctive Facial Appearance	OMIM:300486	DSD	AG						HP:0001249	Intellectual disability	Nervous System	OMIM:617480	OMIM:617480		HP:0000448
X-Linked Mental Retardation With Cerebellar Hypoplasia And Distinctive Facial Appearance	OMIM:300486	DSD	AG						HP:0000336	Prominent supraorbital ridges	Head and neck	OMIM:607080	OMIM:607080		HP:0000744
X-Linked Mental Retardation With Cerebellar Hypoplasia And Distinctive Facial Appearance	OMIM:300486	DSD	AG						HP:0001320	Cerebellar vermis hypoplasia	Nervous System	OMIM:613266	OMIM:613266		HP:0000601
X-Linked Mental Retardation With Cerebellar Hypoplasia And Distinctive Facial Appearance	OMIM:300486	DSD	AG						HP:0000054	Micropenis	Genitourinary system	OMIM:611584	OMIM:611584		HP:0000400
X-Linked Mental Retardation With Cerebellar Hypoplasia And Distinctive Facial Appearance	OMIM:300486	DSD	AG						HP:0001344	Absent speech	Nervous System	OMIM:400044	OMIM:400044		HP:0002007
X-Linked Mental Retardation With Cerebellar Hypoplasia And Distinctive Facial Appearance	OMIM:300486	DSD	AG						HP:0003189	Long nose	Head and neck	OMIM:300018	OMIM:300018		HP:0001257
X-Linked Mental Retardation With Cerebellar Hypoplasia And Distinctive Facial Appearance	OMIM:300486	DSD	AG						HP:0000276	Long face	Head and neck	OMIM:614429	OMIM:614429		HP:0000303
X-Linked Mental Retardation With Cerebellar Hypoplasia And Distinctive Facial Appearance	OMIM:300486	DSD	AG						HP:0031936	Delayed ability to walk	Nervous System	OMIM:119300	OMIM:119300		HP:0000742
X-Linked Mental Retardation With Cerebellar Hypoplasia And Distinctive Facial Appearance	OMIM:300486	DSD	AG						HP:0001321	Cerebellar hypoplasia	Nervous System	OMIM:200110	OMIM:200110		HP:0000343
X-Linked Mental Retardation With Cerebellar Hypoplasia And Distinctive Facial Appearance	OMIM:300486	DSD	AG						HP:0000490	Deeply set eye	Eye	OMIM:300448	OMIM:300448		HP:0000260
X-Linked Mental Retardation With Cerebellar Hypoplasia And Distinctive Facial Appearance	OMIM:300486	DSD	AG						HP:0001263	Global developmental delay	Nervous System	OMIM:190440	OMIM:190440		HP:0011341
X-Linked Mental Retardation With Cerebellar Hypoplasia And Distinctive Facial Appearance	OMIM:300486	DSD	AG						HP:0001419	X-linked recessive inheritance	Inheritance	OMIM:613546	OMIM:613546		HP:0001328
X-Linked Mental Retardation With Cerebellar Hypoplasia And Distinctive Facial Appearance	OMIM:300486	DSD	AG						HP:0000448	Prominent nose	Head and neck	OMIM:612577	OMIM:612577		HP:0008872
X-Linked Mental Retardation With Cerebellar Hypoplasia And Distinctive Facial Appearance	OMIM:300486	DSD	AG						HP:0000744	Low frustration tolerance	Nervous System	OMIM:617892	OMIM:617892		HP:0008734
X-Linked Mental Retardation With Cerebellar Hypoplasia And Distinctive Facial Appearance	OMIM:300486	DSD	AG						HP:0000601	Hypotelorism	Eye	OMIM:607941	OMIM:607941		HP:0009921
X-Linked Mental Retardation With Cerebellar Hypoplasia And Distinctive Facial Appearance	OMIM:300486	DSD	AG						HP:0000400	Macrotia	Ear	OMIM:614430	OMIM:614430		HP:0001347
X-Linked Mental Retardation With Cerebellar Hypoplasia And Distinctive Facial Appearance	OMIM:300486	DSD	AG						HP:0002007	Frontal bossing	Skeletal system	OMIM:181350	OMIM:181350		HP:0002014
X-Linked Mental Retardation With Cerebellar Hypoplasia And Distinctive Facial Appearance	OMIM:300486	DSD	AG						HP:0001257	Spasticity	Musculature	OMIM:113000	OMIM:113000		HP:0000431
X-Linked Mental Retardation With Cerebellar Hypoplasia And Distinctive Facial Appearance	OMIM:300486	DSD	AG						HP:0000322	Short philtrum	Head and neck	ORPHA:243	OMIM:616425		HP:0002171
X-Linked Mental Retardation With Cerebellar Hypoplasia And Distinctive Facial Appearance	OMIM:300486	DSD	AG						HP:0000303	Mandibular prognathia	Skeletal system	OMIM:616425	OMIM:154230		HP:0012736
X-Linked Mental Retardation With Cerebellar Hypoplasia And Distinctive Facial Appearance	OMIM:300486	DSD	AG						HP:0000028	Cryptorchidism	Genitourinary system	OMIM:154230	OMIM:146390		HP:0000426
X-Linked Mental Retardation With Cerebellar Hypoplasia And Distinctive Facial Appearance	OMIM:300486	DSD	AG						HP:0000742	Self-mutilation	Nervous System	ORPHA:2138	OMIM:264270		HP:0001339
Lissencephaly, X-linked, 2	OMIM:300215	DSD	AG	AG-HPO					HP:0000343	Long philtrum	Head and neck	ORPHA:847	OMIM:613080		HP:0000348
Lissencephaly, X-linked, 2	OMIM:300215	DSD	AG	AG-HPO					HP:0000062	Ambiguous genitalia	Genitourinary system	OMIM:146390	OMIM:611812		HP:0001417
Lissencephaly, X-linked, 2	OMIM:300215	DSD	AG	AG-HPO					HP:0000260	Wide anterior fontanel	Skeletal system	ORPHA:261534	OMIM:619665		HP:0001442
Lissencephaly, X-linked, 2	OMIM:300215	DSD	AG	AG-HPO					HP:0001250	Seizure	Nervous System	OMIM:264270	OMIM:619834		HP:0002667
Lissencephaly, X-linked, 2	OMIM:300215	DSD	AG	AG-HPO					HP:0001252	Hypotonia	Musculature	ORPHA:893	OMIM:176807		HP:0000006
Lissencephaly, X-linked, 2	OMIM:300215	DSD	AG	AG-HPO					HP:0001274	Agenesis of corpus callosum	Nervous System	ORPHA:452	OMIM:618901		HP:0000013
Lissencephaly, X-linked, 2	OMIM:300215	DSD	AG	AG-HPO					HP:0001290	Generalized hypotonia	Musculature	OMIM:613080	OMIM:613571		HP:0000133
Lissencephaly, X-linked, 2	OMIM:300215	DSD	AG	AG-HPO					HP:0011341	Long upper lip	Head and neck	OMIM:611812	OMIM:300833		HP:0001470
Lissencephaly, X-linked, 2	OMIM:300215	DSD	AG	AG-HPO					HP:0001328	Specific learning disability	Nervous System	OMIM:619665	OMIM:278850		HP:0030913
Lissencephaly, X-linked, 2	OMIM:300215	DSD	AG	AG-HPO					HP:0008872	Feeding difficulties in infancy	Digestive System	OMIM:619834	OMIM:605588		HP:0010804
Lissencephaly, X-linked, 2	OMIM:300215	DSD	AG	AG-HPO					HP:0000219	Thin upper lip vermilion	Head and neck	OMIM:176807	OMIM:176400		HP:0000365
Lissencephaly, X-linked, 2	OMIM:300215	DSD	AG	AG-HPO					HP:0002119	Ventriculomegaly	Nervous System	OMIM:618901	OMIM:611228		HP:0000089
Lissencephaly, X-linked, 2	OMIM:300215	DSD	AG	AG-HPO					HP:0000218	High palate	Head and neck	OMIM:613571	OMIM:611228		HP:0012745
Lissencephaly, X-linked, 2	OMIM:300215	DSD	AG	AG-HPO					HP:0001302	Pachygyria	Nervous System	OMIM:300833	OMIM:214800		HP:0002779
Lissencephaly, X-linked, 2	OMIM:300215	DSD	AG	AG-HPO					HP:0008734	Decreased testicular size	Genitourinary system	OMIM:278850	OMIM:261515		HP:0001388
Lissencephaly, X-linked, 2	OMIM:300215	DSD	AG	AG-HPO					HP:0009921	Duane anomaly	Eye	OMIM:605588	OMIM:115200		HP:0032409
Lissencephaly, X-linked, 2	OMIM:300215	DSD	AG	AG-HPO					HP:0001347	Hyperreflexia	Nervous System	OMIM:176400	OMIM:614322		HP:0000293
Lissencephaly, X-linked, 2	OMIM:300215	DSD	AG	AG-HPO					HP:0002014	Diarrhea	Digestive System	OMIM:611228	OMIM:613957		HP:0010554
Lissencephaly, X-linked, 2	OMIM:300215	DSD	AG	AG-HPO					HP:0000054	Micropenis	Genitourinary system	OMIM:611228	OMIM:275210		HP:0011800
Lissencephaly, X-linked, 2	OMIM:300215	DSD	AG	AG-HPO					HP:0000431	Wide nasal bridge	Head and neck	OMIM:214800	OMIM:610187		HP:0009890
Lissencephaly, X-linked, 2	OMIM:300215	DSD	AG	AG-HPO					HP:0002171	Gliosis	Nervous System	OMIM:261515	OMIM:194080		HP:0010044
Lissencephaly, X-linked, 2	OMIM:300215	DSD	AG	AG-HPO					HP:0012736	Profound global developmental delay	Nervous System	OMIM:115200	OMIM:616516		HP:0000327
Lissencephaly, X-linked, 2	OMIM:300215	DSD	AG	AG-HPO					HP:0011344	Severe global developmental delay	Nervous System	OMIM:614322	OMIM:613001		HP:0000689
Lissencephaly, X-linked, 2	OMIM:300215	DSD	AG	AG-HPO					HP:0000426	Prominent nasal bridge	Head and neck	OMIM:613957	OMIM:617924		HP:0000405
Lissencephaly, X-linked, 2	OMIM:300215	DSD	AG	AG-HPO					HP:0001339	Lissencephaly	Nervous System	OMIM:275210	OMIM:312300		HP:0000960
Lissencephaly, X-linked, 2	OMIM:300215	DSD	AG	AG-HPO					HP:0000348	High forehead	Head and neck	OMIM:610187	OMIM:300004		HP:0000402
Lissencephaly, X-linked, 2	OMIM:300215	DSD	AG	AG-HPO					HP:0001417	X-linked inheritance	Inheritance	OMIM:194080	OMIM:308350		HP:0004689
Lissencephaly, X-linked, 2	OMIM:300215	DSD	AG	AG-HPO					HP:0001257	Spasticity	Musculature	OMIM:616516	OMIM:616211		HP:0000341
Lissencephaly, X-linked, 2	OMIM:300215	DSD	AG	AG-HPO					HP:0000347	Micrognathia	Skeletal system	OMIM:613001	OMIM:133239		HP:0000023
Lissencephaly, X-linked, 2	OMIM:300215	DSD	AG	AG-HPO					HP:0000369	Low-set ears	Ear	OMIM:617924	OMIM:187500		HP:0001195
Wilms tumor 1	OMIM:194070	DSD	AG						HP:0001442	Typified by somatic mosaicism	Inheritance	OMIM:312300	OMIM:227260		HP:0000581
Wilms tumor 1	OMIM:194070	DSD	AG						HP:0002667	Nephroblastoma	Neoplasm	OMIM:300004	OMIM:136680		HP:0010621
Wilms tumor 1	OMIM:194070	DSD	AG						HP:0000006	Autosomal dominant inheritance	Inheritance	OMIM:308350	OMIM:228930		HP:0002282
46XY sex reversal 3	OMIM:612965	DSD	AG	AG-HPO	SR-HPO				HP:0000808	Penoscrotal hypospadias	Genitourinary system	OMIM:616211	OMIM:103900		HP:0040079
46XY sex reversal 3	OMIM:612965	DSD	AG	AG-HPO	SR-HPO				HP:0000013	Hypoplasia of the uterus	Genitourinary system	OMIM:133239	OMIM:140000		HP:0000938
46XY sex reversal 3	OMIM:612965	DSD	AG	AG-HPO	SR-HPO				HP:0000133	Gonadal dysgenesis	Genitourinary system	OMIM:187500	OMIM:615465		HP:0009487
46XY sex reversal 3	OMIM:612965	DSD	AG	AG-HPO	SR-HPO				HP:0012245	Sex reversal	Genitourinary system	OMIM:227260	OMIM:610140		HP:0030043
46XY sex reversal 3	OMIM:612965	DSD	AG	AG-HPO	SR-HPO				HP:0001470	Sex-limited expression	Inheritance	OMIM:136680	OMIM:616006		HP:0002714
46XY sex reversal 3	OMIM:612965	DSD	AG	AG-HPO	SR-HPO				HP:0000062	Ambiguous genitalia	Genitourinary system	OMIM:228930	OMIM:135300		HP:0000774
46XY sex reversal 3	OMIM:612965	DSD	AG	AG-HPO	SR-HPO				HP:0011969	Elevated circulating luteinizing hormone level	Endocrine	OMIM:103900	OMIM:176670		HP:0000413
46XY sex reversal 3	OMIM:612965	DSD	AG	AG-HPO	SR-HPO				HP:0008232	Elevated circulating follicle stimulating hormone level	Endocrine	OMIM:140000	OMIM:300633		HP:0001545
46XY sex reversal 3	OMIM:612965	DSD	AG	AG-HPO	SR-HPO				HP:0008665	Clitoral hypertrophy	Genitourinary system	OMIM:615465	OMIM:614732		HP:0002652
46XY sex reversal 3	OMIM:612965	DSD	AG	AG-HPO	SR-HPO				HP:0030913	Exaggerated rugosity of the labia majora	Genitourinary system	OMIM:610140	OMIM:123150		HP:0002650
Van maldergem syndrome 2	OMIM:615546	DSD	AG						HP:0000286	Epicanthus	Head and neck	OMIM:616006	OMIM:607785		HP:0001762
Van maldergem syndrome 2	OMIM:615546	DSD	AG						HP:0010804	Tented upper lip vermilion	Head and neck	OMIM:135300	OMIM:617121		HP:0000272
Van maldergem syndrome 2	OMIM:615546	DSD	AG						HP:0000365	Hearing impairment	Ear	OMIM:176670	OMIM:238320		HP:0045025
Van maldergem syndrome 2	OMIM:615546	DSD	AG						HP:0000089	Renal hypoplasia	Genitourinary system	OMIM:300633	OMIM:151660		HP:0032388
Van maldergem syndrome 2	OMIM:615546	DSD	AG						HP:0001252	Hypotonia	Musculature	OMIM:614732	OMIM:156240		HP:0005280
Van maldergem syndrome 2	OMIM:615546	DSD	AG						HP:0012745	Short palpebral fissure	Head and neck	OMIM:123150	OMIM:248370		HP:0000508
Van maldergem syndrome 2	OMIM:615546	DSD	AG						HP:0011220	Prominent forehead	Head and neck	OMIM:607785	OMIM:236700		HP:0100621
Van maldergem syndrome 2	OMIM:615546	DSD	AG						HP:0000316	Hypertelorism	Eye	OMIM:617121	OMIM:600251		HP:0000150
Van maldergem syndrome 2	OMIM:615546	DSD	AG						HP:0002779	Tracheomalacia	Respiratory System	OMIM:238320	OMIM:600625		HP:0000041
Van maldergem syndrome 2	OMIM:615546	DSD	AG						HP:0001249	Intellectual disability	Nervous System	OMIM:151660	OMIM:608978		HP:0001007
Van maldergem syndrome 2	OMIM:615546	DSD	AG						HP:0000054	Micropenis	Genitourinary system	OMIM:156240	OMIM:249000		HP:0002215
Van maldergem syndrome 2	OMIM:615546	DSD	AG						HP:0001388	Joint laxity	Skeletal system	OMIM:248370	OMIM:616078		HP:0008697
Van maldergem syndrome 2	OMIM:615546	DSD	AG						HP:0002079	Hypoplasia of the corpus callosum	Nervous System	OMIM:236700	OMIM:300419		HP:0010464
Van maldergem syndrome 2	OMIM:615546	DSD	AG						HP:0032409	Subcortical band heterotopia	Nervous System	OMIM:600251	OMIM:612964		HP:0008668
Van maldergem syndrome 2	OMIM:615546	DSD	AG						HP:0011968	Feeding difficulties	Digestive System	OMIM:600625	OMIM:612691		HP:0009714
Van maldergem syndrome 2	OMIM:615546	DSD	AG						HP:0000293	Full cheeks	Head and neck	OMIM:608978	OMIM:101600		HP:0000786
Van maldergem syndrome 2	OMIM:615546	DSD	AG						HP:0001263	Global developmental delay	Nervous System	OMIM:249000	OMIM:309510		HP:0000729
Van maldergem syndrome 2	OMIM:615546	DSD	AG						HP:0010554	Cutaneous finger syndactyly	Skeletal system	OMIM:616078	OMIM:300123		HP:0000063
Van maldergem syndrome 2	OMIM:615546	DSD	AG						HP:0011800	Midface retrusion	Head and neck	OMIM:300419	OMIM:156250		HP:0008726
Van maldergem syndrome 2	OMIM:615546	DSD	AG						HP:0009890	High anterior hairline	Skin, Hair, and Nails	OMIM:612964	OMIM:613205		HP:0004322
Van maldergem syndrome 2	OMIM:615546	DSD	AG						HP:0000407	Sensorineural hearing impairment	Ear	OMIM:612691	OMIM:256370		HP:0000040
Van maldergem syndrome 2	OMIM:615546	DSD	AG						HP:0010044	Short 4th metacarpal	Skeletal system	OMIM:101600	OMIM:608864		HP:0000061
Van maldergem syndrome 2	OMIM:615546	DSD	AG						HP:0000327	Hypoplasia of the maxilla	Skeletal system	OMIM:309510	OMIM:166250		HP:0003351
Van maldergem syndrome 2	OMIM:615546	DSD	AG						HP:0000007	Autosomal recessive inheritance	Inheritance	OMIM:300123	OMIM:209970		HP:0030088
Van maldergem syndrome 2	OMIM:615546	DSD	AG						HP:0000689	Dental malocclusion	Head and neck	OMIM:156250	OMIM:618280		HP:0025380
Van maldergem syndrome 2	OMIM:615546	DSD	AG						HP:0000405	Conductive hearing impairment	Ear	OMIM:613205	OMIM:617641		HP:0008185
Van maldergem syndrome 2	OMIM:615546	DSD	AG						HP:0000048	Bifid scrotum	Genitourinary system	OMIM:256370	OMIM:619488		HP:0000822
Van maldergem syndrome 2	OMIM:615546	DSD	AG						HP:0000047	Hypospadias	Genitourinary system	OMIM:608864	OMIM:606408		HP:0000953
Van maldergem syndrome 2	OMIM:615546	DSD	AG						HP:0000960	Sacral dimple	Skin, Hair, and Nails	OMIM:166250	OMIM:272440		HP:0025436
Van maldergem syndrome 2	OMIM:615546	DSD	AG						HP:0000402	Stenosis of the external auditory canal	Ear	ORPHA:2973	OMIM:607330		HP:0002900
Van maldergem syndrome 2	OMIM:615546	DSD	AG						HP:0004689	Short fourth metatarsal	Skeletal system	ORPHA:276422	OMIM:269860		HP:0008258
Van maldergem syndrome 2	OMIM:615546	DSD	AG						HP:0000341	Narrow forehead	Head and neck	ORPHA:1772	OMIM:616300		HP:0004319
Van maldergem syndrome 2	OMIM:615546	DSD	AG						HP:0003577	Congenital onset	Clinical course	ORPHA:2975	OMIM:617895		HP:0005616
Van maldergem syndrome 2	OMIM:615546	DSD	AG						HP:0000023	Inguinal hernia	Digestive System	ORPHA:393	OMIM:616489		HP:0000840
Van maldergem syndrome 2	OMIM:615546	DSD	AG						HP:0001195	Single umbilical artery	Prenatal and Birth	ORPHA:752	OMIM:619879		HP:0003623
Van maldergem syndrome 2	OMIM:615546	DSD	AG						HP:0000260	Wide anterior fontanel	Skeletal system	ORPHA:753	OMIM:613885		HP:0000859
Van maldergem syndrome 2	OMIM:615546	DSD	AG						HP:0000581	Blepharophimosis	Head and neck	ORPHA:90796	OMIM:614209		HP:0011749
Van maldergem syndrome 2	OMIM:615546	DSD	AG						HP:0010621	Cutaneous syndactyly of toes	Skeletal system	ORPHA:168558	OMIM:618142		HP:0000127
Van maldergem syndrome 2	OMIM:615546	DSD	AG						HP:0002282	Gray matter heterotopia	Nervous System	ORPHA:325345	OMIM:257300		HP:0000066
Van maldergem syndrome 2	OMIM:615546	DSD	AG						HP:0040079	Irregular dentition	Head and neck	ORPHA:251510	OMIM:300219		HP:0002664
Van maldergem syndrome 2	OMIM:615546	DSD	AG						HP:0000938	Osteopenia	Skeletal system	ORPHA:920	OMIM:258040		HP:0002550
Van maldergem syndrome 2	OMIM:615546	DSD	AG						HP:0009487	Ulnar deviation of the hand	Limbs	ORPHA:91	OMIM:600092		HP:0040314
Van maldergem syndrome 2	OMIM:615546	DSD	AG						HP:0008551	Microtia	Ear	ORPHA:93328			HP:0001507
Van maldergem syndrome 2	OMIM:615546	DSD	AG						HP:0030043	Hip subluxation	Skeletal system	ORPHA:1300			HP:0008730
Van maldergem syndrome 2	OMIM:615546	DSD	AG						HP:0030084	Clinodactyly	Skeletal system	ORPHA:1234			HP:0002225
Van maldergem syndrome 2	OMIM:615546	DSD	AG						HP:0002714	Downturned corners of mouth	Head and neck	OMIM:209970			HP:0001176
Van maldergem syndrome 2	OMIM:615546	DSD	AG						HP:0000218	High palate	Head and neck	ORPHA:1237			HP:0002980
Van maldergem syndrome 2	OMIM:615546	DSD	AG						HP:0002557	Hypoplastic nipples	Breast	ORPHA:140			HP:0002780
Van maldergem syndrome 2	OMIM:615546	DSD	AG						HP:0000774	Narrow chest	Skeletal system	OMIM:618280			HP:0003154
Van maldergem syndrome 2	OMIM:615546	DSD	AG						HP:0000894	Short clavicles	Skeletal system	ORPHA:3027			HP:0003031
Van maldergem syndrome 2	OMIM:615546	DSD	AG						HP:0000413	Atresia of the external auditory canal	Ear	ORPHA:90794			HP:0000085
Van maldergem syndrome 2	OMIM:615546	DSD	AG						HP:0001545	Anteriorly placed anus	Digestive System	ORPHA:93267			HP:0011410
Van maldergem syndrome 2	OMIM:615546	DSD	AG						HP:0002652	Skeletal dysplasia	Skeletal system	ORPHA:90795			HP:0002937
Van maldergem syndrome 2	OMIM:615546	DSD	AG						HP:0002650	Scoliosis	Skeletal system	ORPHA:90793			HP:0001769
Van maldergem syndrome 2	OMIM:615546	DSD	AG						HP:0001762	Talipes equinovarus	Limbs	ORPHA:90791			HP:0009702
Van maldergem syndrome 2	OMIM:615546	DSD	AG						HP:0000431	Wide nasal bridge	Head and neck	ORPHA:95699			HP:0001601
Van maldergem syndrome 2	OMIM:615546	DSD	AG						HP:0000272	Malar flattening	Skeletal system	OMIM:617641			HP:0020206
Van maldergem syndrome 2	OMIM:615546	DSD	AG						HP:0045025	Narrow palpebral fissure	Head and neck	ORPHA:2772			HP:0002974
Van maldergem syndrome 2	OMIM:615546	DSD	AG						HP:0032388	Periventricular nodular heterotopia	Nervous System	OMIM:619488			HP:0000453
Van maldergem syndrome 2	OMIM:615546	DSD	AG						HP:0010537	Wide cranial sutures	Skeletal system	ORPHA:35107			HP:0001586
Van maldergem syndrome 2	OMIM:615546	DSD	AG						HP:0005280	Depressed nasal bridge	Head and neck	ORPHA:1590			HP:0000452
Van maldergem syndrome 2	OMIM:615546	DSD	AG						HP:0000508	Ptosis	Eye	OMIM:606408			HP:0003041
Van maldergem syndrome 2	OMIM:615546	DSD	AG						HP:0001510	Growth delay	Growth	ORPHA:1913			HP:0032569
Van maldergem syndrome 2	OMIM:615546	DSD	AG						HP:0000028	Cryptorchidism	Genitourinary system	OMIM:272440			HP:0033812
Van maldergem syndrome 2	OMIM:615546	DSD	AG						HP:0000347	Micrognathia	Skeletal system	ORPHA:2052			HP:0012385
46,xy sex reversal 6	OMIM:613762	DSD	AG		SR-HPO				HP:0100621	Dysgerminoma	Neoplasm	ORPHA:347			HP:0008163
46,xy sex reversal 6	OMIM:613762	DSD	AG		SR-HPO				HP:0012245	Sex reversal	Genitourinary system	ORPHA:786			HP:0002308
46,xy sex reversal 6	OMIM:613762	DSD	AG		SR-HPO				HP:0000133	Gonadal dysgenesis	Genitourinary system	ORPHA:2077			HP:0008368
46,xy sex reversal 6	OMIM:613762	DSD	AG		SR-HPO				HP:0000150	Gonadoblastoma	Neoplasm	ORPHA:206484			HP:0000248
46,xy sex reversal 6	OMIM:613762	DSD	AG		SR-HPO				HP:0000041	Chordee	Genitourinary system	ORPHA:2166			HP:0000445
46,xy sex reversal 6	OMIM:613762	DSD	AG		SR-HPO				HP:0008665	Clitoral hypertrophy	Genitourinary system	ORPHA:95707			HP:0025486
46,xy sex reversal 6	OMIM:613762	DSD	AG		SR-HPO				HP:0000047	Hypospadias	Genitourinary system	ORPHA:289548			HP:0008233
46,xy sex reversal 6	OMIM:613762	DSD	AG		SR-HPO				HP:0000006	Autosomal dominant inheritance	Inheritance	OMIM:607330			HP:0001943
46,xy sex reversal 6	OMIM:613762	DSD	AG		SR-HPO				HP:0001007	Hirsutism	Skin, Hair, and Nails	ORPHA:98797			HP:0001623
46,xy sex reversal 6	OMIM:613762	DSD	AG		SR-HPO				HP:0002215	Sparse axillary hair	Skin, Hair, and Nails	ORPHA:98798			HP:0002676
46,xy sex reversal 7	OMIM:233420	DSD	AG		SR-HPO				HP:0000013	Hypoplasia of the uterus	Genitourinary system	ORPHA:755			HP:0000138
46,xy sex reversal 7	OMIM:233420	DSD	AG		SR-HPO				HP:0012245	Sex reversal	Genitourinary system	OMIM:269860			HP:0001166
46,xy sex reversal 7	OMIM:233420	DSD	AG		SR-HPO				HP:0100621	Dysgerminoma	Neoplasm	OMIM:616300			HP:0001562
46,xy sex reversal 7	OMIM:233420	DSD	AG		SR-HPO				HP:0000150	Gonadoblastoma	Neoplasm	OMIM:617895			HP:0001363
46,xy sex reversal 7	OMIM:233420	DSD	AG		SR-HPO				HP:0008697	Hypoplasia of the fallopian tube	Genitourinary system	OMIM:616489			HP:0031214
46,xy sex reversal 7	OMIM:233420	DSD	AG		SR-HPO				HP:0000007	Autosomal recessive inheritance	Inheritance	ORPHA:3169			HP:0031216
46,xy sex reversal 7	OMIM:233420	DSD	AG		SR-HPO				HP:0010464	Streak ovary	Genitourinary system	ORPHA:83628			HP:0001838
46,xy sex reversal 7	OMIM:233420	DSD	AG		SR-HPO				HP:0008668	Gonadal dysgenesis, male	Genitourinary system	ORPHA:261519			HP:0009473
46,xy sex reversal 7	OMIM:233420	DSD	AG		SR-HPO				HP:0009714	Abnormal epididymis morphology	Genitourinary system	ORPHA:3097			HP:0000147
46,xy sex reversal 7	OMIM:233420	DSD	AG		SR-HPO				HP:0000786	Primary amenorrhea	Genitourinary system	ORPHA:564			HP:0002025
46,xy sex reversal 9	OMIM:616067	DSD	AG	AG-HPO	SR-HPO				HP:0003577	Congenital onset	Clinical course	OMIM:619879			HP:0001177
46,xy sex reversal 9	OMIM:616067	DSD	AG	AG-HPO	SR-HPO				HP:0012245	Sex reversal	Genitourinary system	OMIM:613885			HP:0002023
46,xy sex reversal 9	OMIM:616067	DSD	AG	AG-HPO	SR-HPO				HP:0000133	Gonadal dysgenesis	Genitourinary system	OMIM:614209			HP:0002144
46,xy sex reversal 9	OMIM:616067	DSD	AG	AG-HPO	SR-HPO				HP:0000062	Ambiguous genitalia	Genitourinary system	OMIM:618142			HP:0000083
46,xy sex reversal 9	OMIM:616067	DSD	AG	AG-HPO	SR-HPO				HP:0000729	Autistic behavior	Nervous System	ORPHA:280200			HP:0002020
46,xy sex reversal 9	OMIM:616067	DSD	AG	AG-HPO	SR-HPO				HP:0000063	Fused labia minora	Genitourinary system	ORPHA:2556			HP:0010331
46,xy sex reversal 9	OMIM:616067	DSD	AG	AG-HPO	SR-HPO				HP:0000006	Autosomal dominant inheritance	Inheritance	ORPHA:261112			HP:0000238
Adrenal hyperplasia, congenital, due to 11-beta-hydroxylase deficiency	OMIM:202010	DSD	AG	AG-HPO					HP:0008726	Hypoplasia of the vagina	Genitourinary system	ORPHA:1052			HP:0009944
Adrenal hyperplasia, congenital, due to 11-beta-hydroxylase deficiency	OMIM:202010	DSD	AG	AG-HPO					HP:0000013	Hypoplasia of the uterus	Genitourinary system	OMIM:257300			HP:0004453
Adrenal hyperplasia, congenital, due to 11-beta-hydroxylase deficiency	OMIM:202010	DSD	AG	AG-HPO					HP:0004322	Short stature	Growth	OMIM:300219			HP:0004692
Adrenal hyperplasia, congenital, due to 11-beta-hydroxylase deficiency	OMIM:202010	DSD	AG	AG-HPO					HP:0000040	Long penis	Genitourinary system	ORPHA:2671			HP:0004691
Adrenal hyperplasia, congenital, due to 11-beta-hydroxylase deficiency	OMIM:202010	DSD	AG	AG-HPO					HP:0000061	Ambiguous genitalia, female	Genitourinary system	OMIM:258040			HP:0010711
Adrenal hyperplasia, congenital, due to 11-beta-hydroxylase deficiency	OMIM:202010	DSD	AG	AG-HPO					HP:0003351	Decreased circulating renin level	Endocrine	ORPHA:543470			HP:0010481
Adrenal hyperplasia, congenital, due to 11-beta-hydroxylase deficiency	OMIM:202010	DSD	AG	AG-HPO					HP:0030088	Increased serum testosterone level	Endocrine	ORPHA:85112			HP:0100015
Adrenal hyperplasia, congenital, due to 11-beta-hydroxylase deficiency	OMIM:202010	DSD	AG	AG-HPO					HP:0025380	Increased circulating androstenedione concentration	Endocrine	ORPHA:139466			HP:0001537
Adrenal hyperplasia, congenital, due to 11-beta-hydroxylase deficiency	OMIM:202010	DSD	AG	AG-HPO					HP:0008185	Precocious puberty in males	Endocrine	ORPHA:991			HP:0009779
Adrenal hyperplasia, congenital, due to 11-beta-hydroxylase deficiency	OMIM:202010	DSD	AG	AG-HPO					HP:0000822	Hypertension	Cardiovascular	ORPHA:672			HP:0000003
Adrenal hyperplasia, congenital, due to 11-beta-hydroxylase deficiency	OMIM:202010	DSD	AG	AG-HPO					HP:0000007	Autosomal recessive inheritance	Inheritance	ORPHA:90797			HP:0000567
Adrenal hyperplasia, congenital, due to 11-beta-hydroxylase deficiency	OMIM:202010	DSD	AG	AG-HPO					HP:0000953	Hyperpigmentation of the skin	Skin, Hair, and Nails	ORPHA:2839			HP:0000143
Adrenal hyperplasia, congenital, due to 11-beta-hydroxylase deficiency	OMIM:202010	DSD	AG	AG-HPO					HP:0025436	Elevated serum 11-deoxycortisol	Endocrine	ORPHA:49			HP:0001199
Adrenal hyperplasia, congenital, due to 11-beta-hydroxylase deficiency	OMIM:202010	DSD	AG	AG-HPO					HP:0002900	Hypokalemia	Metabolism/Laboratory abnormality	ORPHA:284339			HP:0004467
Adrenal hyperplasia, congenital, due to 11-beta-hydroxylase deficiency	OMIM:202010	DSD	AG	AG-HPO					HP:0008665	Clitoral hypertrophy	Genitourinary system	ORPHA:96176			HP:0000384
Adrenal hyperplasia, congenital, due to 11-beta-hydroxylase deficiency	OMIM:202010	DSD	AG	AG-HPO					HP:0008258	Congenital adrenal hyperplasia	Endocrine	ORPHA:261529			HP:0030676
Adrenal hyperplasia, congenital, due to 11-beta-hydroxylase deficiency	OMIM:202010	DSD	AG	AG-HPO					HP:0004319	Decreased circulating aldosterone level	Endocrine	ORPHA:325124			HP:0010709
Adrenal hyperplasia, congenital, due to 11-beta-hydroxylase deficiency	OMIM:202010	DSD	AG	AG-HPO					HP:0005616	Accelerated skeletal maturation	Skeletal system	ORPHA:93271			HP:0006097
Adrenal hyperplasia, congenital, due to 11-beta-hydroxylase deficiency	OMIM:202010	DSD	AG	AG-HPO					HP:0000840	Adrenogenital syndrome	Endocrine	ORPHA:818			HP:0006179
Adrenal hyperplasia, congenital, due to 11-beta-hydroxylase deficiency	OMIM:202010	DSD	AG	AG-HPO					HP:0008734	Decreased testicular size	Genitourinary system	ORPHA:168593			HP:0000136
Adrenal hyperplasia, congenital, due to 11-beta-hydroxylase deficiency	OMIM:202010	DSD	AG	AG-HPO					HP:0003623	Neonatal onset	Clinical course	ORPHA:983			HP:0001864
Adrenal insufficiency, congenital, with 46XY sex reversal, partial or complete	OMIM:613743	DSD	AG		SR-HPO				HP:0012245	Sex reversal	Genitourinary system	ORPHA:199310			HP:0000110
Adrenal insufficiency, congenital, with 46XY sex reversal, partial or complete	OMIM:613743	DSD	AG		SR-HPO				HP:0000859	Hyperaldosteronism	Endocrine	ORPHA:93322			HP:0002575
Adrenal insufficiency, congenital, with 46XY sex reversal, partial or complete	OMIM:613743	DSD	AG		SR-HPO				HP:0011749	Adrenocorticotropic hormone excess	Endocrine	ORPHA:3376			HP:0001440
Adrenal insufficiency, congenital, with 46XY sex reversal, partial or complete	OMIM:613743	DSD	AG		SR-HPO				HP:0000953	Hyperpigmentation of the skin	Skin, Hair, and Nails	ORPHA:261344			HP:0000076
Adrenal insufficiency, congenital, with 46XY sex reversal, partial or complete	OMIM:613743	DSD	AG		SR-HPO				HP:0000846	Adrenal insufficiency	Endocrine	ORPHA:887			HP:0001883
Adrenal insufficiency, congenital, with 46XY sex reversal, partial or complete	OMIM:613743	DSD	AG		SR-HPO				HP:0000127	Renal salt wasting	Metabolism/Laboratory abnormality	ORPHA:242			HP:0001360
Androgen insensitivity syndrome	OMIM:300068	DSD	AG						HP:0000066	Labial hypoplasia	Genitourinary system	ORPHA:1422			HP:0004792
Androgen insensitivity syndrome	OMIM:300068	DSD	AG						HP:0002664	Neoplasm		ORPHA:90790			HP:0000394
Androgen insensitivity syndrome	OMIM:300068	DSD	AG						HP:0000023	Inguinal hernia	Digestive System	ORPHA:220			HP:0011304
Androgen insensitivity syndrome	OMIM:300068	DSD	AG						HP:0000771	Gynecomastia	Breast	ORPHA:1552			HP:0000821
Androgen insensitivity syndrome	OMIM:300068	DSD	AG						HP:0002550	Absent facial hair	Skin, Hair, and Nails	ORPHA:2282			HP:0001631
Androgen insensitivity syndrome	OMIM:300068	DSD	AG						HP:0011969	Elevated circulating luteinizing hormone level	Endocrine	ORPHA:2075			HP:0002247
Androgen insensitivity syndrome	OMIM:300068	DSD	AG						HP:0040314	Blind vagina	Genitourinary system	OMIM:600092			HP:0009815
Androgen insensitivity syndrome	OMIM:300068	DSD	AG						HP:0001419	X-linked recessive inheritance	Inheritance	ORPHA:2856			HP:0001773
Androgen insensitivity syndrome	OMIM:300068	DSD	AG						HP:0001507	Growth abnormality		ORPHA:1308			HP:0010769
Androgen insensitivity syndrome	OMIM:300068	DSD	AG						HP:0008232	Elevated circulating follicle stimulating hormone level	Endocrine	ORPHA:1519			HP:0001171
Androgen insensitivity syndrome	OMIM:300068	DSD	AG						HP:0008730	Female external genitalia in individual with 46,XY karyotype	Genitourinary system				HP:0003070
Androgen insensitivity syndrome	OMIM:300068	DSD	AG						HP:0002225	Sparse pubic hair	Skin, Hair, and Nails				HP:0010173
Androgen insensitivity syndrome	OMIM:300068	DSD	AG						HP:0000786	Primary amenorrhea	Genitourinary system				HP:0001849
Androgen insensitivity syndrome	OMIM:300068	DSD	AG						HP:0002215	Sparse axillary hair	Skin, Hair, and Nails				HP:0000916
Antley-Bixler syndrome with genital anomalies and disordered steroidogenesis	OMIM:201750	DSD	AG	AG-HPO					HP:0001176	Large hands	Limbs				HP:0009104
Antley-Bixler syndrome with genital anomalies and disordered steroidogenesis	OMIM:201750	DSD	AG	AG-HPO					HP:0002980	Femoral bowing	Skeletal system				HP:0001964
Antley-Bixler syndrome with genital anomalies and disordered steroidogenesis	OMIM:201750	DSD	AG	AG-HPO					HP:0000046	Small scrotum	Genitourinary system				HP:0002990
Antley-Bixler syndrome with genital anomalies and disordered steroidogenesis	OMIM:201750	DSD	AG	AG-HPO					HP:0002780	Bronchomalacia	Respiratory System				HP:0001180
Antley-Bixler syndrome with genital anomalies and disordered steroidogenesis	OMIM:201750	DSD	AG	AG-HPO					HP:0003154	Increased circulating ACTH level	Endocrine				HP:0008363
Antley-Bixler syndrome with genital anomalies and disordered steroidogenesis	OMIM:201750	DSD	AG	AG-HPO					HP:0003031	Ulnar bowing	Skeletal system				HP:0006585
Antley-Bixler syndrome with genital anomalies and disordered steroidogenesis	OMIM:201750	DSD	AG	AG-HPO					HP:0000041	Chordee	Genitourinary system				HP:0000768
Antley-Bixler syndrome with genital anomalies and disordered steroidogenesis	OMIM:201750	DSD	AG	AG-HPO					HP:0003351	Decreased circulating renin level	Endocrine				HP:0000884
Antley-Bixler syndrome with genital anomalies and disordered steroidogenesis	OMIM:201750	DSD	AG	AG-HPO					HP:0000085	Horseshoe kidney	Genitourinary system				HP:0002986
Antley-Bixler syndrome with genital anomalies and disordered steroidogenesis	OMIM:201750	DSD	AG	AG-HPO					HP:0011410	Caesarian section	Prenatal and Birth				HP:0002987
Antley-Bixler syndrome with genital anomalies and disordered steroidogenesis	OMIM:201750	DSD	AG	AG-HPO					HP:0002937	Hemivertebrae	Skeletal system				HP:0002984
Antley-Bixler syndrome with genital anomalies and disordered steroidogenesis	OMIM:201750	DSD	AG	AG-HPO					HP:0000316	Hypertelorism	Eye				HP:0006502
Antley-Bixler syndrome with genital anomalies and disordered steroidogenesis	OMIM:201750	DSD	AG	AG-HPO					HP:0001769	Broad foot	Limbs				HP:0000885
Antley-Bixler syndrome with genital anomalies and disordered steroidogenesis	OMIM:201750	DSD	AG	AG-HPO					HP:0009702	Carpal synostosis	Skeletal system				HP:0005613
Antley-Bixler syndrome with genital anomalies and disordered steroidogenesis	OMIM:201750	DSD	AG	AG-HPO					HP:0001601	Laryngomalacia	Respiratory System				HP:0000189
Antley-Bixler syndrome with genital anomalies and disordered steroidogenesis	OMIM:201750	DSD	AG	AG-HPO					HP:0020206	Simple ear	Ear				HP:0001552
Antley-Bixler syndrome with genital anomalies and disordered steroidogenesis	OMIM:201750	DSD	AG	AG-HPO					HP:0002974	Radioulnar synostosis	Skeletal system				HP:0003498
Antley-Bixler syndrome with genital anomalies and disordered steroidogenesis	OMIM:201750	DSD	AG	AG-HPO					HP:0000252	Microcephaly	Head and neck				HP:0003252
Antley-Bixler syndrome with genital anomalies and disordered steroidogenesis	OMIM:201750	DSD	AG	AG-HPO					HP:0000054	Micropenis	Genitourinary system				HP:0002436
Antley-Bixler syndrome with genital anomalies and disordered steroidogenesis	OMIM:201750	DSD	AG	AG-HPO					HP:0000453	Choanal atresia	Head and neck				HP:0009767
Antley-Bixler syndrome with genital anomalies and disordered steroidogenesis	OMIM:201750	DSD	AG	AG-HPO					HP:0000013	Hypoplasia of the uterus	Genitourinary system				HP:0000377
Antley-Bixler syndrome with genital anomalies and disordered steroidogenesis	OMIM:201750	DSD	AG	AG-HPO					HP:0001586	Vesicovaginal fistula	Genitourinary system				HP:0000475
Antley-Bixler syndrome with genital anomalies and disordered steroidogenesis	OMIM:201750	DSD	AG	AG-HPO					HP:0000452	Choanal stenosis	Head and neck				HP:0009829
Antley-Bixler syndrome with genital anomalies and disordered steroidogenesis	OMIM:201750	DSD	AG	AG-HPO					HP:0002153	Hyperkalemia	Metabolism/Laboratory abnormality				HP:0008817
Antley-Bixler syndrome with genital anomalies and disordered steroidogenesis	OMIM:201750	DSD	AG	AG-HPO					HP:0003041	Humeroradial synostosis	Skeletal system				HP:0003982
Antley-Bixler syndrome with genital anomalies and disordered steroidogenesis	OMIM:201750	DSD	AG	AG-HPO					HP:0011800	Midface retrusion	Head and neck				HP:0004231
Antley-Bixler syndrome with genital anomalies and disordered steroidogenesis	OMIM:201750	DSD	AG	AG-HPO					HP:0032569	Temporal bossing	Skeletal system				HP:0000151
Antley-Bixler syndrome with genital anomalies and disordered steroidogenesis	OMIM:201750	DSD	AG	AG-HPO					HP:0033812	Decreased circulating androstenedione concentration	Endocrine				HP:0000470
Antley-Bixler syndrome with genital anomalies and disordered steroidogenesis	OMIM:201750	DSD	AG	AG-HPO					HP:0012385	Camptodactyly	Musculature				HP:0400004
Antley-Bixler syndrome with genital anomalies and disordered steroidogenesis	OMIM:201750	DSD	AG	AG-HPO					HP:0008163	Decreased circulating cortisol level	Endocrine				HP:0005914
Antley-Bixler syndrome with genital anomalies and disordered steroidogenesis	OMIM:201750	DSD	AG	AG-HPO					HP:0002308	Chiari malformation	Nervous System				HP:0000789
Antley-Bixler syndrome with genital anomalies and disordered steroidogenesis	OMIM:201750	DSD	AG	AG-HPO					HP:0002902	Hyponatremia	Metabolism/Laboratory abnormality				HP:0008715
Antley-Bixler syndrome with genital anomalies and disordered steroidogenesis	OMIM:201750	DSD	AG	AG-HPO					HP:0000007	Autosomal recessive inheritance	Inheritance				HP:0002926
Antley-Bixler syndrome with genital anomalies and disordered steroidogenesis	OMIM:201750	DSD	AG	AG-HPO					HP:0000846	Adrenal insufficiency	Endocrine				HP:4000094
Antley-Bixler syndrome with genital anomalies and disordered steroidogenesis	OMIM:201750	DSD	AG	AG-HPO					HP:0000405	Conductive hearing impairment	Ear				HP:0002267
Antley-Bixler syndrome with genital anomalies and disordered steroidogenesis	OMIM:201750	DSD	AG	AG-HPO					HP:0008368	Tarsal synostosis	Skeletal system				HP:0002793
Antley-Bixler syndrome with genital anomalies and disordered steroidogenesis	OMIM:201750	DSD	AG	AG-HPO					HP:0000048	Bifid scrotum	Genitourinary system				HP:0002045
Antley-Bixler syndrome with genital anomalies and disordered steroidogenesis	OMIM:201750	DSD	AG	AG-HPO					HP:0000047	Hypospadias	Genitourinary system				HP:0001662
Antley-Bixler syndrome with genital anomalies and disordered steroidogenesis	OMIM:201750	DSD	AG	AG-HPO					HP:0000520	Proptosis	Eye				HP:0010307
Antley-Bixler syndrome with genital anomalies and disordered steroidogenesis	OMIM:201750	DSD	AG	AG-HPO					HP:0000248	Brachycephaly	Skeletal system				HP:0008708
Antley-Bixler syndrome with genital anomalies and disordered steroidogenesis	OMIM:201750	DSD	AG	AG-HPO					HP:0000369	Low-set ears	Ear				HP:0025431
Antley-Bixler syndrome with genital anomalies and disordered steroidogenesis	OMIM:201750	DSD	AG	AG-HPO					HP:0000445	Wide nose	Head and neck				HP:0025425
Antley-Bixler syndrome with genital anomalies and disordered steroidogenesis	OMIM:201750	DSD	AG	AG-HPO					HP:0000066	Labial hypoplasia	Genitourinary system				HP:0001308
Antley-Bixler syndrome with genital anomalies and disordered steroidogenesis	OMIM:201750	DSD	AG	AG-HPO					HP:0000062	Ambiguous genitalia	Genitourinary system				HP:0006543
Antley-Bixler syndrome with genital anomalies and disordered steroidogenesis	OMIM:201750	DSD	AG	AG-HPO					HP:0001195	Single umbilical artery	Prenatal and Birth				HP:0008733
Antley-Bixler syndrome with genital anomalies and disordered steroidogenesis	OMIM:201750	DSD	AG	AG-HPO					HP:0025486	Fused labia majora	Genitourinary system				HP:0002104
Antley-Bixler syndrome with genital anomalies and disordered steroidogenesis	OMIM:201750	DSD	AG	AG-HPO					HP:0008233	Decreased circulating progesterone	Endocrine				HP:0025428
Antley-Bixler syndrome with genital anomalies and disordered steroidogenesis	OMIM:201750	DSD	AG	AG-HPO					HP:0001943	Hypoglycemia	Metabolism/Laboratory abnormality				HP:0001699
Antley-Bixler syndrome with genital anomalies and disordered steroidogenesis	OMIM:201750	DSD	AG	AG-HPO					HP:0025436	Elevated serum 11-deoxycortisol	Endocrine				HP:0002069
Antley-Bixler syndrome with genital anomalies and disordered steroidogenesis	OMIM:201750	DSD	AG	AG-HPO					HP:0000256	Macrocephaly	Skeletal system				HP:0004840
Antley-Bixler syndrome with genital anomalies and disordered steroidogenesis	OMIM:201750	DSD	AG	AG-HPO					HP:0001623	Breech presentation	Prenatal and Birth				HP:0010808
Antley-Bixler syndrome with genital anomalies and disordered steroidogenesis	OMIM:201750	DSD	AG	AG-HPO					HP:0002676	Cloverleaf skull	Skeletal system				HP:0003196
Antley-Bixler syndrome with genital anomalies and disordered steroidogenesis	OMIM:201750	DSD	AG	AG-HPO					HP:0000138	Ovarian cyst	Genitourinary system				HP:0010806
Antley-Bixler syndrome with genital anomalies and disordered steroidogenesis	OMIM:201750	DSD	AG	AG-HPO					HP:0001545	Anteriorly placed anus	Digestive System				HP:0011463
Antley-Bixler syndrome with genital anomalies and disordered steroidogenesis	OMIM:201750	DSD	AG	AG-HPO					HP:0001166	Arachnodactyly	Skeletal system				HP:0012471
Antley-Bixler syndrome with genital anomalies and disordered steroidogenesis	OMIM:201750	DSD	AG	AG-HPO					HP:0001562	Oligohydramnios	Prenatal and Birth				HP:0009466
Antley-Bixler syndrome with genital anomalies and disordered steroidogenesis	OMIM:201750	DSD	AG	AG-HPO					HP:0001363	Craniosynostosis	Skeletal system				HP:0008897
Antley-Bixler syndrome with genital anomalies and disordered steroidogenesis	OMIM:201750	DSD	AG	AG-HPO					HP:0002650	Scoliosis	Skeletal system				HP:0001566
Antley-Bixler syndrome with genital anomalies and disordered steroidogenesis	OMIM:201750	DSD	AG	AG-HPO					HP:0000272	Malar flattening	Skeletal system				HP:0000158
Antley-Bixler syndrome with genital anomalies and disordered steroidogenesis	OMIM:201750	DSD	AG	AG-HPO					HP:0031213	Elevated circulating 17-hydroxyprogesterone concentration	Endocrine				HP:0002019
Antley-Bixler syndrome with genital anomalies and disordered steroidogenesis	OMIM:201750	DSD	AG	AG-HPO					HP:0031214	Decreased circulating dehydroepiandrosterone concentration	Endocrine				HP:0000358
Antley-Bixler syndrome with genital anomalies and disordered steroidogenesis	OMIM:201750	DSD	AG	AG-HPO					HP:0005280	Depressed nasal bridge	Head and neck				HP:0002751
Antley-Bixler syndrome with genital anomalies and disordered steroidogenesis	OMIM:201750	DSD	AG	AG-HPO					HP:0031216	Increased circulating progesterone	Endocrine				HP:0002673
Antley-Bixler syndrome with genital anomalies and disordered steroidogenesis	OMIM:201750	DSD	AG	AG-HPO					HP:0001838	Rocker bottom foot	Skeletal system				HP:0002033
Antley-Bixler syndrome with genital anomalies and disordered steroidogenesis	OMIM:201750	DSD	AG	AG-HPO					HP:0009473	Joint contracture of the hand	Connective tissue				HP:0001612
Antley-Bixler syndrome with genital anomalies and disordered steroidogenesis	OMIM:201750	DSD	AG	AG-HPO					HP:0001518	Small for gestational age	Growth				HP:0000049
Antley-Bixler syndrome with genital anomalies and disordered steroidogenesis	OMIM:201750	DSD	AG	AG-HPO					HP:0000822	Hypertension	Cardiovascular				HP:0000126
Antley-Bixler syndrome with genital anomalies and disordered steroidogenesis	OMIM:201750	DSD	AG	AG-HPO					HP:0008665	Clitoral hypertrophy	Genitourinary system				HP:0008947
Antley-Bixler syndrome with genital anomalies and disordered steroidogenesis	OMIM:201750	DSD	AG	AG-HPO					HP:0002007	Frontal bossing	Skeletal system				HP:0011682
Antley-Bixler syndrome with genital anomalies and disordered steroidogenesis	OMIM:201750	DSD	AG	AG-HPO					HP:0000147	Polycystic ovaries	Genitourinary system				HP:0000179
Antley-Bixler syndrome with genital anomalies and disordered steroidogenesis	OMIM:201750	DSD	AG	AG-HPO					HP:0000028	Cryptorchidism	Genitourinary system				HP:0000699
Antley-Bixler syndrome with genital anomalies and disordered steroidogenesis	OMIM:201750	DSD	AG	AG-HPO					HP:0000786	Primary amenorrhea	Genitourinary system				HP:0011907
Townes-Brocks syndrome 1	OMIM:107480	DSD	AG						HP:0002025	Anal stenosis	Digestive System				HP:0002059
Townes-Brocks syndrome 1	OMIM:107480	DSD	AG						HP:0001177	Preaxial hand polydactyly	Skeletal system				HP:0011903
Townes-Brocks syndrome 1	OMIM:107480	DSD	AG						HP:0002023	Anal atresia	Digestive System				HP:0000104
Townes-Brocks syndrome 1	OMIM:107480	DSD	AG						HP:0002144	Tethered cord	Nervous System				HP:0002688
Townes-Brocks syndrome 1	OMIM:107480	DSD	AG						HP:0000089	Renal hypoplasia	Genitourinary system				HP:0003298
Townes-Brocks syndrome 1	OMIM:107480	DSD	AG						HP:0000083	Renal insufficiency	Genitourinary system				HP:0000460
Townes-Brocks syndrome 1	OMIM:107480	DSD	AG						HP:0002020	Gastroesophageal reflux	Digestive System				HP:0001153
Townes-Brocks syndrome 1	OMIM:107480	DSD	AG						HP:0010331	Aplasia/Hypoplasia of the 3rd toe	Skeletal system				HP:0001647
Townes-Brocks syndrome 1	OMIM:107480	DSD	AG						HP:0000238	Hydrocephalus	Nervous System				HP:0000337
Townes-Brocks syndrome 1	OMIM:107480	DSD	AG						HP:0009944	Partial duplication of thumb phalanx	Skeletal system				HP:0000455
Townes-Brocks syndrome 1	OMIM:107480	DSD	AG						HP:0001249	Intellectual disability	Nervous System				HP:0004736
Townes-Brocks syndrome 1	OMIM:107480	DSD	AG						HP:0000252	Microcephaly	Head and neck				HP:0010716
Townes-Brocks syndrome 1	OMIM:107480	DSD	AG						HP:0000453	Choanal atresia	Head and neck				HP:0000072
Townes-Brocks syndrome 1	OMIM:107480	DSD	AG						HP:0004453	Overfolding of the superior helices	Ear				HP:0005343
Townes-Brocks syndrome 1	OMIM:107480	DSD	AG						HP:0001263	Global developmental delay	Nervous System				HP:0011003
Townes-Brocks syndrome 1	OMIM:107480	DSD	AG						HP:0004692	4-5 toe syndactyly	Skeletal system				HP:0034350
Townes-Brocks syndrome 1	OMIM:107480	DSD	AG						HP:0004691	2-3 toe syndactyly	Skeletal system				HP:0000506
Townes-Brocks syndrome 1	OMIM:107480	DSD	AG						HP:0010711	1-2 toe syndactyly	Skeletal system				HP:0004969
Townes-Brocks syndrome 1	OMIM:107480	DSD	AG						HP:0010481	Urethral valve	Genitourinary system				HP:0004209
Townes-Brocks syndrome 1	OMIM:107480	DSD	AG						HP:0100015	Stahl ear	Ear				HP:0000125
Townes-Brocks syndrome 1	OMIM:107480	DSD	AG						HP:0000407	Sensorineural hearing impairment	Ear				HP:0001776
Townes-Brocks syndrome 1	OMIM:107480	DSD	AG						HP:0001537	Umbilical hernia	Digestive System				HP:0000939
Townes-Brocks syndrome 1	OMIM:107480	DSD	AG						HP:0009779	3-4 toe syndactyly	Skeletal system				HP:0003621
Townes-Brocks syndrome 1	OMIM:107480	DSD	AG						HP:0000048	Bifid scrotum	Genitourinary system				HP:0000837
Townes-Brocks syndrome 1	OMIM:107480	DSD	AG						HP:0000400	Macrotia	Ear				HP:0000684
Townes-Brocks syndrome 1	OMIM:107480	DSD	AG						HP:0000047	Hypospadias	Genitourinary system				HP:0010648
Townes-Brocks syndrome 1	OMIM:107480	DSD	AG						HP:0000003	Multicystic kidney dysplasia	Genitourinary system				HP:0011266
Townes-Brocks syndrome 1	OMIM:107480	DSD	AG						HP:0000006	Autosomal dominant inheritance	Inheritance				HP:0000958
Townes-Brocks syndrome 1	OMIM:107480	DSD	AG						HP:0000567	Chorioretinal coloboma	Eye				HP:0000998
Townes-Brocks syndrome 1	OMIM:107480	DSD	AG						HP:0000143	Rectovaginal fistula	Digestive System				HP:0004334
Townes-Brocks syndrome 1	OMIM:107480	DSD	AG						HP:0001199	Triphalangeal thumb	Skeletal system				HP:0001582
Townes-Brocks syndrome 1	OMIM:107480	DSD	AG						HP:0004467	Preauricular pit	Skin, Hair, and Nails				HP:0000294
Townes-Brocks syndrome 1	OMIM:107480	DSD	AG						HP:0000384	Preauricular skin tag	Skin, Hair, and Nails				HP:0011298
Townes-Brocks syndrome 1	OMIM:107480	DSD	AG						HP:0003577	Congenital onset	Clinical course				HP:0000687
Townes-Brocks syndrome 1	OMIM:107480	DSD	AG						HP:0030676	Satyr ear	Ear				HP:0000220
Townes-Brocks syndrome 1	OMIM:107480	DSD	AG						HP:0010709	2-4 finger syndactyly	Skeletal system				HP:0001156
Townes-Brocks syndrome 1	OMIM:107480	DSD	AG						HP:0010743	Short metatarsal	Skeletal system				HP:0000064
Townes-Brocks syndrome 1	OMIM:107480	DSD	AG						HP:0001629	Ventricular septal defect	Cardiovascular				HP:0009125
Townes-Brocks syndrome 1	OMIM:107480	DSD	AG						HP:0006097	3-4 finger syndactyly	Skeletal system				HP:0000656
Townes-Brocks syndrome 1	OMIM:107480	DSD	AG						HP:0008551	Microtia	Ear				HP:0000414
Townes-Brocks syndrome 1	OMIM:107480	DSD	AG						HP:0006179	Pseudoepiphyses of second metacarpal	Skeletal system				HP:0000059
Townes-Brocks syndrome 1	OMIM:107480	DSD	AG						HP:0000136	Bifid uterus	Genitourinary system				HP:0000212
Townes-Brocks syndrome 1	OMIM:107480	DSD	AG						HP:0009921	Duane anomaly	Eye				HP:0000154
Townes-Brocks syndrome 1	OMIM:107480	DSD	AG						HP:0001864	Clinodactyly of the 5th toe	Skeletal system				HP:0000750
Townes-Brocks syndrome 1	OMIM:107480	DSD	AG						HP:0000110	Renal dysplasia	Genitourinary system				HP:0000430
Townes-Brocks syndrome 1	OMIM:107480	DSD	AG						HP:0002575	Tracheoesophageal fistula	Digestive System				HP:0003186
Townes-Brocks syndrome 1	OMIM:107480	DSD	AG						HP:0001440	Metatarsal synostosis	Skeletal system				HP:0011225
Townes-Brocks syndrome 1	OMIM:107480	DSD	AG						HP:0000076	Vesicoureteral reflux	Genitourinary system				HP:0400002
Townes-Brocks syndrome 1	OMIM:107480	DSD	AG						HP:0001883	Talipes	Limbs				HP:0100678
Townes-Brocks syndrome 1	OMIM:107480	DSD	AG						HP:0001360	Holoprosencephaly	Nervous System				HP:0000668
Townes-Brocks syndrome 1	OMIM:107480	DSD	AG						HP:0004792	Rectoperineal fistula	Digestive System				HP:0007737
Townes-Brocks syndrome 1	OMIM:107480	DSD	AG						HP:0000394	Lop ear	Ear				HP:0010442
Townes-Brocks syndrome 1	OMIM:107480	DSD	AG						HP:0011304	Broad thumb	Skeletal system				HP:0000510
Townes-Brocks syndrome 1	OMIM:107480	DSD	AG						HP:0001518	Small for gestational age	Growth				HP:0007843
Townes-Brocks syndrome 1	OMIM:107480	DSD	AG						HP:0001636	Tetralogy of Fallot	Cardiovascular				HP:0001513
Townes-Brocks syndrome 1	OMIM:107480	DSD	AG						HP:0000821	Hypothyroidism	Endocrine				HP:0003241
Townes-Brocks syndrome 1	OMIM:107480	DSD	AG						HP:0001631	Atrial septal defect	Cardiovascular				HP:0000580
Townes-Brocks syndrome 1	OMIM:107480	DSD	AG						HP:0000028	Cryptorchidism	Genitourinary system				HP:0000819
Townes-Brocks syndrome 1	OMIM:107480	DSD	AG						HP:0002247	Duodenal atresia	Digestive System				HP:0100259
Ulna and fibula, absence of, with severe limb deficiency	OMIM:276820	DSD	AG						HP:0000286	Epicanthus	Head and neck				HP:0000107
Ulna and fibula, absence of, with severe limb deficiency	OMIM:276820	DSD	AG						HP:0009815	Aplasia/hypoplasia of the extremities	Skeletal system				HP:0001159
Ulna and fibula, absence of, with severe limb deficiency	OMIM:276820	DSD	AG						HP:0000046	Small scrotum	Genitourinary system				HP:0000148
Ulna and fibula, absence of, with severe limb deficiency	OMIM:276820	DSD	AG						HP:0002980	Femoral bowing	Skeletal system				HP:0000121
Ulna and fibula, absence of, with severe limb deficiency	OMIM:276820	DSD	AG						HP:0001773	Short foot	Skeletal system				HP:0002884
Ulna and fibula, absence of, with severe limb deficiency	OMIM:276820	DSD	AG						HP:0010769	Pilonidal sinus	Skeletal system				HP:0001052
Ulna and fibula, absence of, with severe limb deficiency	OMIM:276820	DSD	AG						HP:0001171	Split hand	Skeletal system				HP:0002240
Ulna and fibula, absence of, with severe limb deficiency	OMIM:276820	DSD	AG						HP:0003070	Elbow ankylosis	Skeletal system				HP:0000280
Ulna and fibula, absence of, with severe limb deficiency	OMIM:276820	DSD	AG						HP:0010173	Aplasia/Hypoplasia of the phalanges of the toes	Skeletal system				HP:0032165
Ulna and fibula, absence of, with severe limb deficiency	OMIM:276820	DSD	AG						HP:0001849	Foot oligodactyly	Skeletal system				HP:0001548
Ulna and fibula, absence of, with severe limb deficiency	OMIM:276820	DSD	AG						HP:0000916	Broad clavicles	Skeletal system				HP:0001305
Ulna and fibula, absence of, with severe limb deficiency	OMIM:276820	DSD	AG						HP:0002937	Hemivertebrae	Skeletal system				HP:0006277
Ulna and fibula, absence of, with severe limb deficiency	OMIM:276820	DSD	AG						HP:0009104	Aplasia/Hypoplasia of the pubic bone	Skeletal system				HP:0001528
Ulna and fibula, absence of, with severe limb deficiency	OMIM:276820	DSD	AG						HP:0001964	Aplasia/Hypoplasia of metatarsal bones	Skeletal system				HP:0001540
Ulna and fibula, absence of, with severe limb deficiency	OMIM:276820	DSD	AG						HP:0002990	Fibular aplasia	Skeletal system				HP:0003247
Ulna and fibula, absence of, with severe limb deficiency	OMIM:276820	DSD	AG						HP:0001180	Hand oligodactyly	Skeletal system				HP:0001640
Ulna and fibula, absence of, with severe limb deficiency	OMIM:276820	DSD	AG						HP:0003041	Humeroradial synostosis	Skeletal system				HP:0005487
Ulna and fibula, absence of, with severe limb deficiency	OMIM:276820	DSD	AG						HP:0008363	Aplasia/Hypoplasia of the tarsal bones	Skeletal system				HP:0008186
Ulna and fibula, absence of, with severe limb deficiency	OMIM:276820	DSD	AG						HP:0002827	Hip dislocation	Skeletal system				HP:0000803
Ulna and fibula, absence of, with severe limb deficiency	OMIM:276820	DSD	AG						HP:0000007	Autosomal recessive inheritance	Inheritance				HP:0001998
Ulna and fibula, absence of, with severe limb deficiency	OMIM:276820	DSD	AG						HP:0006585	Congenital pseudoarthrosis of the clavicle	Skeletal system				HP:0001539
Ulna and fibula, absence of, with severe limb deficiency	OMIM:276820	DSD	AG						HP:0000768	Pectus carinatum	Skeletal system				HP:0008523
Ulna and fibula, absence of, with severe limb deficiency	OMIM:276820	DSD	AG						HP:0000884	Prominent sternum	Skeletal system				HP:0006744
Ulna and fibula, absence of, with severe limb deficiency	OMIM:276820	DSD	AG						HP:0002986	Radial bowing	Skeletal system				HP:0000105
Ulna and fibula, absence of, with severe limb deficiency	OMIM:276820	DSD	AG						HP:0002987	Elbow flexion contracture	Connective tissue				HP:0000787
Ulna and fibula, absence of, with severe limb deficiency	OMIM:276820	DSD	AG						HP:0000047	Hypospadias	Genitourinary system				HP:0000269
Ulna and fibula, absence of, with severe limb deficiency	OMIM:276820	DSD	AG						HP:0002984	Hypoplasia of the radius	Skeletal system				HP:0001331
Ulna and fibula, absence of, with severe limb deficiency	OMIM:276820	DSD	AG						HP:0006502	Aplasia/Hypoplasia involving the carpal bones	Skeletal system				HP:0002982
Ulna and fibula, absence of, with severe limb deficiency	OMIM:276820	DSD	AG						HP:0000369	Low-set ears	Ear				HP:0002983
Ulna and fibula, absence of, with severe limb deficiency	OMIM:276820	DSD	AG						HP:0000885	Broad ribs	Skeletal system				HP:0000161
Ulna and fibula, absence of, with severe limb deficiency	OMIM:276820	DSD	AG						HP:0005613	Aplasia/hypoplasia of the femur	Skeletal system				HP:0007360
Ulna and fibula, absence of, with severe limb deficiency	OMIM:276820	DSD	AG						HP:0000189	Narrow palate	Head and neck				HP:0004719
Ulna and fibula, absence of, with severe limb deficiency	OMIM:276820	DSD	AG						HP:0001552	Barrel-shaped chest	Skeletal system				HP:0000437
Ulna and fibula, absence of, with severe limb deficiency	OMIM:276820	DSD	AG						HP:0003498	Disproportionate short stature	Growth				HP:0000835
Ulna and fibula, absence of, with severe limb deficiency	OMIM:276820	DSD	AG						HP:0005474	Decreased calvarial ossification	Skeletal system				HP:0000695
Ulna and fibula, absence of, with severe limb deficiency	OMIM:276820	DSD	AG						HP:0003252	Anteriorly displaced genitalia	Genitourinary system				HP:0100336
Ulna and fibula, absence of, with severe limb deficiency	OMIM:276820	DSD	AG						HP:0000218	High palate	Head and neck				HP:0100258
Ulna and fibula, absence of, with severe limb deficiency	OMIM:276820	DSD	AG						HP:0002436	Occipital meningocele	Nervous System				HP:0009099
Ulna and fibula, absence of, with severe limb deficiency	OMIM:276820	DSD	AG						HP:0002557	Hypoplastic nipples	Breast				HP:0003956
Ulna and fibula, absence of, with severe limb deficiency	OMIM:276820	DSD	AG						HP:0009767	Aplasia/Hypoplasia of the phalanges of the hand	Skeletal system				HP:0001852
Ulna and fibula, absence of, with severe limb deficiency	OMIM:276820	DSD	AG						HP:0000377	Abnormal pinna morphology	Ear				HP:0008749
Ulna and fibula, absence of, with severe limb deficiency	OMIM:276820	DSD	AG						HP:0000475	Broad neck	Head and neck				HP:0001234
Ulna and fibula, absence of, with severe limb deficiency	OMIM:276820	DSD	AG						HP:0009829	Phocomelia	Skeletal system				HP:0030674
Ulna and fibula, absence of, with severe limb deficiency	OMIM:276820	DSD	AG						HP:0000431	Wide nasal bridge	Head and neck				HP:0010502
Ulna and fibula, absence of, with severe limb deficiency	OMIM:276820	DSD	AG						HP:0008817	Aplastic pubic bone	Skeletal system				HP:0006610
Ulna and fibula, absence of, with severe limb deficiency	OMIM:276820	DSD	AG						HP:0000276	Long face	Head and neck				HP:0000215
Ulna and fibula, absence of, with severe limb deficiency	OMIM:276820	DSD	AG						HP:0003982	Aplasia of the ulna	Skeletal system				HP:0005349
Ulna and fibula, absence of, with severe limb deficiency	OMIM:276820	DSD	AG						HP:0004231	Carpal bone aplasia	Skeletal system				HP:0032466
Ulna and fibula, absence of, with severe limb deficiency	OMIM:276820	DSD	AG						HP:0000151	Aplasia of the uterus	Genitourinary system				HP:0032471
Ulna and fibula, absence of, with severe limb deficiency	OMIM:276820	DSD	AG						HP:0000470	Short neck	Skeletal system				HP:0009755
Ulna and fibula, absence of, with severe limb deficiency	OMIM:276820	DSD	AG						HP:0400004	Long ear	Ear				HP:0008209
Ulna and fibula, absence of, with severe limb deficiency	OMIM:276820	DSD	AG						HP:0005914	Aplasia/Hypoplasia involving the metacarpal bones	Skeletal system				HP:0000815
Ulna and fibula, absence of, with severe limb deficiency	OMIM:276820	DSD	AG						HP:0000028	Cryptorchidism	Genitourinary system				HP:0000869
Ulna and fibula, absence of, with severe limb deficiency	OMIM:276820	DSD	AG						HP:0001798	Anonychia	Skin, Hair, and Nails				HP:0000823
Pseudohermaphroditism, male, with gynecomastia	OMIM:264300	DSD	AG				MP-HPO		HP:0000771	Gynecomastia	Breast				HP:0001949
Pseudohermaphroditism, male, with gynecomastia	OMIM:264300	DSD	AG				MP-HPO		HP:0001939	Abnormality of metabolism/homeostasis					HP:0002663
Pseudohermaphroditism, male, with gynecomastia	OMIM:264300	DSD	AG				MP-HPO		HP:0000789	Infertility	Genitourinary system				HP:0003038
Pseudohermaphroditism, male, with gynecomastia	OMIM:264300	DSD	AG				MP-HPO		HP:0008730	Female external genitalia in individual with 46,XY karyotype	Genitourinary system				HP:0002783
Pseudohermaphroditism, male, with gynecomastia	OMIM:264300	DSD	AG				MP-HPO		HP:0000007	Autosomal recessive inheritance	Inheritance				HP:0005257
Pseudohermaphroditism, male, with gynecomastia	OMIM:264300	DSD	AG				MP-HPO		HP:0000821	Hypothyroidism	Endocrine				HP:0000160
Pseudohermaphroditism, male, with gynecomastia	OMIM:264301	DSD	AG				MP-HPO		HP:0000037	Male pseudohermaphroditism	Genitourinary system				HP:0004482
Testicular anomalies with or without congenital heart disease	OMIM:615542	DSD	AG	AG-HPO					HP:0008715	Testicular dysgenesis	Genitourinary system				HP:0010646
Testicular anomalies with or without congenital heart disease	OMIM:615542	DSD	AG	AG-HPO					HP:0003577	Congenital onset	Clinical course				HP:0006390
Testicular anomalies with or without congenital heart disease	OMIM:615542	DSD	AG	AG-HPO					HP:0000023	Inguinal hernia	Digestive System				HP:0011343
Testicular anomalies with or without congenital heart disease	OMIM:615542	DSD	AG	AG-HPO					HP:0000062	Ambiguous genitalia	Genitourinary system				HP:0011342
Testicular anomalies with or without congenital heart disease	OMIM:615542	DSD	AG	AG-HPO					HP:0000051	Perineal hypospadias	Genitourinary system				HP:0000878
Testicular anomalies with or without congenital heart disease	OMIM:615542	DSD	AG	AG-HPO					HP:0002926	Abnormality of thyroid physiology	Endocrine				HP:0002414
Testicular anomalies with or without congenital heart disease	OMIM:615542	DSD	AG	AG-HPO					HP:0001636	Tetralogy of Fallot	Cardiovascular				HP:0001840
Testicular anomalies with or without congenital heart disease	OMIM:615542	DSD	AG	AG-HPO					HP:4000094	Corpus cavernosum hypoplasia	Genitourinary system				HP:0001763
Testicular anomalies with or without congenital heart disease	OMIM:615542	DSD	AG	AG-HPO					HP:0030260	Microphallus	Genitourinary system				HP:0000176
Testicular anomalies with or without congenital heart disease	OMIM:615542	DSD	AG	AG-HPO					HP:0000006	Autosomal dominant inheritance	Inheritance				HP:0000175
Testicular anomalies with or without congenital heart disease	OMIM:615542	DSD	AG	AG-HPO					HP:0000028	Cryptorchidism	Genitourinary system				HP:0003083
Sudden infant death with dysgenesis of the testes syndrome	OMIM:608800	DSD	AG	AG-HPO					HP:0000033	Ambiguous genitalia, male	Genitourinary system				HP:0002947
Sudden infant death with dysgenesis of the testes syndrome	OMIM:608800	DSD	AG	AG-HPO					HP:0002267	Exaggerated startle response	Nervous System				HP:0009697
Sudden infant death with dysgenesis of the testes syndrome	OMIM:608800	DSD	AG	AG-HPO					HP:0008715	Testicular dysgenesis	Genitourinary system				HP:0002868
Sudden infant death with dysgenesis of the testes syndrome	OMIM:608800	DSD	AG	AG-HPO					HP:0002793	Abnormal pattern of respiration	Respiratory System				HP:0008921
Sudden infant death with dysgenesis of the testes syndrome	OMIM:608800	DSD	AG	AG-HPO					HP:0002045	Hypothermia	Metabolism/Laboratory abnormality				HP:0002788
Sudden infant death with dysgenesis of the testes syndrome	OMIM:608800	DSD	AG	AG-HPO					HP:0001662	Bradycardia	Cardiovascular				HP:0002866
Sudden infant death with dysgenesis of the testes syndrome	OMIM:608800	DSD	AG	AG-HPO					HP:0010307	Stridor	Respiratory System				HP:0000883
Sudden infant death with dysgenesis of the testes syndrome	OMIM:608800	DSD	AG	AG-HPO					HP:0008708	Partial development of the penile shaft	Genitourinary system				HP:0002943
Sudden infant death with dysgenesis of the testes syndrome	OMIM:608800	DSD	AG	AG-HPO					HP:0002020	Gastroesophageal reflux	Digestive System				HP:0002786
Sudden infant death with dysgenesis of the testes syndrome	OMIM:608800	DSD	AG	AG-HPO					HP:0025431	Staccato cry	Voice				HP:0032538
Sudden infant death with dysgenesis of the testes syndrome	OMIM:608800	DSD	AG	AG-HPO					HP:0003593	Infantile onset	Clinical course				HP:0005035
Sudden infant death with dysgenesis of the testes syndrome	OMIM:608800	DSD	AG	AG-HPO					HP:0001608	Abnormality of the voice					HP:0011910
Sudden infant death with dysgenesis of the testes syndrome	OMIM:608800	DSD	AG	AG-HPO					HP:0000007	Autosomal recessive inheritance	Inheritance				HP:0010301
Sudden infant death with dysgenesis of the testes syndrome	OMIM:608800	DSD	AG	AG-HPO					HP:0008872	Feeding difficulties in infancy	Digestive System				HP:0012368
Sudden infant death with dysgenesis of the testes syndrome	OMIM:608800	DSD	AG	AG-HPO					HP:0025425	Laryngospasm	Respiratory System				HP:0001508
Sudden infant death with dysgenesis of the testes syndrome	OMIM:608800	DSD	AG	AG-HPO					HP:0001308	Tongue fasciculations	Nervous System				HP:0010034
Sudden infant death with dysgenesis of the testes syndrome	OMIM:608800	DSD	AG	AG-HPO					HP:0006543	Cardiorespiratory arrest	Respiratory System				HP:0008873
Sudden infant death with dysgenesis of the testes syndrome	OMIM:608800	DSD	AG	AG-HPO					HP:0008733	Dysplastic testes	Genitourinary system				HP:0008477
Sudden infant death with dysgenesis of the testes syndrome	OMIM:608800	DSD	AG	AG-HPO					HP:0001510	Growth delay	Growth				HP:0001822
Sudden infant death with dysgenesis of the testes syndrome	OMIM:608800	DSD	AG	AG-HPO					HP:0002104	Apnea	Respiratory System				HP:0001627
Sudden infant death with dysgenesis of the testes syndrome	OMIM:608800	DSD	AG	AG-HPO					HP:0000028	Cryptorchidism	Genitourinary system				HP:0008434
Sudden infant death with dysgenesis of the testes syndrome	OMIM:608800	DSD	AG	AG-HPO					HP:0025428	Bronchospasm	Respiratory System				HP:0000457
Sudden infant death with dysgenesis of the testes syndrome	OMIM:608800	DSD	AG	AG-HPO					HP:0001699	Sudden death	Constitutional Symptom				HP:0009803
Sudden infant death with dysgenesis of the testes syndrome	OMIM:608800	DSD	AG	AG-HPO					HP:0003623	Neonatal onset	Clinical course				HP:0003026
Alpha-Thalassemia/mental retardation syndrome, X-linked	OMIM:301040	DSD	AG						HP:0000286	Epicanthus	Head and neck				HP:0000670
Alpha-Thalassemia/mental retardation syndrome, X-linked	OMIM:301040	DSD	AG						HP:0002069	Bilateral tonic-clonic seizure	Nervous System				HP:0000274
Alpha-Thalassemia/mental retardation syndrome, X-linked	OMIM:301040	DSD	AG						HP:0004840	Hypochromic microcytic anemia	Blood and blood-forming tissues				HP:0002098
Alpha-Thalassemia/mental retardation syndrome, X-linked	OMIM:301040	DSD	AG						HP:0001250	Seizure	Nervous System				HP:0003065
Alpha-Thalassemia/mental retardation syndrome, X-linked	OMIM:301040	DSD	AG						HP:0010808	Protruding tongue	Head and neck				HP:0006487
Alpha-Thalassemia/mental retardation syndrome, X-linked	OMIM:301040	DSD	AG						HP:0003196	Short nose	Head and neck				HP:0000545
Alpha-Thalassemia/mental retardation syndrome, X-linked	OMIM:301040	DSD	AG						HP:0001252	Hypotonia	Musculature				HP:0002643
Alpha-Thalassemia/mental retardation syndrome, X-linked	OMIM:301040	DSD	AG						HP:0010806	U-Shaped upper lip vermilion	Head and neck				HP:0001799
Alpha-Thalassemia/mental retardation syndrome, X-linked	OMIM:301040	DSD	AG						HP:0002020	Gastroesophageal reflux	Digestive System				HP:0002024
Alpha-Thalassemia/mental retardation syndrome, X-linked	OMIM:301040	DSD	AG						HP:0011463	Childhood onset	Clinical course				HP:0003496
Alpha-Thalassemia/mental retardation syndrome, X-linked	OMIM:301040	DSD	AG						HP:0012471	Thick vermilion border	Head and neck				HP:0040218
Alpha-Thalassemia/mental retardation syndrome, X-linked	OMIM:301040	DSD	AG						HP:0002937	Hemivertebrae	Skeletal system				HP:0005403
Alpha-Thalassemia/mental retardation syndrome, X-linked	OMIM:301040	DSD	AG						HP:0000316	Hypertelorism	Eye				HP:0002110
Alpha-Thalassemia/mental retardation syndrome, X-linked	OMIM:301040	DSD	AG						HP:0009466	Radial deviation of finger	Skeletal system				HP:0002090
Alpha-Thalassemia/mental retardation syndrome, X-linked	OMIM:301040	DSD	AG						HP:0008897	Postnatal growth retardation	Growth				HP:0000246
Alpha-Thalassemia/mental retardation syndrome, X-linked	OMIM:301040	DSD	AG						HP:0001566	Widely-spaced maxillary central incisors	Head and neck				HP:0002720
Alpha-Thalassemia/mental retardation syndrome, X-linked	OMIM:301040	DSD	AG						HP:0000158	Macroglossia	Musculature				HP:0004469
Alpha-Thalassemia/mental retardation syndrome, X-linked	OMIM:301040	DSD	AG						HP:0002019	Constipation	Digestive System				HP:0002721
Alpha-Thalassemia/mental retardation syndrome, X-linked	OMIM:301040	DSD	AG						HP:0000358	Posteriorly rotated ears	Ear				HP:0009937
Alpha-Thalassemia/mental retardation syndrome, X-linked	OMIM:301040	DSD	AG						HP:0001249	Intellectual disability	Nervous System				HP:0000482
Alpha-Thalassemia/mental retardation syndrome, X-linked	OMIM:301040	DSD	AG						HP:0002751	Kyphoscoliosis	Skeletal system				HP:0006077
Alpha-Thalassemia/mental retardation syndrome, X-linked	OMIM:301040	DSD	AG						HP:0000054	Micropenis	Genitourinary system				HP:0000890
Alpha-Thalassemia/mental retardation syndrome, X-linked	OMIM:301040	DSD	AG						HP:0000252	Microcephaly	Head and neck				HP:0000171
Alpha-Thalassemia/mental retardation syndrome, X-linked	OMIM:301040	DSD	AG						HP:0002673	Coxa valga	Skeletal system				HP:0008488
Alpha-Thalassemia/mental retardation syndrome, X-linked	OMIM:301040	DSD	AG						HP:0002033	Poor suck	Digestive System				HP:0000568
Alpha-Thalassemia/mental retardation syndrome, X-linked	OMIM:301040	DSD	AG						HP:0001263	Global developmental delay	Nervous System				HP:0008826
Alpha-Thalassemia/mental retardation syndrome, X-linked	OMIM:301040	DSD	AG						HP:0011800	Midface retrusion	Head and neck				HP:0008905
Alpha-Thalassemia/mental retardation syndrome, X-linked	OMIM:301040	DSD	AG						HP:0001182	Tapered finger	Skeletal system				HP:0001591
Alpha-Thalassemia/mental retardation syndrome, X-linked	OMIM:301040	DSD	AG						HP:0000407	Sensorineural hearing impairment	Ear				HP:0003175
Alpha-Thalassemia/mental retardation syndrome, X-linked	OMIM:301040	DSD	AG						HP:0001537	Umbilical hernia	Digestive System				HP:0003173
Alpha-Thalassemia/mental retardation syndrome, X-linked	OMIM:301040	DSD	AG						HP:0001257	Spasticity	Musculature				HP:0009085
Alpha-Thalassemia/mental retardation syndrome, X-linked	OMIM:301040	DSD	AG						HP:0000047	Hypospadias	Genitourinary system				HP:0008472
Alpha-Thalassemia/mental retardation syndrome, X-linked	OMIM:301040	DSD	AG						HP:0001612	Weak cry	Voice				HP:0003027
Alpha-Thalassemia/mental retardation syndrome, X-linked	OMIM:301040	DSD	AG						HP:0000369	Low-set ears	Ear				HP:0001239
Alpha-Thalassemia/mental retardation syndrome, X-linked	OMIM:301040	DSD	AG						HP:0000049	Shawl scrotum	Genitourinary system				HP:0002324
Alpha-Thalassemia/mental retardation syndrome, X-linked	OMIM:301040	DSD	AG						HP:0000126	Hydronephrosis	Genitourinary system				HP:0034937
Alpha-Thalassemia/mental retardation syndrome, X-linked	OMIM:301040	DSD	AG						HP:0008947	Infantile muscular hypotonia	Musculature				HP:0001643
Alpha-Thalassemia/mental retardation syndrome, X-linked	OMIM:301040	DSD	AG						HP:0000463	Anteverted nares	Head and neck				HP:0003107
Alpha-Thalassemia/mental retardation syndrome, X-linked	OMIM:301040	DSD	AG						HP:0001629	Ventricular septal defect	Cardiovascular				HP:0005789
Alpha-Thalassemia/mental retardation syndrome, X-linked	OMIM:301040	DSD	AG						HP:0011682	Perimembranous ventricular septal defect	Cardiovascular				HP:0000494
Alpha-Thalassemia/mental retardation syndrome, X-linked	OMIM:301040	DSD	AG						HP:0008551	Microtia	Ear				HP:0005160
Alpha-Thalassemia/mental retardation syndrome, X-linked	OMIM:301040	DSD	AG						HP:0000733	Abnormal repetitive mannerisms	Nervous System				HP:0005281
Alpha-Thalassemia/mental retardation syndrome, X-linked	OMIM:301040	DSD	AG						HP:0030084	Clinodactyly	Skeletal system				HP:0007370
Alpha-Thalassemia/mental retardation syndrome, X-linked	OMIM:301040	DSD	AG						HP:0001423	X-linked dominant inheritance	Inheritance				HP:0002804
Alpha-Thalassemia/mental retardation syndrome, X-linked	OMIM:301040	DSD	AG						HP:0000179	Thick lower lip vermilion	Head and neck				HP:0001338
Alpha-Thalassemia/mental retardation syndrome, X-linked	OMIM:301040	DSD	AG						HP:0000699	Diastema	Head and neck				HP:0000169
Alpha-Thalassemia/mental retardation syndrome, X-linked	OMIM:301040	DSD	AG						HP:0011907	Reduced alpha/beta synthesis ratio	Blood and blood-forming tissues				HP:0002286
Alpha-Thalassemia/mental retardation syndrome, X-linked	OMIM:301040	DSD	AG						HP:0002059	Cerebral atrophy	Nervous System				HP:0010049
Alpha-Thalassemia/mental retardation syndrome, X-linked	OMIM:301040	DSD	AG						HP:0001762	Talipes equinovarus	Limbs				HP:0000717
Alpha-Thalassemia/mental retardation syndrome, X-linked	OMIM:301040	DSD	AG						HP:0002650	Scoliosis	Skeletal system				HP:0000635
Alpha-Thalassemia/mental retardation syndrome, X-linked	OMIM:301040	DSD	AG						HP:0011903	HbH hemoglobin	Blood and blood-forming tissues				HP:0002516
Alpha-Thalassemia/mental retardation syndrome, X-linked	OMIM:301040	DSD	AG						HP:0000272	Malar flattening	Skeletal system				HP:0000851
Alpha-Thalassemia/mental retardation syndrome, X-linked	OMIM:301040	DSD	AG						HP:0005280	Depressed nasal bridge	Head and neck				HP:0000311
Alpha-Thalassemia/mental retardation syndrome, X-linked	OMIM:301040	DSD	AG						HP:0002808	Kyphosis	Skeletal system				HP:0003502
Alpha-Thalassemia/mental retardation syndrome, X-linked	OMIM:301040	DSD	AG						HP:0001510	Growth delay	Growth				HP:0004233
Alpha-Thalassemia/mental retardation syndrome, X-linked	OMIM:301040	DSD	AG						HP:0000303	Mandibular prognathia	Skeletal system				HP:0002297
Alpha-Thalassemia/mental retardation syndrome, X-linked	OMIM:301040	DSD	AG						HP:0000028	Cryptorchidism	Genitourinary system				HP:0010579
Alpha-Thalassemia/mental retardation syndrome, X-linked	OMIM:301040	DSD	AG						HP:0000104	Renal agenesis	Genitourinary system				HP:0003416
Alpha-Thalassemia/mental retardation syndrome, X-linked	OMIM:301040	DSD	AG						HP:0002688	Absent frontal sinuses	Respiratory System				HP:0004443
STAR syndrome	OMIM:300707	DSD	AG						HP:0000066	Labial hypoplasia	Genitourinary system				HP:0001371
STAR syndrome	OMIM:300707	DSD	AG						HP:0000143	Rectovaginal fistula	Digestive System				HP:0003275
STAR syndrome	OMIM:300707	DSD	AG						HP:0003577	Congenital onset	Clinical course				HP:0002781
STAR syndrome	OMIM:300707	DSD	AG						HP:0001770	Toe syndactyly	Skeletal system				HP:0004440
STAR syndrome	OMIM:300707	DSD	AG						HP:0002023	Anal atresia	Digestive System				HP:0012210
STAR syndrome	OMIM:300707	DSD	AG						HP:0004322	Short stature	Growth				HP:0000485
STAR syndrome	OMIM:300707	DSD	AG						HP:0003298	Spina bifida occulta	Nervous System				HP:0009918
STAR syndrome	OMIM:300707	DSD	AG						HP:0000460	Narrow nose	Head and neck				HP:0003828
STAR syndrome	OMIM:300707	DSD	AG						HP:0001153	Septate vagina	Genitourinary system				HP:0000558
STAR syndrome	OMIM:300707	DSD	AG						HP:0001647	Bicuspid aortic valve	Cardiovascular				HP:0000677
STAR syndrome	OMIM:300707	DSD	AG						HP:0000954	Single transverse palmar crease	Skin, Hair, and Nails				HP:0000691
STAR syndrome	OMIM:300707	DSD	AG						HP:0000337	Broad forehead	Head and neck				HP:0011500
STAR syndrome	OMIM:300707	DSD	AG						HP:0000813	Bicornuate uterus	Genitourinary system				HP:0000627
STAR syndrome	OMIM:300707	DSD	AG						HP:0000219	Thin upper lip vermilion	Head and neck				HP:0007873
STAR syndrome	OMIM:300707	DSD	AG						HP:0000455	Broad nasal tip	Head and neck				HP:0000824
STAR syndrome	OMIM:300707	DSD	AG						HP:0004736	Crossed fused renal ectopia	Genitourinary system				HP:0000526
STAR syndrome	OMIM:300707	DSD	AG						HP:0001423	X-linked dominant inheritance	Inheritance				HP:0007676
STAR syndrome	OMIM:300707	DSD	AG						HP:0009921	Duane anomaly	Eye				HP:0000501
STAR syndrome	OMIM:300707	DSD	AG						HP:0010716	3-5 toe syndactyly	Skeletal system				HP:0000483
STAR syndrome	OMIM:300707	DSD	AG						HP:0001363	Craniosynostosis	Skeletal system				HP:0001251
STAR syndrome	OMIM:300707	DSD	AG						HP:0000076	Vesicoureteral reflux	Genitourinary system				HP:0002141
STAR syndrome	OMIM:300707	DSD	AG						HP:0001388	Joint laxity	Skeletal system				HP:0012743
STAR syndrome	OMIM:300707	DSD	AG						HP:0000072	Hydroureter	Genitourinary system				HP:0012393
STAR syndrome	OMIM:300707	DSD	AG						HP:0005343	Hypoplasia of the bladder	Genitourinary system				HP:0000678
STAR syndrome	OMIM:300707	DSD	AG						HP:0000394	Lop ear	Ear				HP:0000556
STAR syndrome	OMIM:300707	DSD	AG						HP:0004692	4-5 toe syndactyly	Skeletal system				HP:0009806
STAR syndrome	OMIM:300707	DSD	AG						HP:0011003	High myopia	Eye				HP:0002705
STAR syndrome	OMIM:300707	DSD	AG						HP:0005280	Depressed nasal bridge	Head and neck				HP:0007994
STAR syndrome	OMIM:300707	DSD	AG						HP:0034350	Valvular pulmonary stenosis	Cardiovascular				HP:0000662
STAR syndrome	OMIM:300707	DSD	AG						HP:0001518	Small for gestational age	Growth				HP:0030631
STAR syndrome	OMIM:300707	DSD	AG						HP:0000506	Telecanthus	Head and neck				HP:0002167
STAR syndrome	OMIM:300707	DSD	AG						HP:0004969	Peripheral pulmonary artery stenosis	Respiratory System				HP:0001395
STAR syndrome	OMIM:300707	DSD	AG						HP:0004209	Clinodactyly of the 5th finger	Skeletal system				HP:0001829
STAR syndrome	OMIM:300707	DSD	AG						HP:0008665	Clitoral hypertrophy	Genitourinary system				HP:0000855
STAR syndrome	OMIM:300707	DSD	AG						HP:0009779	3-4 toe syndactyly	Skeletal system				HP:0007663
STAR syndrome	OMIM:300707	DSD	AG						HP:0001511	Intrauterine growth retardation	Growth				HP:0000135
STAR syndrome	OMIM:300707	DSD	AG						HP:0000125	Pelvic kidney	Genitourinary system				HP:0000137
STAR syndrome	OMIM:300707	DSD	AG						HP:0001631	Atrial septal defect	Cardiovascular				HP:0000077
STAR syndrome	OMIM:300707	DSD	AG						HP:0000369	Low-set ears	Ear				HP:0001162
STAR syndrome	OMIM:300707	DSD	AG						HP:0001776	Bilateral talipes equinovarus	Limbs				HP:0002099
STAR syndrome	OMIM:300707	DSD	AG						HP:0000126	Hydronephrosis	Genitourinary system				HP:0002251
STAR syndrome	OMIM:300707	DSD	AG						HP:0001655	Patent foramen ovale	Cardiovascular				HP:0001080
STAR syndrome	OMIM:300707	DSD	AG						HP:0000445	Wide nose	Head and neck				HP:0002370
Ovarian dysgenesis 1	OMIM:233300	DSD							HP:0000939	Osteoporosis	Skeletal system				HP:0001712
Ovarian dysgenesis 1	OMIM:233300	DSD							HP:0003621	Juvenile onset	Clinical course				HP:0000546
Ovarian dysgenesis 1	OMIM:233300	DSD							HP:0000133	Gonadal dysgenesis	Genitourinary system				HP:0001956
Ovarian dysgenesis 1	OMIM:233300	DSD							HP:0000837	Increased circulating gonadotropin level	Endocrine				HP:0001830
Ovarian dysgenesis 1	OMIM:233300	DSD							HP:0000007	Autosomal recessive inheritance	Inheritance				HP:0001256
Ovarian dysgenesis 1	OMIM:233300	DSD							HP:0000786	Primary amenorrhea	Genitourinary system				HP:0000488
Barber-Say syndrome	OMIM:209885	DSD	AG						HP:0000365	Hearing impairment	Ear				HP:0031500
Barber-Say syndrome	OMIM:209885	DSD	AG						HP:0000684	Delayed eruption of teeth	Head and neck				HP:0100543
Barber-Say syndrome	OMIM:209885	DSD	AG						HP:0010648	Dermal translucency	Skin, Hair, and Nails				HP:0000800
Barber-Say syndrome	OMIM:209885	DSD	AG						HP:0045075	Sparse eyebrow	Skin, Hair, and Nails				HP:0030010
Barber-Say syndrome	OMIM:209885	DSD	AG						HP:0011266	Microtia, first degree	Ear				HP:0001644
Barber-Say syndrome	OMIM:209885	DSD	AG						HP:0000958	Dry skin	Skin, Hair, and Nails				HP:0005180
Barber-Say syndrome	OMIM:209885	DSD	AG						HP:0000998	Hypertrichosis	Skin, Hair, and Nails				HP:0000505
Barber-Say syndrome	OMIM:209885	DSD	AG						HP:0000316	Hypertelorism	Eye				HP:0000164
Barber-Say syndrome	OMIM:209885	DSD	AG						HP:0001249	Intellectual disability	Nervous System				HP:0007754
Barber-Say syndrome	OMIM:209885	DSD	AG						HP:0004334	Dermal atrophy	Skin, Hair, and Nails				HP:0001696
Barber-Say syndrome	OMIM:209885	DSD	AG						HP:0001582	Redundant skin	Skin, Hair, and Nails				HP:0003074
Barber-Say syndrome	OMIM:209885	DSD	AG						HP:0000294	Low anterior hairline	Skin, Hair, and Nails				HP:0000858
Barber-Say syndrome	OMIM:209885	DSD	AG						HP:0011298	Prominent digit pad	Skin, Hair, and Nails				HP:0002591
Barber-Say syndrome	OMIM:209885	DSD	AG						HP:0000327	Hypoplasia of the maxilla	Skeletal system				HP:0001959
Barber-Say syndrome	OMIM:209885	DSD	AG						HP:0000689	Dental malocclusion	Head and neck				HP:0002553
Barber-Say syndrome	OMIM:209885	DSD	AG						HP:0004209	Clinodactyly of the 5th finger	Skeletal system				HP:0000540
Barber-Say syndrome	OMIM:209885	DSD	AG						HP:0000402	Stenosis of the external auditory canal	Ear				HP:0000141
Barber-Say syndrome	OMIM:209885	DSD	AG						HP:0000369	Low-set ears	Ear				HP:0008222
Barber-Say syndrome	OMIM:209885	DSD	AG						HP:0000006	Autosomal dominant inheritance	Inheritance				HP:0000769
Barber-Say syndrome	OMIM:209885	DSD	AG						HP:0000445	Wide nose	Head and neck				HP:0000537
Barber-Say syndrome	OMIM:209885	DSD	AG						HP:0000687	Widely spaced teeth	Head and neck				HP:0001809
Barber-Say syndrome	OMIM:209885	DSD	AG						HP:0000220	Velopharyngeal insufficiency	Head and neck				HP:0001808
Barber-Say syndrome	OMIM:209885	DSD	AG						HP:0003577	Congenital onset	Clinical course				HP:0010055
Barber-Say syndrome	OMIM:209885	DSD	AG						HP:0001156	Brachydactyly	Skeletal system				HP:0001807
Barber-Say syndrome	OMIM:209885	DSD	AG						HP:0000463	Anteverted nares	Head and neck				HP:0000912
Barber-Say syndrome	OMIM:209885	DSD	AG						HP:0002561	Absent nipple	Breast				HP:0012813
Barber-Say syndrome	OMIM:209885	DSD	AG						HP:0000064	Hypoplastic labia minora	Genitourinary system				HP:0001060
Barber-Say syndrome	OMIM:209885	DSD	AG						HP:0009125	Lipodystrophy	Connective tissue				HP:0000767
Barber-Say syndrome	OMIM:209885	DSD	AG						HP:0000656	Ectropion	Head and neck				HP:0000204
Barber-Say syndrome	OMIM:209885	DSD	AG						HP:0000414	Bulbous nose	Head and neck				HP:0000324
Barber-Say syndrome	OMIM:209885	DSD	AG						HP:0000218	High palate	Head and neck				HP:0005278
Barber-Say syndrome	OMIM:209885	DSD	AG						HP:0000653	Sparse eyelashes	Skin, Hair, and Nails				HP:0002162
Barber-Say syndrome	OMIM:209885	DSD	AG						HP:0002557	Hypoplastic nipples	Breast				HP:0001547
Barber-Say syndrome	OMIM:209885	DSD	AG						HP:0000059	Hypoplastic labia majora	Genitourinary system				HP:0000776
Barber-Say syndrome	OMIM:209885	DSD	AG						HP:0000212	Gingival overgrowth	Head and neck				HP:0000456
Barber-Say syndrome	OMIM:209885	DSD	AG						HP:0000154	Wide mouth	Head and neck				HP:0000577
Barber-Say syndrome	OMIM:209885	DSD	AG						HP:0000233	Thin vermilion border	Head and neck				HP:0002212
Barber-Say syndrome	OMIM:209885	DSD	AG						HP:0001762	Talipes equinovarus	Limbs				HP:0003187
Barber-Say syndrome	OMIM:209885	DSD	AG						HP:0000750	Delayed speech and language development	Nervous System				HP:0000349
Barber-Say syndrome	OMIM:209885	DSD	AG						HP:0000430	Underdeveloped nasal alae	Head and neck				HP:0000465
Barber-Say syndrome	OMIM:209885	DSD	AG						HP:0003186	Inverted nipples	Breast				HP:0200053
Barber-Say syndrome	OMIM:209885	DSD	AG						HP:0011225	Epiblepharon	Head and neck				HP:0012741
Barber-Say syndrome	OMIM:209885	DSD	AG						HP:0400002	Extra concha fold	Ear				HP:0000044
Barber-Say syndrome	OMIM:209885	DSD	AG						HP:0100678	Premature skin wrinkling	Skin, Hair, and Nails				HP:0000081
Barber-Say syndrome	OMIM:209885	DSD	AG						HP:0000506	Telecanthus	Head and neck				HP:0001803
Barber-Say syndrome	OMIM:209885	DSD	AG						HP:0000668	Hypodontia	Head and neck				HP:0100257
Barber-Say syndrome	OMIM:209885	DSD	AG						HP:0000347	Micrognathia	Skeletal system				HP:0001739
Barber-Say syndrome	OMIM:209885	DSD	AG						HP:0000303	Mandibular prognathia	Skeletal system				HP:0000968
Barber-Say syndrome	OMIM:209885	DSD	AG						HP:0000028	Cryptorchidism	Genitourinary system				HP:0008404
Bardet-Biedl syndrome 13	OMIM:615990	DSD	AG						HP:0007737	Bone spicule pigmentation of the retina	Eye				HP:0007513
Bardet-Biedl syndrome 13	OMIM:615990	DSD	AG						HP:0001263	Global developmental delay	Nervous System				HP:0007678
Bardet-Biedl syndrome 13	OMIM:615990	DSD	AG						HP:0000007	Autosomal recessive inheritance	Inheritance				HP:0000962
Bardet-Biedl syndrome 13	OMIM:615990	DSD	AG						HP:0010442	Polydactyly	Skeletal system				HP:0000021
Bardet-Biedl syndrome 13	OMIM:615990	DSD	AG						HP:0000510	Rod-cone dystrophy	Eye				HP:0000145
Bardet-Biedl syndrome 13	OMIM:615990	DSD	AG						HP:0007843	Attenuation of retinal blood vessels	Cardiovascular				HP:0001592
Bardet-Biedl syndrome 13	OMIM:615990	DSD	AG						HP:0001249	Intellectual disability	Nervous System				HP:0000613
Bardet-Biedl syndrome 13	OMIM:615990	DSD	AG						HP:0001513	Obesity	Growth				HP:0000217
Bardet-Biedl syndrome 6	OMIM:605231	DSD	AG						HP:0003577	Congenital onset	Clinical course				HP:0000015
Bardet-Biedl syndrome 6	OMIM:605231	DSD	AG						HP:0003241	External genital hypoplasia	Genitourinary system				HP:0000498
Bardet-Biedl syndrome 6	OMIM:605231	DSD	AG						HP:0000580	Pigmentary retinopathy	Eye				HP:0000198
Bardet-Biedl syndrome 6	OMIM:605231	DSD	AG						HP:0000819	Diabetes mellitus	Endocrine				HP:0004590
Bardet-Biedl syndrome 6	OMIM:605231	DSD	AG						HP:0100259	Postaxial polydactyly	Skeletal system				HP:0000070
Bardet-Biedl syndrome 6	OMIM:605231	DSD	AG						HP:0000107	Renal cyst	Genitourinary system				HP:0001839
Bardet-Biedl syndrome 6	OMIM:605231	DSD	AG						HP:0000007	Autosomal recessive inheritance	Inheritance				HP:0008661
Bardet-Biedl syndrome 6	OMIM:605231	DSD	AG						HP:0000510	Rod-cone dystrophy	Eye				HP:0000620
Bardet-Biedl syndrome 6	OMIM:605231	DSD	AG						HP:0001159	Syndactyly	Skeletal system				HP:0000863
Bardet-Biedl syndrome 6	OMIM:605231	DSD	AG						HP:0000047	Hypospadias	Genitourinary system				HP:0002164
Bardet-Biedl syndrome 6	OMIM:605231	DSD	AG						HP:0001249	Intellectual disability	Nervous System				HP:0006035
Bardet-Biedl syndrome 6	OMIM:605231	DSD	AG						HP:0001513	Obesity	Growth				HP:0002857
Bardet-Biedl syndrome 6	OMIM:605231	DSD	AG						HP:0000148	Vaginal atresia	Genitourinary system				HP:0006477
Beckwith-Wiedemann syndrome	OMIM:130650	DSD	AG						HP:0000121	Nephrocalcinosis	Genitourinary system				HP:0000773
Beckwith-Wiedemann syndrome	OMIM:130650	DSD	AG						HP:0002884	Hepatoblastoma	Neoplasm				HP:0000039
Beckwith-Wiedemann syndrome	OMIM:130650	DSD	AG						HP:0001052	Nevus flammeus	Skin, Hair, and Nails				HP:0001241
Beckwith-Wiedemann syndrome	OMIM:130650	DSD	AG						HP:0002240	Hepatomegaly	Digestive System				HP:0011565
Beckwith-Wiedemann syndrome	OMIM:130650	DSD	AG						HP:0000280	Coarse facial features	Head and neck				HP:0010454
Beckwith-Wiedemann syndrome	OMIM:130650	DSD	AG						HP:0032165	Placental mesenchymal dysplasia	Prenatal and Birth				HP:0000888
Beckwith-Wiedemann syndrome	OMIM:130650	DSD	AG						HP:0000239	Large fontanelles	Skeletal system				HP:0001212
Beckwith-Wiedemann syndrome	OMIM:130650	DSD	AG						HP:0001548	Overgrowth	Growth				HP:0010609
Beckwith-Wiedemann syndrome	OMIM:130650	DSD	AG						HP:0001305	Dandy-Walker malformation	Head and neck				HP:0005490
Beckwith-Wiedemann syndrome	OMIM:130650	DSD	AG						HP:0006277	Pancreatic hyperplasia	Digestive System				HP:0002938
Beckwith-Wiedemann syndrome	OMIM:130650	DSD	AG						HP:0001528	Hemihypertrophy	Growth				HP:0002828
Beckwith-Wiedemann syndrome	OMIM:130650	DSD	AG						HP:0000158	Macroglossia	Musculature				HP:0001476
Beckwith-Wiedemann syndrome	OMIM:130650	DSD	AG						HP:0001540	Diastasis recti	Digestive System				HP:0001270
Beckwith-Wiedemann syndrome	OMIM:130650	DSD	AG						HP:0003247	Overgrowth of external genitalia	Genitourinary system				HP:0008070
Beckwith-Wiedemann syndrome	OMIM:130650	DSD	AG						HP:0000076	Vesicoureteral reflux	Genitourinary system				HP:0009762
Beckwith-Wiedemann syndrome	OMIM:130650	DSD	AG						HP:0001640	Cardiomegaly	Cardiovascular				HP:0001620
Beckwith-Wiedemann syndrome	OMIM:130650	DSD	AG						HP:0000150	Gonadoblastoma	Neoplasm				HP:0002236
Beckwith-Wiedemann syndrome	OMIM:130650	DSD	AG						HP:0005487	Prominent metopic ridge	Skeletal system				HP:0002213
Beckwith-Wiedemann syndrome	OMIM:130650	DSD	AG						HP:0011800	Midface retrusion	Head and neck				HP:0001319
Beckwith-Wiedemann syndrome	OMIM:130650	DSD	AG						HP:0008186	Adrenocortical cytomegaly	Endocrine				HP:0001357
Beckwith-Wiedemann syndrome	OMIM:130650	DSD	AG						HP:0000803	Renal cortical cysts	Genitourinary system				HP:0007018
Beckwith-Wiedemann syndrome	OMIM:130650	DSD	AG						HP:0001998	Neonatal hypoglycemia	Metabolism/Laboratory abnormality				HP:0002566
Beckwith-Wiedemann syndrome	OMIM:130650	DSD	AG						HP:0001638	Cardiomyopathy	Cardiovascular				HP:0002750
Beckwith-Wiedemann syndrome	OMIM:130650	DSD	AG						HP:0001539	Omphalocele	Digestive System				HP:0003199
Beckwith-Wiedemann syndrome	OMIM:130650	DSD	AG						HP:0008523	Posterior helix pit	Ear				HP:0011462
Beckwith-Wiedemann syndrome	OMIM:130650	DSD	AG						HP:0005616	Accelerated skeletal maturation	Skeletal system				HP:0030341
Beckwith-Wiedemann syndrome	OMIM:130650	DSD	AG						HP:0002667	Nephroblastoma	Neoplasm				HP:0004408
Beckwith-Wiedemann syndrome	OMIM:130650	DSD	AG						HP:0000520	Proptosis	Eye				HP:0002223
Beckwith-Wiedemann syndrome	OMIM:130650	DSD	AG						HP:0006744	Adrenocortical carcinoma	Neoplasm				HP:0000561
Beckwith-Wiedemann syndrome	OMIM:130650	DSD	AG						HP:0000006	Autosomal dominant inheritance	Inheritance				HP:0007957
Beckwith-Wiedemann syndrome	OMIM:130650	DSD	AG						HP:0000028	Cryptorchidism	Genitourinary system				HP:0008609
Beckwith-Wiedemann syndrome	OMIM:130650	DSD	AG						HP:0000105	Enlarged kidney	Genitourinary system				HP:0003191
Beckwith-Wiedemann syndrome	OMIM:130650	DSD	AG						HP:0000787	Nephrolithiasis	Genitourinary system				HP:0001607
Beckwith-Wiedemann syndrome	OMIM:130650	DSD	AG						HP:0000269	Prominent occiput	Skeletal system				HP:0001602
ENDOCRINE-CEREBROOSTEODYSPLASIA	OMIM:612651	DSD	AG	AG-HPO	SR-HPO				HP:0001331	Absent septum pellucidum	Nervous System				HP:0000636
ENDOCRINE-CEREBROOSTEODYSPLASIA	OMIM:612651	DSD	AG	AG-HPO	SR-HPO				HP:0002982	Tibial bowing	Skeletal system				HP:0001126
ENDOCRINE-CEREBROOSTEODYSPLASIA	OMIM:612651	DSD	AG	AG-HPO	SR-HPO				HP:0002983	Micromelia	Skeletal system				HP:0002536
ENDOCRINE-CEREBROOSTEODYSPLASIA	OMIM:612651	DSD	AG	AG-HPO	SR-HPO				HP:0000046	Small scrotum	Genitourinary system				HP:0004378
ENDOCRINE-CEREBROOSTEODYSPLASIA	OMIM:612651	DSD	AG	AG-HPO	SR-HPO				HP:0000161	Median cleft lip	Head and neck				HP:0002475
ENDOCRINE-CEREBROOSTEODYSPLASIA	OMIM:612651	DSD	AG	AG-HPO	SR-HPO				HP:0007360	Aplasia/Hypoplasia of the cerebellum	Nervous System				HP:0000528
ENDOCRINE-CEREBROOSTEODYSPLASIA	OMIM:612651	DSD	AG	AG-HPO	SR-HPO				HP:0004719	Hyperechogenic kidneys	Genitourinary system				HP:0007993
ENDOCRINE-CEREBROOSTEODYSPLASIA	OMIM:612651	DSD	AG	AG-HPO	SR-HPO				HP:0000437	Depressed nasal tip	Head and neck				HP:0007633
ENDOCRINE-CEREBROOSTEODYSPLASIA	OMIM:612651	DSD	AG	AG-HPO	SR-HPO				HP:0000954	Single transverse palmar crease	Skin, Hair, and Nails				HP:0001551
ENDOCRINE-CEREBROOSTEODYSPLASIA	OMIM:612651	DSD	AG	AG-HPO	SR-HPO				HP:0000238	Hydrocephalus	Nervous System				HP:0001792
ENDOCRINE-CEREBROOSTEODYSPLASIA	OMIM:612651	DSD	AG	AG-HPO	SR-HPO				HP:0000835	Adrenal hypoplasia	Endocrine				HP:0002089
ENDOCRINE-CEREBROOSTEODYSPLASIA	OMIM:612651	DSD	AG	AG-HPO	SR-HPO				HP:0030260	Microphallus	Genitourinary system				HP:0002244
ENDOCRINE-CEREBROOSTEODYSPLASIA	OMIM:612651	DSD	AG	AG-HPO	SR-HPO				HP:0000695	Natal tooth	Head and neck				HP:0005950
ENDOCRINE-CEREBROOSTEODYSPLASIA	OMIM:612651	DSD	AG	AG-HPO	SR-HPO				HP:0000490	Deeply set eye	Eye				HP:0000183
ENDOCRINE-CEREBROOSTEODYSPLASIA	OMIM:612651	DSD	AG	AG-HPO	SR-HPO				HP:0011800	Midface retrusion	Head and neck				HP:0005352
ENDOCRINE-CEREBROOSTEODYSPLASIA	OMIM:612651	DSD	AG	AG-HPO	SR-HPO				HP:0100336	Bilateral cleft lip	Head and neck				HP:0002084
ENDOCRINE-CEREBROOSTEODYSPLASIA	OMIM:612651	DSD	AG	AG-HPO	SR-HPO				HP:0100259	Postaxial polydactyly	Skeletal system				HP:0008750
ENDOCRINE-CEREBROOSTEODYSPLASIA	OMIM:612651	DSD	AG	AG-HPO	SR-HPO				HP:0100258	Preaxial polydactyly	Skeletal system				HP:0000618
ENDOCRINE-CEREBROOSTEODYSPLASIA	OMIM:612651	DSD	AG	AG-HPO	SR-HPO				HP:0009099	Median cleft palate	Head and neck				HP:0000777
ENDOCRINE-CEREBROOSTEODYSPLASIA	OMIM:612651	DSD	AG	AG-HPO	SR-HPO				HP:0000007	Autosomal recessive inheritance	Inheritance				HP:0009601
ENDOCRINE-CEREBROOSTEODYSPLASIA	OMIM:612651	DSD	AG	AG-HPO	SR-HPO				HP:0000601	Hypotelorism	Eye				HP:0008678
ENDOCRINE-CEREBROOSTEODYSPLASIA	OMIM:612651	DSD	AG	AG-HPO	SR-HPO				HP:0003956	Bowed forearm bones	Skeletal system				HP:0008559
ENDOCRINE-CEREBROOSTEODYSPLASIA	OMIM:612651	DSD	AG	AG-HPO	SR-HPO				HP:0001852	Sandal gap	Skeletal system				HP:0006714
ENDOCRINE-CEREBROOSTEODYSPLASIA	OMIM:612651	DSD	AG	AG-HPO	SR-HPO				HP:0000047	Hypospadias	Genitourinary system				HP:0005325
ENDOCRINE-CEREBROOSTEODYSPLASIA	OMIM:612651	DSD	AG	AG-HPO	SR-HPO				HP:0000369	Low-set ears	Ear				HP:0007925
ENDOCRINE-CEREBROOSTEODYSPLASIA	OMIM:612651	DSD	AG	AG-HPO	SR-HPO				HP:0008749	Laryngeal hypoplasia	Respiratory System				HP:0004112
ENDOCRINE-CEREBROOSTEODYSPLASIA	OMIM:612651	DSD	AG	AG-HPO	SR-HPO				HP:0001234	Hitchhiker thumb	Skeletal system				HP:0001362
ENDOCRINE-CEREBROOSTEODYSPLASIA	OMIM:612651	DSD	AG	AG-HPO	SR-HPO				HP:0001552	Barrel-shaped chest	Skeletal system				HP:0003183
ENDOCRINE-CEREBROOSTEODYSPLASIA	OMIM:612651	DSD	AG	AG-HPO	SR-HPO				HP:0001156	Brachydactyly	Skeletal system				HP:0002006
ENDOCRINE-CEREBROOSTEODYSPLASIA	OMIM:612651	DSD	AG	AG-HPO	SR-HPO				HP:0000062	Ambiguous genitalia	Genitourinary system				HP:0025023
ENDOCRINE-CEREBROOSTEODYSPLASIA	OMIM:612651	DSD	AG	AG-HPO	SR-HPO				HP:0030674	Antenatal onset	Clinical course				HP:0000122
ENDOCRINE-CEREBROOSTEODYSPLASIA	OMIM:612651	DSD	AG	AG-HPO	SR-HPO				HP:0001274	Agenesis of corpus callosum	Nervous System				HP:0003270
ENDOCRINE-CEREBROOSTEODYSPLASIA	OMIM:612651	DSD	AG	AG-HPO	SR-HPO				HP:0010502	Fibular bowing	Skeletal system				HP:0010306
ENDOCRINE-CEREBROOSTEODYSPLASIA	OMIM:612651	DSD	AG	AG-HPO	SR-HPO				HP:0009487	Ulnar deviation of the hand	Limbs				HP:0000778
ENDOCRINE-CEREBROOSTEODYSPLASIA	OMIM:612651	DSD	AG	AG-HPO	SR-HPO				HP:0002119	Ventriculomegaly	Nervous System				HP:0002878
ENDOCRINE-CEREBROOSTEODYSPLASIA	OMIM:612651	DSD	AG	AG-HPO	SR-HPO				HP:0000774	Narrow chest	Skeletal system				HP:0010958
ENDOCRINE-CEREBROOSTEODYSPLASIA	OMIM:612651	DSD	AG	AG-HPO	SR-HPO				HP:0006610	Wide intermamillary distance	Breast				HP:0010477
ENDOCRINE-CEREBROOSTEODYSPLASIA	OMIM:612651	DSD	AG	AG-HPO	SR-HPO				HP:0000215	Thick upper lip vermilion	Head and neck				HP:0012300
ENDOCRINE-CEREBROOSTEODYSPLASIA	OMIM:612651	DSD	AG	AG-HPO	SR-HPO				HP:0005349	Hypoplasia of the epiglottis	Respiratory System				HP:0002101
ENDOCRINE-CEREBROOSTEODYSPLASIA	OMIM:612651	DSD	AG	AG-HPO	SR-HPO				HP:0001561	Polyhydramnios	Prenatal and Birth				HP:0001541
ENDOCRINE-CEREBROOSTEODYSPLASIA	OMIM:612651	DSD	AG	AG-HPO	SR-HPO				HP:0001762	Talipes equinovarus	Limbs				HP:0001790
ENDOCRINE-CEREBROOSTEODYSPLASIA	OMIM:612651	DSD	AG	AG-HPO	SR-HPO				HP:0000431	Wide nasal bridge	Head and neck				HP:0034217
ENDOCRINE-CEREBROOSTEODYSPLASIA	OMIM:612651	DSD	AG	AG-HPO	SR-HPO				HP:0001360	Holoprosencephaly	Nervous System				HP:0100682
ENDOCRINE-CEREBROOSTEODYSPLASIA	OMIM:612651	DSD	AG	AG-HPO	SR-HPO				HP:0032466	Aplasia of the olfactory bulb	Nervous System				HP:0034198
ENDOCRINE-CEREBROOSTEODYSPLASIA	OMIM:612651	DSD	AG	AG-HPO	SR-HPO				HP:0012245	Sex reversal	Genitourinary system				HP:0003826
ENDOCRINE-CEREBROOSTEODYSPLASIA	OMIM:612651	DSD	AG	AG-HPO	SR-HPO				HP:0032471	Focal polymicrogyria	Nervous System				HP:0000444
ENDOCRINE-CEREBROOSTEODYSPLASIA	OMIM:612651	DSD	AG	AG-HPO	SR-HPO				HP:0009755	Ankyloblepharon	Head and neck				HP:0008736
ENDOCRINE-CEREBROOSTEODYSPLASIA	OMIM:612651	DSD	AG	AG-HPO	SR-HPO				HP:0000268	Dolichocephaly	Skeletal system				HP:0012378
ENDOCRINE-CEREBROOSTEODYSPLASIA	OMIM:612651	DSD	AG	AG-HPO	SR-HPO				HP:0001159	Syndactyly	Skeletal system				HP:0000739
ENDOCRINE-CEREBROOSTEODYSPLASIA	OMIM:612651	DSD	AG	AG-HPO	SR-HPO				HP:0000028	Cryptorchidism	Genitourinary system				HP:0200114
ENDOCRINE-CEREBROOSTEODYSPLASIA	OMIM:612651	DSD	AG	AG-HPO	SR-HPO				HP:0000105	Enlarged kidney	Genitourinary system				HP:0003118
ENDOCRINE-CEREBROOSTEODYSPLASIA	OMIM:612651	DSD	AG	AG-HPO	SR-HPO				HP:0000347	Micrognathia	Skeletal system				HP:0001795
Ovarian dysgenesis 2	OMIM:300510	DSD							HP:0008209	Premature ovarian insufficiency	Genitourinary system				HP:0002558
Ovarian dysgenesis 2	OMIM:300510	DSD							HP:0003621	Juvenile onset	Clinical course				HP:0000698
Ovarian dysgenesis 2	OMIM:300510	DSD							HP:0000013	Hypoplasia of the uterus	Genitourinary system				HP:0002232
Ovarian dysgenesis 2	OMIM:300510	DSD							HP:0000815	Hypergonadotropic hypogonadism	Endocrine				HP:0002231
Ovarian dysgenesis 2	OMIM:300510	DSD							HP:0000869	Secondary amenorrhea	Genitourinary system				HP:0011470
Ovarian dysgenesis 2	OMIM:300510	DSD							HP:0000823	Delayed puberty	Endocrine				HP:0000509
Ovarian dysgenesis 2	OMIM:300510	DSD							HP:0001417	X-linked inheritance	Inheritance				HP:0000707
Ovarian dysgenesis 2	OMIM:300510	DSD							HP:0010464	Streak ovary	Genitourinary system				HP:0031088
Ovarian dysgenesis 2	OMIM:300510	DSD							HP:0001007	Hirsutism	Skin, Hair, and Nails				HP:0000982
Ovarian dysgenesis 2	OMIM:300510	DSD							HP:0000786	Primary amenorrhea	Genitourinary system				HP:0000300
Adrenal hyperplasia, congenital, due to 17-alpha-hydroxylase deficiency	OMIM:202110	DSD	AG	AG-HPO			MP-HPO		HP:0000771	Gynecomastia	Breast				HP:0000564
Adrenal hyperplasia, congenital, due to 17-alpha-hydroxylase deficiency	OMIM:202110	DSD	AG	AG-HPO			MP-HPO		HP:0000062	Ambiguous genitalia	Genitourinary system				HP:0004502
Adrenal hyperplasia, congenital, due to 17-alpha-hydroxylase deficiency	OMIM:202110	DSD	AG	AG-HPO			MP-HPO		HP:0001949	Hypokalemic alkalosis	Metabolism/Laboratory abnormality				HP:0002202
Adrenal hyperplasia, congenital, due to 17-alpha-hydroxylase deficiency	OMIM:202110	DSD	AG	AG-HPO			MP-HPO		HP:0008221	Adrenal hyperplasia	Endocrine				HP:0001596
Adrenal hyperplasia, congenital, due to 17-alpha-hydroxylase deficiency	OMIM:202110	DSD	AG	AG-HPO			MP-HPO		HP:0000822	Hypertension	Cardiovascular				HP:0003452
Adrenal hyperplasia, congenital, due to 17-alpha-hydroxylase deficiency	OMIM:202110	DSD	AG	AG-HPO			MP-HPO		HP:0000007	Autosomal recessive inheritance	Inheritance				HP:0001394
Adrenal hyperplasia, congenital, due to 17-alpha-hydroxylase deficiency	OMIM:202110	DSD	AG	AG-HPO			MP-HPO		HP:0000037	Male pseudohermaphroditism	Genitourinary system				HP:0011675
Adrenal hyperplasia, congenital, due to 17-alpha-hydroxylase deficiency	OMIM:202110	DSD	AG	AG-HPO			MP-HPO		HP:0000840	Adrenogenital syndrome	Endocrine				HP:0001009
Adrenal hyperplasia, congenital, due to 17-alpha-hydroxylase deficiency	OMIM:202110	DSD	AG	AG-HPO			MP-HPO		HP:0000786	Primary amenorrhea	Genitourinary system				HP:0002910
Campomelic dysplasia	OMIM:114290	DSD	AG		SR-HPO				HP:0002663	Delayed epiphyseal ossification	Skeletal system				HP:0001744
Campomelic dysplasia	OMIM:114290	DSD	AG		SR-HPO				HP:0000286	Epicanthus	Head and neck				HP:0001402
Campomelic dysplasia	OMIM:114290	DSD	AG		SR-HPO				HP:0002982	Tibial bowing	Skeletal system				HP:0003040
Campomelic dysplasia	OMIM:114290	DSD	AG		SR-HPO				HP:0003038	Fibular hypoplasia	Skeletal system				HP:0003281
Campomelic dysplasia	OMIM:114290	DSD	AG		SR-HPO				HP:0002980	Femoral bowing	Skeletal system				HP:0000029
Campomelic dysplasia	OMIM:114290	DSD	AG		SR-HPO				HP:0000365	Hearing impairment	Ear				HP:0001635
Campomelic dysplasia	OMIM:114290	DSD	AG		SR-HPO				HP:0000882	Hypoplastic scapulae	Skeletal system				HP:0000802
Campomelic dysplasia	OMIM:114290	DSD	AG		SR-HPO				HP:0006628	Absent sternal ossification	Skeletal system				HP:0002027
Campomelic dysplasia	OMIM:114290	DSD	AG		SR-HPO				HP:0002783	Recurrent lower respiratory tract infections	Respiratory System				HP:0001952
Campomelic dysplasia	OMIM:114290	DSD	AG		SR-HPO				HP:0005257	Thoracic hypoplasia	Skeletal system				HP:0030344
Campomelic dysplasia	OMIM:114290	DSD	AG		SR-HPO				HP:0001250	Seizure	Nervous System				HP:0000458
Campomelic dysplasia	OMIM:114290	DSD	AG		SR-HPO				HP:0000160	Narrow mouth	Head and neck				HP:0040171
Campomelic dysplasia	OMIM:114290	DSD	AG		SR-HPO				HP:0001252	Hypotonia	Musculature				HP:0008197
Campomelic dysplasia	OMIM:114290	DSD	AG		SR-HPO				HP:0004482	Relative macrocephaly	Skeletal system				HP:0030339
Campomelic dysplasia	OMIM:114290	DSD	AG		SR-HPO				HP:0012745	Short palpebral fissure	Head and neck				HP:0008214
Campomelic dysplasia	OMIM:114290	DSD	AG		SR-HPO				HP:0010646	Cervical spine instability	Skeletal system				HP:0002555
Campomelic dysplasia	OMIM:114290	DSD	AG		SR-HPO				HP:0006390	Anterior tibial bowing	Skeletal system				HP:0008724
Campomelic dysplasia	OMIM:114290	DSD	AG		SR-HPO				HP:0011343	Moderate global developmental delay	Nervous System				HP:0012506
Campomelic dysplasia	OMIM:114290	DSD	AG		SR-HPO				HP:0011342	Mild global developmental delay	Nervous System				HP:0025708
Campomelic dysplasia	OMIM:114290	DSD	AG		SR-HPO				HP:0000316	Hypertelorism	Eye				HP:0004409
Campomelic dysplasia	OMIM:114290	DSD	AG		SR-HPO				HP:0000238	Hydrocephalus	Nervous System				HP:0001335
Campomelic dysplasia	OMIM:114290	DSD	AG		SR-HPO				HP:0002779	Tracheomalacia	Respiratory System				HP:0040326
Campomelic dysplasia	OMIM:114290	DSD	AG		SR-HPO				HP:0000878	11 pairs of ribs	Skeletal system				HP:0020159
Campomelic dysplasia	OMIM:114290	DSD	AG		SR-HPO				HP:0002414	Spina bifida	Nervous System				HP:0011803
Campomelic dysplasia	OMIM:114290	DSD	AG		SR-HPO				HP:0001840	Metatarsus adductus	Skeletal system				HP:0410030
Campomelic dysplasia	OMIM:114290	DSD	AG		SR-HPO				HP:0001763	Pes planus	Limbs				HP:0010789
Campomelic dysplasia	OMIM:114290	DSD	AG		SR-HPO				HP:0002751	Kyphoscoliosis	Skeletal system				HP:0033810
Campomelic dysplasia	OMIM:114290	DSD	AG		SR-HPO				HP:0000176	Submucous cleft hard palate	Head and neck				HP:0012215
Campomelic dysplasia	OMIM:114290	DSD	AG		SR-HPO				HP:0000175	Cleft palate	Head and neck				HP:0000876
Campomelic dysplasia	OMIM:114290	DSD	AG		SR-HPO				HP:0001388	Joint laxity	Skeletal system				HP:0008226
Campomelic dysplasia	OMIM:114290	DSD	AG		SR-HPO				HP:0011968	Feeding difficulties	Digestive System				HP:0000026
Campomelic dysplasia	OMIM:114290	DSD	AG		SR-HPO				HP:0001263	Global developmental delay	Nervous System				HP:0008669
Campomelic dysplasia	OMIM:114290	DSD	AG		SR-HPO				HP:0011800	Midface retrusion	Head and neck				HP:0003560
Campomelic dysplasia	OMIM:114290	DSD	AG		SR-HPO				HP:0003083	Dislocated radial head	Skeletal system				HP:0000826
Campomelic dysplasia	OMIM:114290	DSD	AG		SR-HPO				HP:0002827	Hip dislocation	Skeletal system				HP:0001944
Campomelic dysplasia	OMIM:114290	DSD	AG		SR-HPO				HP:0002947	Cervical kyphosis	Skeletal system				HP:0000798
Campomelic dysplasia	OMIM:114290	DSD	AG		SR-HPO				HP:0009697	Contracture of the distal interphalangeal joint of the fingers	Connective tissue				HP:0008207
Campomelic dysplasia	OMIM:114290	DSD	AG		SR-HPO				HP:0000405	Conductive hearing impairment	Ear				HP:0005498
Campomelic dysplasia	OMIM:114290	DSD	AG		SR-HPO				HP:0002868	Narrow iliac wing	Skeletal system				HP:0001092
Campomelic dysplasia	OMIM:114290	DSD	AG		SR-HPO				HP:0000768	Pectus carinatum	Skeletal system				HP:0001409
Campomelic dysplasia	OMIM:114290	DSD	AG		SR-HPO				HP:0008921	Neonatal short-limb short stature	Growth				HP:0000957
Campomelic dysplasia	OMIM:114290	DSD	AG		SR-HPO				HP:0002788	Recurrent upper respiratory tract infections	Respiratory System				HP:0000832
Campomelic dysplasia	OMIM:114290	DSD	AG		SR-HPO				HP:0002866	Hypoplastic iliac wing	Skeletal system				HP:0002617
Campomelic dysplasia	OMIM:114290	DSD	AG		SR-HPO				HP:0000047	Hypospadias	Genitourinary system				HP:0001406
Campomelic dysplasia	OMIM:114290	DSD	AG		SR-HPO				HP:0000883	Thin ribs	Skeletal system				HP:0008716
Campomelic dysplasia	OMIM:114290	DSD	AG		SR-HPO				HP:0002943	Thoracic scoliosis	Skeletal system				HP:0031956
Campomelic dysplasia	OMIM:114290	DSD	AG		SR-HPO				HP:0002104	Apnea	Respiratory System				HP:0003362
Campomelic dysplasia	OMIM:114290	DSD	AG		SR-HPO				HP:0000006	Autosomal dominant inheritance	Inheritance				HP:0030948
Campomelic dysplasia	OMIM:114290	DSD	AG		SR-HPO				HP:0000369	Low-set ears	Ear				HP:0002908
Campomelic dysplasia	OMIM:114290	DSD	AG		SR-HPO				HP:0002786	Tracheobronchomalacia	Respiratory System				HP:0034197
Campomelic dysplasia	OMIM:114290	DSD	AG		SR-HPO				HP:0001776	Bilateral talipes equinovarus	Limbs				HP:0001738
Campomelic dysplasia	OMIM:114290	DSD	AG		SR-HPO				HP:0000126	Hydronephrosis	Genitourinary system				HP:0007430
Campomelic dysplasia	OMIM:114290	DSD	AG		SR-HPO				HP:0032538	Pretibial dimple	Skin, Hair, and Nails				HP:0002901
Campomelic dysplasia	OMIM:114290	DSD	AG		SR-HPO				HP:0003577	Congenital onset	Clinical course				HP:0008846
Campomelic dysplasia	OMIM:114290	DSD	AG		SR-HPO				HP:0000343	Long philtrum	Head and neck				HP:0006349
Campomelic dysplasia	OMIM:114290	DSD	AG		SR-HPO				HP:0010307	Stridor	Respiratory System				HP:0001597
Campomelic dysplasia	OMIM:114290	DSD	AG		SR-HPO				HP:0030674	Antenatal onset	Clinical course				HP:0001399
Campomelic dysplasia	OMIM:114290	DSD	AG		SR-HPO				HP:0000260	Wide anterior fontanel	Skeletal system				HP:0031964
Campomelic dysplasia	OMIM:114290	DSD	AG		SR-HPO				HP:0005035	Shortening of all phalanges of the toes	Skeletal system				HP:0007385
Campomelic dysplasia	OMIM:114290	DSD	AG		SR-HPO				HP:0000581	Blepharophimosis	Head and neck				HP:0012050
Campomelic dysplasia	OMIM:114290	DSD	AG		SR-HPO				HP:0011910	Shortening of all phalanges of fingers	Skeletal system				HP:0006334
Campomelic dysplasia	OMIM:114290	DSD	AG		SR-HPO				HP:0010301	Spinal dysraphism	Nervous System				HP:0002253
Campomelic dysplasia	OMIM:114290	DSD	AG		SR-HPO				HP:0012368	Flat face	Head and neck				HP:0032106
Campomelic dysplasia	OMIM:114290	DSD	AG		SR-HPO				HP:0001508	Failure to thrive	Growth				HP:0003819
Campomelic dysplasia	OMIM:114290	DSD	AG		SR-HPO				HP:0010034	Short 1st metacarpal	Skeletal system				HP:0000090
Campomelic dysplasia	OMIM:114290	DSD	AG		SR-HPO				HP:0040079	Irregular dentition	Head and neck				HP:0030769
Campomelic dysplasia	OMIM:114290	DSD	AG		SR-HPO				HP:0008873	Disproportionate short-limb short stature	Growth				HP:0000657
Campomelic dysplasia	OMIM:114290	DSD	AG		SR-HPO				HP:0008477	Poorly ossified cervical vertebrae	Skeletal system				HP:0002419
Campomelic dysplasia	OMIM:114290	DSD	AG		SR-HPO				HP:0001822	Hallux valgus	Skeletal system				HP:0000589
Campomelic dysplasia	OMIM:114290	DSD	AG		SR-HPO				HP:0001627	Abnormal heart morphology	Cardiovascular				HP:0001341
Campomelic dysplasia	OMIM:114290	DSD	AG		SR-HPO				HP:0000218	High palate	Head and neck				HP:0001761
Campomelic dysplasia	OMIM:114290	DSD	AG		SR-HPO				HP:0008434	Hypoplastic cervical vertebrae	Skeletal system				HP:0003782
Campomelic dysplasia	OMIM:114290	DSD	AG		SR-HPO				HP:0000256	Macrocephaly	Skeletal system				HP:0003164
Campomelic dysplasia	OMIM:114290	DSD	AG		SR-HPO				HP:0000457	Depressed nasal ridge	Head and neck				HP:0002929
Campomelic dysplasia	OMIM:114290	DSD	AG		SR-HPO				HP:0009803	Short phalanx of finger	Skeletal system				HP:0003829
Campomelic dysplasia	OMIM:114290	DSD	AG		SR-HPO				HP:0003026	Short long bone	Skeletal system				HP:0000612
Campomelic dysplasia	OMIM:114290	DSD	AG		SR-HPO				HP:0000670	Carious teeth	Head and neck				HP:0030680
Campomelic dysplasia	OMIM:114290	DSD	AG		SR-HPO				HP:0001561	Polyhydramnios	Prenatal and Birth				HP:0009804
Campomelic dysplasia	OMIM:114290	DSD	AG		SR-HPO				HP:0000274	Small face	Head and neck				HP:0006094
Campomelic dysplasia	OMIM:114290	DSD	AG		SR-HPO				HP:0002650	Scoliosis	Skeletal system				HP:0000680
Campomelic dysplasia	OMIM:114290	DSD	AG		SR-HPO				HP:0001762	Talipes equinovarus	Limbs				HP:0009462
Campomelic dysplasia	OMIM:114290	DSD	AG		SR-HPO				HP:0002098	Respiratory distress	Respiratory System				HP:0009740
Campomelic dysplasia	OMIM:114290	DSD	AG		SR-HPO				HP:0003065	Patellar hypoplasia	Skeletal system				HP:0011065
Campomelic dysplasia	OMIM:114290	DSD	AG		SR-HPO				HP:0005280	Depressed nasal bridge	Head and neck				HP:0009741
Campomelic dysplasia	OMIM:114290	DSD	AG		SR-HPO				HP:0012245	Sex reversal	Genitourinary system				HP:0000495
Campomelic dysplasia	OMIM:114290	DSD	AG		SR-HPO				HP:0000348	High forehead	Head and neck				HP:0100583
Campomelic dysplasia	OMIM:114290	DSD	AG		SR-HPO				HP:0006487	Bowing of the long bones	Skeletal system				HP:0000522
Campomelic dysplasia	OMIM:114290	DSD	AG		SR-HPO				HP:0002007	Frontal bossing	Skeletal system				HP:0001233
Campomelic dysplasia	OMIM:114290	DSD	AG		SR-HPO				HP:0000347	Micrognathia	Skeletal system				HP:0006297
Campomelic dysplasia	OMIM:114290	DSD	AG		SR-HPO				HP:0000545	Myopia	Eye				HP:0005707
Campomelic dysplasia	OMIM:114290	DSD	AG		SR-HPO				HP:0002643	Neonatal respiratory distress	Respiratory System				HP:0000579
Campomelic dysplasia	OMIM:114290	DSD	AG		SR-HPO				HP:0001799	Short nail	Skin, Hair, and Nails				HP:0000410
Immunodeficiency-Centromeric instability-facial anomalies syndrome	OMIM:242860	DSD	AG						HP:0000286	Epicanthus	Head and neck				HP:0000974
Immunodeficiency-Centromeric instability-facial anomalies syndrome	OMIM:242860	DSD	AG						HP:0002024	Malabsorption	Digestive System				HP:0007900
Immunodeficiency-Centromeric instability-facial anomalies syndrome	OMIM:242860	DSD	AG						HP:0004322	Short stature	Growth				HP:0001245
Immunodeficiency-Centromeric instability-facial anomalies syndrome	OMIM:242860	DSD	AG						HP:0000463	Anteverted nares	Head and neck				HP:0003022
Immunodeficiency-Centromeric instability-facial anomalies syndrome	OMIM:242860	DSD	AG						HP:0010808	Protruding tongue	Head and neck				HP:0032107
Immunodeficiency-Centromeric instability-facial anomalies syndrome	OMIM:242860	DSD	AG						HP:0003496	Increased circulating IgM level	Cellular phenotype				HP:0007892
Immunodeficiency-Centromeric instability-facial anomalies syndrome	OMIM:242860	DSD	AG						HP:0003196	Short nose	Head and neck				HP:0000629
Immunodeficiency-Centromeric instability-facial anomalies syndrome	OMIM:242860	DSD	AG						HP:0012368	Flat face	Head and neck				HP:0008743
Immunodeficiency-Centromeric instability-facial anomalies syndrome	OMIM:242860	DSD	AG						HP:0001508	Failure to thrive	Growth				HP:0007732
Immunodeficiency-Centromeric instability-facial anomalies syndrome	OMIM:242860	DSD	AG						HP:0000316	Hypertelorism	Eye				HP:0007656
Immunodeficiency-Centromeric instability-facial anomalies syndrome	OMIM:242860	DSD	AG						HP:0000158	Macroglossia	Musculature				HP:0003974
Immunodeficiency-Centromeric instability-facial anomalies syndrome	OMIM:242860	DSD	AG						HP:0001249	Intellectual disability	Nervous System				HP:0009637
Immunodeficiency-Centromeric instability-facial anomalies syndrome	OMIM:242860	DSD	AG						HP:0040218	Reduced natural killer cell count	Blood and blood-forming tissues				HP:0006989
Immunodeficiency-Centromeric instability-facial anomalies syndrome	OMIM:242860	DSD	AG						HP:0002014	Diarrhea	Digestive System				HP:0002342
Immunodeficiency-Centromeric instability-facial anomalies syndrome	OMIM:242860	DSD	AG						HP:0005403	T lymphocytopenia	Blood and blood-forming tissues				HP:0006152
Immunodeficiency-Centromeric instability-facial anomalies syndrome	OMIM:242860	DSD	AG						HP:0002110	Bronchiectasis	Respiratory System				HP:0003745
Immunodeficiency-Centromeric instability-facial anomalies syndrome	OMIM:242860	DSD	AG						HP:0000272	Malar flattening	Skeletal system				HP:0001187
Immunodeficiency-Centromeric instability-facial anomalies syndrome	OMIM:242860	DSD	AG						HP:0002090	Pneumonia	Respiratory System				HP:0006380
Immunodeficiency-Centromeric instability-facial anomalies syndrome	OMIM:242860	DSD	AG						HP:0005280	Depressed nasal bridge	Head and neck				HP:0000965
Immunodeficiency-Centromeric instability-facial anomalies syndrome	OMIM:242860	DSD	AG						HP:0000007	Autosomal recessive inheritance	Inheritance				HP:0000963
Immunodeficiency-Centromeric instability-facial anomalies syndrome	OMIM:242860	DSD	AG						HP:0000246	Sinusitis	Head and neck				HP:0005019
Immunodeficiency-Centromeric instability-facial anomalies syndrome	OMIM:242860	DSD	AG						HP:0000347	Micrognathia	Skeletal system				HP:0003015
Immunodeficiency-Centromeric instability-facial anomalies syndrome	OMIM:242860	DSD	AG						HP:0000369	Low-set ears	Ear				HP:0010627
Immunodeficiency-Centromeric instability-facial anomalies syndrome	OMIM:242860	DSD	AG						HP:0002720	Decreased circulating IgA level	Cellular phenotype				HP:0005477
Immunodeficiency-Centromeric instability-facial anomalies syndrome	OMIM:242860	DSD	AG						HP:0004469	Chronic bronchitis	Respiratory System				HP:0002120
Immunodeficiency-Centromeric instability-facial anomalies syndrome	OMIM:242860	DSD	AG						HP:0002721	Immunodeficiency	Immunology				HP:0000973
Lipoid congenital adrenal hyperplasia	OMIM:201710	DSD	AG						HP:0000007	Autosomal recessive inheritance	Inheritance				HP:0000270
Lipoid congenital adrenal hyperplasia	OMIM:201710	DSD	AG						HP:0008258	Congenital adrenal hyperplasia	Endocrine				HP:0001043
Lipoid congenital adrenal hyperplasia	OMIM:201710	DSD	AG						HP:0000840	Adrenogenital syndrome	Endocrine				HP:0001674
Lipoid congenital adrenal hyperplasia	OMIM:201710	DSD	AG						HP:0000047	Hypospadias	Genitourinary system				HP:0003691
Lipoid congenital adrenal hyperplasia	OMIM:201710	DSD	AG						HP:0000127	Renal salt wasting	Metabolism/Laboratory abnormality				HP:0012569
Cousin syndrome	OMIM:260660	DSD	AG	AG-HPO					HP:0009937	Facial hirsutism	Skin, Hair, and Nails				HP:0011710
Cousin syndrome	OMIM:260660	DSD	AG	AG-HPO					HP:0000882	Hypoplastic scapulae	Skeletal system				HP:0001709
Cousin syndrome	OMIM:260660	DSD	AG	AG-HPO					HP:0000365	Hearing impairment	Ear				HP:0001642
Cousin syndrome	OMIM:260660	DSD	AG	AG-HPO					HP:0000482	Microcornea	Eye				HP:0002996
Cousin syndrome	OMIM:260660	DSD	AG	AG-HPO					HP:0012745	Short palpebral fissure	Head and neck				HP:0001682
Cousin syndrome	OMIM:260660	DSD	AG	AG-HPO					HP:0011266	Microtia, first degree	Ear				HP:0001003
Cousin syndrome	OMIM:260660	DSD	AG	AG-HPO					HP:0006077	Absent proximal finger flexion creases	Skeletal system				HP:0010463
Cousin syndrome	OMIM:260660	DSD	AG	AG-HPO					HP:0000316	Hypertelorism	Eye				HP:0001639
Cousin syndrome	OMIM:260660	DSD	AG	AG-HPO					HP:0000238	Hydrocephalus	Nervous System				HP:0000921
Cousin syndrome	OMIM:260660	DSD	AG	AG-HPO					HP:0000358	Posteriorly rotated ears	Ear				HP:0002967
Cousin syndrome	OMIM:260660	DSD	AG	AG-HPO					HP:0000175	Cleft palate	Head and neck				HP:0000325
Cousin syndrome	OMIM:260660	DSD	AG	AG-HPO					HP:0000890	Long clavicles	Skeletal system				HP:0001634
Cousin syndrome	OMIM:260660	DSD	AG	AG-HPO					HP:0002990	Fibular aplasia	Skeletal system				HP:0001058
Cousin syndrome	OMIM:260660	DSD	AG	AG-HPO					HP:0000171	Microglossia	Head and neck				HP:0000331
Cousin syndrome	OMIM:260660	DSD	AG	AG-HPO					HP:0000490	Deeply set eye	Eye				HP:0011838
Cousin syndrome	OMIM:260660	DSD	AG	AG-HPO					HP:0004692	4-5 toe syndactyly	Skeletal system				HP:0031610
Cousin syndrome	OMIM:260660	DSD	AG	AG-HPO					HP:0000294	Low anterior hairline	Skin, Hair, and Nails				HP:0100585
Cousin syndrome	OMIM:260660	DSD	AG	AG-HPO					HP:0004691	2-3 toe syndactyly	Skeletal system				HP:0034681
Cousin syndrome	OMIM:260660	DSD	AG	AG-HPO					HP:0003041	Humeroradial synostosis	Skeletal system				HP:0001653
Cousin syndrome	OMIM:260660	DSD	AG	AG-HPO					HP:0003083	Dislocated radial head	Skeletal system				HP:0000278
Cousin syndrome	OMIM:260660	DSD	AG	AG-HPO					HP:0012385	Camptodactyly	Musculature				HP:0001029
Cousin syndrome	OMIM:260660	DSD	AG	AG-HPO					HP:0008488	Anterior rounding of vertebral bodies	Skeletal system				HP:0003236
Cousin syndrome	OMIM:260660	DSD	AG	AG-HPO					HP:0000007	Autosomal recessive inheritance	Inheritance				HP:0010803
Cousin syndrome	OMIM:260660	DSD	AG	AG-HPO					HP:0000568	Microphthalmia	Eye				HP:0003198
Cousin syndrome	OMIM:260660	DSD	AG	AG-HPO					HP:0004209	Clinodactyly of the 5th finger	Skeletal system				HP:0001010
Cousin syndrome	OMIM:260660	DSD	AG	AG-HPO					HP:0002866	Hypoplastic iliac wing	Skeletal system				HP:0000519
Cousin syndrome	OMIM:260660	DSD	AG	AG-HPO					HP:0000369	Low-set ears	Ear				HP:0001888
Cousin syndrome	OMIM:260660	DSD	AG	AG-HPO					HP:0000402	Stenosis of the external auditory canal	Ear				HP:0007401
Cousin syndrome	OMIM:260660	DSD	AG	AG-HPO					HP:0000126	Hydronephrosis	Genitourinary system				HP:0005407
Cousin syndrome	OMIM:260660	DSD	AG	AG-HPO					HP:0008826	Dislocation of the femoral head	Skeletal system				HP:0002533
Cousin syndrome	OMIM:260660	DSD	AG	AG-HPO					HP:0008905	Rhizomelia	Skeletal system				HP:0004315
Cousin syndrome	OMIM:260660	DSD	AG	AG-HPO					HP:0003498	Disproportionate short stature	Growth				HP:0001022
Cousin syndrome	OMIM:260660	DSD	AG	AG-HPO					HP:0001591	Bell-shaped thorax	Skeletal system				HP:0003244
Cousin syndrome	OMIM:260660	DSD	AG	AG-HPO					HP:0000061	Ambiguous genitalia, female	Genitourinary system				HP:0010636
Cousin syndrome	OMIM:260660	DSD	AG	AG-HPO					HP:0000581	Blepharophimosis	Head and neck				HP:0005419
Cousin syndrome	OMIM:260660	DSD	AG	AG-HPO					HP:0003175	Hypoplastic ischia	Skeletal system				HP:0005599
Cousin syndrome	OMIM:260660	DSD	AG	AG-HPO					HP:0003173	Hypoplastic pubic bone	Skeletal system				HP:0002718
Cousin syndrome	OMIM:260660	DSD	AG	AG-HPO					HP:0009085	Alveolar ridge overgrowth	Head and neck				HP:0001107
Cousin syndrome	OMIM:260660	DSD	AG	AG-HPO					HP:0008472	Prominent protruding coccyx	Skeletal system				HP:0001104
Cousin syndrome	OMIM:260660	DSD	AG	AG-HPO					HP:0000256	Macrocephaly	Skeletal system				HP:0001941
Cousin syndrome	OMIM:260660	DSD	AG	AG-HPO					HP:0000033	Ambiguous genitalia, male	Genitourinary system				HP:0002015
Cousin syndrome	OMIM:260660	DSD	AG	AG-HPO					HP:0003027	Mesomelia	Skeletal system				HP:0001882
Cousin syndrome	OMIM:260660	DSD	AG	AG-HPO					HP:0001762	Talipes equinovarus	Limbs				HP:0002728
Cousin syndrome	OMIM:260660	DSD	AG	AG-HPO					HP:0000470	Short neck	Skeletal system				HP:0007894
Cousin syndrome	OMIM:260660	DSD	AG	AG-HPO					HP:0045025	Narrow palpebral fissure	Head and neck				HP:0004429
Cousin syndrome	OMIM:260660	DSD	AG	AG-HPO					HP:0009473	Joint contracture of the hand	Connective tissue				HP:0002205
Cousin syndrome	OMIM:260660	DSD	AG	AG-HPO					HP:0001239	Wrist flexion contracture	Connective tissue				HP:0008348
Cousin syndrome	OMIM:260660	DSD	AG	AG-HPO					HP:0002007	Frontal bossing	Skeletal system				HP:0002965
Cousin syndrome	OMIM:260660	DSD	AG	AG-HPO					HP:0002324	Hydranencephaly	Nervous System				HP:0002841
Cousin syndrome	OMIM:260660	DSD	AG	AG-HPO					HP:0000347	Micrognathia	Skeletal system				HP:0001875
Desmosterolosis	OMIM:602398	DSD	AG	AG-HPO					HP:0000286	Epicanthus	Head and neck				HP:0001373
Desmosterolosis	OMIM:602398	DSD	AG	AG-HPO					HP:0034937	Elevated circulating desmosterol concentration	Metabolism/Laboratory abnormality				HP:0003307
Desmosterolosis	OMIM:602398	DSD	AG	AG-HPO					HP:0008905	Rhizomelia	Skeletal system				HP:0008839
Desmosterolosis	OMIM:602398	DSD	AG	AG-HPO					HP:0000486	Strabismus	Eye				HP:0000574
Desmosterolosis	OMIM:602398	DSD	AG	AG-HPO					HP:0000463	Anteverted nares	Head and neck				HP:0001382
Desmosterolosis	OMIM:602398	DSD	AG	AG-HPO					HP:0001250	Seizure	Nervous System				HP:0003100
Desmosterolosis	OMIM:602398	DSD	AG	AG-HPO					HP:0000061	Ambiguous genitalia, female	Genitourinary system				HP:0004570
Desmosterolosis	OMIM:602398	DSD	AG	AG-HPO					HP:0003196	Short nose	Head and neck				HP:0000307
Desmosterolosis	OMIM:602398	DSD	AG	AG-HPO					HP:0004482	Relative macrocephaly	Skeletal system				HP:0009237
Desmosterolosis	OMIM:602398	DSD	AG	AG-HPO					HP:0009085	Alveolar ridge overgrowth	Head and neck				HP:0003073
Desmosterolosis	OMIM:602398	DSD	AG	AG-HPO					HP:0001508	Failure to thrive	Growth				HP:0010569
Desmosterolosis	OMIM:602398	DSD	AG	AG-HPO					HP:0000639	Nystagmus	Eye				HP:0007165
Desmosterolosis	OMIM:602398	DSD	AG	AG-HPO					HP:0000238	Hydrocephalus	Nervous System				HP:0001845
Desmosterolosis	OMIM:602398	DSD	AG	AG-HPO					HP:0002119	Ventriculomegaly	Nervous System				HP:0009623
Desmosterolosis	OMIM:602398	DSD	AG	AG-HPO					HP:0001643	Patent ductus arteriosus	Cardiovascular				HP:0000996
Desmosterolosis	OMIM:602398	DSD	AG	AG-HPO					HP:0000378	Cupped ear	Ear				HP:0006979
Desmosterolosis	OMIM:602398	DSD	AG	AG-HPO					HP:0003107	Abnormal circulating cholesterol concentration	Metabolism/Laboratory abnormality				HP:0000403
Desmosterolosis	OMIM:602398	DSD	AG	AG-HPO					HP:0000256	Macrocephaly	Skeletal system				HP:0001397
Desmosterolosis	OMIM:602398	DSD	AG	AG-HPO					HP:0000358	Posteriorly rotated ears	Ear				HP:0001276
Desmosterolosis	OMIM:602398	DSD	AG	AG-HPO					HP:0005789	Generalized osteosclerosis	Skeletal system				HP:0001272
Desmosterolosis	OMIM:602398	DSD	AG	AG-HPO					HP:0000033	Ambiguous genitalia, male	Genitourinary system				HP:0100702
Desmosterolosis	OMIM:602398	DSD	AG	AG-HPO					HP:0000175	Cleft palate	Head and neck				HP:0002013
Desmosterolosis	OMIM:602398	DSD	AG	AG-HPO					HP:0000252	Microcephaly	Head and neck				HP:0000193
Desmosterolosis	OMIM:602398	DSD	AG	AG-HPO					HP:0000494	Downslanted palpebral fissures	Head and neck				HP:0001680
Desmosterolosis	OMIM:602398	DSD	AG	AG-HPO					HP:0001263	Global developmental delay	Nervous System				HP:0000074
Desmosterolosis	OMIM:602398	DSD	AG	AG-HPO					HP:0005160	Total anomalous pulmonary venous return	Respiratory System				HP:0010655
Desmosterolosis	OMIM:602398	DSD	AG	AG-HPO					HP:0005281	Hypoplastic nasal bridge	Head and neck				HP:0007099
Desmosterolosis	OMIM:602398	DSD	AG	AG-HPO					HP:0007370	Aplasia/Hypoplasia of the corpus callosum	Nervous System				HP:0001558
Desmosterolosis	OMIM:602398	DSD	AG	AG-HPO					HP:0009473	Joint contracture of the hand	Connective tissue				HP:0007537
Desmosterolosis	OMIM:602398	DSD	AG	AG-HPO					HP:0000007	Autosomal recessive inheritance	Inheritance				HP:0000718
Desmosterolosis	OMIM:602398	DSD	AG	AG-HPO					HP:0002804	Arthrogryposis multiplex congenita	Musculature				HP:0001522
Desmosterolosis	OMIM:602398	DSD	AG	AG-HPO					HP:0001338	Partial agenesis of the corpus callosum	Nervous System				HP:0002579
Desmosterolosis	OMIM:602398	DSD	AG	AG-HPO					HP:0002007	Frontal bossing	Skeletal system				HP:0001884
Desmosterolosis	OMIM:602398	DSD	AG	AG-HPO					HP:0000169	Gingival fibromatosis	Neoplasm				HP:0002611
Desmosterolosis	OMIM:602398	DSD	AG	AG-HPO					HP:0001257	Spasticity	Musculature				HP:0001765
Desmosterolosis	OMIM:602398	DSD	AG	AG-HPO					HP:0000347	Micrognathia	Skeletal system				HP:0001663
Desmosterolosis	OMIM:602398	DSD	AG	AG-HPO					HP:0000369	Low-set ears	Ear				HP:0002506
Desmosterolosis	OMIM:602398	DSD	AG	AG-HPO					HP:0001776	Bilateral talipes equinovarus	Limbs				HP:0000964
Acrodysostosis 2 with or without hormone resistance	OMIM:614613	DSD							HP:0003577	Congenital onset	Clinical course				HP:0002283
Acrodysostosis 2 with or without hormone resistance	OMIM:614613	DSD							HP:0000463	Anteverted nares	Head and neck				HP:0005709
Acrodysostosis 2 with or without hormone resistance	OMIM:614613	DSD							HP:0001156	Brachydactyly	Skeletal system				HP:0003146
Acrodysostosis 2 with or without hormone resistance	OMIM:614613	DSD							HP:0002286	Fair hair	Skin, Hair, and Nails				HP:0030048
Acrodysostosis 2 with or without hormone resistance	OMIM:614613	DSD							HP:0003196	Short nose	Head and neck				HP:0000308
Acrodysostosis 2 with or without hormone resistance	OMIM:614613	DSD							HP:0010049	Short metacarpal	Skeletal system				HP:0000243
Acrodysostosis 2 with or without hormone resistance	OMIM:614613	DSD							HP:0010743	Short metatarsal	Skeletal system				HP:0009101
Acrodysostosis 2 with or without hormone resistance	OMIM:614613	DSD							HP:0000819	Diabetes mellitus	Endocrine				HP:0000879
Acrodysostosis 2 with or without hormone resistance	OMIM:614613	DSD							HP:0000717	Autism	Nervous System				HP:0002898
Acrodysostosis 2 with or without hormone resistance	OMIM:614613	DSD							HP:0000635	Blue irides	Eye				HP:0001169
Acrodysostosis 2 with or without hormone resistance	OMIM:614613	DSD							HP:0002516	Increased intracranial pressure	Nervous System				HP:0008416
Acrodysostosis 2 with or without hormone resistance	OMIM:614613	DSD							HP:0000851	Congenital hypothyroidism	Endocrine				HP:0000891
Acrodysostosis 2 with or without hormone resistance	OMIM:614613	DSD							HP:0000752	Hyperactivity	Nervous System				HP:0003517
Acrodysostosis 2 with or without hormone resistance	OMIM:614613	DSD							HP:0000311	Round face	Head and neck				HP:0002245
Acrodysostosis 2 with or without hormone resistance	OMIM:614613	DSD							HP:0001249	Intellectual disability	Nervous System				HP:0006176
Acrodysostosis 2 with or without hormone resistance	OMIM:614613	DSD							HP:0009803	Short phalanx of finger	Skeletal system				HP:0001669
Acrodysostosis 2 with or without hormone resistance	OMIM:614613	DSD							HP:0003502	Mild short stature	Growth				HP:0001667
Acrodysostosis 2 with or without hormone resistance	OMIM:614613	DSD							HP:0000750	Delayed speech and language development	Nervous System				HP:0004279
Acrodysostosis 2 with or without hormone resistance	OMIM:614613	DSD							HP:0004233	Advanced ossification of carpal bones	Skeletal system				HP:0003185
Acrodysostosis 2 with or without hormone resistance	OMIM:614613	DSD							HP:0002297	Red hair	Skin, Hair, and Nails				HP:0001837
Acrodysostosis 2 with or without hormone resistance	OMIM:614613	DSD							HP:0001263	Global developmental delay	Nervous System				HP:0000297
Acrodysostosis 2 with or without hormone resistance	OMIM:614613	DSD							HP:0000272	Malar flattening	Skeletal system				HP:0005580
Acrodysostosis 2 with or without hormone resistance	OMIM:614613	DSD							HP:0011800	Midface retrusion	Head and neck				HP:0011330
Acrodysostosis 2 with or without hormone resistance	OMIM:614613	DSD							HP:0005280	Depressed nasal bridge	Head and neck				HP:0002869
Acrodysostosis 2 with or without hormone resistance	OMIM:614613	DSD							HP:0010579	Cone-shaped epiphysis	Skeletal system				HP:0004464
Acrodysostosis 2 with or without hormone resistance	OMIM:614613	DSD							HP:0001511	Intrauterine growth retardation	Growth				HP:0003375
Acrodysostosis 2 with or without hormone resistance	OMIM:614613	DSD							HP:0000047	Hypospadias	Genitourinary system				HP:0001748
Acrodysostosis 2 with or without hormone resistance	OMIM:614613	DSD							HP:0003416	Spinal canal stenosis	Skeletal system				HP:0002711
Acrodysostosis 2 with or without hormone resistance	OMIM:614613	DSD							HP:0000006	Autosomal dominant inheritance	Inheritance				HP:0003422
Acrodysostosis 2 with or without hormone resistance	OMIM:614613	DSD							HP:0000028	Cryptorchidism	Genitourinary system				HP:0004510
Acrodysostosis 2 with or without hormone resistance	OMIM:614613	DSD							HP:0000303	Mandibular prognathia	Skeletal system				HP:0009908
Acrodysostosis 2 with or without hormone resistance	OMIM:614613	DSD							HP:0001513	Obesity	Growth				HP:0004325
ALPHA-THALASSEMIA	OMIM:604131	DSD							HP:0011907	Reduced alpha/beta synthesis ratio	Blood and blood-forming tissues				HP:0003774
ALPHA-THALASSEMIA	OMIM:604131	DSD							HP:0004840	Hypochromic microcytic anemia	Blood and blood-forming tissues				HP:0030997
Antley-Bixler syndrome without genital anomalies or disordered steroidogenesis	OMIM:207410	DSD							HP:0000343	Long philtrum	Head and neck				HP:0003076
Antley-Bixler syndrome without genital anomalies or disordered steroidogenesis	OMIM:207410	DSD							HP:0002980	Femoral bowing	Skeletal system				HP:0012207
Antley-Bixler syndrome without genital anomalies or disordered steroidogenesis	OMIM:207410	DSD							HP:0004443	Lambdoidal craniosynostosis	Skeletal system				HP:0004379
Antley-Bixler syndrome without genital anomalies or disordered steroidogenesis	OMIM:207410	DSD							HP:0000260	Wide anterior fontanel	Skeletal system				HP:0030424
Antley-Bixler syndrome without genital anomalies or disordered steroidogenesis	OMIM:207410	DSD							HP:0001371	Flexion contracture	Musculature				HP:0000078
Antley-Bixler syndrome without genital anomalies or disordered steroidogenesis	OMIM:207410	DSD							HP:0003275	Narrow pelvis bone	Skeletal system				HP:0002594
Antley-Bixler syndrome without genital anomalies or disordered steroidogenesis	OMIM:207410	DSD							HP:0002781	Upper airway obstruction	Respiratory System				HP:0005563
Antley-Bixler syndrome without genital anomalies or disordered steroidogenesis	OMIM:207410	DSD							HP:0003031	Ulnar bowing	Skeletal system				HP:0040270
Antley-Bixler syndrome without genital anomalies or disordered steroidogenesis	OMIM:207410	DSD							HP:0004440	Coronal craniosynostosis	Skeletal system				HP:0000093
Antley-Bixler syndrome without genital anomalies or disordered steroidogenesis	OMIM:207410	DSD							HP:0000063	Fused labia minora	Genitourinary system				HP:0100611
Antley-Bixler syndrome without genital anomalies or disordered steroidogenesis	OMIM:207410	DSD							HP:0012210	Abnormal renal morphology	Genitourinary system				HP:0004904
Antley-Bixler syndrome without genital anomalies or disordered steroidogenesis	OMIM:207410	DSD							HP:0000238	Hydrocephalus	Nervous System				HP:0001997
Antley-Bixler syndrome without genital anomalies or disordered steroidogenesis	OMIM:207410	DSD							HP:0000059	Hypoplastic labia majora	Genitourinary system				HP:0003259
Antley-Bixler syndrome without genital anomalies or disordered steroidogenesis	OMIM:207410	DSD							HP:0000774	Narrow chest	Skeletal system				HP:0002149
Antley-Bixler syndrome without genital anomalies or disordered steroidogenesis	OMIM:207410	DSD							HP:0000377	Abnormal pinna morphology	Ear				HP:0000451
Antley-Bixler syndrome without genital anomalies or disordered steroidogenesis	OMIM:207410	DSD							HP:0001249	Intellectual disability	Nervous System				HP:0000648
Antley-Bixler syndrome without genital anomalies or disordered steroidogenesis	OMIM:207410	DSD							HP:0001166	Arachnodactyly	Skeletal system				HP:0002307
Antley-Bixler syndrome without genital anomalies or disordered steroidogenesis	OMIM:207410	DSD							HP:0000453	Choanal atresia	Head and neck				HP:0010864
Antley-Bixler syndrome without genital anomalies or disordered steroidogenesis	OMIM:207410	DSD							HP:0000452	Choanal stenosis	Head and neck				HP:0006895
Antley-Bixler syndrome without genital anomalies or disordered steroidogenesis	OMIM:207410	DSD							HP:0000272	Malar flattening	Skeletal system				HP:0005326
Antley-Bixler syndrome without genital anomalies or disordered steroidogenesis	OMIM:207410	DSD							HP:0003041	Humeroradial synostosis	Skeletal system				HP:0000194
Antley-Bixler syndrome without genital anomalies or disordered steroidogenesis	OMIM:207410	DSD							HP:0011800	Midface retrusion	Head and neck				HP:0000749
Antley-Bixler syndrome without genital anomalies or disordered steroidogenesis	OMIM:207410	DSD							HP:0005280	Depressed nasal bridge	Head and neck				HP:0001238
Antley-Bixler syndrome without genital anomalies or disordered steroidogenesis	OMIM:207410	DSD							HP:0012385	Camptodactyly	Musculature				HP:0006887
Antley-Bixler syndrome without genital anomalies or disordered steroidogenesis	OMIM:207410	DSD							HP:0001838	Rocker bottom foot	Skeletal system				HP:0012119
Antley-Bixler syndrome without genital anomalies or disordered steroidogenesis	OMIM:207410	DSD							HP:0002007	Frontal bossing	Skeletal system				HP:0000961
Antley-Bixler syndrome without genital anomalies or disordered steroidogenesis	OMIM:207410	DSD							HP:0000520	Proptosis	Eye				HP:0031215
Antley-Bixler syndrome without genital anomalies or disordered steroidogenesis	OMIM:207410	DSD							HP:0001631	Atrial septal defect	Cardiovascular				HP:0001377
Antley-Bixler syndrome without genital anomalies or disordered steroidogenesis	OMIM:207410	DSD							HP:0000248	Brachycephaly	Skeletal system				HP:0002812
Antley-Bixler syndrome without genital anomalies or disordered steroidogenesis	OMIM:207410	DSD							HP:0000402	Stenosis of the external auditory canal	Ear				HP:0007402
Antley-Bixler syndrome without genital anomalies or disordered steroidogenesis	OMIM:207410	DSD							HP:0000006	Autosomal dominant inheritance	Inheritance				HP:0100263
Antley-Bixler syndrome without genital anomalies or disordered steroidogenesis	OMIM:207410	DSD							HP:0000148	Vaginal atresia	Genitourinary system				HP:0006461
Axenfeld-Rieger syndrome, type 1	OMIM:180500	DSD							HP:0002025	Anal stenosis	Digestive System				HP:0005819
Axenfeld-Rieger syndrome, type 1	OMIM:180500	DSD							HP:0002023	Anal atresia	Digestive System				HP:0006587
Axenfeld-Rieger syndrome, type 1	OMIM:180500	DSD							HP:0000486	Strabismus	Eye				HP:0005978
Axenfeld-Rieger syndrome, type 1	OMIM:180500	DSD							HP:0000485	Megalocornea	Eye				HP:0000340
Axenfeld-Rieger syndrome, type 1	OMIM:180500	DSD							HP:0009918	Ectopia pupillae	Eye				HP:0011834
Axenfeld-Rieger syndrome, type 1	OMIM:180500	DSD							HP:0000482	Microcornea	Eye				HP:0002690
Axenfeld-Rieger syndrome, type 1	OMIM:180500	DSD							HP:0003828	Variable expressivity					HP:0009193
Axenfeld-Rieger syndrome, type 1	OMIM:180500	DSD							HP:0000558	Rieger anomaly	Eye				HP:0010583
Axenfeld-Rieger syndrome, type 1	OMIM:180500	DSD							HP:0000219	Thin upper lip vermilion	Head and neck				HP:0004944
Axenfeld-Rieger syndrome, type 1	OMIM:180500	DSD							HP:0000336	Prominent supraorbital ridges	Head and neck				HP:0006645
Axenfeld-Rieger syndrome, type 1	OMIM:180500	DSD							HP:0000677	Oligodontia	Head and neck				HP:0002444
Axenfeld-Rieger syndrome, type 1	OMIM:180500	DSD							HP:0000431	Wide nasal bridge	Head and neck				HP:0012521
Axenfeld-Rieger syndrome, type 1	OMIM:180500	DSD							HP:0000691	Microdontia	Head and neck				HP:0008417
Axenfeld-Rieger syndrome, type 1	OMIM:180500	DSD							HP:0011500	Polycoria	Eye				HP:0002510
Axenfeld-Rieger syndrome, type 1	OMIM:180500	DSD							HP:0000627	Posterior embryotoxon	Eye				HP:0001264
Axenfeld-Rieger syndrome, type 1	OMIM:180500	DSD							HP:0000668	Hypodontia	Head and neck				HP:0008619
Axenfeld-Rieger syndrome, type 1	OMIM:180500	DSD							HP:0000327	Hypoplasia of the maxilla	Skeletal system				HP:0002032
Axenfeld-Rieger syndrome, type 1	OMIM:180500	DSD							HP:0007873	Abnormally prominent line of Schwalbe	Eye				HP:0000609
Axenfeld-Rieger syndrome, type 1	OMIM:180500	DSD							HP:0000824	Decreased response to growth hormone stimulation test	Endocrine				HP:0000902
Axenfeld-Rieger syndrome, type 1	OMIM:180500	DSD							HP:0000526	Aniridia	Eye				HP:0002948
Axenfeld-Rieger syndrome, type 1	OMIM:180500	DSD							HP:0007676	Hypoplasia of the iris	Eye				HP:0005815
Axenfeld-Rieger syndrome, type 1	OMIM:180500	DSD							HP:0000047	Hypospadias	Genitourinary system				HP:0003316
Axenfeld-Rieger syndrome, type 1	OMIM:180500	DSD							HP:0000322	Short philtrum	Head and neck				HP:0002188
Axenfeld-Rieger syndrome, type 1	OMIM:180500	DSD							HP:0000006	Autosomal dominant inheritance	Inheritance				HP:0006829
Axenfeld-Rieger syndrome, type 1	OMIM:180500	DSD							HP:0000501	Glaucoma	Eye				HP:0000830
Bardet-Biedl syndrome 1	OMIM:209900	DSD							HP:0000483	Astigmatism	Eye				HP:0001144
Bardet-Biedl syndrome 1	OMIM:209900	DSD							HP:0000365	Hearing impairment	Ear				HP:0000134
Bardet-Biedl syndrome 1	OMIM:209900	DSD							HP:0001773	Short foot	Skeletal system				HP:0010999
Bardet-Biedl syndrome 1	OMIM:209900	DSD							HP:0000486	Strabismus	Eye				HP:0006101
Bardet-Biedl syndrome 1	OMIM:209900	DSD							HP:0001251	Ataxia	Nervous System				HP:0001155
Bardet-Biedl syndrome 1	OMIM:209900	DSD							HP:0002141	Gait imbalance	Nervous System				HP:0007068
Bardet-Biedl syndrome 1	OMIM:209900	DSD							HP:0012743	Abdominal obesity	Growth				HP:0009600
Bardet-Biedl syndrome 1	OMIM:209900	DSD							HP:0000518	Cataract	Eye				HP:0010538
Bardet-Biedl syndrome 1	OMIM:209900	DSD							HP:0000639	Nystagmus	Eye				HP:0002011
Bardet-Biedl syndrome 1	OMIM:209900	DSD							HP:0012393	Allergy	Immunology				HP:0009909
Bardet-Biedl syndrome 1	OMIM:209900	DSD							HP:0001328	Specific learning disability	Nervous System				HP:0000864
Bardet-Biedl syndrome 1	OMIM:209900	DSD							HP:0000678	Dental crowding	Head and neck				HP:0011716
Bardet-Biedl syndrome 1	OMIM:209900	DSD							HP:0009466	Radial deviation of finger	Skeletal system				HP:0005152
Bardet-Biedl syndrome 1	OMIM:209900	DSD							HP:0001769	Broad foot	Limbs				HP:0010448
Bardet-Biedl syndrome 1	OMIM:209900	DSD							HP:0008734	Decreased testicular size	Genitourinary system				HP:0000659
Bardet-Biedl syndrome 1	OMIM:209900	DSD							HP:0000510	Rod-cone dystrophy	Eye				HP:0007398
Bardet-Biedl syndrome 1	OMIM:209900	DSD							HP:0007843	Attenuation of retinal blood vessels	Cardiovascular				HP:0002623
Bardet-Biedl syndrome 1	OMIM:209900	DSD							HP:0001007	Hirsutism	Skin, Hair, and Nails				HP:0100333
Bardet-Biedl syndrome 1	OMIM:209900	DSD							HP:0001249	Intellectual disability	Nervous System				HP:0000319
Bardet-Biedl syndrome 1	OMIM:209900	DSD							HP:0000556	Retinal dystrophy	Eye				HP:0001609
Bardet-Biedl syndrome 1	OMIM:209900	DSD							HP:0000054	Micropenis	Genitourinary system				HP:0008751
Bardet-Biedl syndrome 1	OMIM:209900	DSD							HP:0009806	Nephrogenic diabetes insipidus	Endocrine				HP:0002835
Bardet-Biedl syndrome 1	OMIM:209900	DSD							HP:0001263	Global developmental delay	Nervous System				HP:0006315
Bardet-Biedl syndrome 1	OMIM:209900	DSD							HP:0100259	Postaxial polydactyly	Skeletal system				HP:0010957
Bardet-Biedl syndrome 1	OMIM:209900	DSD							HP:0000007	Autosomal recessive inheritance	Inheritance				HP:0006783
Bardet-Biedl syndrome 1	OMIM:209900	DSD							HP:0002705	High, narrow palate	Head and neck				HP:0025407
Bardet-Biedl syndrome 1	OMIM:209900	DSD							HP:0007994	Peripheral visual field loss	Eye				HP:0001298
Bardet-Biedl syndrome 1	OMIM:209900	DSD							HP:0007737	Bone spicule pigmentation of the retina	Eye				HP:0001271
Bardet-Biedl syndrome 1	OMIM:209900	DSD							HP:0003577	Congenital onset	Clinical course				HP:0002080
Bardet-Biedl syndrome 1	OMIM:209900	DSD							HP:0000662	Nyctalopia	Eye				HP:0001987
Bardet-Biedl syndrome 1	OMIM:209900	DSD							HP:0001156	Brachydactyly	Skeletal system				HP:0002578
Bardet-Biedl syndrome 1	OMIM:209900	DSD							HP:0030631	Hyperautofluorescent macular lesion	Eye				HP:0003348
Bardet-Biedl syndrome 1	OMIM:209900	DSD							HP:0002167	Abnormality of speech or vocalization	Nervous System				HP:0003128
Bardet-Biedl syndrome 1	OMIM:209900	DSD							HP:0001395	Hepatic fibrosis	Digestive System				HP:0002352
Bardet-Biedl syndrome 1	OMIM:209900	DSD							HP:0000819	Diabetes mellitus	Endocrine				HP:0011925
Bardet-Biedl syndrome 1	OMIM:209900	DSD							HP:0001829	Foot polydactyly	Skeletal system				HP:0002151
Bardet-Biedl syndrome 1	OMIM:209900	DSD							HP:0000855	Insulin resistance	Metabolism/Laboratory abnormality				HP:0002093
Bardet-Biedl syndrome 1	OMIM:209900	DSD							HP:0007663	Reduced visual acuity	Eye				HP:0003811
Bardet-Biedl syndrome 1	OMIM:209900	DSD							HP:0000218	High palate	Head and neck				HP:0001337
Bardet-Biedl syndrome 1	OMIM:209900	DSD							HP:0000135	Hypogonadism	Endocrine				HP:0003535
Bardet-Biedl syndrome 1	OMIM:209900	DSD							HP:0000256	Macrocephaly	Skeletal system				HP:0001332
Bardet-Biedl syndrome 1	OMIM:209900	DSD							HP:0000137	Abnormality of the ovary	Genitourinary system				HP:0010602
Bardet-Biedl syndrome 1	OMIM:209900	DSD							HP:0000077	Abnormality of the kidney	Genitourinary system				HP:0002415
Bardet-Biedl syndrome 1	OMIM:209900	DSD							HP:0000750	Delayed speech and language development	Nervous System				HP:0003202
Bardet-Biedl syndrome 1	OMIM:209900	DSD							HP:0001162	Postaxial hand polydactyly	Skeletal system				HP:0001266
Bardet-Biedl syndrome 1	OMIM:209900	DSD							HP:0002099	Asthma	Respiratory System				HP:0011924
Bardet-Biedl syndrome 1	OMIM:209900	DSD							HP:0002251	Aganglionic megacolon	Digestive System				HP:0011923
Bardet-Biedl syndrome 1	OMIM:209900	DSD							HP:0001080	Biliary tract abnormality	Digestive System				HP:0002500
Bardet-Biedl syndrome 1	OMIM:209900	DSD							HP:0002370	Poor coordination	Nervous System				HP:0002719
Bardet-Biedl syndrome 1	OMIM:209900	DSD							HP:0000822	Hypertension	Cardiovascular				HP:0001947
Bardet-Biedl syndrome 1	OMIM:209900	DSD							HP:0000668	Hypodontia	Head and neck				HP:0011120
Bardet-Biedl syndrome 1	OMIM:209900	DSD							HP:0001712	Left ventricular hypertrophy	Cardiovascular				HP:0200125
Bardet-Biedl syndrome 1	OMIM:209900	DSD							HP:0000546	Retinal degeneration	Eye				HP:0000275
Bardet-Biedl syndrome 1	OMIM:209900	DSD							HP:0001956	Truncal obesity	Growth				HP:0000232
Bardet-Biedl syndrome 1	OMIM:209900	DSD							HP:0001830	Postaxial foot polydactyly	Skeletal system				HP:0008347
Bardet-Biedl syndrome 1	OMIM:209900	DSD							HP:0001159	Syndactyly	Skeletal system				HP:0025100
Bardet-Biedl syndrome 1	OMIM:209900	DSD							HP:0000501	Glaucoma	Eye				HP:0004961
Bardet-Biedl syndrome 1	OMIM:209900	DSD							HP:0000545	Myopia	Eye				HP:0004362
Bardet-Biedl syndrome 1	OMIM:209900	DSD							HP:0001513	Obesity	Growth				HP:0012429
Bardet-Biedl syndrome 1	OMIM:209900	DSD							HP:0000148	Vaginal atresia	Genitourinary system				HP:0007048
Bardet-Biedl syndrome 10	OMIM:615987	DSD							HP:0001256	Intellectual disability, mild	Nervous System				HP:0009748
Bardet-Biedl syndrome 10	OMIM:615987	DSD							HP:0001250	Seizure	Nervous System				HP:0003720
Bardet-Biedl syndrome 10	OMIM:615987	DSD							HP:0000083	Renal insufficiency	Genitourinary system				HP:0000692
Bardet-Biedl syndrome 10	OMIM:615987	DSD							HP:0001263	Global developmental delay	Nervous System				HP:0000565
Bardet-Biedl syndrome 10	OMIM:615987	DSD							HP:0000107	Renal cyst	Genitourinary system				HP:0001273
Bardet-Biedl syndrome 10	OMIM:615987	DSD							HP:0000007	Autosomal recessive inheritance	Inheritance				HP:0005274
Bardet-Biedl syndrome 10	OMIM:615987	DSD							HP:0010442	Polydactyly	Skeletal system				HP:0040082
Bardet-Biedl syndrome 10	OMIM:615987	DSD							HP:0000510	Rod-cone dystrophy	Eye				HP:0012372
Bardet-Biedl syndrome 10	OMIM:615987	DSD							HP:0000135	Hypogonadism	Endocrine				HP:0009765
Bardet-Biedl syndrome 10	OMIM:615987	DSD							HP:0001513	Obesity	Growth				HP:0004415
Bardet-Biedl syndrome 10	OMIM:615987	DSD							HP:0000556	Retinal dystrophy	Eye				HP:0011229
Bardet-Biedl syndrome 11	OMIM:615988	DSD							HP:0000077	Abnormality of the kidney	Genitourinary system				HP:0032073
Bardet-Biedl syndrome 11	OMIM:615988	DSD							HP:0003577	Congenital onset	Clinical course				HP:0000811
Bardet-Biedl syndrome 11	OMIM:615988	DSD							HP:0000007	Autosomal recessive inheritance	Inheritance				HP:0003250
Bardet-Biedl syndrome 11	OMIM:615988	DSD							HP:0010442	Polydactyly	Skeletal system				HP:0001061
Bardet-Biedl syndrome 11	OMIM:615988	DSD							HP:0000488	Retinopathy	Eye				HP:0001892
Bardet-Biedl syndrome 11	OMIM:615988	DSD							HP:0000135	Hypogonadism	Endocrine				HP:0004841
Bardet-Biedl syndrome 11	OMIM:615988	DSD							HP:0001513	Obesity	Growth				HP:0002224
Bardet-Biedl syndrome 12	OMIM:615989	DSD							HP:0003577	Congenital onset	Clinical course				HP:0000917
Bardet-Biedl syndrome 12	OMIM:615989	DSD							HP:0001162	Postaxial hand polydactyly	Skeletal system				HP:0000914
Bardet-Biedl syndrome 12	OMIM:615989	DSD							HP:0000072	Hydroureter	Genitourinary system				HP:0100769
Bardet-Biedl syndrome 12	OMIM:615989	DSD							HP:0010442	Polydactyly	Skeletal system				HP:0000915
Bardet-Biedl syndrome 12	OMIM:615989	DSD							HP:0031500	Abdominal mass	Digestive System				HP:0000476
Bardet-Biedl syndrome 12	OMIM:615989	DSD							HP:0100543	Cognitive impairment	Nervous System				HP:0001004
Bardet-Biedl syndrome 12	OMIM:615989	DSD							HP:0000800	Cystic renal dysplasia	Genitourinary system				HP:0010310
Bardet-Biedl syndrome 12	OMIM:615989	DSD							HP:0030010	Hydrometrocolpos	Genitourinary system				HP:0100697
Bardet-Biedl syndrome 12	OMIM:615989	DSD							HP:0000007	Autosomal recessive inheritance	Inheritance				HP:0000766
Bardet-Biedl syndrome 12	OMIM:615989	DSD							HP:0001830	Postaxial foot polydactyly	Skeletal system				HP:0003251
Bardet-Biedl syndrome 12	OMIM:615989	DSD							HP:0000510	Rod-cone dystrophy	Eye				HP:0012209
Bardet-Biedl syndrome 12	OMIM:615989	DSD							HP:0000135	Hypogonadism	Endocrine				HP:0004859
Bardet-Biedl syndrome 12	OMIM:615989	DSD							HP:0001513	Obesity	Growth				HP:0000978
Bardet-Biedl syndrome 12	OMIM:615989	DSD							HP:0000126	Hydronephrosis	Genitourinary system				HP:0008357
Bardet-Biedl syndrome 12	OMIM:615989	DSD							HP:0000148	Vaginal atresia	Genitourinary system				HP:0001929
Bardet-Biedl syndrome 2	OMIM:615981	DSD							HP:0001162	Postaxial hand polydactyly	Skeletal system				HP:0011461
Bardet-Biedl syndrome 2	OMIM:615981	DSD							HP:0001263	Global developmental delay	Nervous System				HP:0001488
Bardet-Biedl syndrome 2	OMIM:615981	DSD							HP:0003241	External genital hypoplasia	Genitourinary system				HP:0003645
Bardet-Biedl syndrome 2	OMIM:615981	DSD							HP:0000819	Diabetes mellitus	Endocrine				HP:0003125
Bardet-Biedl syndrome 2	OMIM:615981	DSD							HP:0001647	Bicuspid aortic valve	Cardiovascular				HP:0001520
Bardet-Biedl syndrome 2	OMIM:615981	DSD							HP:0000546	Retinal degeneration	Eye				HP:0000073
Bardet-Biedl syndrome 2	OMIM:615981	DSD							HP:0000007	Autosomal recessive inheritance	Inheritance				HP:0000391
Bardet-Biedl syndrome 2	OMIM:615981	DSD							HP:0000510	Rod-cone dystrophy	Eye				HP:0032152
Bardet-Biedl syndrome 2	OMIM:615981	DSD							HP:0001830	Postaxial foot polydactyly	Skeletal system				HP:0001873
Bardet-Biedl syndrome 2	OMIM:615981	DSD							HP:0001631	Atrial septal defect	Cardiovascular				HP:0100864
Bardet-Biedl syndrome 2	OMIM:615981	DSD							HP:0000135	Hypogonadism	Endocrine				HP:0002677
Bardet-Biedl syndrome 2	OMIM:615981	DSD							HP:0001513	Obesity	Growth				HP:0002949
Bardet-Biedl syndrome 2	OMIM:615981	DSD							HP:0001249	Intellectual disability	Nervous System				HP:0002645
Bardet-Biedl syndrome 2	OMIM:615981	DSD							HP:0001644	Dilated cardiomyopathy	Cardiovascular				HP:0003292
Bardet-Biedl syndrome 3	OMIM:600151	DSD							HP:0003577	Congenital onset	Clinical course				HP:0006532
Bardet-Biedl syndrome 3	OMIM:600151	DSD							HP:0000662	Nyctalopia	Eye				HP:0410018
Bardet-Biedl syndrome 3	OMIM:600151	DSD							HP:0000089	Renal hypoplasia	Genitourinary system				HP:0012286
Bardet-Biedl syndrome 3	OMIM:600151	DSD							HP:0001156	Brachydactyly	Skeletal system				HP:0000712
Bardet-Biedl syndrome 3	OMIM:600151	DSD							HP:0001263	Global developmental delay	Nervous System				HP:0002958
Bardet-Biedl syndrome 3	OMIM:600151	DSD							HP:0003241	External genital hypoplasia	Genitourinary system				HP:0008245
Bardet-Biedl syndrome 3	OMIM:600151	DSD							HP:0000580	Pigmentary retinopathy	Eye				HP:0100738
Bardet-Biedl syndrome 3	OMIM:600151	DSD							HP:0005180	Tricuspid regurgitation	Cardiovascular				HP:0001650
Bardet-Biedl syndrome 3	OMIM:600151	DSD							HP:0100259	Postaxial polydactyly	Skeletal system				HP:0001651
Bardet-Biedl syndrome 3	OMIM:600151	DSD							HP:0000007	Autosomal recessive inheritance	Inheritance				HP:0010722
Bardet-Biedl syndrome 3	OMIM:600151	DSD							HP:0000505	Visual impairment	Eye				HP:0012304
Bardet-Biedl syndrome 3	OMIM:600151	DSD							HP:0000510	Rod-cone dystrophy	Eye				HP:0001188
Bardet-Biedl syndrome 3	OMIM:600151	DSD							HP:0001513	Obesity	Growth				HP:0000572
Bardet-Biedl syndrome 3	OMIM:600151	DSD							HP:0001249	Intellectual disability	Nervous System				HP:0033189
Bardet-Biedl syndrome 4	OMIM:615982	DSD							HP:0000077	Abnormality of the kidney	Genitourinary system				HP:0011090
Bardet-Biedl syndrome 4	OMIM:615982	DSD							HP:0000164	Abnormality of the dentition	Head and neck				HP:0000541
Bardet-Biedl syndrome 4	OMIM:615982	DSD							HP:0003577	Congenital onset	Clinical course				HP:0040080
Bardet-Biedl syndrome 4	OMIM:615982	DSD							HP:0000662	Nyctalopia	Eye				HP:0100348
Bardet-Biedl syndrome 4	OMIM:615982	DSD							HP:0001156	Brachydactyly	Skeletal system				HP:0100349
Bardet-Biedl syndrome 4	OMIM:615982	DSD							HP:0003241	External genital hypoplasia	Genitourinary system				HP:0006335
Bardet-Biedl syndrome 4	OMIM:615982	DSD							HP:0010442	Polydactyly	Skeletal system				HP:0002313
Bardet-Biedl syndrome 4	OMIM:615982	DSD							HP:0000107	Renal cyst	Genitourinary system				HP:0007968
Bardet-Biedl syndrome 4	OMIM:615982	DSD							HP:0000546	Retinal degeneration	Eye				HP:0011069
Bardet-Biedl syndrome 4	OMIM:615982	DSD							HP:0000007	Autosomal recessive inheritance	Inheritance				HP:0001719
Bardet-Biedl syndrome 4	OMIM:615982	DSD							HP:0000510	Rod-cone dystrophy	Eye				HP:0000667
Bardet-Biedl syndrome 4	OMIM:615982	DSD							HP:0001159	Syndactyly	Skeletal system				HP:0007733
Bardet-Biedl syndrome 4	OMIM:615982	DSD							HP:0000135	Hypogonadism	Endocrine				HP:0000086
Bardet-Biedl syndrome 4	OMIM:615982	DSD							HP:0000028	Cryptorchidism	Genitourinary system				HP:0010564
Bardet-Biedl syndrome 4	OMIM:615982	DSD							HP:0001513	Obesity	Growth				HP:0006159
Bardet-Biedl syndrome 4	OMIM:615982	DSD							HP:0001249	Intellectual disability	Nervous System				HP:0007601
Bardet-Biedl syndrome 5	OMIM:615983	DSD							HP:0000054	Micropenis	Genitourinary system				HP:0003048
Bardet-Biedl syndrome 5	OMIM:615983	DSD							HP:0100543	Cognitive impairment	Nervous System				HP:0010112
Bardet-Biedl syndrome 5	OMIM:615983	DSD							HP:0001156	Brachydactyly	Skeletal system				HP:0008706
Bardet-Biedl syndrome 5	OMIM:615983	DSD							HP:0003241	External genital hypoplasia	Genitourinary system				HP:0005151
Bardet-Biedl syndrome 5	OMIM:615983	DSD							HP:0000007	Autosomal recessive inheritance	Inheritance				HP:0000871
Bardet-Biedl syndrome 5	OMIM:615983	DSD							HP:0007663	Reduced visual acuity	Eye				HP:0012165
Bardet-Biedl syndrome 5	OMIM:615983	DSD							HP:0010442	Polydactyly	Skeletal system				HP:0006042
Bardet-Biedl syndrome 5	OMIM:615983	DSD							HP:0007754	Macular dystrophy	Eye				HP:0008188
Bardet-Biedl syndrome 5	OMIM:615983	DSD							HP:0000510	Rod-cone dystrophy	Eye				HP:0006402
Bardet-Biedl syndrome 5	OMIM:615983	DSD							HP:0001159	Syndactyly	Skeletal system				HP:0005852
Bardet-Biedl syndrome 5	OMIM:615983	DSD							HP:0000135	Hypogonadism	Endocrine				HP:0000200
Bardet-Biedl syndrome 5	OMIM:615983	DSD							HP:0001513	Obesity	Growth				HP:0010297
Bardet-Biedl syndrome 7	OMIM:615984	DSD							HP:0000490	Deeply set eye	Eye				HP:0000637
Bardet-Biedl syndrome 7	OMIM:615984	DSD							HP:0000160	Narrow mouth	Head and neck				HP:0010290
Bardet-Biedl syndrome 7	OMIM:615984	DSD							HP:0000272	Malar flattening	Skeletal system				HP:0000527
Bardet-Biedl syndrome 7	OMIM:615984	DSD							HP:0004691	2-3 toe syndactyly	Skeletal system				HP:0000207
Bardet-Biedl syndrome 7	OMIM:615984	DSD							HP:0010442	Polydactyly	Skeletal system				HP:0000202
Bardet-Biedl syndrome 7	OMIM:615984	DSD							HP:0005280	Depressed nasal bridge	Head and neck				HP:0001853
Bardet-Biedl syndrome 7	OMIM:615984	DSD							HP:0100259	Postaxial polydactyly	Skeletal system				HP:0004220
Bardet-Biedl syndrome 7	OMIM:615984	DSD							HP:0000316	Hypertelorism	Eye				HP:0000060
Bardet-Biedl syndrome 7	OMIM:615984	DSD							HP:0000007	Autosomal recessive inheritance	Inheritance				HP:0001705
Bardet-Biedl syndrome 7	OMIM:615984	DSD							HP:0030084	Clinodactyly	Skeletal system				HP:0009883
Bardet-Biedl syndrome 7	OMIM:615984	DSD							HP:0000510	Rod-cone dystrophy	Eye				HP:0000075
Bardet-Biedl syndrome 7	OMIM:615984	DSD							HP:0000135	Hypogonadism	Endocrine				HP:0200055
Bardet-Biedl syndrome 7	OMIM:615984	DSD							HP:0001513	Obesity	Growth				HP:0000283
Bardet-Biedl syndrome 7	OMIM:615984	DSD							HP:0001249	Intellectual disability	Nervous System				HP:0009467
Bardet-Biedl syndrome 8	OMIM:615985	DSD							HP:0000110	Renal dysplasia	Genitourinary system				HP:0003304
Bardet-Biedl syndrome 8	OMIM:615985	DSD							HP:0100259	Postaxial polydactyly	Skeletal system				HP:0001782
Bardet-Biedl syndrome 8	OMIM:615985	DSD							HP:0003577	Congenital onset	Clinical course				HP:0010559
Bardet-Biedl syndrome 8	OMIM:615985	DSD							HP:0001696	Situs inversus totalis	Cardiovascular				HP:0010557
Bardet-Biedl syndrome 8	OMIM:615985	DSD							HP:0001263	Global developmental delay	Nervous System				HP:0011645
Bardet-Biedl syndrome 8	OMIM:615985	DSD							HP:0000007	Autosomal recessive inheritance	Inheritance				HP:0006381
Bardet-Biedl syndrome 8	OMIM:615985	DSD							HP:0000510	Rod-cone dystrophy	Eye				HP:0008087
Bardet-Biedl syndrome 8	OMIM:615985	DSD							HP:0000135	Hypogonadism	Endocrine				HP:0100857
Bardet-Biedl syndrome 8	OMIM:615985	DSD							HP:0000047	Hypospadias	Genitourinary system				HP:0010560
Bardet-Biedl syndrome 8	OMIM:615985	DSD							HP:0000248	Brachycephaly	Skeletal system				HP:0000926
Bardet-Biedl syndrome 8	OMIM:615985	DSD							HP:0001249	Intellectual disability	Nervous System				HP:0034391
Bardet-Biedl syndrome 8	OMIM:615985	DSD							HP:0001513	Obesity	Growth				HP:0010109
Bardet-Biedl syndrome 9	OMIM:615986	DSD							HP:0000483	Astigmatism	Eye				HP:0002694
Bardet-Biedl syndrome 9	OMIM:615986	DSD							HP:0003577	Congenital onset	Clinical course				HP:0006160
Bardet-Biedl syndrome 9	OMIM:615986	DSD							HP:0007737	Bone spicule pigmentation of the retina	Eye				HP:0000946
Bardet-Biedl syndrome 9	OMIM:615986	DSD							HP:0000486	Strabismus	Eye				HP:0002155
Bardet-Biedl syndrome 9	OMIM:615986	DSD							HP:0001156	Brachydactyly	Skeletal system				HP:0030731
Bardet-Biedl syndrome 9	OMIM:615986	DSD							HP:0000083	Renal insufficiency	Genitourinary system				HP:0003124
Bardet-Biedl syndrome 9	OMIM:615986	DSD							HP:0003074	Hyperglycemia	Metabolism/Laboratory abnormality				HP:0012118
Bardet-Biedl syndrome 9	OMIM:615986	DSD							HP:0010442	Polydactyly	Skeletal system				HP:0025080
Bardet-Biedl syndrome 9	OMIM:615986	DSD							HP:0000518	Cataract	Eye				HP:0007410
Bardet-Biedl syndrome 9	OMIM:615986	DSD							HP:0000858	Irregular menstruation	Genitourinary system				HP:0006357
Bardet-Biedl syndrome 9	OMIM:615986	DSD							HP:0000510	Rod-cone dystrophy	Eye				HP:0000839
Bardet-Biedl syndrome 9	OMIM:615986	DSD							HP:0007843	Attenuation of retinal blood vessels	Cardiovascular				HP:0002460
Bardet-Biedl syndrome 9	OMIM:615986	DSD							HP:0001249	Intellectual disability	Nervous System				HP:0001053
Bardet-Biedl syndrome 9	OMIM:615986	DSD							HP:0000750	Delayed speech and language development	Nervous System				HP:0011382
Bardet-Biedl syndrome 9	OMIM:615986	DSD							HP:0001162	Postaxial hand polydactyly	Skeletal system				HP:0002936
Bardet-Biedl syndrome 9	OMIM:615986	DSD							HP:0001263	Global developmental delay	Nervous System				HP:0000633
Bardet-Biedl syndrome 9	OMIM:615986	DSD							HP:0002591	Polyphagia	Nervous System				HP:0001100
Bardet-Biedl syndrome 9	OMIM:615986	DSD							HP:0100259	Postaxial polydactyly	Skeletal system				HP:0001265
Bardet-Biedl syndrome 9	OMIM:615986	DSD							HP:0001959	Polydipsia	Nervous System				HP:0004336
Bardet-Biedl syndrome 9	OMIM:615986	DSD							HP:0000007	Autosomal recessive inheritance	Inheritance				HP:0006978
Bardet-Biedl syndrome 9	OMIM:615986	DSD							HP:0000546	Retinal degeneration	Eye				HP:0002595
Bardet-Biedl syndrome 9	OMIM:615986	DSD							HP:0001956	Truncal obesity	Growth				HP:0011096
Bardet-Biedl syndrome 9	OMIM:615986	DSD							HP:0001159	Syndactyly	Skeletal system				HP:0000966
Bardet-Biedl syndrome 9	OMIM:615986	DSD							HP:0001830	Postaxial foot polydactyly	Skeletal system				HP:0002227
Bardet-Biedl syndrome 9	OMIM:615986	DSD							HP:0001513	Obesity	Growth				HP:0000762
Blepharophimosis, epicanthus inversus, and ptosis	OMIM:110100	DSD							HP:0002553	Highly arched eyebrow	Skin, Hair, and Nails				HP:0001259
Blepharophimosis, epicanthus inversus, and ptosis	OMIM:110100	DSD							HP:0008209	Premature ovarian insufficiency	Genitourinary system				HP:0001336
Blepharophimosis, epicanthus inversus, and ptosis	OMIM:110100	DSD							HP:0000013	Hypoplasia of the uterus	Genitourinary system				HP:0002226
Blepharophimosis, epicanthus inversus, and ptosis	OMIM:110100	DSD							HP:0000486	Strabismus	Eye				HP:0003693
Blepharophimosis, epicanthus inversus, and ptosis	OMIM:110100	DSD							HP:0000431	Wide nasal bridge	Head and neck				HP:0004463
Blepharophimosis, epicanthus inversus, and ptosis	OMIM:110100	DSD							HP:0000540	Hypermetropia	Eye				HP:0011284
Blepharophimosis, epicanthus inversus, and ptosis	OMIM:110100	DSD							HP:0000141	Amenorrhea	Genitourinary system				HP:0007182
Blepharophimosis, epicanthus inversus, and ptosis	OMIM:110100	DSD							HP:0000581	Blepharophimosis	Head and neck				HP:0012332
Blepharophimosis, epicanthus inversus, and ptosis	OMIM:110100	DSD							HP:0000482	Microcornea	Eye				HP:0011285
Blepharophimosis, epicanthus inversus, and ptosis	OMIM:110100	DSD							HP:0005280	Depressed nasal bridge	Head and neck				HP:0007266
Blepharophimosis, epicanthus inversus, and ptosis	OMIM:110100	DSD							HP:0000837	Increased circulating gonadotropin level	Endocrine				HP:0007108
Blepharophimosis, epicanthus inversus, and ptosis	OMIM:110100	DSD							HP:0000639	Nystagmus	Eye				HP:0000473
Blepharophimosis, epicanthus inversus, and ptosis	OMIM:110100	DSD							HP:0000858	Irregular menstruation	Genitourinary system				HP:0002211
Blepharophimosis, epicanthus inversus, and ptosis	OMIM:110100	DSD							HP:0000506	Telecanthus	Head and neck				HP:0001284
Blepharophimosis, epicanthus inversus, and ptosis	OMIM:110100	DSD							HP:0008222	Female infertility	Genitourinary system				HP:0001433
Blepharophimosis, epicanthus inversus, and ptosis	OMIM:110100	DSD							HP:0000508	Ptosis	Eye				HP:0007759
Blepharophimosis, epicanthus inversus, and ptosis	OMIM:110100	DSD							HP:0000568	Microphthalmia	Eye				HP:0000244
Blepharophimosis, epicanthus inversus, and ptosis	OMIM:110100	DSD							HP:0000769	Abnormality of the breast					HP:0003355
Blepharophimosis, epicanthus inversus, and ptosis	OMIM:110100	DSD							HP:0000537	Epicanthus inversus	Head and neck				HP:0012592
Blepharophimosis, epicanthus inversus, and ptosis	OMIM:110100	DSD							HP:0000218	High palate	Head and neck				HP:0002416
Blepharophimosis, epicanthus inversus, and ptosis	OMIM:110100	DSD							HP:0000378	Cupped ear	Ear				HP:0001401
Blepharophimosis, epicanthus inversus, and ptosis	OMIM:110100	DSD							HP:0000006	Autosomal dominant inheritance	Inheritance				HP:0000512
Blepharophimosis, epicanthus inversus, and ptosis	OMIM:110100	DSD							HP:0002225	Sparse pubic hair	Skin, Hair, and Nails				HP:0004492
Craniofrontonasal syndrome	OMIM:304110	DSD							HP:0000164	Abnormality of the dentition	Head and neck				HP:0002505
Craniofrontonasal syndrome	OMIM:304110	DSD							HP:0001770	Toe syndactyly	Skeletal system				HP:0003455
Craniofrontonasal syndrome	OMIM:304110	DSD							HP:0004322	Short stature	Growth				HP:0011039
Craniofrontonasal syndrome	OMIM:304110	DSD							HP:0004440	Coronal craniosynostosis	Skeletal system				HP:0001193
Craniofrontonasal syndrome	OMIM:304110	DSD							HP:0001252	Hypotonia	Musculature				HP:0006894
Craniofrontonasal syndrome	OMIM:304110	DSD							HP:0001290	Generalized hypotonia	Musculature				HP:0002317
Craniofrontonasal syndrome	OMIM:304110	DSD							HP:0001809	Split nail	Skin, Hair, and Nails				HP:0002359
Craniofrontonasal syndrome	OMIM:304110	DSD							HP:0001808	Fragile nails	Skin, Hair, and Nails				HP:0006579
Craniofrontonasal syndrome	OMIM:304110	DSD							HP:0000639	Nystagmus	Eye				HP:0004734
Craniofrontonasal syndrome	OMIM:304110	DSD							HP:0010055	Broad hallux	Skeletal system				HP:0001088
Craniofrontonasal syndrome	OMIM:304110	DSD							HP:0001807	Ridged nail	Skin, Hair, and Nails				HP:0000543
Craniofrontonasal syndrome	OMIM:304110	DSD							HP:0000316	Hypertelorism	Eye				HP:0002126
Craniofrontonasal syndrome	OMIM:304110	DSD							HP:0000912	Sprengel anomaly	Skeletal system				HP:0001260
Craniofrontonasal syndrome	OMIM:304110	DSD							HP:0200021	Down-sloping shoulders	Skeletal system				HP:0007141
Craniofrontonasal syndrome	OMIM:304110	DSD							HP:0001249	Intellectual disability	Nervous System				HP:0007941
Craniofrontonasal syndrome	OMIM:304110	DSD							HP:0000175	Cleft palate	Head and neck				HP:0031103
Craniofrontonasal syndrome	OMIM:304110	DSD							HP:0000494	Downslanted palpebral fissures	Head and neck				HP:0008689
Craniofrontonasal syndrome	OMIM:304110	DSD							HP:0001388	Joint laxity	Skeletal system				HP:0002263
Craniofrontonasal syndrome	OMIM:304110	DSD							HP:0002079	Hypoplasia of the corpus callosum	Nervous System				HP:0000480
Craniofrontonasal syndrome	OMIM:304110	DSD							HP:0001263	Global developmental delay	Nervous System				HP:0002644
Craniofrontonasal syndrome	OMIM:304110	DSD							HP:0012813	Unilateral breast hypoplasia	Breast				HP:0003278
Craniofrontonasal syndrome	OMIM:304110	DSD							HP:0001060	Axillary pterygium	Skin, Hair, and Nails				HP:0005608
Craniofrontonasal syndrome	OMIM:304110	DSD							HP:0000767	Pectus excavatum	Skeletal system				HP:0002219
Craniofrontonasal syndrome	OMIM:304110	DSD							HP:0001537	Umbilical hernia	Digestive System				HP:0000690
Craniofrontonasal syndrome	OMIM:304110	DSD							HP:0006585	Congenital pseudoarthrosis of the clavicle	Skeletal system				HP:0008569
Craniofrontonasal syndrome	OMIM:304110	DSD							HP:0004209	Clinodactyly of the 5th finger	Skeletal system				HP:0002173
Craniofrontonasal syndrome	OMIM:304110	DSD							HP:0000047	Hypospadias	Genitourinary system				HP:0034323
Craniofrontonasal syndrome	OMIM:304110	DSD							HP:0000248	Brachycephaly	Skeletal system				HP:0031098
Craniofrontonasal syndrome	OMIM:304110	DSD							HP:0000204	Cleft upper lip	Head and neck				HP:0011043
Craniofrontonasal syndrome	OMIM:304110	DSD							HP:0000324	Facial asymmetry	Head and neck				HP:0008202
Craniofrontonasal syndrome	OMIM:304110	DSD							HP:0000049	Shawl scrotum	Genitourinary system				HP:0008213
Craniofrontonasal syndrome	OMIM:304110	DSD							HP:0001156	Brachydactyly	Skeletal system				HP:0008850
Craniofrontonasal syndrome	OMIM:304110	DSD							HP:0005278	Hypoplastic nasal tip	Head and neck				HP:0031079
Craniofrontonasal syndrome	OMIM:304110	DSD							HP:0001274	Agenesis of corpus callosum	Nervous System				HP:0003799
Craniofrontonasal syndrome	OMIM:304110	DSD							HP:0002162	Low posterior hairline	Skin, Hair, and Nails				HP:0012110
Craniofrontonasal syndrome	OMIM:304110	DSD							HP:0006097	3-4 finger syndactyly	Skeletal system				HP:0001324
Craniofrontonasal syndrome	OMIM:304110	DSD							HP:0001547	Abnormal rib cage morphology	Skeletal system				HP:0000253
Craniofrontonasal syndrome	OMIM:304110	DSD							HP:0001423	X-linked dominant inheritance	Inheritance				HP:0001258
Craniofrontonasal syndrome	OMIM:304110	DSD							HP:0000776	Congenital diaphragmatic hernia	Musculature				HP:0002003
Craniofrontonasal syndrome	OMIM:304110	DSD							HP:0000456	Bifid nasal tip	Head and neck				HP:0002002
Craniofrontonasal syndrome	OMIM:304110	DSD							HP:0000577	Exotropia	Eye				HP:0002365
Craniofrontonasal syndrome	OMIM:304110	DSD							HP:0002212	Curly hair	Skin, Hair, and Nails				HP:0002179
Craniofrontonasal syndrome	OMIM:304110	DSD							HP:0002650	Scoliosis	Skeletal system				HP:0000664
Craniofrontonasal syndrome	OMIM:304110	DSD							HP:0000431	Wide nasal bridge	Head and neck				HP:0100732
Craniofrontonasal syndrome	OMIM:304110	DSD							HP:0003187	Breast hypoplasia	Breast				HP:0000895
Craniofrontonasal syndrome	OMIM:304110	DSD							HP:0000470	Short neck	Skeletal system				HP:0006644
Craniofrontonasal syndrome	OMIM:304110	DSD							HP:0000506	Telecanthus	Head and neck				HP:0100840
Craniofrontonasal syndrome	OMIM:304110	DSD							HP:0000349	Widow's peak	Skin, Hair, and Nails				HP:0000113
Craniofrontonasal syndrome	OMIM:304110	DSD							HP:0002007	Frontal bossing	Skeletal system				HP:0010812
Craniofrontonasal syndrome	OMIM:304110	DSD							HP:0000465	Webbed neck	Head and neck				HP:0000196
Craniofrontonasal syndrome	OMIM:304110	DSD							HP:0000028	Cryptorchidism	Genitourinary system				HP:0000726
Craniofrontonasal syndrome	OMIM:304110	DSD							HP:0200053	Hemihypotrophy of lower limb	Skeletal system				HP:0009754
Cryptorchidism, unilateral or bilateral	OMIM:219050	DSD							HP:0012741	Unilateral cryptorchidism	Genitourinary system				HP:0009757
Cryptorchidism, unilateral or bilateral	OMIM:219050	DSD							HP:0000028	Cryptorchidism	Genitourinary system				HP:0009756
Cryptorchidism, unilateral or bilateral	OMIM:219050	DSD							HP:0000006	Autosomal dominant inheritance	Inheritance				HP:0009758
Cryptorchidism, unilateral or bilateral	OMIM:219050	DSD							HP:0000104	Renal agenesis	Genitourinary system				HP:0000042
Ectrodactyly, ectodermal dysplasia, and cleft lip/palate syndrome 3	OMIM:604292	DSD							HP:0000044	Hypogonadotropic hypogonadism	Endocrine				HP:0010489
Ectrodactyly, ectodermal dysplasia, and cleft lip/palate syndrome 3	OMIM:604292	DSD							HP:0002025	Anal stenosis	Digestive System				HP:0032527
Ectrodactyly, ectodermal dysplasia, and cleft lip/palate syndrome 3	OMIM:604292	DSD							HP:0009937	Facial hirsutism	Skin, Hair, and Nails				HP:0000298
Ectrodactyly, ectodermal dysplasia, and cleft lip/palate syndrome 3	OMIM:604292	DSD							HP:0001770	Toe syndactyly	Skeletal system				HP:0000050
Ectrodactyly, ectodermal dysplasia, and cleft lip/palate syndrome 3	OMIM:604292	DSD							HP:0000365	Hearing impairment	Ear				HP:0010285
Ectrodactyly, ectodermal dysplasia, and cleft lip/palate syndrome 3	OMIM:604292	DSD							HP:0003593	Infantile onset	Clinical course				HP:0001059
Ectrodactyly, ectodermal dysplasia, and cleft lip/palate syndrome 3	OMIM:604292	DSD							HP:0001171	Split hand	Skeletal system				HP:0007418
Ectrodactyly, ectodermal dysplasia, and cleft lip/palate syndrome 3	OMIM:604292	DSD							HP:0000081	Duplicated collecting system	Genitourinary system				HP:0012804
Ectrodactyly, ectodermal dysplasia, and cleft lip/palate syndrome 3	OMIM:604292	DSD							HP:0045075	Sparse eyebrow	Skin, Hair, and Nails				HP:0000652
Ectrodactyly, ectodermal dysplasia, and cleft lip/palate syndrome 3	OMIM:604292	DSD							HP:0011463	Childhood onset	Clinical course				HP:0009826
Ectrodactyly, ectodermal dysplasia, and cleft lip/palate syndrome 3	OMIM:604292	DSD							HP:0000635	Blue irides	Eye				HP:0030004
Ectrodactyly, ectodermal dysplasia, and cleft lip/palate syndrome 3	OMIM:604292	DSD							HP:0000437	Depressed nasal tip	Head and neck				HP:0011224
Ectrodactyly, ectodermal dysplasia, and cleft lip/palate syndrome 3	OMIM:604292	DSD							HP:0001803	Nail pits	Skin, Hair, and Nails				HP:0000807
Ectrodactyly, ectodermal dysplasia, and cleft lip/palate syndrome 3	OMIM:604292	DSD							HP:0001249	Intellectual disability	Nervous System				HP:0001885
Ectrodactyly, ectodermal dysplasia, and cleft lip/palate syndrome 3	OMIM:604292	DSD							HP:0002215	Sparse axillary hair	Skin, Hair, and Nails				HP:0005873
Ectrodactyly, ectodermal dysplasia, and cleft lip/palate syndrome 3	OMIM:604292	DSD							HP:0000175	Cleft palate	Head and neck				HP:0010984
Ectrodactyly, ectodermal dysplasia, and cleft lip/palate syndrome 3	OMIM:604292	DSD							HP:0000054	Micropenis	Genitourinary system				HP:0001600
Ectrodactyly, ectodermal dysplasia, and cleft lip/palate syndrome 3	OMIM:604292	DSD							HP:0000453	Choanal atresia	Head and neck				HP:0005766
Ectrodactyly, ectodermal dysplasia, and cleft lip/palate syndrome 3	OMIM:604292	DSD							HP:0000691	Microdontia	Head and neck				HP:0006956
Ectrodactyly, ectodermal dysplasia, and cleft lip/palate syndrome 3	OMIM:604292	DSD							HP:0100257	Ectrodactyly	Skeletal system				HP:0011802
Ectrodactyly, ectodermal dysplasia, and cleft lip/palate syndrome 3	OMIM:604292	DSD							HP:0001739	Abnormal nasopharynx morphology	Head and neck				HP:0005817
Ectrodactyly, ectodermal dysplasia, and cleft lip/palate syndrome 3	OMIM:604292	DSD							HP:0000968	Ectodermal dysplasia	Skin, Hair, and Nails				HP:0003016
Ectrodactyly, ectodermal dysplasia, and cleft lip/palate syndrome 3	OMIM:604292	DSD							HP:0000327	Hypoplasia of the maxilla	Skeletal system				HP:0005054
Ectrodactyly, ectodermal dysplasia, and cleft lip/palate syndrome 3	OMIM:604292	DSD							HP:0008404	Nail dystrophy	Skin, Hair, and Nails				HP:0011927
Ectrodactyly, ectodermal dysplasia, and cleft lip/palate syndrome 3	OMIM:604292	DSD							HP:0007513	Generalized hypopigmentation	Skin, Hair, and Nails				HP:0002350
Ectrodactyly, ectodermal dysplasia, and cleft lip/palate syndrome 3	OMIM:604292	DSD							HP:0007678	Lacrimal duct stenosis	Head and neck				HP:0009556
Ectrodactyly, ectodermal dysplasia, and cleft lip/palate syndrome 3	OMIM:604292	DSD							HP:0000006	Autosomal dominant inheritance	Inheritance				HP:0000873
Ectrodactyly, ectodermal dysplasia, and cleft lip/palate syndrome 3	OMIM:604292	DSD							HP:0000204	Cleft upper lip	Head and neck				HP:0007766
Ectrodactyly, ectodermal dysplasia, and cleft lip/palate syndrome 3	OMIM:604292	DSD							HP:0002225	Sparse pubic hair	Skin, Hair, and Nails				HP:0030799
Ectrodactyly, ectodermal dysplasia, and cleft lip/palate syndrome 3	OMIM:604292	DSD							HP:0000126	Hydronephrosis	Genitourinary system				HP:0008633
Ectrodactyly, ectodermal dysplasia, and cleft lip/palate syndrome 3	OMIM:604292	DSD							HP:0000962	Hyperkeratosis	Skin, Hair, and Nails				HP:0000010
Ectrodactyly, ectodermal dysplasia, and cleft lip/palate syndrome 3	OMIM:604292	DSD							HP:0000021	Megacystis	Genitourinary system				HP:0004971
Ectrodactyly, ectodermal dysplasia, and cleft lip/palate syndrome 3	OMIM:604292	DSD							HP:0003577	Congenital onset	Clinical course				HP:0009879
Ectrodactyly, ectodermal dysplasia, and cleft lip/palate syndrome 3	OMIM:604292	DSD							HP:0000145	Transverse vaginal septum	Genitourinary system				HP:0007429
Ectrodactyly, ectodermal dysplasia, and cleft lip/palate syndrome 3	OMIM:604292	DSD							HP:0002286	Fair hair	Skin, Hair, and Nails				HP:0005495
Ectrodactyly, ectodermal dysplasia, and cleft lip/palate syndrome 3	OMIM:604292	DSD							HP:0000581	Blepharophimosis	Head and neck				HP:0030736
Ectrodactyly, ectodermal dysplasia, and cleft lip/palate syndrome 3	OMIM:604292	DSD							HP:0001592	Selective tooth agenesis	Head and neck				HP:0006392
Ectrodactyly, ectodermal dysplasia, and cleft lip/palate syndrome 3	OMIM:604292	DSD							HP:0008551	Microtia	Ear				HP:0006387
Ectrodactyly, ectodermal dysplasia, and cleft lip/palate syndrome 3	OMIM:604292	DSD							HP:0000613	Photophobia	Nervous System				HP:0000329
Ectrodactyly, ectodermal dysplasia, and cleft lip/palate syndrome 3	OMIM:604292	DSD							HP:0000217	Xerostomia	Head and neck				HP:0002521
Ectrodactyly, ectodermal dysplasia, and cleft lip/palate syndrome 3	OMIM:604292	DSD							HP:0000015	Bladder diverticulum	Genitourinary system				HP:0000935
Ectrodactyly, ectodermal dysplasia, and cleft lip/palate syndrome 3	OMIM:604292	DSD							HP:0002557	Hypoplastic nipples	Breast				HP:0006657
Ectrodactyly, ectodermal dysplasia, and cleft lip/palate syndrome 3	OMIM:604292	DSD							HP:0000653	Sparse eyelashes	Skin, Hair, and Nails				HP:0000071
Ectrodactyly, ectodermal dysplasia, and cleft lip/palate syndrome 3	OMIM:604292	DSD							HP:0000498	Blepharitis	Immunology				HP:0032075
Ectrodactyly, ectodermal dysplasia, and cleft lip/palate syndrome 3	OMIM:604292	DSD							HP:0001545	Anteriorly placed anus	Digestive System				HP:0009792
Ectrodactyly, ectodermal dysplasia, and cleft lip/palate syndrome 3	OMIM:604292	DSD							HP:0000198	Absence of Stensen duct	Head and neck				HP:0000586
Ectrodactyly, ectodermal dysplasia, and cleft lip/palate syndrome 3	OMIM:604292	DSD							HP:0000110	Renal dysplasia	Genitourinary system				HP:0005895
Ectrodactyly, ectodermal dysplasia, and cleft lip/palate syndrome 3	OMIM:604292	DSD							HP:0000670	Carious teeth	Head and neck				HP:0002311
Ectrodactyly, ectodermal dysplasia, and cleft lip/palate syndrome 3	OMIM:604292	DSD							HP:0000076	Vesicoureteral reflux	Genitourinary system				HP:0005301
Ectrodactyly, ectodermal dysplasia, and cleft lip/palate syndrome 3	OMIM:604292	DSD							HP:0000072	Hydroureter	Genitourinary system				HP:0010314
Ectrodactyly, ectodermal dysplasia, and cleft lip/palate syndrome 3	OMIM:604292	DSD							HP:0000272	Malar flattening	Skeletal system				HP:0010562
Ectrodactyly, ectodermal dysplasia, and cleft lip/palate syndrome 3	OMIM:604292	DSD							HP:0004590	Hypoplastic sacrum	Skeletal system				HP:0002700
Ectrodactyly, ectodermal dysplasia, and cleft lip/palate syndrome 3	OMIM:604292	DSD							HP:0000070	Ureterocele	Genitourinary system				HP:0031207
Ectrodactyly, ectodermal dysplasia, and cleft lip/palate syndrome 3	OMIM:604292	DSD							HP:0001839	Split foot	Skeletal system				HP:0002000
Ectrodactyly, ectodermal dysplasia, and cleft lip/palate syndrome 3	OMIM:604292	DSD							HP:0008661	Urethral stenosis	Genitourinary system				HP:0004383
Ectrodactyly, ectodermal dysplasia, and cleft lip/palate syndrome 3	OMIM:604292	DSD							HP:0002209	Sparse scalp hair	Skin, Hair, and Nails				HP:0011087
Ectrodactyly, ectodermal dysplasia, and cleft lip/palate syndrome 3	OMIM:604292	DSD							HP:0000824	Decreased response to growth hormone stimulation test	Endocrine				HP:0002999
Ectrodactyly, ectodermal dysplasia, and cleft lip/palate syndrome 3	OMIM:604292	DSD							HP:0000620	Dacryocystitis	Head and neck				HP:0000736
Ectrodactyly, ectodermal dysplasia, and cleft lip/palate syndrome 3	OMIM:604292	DSD							HP:0000028	Cryptorchidism	Genitourinary system				HP:0001042
Ectrodactyly, ectodermal dysplasia, and cleft lip/palate syndrome 3	OMIM:604292	DSD							HP:0000863	Central diabetes insipidus	Endocrine				HP:0010775
Ectrodactyly, ectodermal dysplasia, and cleft lip/palate syndrome 3	OMIM:604292	DSD							HP:0000104	Renal agenesis	Genitourinary system				HP:0100710
Ellis-Van creveld syndrome	OMIM:225500	DSD							HP:0000684	Delayed eruption of teeth	Head and neck				HP:0030890
Ellis-Van creveld syndrome	OMIM:225500	DSD							HP:0002164	Nail dysplasia	Skin, Hair, and Nails				HP:0008107
Ellis-Van creveld syndrome	OMIM:225500	DSD							HP:0008873	Disproportionate short-limb short stature	Growth				HP:0009836
Ellis-Van creveld syndrome	OMIM:225500	DSD							HP:0001305	Dandy-Walker malformation	Head and neck				HP:0009715
Ellis-Van creveld syndrome	OMIM:225500	DSD							HP:0006035	Cone-shaped epiphyses of phalanges 2 to 5	Skeletal system				HP:0011335
Ellis-Van creveld syndrome	OMIM:225500	DSD							HP:0002857	Genu valgum	Skeletal system				HP:0002183
Ellis-Van creveld syndrome	OMIM:225500	DSD							HP:0006477	Abnormality of the alveolar ridges	Head and neck				HP:0004411
Ellis-Van creveld syndrome	OMIM:225500	DSD							HP:0000774	Narrow chest	Skeletal system				HP:0002353
Ellis-Van creveld syndrome	OMIM:225500	DSD							HP:0000773	Short ribs	Skeletal system				HP:0002870
Ellis-Van creveld syndrome	OMIM:225500	DSD							HP:0000039	Epispadias	Genitourinary system				HP:0034227
Ellis-Van creveld syndrome	OMIM:225500	DSD							HP:0001249	Intellectual disability	Nervous System				HP:0001909
Ellis-Van creveld syndrome	OMIM:225500	DSD							HP:0003026	Short long bone	Skeletal system				HP:0001747
Ellis-Van creveld syndrome	OMIM:225500	DSD							HP:0000695	Natal tooth	Head and neck				HP:0005306
Ellis-Van creveld syndrome	OMIM:225500	DSD							HP:0001762	Talipes equinovarus	Limbs				HP:0002697
Ellis-Van creveld syndrome	OMIM:225500	DSD							HP:0001162	Postaxial hand polydactyly	Skeletal system				HP:0011947
Ellis-Van creveld syndrome	OMIM:225500	DSD							HP:0001241	Capitate-hamate fusion	Skeletal system				HP:0000273
Ellis-Van creveld syndrome	OMIM:225500	DSD							HP:0011565	Common atrium	Cardiovascular				HP:0010059
Ellis-Van creveld syndrome	OMIM:225500	DSD							HP:0010454	Acetabular spurs	Skeletal system				HP:0010066
Ellis-Van creveld syndrome	OMIM:225500	DSD							HP:0000968	Ectodermal dysplasia	Skin, Hair, and Nails				HP:0005011
Ellis-Van creveld syndrome	OMIM:225500	DSD							HP:0000668	Hypodontia	Head and neck				HP:0010292
Ellis-Van creveld syndrome	OMIM:225500	DSD							HP:0000888	Horizontal ribs	Skeletal system				HP:0005648
Ellis-Van creveld syndrome	OMIM:225500	DSD							HP:0000007	Autosomal recessive inheritance	Inheritance				HP:0009177
Ellis-Van creveld syndrome	OMIM:225500	DSD							HP:0000768	Pectus carinatum	Skeletal system				HP:0002944
Ellis-Van creveld syndrome	OMIM:225500	DSD							HP:0008921	Neonatal short-limb short stature	Growth				HP:0000696
Ellis-Van creveld syndrome	OMIM:225500	DSD							HP:0001830	Postaxial foot polydactyly	Skeletal system				HP:0006216
Ellis-Van creveld syndrome	OMIM:225500	DSD							HP:0000047	Hypospadias	Genitourinary system				HP:0008467
Ellis-Van creveld syndrome	OMIM:225500	DSD							HP:0001631	Atrial septal defect	Cardiovascular				HP:0006824
Ellis-Van creveld syndrome	OMIM:225500	DSD							HP:0002866	Hypoplastic iliac wing	Skeletal system				HP:0001772
Ellis-Van creveld syndrome	OMIM:225500	DSD							HP:0000028	Cryptorchidism	Genitourinary system				HP:0007486
Ellis-Van creveld syndrome	OMIM:225500	DSD							HP:0000204	Cleft upper lip	Head and neck				HP:0008683
Aromatase excess syndrome	OMIM:139300	DSD	AG						HP:0000771	Gynecomastia	Breast				HP:0006466
Aromatase excess syndrome	OMIM:139300	DSD	AG						HP:0004322	Short stature	Growth				HP:0009933
Aromatase excess syndrome	OMIM:139300	DSD	AG						HP:0005616	Accelerated skeletal maturation	Skeletal system				HP:0000387
Aromatase excess syndrome	OMIM:139300	DSD	AG						HP:0000006	Autosomal dominant inheritance	Inheritance				HP:0005792
Opitz-Kaveggia syndrome	OMIM:305450	DSD							HP:0002025	Anal stenosis	Digestive System				HP:0030721
Opitz-Kaveggia syndrome	OMIM:305450	DSD							HP:0000286	Epicanthus	Head and neck				HP:0000592
Opitz-Kaveggia syndrome	OMIM:305450	DSD							HP:0002023	Anal atresia	Digestive System				HP:0007330
Opitz-Kaveggia syndrome	OMIM:305450	DSD							HP:0001212	Prominent fingertip pads	Skin, Hair, and Nails				HP:0007452
Opitz-Kaveggia syndrome	OMIM:305450	DSD							HP:0000486	Strabismus	Eye				HP:0430028
Opitz-Kaveggia syndrome	OMIM:305450	DSD							HP:0004322	Short stature	Growth				HP:0005916
Opitz-Kaveggia syndrome	OMIM:305450	DSD							HP:0002021	Pyloric stenosis	Digestive System				HP:0003616
Opitz-Kaveggia syndrome	OMIM:305450	DSD							HP:0001250	Seizure	Nervous System				HP:0000625
Opitz-Kaveggia syndrome	OMIM:305450	DSD							HP:0010609	Skin tags	Skin, Hair, and Nails				HP:0002287
Opitz-Kaveggia syndrome	OMIM:305450	DSD							HP:0001252	Hypotonia	Musculature				HP:0030056
Opitz-Kaveggia syndrome	OMIM:305450	DSD							HP:0004482	Relative macrocephaly	Skeletal system				HP:0001805
Opitz-Kaveggia syndrome	OMIM:305450	DSD							HP:0001171	Split hand	Skeletal system				HP:0000679
Opitz-Kaveggia syndrome	OMIM:305450	DSD							HP:0005490	Postnatal macrocephaly	Skeletal system				HP:0007500
Opitz-Kaveggia syndrome	OMIM:305450	DSD							HP:0011266	Microtia, first degree	Ear				HP:0002217
Opitz-Kaveggia syndrome	OMIM:305450	DSD							HP:0010055	Broad hallux	Skeletal system				HP:0200141
Opitz-Kaveggia syndrome	OMIM:305450	DSD							HP:0011220	Prominent forehead	Head and neck				HP:0002235
Opitz-Kaveggia syndrome	OMIM:305450	DSD							HP:0002938	Lumbar hyperlordosis	Skeletal system				HP:0007476
Opitz-Kaveggia syndrome	OMIM:305450	DSD							HP:0000316	Hypertelorism	Eye				HP:0012051
Opitz-Kaveggia syndrome	OMIM:305450	DSD							HP:0000954	Single transverse palmar crease	Skin, Hair, and Nails				HP:0011473
Opitz-Kaveggia syndrome	OMIM:305450	DSD							HP:0000678	Dental crowding	Head and neck				HP:0040216
Opitz-Kaveggia syndrome	OMIM:305450	DSD							HP:0000238	Hydrocephalus	Nervous System				HP:0012646
Opitz-Kaveggia syndrome	OMIM:305450	DSD							HP:0009466	Radial deviation of finger	Skeletal system				HP:0006937
Opitz-Kaveggia syndrome	OMIM:305450	DSD							HP:0002019	Constipation	Digestive System				HP:0003380
Opitz-Kaveggia syndrome	OMIM:305450	DSD							HP:0001249	Intellectual disability	Nervous System				HP:0006886
Opitz-Kaveggia syndrome	OMIM:305450	DSD							HP:0020206	Simple ear	Ear				HP:0002216
Opitz-Kaveggia syndrome	OMIM:305450	DSD							HP:0000175	Cleft palate	Head and neck				HP:0006808
Opitz-Kaveggia syndrome	OMIM:305450	DSD							HP:0000494	Downslanted palpebral fissures	Head and neck				HP:0011379
Opitz-Kaveggia syndrome	OMIM:305450	DSD							HP:0000453	Choanal atresia	Head and neck				HP:0011381
Opitz-Kaveggia syndrome	OMIM:305450	DSD							HP:0001263	Global developmental delay	Nervous System				HP:0008936
Opitz-Kaveggia syndrome	OMIM:305450	DSD							HP:0012385	Camptodactyly	Musculature				HP:0011376
Opitz-Kaveggia syndrome	OMIM:305450	DSD							HP:0000407	Sensorineural hearing impairment	Ear				HP:0007730
Opitz-Kaveggia syndrome	OMIM:305450	DSD							HP:0001419	X-linked recessive inheritance	Inheritance				HP:0000055
Opitz-Kaveggia syndrome	OMIM:305450	DSD							HP:0002828	Multiple joint contractures	Musculature				HP:0000032
Opitz-Kaveggia syndrome	OMIM:305450	DSD							HP:0000448	Prominent nose	Head and neck				HP:0001450
Opitz-Kaveggia syndrome	OMIM:305450	DSD							HP:0001537	Umbilical hernia	Digestive System				HP:0000140
Opitz-Kaveggia syndrome	OMIM:305450	DSD							HP:0001338	Partial agenesis of the corpus callosum	Nervous System				HP:0008187
Opitz-Kaveggia syndrome	OMIM:305450	DSD							HP:0000047	Hypospadias	Genitourinary system				HP:0008723
Opitz-Kaveggia syndrome	OMIM:305450	DSD							HP:0000960	Sacral dimple	Skin, Hair, and Nails				HP:0006695
Opitz-Kaveggia syndrome	OMIM:305450	DSD							HP:0001257	Spasticity	Musculature				HP:0010669
Opitz-Kaveggia syndrome	OMIM:305450	DSD							HP:0000204	Cleft upper lip	Head and neck				HP:0034260
Opitz-Kaveggia syndrome	OMIM:305450	DSD							HP:0001476	Delayed closure of the anterior fontanelle	Skeletal system				HP:0034262
Opitz-Kaveggia syndrome	OMIM:305450	DSD							HP:0000343	Long philtrum	Head and neck				HP:0001804
Opitz-Kaveggia syndrome	OMIM:305450	DSD							HP:0000189	Narrow palate	Head and neck				HP:0002933
Opitz-Kaveggia syndrome	OMIM:305450	DSD							HP:0000023	Inguinal hernia	Digestive System				HP:0005105
Opitz-Kaveggia syndrome	OMIM:305450	DSD							HP:0000260	Wide anterior fontanel	Skeletal system				HP:0011267
Opitz-Kaveggia syndrome	OMIM:305450	DSD							HP:0002282	Gray matter heterotopia	Nervous System				HP:0430009
Opitz-Kaveggia syndrome	OMIM:305450	DSD							HP:0001270	Motor delay	Nervous System				HP:0002863
Opitz-Kaveggia syndrome	OMIM:305450	DSD							HP:0008070	Sparse hair	Skin, Hair, and Nails				HP:0008439
Opitz-Kaveggia syndrome	OMIM:305450	DSD							HP:0009762	Facial wrinkling	Skin, Hair, and Nails				HP:0010458
Opitz-Kaveggia syndrome	OMIM:305450	DSD							HP:0001627	Abnormal heart morphology	Cardiovascular				HP:0002483
Opitz-Kaveggia syndrome	OMIM:305450	DSD							HP:0030084	Clinodactyly	Skeletal system				HP:0003474
Opitz-Kaveggia syndrome	OMIM:305450	DSD							HP:0001620	High pitched voice	Nervous System				HP:0003581
Opitz-Kaveggia syndrome	OMIM:305450	DSD							HP:0000179	Thick lower lip vermilion	Head and neck				HP:0002493
Opitz-Kaveggia syndrome	OMIM:305450	DSD							HP:0002236	Frontal upsweep of hair	Skin, Hair, and Nails				HP:0007354
Opitz-Kaveggia syndrome	OMIM:305450	DSD							HP:0001545	Anteriorly placed anus	Digestive System				HP:0003596
Opitz-Kaveggia syndrome	OMIM:305450	DSD							HP:0000154	Wide mouth	Head and neck				HP:0002340
Opitz-Kaveggia syndrome	OMIM:305450	DSD							HP:0002213	Fine hair	Skin, Hair, and Nails				HP:0003584
Opitz-Kaveggia syndrome	OMIM:305450	DSD							HP:0000470	Short neck	Skeletal system				HP:0002273
Opitz-Kaveggia syndrome	OMIM:305450	DSD							HP:0011304	Broad thumb	Skeletal system				HP:0410170
Opitz-Kaveggia syndrome	OMIM:305450	DSD							HP:0009473	Joint contracture of the hand	Connective tissue				HP:0001659
Opitz-Kaveggia syndrome	OMIM:305450	DSD							HP:0001319	Neonatal hypotonia	Musculature				HP:0010445
Opitz-Kaveggia syndrome	OMIM:305450	DSD							HP:0002007	Frontal bossing	Skeletal system				HP:0005997
Opitz-Kaveggia syndrome	OMIM:305450	DSD							HP:0001357	Plagiocephaly	Skeletal system				HP:0001771
Opitz-Kaveggia syndrome	OMIM:305450	DSD							HP:0001159	Syndactyly	Skeletal system				HP:0031329
Opitz-Kaveggia syndrome	OMIM:305450	DSD							HP:0007018	Attention deficit hyperactivity disorder	Nervous System				HP:0011711
Opitz-Kaveggia syndrome	OMIM:305450	DSD							HP:0000028	Cryptorchidism	Genitourinary system				HP:0003690
Opitz-Kaveggia syndrome	OMIM:305450	DSD							HP:0002566	Intestinal malrotation	Digestive System				HP:0012664
Opitz-Kaveggia syndrome	OMIM:305450	DSD							HP:0000347	Micrognathia	Skeletal system				HP:0009049
Hypogonadotropic hypogonadism 24 without anosmia	OMIM:229070	DSD							HP:0002750	Delayed skeletal maturation	Skeletal system				HP:0009027
Hypogonadotropic hypogonadism 24 without anosmia	OMIM:229070	DSD							HP:0003199	Decreased muscle mass	Musculature				HP:0003306
Hypogonadotropic hypogonadism 24 without anosmia	OMIM:229070	DSD							HP:0011969	Elevated circulating luteinizing hormone level	Endocrine				HP:0001645
Hypogonadotropic hypogonadism 24 without anosmia	OMIM:229070	DSD							HP:0011462	Young adult onset	Clinical course				HP:0003325
Hypogonadotropic hypogonadism 24 without anosmia	OMIM:229070	DSD							HP:0030341	Decreased circulating follicle stimulating hormone concentration	Endocrine				HP:0002875
Hypogonadotropic hypogonadism 24 without anosmia	OMIM:229070	DSD							HP:0000789	Infertility	Genitourinary system				HP:0004631
Hypogonadotropic hypogonadism 24 without anosmia	OMIM:229070	DSD							HP:0000007	Autosomal recessive inheritance	Inheritance				HP:0011727
Hypogonadotropic hypogonadism 24 without anosmia	OMIM:229070	DSD							HP:0004408	Abnormality of the sense of smell	Nervous System				HP:0011705
Hypogonadotropic hypogonadism 24 without anosmia	OMIM:229070	DSD							HP:0008734	Decreased testicular size	Genitourinary system				HP:0008180
Hypogonadotropic hypogonadism 24 without anosmia	OMIM:229070	DSD							HP:0000135	Hypogonadism	Endocrine				HP:0009053
Hypogonadotropic hypogonadism 24 without anosmia	OMIM:229070	DSD							HP:0000786	Primary amenorrhea	Genitourinary system				HP:0006785
Hypogonadotropic hypogonadism 24 without anosmia	OMIM:229070	DSD							HP:0000027	Azoospermia	Genitourinary system				HP:0001279
Fraser syndrome	OMIM:219000	DSD	AG						HP:0002223	Absent eyebrow	Skin, Hair, and Nails				HP:0003677
Fraser syndrome	OMIM:219000	DSD	AG						HP:0000561	Absent eyelashes	Skin, Hair, and Nails				HP:0008944
Fraser syndrome	OMIM:219000	DSD	AG						HP:0007957	Corneal opacity	Eye				HP:0005831
Fraser syndrome	OMIM:219000	DSD	AG						HP:0000089	Renal hypoplasia	Genitourinary system				HP:0010185
Fraser syndrome	OMIM:219000	DSD	AG						HP:0001250	Seizure	Nervous System				HP:0000144
Fraser syndrome	OMIM:219000	DSD	AG						HP:0008609	Morphological abnormality of the middle ear	Ear				HP:0009888
Fraser syndrome	OMIM:219000	DSD	AG						HP:0003191	Cleft ala nasi	Head and neck				HP:0004349
Fraser syndrome	OMIM:219000	DSD	AG						HP:0001607	Subglottic stenosis	Respiratory System				HP:0005625
Fraser syndrome	OMIM:219000	DSD	AG						HP:0000316	Hypertelorism	Eye				HP:0008684
Fraser syndrome	OMIM:219000	DSD	AG						HP:0000678	Dental crowding	Head and neck				HP:0010311
Fraser syndrome	OMIM:219000	DSD	AG						HP:0000238	Hydrocephalus	Nervous System				HP:0002206
Fraser syndrome	OMIM:219000	DSD	AG						HP:0001602	Laryngeal stenosis	Respiratory System				HP:0003138
Fraser syndrome	OMIM:219000	DSD	AG						HP:0000636	Upper eyelid coloboma	Head and neck				HP:0000008
Fraser syndrome	OMIM:219000	DSD	AG						HP:0001126	Cryptophthalmos	Head and neck				HP:0000022
Fraser syndrome	OMIM:219000	DSD	AG						HP:0002536	Abnormal cortical gyration	Nervous System				HP:0000130
Fraser syndrome	OMIM:219000	DSD	AG						HP:0001249	Intellectual disability	Nervous System				HP:0012856
Fraser syndrome	OMIM:219000	DSD	AG						HP:0000175	Cleft palate	Head and neck				HP:0100779
Fraser syndrome	OMIM:219000	DSD	AG						HP:0000252	Microcephaly	Head and neck				HP:0000271
Fraser syndrome	OMIM:219000	DSD	AG						HP:0000054	Micropenis	Genitourinary system				HP:0000708
Fraser syndrome	OMIM:219000	DSD	AG						HP:0004378	Abnormality of the anus	Digestive System				HP:0002381
Fraser syndrome	OMIM:219000	DSD	AG						HP:0000452	Choanal stenosis	Head and neck				HP:0010461
Fraser syndrome	OMIM:219000	DSD	AG						HP:0002475	Myelomeningocele	Nervous System				HP:0011328
Fraser syndrome	OMIM:219000	DSD	AG						HP:0010554	Cutaneous finger syndactyly	Skeletal system				HP:0011902
Fraser syndrome	OMIM:219000	DSD	AG						HP:0000528	Anophthalmia	Eye				HP:0000716
Fraser syndrome	OMIM:219000	DSD	AG						HP:0000007	Autosomal recessive inheritance	Inheritance				HP:0001387
Fraser syndrome	OMIM:219000	DSD	AG						HP:0000689	Dental malocclusion	Head and neck				HP:0001903
Fraser syndrome	OMIM:219000	DSD	AG						HP:0007993	Malformed lacrimal duct	Head and neck				HP:0002017
Fraser syndrome	OMIM:219000	DSD	AG						HP:0000405	Conductive hearing impairment	Ear				HP:0002383
Fraser syndrome	OMIM:219000	DSD	AG						HP:0007633	Bilateral microphthalmos	Eye				HP:0002580
Fraser syndrome	OMIM:219000	DSD	AG						HP:0000047	Hypospadias	Genitourinary system				HP:0100022
Fraser syndrome	OMIM:219000	DSD	AG						HP:0000204	Cleft upper lip	Head and neck				HP:0100716
Fraser syndrome	OMIM:219000	DSD	AG						HP:0000369	Low-set ears	Ear				HP:0000338
Fraser syndrome	OMIM:219000	DSD	AG						HP:0000445	Wide nose	Head and neck				HP:0000368
Fraser syndrome	OMIM:219000	DSD	AG						HP:0000324	Facial asymmetry	Head and neck				HP:0001999
Fraser syndrome	OMIM:219000	DSD	AG						HP:0001551	Abnormal umbilicus morphology	Digestive System				HP:0008193
Fraser syndrome	OMIM:219000	DSD	AG						HP:0001792	Small nail	Skin, Hair, and Nails				HP:0010506
Fraser syndrome	OMIM:219000	DSD	AG						HP:0002089	Pulmonary hypoplasia	Respiratory System				HP:0040019
Fraser syndrome	OMIM:219000	DSD	AG						HP:0002244	Abnormal small intestine morphology	Digestive System				HP:0045058
Fraser syndrome	OMIM:219000	DSD	AG						HP:0005950	Laryngeal web	Respiratory System				HP:0005790
Fraser syndrome	OMIM:219000	DSD	AG						HP:0000183	Difficulty in tongue movements	Head and neck				HP:0005856
Fraser syndrome	OMIM:219000	DSD	AG						HP:0005352	Severe T-cell immunodeficiency	Immunology				HP:0000364
Fraser syndrome	OMIM:219000	DSD	AG						HP:0002084	Encephalocele	Nervous System				HP:0007299
Fraser syndrome	OMIM:219000	DSD	AG						HP:0008750	Laryngeal atresia	Respiratory System				HP:0008053
Fraser syndrome	OMIM:219000	DSD	AG						HP:0000618	Blindness	Eye				HP:0100627
Fraser syndrome	OMIM:219000	DSD	AG						HP:0000777	Abnormal thymus morphology	Endocrine				HP:0030345
Fraser syndrome	OMIM:219000	DSD	AG						HP:0001627	Abnormal heart morphology	Cardiovascular				HP:0001579
Fraser syndrome	OMIM:219000	DSD	AG						HP:0009601	Aplasia/Hypoplasia of the thumb	Skeletal system				HP:0010959
Fraser syndrome	OMIM:219000	DSD	AG						HP:0000813	Bicornuate uterus	Genitourinary system				HP:0011743
Fraser syndrome	OMIM:219000	DSD	AG						HP:0000378	Cupped ear	Ear				HP:0005944
Fraser syndrome	OMIM:219000	DSD	AG						HP:0006610	Wide intermamillary distance	Breast				HP:0012125
Fraser syndrome	OMIM:219000	DSD	AG						HP:0000377	Abnormal pinna morphology	Ear				HP:0001684
Fraser syndrome	OMIM:219000	DSD	AG						HP:0009767	Aplasia/Hypoplasia of the phalanges of the hand	Skeletal system				HP:0009112
Fraser syndrome	OMIM:219000	DSD	AG						HP:0008678	Renal hypoplasia/aplasia	Genitourinary system				HP:0003378
Fraser syndrome	OMIM:219000	DSD	AG						HP:0000413	Atresia of the external auditory canal	Ear				HP:0003376
Fraser syndrome	OMIM:219000	DSD	AG						HP:0008559	Hypoplastic superior helix	Ear				HP:0003431
Fraser syndrome	OMIM:219000	DSD	AG						HP:0006714	Aplasia/Hypoplasia of the sternum	Skeletal system				HP:0003484
Fraser syndrome	OMIM:219000	DSD	AG						HP:0005325	Extension of hair growth on temples to lateral eyebrow	Skin, Hair, and Nails				HP:0003383
Fraser syndrome	OMIM:219000	DSD	AG						HP:0007925	Lacrimal duct aplasia	Head and neck				HP:0003384
Fraser syndrome	OMIM:219000	DSD	AG						HP:0000431	Wide nasal bridge	Head and neck				HP:0003701
Fraser syndrome	OMIM:219000	DSD	AG						HP:0000430	Underdeveloped nasal alae	Head and neck				HP:0008236
Fraser syndrome	OMIM:219000	DSD	AG						HP:0004112	Midline nasal groove	Head and neck				HP:0003676
Fraser syndrome	OMIM:219000	DSD	AG						HP:0001362	Calvarial skull defect	Skeletal system				HP:0001288
Fraser syndrome	OMIM:219000	DSD	AG						HP:0003183	Wide pubic symphysis	Skeletal system				HP:0005684
Fraser syndrome	OMIM:219000	DSD	AG						HP:0005280	Depressed nasal bridge	Head and neck				HP:0003447
Fraser syndrome	OMIM:219000	DSD	AG						HP:0008665	Clitoral hypertrophy	Genitourinary system				HP:0030732
Fraser syndrome	OMIM:219000	DSD	AG						HP:0000028	Cryptorchidism	Genitourinary system				HP:0000321
Fraser syndrome	OMIM:219000	DSD	AG						HP:0002006	Facial cleft	Head and neck				HP:0010443
Fraser syndrome	OMIM:219000	DSD	AG						HP:0000148	Vaginal atresia	Genitourinary system				HP:0000772
Fraser syndrome 2	OMIM:617666	DSD	AG	AG-HPO					HP:0025023	Rectal atresia	Digestive System				HP:0004058
Fraser syndrome 2	OMIM:617666	DSD	AG	AG-HPO					HP:0003577	Congenital onset	Clinical course				HP:0010515
Fraser syndrome 2	OMIM:617666	DSD	AG	AG-HPO					HP:0002023	Anal atresia	Digestive System				HP:0012020
Fraser syndrome 2	OMIM:617666	DSD	AG	AG-HPO					HP:0000089	Renal hypoplasia	Genitourinary system				HP:0001018
Fraser syndrome 2	OMIM:617666	DSD	AG	AG-HPO					HP:0000122	Unilateral renal agenesis	Genitourinary system				HP:0010628
Fraser syndrome 2	OMIM:617666	DSD	AG	AG-HPO					HP:0000062	Ambiguous genitalia	Genitourinary system				HP:0000860
Fraser syndrome 2	OMIM:617666	DSD	AG	AG-HPO					HP:0000160	Narrow mouth	Head and neck				HP:0011480
Fraser syndrome 2	OMIM:617666	DSD	AG	AG-HPO					HP:0012725	Cutaneous syndactyly	Skeletal system				HP:0004935
Fraser syndrome 2	OMIM:617666	DSD	AG	AG-HPO					HP:0003270	Abdominal distention	Digestive System				HP:0001161
Fraser syndrome 2	OMIM:617666	DSD	AG	AG-HPO					HP:0010306	Short thorax	Skeletal system				HP:0000829
Fraser syndrome 2	OMIM:617666	DSD	AG	AG-HPO					HP:0000778	Hypoplasia of the thymus	Endocrine				HP:0033643
Fraser syndrome 2	OMIM:617666	DSD	AG	AG-HPO					HP:0002878	Respiratory failure	Respiratory System				HP:0001408
Fraser syndrome 2	OMIM:617666	DSD	AG	AG-HPO					HP:0001126	Cryptophthalmos	Head and neck				HP:0002539
Fraser syndrome 2	OMIM:617666	DSD	AG	AG-HPO					HP:0000413	Atresia of the external auditory canal	Ear				HP:0006872
Fraser syndrome 2	OMIM:617666	DSD	AG	AG-HPO					HP:0005349	Hypoplasia of the epiglottis	Respiratory System				HP:0008167
Fraser syndrome 2	OMIM:617666	DSD	AG	AG-HPO					HP:0001562	Oligohydramnios	Prenatal and Birth				HP:0001396
Fraser syndrome 2	OMIM:617666	DSD	AG	AG-HPO					HP:0010958	Bilateral renal agenesis	Genitourinary system				HP:0001791
Fraser syndrome 2	OMIM:617666	DSD	AG	AG-HPO					HP:0000430	Underdeveloped nasal alae	Head and neck				HP:0002832
Fraser syndrome 2	OMIM:617666	DSD	AG	AG-HPO					HP:0000294	Low anterior hairline	Skin, Hair, and Nails				HP:0000550
Fraser syndrome 2	OMIM:617666	DSD	AG	AG-HPO					HP:0000470	Short neck	Skeletal system				HP:0007371
Fraser syndrome 2	OMIM:617666	DSD	AG	AG-HPO					HP:0010477	Aplasia of the bladder	Genitourinary system				HP:0033044
Fraser syndrome 2	OMIM:617666	DSD	AG	AG-HPO					HP:0012300	Ureteral agenesis	Genitourinary system				HP:0011706
Fraser syndrome 2	OMIM:617666	DSD	AG	AG-HPO					HP:0000007	Autosomal recessive inheritance	Inheritance				HP:0005110
Fraser syndrome 2	OMIM:617666	DSD	AG	AG-HPO					HP:0000568	Microphthalmia	Eye				HP:0004749
Fraser syndrome 2	OMIM:617666	DSD	AG	AG-HPO					HP:0002566	Intestinal malrotation	Digestive System				HP:0004308
Fraser syndrome 2	OMIM:617666	DSD	AG	AG-HPO					HP:0000369	Low-set ears	Ear				HP:0001698
Fraser syndrome 2	OMIM:617666	DSD	AG	AG-HPO					HP:0000104	Renal agenesis	Genitourinary system				HP:0001688
Fraser syndrome 2	OMIM:617666	DSD	AG	AG-HPO					HP:0000445	Wide nose	Head and neck				HP:0000640
Fraser syndrome 3	OMIM:617667	DSD	AG						HP:0001562	Oligohydramnios	Prenatal and Birth				HP:0003487
Fraser syndrome 3	OMIM:617667	DSD	AG						HP:0010958	Bilateral renal agenesis	Genitourinary system				HP:0002061
Fraser syndrome 3	OMIM:617667	DSD	AG						HP:0000046	Small scrotum	Genitourinary system				HP:0002070
Fraser syndrome 3	OMIM:617667	DSD	AG						HP:0002101	Abnormal lung lobation	Respiratory System				HP:0030974
Fraser syndrome 3	OMIM:617667	DSD	AG						HP:0001541	Ascites	Digestive System				HP:0005253
Fraser syndrome 3	OMIM:617667	DSD	AG						HP:0005343	Hypoplasia of the bladder	Genitourinary system				HP:0011414
Fraser syndrome 3	OMIM:617667	DSD	AG						HP:0001790	Nonimmune hydrops fetalis	Prenatal and Birth				HP:0006391
Fraser syndrome 3	OMIM:617667	DSD	AG						HP:0012725	Cutaneous syndactyly	Skeletal system				HP:0003121
Fraser syndrome 3	OMIM:617667	DSD	AG						HP:0034217	Sonographic non-visualized fetal bladder	Prenatal and Birth				HP:0007394
Fraser syndrome 3	OMIM:617667	DSD	AG						HP:0100682	Tracheal atresia	Respiratory System				HP:0040189
Fraser syndrome 3	OMIM:617667	DSD	AG						HP:0012300	Ureteral agenesis	Genitourinary system				HP:0009839
Fraser syndrome 3	OMIM:617667	DSD	AG						HP:0034198	Second trimester onset	Clinical course				HP:0001196
Fraser syndrome 3	OMIM:617667	DSD	AG						HP:0003826	Stillbirth	Clinical course				HP:0000418
Fraser syndrome 3	OMIM:617667	DSD	AG						HP:0000007	Autosomal recessive inheritance	Inheritance				HP:0025712
Fraser syndrome 3	OMIM:617667	DSD	AG						HP:0000238	Hydrocephalus	Nervous System				HP:0007543
Fraser syndrome 3	OMIM:617667	DSD	AG						HP:0000444	Convex nasal ridge	Head and neck				HP:0001788
Fraser syndrome 3	OMIM:617667	DSD	AG						HP:0001126	Cryptophthalmos	Head and neck				HP:0200041
Fraser syndrome 3	OMIM:617667	DSD	AG						HP:0008736	Hypoplasia of penis	Genitourinary system				HP:0031013
Fraser syndrome 3	OMIM:617667	DSD	AG						HP:0000369	Low-set ears	Ear				HP:0012478
Fraser syndrome 3	OMIM:617667	DSD	AG						HP:0000347	Micrognathia	Skeletal system				HP:0000621
Fraser syndrome 3	OMIM:617667	DSD	AG						HP:0020206	Simple ear	Ear				HP:0000100
Fraser syndrome 3	OMIM:617667	DSD	AG						HP:0001831	Short toe	Skeletal system				HP:0001967
Fraser syndrome 3	OMIM:617667	DSD	AG						HP:0000445	Wide nose	Head and neck				HP:0003248
Glucocorticoid resistance	OMIM:615962	DSD							HP:0003154	Increased circulating ACTH level	Endocrine				HP:0000112
Glucocorticoid resistance	OMIM:615962	DSD							HP:0030088	Increased serum testosterone level	Endocrine				HP:0003762
Glucocorticoid resistance	OMIM:615962	DSD							HP:0012378	Fatigue	Constitutional Symptom				HP:0000097
Glucocorticoid resistance	OMIM:615962	DSD							HP:0025380	Increased circulating androstenedione concentration	Endocrine				HP:0025193
Glucocorticoid resistance	OMIM:615962	DSD							HP:0000858	Irregular menstruation	Genitourinary system				HP:0000149
Glucocorticoid resistance	OMIM:615962	DSD							HP:0011462	Young adult onset	Clinical course				HP:0003141
Glucocorticoid resistance	OMIM:615962	DSD							HP:0000739	Anxiety	Nervous System				HP:0034392
Glucocorticoid resistance	OMIM:615962	DSD							HP:0000822	Hypertension	Cardiovascular				HP:0003700
Glucocorticoid resistance	OMIM:615962	DSD							HP:0000789	Infertility	Genitourinary system				HP:0001031
Glucocorticoid resistance	OMIM:615962	DSD							HP:0200114	Metabolic alkalosis	Metabolism/Laboratory abnormality				HP:0100251
Glucocorticoid resistance	OMIM:615962	DSD							HP:0001943	Hypoglycemia	Metabolism/Laboratory abnormality				HP:0012032
Glucocorticoid resistance	OMIM:615962	DSD							HP:0003118	Increased circulating cortisol level	Endocrine				HP:0007546
Glucocorticoid resistance	OMIM:615962	DSD							HP:0000006	Autosomal dominant inheritance	Inheritance				HP:0001140
Glucocorticoid resistance	OMIM:615962	DSD							HP:0001007	Hirsutism	Skin, Hair, and Nails				HP:0002132
Precocious puberty, male	OMIM:176410	DSD	AG						HP:0008185	Precocious puberty in males	Endocrine				HP:0034587
Precocious puberty, male	OMIM:176410	DSD	AG						HP:0001470	Sex-limited expression	Inheritance				HP:0009592
Precocious puberty, male	OMIM:176410	DSD	AG						HP:0008734	Decreased testicular size	Genitourinary system				HP:0002123
Hay-Wells syndrome	OMIM:106260	DSD							HP:0000561	Absent eyelashes	Skin, Hair, and Nails				HP:0002373
Hay-Wells syndrome	OMIM:106260	DSD							HP:0003577	Congenital onset	Clinical course				HP:0002121
Hay-Wells syndrome	OMIM:106260	DSD							HP:0001795	Hyperconvex nail	Skin, Hair, and Nails				HP:0012873
Hay-Wells syndrome	OMIM:106260	DSD							HP:0001592	Selective tooth agenesis	Head and neck				HP:0001090
Hay-Wells syndrome	OMIM:106260	DSD							HP:0001629	Ventricular septal defect	Cardiovascular				HP:0002445
Hay-Wells syndrome	OMIM:106260	DSD							HP:0000953	Hyperpigmentation of the skin	Skin, Hair, and Nails				HP:0002421
Hay-Wells syndrome	OMIM:106260	DSD							HP:0000653	Sparse eyelashes	Skin, Hair, and Nails				HP:0012469
Hay-Wells syndrome	OMIM:106260	DSD							HP:0001643	Patent ductus arteriosus	Cardiovascular				HP:0000817
Hay-Wells syndrome	OMIM:106260	DSD							HP:0002558	Supernumerary nipple	Breast				HP:0025357
Hay-Wells syndrome	OMIM:106260	DSD							HP:0000498	Blepharitis	Immunology				HP:0001285
Hay-Wells syndrome	OMIM:106260	DSD							HP:0001249	Intellectual disability	Nervous System				HP:0002094
Hay-Wells syndrome	OMIM:106260	DSD							HP:0000413	Atresia of the external auditory canal	Ear				HP:0010851
Hay-Wells syndrome	OMIM:106260	DSD							HP:0000698	Conical tooth	Head and neck				HP:0100660
Hay-Wells syndrome	OMIM:106260	DSD							HP:0000054	Micropenis	Genitourinary system				HP:0032792
Hay-Wells syndrome	OMIM:106260	DSD							HP:0000175	Cleft palate	Head and neck				HP:0011153
Hay-Wells syndrome	OMIM:106260	DSD							HP:0000431	Wide nasal bridge	Head and neck				HP:0007256
Hay-Wells syndrome	OMIM:106260	DSD							HP:0002232	Patchy alopecia	Skin, Hair, and Nails				HP:0200134
Hay-Wells syndrome	OMIM:106260	DSD							HP:0002231	Sparse body hair	Skin, Hair, and Nails				HP:0007359
Hay-Wells syndrome	OMIM:106260	DSD							HP:0004691	2-3 toe syndactyly	Skeletal system				HP:0002063
Hay-Wells syndrome	OMIM:106260	DSD							HP:0011470	Nasogastric tube feeding in infancy	Digestive System				HP:0012448
Hay-Wells syndrome	OMIM:106260	DSD							HP:0000968	Ectodermal dysplasia	Skin, Hair, and Nails				HP:0002514
Hay-Wells syndrome	OMIM:106260	DSD							HP:0000509	Conjunctivitis	Head and neck				HP:0002375
Hay-Wells syndrome	OMIM:106260	DSD							HP:0000707	Abnormality of the nervous system					HP:0002133
Hay-Wells syndrome	OMIM:106260	DSD							HP:0031088	Vaginal dryness	Genitourinary system				HP:0011459
Hay-Wells syndrome	OMIM:106260	DSD							HP:0000327	Hypoplasia of the maxilla	Skeletal system				HP:0008509
Hay-Wells syndrome	OMIM:106260	DSD							HP:0000668	Hypodontia	Head and neck				HP:0011336
Hay-Wells syndrome	OMIM:106260	DSD							HP:0009755	Ankyloblepharon	Head and neck				HP:0011823
Hay-Wells syndrome	OMIM:106260	DSD							HP:0000405	Conductive hearing impairment	Ear				HP:0009743
Hay-Wells syndrome	OMIM:106260	DSD							HP:0008404	Nail dystrophy	Skin, Hair, and Nails				HP:0007646
Hay-Wells syndrome	OMIM:106260	DSD							HP:0000982	Palmoplantar keratoderma	Skin, Hair, and Nails				HP:0006492
Hay-Wells syndrome	OMIM:106260	DSD							HP:0000300	Oval face	Head and neck				HP:0009465
Hay-Wells syndrome	OMIM:106260	DSD							HP:0000564	Lacrimal duct atresia	Head and neck				HP:0006495
Hay-Wells syndrome	OMIM:106260	DSD							HP:0000047	Hypospadias	Genitourinary system				HP:0001802
Hay-Wells syndrome	OMIM:106260	DSD							HP:0000006	Autosomal dominant inheritance	Inheritance				HP:0006262
Hay-Wells syndrome	OMIM:106260	DSD							HP:0000204	Cleft upper lip	Head and neck				HP:0006143
Hay-Wells syndrome	OMIM:106260	DSD							HP:0000687	Widely spaced teeth	Head and neck				HP:0006265
Hay-Wells syndrome	OMIM:106260	DSD							HP:0004502	Bilateral choanal atresia	Head and neck				HP:0006443
Hay-Wells syndrome	OMIM:106260	DSD							HP:0001798	Anonychia	Skin, Hair, and Nails				HP:0000079
Hemochromatosis, type 1	OMIM:235200	DSD							HP:0000044	Hypogonadotropic hypogonadism	Endocrine				HP:0010105
Hemochromatosis, type 1	OMIM:235200	DSD							HP:0002202	Pleural effusion	Metabolism/Laboratory abnormality				HP:0012330
Hemochromatosis, type 1	OMIM:235200	DSD							HP:0001596	Alopecia	Skin, Hair, and Nails				HP:0009464
Hemochromatosis, type 1	OMIM:235200	DSD							HP:0003452	Increased serum iron	Metabolism/Laboratory abnormality				HP:0006110
Hemochromatosis, type 1	OMIM:235200	DSD							HP:0000141	Amenorrhea	Genitourinary system				HP:0008080
Hemochromatosis, type 1	OMIM:235200	DSD							HP:0001394	Cirrhosis	Digestive System				HP:0010584
Hemochromatosis, type 1	OMIM:235200	DSD							HP:0002240	Hepatomegaly	Digestive System				HP:0008103
Hemochromatosis, type 1	OMIM:235200	DSD							HP:0011675	Arrhythmia	Cardiovascular				HP:0008740
Hemochromatosis, type 1	OMIM:235200	DSD							HP:0000819	Diabetes mellitus	Endocrine				HP:0001216
Hemochromatosis, type 1	OMIM:235200	DSD							HP:0000939	Osteoporosis	Skeletal system				HP:0006988
Hemochromatosis, type 1	OMIM:235200	DSD							HP:0001009	Telangiectasia	Skin, Hair, and Nails				HP:0006870
Hemochromatosis, type 1	OMIM:235200	DSD							HP:0000953	Hyperpigmentation of the skin	Skin, Hair, and Nails				HP:0003228
Hemochromatosis, type 1	OMIM:235200	DSD							HP:0002910	Elevated hepatic transaminase	Metabolism/Laboratory abnormality				HP:0005466
Hemochromatosis, type 1	OMIM:235200	DSD							HP:0001744	Splenomegaly	Digestive System				HP:0002507
Hemochromatosis, type 1	OMIM:235200	DSD							HP:0001402	Hepatocellular carcinoma	Digestive System				HP:0010239
Hemochromatosis, type 1	OMIM:235200	DSD							HP:0001541	Ascites	Digestive System				HP:0002593
Hemochromatosis, type 1	OMIM:235200	DSD							HP:0001640	Cardiomegaly	Cardiovascular				HP:0005183
Hemochromatosis, type 1	OMIM:235200	DSD							HP:0003040	Arthropathy	Skeletal system				HP:0006521
Hemochromatosis, type 1	OMIM:235200	DSD							HP:0003281	Increased circulating ferritin concentration	Metabolism/Laboratory abnormality				HP:0002778
Hemochromatosis, type 1	OMIM:235200	DSD							HP:0000007	Autosomal recessive inheritance	Inheritance				HP:0001681
Hemochromatosis, type 1	OMIM:235200	DSD							HP:0000029	Testicular atrophy	Genitourinary system				HP:0040160
Hemochromatosis, type 1	OMIM:235200	DSD							HP:0001635	Congestive heart failure	Cardiovascular				HP:0005181
Hemochromatosis, type 1	OMIM:235200	DSD							HP:0000802	Impotence	Genitourinary system				HP:0007485
Hemochromatosis, type 1	OMIM:235200	DSD							HP:0001638	Cardiomyopathy	Cardiovascular				HP:0001658
Hemochromatosis, type 1	OMIM:235200	DSD							HP:0002027	Abdominal pain	Constitutional Symptom				HP:0004416
Hemochromatosis, type 1	OMIM:235200	DSD							HP:0000027	Azoospermia	Genitourinary system				HP:0002797
Hemochromatosis, type 1	OMIM:235200	DSD							HP:0001952	Glucose intolerance	Metabolism/Laboratory abnormality				HP:0002150
Hypogonadotropic hypogonadism 10 with or without anosmia	OMIM:614839	DSD							HP:0000044	Hypogonadotropic hypogonadism	Endocrine				HP:0003072
Hypogonadotropic hypogonadism 10 with or without anosmia	OMIM:614839	DSD							HP:0001256	Intellectual disability, mild	Nervous System				HP:0100255
Hypogonadotropic hypogonadism 10 with or without anosmia	OMIM:614839	DSD							HP:0030344	Decreased circulating luteinizing hormone level	Endocrine				HP:0002656
Hypogonadotropic hypogonadism 10 with or without anosmia	OMIM:614839	DSD							HP:0030341	Decreased circulating follicle stimulating hormone concentration	Endocrine				HP:0001783
Hypogonadotropic hypogonadism 10 with or without anosmia	OMIM:614839	DSD							HP:0000007	Autosomal recessive inheritance	Inheritance				HP:0010068
Hypogonadotropic hypogonadism 10 with or without anosmia	OMIM:614839	DSD							HP:0000458	Anosmia	Nervous System				HP:0010077
Hypogonadotropic hypogonadism 10 with or without anosmia	OMIM:614839	DSD							HP:0040171	Decreased serum testosterone concentration	Endocrine				HP:0010086
Hypogonadotropic hypogonadism 10 with or without anosmia	OMIM:614839	DSD							HP:0000786	Primary amenorrhea	Genitourinary system				HP:0008122
Hypogonadotropic hypogonadism 11 with or without anosmia	OMIM:614840	DSD							HP:0000044	Hypogonadotropic hypogonadism	Endocrine				HP:0002395
Hypogonadotropic hypogonadism 11 with or without anosmia	OMIM:614840	DSD							HP:0000054	Micropenis	Genitourinary system				HP:0003233
Hypogonadotropic hypogonadism 11 with or without anosmia	OMIM:614840	DSD							HP:0008197	Absence of pubertal development	Endocrine				HP:0000287
Hypogonadotropic hypogonadism 11 with or without anosmia	OMIM:614840	DSD							HP:0000007	Autosomal recessive inheritance	Inheritance				HP:0012645
Hypogonadotropic hypogonadism 11 with or without anosmia	OMIM:614840	DSD							HP:0030260	Microphallus	Genitourinary system				HP:0009002
Hypogonadotropic hypogonadism 11 with or without anosmia	OMIM:614840	DSD							HP:0008734	Decreased testicular size	Genitourinary system				HP:0008993
Hypogonadotropic hypogonadism 11 with or without anosmia	OMIM:614840	DSD							HP:0000028	Cryptorchidism	Genitourinary system				HP:0000956
Hypogonadotropic hypogonadism 11 with or without anosmia	OMIM:614840	DSD							HP:0000786	Primary amenorrhea	Genitourinary system				HP:0000831
Hypogonadotropic hypogonadism 12 with or without anosmia	OMIM:614841	DSD							HP:0000044	Hypogonadotropic hypogonadism	Endocrine				HP:0003326
Hypogonadotropic hypogonadism 12 with or without anosmia	OMIM:614841	DSD							HP:0000054	Micropenis	Genitourinary system				HP:0008739
Hypogonadotropic hypogonadism 12 with or without anosmia	OMIM:614841	DSD							HP:0000013	Hypoplasia of the uterus	Genitourinary system				HP:0000991
Hypogonadotropic hypogonadism 12 with or without anosmia	OMIM:614841	DSD							HP:0040171	Decreased serum testosterone concentration	Endocrine				HP:0001735
Hypogonadotropic hypogonadism 12 with or without anosmia	OMIM:614841	DSD							HP:0030339	Decreased circulating gonadotropin concentration	Endocrine				HP:0008985
Hypogonadotropic hypogonadism 12 with or without anosmia	OMIM:614841	DSD							HP:0000458	Anosmia	Nervous System				HP:0003758
Hypogonadotropic hypogonadism 12 with or without anosmia	OMIM:614841	DSD							HP:0000007	Autosomal recessive inheritance	Inheritance				HP:0003635
Hypogonadotropic hypogonadism 12 with or without anosmia	OMIM:614841	DSD							HP:0000823	Delayed puberty	Endocrine				HP:0003712
Hypogonadotropic hypogonadism 12 with or without anosmia	OMIM:614841	DSD							HP:0008214	Decreased serum estradiol	Endocrine				HP:0008887
Hypogonadotropic hypogonadism 12 with or without anosmia	OMIM:614841	DSD							HP:0008734	Decreased testicular size	Genitourinary system				HP:0001015
Hypogonadotropic hypogonadism 12 with or without anosmia	OMIM:614841	DSD							HP:0002555	Absent pubic hair	Skin, Hair, and Nails				HP:0002621
Hypogonadotropic hypogonadism 12 with or without anosmia	OMIM:614841	DSD							HP:0000028	Cryptorchidism	Genitourinary system				HP:0000842
Hypogonadotropic hypogonadism 12 with or without anosmia	OMIM:614841	DSD							HP:0008724	Hypoplasia of the ovary	Genitourinary system				HP:0000468
Hypogonadotropic hypogonadism 12 with or without anosmia	OMIM:614841	DSD							HP:0000786	Primary amenorrhea	Genitourinary system				HP:0100001
Hypogonadotropic hypogonadism 13 with or without anosmia	OMIM:614842	DSD							HP:0000044	Hypogonadotropic hypogonadism	Endocrine				HP:0000320
Hypogonadotropic hypogonadism 13 with or without anosmia	OMIM:614842	DSD							HP:0003621	Juvenile onset	Clinical course				HP:0003077
Hypogonadotropic hypogonadism 13 with or without anosmia	OMIM:614842	DSD							HP:0000013	Hypoplasia of the uterus	Genitourinary system				HP:0003761
Hypogonadotropic hypogonadism 13 with or without anosmia	OMIM:614842	DSD							HP:0002750	Delayed skeletal maturation	Skeletal system				HP:0000685
Hypogonadotropic hypogonadism 13 with or without anosmia	OMIM:614842	DSD							HP:0030344	Decreased circulating luteinizing hormone level	Endocrine				HP:0001870
Hypogonadotropic hypogonadism 13 with or without anosmia	OMIM:614842	DSD							HP:0030341	Decreased circulating follicle stimulating hormone concentration	Endocrine				HP:0001070
Hypogonadotropic hypogonadism 13 with or without anosmia	OMIM:614842	DSD							HP:0000007	Autosomal recessive inheritance	Inheritance				HP:0006480
Hypogonadotropic hypogonadism 13 with or without anosmia	OMIM:614842	DSD							HP:0000458	Anosmia	Nervous System				HP:0000905
Hypogonadotropic hypogonadism 13 with or without anosmia	OMIM:614842	DSD							HP:0008214	Decreased serum estradiol	Endocrine				HP:0010741
Hypogonadotropic hypogonadism 14 with or without anosmia	OMIM:614858	DSD							HP:0000044	Hypogonadotropic hypogonadism	Endocrine				HP:0000969
Hypogonadotropic hypogonadism 14 with or without anosmia	OMIM:614858	DSD							HP:0000458	Anosmia	Nervous System				HP:0006191
Hypogonadotropic hypogonadism 14 with or without anosmia	OMIM:614858	DSD							HP:0008734	Decreased testicular size	Genitourinary system				HP:0031576
Hypogonadotropic hypogonadism 14 with or without anosmia	OMIM:614858	DSD							HP:0000006	Autosomal dominant inheritance	Inheritance				HP:0010982
Hypogonadotropic hypogonadism 14 with or without anosmia	OMIM:614858	DSD							HP:0000028	Cryptorchidism	Genitourinary system				HP:0033210
Hypogonadotropic hypogonadism 14 with or without anosmia	OMIM:614858	DSD							HP:0000786	Primary amenorrhea	Genitourinary system				HP:0010773
Hypogonadotropic hypogonadism 15 with or without anosmia	OMIM:614880	DSD							HP:0000175	Cleft palate	Head and neck				HP:0011626
Hypogonadotropic hypogonadism 15 with or without anosmia	OMIM:614880	DSD							HP:0000054	Micropenis	Genitourinary system				HP:0011720
Hypogonadotropic hypogonadism 15 with or without anosmia	OMIM:614880	DSD							HP:0000939	Osteoporosis	Skeletal system				HP:0032592
Hypogonadotropic hypogonadism 15 with or without anosmia	OMIM:614880	DSD							HP:0000938	Osteopenia	Skeletal system				HP:0009110
Hypogonadotropic hypogonadism 15 with or without anosmia	OMIM:614880	DSD							HP:0000458	Anosmia	Nervous System				HP:0100490
Hypogonadotropic hypogonadism 15 with or without anosmia	OMIM:614880	DSD							HP:0002857	Genu valgum	Skeletal system				HP:0004639
Hypogonadotropic hypogonadism 15 with or without anosmia	OMIM:614880	DSD							HP:0012506	Small pituitary gland	Endocrine				HP:0001583
Hypogonadotropic hypogonadism 15 with or without anosmia	OMIM:614880	DSD							HP:0008734	Decreased testicular size	Genitourinary system				HP:0002198
Hypogonadotropic hypogonadism 15 with or without anosmia	OMIM:614880	DSD							HP:0000006	Autosomal dominant inheritance	Inheritance				HP:0009931
Hypogonadotropic hypogonadism 15 with or without anosmia	OMIM:614880	DSD							HP:0000028	Cryptorchidism	Genitourinary system				HP:0006267
Hypogonadotropic hypogonadism 15 with or without anosmia	OMIM:614880	DSD							HP:0000786	Primary amenorrhea	Genitourinary system				HP:0001671
Hypogonadotropic hypogonadism 16 with or without anosmia	OMIM:614897	DSD	AG						HP:0000054	Micropenis	Genitourinary system				HP:0002323
Hypogonadotropic hypogonadism 16 with or without anosmia	OMIM:614897	DSD	AG						HP:0030344	Decreased circulating luteinizing hormone level	Endocrine				HP:0002085
Hypogonadotropic hypogonadism 16 with or without anosmia	OMIM:614897	DSD	AG						HP:0030341	Decreased circulating follicle stimulating hormone concentration	Endocrine				HP:0000180
Hypogonadotropic hypogonadism 16 with or without anosmia	OMIM:614897	DSD	AG						HP:0040171	Decreased serum testosterone concentration	Endocrine				HP:0001746
Hypogonadotropic hypogonadism 16 with or without anosmia	OMIM:614897	DSD	AG						HP:0032466	Aplasia of the olfactory bulb	Nervous System				HP:0006563
Hypogonadotropic hypogonadism 16 with or without anosmia	OMIM:614897	DSD	AG						HP:0025708	Early young adult onset	Clinical course				HP:0000069
Hypogonadotropic hypogonadism 16 with or without anosmia	OMIM:614897	DSD	AG						HP:0000458	Anosmia	Nervous System				HP:0010296
Hypogonadotropic hypogonadism 16 with or without anosmia	OMIM:614897	DSD	AG						HP:0004409	Hyposmia	Nervous System				HP:0001385
Hypogonadotropic hypogonadism 16 with or without anosmia	OMIM:614897	DSD	AG						HP:0008214	Decreased serum estradiol	Endocrine				HP:0002197
Hypogonadotropic hypogonadism 16 with or without anosmia	OMIM:614897	DSD	AG						HP:0008734	Decreased testicular size	Genitourinary system				HP:0002360
Hypogonadotropic hypogonadism 16 with or without anosmia	OMIM:614897	DSD	AG						HP:0001335	Bimanual synkinesia	Nervous System				HP:0025161
Hypogonadotropic hypogonadism 16 with or without anosmia	OMIM:614897	DSD	AG						HP:0000135	Hypogonadism	Endocrine				HP:0000020
Hypogonadotropic hypogonadism 16 with or without anosmia	OMIM:614897	DSD	AG						HP:0040326	Hypoplasia of the olfactory bulb	Nervous System				HP:0002367
Hypogonadotropic hypogonadism 16 with or without anosmia	OMIM:614897	DSD	AG						HP:0000028	Cryptorchidism	Genitourinary system				HP:0002384
Hypogonadotropic hypogonadism 16 with or without anosmia	OMIM:614897	DSD	AG						HP:0000006	Autosomal dominant inheritance	Inheritance				HP:0033258
Hypogonadotropic hypogonadism 16 with or without anosmia	OMIM:614897	DSD	AG						HP:0000027	Azoospermia	Genitourinary system				HP:0031258
Hypogonadotropic hypogonadism 16 with or without anosmia	OMIM:614897	DSD	AG						HP:0000786	Primary amenorrhea	Genitourinary system				HP:0025709
Hypogonadotropic hypogonadism 18 with or without anosmia	OMIM:615267	DSD	AG						HP:0000164	Abnormality of the dentition	Head and neck				HP:0007334
Hypogonadotropic hypogonadism 18 with or without anosmia	OMIM:615267	DSD	AG						HP:0000939	Osteoporosis	Skeletal system				HP:0003795
Hypogonadotropic hypogonadism 18 with or without anosmia	OMIM:615267	DSD	AG						HP:0000365	Hearing impairment	Ear				HP:0005347
Hypogonadotropic hypogonadism 18 with or without anosmia	OMIM:615267	DSD	AG						HP:0008197	Absence of pubertal development	Endocrine				HP:0002451
Hypogonadotropic hypogonadism 18 with or without anosmia	OMIM:615267	DSD	AG						HP:0000938	Osteopenia	Skeletal system				HP:0004373
Hypogonadotropic hypogonadism 18 with or without anosmia	OMIM:615267	DSD	AG						HP:0000458	Anosmia	Nervous System				HP:0005655
Hypogonadotropic hypogonadism 18 with or without anosmia	OMIM:615267	DSD	AG						HP:0000007	Autosomal recessive inheritance	Inheritance				HP:0001367
Hypogonadotropic hypogonadism 18 with or without anosmia	OMIM:615267	DSD	AG						HP:0000135	Hypogonadism	Endocrine				HP:0005701
Hypogonadotropic hypogonadism 18 with or without anosmia	OMIM:615267	DSD	AG						HP:0000006	Autosomal dominant inheritance	Inheritance				HP:0003697
Hypogonadotropic hypogonadism 22 with or without anosmia	OMIM:616030	DSD	AG						HP:0000054	Micropenis	Genitourinary system				HP:0008948
Hypogonadotropic hypogonadism 22 with or without anosmia	OMIM:616030	DSD	AG						HP:0003621	Juvenile onset	Clinical course				HP:0003273
Hypogonadotropic hypogonadism 22 with or without anosmia	OMIM:616030	DSD	AG						HP:0030344	Decreased circulating luteinizing hormone level	Endocrine				HP:0004757
Hypogonadotropic hypogonadism 22 with or without anosmia	OMIM:616030	DSD	AG						HP:0030341	Decreased circulating follicle stimulating hormone concentration	Endocrine				HP:0003741
Hypogonadotropic hypogonadism 22 with or without anosmia	OMIM:616030	DSD	AG						HP:0040171	Decreased serum testosterone concentration	Endocrine				HP:0003089
Hypogonadotropic hypogonadism 22 with or without anosmia	OMIM:616030	DSD	AG						HP:0011463	Childhood onset	Clinical course				HP:0002747
Hypogonadotropic hypogonadism 22 with or without anosmia	OMIM:616030	DSD	AG						HP:0000458	Anosmia	Nervous System				HP:0000467
Hypogonadotropic hypogonadism 22 with or without anosmia	OMIM:616030	DSD	AG						HP:0000007	Autosomal recessive inheritance	Inheritance				HP:0003510
Hypogonadotropic hypogonadism 22 with or without anosmia	OMIM:616030	DSD	AG						HP:0008214	Decreased serum estradiol	Endocrine				HP:0001800
Hypogonadotropic hypogonadism 22 with or without anosmia	OMIM:616030	DSD	AG						HP:0008734	Decreased testicular size	Genitourinary system				HP:0002659
Hypogonadotropic hypogonadism 22 with or without anosmia	OMIM:616030	DSD	AG						HP:0000135	Hypogonadism	Endocrine				HP:0005864
Hypogonadotropic hypogonadism 22 with or without anosmia	OMIM:616030	DSD	AG						HP:0020159	Reduced response to gonadotropin-releasing hormone stimulation test	Endocrine				HP:0006009
Hypogonadotropic hypogonadism 22 with or without anosmia	OMIM:616030	DSD	AG						HP:0000028	Cryptorchidism	Genitourinary system				HP:0001230
Hypogonadotropic hypogonadism 22 with or without anosmia	OMIM:616030	DSD	AG						HP:0000786	Primary amenorrhea	Genitourinary system				HP:0001742
Hypogonadotropic hypogonadism 7 without anosmia	OMIM:146110	DSD	AG						HP:0000044	Hypogonadotropic hypogonadism	Endocrine				HP:0000706
Hypogonadotropic hypogonadism 7 without anosmia	OMIM:146110	DSD	AG						HP:0000054	Micropenis	Genitourinary system				HP:0000795
Hypogonadotropic hypogonadism 7 without anosmia	OMIM:146110	DSD	AG						HP:0003621	Juvenile onset	Clinical course				HP:0000812
Hypogonadotropic hypogonadism 7 without anosmia	OMIM:146110	DSD	AG						HP:0000771	Gynecomastia	Breast				HP:0006501
Hypogonadotropic hypogonadism 7 without anosmia	OMIM:146110	DSD	AG						HP:0000789	Infertility	Genitourinary system				HP:0000288
Hypogonadotropic hypogonadism 7 without anosmia	OMIM:146110	DSD	AG						HP:0000007	Autosomal recessive inheritance	Inheritance				HP:0000389
Hypogonadotropic hypogonadism 7 without anosmia	OMIM:146110	DSD	AG						HP:0004408	Abnormality of the sense of smell	Nervous System				HP:0000889
Hypogonadotropic hypogonadism 7 without anosmia	OMIM:146110	DSD	AG						HP:0008734	Decreased testicular size	Genitourinary system				HP:0008968
Hypogonadotropic hypogonadism 7 without anosmia	OMIM:146110	DSD	AG						HP:0000028	Cryptorchidism	Genitourinary system				HP:0000045
Hypogonadotropic hypogonadism 7 without anosmia	OMIM:146110	DSD	AG						HP:0002225	Sparse pubic hair	Skin, Hair, and Nails				HP:0001087
Hypogonadotropic hypogonadism 7 without anosmia	OMIM:146110	DSD	AG						HP:0000786	Primary amenorrhea	Genitourinary system				HP:0001649
Hypogonadotropic hypogonadism 7 without anosmia	OMIM:146110	DSD	AG						HP:0002215	Sparse axillary hair	Skin, Hair, and Nails				HP:0001657
Hypogonadotropic hypogonadism 8 with or without anosmia	OMIM:614837	DSD	AG						HP:0000044	Hypogonadotropic hypogonadism	Endocrine				HP:0002442
Hypogonadotropic hypogonadism 8 with or without anosmia	OMIM:614837	DSD	AG						HP:0000054	Micropenis	Genitourinary system				HP:0012887
Hypogonadotropic hypogonadism 8 with or without anosmia	OMIM:614837	DSD	AG						HP:0003621	Juvenile onset	Clinical course				HP:0030079
Hypogonadotropic hypogonadism 8 with or without anosmia	OMIM:614837	DSD	AG						HP:0000013	Hypoplasia of the uterus	Genitourinary system				HP:0003871
Hypogonadotropic hypogonadism 8 with or without anosmia	OMIM:614837	DSD	AG						HP:0002750	Delayed skeletal maturation	Skeletal system				HP:0007628
Hypogonadotropic hypogonadism 8 with or without anosmia	OMIM:614837	DSD	AG						HP:0000771	Gynecomastia	Breast				HP:0010650
Hypogonadotropic hypogonadism 8 with or without anosmia	OMIM:614837	DSD	AG						HP:0030344	Decreased circulating luteinizing hormone level	Endocrine				HP:0040253
Hypogonadotropic hypogonadism 8 with or without anosmia	OMIM:614837	DSD	AG						HP:0030341	Decreased circulating follicle stimulating hormone concentration	Endocrine				HP:0000142
Hypogonadotropic hypogonadism 8 with or without anosmia	OMIM:614837	DSD	AG						HP:0008197	Absence of pubertal development	Endocrine				HP:0008675
Hypogonadotropic hypogonadism 8 with or without anosmia	OMIM:614837	DSD	AG						HP:0000938	Osteopenia	Skeletal system				HP:0012112
Hypogonadotropic hypogonadism 8 with or without anosmia	OMIM:614837	DSD	AG						HP:0000458	Anosmia	Nervous System				HP:0030349
Hypogonadotropic hypogonadism 8 with or without anosmia	OMIM:614837	DSD	AG						HP:0000007	Autosomal recessive inheritance	Inheritance				HP:0100607
Hypogonadotropic hypogonadism 8 with or without anosmia	OMIM:614837	DSD	AG						HP:0008734	Decreased testicular size	Genitourinary system				HP:0000868
Hypogonadotropic hypogonadism 8 with or without anosmia	OMIM:614837	DSD	AG						HP:0000028	Cryptorchidism	Genitourinary system				HP:0012041
Hypogonadotropic hypogonadism 8 with or without anosmia	OMIM:614837	DSD	AG						HP:0000027	Azoospermia	Genitourinary system				HP:0012244
Hypogonadotropic hypogonadism 8 with or without anosmia	OMIM:614837	DSD	AG						HP:0000786	Primary amenorrhea	Genitourinary system				HP:0000848
Hypogonadotropic hypogonadism 9 with or without anosmia	OMIM:614838	DSD	AG						HP:0000044	Hypogonadotropic hypogonadism	Endocrine				HP:0001197
Hypogonadotropic hypogonadism 9 with or without anosmia	OMIM:614838	DSD	AG						HP:0000054	Micropenis	Genitourinary system				HP:0002615
Hypogonadotropic hypogonadism 9 with or without anosmia	OMIM:614838	DSD	AG						HP:0000175	Cleft palate	Head and neck				HP:0007440
Hypogonadotropic hypogonadism 9 with or without anosmia	OMIM:614838	DSD	AG						HP:0000771	Gynecomastia	Breast				HP:0007574
Hypogonadotropic hypogonadism 9 with or without anosmia	OMIM:614838	DSD	AG						HP:0011803	Bifid nose	Head and neck				HP:0011106
Hypogonadotropic hypogonadism 9 with or without anosmia	OMIM:614838	DSD	AG						HP:0410030	Cleft lip	Head and neck				HP:0012598
Hypogonadotropic hypogonadism 9 with or without anosmia	OMIM:614838	DSD	AG						HP:0000939	Osteoporosis	Skeletal system				HP:0012605
Hypogonadotropic hypogonadism 9 with or without anosmia	OMIM:614838	DSD	AG						HP:0000458	Anosmia	Nervous System				HP:0030369
Hypogonadotropic hypogonadism 9 with or without anosmia	OMIM:614838	DSD	AG						HP:0004409	Hyposmia	Nervous System				HP:0012854
Hypogonadotropic hypogonadism 9 with or without anosmia	OMIM:614838	DSD	AG						HP:0030084	Clinodactyly	Skeletal system				HP:0000056
Hypogonadotropic hypogonadism 9 with or without anosmia	OMIM:614838	DSD	AG						HP:0008734	Decreased testicular size	Genitourinary system				HP:0000058
Hypogonadotropic hypogonadism 9 with or without anosmia	OMIM:614838	DSD	AG						HP:0009921	Duane anomaly	Eye				HP:0010460
Hypogonadotropic hypogonadism 9 with or without anosmia	OMIM:614838	DSD	AG						HP:0000006	Autosomal dominant inheritance	Inheritance				HP:0030258
Hypospadias 2, X-linked	OMIM:300758	DSD							HP:0000808	Penoscrotal hypospadias	Genitourinary system				HP:0012870
Hypospadias 2, X-linked	OMIM:300758	DSD							HP:0003577	Congenital onset	Clinical course				HP:0000030
Hypospadias 2, X-linked	OMIM:300758	DSD							HP:0001419	X-linked recessive inheritance	Inheritance				HP:0001000
Hypospadias 3, autosomal	OMIM:146450	DSD							HP:0000047	Hypospadias	Genitourinary system				HP:0006709
Hypospadias 3, autosomal	OMIM:146450	DSD							HP:0000006	Autosomal dominant inheritance	Inheritance				HP:0007392
Hypogonadotropic hypogonadism 23 without anosmia	OMIM:228300	DSD							HP:0000044	Hypogonadotropic hypogonadism	Endocrine				HP:0010720
Hypogonadotropic hypogonadism 23 without anosmia	OMIM:228300	DSD							HP:0000054	Micropenis	Genitourinary system				HP:0200020
Hypogonadotropic hypogonadism 23 without anosmia	OMIM:228300	DSD							HP:0000771	Gynecomastia	Breast				HP:0002653
Hypogonadotropic hypogonadism 23 without anosmia	OMIM:228300	DSD							HP:0030344	Decreased circulating luteinizing hormone level	Endocrine				HP:0002050
Hypogonadotropic hypogonadism 23 without anosmia	OMIM:228300	DSD							HP:0040171	Decreased serum testosterone concentration	Endocrine				HP:0002230
Hypogonadotropic hypogonadism 23 without anosmia	OMIM:228300	DSD							HP:0010789	Abnormality of the Leydig cells	Genitourinary system				HP:0003042
Hypogonadotropic hypogonadism 23 without anosmia	OMIM:228300	DSD							HP:0033810	Decreased circulating dihydrotestosterone concentration	Endocrine				HP:0008288
Hypogonadotropic hypogonadism 23 without anosmia	OMIM:228300	DSD							HP:0012215	Testicular microlithiasis	Genitourinary system				HP:0100267
Hypogonadotropic hypogonadism 23 without anosmia	OMIM:228300	DSD							HP:0025708	Early young adult onset	Clinical course				HP:0100335
Hypogonadotropic hypogonadism 23 without anosmia	OMIM:228300	DSD							HP:0000869	Secondary amenorrhea	Genitourinary system				HP:0100240
Hypogonadotropic hypogonadism 23 without anosmia	OMIM:228300	DSD							HP:0008232	Elevated circulating follicle stimulating hormone level	Endocrine				HP:0200102
Hypogonadotropic hypogonadism 23 without anosmia	OMIM:228300	DSD							HP:0000007	Autosomal recessive inheritance	Inheritance				HP:0000924
Hypogonadotropic hypogonadism 23 without anosmia	OMIM:228300	DSD							HP:0000876	Oligomenorrhea	Genitourinary system				HP:0011001
Hypogonadotropic hypogonadism 23 without anosmia	OMIM:228300	DSD							HP:0004408	Abnormality of the sense of smell	Nervous System				HP:0001334
Hypogonadotropic hypogonadism 23 without anosmia	OMIM:228300	DSD							HP:0008226	Androgen insufficiency	Endocrine				HP:0002757
Hypogonadotropic hypogonadism 23 without anosmia	OMIM:228300	DSD							HP:0000823	Delayed puberty	Endocrine				HP:0006584
Hypogonadotropic hypogonadism 23 without anosmia	OMIM:228300	DSD							HP:0000026	Male hypogonadism	Endocrine				HP:0008821
Hypogonadotropic hypogonadism 23 without anosmia	OMIM:228300	DSD							HP:0000138	Ovarian cyst	Genitourinary system				HP:0010781
Hypogonadotropic hypogonadism 23 without anosmia	OMIM:228300	DSD							HP:0002225	Sparse pubic hair	Skin, Hair, and Nails				HP:0007036
Hypogonadotropic hypogonadism 23 without anosmia	OMIM:228300	DSD							HP:0008669	Abnormal spermatogenesis	Genitourinary system				HP:0003010
Hypogonadotropic hypogonadism 23 without anosmia	OMIM:228300	DSD							HP:0000027	Azoospermia	Genitourinary system				HP:0011611
Hypogonadotropic hypogonadism 23 without anosmia	OMIM:228300	DSD							HP:0002215	Sparse axillary hair	Skin, Hair, and Nails				HP:0011599
Adrenal hypoplasia, congenital	OMIM:300200	DSD	AG						HP:0000044	Hypogonadotropic hypogonadism	Endocrine				HP:0200128
Adrenal hypoplasia, congenital	OMIM:300200	DSD	AG						HP:0003621	Juvenile onset	Clinical course				HP:0031298
Adrenal hypoplasia, congenital	OMIM:300200	DSD	AG						HP:0003560	Muscular dystrophy	Musculature				HP:0031134
Adrenal hypoplasia, congenital	OMIM:300200	DSD	AG						HP:0003593	Infantile onset	Clinical course				HP:0010479
Adrenal hypoplasia, congenital	OMIM:300200	DSD	AG						HP:0008163	Decreased circulating cortisol level	Endocrine				HP:0410259
Adrenal hypoplasia, congenital	OMIM:300200	DSD	AG						HP:0000826	Precocious puberty	Endocrine				HP:0002607
Adrenal hypoplasia, congenital	OMIM:300200	DSD	AG						HP:0001508	Failure to thrive	Growth				HP:0005640
Adrenal hypoplasia, congenital	OMIM:300200	DSD	AG						HP:0001419	X-linked recessive inheritance	Inheritance				HP:0008479
Adrenal hypoplasia, congenital	OMIM:300200	DSD	AG						HP:0011463	Childhood onset	Clinical course				HP:0008517
Adrenal hypoplasia, congenital	OMIM:300200	DSD	AG						HP:0008197	Absence of pubertal development	Endocrine				HP:0009800
Adrenal hypoplasia, congenital	OMIM:300200	DSD	AG						HP:0011462	Young adult onset	Clinical course				HP:0011867
Adrenal hypoplasia, congenital	OMIM:300200	DSD	AG						HP:0002902	Hyponatremia	Metabolism/Laboratory abnormality				HP:0001315
Adrenal hypoplasia, congenital	OMIM:300200	DSD	AG						HP:0001944	Dehydration	Metabolism/Laboratory abnormality				HP:0030348
Adrenal hypoplasia, congenital	OMIM:300200	DSD	AG						HP:0000953	Hyperpigmentation of the skin	Skin, Hair, and Nails				HP:0031074
Adrenal hypoplasia, congenital	OMIM:300200	DSD	AG						HP:0000846	Adrenal insufficiency	Endocrine				HP:0000841
Adrenal hypoplasia, congenital	OMIM:300200	DSD	AG						HP:0000835	Adrenal hypoplasia	Endocrine				HP:0001824
Adrenal hypoplasia, congenital	OMIM:300200	DSD	AG						HP:0000823	Delayed puberty	Endocrine				HP:0003113
Adrenal hypoplasia, congenital	OMIM:300200	DSD	AG						HP:0004319	Decreased circulating aldosterone level	Endocrine				HP:0003639
Adrenal hypoplasia, congenital	OMIM:300200	DSD	AG						HP:0000127	Renal salt wasting	Metabolism/Laboratory abnormality				HP:0004012
Adrenal hypoplasia, congenital	OMIM:300200	DSD	AG						HP:0000798	Oligozoospermia	Genitourinary system				HP:0005976
Adrenal hypoplasia, congenital	OMIM:300200	DSD	AG						HP:0000028	Cryptorchidism	Genitourinary system				HP:0012417
Adrenal hypoplasia, congenital	OMIM:300200	DSD	AG						HP:0008207	Primary adrenal insufficiency	Endocrine				HP:0031066
Adrenal hypoplasia, congenital	OMIM:300200	DSD	AG						HP:0003623	Neonatal onset	Clinical course				HP:0500022
Adrenal hypoplasia, congenital	OMIM:300200	DSD	AG						HP:0000027	Azoospermia	Genitourinary system				HP:0002292
Johanson-Blizzard syndrome	OMIM:243800	DSD	AG						HP:0002023	Anal atresia	Digestive System				HP:0005268
Johanson-Blizzard syndrome	OMIM:243800	DSD	AG						HP:0001696	Situs inversus totalis	Cardiovascular				HP:0010465
Johanson-Blizzard syndrome	OMIM:243800	DSD	AG						HP:0000486	Strabismus	Eye				HP:0012412
Johanson-Blizzard syndrome	OMIM:243800	DSD	AG						HP:0002024	Malabsorption	Digestive System				HP:0025451
Johanson-Blizzard syndrome	OMIM:243800	DSD	AG						HP:0004322	Short stature	Growth				HP:0031273
Johanson-Blizzard syndrome	OMIM:243800	DSD	AG						HP:0005498	Midline skin dimples over anterior/posterior fontanelles	Skeletal system				HP:0000944
Johanson-Blizzard syndrome	OMIM:243800	DSD	AG						HP:0001252	Hypotonia	Musculature				HP:0002691
Johanson-Blizzard syndrome	OMIM:243800	DSD	AG						HP:0001092	Absent lacrimal punctum	Head and neck				HP:0005930
Johanson-Blizzard syndrome	OMIM:243800	DSD	AG						HP:0001290	Generalized hypotonia	Musculature				HP:0032330
Johanson-Blizzard syndrome	OMIM:243800	DSD	AG						HP:0001409	Portal hypertension	Digestive System				HP:0002170
Johanson-Blizzard syndrome	OMIM:243800	DSD	AG						HP:0000957	Cafe-au-lait spot	Skin, Hair, and Nails				HP:0032362
Johanson-Blizzard syndrome	OMIM:243800	DSD	AG						HP:0000954	Single transverse palmar crease	Skin, Hair, and Nails				HP:0002221
Johanson-Blizzard syndrome	OMIM:243800	DSD	AG						HP:0000832	Primary hypothyroidism	Endocrine				HP:0003394
Johanson-Blizzard syndrome	OMIM:243800	DSD	AG						HP:0002617	Vascular dilatation	Cardiovascular				HP:0012768
Johanson-Blizzard syndrome	OMIM:243800	DSD	AG						HP:0001406	Intrahepatic cholestasis	Digestive System				HP:0012881
Johanson-Blizzard syndrome	OMIM:243800	DSD	AG						HP:0001249	Intellectual disability	Nervous System				HP:0011911
Johanson-Blizzard syndrome	OMIM:243800	DSD	AG						HP:0001644	Dilated cardiomyopathy	Cardiovascular				HP:0000262
Johanson-Blizzard syndrome	OMIM:243800	DSD	AG						HP:0008716	Urethrovaginal fistula	Genitourinary system				HP:0001760
Johanson-Blizzard syndrome	OMIM:243800	DSD	AG						HP:0031956	Elevated circulating aspartate aminotransferase concentration	Metabolism/Laboratory abnormality				HP:0009701
Johanson-Blizzard syndrome	OMIM:243800	DSD	AG						HP:0000252	Microcephaly	Head and neck				HP:0003019
Johanson-Blizzard syndrome	OMIM:243800	DSD	AG						HP:0000054	Micropenis	Genitourinary system				HP:0005892
Johanson-Blizzard syndrome	OMIM:243800	DSD	AG						HP:0001388	Joint laxity	Skeletal system				HP:0031187
Johanson-Blizzard syndrome	OMIM:243800	DSD	AG						HP:0001541	Ascites	Digestive System				HP:0031083
Johanson-Blizzard syndrome	OMIM:243800	DSD	AG						HP:0002750	Delayed skeletal maturation	Skeletal system				HP:0011302
Johanson-Blizzard syndrome	OMIM:243800	DSD	AG						HP:0003362	Increased VLDL cholesterol concentration	Metabolism/Laboratory abnormality				HP:0003468
Johanson-Blizzard syndrome	OMIM:243800	DSD	AG						HP:0030948	Elevated gamma-glutamyltransferase level	Metabolism/Laboratory abnormality				HP:0006439
Johanson-Blizzard syndrome	OMIM:243800	DSD	AG						HP:0002908	Conjugated hyperbilirubinemia	Metabolism/Laboratory abnormality				HP:0003049
Johanson-Blizzard syndrome	OMIM:243800	DSD	AG						HP:0034197	Third trimester onset	Clinical course				HP:0001519
Johanson-Blizzard syndrome	OMIM:243800	DSD	AG						HP:0001738	Exocrine pancreatic insufficiency	Digestive System				HP:0005913
Johanson-Blizzard syndrome	OMIM:243800	DSD	AG						HP:0000407	Sensorineural hearing impairment	Ear				HP:0006118
Johanson-Blizzard syndrome	OMIM:243800	DSD	AG						HP:0007430	Generalized edema	Metabolism/Laboratory abnormality				HP:0010946
Johanson-Blizzard syndrome	OMIM:243800	DSD	AG						HP:0000007	Autosomal recessive inheritance	Inheritance				HP:0011403
Johanson-Blizzard syndrome	OMIM:243800	DSD	AG						HP:0004209	Clinodactyly of the 5th finger	Skeletal system				HP:0007466
Johanson-Blizzard syndrome	OMIM:243800	DSD	AG						HP:0002901	Hypocalcemia	Metabolism/Laboratory abnormality				HP:0010862
Johanson-Blizzard syndrome	OMIM:243800	DSD	AG						HP:0000444	Convex nasal ridge	Head and neck				HP:0000927
Johanson-Blizzard syndrome	OMIM:243800	DSD	AG						HP:0000047	Hypospadias	Genitourinary system				HP:0009738
Johanson-Blizzard syndrome	OMIM:243800	DSD	AG						HP:0008846	Severe intrauterine growth retardation	Growth				HP:0000363
Johanson-Blizzard syndrome	OMIM:243800	DSD	AG						HP:0006349	Agenesis of permanent teeth	Head and neck				HP:0001376
Johanson-Blizzard syndrome	OMIM:243800	DSD	AG						HP:0000126	Hydronephrosis	Genitourinary system				HP:0031100
Johanson-Blizzard syndrome	OMIM:243800	DSD	AG						HP:0000143	Rectovaginal fistula	Digestive System				HP:0031065
Johanson-Blizzard syndrome	OMIM:243800	DSD	AG						HP:0000582	Upslanted palpebral fissure	Head and neck				HP:0030037
Johanson-Blizzard syndrome	OMIM:243800	DSD	AG						HP:0001597	Abnormality of the nail	Skin, Hair, and Nails				HP:0005564
Johanson-Blizzard syndrome	OMIM:243800	DSD	AG						HP:0001399	Hepatic failure	Digestive System				HP:0008589
Johanson-Blizzard syndrome	OMIM:243800	DSD	AG						HP:0000343	Long philtrum	Head and neck				HP:0002269
Johanson-Blizzard syndrome	OMIM:243800	DSD	AG						HP:0002286	Fair hair	Skin, Hair, and Nails				HP:0005692
Johanson-Blizzard syndrome	OMIM:243800	DSD	AG						HP:0001395	Hepatic fibrosis	Digestive System				HP:0012622
Johanson-Blizzard syndrome	OMIM:243800	DSD	AG						HP:0001153	Septate vagina	Genitourinary system				HP:0001605
Johanson-Blizzard syndrome	OMIM:243800	DSD	AG						HP:0002240	Hepatomegaly	Digestive System				HP:0002036
Johanson-Blizzard syndrome	OMIM:243800	DSD	AG						HP:0031964	Elevated circulating alanine aminotransferase concentration	Metabolism/Laboratory abnormality				HP:0012584
Johanson-Blizzard syndrome	OMIM:243800	DSD	AG						HP:0000819	Diabetes mellitus	Endocrine				HP:0012582
Johanson-Blizzard syndrome	OMIM:243800	DSD	AG						HP:0001508	Failure to thrive	Growth				HP:0025408
Johanson-Blizzard syndrome	OMIM:243800	DSD	AG						HP:0001629	Ventricular septal defect	Cardiovascular				HP:0005235
Johanson-Blizzard syndrome	OMIM:243800	DSD	AG						HP:0007385	Aplasia cutis congenita of scalp	Skin, Hair, and Nails				HP:0000980
Johanson-Blizzard syndrome	OMIM:243800	DSD	AG						HP:0012050	Anasarca	Metabolism/Laboratory abnormality				HP:0010943
Johanson-Blizzard syndrome	OMIM:243800	DSD	AG						HP:0002714	Downturned corners of mouth	Head and neck				HP:0012447
Johanson-Blizzard syndrome	OMIM:243800	DSD	AG						HP:0006334	Hypoplasia of the primary teeth	Head and neck				HP:0001945
Johanson-Blizzard syndrome	OMIM:243800	DSD	AG						HP:0002557	Hypoplastic nipples	Breast				HP:0004810
Johanson-Blizzard syndrome	OMIM:243800	DSD	AG						HP:0002236	Frontal upsweep of hair	Skin, Hair, and Nails				HP:0002376
Johanson-Blizzard syndrome	OMIM:243800	DSD	AG						HP:0001744	Splenomegaly	Digestive System				HP:0100957
Johanson-Blizzard syndrome	OMIM:243800	DSD	AG						HP:0001545	Anteriorly placed anus	Digestive System				HP:0040288
Johanson-Blizzard syndrome	OMIM:243800	DSD	AG						HP:0000430	Underdeveloped nasal alae	Head and neck				HP:0200136
Johanson-Blizzard syndrome	OMIM:243800	DSD	AG						HP:0002253	Colonic diverticula	Digestive System				HP:0001891
Johanson-Blizzard syndrome	OMIM:243800	DSD	AG						HP:0001362	Calvarial skull defect	Skeletal system				HP:0011100
Johanson-Blizzard syndrome	OMIM:243800	DSD	AG						HP:0032106	Conjunctival icterus	Head and neck				HP:0002904
Johanson-Blizzard syndrome	OMIM:243800	DSD	AG						HP:0003819	Death in childhood	Clinical course				HP:0012384
Johanson-Blizzard syndrome	OMIM:243800	DSD	AG						HP:0001518	Small for gestational age	Growth				HP:0006528
Johanson-Blizzard syndrome	OMIM:243800	DSD	AG						HP:0002209	Sparse scalp hair	Skin, Hair, and Nails				HP:0100507
Johanson-Blizzard syndrome	OMIM:243800	DSD	AG						HP:0000821	Hypothyroidism	Endocrine				HP:0000499
Johanson-Blizzard syndrome	OMIM:243800	DSD	AG						HP:0008665	Clitoral hypertrophy	Genitourinary system				HP:0000534
Johanson-Blizzard syndrome	OMIM:243800	DSD	AG						HP:0001511	Intrauterine growth retardation	Growth				HP:0040119
Johanson-Blizzard syndrome	OMIM:243800	DSD	AG						HP:0001631	Atrial septal defect	Cardiovascular				HP:0030842
Johanson-Blizzard syndrome	OMIM:243800	DSD	AG						HP:0000028	Cryptorchidism	Genitourinary system				HP:0005164
Joubert syndrome 15	OMIM:614464	DSD	AG	AG-HPO					HP:0000054	Micropenis	Genitourinary system				HP:0011035
Joubert syndrome 15	OMIM:614464	DSD	AG	AG-HPO					HP:0000062	Ambiguous genitalia	Genitourinary system				HP:0001876
Joubert syndrome 15	OMIM:614464	DSD	AG	AG-HPO					HP:0001263	Global developmental delay	Nervous System				HP:0025429
Joubert syndrome 15	OMIM:614464	DSD	AG	AG-HPO					HP:0001252	Hypotonia	Musculature				HP:0003552
Joubert syndrome 15	OMIM:614464	DSD	AG	AG-HPO					HP:0001251	Ataxia	Nervous System				HP:0000366
Joubert syndrome 15	OMIM:614464	DSD	AG	AG-HPO					HP:0001290	Generalized hypotonia	Musculature				HP:0007227
Joubert syndrome 15	OMIM:614464	DSD	AG	AG-HPO					HP:0000090	Nephronophthisis	Genitourinary system				HP:0008065
Joubert syndrome 15	OMIM:614464	DSD	AG	AG-HPO					HP:0030769	Exencephaly	Nervous System				HP:0010772
Joubert syndrome 15	OMIM:614464	DSD	AG	AG-HPO					HP:0100258	Preaxial polydactyly	Skeletal system				HP:0011002
Joubert syndrome 15	OMIM:614464	DSD	AG	AG-HPO					HP:0000657	Oculomotor apraxia	Nervous System				HP:0003312
Joubert syndrome 15	OMIM:614464	DSD	AG	AG-HPO					HP:0000007	Autosomal recessive inheritance	Inheritance				HP:0008056
Joubert syndrome 15	OMIM:614464	DSD	AG	AG-HPO					HP:0002419	Molar tooth sign on MRI	Nervous System				HP:0100589
Joubert syndrome 15	OMIM:614464	DSD	AG	AG-HPO					HP:0000488	Retinopathy	Eye				HP:0003555
Joubert syndrome 15	OMIM:614464	DSD	AG	AG-HPO					HP:0001249	Intellectual disability	Nervous System				HP:0001065
Joubert syndrome 15	OMIM:614464	DSD	AG	AG-HPO					HP:0000556	Retinal dystrophy	Eye				HP:0001075
Joubert syndrome 15	OMIM:614464	DSD	AG	AG-HPO					HP:0000589	Coloboma	Eye				HP:0031655
Hypogonadotropic hypogonadism 1 with or without anosmia	OMIM:308700	DSD	AG						HP:0000044	Hypogonadotropic hypogonadism	Endocrine				HP:0002829
Hypogonadotropic hypogonadism 1 with or without anosmia	OMIM:308700	DSD	AG						HP:0003577	Congenital onset	Clinical course				HP:0032153
Hypogonadotropic hypogonadism 1 with or without anosmia	OMIM:308700	DSD	AG						HP:0000046	Small scrotum	Genitourinary system				HP:0009025
Hypogonadotropic hypogonadism 1 with or without anosmia	OMIM:308700	DSD	AG						HP:0000122	Unilateral renal agenesis	Genitourinary system				HP:0000977
Hypogonadotropic hypogonadism 1 with or without anosmia	OMIM:308700	DSD	AG						HP:0001251	Ataxia	Nervous System				HP:0007126
Hypogonadotropic hypogonadism 1 with or without anosmia	OMIM:308700	DSD	AG						HP:0003593	Infantile onset	Clinical course				HP:0000396
Hypogonadotropic hypogonadism 1 with or without anosmia	OMIM:308700	DSD	AG						HP:0000458	Anosmia	Nervous System				HP:0010714
Hypogonadotropic hypogonadism 1 with or without anosmia	OMIM:308700	DSD	AG						HP:0000218	High palate	Head and neck				HP:0034270
Hypogonadotropic hypogonadism 1 with or without anosmia	OMIM:308700	DSD	AG						HP:0008734	Decreased testicular size	Genitourinary system				HP:0000370
Hypogonadotropic hypogonadism 1 with or without anosmia	OMIM:308700	DSD	AG						HP:0000054	Micropenis	Genitourinary system				HP:0008572
Hypogonadotropic hypogonadism 1 with or without anosmia	OMIM:308700	DSD	AG						HP:0001341	Olfactory lobe agenesis	Nervous System				HP:0000068
Hypogonadotropic hypogonadism 1 with or without anosmia	OMIM:308700	DSD	AG						HP:0000771	Gynecomastia	Breast				HP:0002777
Hypogonadotropic hypogonadism 1 with or without anosmia	OMIM:308700	DSD	AG						HP:0001761	Pes cavus	Limbs				HP:0004397
Hypogonadotropic hypogonadism 1 with or without anosmia	OMIM:308700	DSD	AG						HP:0030344	Decreased circulating luteinizing hormone level	Endocrine				HP:0100820
Hypogonadotropic hypogonadism 1 with or without anosmia	OMIM:308700	DSD	AG						HP:0003782	Eunuchoid habitus	Growth				HP:0001297
Hypogonadotropic hypogonadism 1 with or without anosmia	OMIM:308700	DSD	AG						HP:0030341	Decreased circulating follicle stimulating hormone concentration	Endocrine				HP:0012030
Hypogonadotropic hypogonadism 1 with or without anosmia	OMIM:308700	DSD	AG						HP:0003164	Hypothalamic gonadotropin-releasing hormone deficiency	Endocrine				HP:0030087
Hypogonadotropic hypogonadism 1 with or without anosmia	OMIM:308700	DSD	AG						HP:0040171	Decreased serum testosterone concentration	Endocrine				HP:0008703
Hypogonadotropic hypogonadism 1 with or without anosmia	OMIM:308700	DSD	AG						HP:0002929	Leydig cell insensitivity to gonadotropin	Endocrine				HP:0005990
Hypogonadotropic hypogonadism 1 with or without anosmia	OMIM:308700	DSD	AG						HP:0001419	X-linked recessive inheritance	Inheritance				HP:0009914
Hypogonadotropic hypogonadism 1 with or without anosmia	OMIM:308700	DSD	AG						HP:0004409	Hyposmia	Nervous System				HP:0100542
Hypogonadotropic hypogonadism 1 with or without anosmia	OMIM:308700	DSD	AG						HP:0000029	Testicular atrophy	Genitourinary system				HP:0100596
Hypogonadotropic hypogonadism 1 with or without anosmia	OMIM:308700	DSD	AG						HP:0001335	Bimanual synkinesia	Nervous System				HP:0010512
Hypogonadotropic hypogonadism 1 with or without anosmia	OMIM:308700	DSD	AG						HP:0000028	Cryptorchidism	Genitourinary system				HP:0034936
Hypogonadotropic hypogonadism 1 with or without anosmia	OMIM:308700	DSD	AG						HP:0002225	Sparse pubic hair	Skin, Hair, and Nails				HP:0003155
Hypogonadotropic hypogonadism 1 with or without anosmia	OMIM:308700	DSD	AG						HP:0000027	Azoospermia	Genitourinary system				HP:0001927
Hypogonadotropic hypogonadism 1 with or without anosmia	OMIM:308700	DSD	AG						HP:0000324	Facial asymmetry	Head and neck				HP:0001981
Hypogonadotropic hypogonadism 2 with or without anosmia	OMIM:147950	DSD	AG						HP:0000044	Hypogonadotropic hypogonadism	Endocrine				HP:0011877
Hypogonadotropic hypogonadism 2 with or without anosmia	OMIM:147950	DSD	AG						HP:0004322	Short stature	Growth				HP:0003609
Hypogonadotropic hypogonadism 2 with or without anosmia	OMIM:147950	DSD	AG						HP:0001274	Agenesis of corpus callosum	Nervous System				HP:0002756
Hypogonadotropic hypogonadism 2 with or without anosmia	OMIM:147950	DSD	AG						HP:0000938	Osteopenia	Skeletal system				HP:0200133
Hypogonadotropic hypogonadism 2 with or without anosmia	OMIM:147950	DSD	AG						HP:0003829	Typified by incomplete penetrance	Inheritance				HP:0004823
Hypogonadotropic hypogonadism 2 with or without anosmia	OMIM:147950	DSD	AG						HP:0000612	Iris coloboma	Eye				HP:0012871
Hypogonadotropic hypogonadism 2 with or without anosmia	OMIM:147950	DSD	AG						HP:0000458	Anosmia	Nervous System				HP:0000118
Hypogonadotropic hypogonadism 2 with or without anosmia	OMIM:147950	DSD	AG						HP:0030680	Abnormality of cardiovascular system morphology	Cardiovascular				HP:0010790
Hypogonadotropic hypogonadism 2 with or without anosmia	OMIM:147950	DSD	AG						HP:0030084	Clinodactyly	Skeletal system				HP:0100783
Hypogonadotropic hypogonadism 2 with or without anosmia	OMIM:147950	DSD	AG						HP:0001249	Intellectual disability	Nervous System				HP:0012872
Hypogonadotropic hypogonadism 2 with or without anosmia	OMIM:147950	DSD	AG						HP:0009804	Tooth agenesis	Head and neck				HP:0001405
Hypogonadotropic hypogonadism 2 with or without anosmia	OMIM:147950	DSD	AG						HP:0000054	Micropenis	Genitourinary system				HP:0002979
Hypogonadotropic hypogonadism 2 with or without anosmia	OMIM:147950	DSD	AG						HP:0000175	Cleft palate	Head and neck				HP:0001538
Hypogonadotropic hypogonadism 2 with or without anosmia	OMIM:147950	DSD	AG						HP:0000453	Choanal atresia	Head and neck				HP:0100750
Hypogonadotropic hypogonadism 2 with or without anosmia	OMIM:147950	DSD	AG						HP:0000771	Gynecomastia	Breast				HP:0008501
Hypogonadotropic hypogonadism 2 with or without anosmia	OMIM:147950	DSD	AG						HP:0032466	Aplasia of the olfactory bulb	Nervous System				HP:0006488
Hypogonadotropic hypogonadism 2 with or without anosmia	OMIM:147950	DSD	AG						HP:0100257	Ectrodactyly	Skeletal system				HP:0003177
Hypogonadotropic hypogonadism 2 with or without anosmia	OMIM:147950	DSD	AG						HP:0000407	Sensorineural hearing impairment	Ear				HP:0011315
Hypogonadotropic hypogonadism 2 with or without anosmia	OMIM:147950	DSD	AG						HP:0004409	Hyposmia	Nervous System				HP:0011340
Hypogonadotropic hypogonadism 2 with or without anosmia	OMIM:147950	DSD	AG						HP:0000823	Delayed puberty	Endocrine				HP:0005736
Hypogonadotropic hypogonadism 2 with or without anosmia	OMIM:147950	DSD	AG						HP:0001335	Bimanual synkinesia	Nervous System				HP:0009760
Hypogonadotropic hypogonadism 2 with or without anosmia	OMIM:147950	DSD	AG						HP:0000028	Cryptorchidism	Genitourinary system				HP:0000995
Hypogonadotropic hypogonadism 2 with or without anosmia	OMIM:147950	DSD	AG						HP:0000204	Cleft upper lip	Head and neck				HP:0010305
Hypogonadotropic hypogonadism 2 with or without anosmia	OMIM:147950	DSD	AG						HP:0000006	Autosomal dominant inheritance	Inheritance				HP:0010497
Hypogonadotropic hypogonadism 2 with or without anosmia	OMIM:147950	DSD	AG						HP:0000786	Primary amenorrhea	Genitourinary system				HP:0001626
Hypogonadotropic hypogonadism 3 with or without anosmia	OMIM:244200	DSD	AG						HP:0000044	Hypogonadotropic hypogonadism	Endocrine				HP:0001028
Hypogonadotropic hypogonadism 3 with or without anosmia	OMIM:244200	DSD	AG						HP:0000175	Cleft palate	Head and neck				HP:0002836
Hypogonadotropic hypogonadism 3 with or without anosmia	OMIM:244200	DSD	AG						HP:0000054	Micropenis	Genitourinary system				HP:0002916
Hypogonadotropic hypogonadism 3 with or without anosmia	OMIM:244200	DSD	AG						HP:0000365	Hearing impairment	Ear				HP:0003550
Hypogonadotropic hypogonadism 3 with or without anosmia	OMIM:244200	DSD	AG						HP:0000122	Unilateral renal agenesis	Genitourinary system				HP:0006703
Hypogonadotropic hypogonadism 3 with or without anosmia	OMIM:244200	DSD	AG						HP:0001250	Seizure	Nervous System				HP:0011027
Hypogonadotropic hypogonadism 3 with or without anosmia	OMIM:244200	DSD	AG						HP:0032466	Aplasia of the olfactory bulb	Nervous System				HP:0100632
Hypogonadotropic hypogonadism 3 with or without anosmia	OMIM:244200	DSD	AG						HP:0006094	Finger joint hypermobility	Skeletal system				HP:0001710
Hypogonadotropic hypogonadism 3 with or without anosmia	OMIM:244200	DSD	AG						HP:0003829	Typified by incomplete penetrance	Inheritance				HP:0001743
Hypogonadotropic hypogonadism 3 with or without anosmia	OMIM:244200	DSD	AG						HP:0000767	Pectus excavatum	Skeletal system				HP:0002612
Hypogonadotropic hypogonadism 3 with or without anosmia	OMIM:244200	DSD	AG						HP:0000458	Anosmia	Nervous System				HP:0000532
Hypogonadotropic hypogonadism 3 with or without anosmia	OMIM:244200	DSD	AG						HP:0000601	Hypotelorism	Eye				HP:0000221
Hypogonadotropic hypogonadism 3 with or without anosmia	OMIM:244200	DSD	AG						HP:0004409	Hyposmia	Nervous System				HP:0001737
Hypogonadotropic hypogonadism 3 with or without anosmia	OMIM:244200	DSD	AG						HP:0001335	Bimanual synkinesia	Nervous System				HP:0006706
Hypogonadotropic hypogonadism 3 with or without anosmia	OMIM:244200	DSD	AG						HP:0001763	Pes planus	Limbs				HP:0010295
Hypogonadotropic hypogonadism 3 with or without anosmia	OMIM:244200	DSD	AG						HP:0000006	Autosomal dominant inheritance	Inheritance				HP:0001750
Hypogonadotropic hypogonadism 3 with or without anosmia	OMIM:244200	DSD	AG						HP:0000204	Cleft upper lip	Head and neck				HP:0034199
Hypogonadotropic hypogonadism 3 with or without anosmia	OMIM:244200	DSD	AG						HP:0000028	Cryptorchidism	Genitourinary system				HP:0010880
Hypogonadotropic hypogonadism 3 with or without anosmia	OMIM:244200	DSD	AG						HP:0000786	Primary amenorrhea	Genitourinary system				HP:0002107
Hypogonadotropic hypogonadism 4 with or without anosmia	OMIM:610628	DSD							HP:0000044	Hypogonadotropic hypogonadism	Endocrine				HP:0025700
Hypogonadotropic hypogonadism 4 with or without anosmia	OMIM:610628	DSD							HP:0000054	Micropenis	Genitourinary system				HP:0000932
Hypogonadotropic hypogonadism 4 with or without anosmia	OMIM:610628	DSD							HP:0001250	Seizure	Nervous System				HP:0010751
Hypogonadotropic hypogonadism 4 with or without anosmia	OMIM:610628	DSD							HP:0032466	Aplasia of the olfactory bulb	Nervous System				HP:0010954
Hypogonadotropic hypogonadism 4 with or without anosmia	OMIM:610628	DSD							HP:0000819	Diabetes mellitus	Endocrine				HP:0010644
Hypogonadotropic hypogonadism 4 with or without anosmia	OMIM:610628	DSD							HP:0000939	Osteoporosis	Skeletal system				HP:0000446
Hypogonadotropic hypogonadism 4 with or without anosmia	OMIM:610628	DSD							HP:0008197	Absence of pubertal development	Endocrine				HP:0003458
Hypogonadotropic hypogonadism 4 with or without anosmia	OMIM:610628	DSD							HP:0003829	Typified by incomplete penetrance	Inheritance				HP:0010783
Hypogonadotropic hypogonadism 4 with or without anosmia	OMIM:610628	DSD							HP:0000458	Anosmia	Nervous System				HP:0000492
Hypogonadotropic hypogonadism 4 with or without anosmia	OMIM:610628	DSD							HP:0004409	Hyposmia	Nervous System				HP:0000598
Hypogonadotropic hypogonadism 4 with or without anosmia	OMIM:610628	DSD							HP:0008734	Decreased testicular size	Genitourinary system				HP:0000614
Hypogonadotropic hypogonadism 4 with or without anosmia	OMIM:610628	DSD							HP:0001335	Bimanual synkinesia	Nervous System				HP:0004327
Hypogonadotropic hypogonadism 4 with or without anosmia	OMIM:610628	DSD							HP:0000006	Autosomal dominant inheritance	Inheritance				HP:0007703
Hypogonadotropic hypogonadism 4 with or without anosmia	OMIM:610628	DSD							HP:0000028	Cryptorchidism	Genitourinary system				HP:0009939
Hypogonadotropic hypogonadism 4 with or without anosmia	OMIM:610628	DSD							HP:0001513	Obesity	Growth				HP:0011531
Hypogonadotropic hypogonadism 4 with or without anosmia	OMIM:610628	DSD							HP:0000786	Primary amenorrhea	Genitourinary system				HP:0000035
Hypogonadotropic hypogonadism 5 with or without anosmia	OMIM:612370	DSD	AG						HP:0000044	Hypogonadotropic hypogonadism	Endocrine				HP:0000036
Hypogonadotropic hypogonadism 5 with or without anosmia	OMIM:612370	DSD	AG						HP:0000175	Cleft palate	Head and neck				HP:0000646
Hypogonadotropic hypogonadism 5 with or without anosmia	OMIM:612370	DSD	AG						HP:0000407	Sensorineural hearing impairment	Ear				HP:0000682
Hypogonadotropic hypogonadism 5 with or without anosmia	OMIM:612370	DSD	AG						HP:0000458	Anosmia	Nervous System				HP:0001704
Hypogonadotropic hypogonadism 5 with or without anosmia	OMIM:612370	DSD	AG						HP:0410030	Cleft lip	Head and neck				HP:0002034
Hypogonadotropic hypogonadism 5 with or without anosmia	OMIM:612370	DSD	AG						HP:0000006	Autosomal dominant inheritance	Inheritance				HP:0002300
Hypogonadotropic hypogonadism 5 with or without anosmia	OMIM:612370	DSD	AG						HP:0000028	Cryptorchidism	Genitourinary system				HP:0004302
Hypogonadotropic hypogonadism 6 with or without anosmia	OMIM:612702	DSD							HP:0000044	Hypogonadotropic hypogonadism	Endocrine				HP:0007731
Hypogonadotropic hypogonadism 6 with or without anosmia	OMIM:612702	DSD							HP:0000054	Micropenis	Genitourinary system				HP:0007973
Hypogonadotropic hypogonadism 6 with or without anosmia	OMIM:612702	DSD							HP:0002750	Delayed skeletal maturation	Skeletal system				HP:0010529
Hypogonadotropic hypogonadism 6 with or without anosmia	OMIM:612702	DSD							HP:0410030	Cleft lip	Head and neck				HP:0011265
Hypogonadotropic hypogonadism 6 with or without anosmia	OMIM:612702	DSD							HP:0012506	Small pituitary gland	Endocrine				HP:0001816
Hypogonadotropic hypogonadism 6 with or without anosmia	OMIM:612702	DSD							HP:0000407	Sensorineural hearing impairment	Ear				HP:0007477
Hypogonadotropic hypogonadism 6 with or without anosmia	OMIM:612702	DSD							HP:0000458	Anosmia	Nervous System				HP:0009892
Hypogonadotropic hypogonadism 6 with or without anosmia	OMIM:612702	DSD							HP:0004409	Hyposmia	Nervous System				HP:0001850
Hypogonadotropic hypogonadism 6 with or without anosmia	OMIM:612702	DSD							HP:0000218	High palate	Head and neck				HP:0000925
Hypogonadotropic hypogonadism 6 with or without anosmia	OMIM:612702	DSD							HP:0000823	Delayed puberty	Endocrine				HP:0100790
Hypogonadotropic hypogonadism 6 with or without anosmia	OMIM:612702	DSD							HP:0000006	Autosomal dominant inheritance	Inheritance				HP:0000478
Hypogonadotropic hypogonadism 6 with or without anosmia	OMIM:612702	DSD							HP:0000028	Cryptorchidism	Genitourinary system				HP:0000504
Hypogonadotropic hypogonadism 6 with or without anosmia	OMIM:612702	DSD							HP:0000786	Primary amenorrhea	Genitourinary system				HP:0000929
Lacrimoauriculodentodigital syndrome-1	OMIM:149730	DSD							HP:0000365	Hearing impairment	Ear				HP:0001679
Lacrimoauriculodentodigital syndrome-1	OMIM:149730	DSD							HP:0000680	Delayed eruption of primary teeth	Head and neck				HP:0002817
Lacrimoauriculodentodigital syndrome-1	OMIM:149730	DSD							HP:0001092	Absent lacrimal punctum	Head and neck				HP:0002859
Lacrimoauriculodentodigital syndrome-1	OMIM:149730	DSD							HP:0010055	Broad hallux	Skeletal system				HP:0003003
Lacrimoauriculodentodigital syndrome-1	OMIM:149730	DSD							HP:0009462	Radial deviation of the 3rd finger	Skeletal system				HP:0006721
Lacrimoauriculodentodigital syndrome-1	OMIM:149730	DSD							HP:0009740	Aplasia of the parotid gland	Head and neck				HP:0007565
Lacrimoauriculodentodigital syndrome-1	OMIM:149730	DSD							HP:0011065	Conical incisor	Head and neck				HP:0010978
Lacrimoauriculodentodigital syndrome-1	OMIM:149730	DSD							HP:0000316	Hypertelorism	Eye				HP:0012126
Lacrimoauriculodentodigital syndrome-1	OMIM:149730	DSD							HP:0009741	Nephrosclerosis	Genitourinary system				HP:0100650
Lacrimoauriculodentodigital syndrome-1	OMIM:149730	DSD							HP:0009944	Partial duplication of thumb phalanx	Skeletal system				HP:0200008
Lacrimoauriculodentodigital syndrome-1	OMIM:149730	DSD							HP:0000495	Recurrent corneal erosions	Eye				HP:0002187
Lacrimoauriculodentodigital syndrome-1	OMIM:149730	DSD							HP:0000494	Downslanted palpebral fissures	Head and neck				HP:0200024
Lacrimoauriculodentodigital syndrome-1	OMIM:149730	DSD							HP:0000691	Microdontia	Head and neck				HP:0005387
Lacrimoauriculodentodigital syndrome-1	OMIM:149730	DSD							HP:0100583	Corneal perforation	Eye				HP:0006743
Lacrimoauriculodentodigital syndrome-1	OMIM:149730	DSD							HP:0100258	Preaxial polydactyly	Skeletal system				HP:0006849
Lacrimoauriculodentodigital syndrome-1	OMIM:149730	DSD							HP:0004209	Clinodactyly of the 5th finger	Skeletal system				HP:0003687
Lacrimoauriculodentodigital syndrome-1	OMIM:149730	DSD							HP:0009778	Short thumb	Skeletal system				HP:0008064
Lacrimoauriculodentodigital syndrome-1	OMIM:149730	DSD							HP:0000006	Autosomal dominant inheritance	Inheritance				HP:0012639
Lacrimoauriculodentodigital syndrome-1	OMIM:149730	DSD							HP:0002984	Hypoplasia of the radius	Skeletal system				HP:0100679
Lacrimoauriculodentodigital syndrome-1	OMIM:149730	DSD							HP:0000522	Alacrima	Eye				HP:0000153
Lacrimoauriculodentodigital syndrome-1	OMIM:149730	DSD							HP:0001199	Triphalangeal thumb	Skeletal system				HP:0000211
Lacrimoauriculodentodigital syndrome-1	OMIM:149730	DSD							HP:0001233	2-3 finger syndactyly	Skeletal system				HP:0000951
Lacrimoauriculodentodigital syndrome-1	OMIM:149730	DSD							HP:0006297	Enamel hypoplasia	Connective tissue				HP:0001460
Lacrimoauriculodentodigital syndrome-1	OMIM:149730	DSD							HP:0008551	Microtia	Ear				HP:0002334
Lacrimoauriculodentodigital syndrome-1	OMIM:149730	DSD							HP:0000217	Xerostomia	Head and neck				HP:0002748
Lacrimoauriculodentodigital syndrome-1	OMIM:149730	DSD							HP:0005707	Bilateral triphalangeal thumbs	Skeletal system				HP:0002749
Lacrimoauriculodentodigital syndrome-1	OMIM:149730	DSD							HP:0000337	Broad forehead	Head and neck				HP:0008490
Lacrimoauriculodentodigital syndrome-1	OMIM:149730	DSD							HP:0000579	Nasolacrimal duct obstruction	Head and neck				HP:0005223
Lacrimoauriculodentodigital syndrome-1	OMIM:149730	DSD							HP:0000378	Cupped ear	Ear				HP:0010475
Lacrimoauriculodentodigital syndrome-1	OMIM:149730	DSD							HP:0000410	Mixed hearing impairment	Ear				HP:0002194
Lacrimoauriculodentodigital syndrome-1	OMIM:149730	DSD							HP:0000974	Hyperextensible skin	Skin, Hair, and Nails				HP:0002465
Lacrimoauriculodentodigital syndrome-1	OMIM:149730	DSD							HP:0007900	Hypoplastic lacrimal duct	Head and neck				HP:0012087
Lacrimoauriculodentodigital syndrome-1	OMIM:149730	DSD							HP:0000198	Absence of Stensen duct	Head and neck				HP:0000603
Lacrimoauriculodentodigital syndrome-1	OMIM:149730	DSD							HP:0000670	Carious teeth	Head and neck				HP:0002134
Lacrimoauriculodentodigital syndrome-1	OMIM:149730	DSD							HP:0001245	Small thenar eminence	Musculature				HP:0012430
Lacrimoauriculodentodigital syndrome-1	OMIM:149730	DSD							HP:0003022	Hypoplasia of the ulna	Skeletal system				HP:0012697
Lacrimoauriculodentodigital syndrome-1	OMIM:149730	DSD							HP:0032107	Limbal stem cell deficiency	Eye				HP:0012794
Lacrimoauriculodentodigital syndrome-1	OMIM:149730	DSD							HP:0000506	Telecanthus	Head and neck				HP:0006739
Lacrimoauriculodentodigital syndrome-1	OMIM:149730	DSD							HP:0000509	Conjunctivitis	Head and neck				HP:0000834
Lacrimoauriculodentodigital syndrome-1	OMIM:149730	DSD							HP:0007892	Hypoplasia of the lacrimal punctum	Head and neck				HP:0004794
Lacrimoauriculodentodigital syndrome-1	OMIM:149730	DSD							HP:0000629	Periorbital fullness	Head and neck				HP:0004414
Lacrimoauriculodentodigital syndrome-1	OMIM:149730	DSD							HP:0000668	Hypodontia	Head and neck				HP:0002435
Lacrimoauriculodentodigital syndrome-1	OMIM:149730	DSD							HP:0000348	High forehead	Head and neck				HP:0100555
Lacrimoauriculodentodigital syndrome-1	OMIM:149730	DSD							HP:0008743	Coronal hypospadias	Genitourinary system				HP:0000191
Lacrimoauriculodentodigital syndrome-1	OMIM:149730	DSD							HP:0000620	Dacryocystitis	Head and neck				HP:0010821
Lacrimoauriculodentodigital syndrome-1	OMIM:149730	DSD							HP:0007732	Lacrimal gland hypoplasia	Head and neck				HP:0030021
Lacrimoauriculodentodigital syndrome-1	OMIM:149730	DSD							HP:0007656	Lacrimal gland aplasia	Head and neck				HP:0011026
Lacrimoauriculodentodigital syndrome-1	OMIM:149730	DSD							HP:0003974	Absent radius	Skeletal system				HP:0030431
Lacrimoauriculodentodigital syndrome-1	OMIM:149730	DSD							HP:0009637	Absent proximal phalanx of thumb	Skeletal system				HP:0005917
Lacrimoauriculodentodigital syndrome-1	OMIM:149730	DSD							HP:0000104	Renal agenesis	Genitourinary system				HP:0006136
Lenz-Majewski hyperostotic dwarfism	OMIM:151050	DSD							HP:0000164	Abnormality of the dentition	Head and neck				HP:0008240
Lenz-Majewski hyperostotic dwarfism	OMIM:151050	DSD							HP:0006989	Dysplastic corpus callosum	Nervous System				HP:0009958
Lenz-Majewski hyperostotic dwarfism	OMIM:151050	DSD							HP:0002342	Intellectual disability, moderate	Nervous System				HP:0009971
Lenz-Majewski hyperostotic dwarfism	OMIM:151050	DSD							HP:0004322	Short stature	Growth				HP:0011734
Lenz-Majewski hyperostotic dwarfism	OMIM:151050	DSD							HP:0001252	Hypotonia	Musculature				HP:0011748
Lenz-Majewski hyperostotic dwarfism	OMIM:151050	DSD							HP:0000041	Chordee	Genitourinary system				HP:0011939
Lenz-Majewski hyperostotic dwarfism	OMIM:151050	DSD							HP:0001290	Generalized hypotonia	Musculature				HP:0012751
Lenz-Majewski hyperostotic dwarfism	OMIM:151050	DSD							HP:0004482	Relative macrocephaly	Skeletal system				HP:0040075
Lenz-Majewski hyperostotic dwarfism	OMIM:151050	DSD							HP:0006152	Proximal symphalangism of hands	Skeletal system				HP:0040086
Lenz-Majewski hyperostotic dwarfism	OMIM:151050	DSD							HP:0000916	Broad clavicles	Skeletal system				HP:0100260
Lenz-Majewski hyperostotic dwarfism	OMIM:151050	DSD							HP:0011220	Prominent forehead	Head and neck				HP:0200117
Lenz-Majewski hyperostotic dwarfism	OMIM:151050	DSD							HP:0002937	Hemivertebrae	Skeletal system				HP:0031102
Lenz-Majewski hyperostotic dwarfism	OMIM:151050	DSD							HP:0000316	Hypertelorism	Eye				HP:0040307
Lenz-Majewski hyperostotic dwarfism	OMIM:151050	DSD							HP:0000239	Large fontanelles	Skeletal system				HP:0025132
Lenz-Majewski hyperostotic dwarfism	OMIM:151050	DSD							HP:0003745	Sporadic	Inheritance				HP:0008189
Lenz-Majewski hyperostotic dwarfism	OMIM:151050	DSD							HP:0001249	Intellectual disability	Nervous System				HP:0025134
Lenz-Majewski hyperostotic dwarfism	OMIM:151050	DSD							HP:0001187	Hyperextensibility of the finger joints	Skeletal system				HP:0100728
Lenz-Majewski hyperostotic dwarfism	OMIM:151050	DSD							HP:0000252	Microcephaly	Head and neck				HP:0005775
Lenz-Majewski hyperostotic dwarfism	OMIM:151050	DSD							HP:0000175	Cleft palate	Head and neck				HP:0002515
Lenz-Majewski hyperostotic dwarfism	OMIM:151050	DSD							HP:0000453	Choanal atresia	Head and neck				HP:0005026
Lenz-Majewski hyperostotic dwarfism	OMIM:151050	DSD							HP:0001388	Joint laxity	Skeletal system				HP:0005769
Lenz-Majewski hyperostotic dwarfism	OMIM:151050	DSD							HP:0000452	Choanal stenosis	Head and neck				HP:0006710
Lenz-Majewski hyperostotic dwarfism	OMIM:151050	DSD							HP:0002750	Delayed skeletal maturation	Skeletal system				HP:0006712
Lenz-Majewski hyperostotic dwarfism	OMIM:151050	DSD							HP:0000171	Microglossia	Head and neck				HP:0006713
Lenz-Majewski hyperostotic dwarfism	OMIM:151050	DSD							HP:0003041	Humeroradial synostosis	Skeletal system				HP:0008807
Lenz-Majewski hyperostotic dwarfism	OMIM:151050	DSD							HP:0010554	Cutaneous finger syndactyly	Skeletal system				HP:0008857
Lenz-Majewski hyperostotic dwarfism	OMIM:151050	DSD							HP:0006380	Knee flexion contracture	Connective tissue				HP:0009100
Lenz-Majewski hyperostotic dwarfism	OMIM:151050	DSD							HP:0000407	Sensorineural hearing impairment	Ear				HP:0000014
Lenz-Majewski hyperostotic dwarfism	OMIM:151050	DSD							HP:0000965	Cutis marmorata	Skin, Hair, and Nails				HP:0000052
Lenz-Majewski hyperostotic dwarfism	OMIM:151050	DSD							HP:0000400	Macrotia	Ear				HP:0006827
Lenz-Majewski hyperostotic dwarfism	OMIM:151050	DSD							HP:0002987	Elbow flexion contracture	Connective tissue				HP:0010480
Lenz-Majewski hyperostotic dwarfism	OMIM:151050	DSD							HP:0000047	Hypospadias	Genitourinary system				HP:0010945
Lenz-Majewski hyperostotic dwarfism	OMIM:151050	DSD							HP:0007678	Lacrimal duct stenosis	Head and neck				HP:0030261
Lenz-Majewski hyperostotic dwarfism	OMIM:151050	DSD							HP:0000006	Autosomal dominant inheritance	Inheritance				HP:0012583
Lenz-Majewski hyperostotic dwarfism	OMIM:151050	DSD							HP:0000963	Thin skin	Skin, Hair, and Nails				HP:0012620
Lenz-Majewski hyperostotic dwarfism	OMIM:151050	DSD							HP:0000885	Broad ribs	Skeletal system				HP:0012732
Lenz-Majewski hyperostotic dwarfism	OMIM:151050	DSD							HP:0005019	Diaphyseal thickening	Skeletal system				HP:0100590
Lenz-Majewski hyperostotic dwarfism	OMIM:151050	DSD							HP:0003015	Flared metaphysis	Skeletal system				HP:0002060
Lenz-Majewski hyperostotic dwarfism	OMIM:151050	DSD							HP:0010627	Anterior pituitary hypoplasia	Endocrine				HP:0002380
Lenz-Majewski hyperostotic dwarfism	OMIM:151050	DSD							HP:0000023	Inguinal hernia	Digestive System				HP:0006955
Lenz-Majewski hyperostotic dwarfism	OMIM:151050	DSD							HP:0005477	Progressive sclerosis of skull base	Skeletal system				HP:0030197
Lenz-Majewski hyperostotic dwarfism	OMIM:151050	DSD							HP:0002120	Cerebral cortical atrophy	Nervous System				HP:0004305
Lenz-Majewski hyperostotic dwarfism	OMIM:151050	DSD							HP:0003298	Spina bifida occulta	Nervous System				HP:0005927
Lenz-Majewski hyperostotic dwarfism	OMIM:151050	DSD							HP:0001274	Agenesis of corpus callosum	Nervous System				HP:0000676
Lenz-Majewski hyperostotic dwarfism	OMIM:151050	DSD							HP:0008070	Sparse hair	Skin, Hair, and Nails				HP:0011301
Lenz-Majewski hyperostotic dwarfism	OMIM:151050	DSD							HP:0001508	Failure to thrive	Growth				HP:0012211
Lenz-Majewski hyperostotic dwarfism	OMIM:151050	DSD							HP:0006297	Enamel hypoplasia	Connective tissue				HP:0030032
Lenz-Majewski hyperostotic dwarfism	OMIM:151050	DSD							HP:0000337	Broad forehead	Head and neck				HP:0000479
Lenz-Majewski hyperostotic dwarfism	OMIM:151050	DSD							HP:0009843	Aplasia/Hypoplasia of the middle phalanges of the hand	Skeletal system				HP:0003256
Lenz-Majewski hyperostotic dwarfism	OMIM:151050	DSD							HP:0002119	Ventriculomegaly	Nervous System				HP:0005233
Lenz-Majewski hyperostotic dwarfism	OMIM:151050	DSD							HP:0001545	Anteriorly placed anus	Digestive System				HP:0009919
Lenz-Majewski hyperostotic dwarfism	OMIM:151050	DSD							HP:0000973	Cutis laxa	Skin, Hair, and Nails				HP:0010469
Lenz-Majewski hyperostotic dwarfism	OMIM:151050	DSD							HP:0000270	Delayed cranial suture closure	Skeletal system				HP:0005716
Lenz-Majewski hyperostotic dwarfism	OMIM:151050	DSD							HP:0001043	Prominent scalp veins	Skin, Hair, and Nails				HP:0009106
Lenz-Majewski hyperostotic dwarfism	OMIM:151050	DSD							HP:0002007	Frontal bossing	Skeletal system				HP:0004599
Lenz-Majewski hyperostotic dwarfism	OMIM:151050	DSD							HP:0001511	Intrauterine growth retardation	Growth				HP:0006482
Lenz-Majewski hyperostotic dwarfism	OMIM:151050	DSD							HP:0001159	Syndactyly	Skeletal system				HP:0000992
Lenz-Majewski hyperostotic dwarfism	OMIM:151050	DSD							HP:0000028	Cryptorchidism	Genitourinary system				HP:0001262
Lenz-Majewski hyperostotic dwarfism	OMIM:151050	DSD							HP:0000347	Micrognathia	Skeletal system				HP:0004422
Lenz-Majewski hyperostotic dwarfism	OMIM:151050	DSD							HP:0000303	Mandibular prognathia	Skeletal system				HP:0001543
Leopard syndrome 1	OMIM:151100	DSD	AG						HP:0000286	Epicanthus	Head and neck				HP:0005264
Leopard syndrome 1	OMIM:151100	DSD	AG						HP:0000242	Parietal bossing	Skeletal system				HP:0006288
Leopard syndrome 1	OMIM:151100	DSD	AG						HP:0001256	Intellectual disability, mild	Nervous System				HP:0001695
Leopard syndrome 1	OMIM:151100	DSD	AG						HP:0000486	Strabismus	Eye				HP:0010535
Leopard syndrome 1	OMIM:151100	DSD	AG						HP:0001674	Complete atrioventricular canal defect	Cardiovascular				HP:0000602
Leopard syndrome 1	OMIM:151100	DSD	AG						HP:0004322	Short stature	Growth				HP:0010468
Leopard syndrome 1	OMIM:151100	DSD	AG						HP:0000122	Unilateral renal agenesis	Genitourinary system				HP:0010970
Leopard syndrome 1	OMIM:151100	DSD	AG						HP:0003298	Spina bifida occulta	Nervous System				HP:0010987
Leopard syndrome 1	OMIM:151100	DSD	AG						HP:0003691	Scapular winging	Musculature				HP:0012145
Leopard syndrome 1	OMIM:151100	DSD	AG						HP:0012569	Delayed menarche	Genitourinary system				HP:0004987
Leopard syndrome 1	OMIM:151100	DSD	AG						HP:0011710	Bundle branch block	Cardiovascular				HP:0004059
Leopard syndrome 1	OMIM:151100	DSD	AG						HP:0001709	Third degree atrioventricular block	Cardiovascular				HP:0006426
Leopard syndrome 1	OMIM:151100	DSD	AG						HP:0000957	Cafe-au-lait spot	Skin, Hair, and Nails				HP:0006460
Leopard syndrome 1	OMIM:151100	DSD	AG						HP:0000316	Hypertelorism	Eye				HP:0010037
Leopard syndrome 1	OMIM:151100	DSD	AG						HP:0000411	Protruding ear	Ear				HP:0010043
Leopard syndrome 1	OMIM:151100	DSD	AG						HP:0001642	Pulmonic stenosis	Cardiovascular				HP:0000235
Leopard syndrome 1	OMIM:151100	DSD	AG						HP:0000256	Macrocephaly	Skeletal system				HP:0001732
Leopard syndrome 1	OMIM:151100	DSD	AG						HP:0000457	Depressed nasal ridge	Head and neck				HP:0000356
Leopard syndrome 1	OMIM:151100	DSD	AG						HP:0000358	Posteriorly rotated ears	Ear				HP:0001833
Leopard syndrome 1	OMIM:151100	DSD	AG						HP:0002996	Limited elbow movement	Skeletal system				HP:0008676
Leopard syndrome 1	OMIM:151100	DSD	AG						HP:0002751	Kyphoscoliosis	Skeletal system				HP:0001048
Leopard syndrome 1	OMIM:151100	DSD	AG						HP:0000175	Cleft palate	Head and neck				HP:0005107
Leopard syndrome 1	OMIM:151100	DSD	AG						HP:0000054	Micropenis	Genitourinary system				HP:0005108
Leopard syndrome 1	OMIM:151100	DSD	AG						HP:0001682	Subvalvular aortic stenosis	Cardiovascular				HP:0003043
Leopard syndrome 1	OMIM:151100	DSD	AG						HP:0001003	Multiple lentigines	Skin, Hair, and Nails				HP:0004330
Leopard syndrome 1	OMIM:151100	DSD	AG						HP:0000470	Short neck	Skeletal system				HP:0005622
Leopard syndrome 1	OMIM:151100	DSD	AG						HP:0010463	Aplasia of the ovary	Genitourinary system				HP:0000616
Leopard syndrome 1	OMIM:151100	DSD	AG						HP:0001639	Hypertrophic cardiomyopathy	Cardiovascular				HP:0030347
Leopard syndrome 1	OMIM:151100	DSD	AG						HP:0000407	Sensorineural hearing impairment	Ear				HP:0000053
Leopard syndrome 1	OMIM:151100	DSD	AG						HP:0000508	Ptosis	Eye				HP:0000952
Leopard syndrome 1	OMIM:151100	DSD	AG						HP:0000921	Missing ribs	Skeletal system				HP:0010885
Leopard syndrome 1	OMIM:151100	DSD	AG						HP:0000767	Pectus excavatum	Skeletal system				HP:0003002
Leopard syndrome 1	OMIM:151100	DSD	AG						HP:0004409	Hyposmia	Nervous System				HP:0012114
Leopard syndrome 1	OMIM:151100	DSD	AG						HP:0002967	Cubitus valgus	Skeletal system				HP:0040187
Leopard syndrome 1	OMIM:151100	DSD	AG						HP:0000823	Delayed puberty	Endocrine				HP:0002242
Leopard syndrome 1	OMIM:151100	DSD	AG						HP:0000768	Pectus carinatum	Skeletal system				HP:0100026
Leopard syndrome 1	OMIM:151100	DSD	AG						HP:0000047	Hypospadias	Genitourinary system				HP:0100559
Leopard syndrome 1	OMIM:151100	DSD	AG						HP:0000465	Webbed neck	Head and neck				HP:0006801
Leopard syndrome 1	OMIM:151100	DSD	AG						HP:0000006	Autosomal dominant inheritance	Inheritance				HP:0012418
Leopard syndrome 1	OMIM:151100	DSD	AG						HP:0000028	Cryptorchidism	Genitourinary system				HP:0000185
Leopard syndrome 1	OMIM:151100	DSD	AG						HP:0000369	Low-set ears	Ear				HP:0011819
Leopard syndrome 1	OMIM:151100	DSD	AG						HP:0000303	Mandibular prognathia	Skeletal system				HP:0100016
Leopard syndrome 1	OMIM:151100	DSD	AG						HP:0000325	Triangular face	Head and neck				HP:0005621
Leopard syndrome 1	OMIM:151100	DSD	AG						HP:0001634	Mitral valve prolapse	Cardiovascular				HP:0025681
Leopard syndrome 1	OMIM:151100	DSD	AG						HP:0008724	Hypoplasia of the ovary	Genitourinary system				HP:0033725
Malouf syndrome	OMIM:212112	DSD	AG						HP:0001058	Poor wound healing	Skin, Hair, and Nails				HP:0000588
Malouf syndrome	OMIM:212112	DSD	AG						HP:0000331	Short chin	Head and neck				HP:0100720
Malouf syndrome	OMIM:212112	DSD	AG						HP:0000460	Narrow nose	Head and neck				HP:0010318
Malouf syndrome	OMIM:212112	DSD	AG						HP:0011838	Sclerodactyly	Skin, Hair, and Nails
Malouf syndrome	OMIM:212112	DSD	AG						HP:0031610	Recurrent shoulder dislocation	Skeletal system
Malouf syndrome	OMIM:212112	DSD	AG						HP:0100585	Telangiectasia of the skin	Skin, Hair, and Nails
Malouf syndrome	OMIM:212112	DSD	AG						HP:0034681	Finger joint contracture	Connective tissue
Malouf syndrome	OMIM:212112	DSD	AG						HP:0000815	Hypergonadotropic hypogonadism	Endocrine
Malouf syndrome	OMIM:212112	DSD	AG						HP:0011463	Childhood onset	Clinical course
Malouf syndrome	OMIM:212112	DSD	AG						HP:0000938	Osteopenia	Skeletal system
Malouf syndrome	OMIM:212112	DSD	AG						HP:0008551	Microtia	Ear
Malouf syndrome	OMIM:212112	DSD	AG						HP:0000508	Ptosis	Eye
Malouf syndrome	OMIM:212112	DSD	AG						HP:0009125	Lipodystrophy	Connective tissue
Malouf syndrome	OMIM:212112	DSD	AG						HP:0001638	Cardiomyopathy	Cardiovascular
Malouf syndrome	OMIM:212112	DSD	AG						HP:0200021	Down-sloping shoulders	Skeletal system
Malouf syndrome	OMIM:212112	DSD	AG						HP:0001653	Mitral regurgitation	Cardiovascular
Malouf syndrome	OMIM:212112	DSD	AG						HP:0000278	Retrognathia	Skeletal system
Malouf syndrome	OMIM:212112	DSD	AG						HP:0000894	Short clavicles	Skeletal system
Malouf syndrome	OMIM:212112	DSD	AG						HP:0000006	Autosomal dominant inheritance	Inheritance
Malouf syndrome	OMIM:212112	DSD	AG						HP:0001249	Intellectual disability	Nervous System
Malouf syndrome	OMIM:212112	DSD	AG						HP:0001029	Poikiloderma	Skin, Hair, and Nails
Malouf syndrome	OMIM:212112	DSD	AG						HP:0001644	Dilated cardiomyopathy	Cardiovascular
Vici syndrome	OMIM:242840	DSD							HP:0000286	Epicanthus	Head and neck
Vici syndrome	OMIM:242840	DSD							HP:0003236	Elevated circulating creatine kinase concentration	Metabolism/Laboratory abnormality
Vici syndrome	OMIM:242840	DSD							HP:0010803	Everted upper lip vermilion	Head and neck
Vici syndrome	OMIM:242840	DSD							HP:0001250	Seizure	Nervous System
Vici syndrome	OMIM:242840	DSD							HP:0003198	Myopathy	Musculature
Vici syndrome	OMIM:242840	DSD							HP:0000161	Median cleft lip	Head and neck
Vici syndrome	OMIM:242840	DSD							HP:0001252	Hypotonia	Musculature
Vici syndrome	OMIM:242840	DSD							HP:0001010	Hypopigmentation of the skin	Skin, Hair, and Nails
Vici syndrome	OMIM:242840	DSD							HP:0003593	Infantile onset	Clinical course
Vici syndrome	OMIM:242840	DSD							HP:0000639	Nystagmus	Eye
Vici syndrome	OMIM:242840	DSD							HP:0000518	Cataract	Eye
Vici syndrome	OMIM:242840	DSD							HP:0011220	Prominent forehead	Head and neck
Vici syndrome	OMIM:242840	DSD							HP:0012471	Thick vermilion border	Head and neck
Vici syndrome	OMIM:242840	DSD							HP:0000519	Developmental cataract	Eye
Vici syndrome	OMIM:242840	DSD							HP:0000316	Hypertelorism	Eye
Vici syndrome	OMIM:242840	DSD							HP:0001888	Lymphopenia	Blood and blood-forming tissues
Vici syndrome	OMIM:242840	DSD							HP:0008897	Postnatal growth retardation	Growth
Vici syndrome	OMIM:242840	DSD							HP:0007401	Macular atrophy	Eye
Vici syndrome	OMIM:242840	DSD							HP:0005407	Decreased proportion of CD4-positive helper T cells	Blood and blood-forming tissues
Vici syndrome	OMIM:242840	DSD							HP:0002533	Abnormal posturing	Nervous System
Vici syndrome	OMIM:242840	DSD							HP:0001644	Dilated cardiomyopathy	Cardiovascular
Vici syndrome	OMIM:242840	DSD							HP:0004315	Decreased circulating IgG level	Cellular phenotype
Vici syndrome	OMIM:242840	DSD							HP:0000252	Microcephaly	Head and neck
Vici syndrome	OMIM:242840	DSD							HP:0000175	Cleft palate	Head and neck
Vici syndrome	OMIM:242840	DSD							HP:0001022	Albinism	Skin, Hair, and Nails
Vici syndrome	OMIM:242840	DSD							HP:0003244	Penile hypospadias	Genitourinary system
Vici syndrome	OMIM:242840	DSD							HP:0001263	Global developmental delay	Nervous System
Vici syndrome	OMIM:242840	DSD							HP:0010636	Schizencephaly	Nervous System
Vici syndrome	OMIM:242840	DSD							HP:0000407	Sensorineural hearing impairment	Ear
Vici syndrome	OMIM:242840	DSD							HP:0009099	Median cleft palate	Head and neck
Vici syndrome	OMIM:242840	DSD							HP:0000007	Autosomal recessive inheritance	Inheritance
Vici syndrome	OMIM:242840	DSD							HP:0000601	Hypotelorism	Eye
Vici syndrome	OMIM:242840	DSD							HP:0005419	Decreased T cell activation	Cellular phenotype
Vici syndrome	OMIM:242840	DSD							HP:0000369	Low-set ears	Ear
Vici syndrome	OMIM:242840	DSD							HP:0000204	Cleft upper lip	Head and neck
Vici syndrome	OMIM:242840	DSD							HP:0000325	Triangular face	Head and neck
Vici syndrome	OMIM:242840	DSD							HP:0000445	Wide nose	Head and neck
Vici syndrome	OMIM:242840	DSD							HP:0000341	Narrow forehead	Head and neck
Vici syndrome	OMIM:242840	DSD							HP:0003577	Congenital onset	Clinical course
Vici syndrome	OMIM:242840	DSD							HP:0005599	Hypopigmentation of hair	Skin, Hair, and Nails
Vici syndrome	OMIM:242840	DSD							HP:0000343	Long philtrum	Head and neck
Vici syndrome	OMIM:242840	DSD							HP:0001274	Agenesis of corpus callosum	Nervous System
Vici syndrome	OMIM:242840	DSD							HP:0002282	Gray matter heterotopia	Nervous System
Vici syndrome	OMIM:242840	DSD							HP:0001270	Motor delay	Nervous System
Vici syndrome	OMIM:242840	DSD							HP:0001508	Failure to thrive	Growth
Vici syndrome	OMIM:242840	DSD							HP:0002718	Recurrent bacterial infections	Immunology
Vici syndrome	OMIM:242840	DSD							HP:0001107	Ocular albinism	Eye
Vici syndrome	OMIM:242840	DSD							HP:0000777	Abnormal thymus morphology	Endocrine
Vici syndrome	OMIM:242840	DSD							HP:0000218	High palate	Head and neck
Vici syndrome	OMIM:242840	DSD							HP:0001104	Macular hypoplasia	Eye
Vici syndrome	OMIM:242840	DSD							HP:0001941	Acidosis	Metabolism/Laboratory abnormality
Vici syndrome	OMIM:242840	DSD							HP:0001320	Cerebellar vermis hypoplasia	Nervous System
Vici syndrome	OMIM:242840	DSD							HP:0005403	T lymphocytopenia	Blood and blood-forming tissues
Vici syndrome	OMIM:242840	DSD							HP:0002015	Dysphagia	Digestive System
Vici syndrome	OMIM:242840	DSD							HP:0001882	Leukopenia	Blood and blood-forming tissues
Vici syndrome	OMIM:242840	DSD							HP:0005280	Depressed nasal bridge	Head and neck
Vici syndrome	OMIM:242840	DSD							HP:0002728	Chronic mucocutaneous candidiasis	Skin, Hair, and Nails
Vici syndrome	OMIM:242840	DSD							HP:0000508	Ptosis	Eye
Vici syndrome	OMIM:242840	DSD							HP:0001712	Left ventricular hypertrophy	Cardiovascular
Vici syndrome	OMIM:242840	DSD							HP:0007894	Hypopigmentation of the fundus	Eye
Vici syndrome	OMIM:242840	DSD							HP:0001635	Congestive heart failure	Cardiovascular
Vici syndrome	OMIM:242840	DSD							HP:0001638	Cardiomyopathy	Cardiovascular
Vici syndrome	OMIM:242840	DSD							HP:0004429	Recurrent viral infections	Immunology
Vici syndrome	OMIM:242840	DSD							HP:0002205	Recurrent respiratory infections	Respiratory System
Vici syndrome	OMIM:242840	DSD							HP:0008348	Decreased circulating IgG2 level	Cellular phenotype
Vici syndrome	OMIM:242840	DSD							HP:0002965	Cutaneous anergy	Cellular phenotype
Vici syndrome	OMIM:242840	DSD							HP:0001631	Atrial septal defect	Cardiovascular
Vici syndrome	OMIM:242840	DSD							HP:0002841	Recurrent fungal infections	Immunology
Vici syndrome	OMIM:242840	DSD							HP:0000347	Micrognathia	Skeletal system
Vici syndrome	OMIM:242840	DSD							HP:0002721	Immunodeficiency	Immunology
Vici syndrome	OMIM:242840	DSD							HP:0001875	Neutropenia	Blood and blood-forming tissues
3-M syndrome 1	OMIM:273750	DSD							HP:0000343	Long philtrum	Head and neck
3-M syndrome 1	OMIM:273750	DSD							HP:0000463	Anteverted nares	Head and neck
3-M syndrome 1	OMIM:273750	DSD							HP:0004322	Short stature	Growth
3-M syndrome 1	OMIM:273750	DSD							HP:0003298	Spina bifida occulta	Nervous System
3-M syndrome 1	OMIM:273750	DSD							HP:0001373	Joint dislocation	Skeletal system
3-M syndrome 1	OMIM:273750	DSD							HP:0003691	Scapular winging	Musculature
3-M syndrome 1	OMIM:273750	DSD							HP:0010306	Short thorax	Skeletal system
3-M syndrome 1	OMIM:273750	DSD							HP:0003307	Hyperlordosis	Skeletal system
3-M syndrome 1	OMIM:273750	DSD							HP:0008897	Postnatal growth retardation	Growth
3-M syndrome 1	OMIM:273750	DSD							HP:0008734	Decreased testicular size	Genitourinary system
3-M syndrome 1	OMIM:273750	DSD							HP:0001763	Pes planus	Limbs
3-M syndrome 1	OMIM:273750	DSD							HP:0000773	Short ribs	Skeletal system
3-M syndrome 1	OMIM:273750	DSD							HP:0000179	Thick lower lip vermilion	Head and neck
3-M syndrome 1	OMIM:273750	DSD							HP:0001249	Intellectual disability	Nervous System
3-M syndrome 1	OMIM:273750	DSD							HP:0008839	Hypoplastic pelvis	Skeletal system
3-M syndrome 1	OMIM:273750	DSD							HP:0000574	Thick eyebrow	Skin, Hair, and Nails
3-M syndrome 1	OMIM:273750	DSD							HP:0002750	Delayed skeletal maturation	Skeletal system
3-M syndrome 1	OMIM:273750	DSD							HP:0001382	Joint hypermobility	Skeletal system
3-M syndrome 1	OMIM:273750	DSD							HP:0003100	Slender long bone	Skeletal system
3-M syndrome 1	OMIM:273750	DSD							HP:0000272	Malar flattening	Skeletal system
3-M syndrome 1	OMIM:273750	DSD							HP:0000470	Short neck	Skeletal system
3-M syndrome 1	OMIM:273750	DSD							HP:0004570	Increased vertebral height	Skeletal system
3-M syndrome 1	OMIM:273750	DSD							HP:0005280	Depressed nasal bridge	Head and neck
3-M syndrome 1	OMIM:273750	DSD							HP:0001518	Small for gestational age	Growth
3-M syndrome 1	OMIM:273750	DSD							HP:0002827	Hip dislocation	Skeletal system
3-M syndrome 1	OMIM:273750	DSD							HP:0000767	Pectus excavatum	Skeletal system
3-M syndrome 1	OMIM:273750	DSD							HP:0000007	Autosomal recessive inheritance	Inheritance
3-M syndrome 1	OMIM:273750	DSD							HP:0000307	Pointed chin	Head and neck
3-M syndrome 1	OMIM:273750	DSD							HP:0004209	Clinodactyly of the 5th finger	Skeletal system
3-M syndrome 1	OMIM:273750	DSD							HP:0009237	Short 5th finger	Skeletal system
3-M syndrome 1	OMIM:273750	DSD							HP:0000268	Dolichocephaly	Skeletal system
3-M syndrome 1	OMIM:273750	DSD							HP:0002007	Frontal bossing	Skeletal system
3-M syndrome 1	OMIM:273750	DSD							HP:0001511	Intrauterine growth retardation	Growth
3-M syndrome 1	OMIM:273750	DSD							HP:0000047	Hypospadias	Genitourinary system
3-M syndrome 1	OMIM:273750	DSD							HP:0001510	Growth delay	Growth
3-M syndrome 1	OMIM:273750	DSD							HP:0000303	Mandibular prognathia	Skeletal system
3-M syndrome 1	OMIM:273750	DSD							HP:0002643	Neonatal respiratory distress	Respiratory System
3-M syndrome 1	OMIM:273750	DSD							HP:0000325	Triangular face	Head and neck
Smith-Lemli-Opitz syndrome	OMIM:270400	DSD	AG	AG-HPO					HP:0000365	Hearing impairment	Ear
Smith-Lemli-Opitz syndrome	OMIM:270400	DSD	AG	AG-HPO					HP:0000486	Strabismus	Eye
Smith-Lemli-Opitz syndrome	OMIM:270400	DSD	AG	AG-HPO					HP:0000089	Renal hypoplasia	Genitourinary system
Smith-Lemli-Opitz syndrome	OMIM:270400	DSD	AG	AG-HPO					HP:0004322	Short stature	Growth
Smith-Lemli-Opitz syndrome	OMIM:270400	DSD	AG	AG-HPO					HP:0000122	Unilateral renal agenesis	Genitourinary system
Smith-Lemli-Opitz syndrome	OMIM:270400	DSD	AG	AG-HPO					HP:0002021	Pyloric stenosis	Digestive System
Smith-Lemli-Opitz syndrome	OMIM:270400	DSD	AG	AG-HPO					HP:0002020	Gastroesophageal reflux	Digestive System
Smith-Lemli-Opitz syndrome	OMIM:270400	DSD	AG	AG-HPO					HP:0001290	Generalized hypotonia	Musculature
Smith-Lemli-Opitz syndrome	OMIM:270400	DSD	AG	AG-HPO					HP:0003073	Hypoalbuminemia	Metabolism/Laboratory abnormality
Smith-Lemli-Opitz syndrome	OMIM:270400	DSD	AG	AG-HPO					HP:0000081	Duplicated collecting system	Genitourinary system
Smith-Lemli-Opitz syndrome	OMIM:270400	DSD	AG	AG-HPO					HP:0010569	Elevated circulating 7-dehydrocholesterol concentration	Metabolism/Laboratory abnormality
Smith-Lemli-Opitz syndrome	OMIM:270400	DSD	AG	AG-HPO					HP:0000518	Cataract	Eye
Smith-Lemli-Opitz syndrome	OMIM:270400	DSD	AG	AG-HPO					HP:0000639	Nystagmus	Eye
Smith-Lemli-Opitz syndrome	OMIM:270400	DSD	AG	AG-HPO					HP:0007165	Periventricular heterotopia	Nervous System
Smith-Lemli-Opitz syndrome	OMIM:270400	DSD	AG	AG-HPO					HP:0001845	Overlapping toe	Skeletal system
Smith-Lemli-Opitz syndrome	OMIM:270400	DSD	AG	AG-HPO					HP:0000238	Hydrocephalus	Nervous System
Smith-Lemli-Opitz syndrome	OMIM:270400	DSD	AG	AG-HPO					HP:0009623	Proximal placement of thumb	Skeletal system
Smith-Lemli-Opitz syndrome	OMIM:270400	DSD	AG	AG-HPO					HP:0000752	Hyperactivity	Nervous System
Smith-Lemli-Opitz syndrome	OMIM:270400	DSD	AG	AG-HPO					HP:0002019	Constipation	Digestive System
Smith-Lemli-Opitz syndrome	OMIM:270400	DSD	AG	AG-HPO					HP:0001840	Metatarsus adductus	Skeletal system
Smith-Lemli-Opitz syndrome	OMIM:270400	DSD	AG	AG-HPO					HP:0000996	Facial capillary hemangioma	Neoplasm
Smith-Lemli-Opitz syndrome	OMIM:270400	DSD	AG	AG-HPO					HP:0000358	Posteriorly rotated ears	Ear
Smith-Lemli-Opitz syndrome	OMIM:270400	DSD	AG	AG-HPO					HP:0000252	Microcephaly	Head and neck
Smith-Lemli-Opitz syndrome	OMIM:270400	DSD	AG	AG-HPO					HP:0006979	Sleep-wake cycle disturbance	Nervous System
Smith-Lemli-Opitz syndrome	OMIM:270400	DSD	AG	AG-HPO					HP:0002033	Poor suck	Digestive System
Smith-Lemli-Opitz syndrome	OMIM:270400	DSD	AG	AG-HPO					HP:0004691	2-3 toe syndactyly	Skeletal system
Smith-Lemli-Opitz syndrome	OMIM:270400	DSD	AG	AG-HPO					HP:0000808	Penoscrotal hypospadias	Genitourinary system
Smith-Lemli-Opitz syndrome	OMIM:270400	DSD	AG	AG-HPO					HP:0002827	Hip dislocation	Skeletal system
Smith-Lemli-Opitz syndrome	OMIM:270400	DSD	AG	AG-HPO					HP:0000007	Autosomal recessive inheritance	Inheritance
Smith-Lemli-Opitz syndrome	OMIM:270400	DSD	AG	AG-HPO					HP:0001338	Partial agenesis of the corpus callosum	Nervous System
Smith-Lemli-Opitz syndrome	OMIM:270400	DSD	AG	AG-HPO					HP:0000403	Recurrent otitis media	Immunology
Smith-Lemli-Opitz syndrome	OMIM:270400	DSD	AG	AG-HPO					HP:0000369	Low-set ears	Ear
Smith-Lemli-Opitz syndrome	OMIM:270400	DSD	AG	AG-HPO					HP:0000126	Hydronephrosis	Genitourinary system
Smith-Lemli-Opitz syndrome	OMIM:270400	DSD	AG	AG-HPO					HP:0000187	Broad alveolar ridges	Head and neck
Smith-Lemli-Opitz syndrome	OMIM:270400	DSD	AG	AG-HPO					HP:0001397	Hepatic steatosis	Digestive System
Smith-Lemli-Opitz syndrome	OMIM:270400	DSD	AG	AG-HPO					HP:0001276	Hypertonia	Musculature
Smith-Lemli-Opitz syndrome	OMIM:270400	DSD	AG	AG-HPO					HP:0000341	Narrow forehead	Head and neck
Smith-Lemli-Opitz syndrome	OMIM:270400	DSD	AG	AG-HPO					HP:0003577	Congenital onset	Clinical course
Smith-Lemli-Opitz syndrome	OMIM:270400	DSD	AG	AG-HPO					HP:0000343	Long philtrum	Head and neck
Smith-Lemli-Opitz syndrome	OMIM:270400	DSD	AG	AG-HPO					HP:0002089	Pulmonary hypoplasia	Respiratory System
Smith-Lemli-Opitz syndrome	OMIM:270400	DSD	AG	AG-HPO					HP:0000463	Anteverted nares	Head and neck
Smith-Lemli-Opitz syndrome	OMIM:270400	DSD	AG	AG-HPO					HP:0000062	Ambiguous genitalia	Genitourinary system
Smith-Lemli-Opitz syndrome	OMIM:270400	DSD	AG	AG-HPO					HP:0001272	Cerebellar atrophy	Nervous System
Smith-Lemli-Opitz syndrome	OMIM:270400	DSD	AG	AG-HPO					HP:0001153	Septate vagina	Genitourinary system
Smith-Lemli-Opitz syndrome	OMIM:270400	DSD	AG	AG-HPO					HP:0001394	Cirrhosis	Digestive System
Smith-Lemli-Opitz syndrome	OMIM:270400	DSD	AG	AG-HPO					HP:0002240	Hepatomegaly	Digestive System
Smith-Lemli-Opitz syndrome	OMIM:270400	DSD	AG	AG-HPO					HP:0100702	Arachnoid cyst	Nervous System
Smith-Lemli-Opitz syndrome	OMIM:270400	DSD	AG	AG-HPO					HP:0001305	Dandy-Walker malformation	Head and neck
Smith-Lemli-Opitz syndrome	OMIM:270400	DSD	AG	AG-HPO					HP:0002013	Vomiting	Digestive System
Smith-Lemli-Opitz syndrome	OMIM:270400	DSD	AG	AG-HPO					HP:0001162	Postaxial hand polydactyly	Skeletal system
Smith-Lemli-Opitz syndrome	OMIM:270400	DSD	AG	AG-HPO					HP:0000193	Bifid uvula	Head and neck
Smith-Lemli-Opitz syndrome	OMIM:270400	DSD	AG	AG-HPO					HP:0002251	Aganglionic megacolon	Digestive System
Smith-Lemli-Opitz syndrome	OMIM:270400	DSD	AG	AG-HPO					HP:0001680	Coarctation of aorta	Cardiovascular
Smith-Lemli-Opitz syndrome	OMIM:270400	DSD	AG	AG-HPO					HP:0000074	Ureteropelvic junction obstruction	Genitourinary system
Smith-Lemli-Opitz syndrome	OMIM:270400	DSD	AG	AG-HPO					HP:0010655	Epiphyseal stippling	Skeletal system
Smith-Lemli-Opitz syndrome	OMIM:270400	DSD	AG	AG-HPO					HP:0007099	Chiari type I malformation	Nervous System
Smith-Lemli-Opitz syndrome	OMIM:270400	DSD	AG	AG-HPO					HP:0000508	Ptosis	Eye
Smith-Lemli-Opitz syndrome	OMIM:270400	DSD	AG	AG-HPO					HP:0000107	Renal cyst	Genitourinary system
Smith-Lemli-Opitz syndrome	OMIM:270400	DSD	AG	AG-HPO					HP:0001558	Decreased fetal movement	Prenatal and Birth
Smith-Lemli-Opitz syndrome	OMIM:270400	DSD	AG	AG-HPO					HP:0001830	Postaxial foot polydactyly	Skeletal system
Smith-Lemli-Opitz syndrome	OMIM:270400	DSD	AG	AG-HPO					HP:0000347	Micrognathia	Skeletal system
Smith-Lemli-Opitz syndrome	OMIM:270400	DSD	AG	AG-HPO					HP:0000104	Renal agenesis	Genitourinary system
Smith-Lemli-Opitz syndrome	OMIM:270400	DSD	AG	AG-HPO					HP:0000742	Self-mutilation	Nervous System
Smith-Lemli-Opitz syndrome	OMIM:270400	DSD	AG	AG-HPO					HP:0007537	Severe photosensitivity	Skin, Hair, and Nails
Smith-Lemli-Opitz syndrome	OMIM:270400	DSD	AG	AG-HPO					HP:0001831	Short toe	Skeletal system
Smith-Lemli-Opitz syndrome	OMIM:270400	DSD	AG	AG-HPO					HP:0000286	Epicanthus	Head and neck
Smith-Lemli-Opitz syndrome	OMIM:270400	DSD	AG	AG-HPO					HP:0002983	Micromelia	Skeletal system
Smith-Lemli-Opitz syndrome	OMIM:270400	DSD	AG	AG-HPO					HP:0000046	Small scrotum	Genitourinary system
Smith-Lemli-Opitz syndrome	OMIM:270400	DSD	AG	AG-HPO					HP:0002101	Abnormal lung lobation	Respiratory System
Smith-Lemli-Opitz syndrome	OMIM:270400	DSD	AG	AG-HPO					HP:0001250	Seizure	Nervous System
Smith-Lemli-Opitz syndrome	OMIM:270400	DSD	AG	AG-HPO					HP:0001252	Hypotonia	Musculature
Smith-Lemli-Opitz syndrome	OMIM:270400	DSD	AG	AG-HPO					HP:0003270	Abdominal distention	Digestive System
Smith-Lemli-Opitz syndrome	OMIM:270400	DSD	AG	AG-HPO					HP:0000718	Aggressive behavior	Nervous System
Smith-Lemli-Opitz syndrome	OMIM:270400	DSD	AG	AG-HPO					HP:0000717	Autism	Nervous System
Smith-Lemli-Opitz syndrome	OMIM:270400	DSD	AG	AG-HPO					HP:0000316	Hypertelorism	Eye
Smith-Lemli-Opitz syndrome	OMIM:270400	DSD	AG	AG-HPO					HP:0000678	Dental crowding	Head and neck
Smith-Lemli-Opitz syndrome	OMIM:270400	DSD	AG	AG-HPO					HP:0001522	Death in infancy	Clinical course
Smith-Lemli-Opitz syndrome	OMIM:270400	DSD	AG	AG-HPO					HP:0002579	Gastrointestinal dysmotility	Digestive System
Smith-Lemli-Opitz syndrome	OMIM:270400	DSD	AG	AG-HPO					HP:0001643	Patent ductus arteriosus	Cardiovascular
Smith-Lemli-Opitz syndrome	OMIM:270400	DSD	AG	AG-HPO					HP:0001884	Talipes calcaneovalgus	Limbs
Smith-Lemli-Opitz syndrome	OMIM:270400	DSD	AG	AG-HPO					HP:0001249	Intellectual disability	Nervous System
Smith-Lemli-Opitz syndrome	OMIM:270400	DSD	AG	AG-HPO					HP:0002611	Cholestatic liver disease	Digestive System
Smith-Lemli-Opitz syndrome	OMIM:270400	DSD	AG	AG-HPO					HP:0001765	Hammertoe	Skeletal system
Smith-Lemli-Opitz syndrome	OMIM:270400	DSD	AG	AG-HPO					HP:0000175	Cleft palate	Head and neck
Smith-Lemli-Opitz syndrome	OMIM:270400	DSD	AG	AG-HPO					HP:0000054	Micropenis	Genitourinary system
Smith-Lemli-Opitz syndrome	OMIM:270400	DSD	AG	AG-HPO					HP:0001663	Ventricular fibrillation	Cardiovascular
Smith-Lemli-Opitz syndrome	OMIM:270400	DSD	AG	AG-HPO					HP:0002079	Hypoplasia of the corpus callosum	Nervous System
Smith-Lemli-Opitz syndrome	OMIM:270400	DSD	AG	AG-HPO					HP:0011968	Feeding difficulties	Digestive System
Smith-Lemli-Opitz syndrome	OMIM:270400	DSD	AG	AG-HPO					HP:0000171	Microglossia	Head and neck
Smith-Lemli-Opitz syndrome	OMIM:270400	DSD	AG	AG-HPO					HP:0001263	Global developmental delay	Nervous System
Smith-Lemli-Opitz syndrome	OMIM:270400	DSD	AG	AG-HPO					HP:0002506	Diffuse cerebral atrophy	Nervous System
Smith-Lemli-Opitz syndrome	OMIM:270400	DSD	AG	AG-HPO					HP:0000964	Eczema	Skin, Hair, and Nails
Smith-Lemli-Opitz syndrome	OMIM:270400	DSD	AG	AG-HPO					HP:0000048	Bifid scrotum	Genitourinary system
Smith-Lemli-Opitz syndrome	OMIM:270400	DSD	AG	AG-HPO					HP:0000047	Hypospadias	Genitourinary system
Smith-Lemli-Opitz syndrome	OMIM:270400	DSD	AG	AG-HPO					HP:0000960	Sacral dimple	Skin, Hair, and Nails
Smith-Lemli-Opitz syndrome	OMIM:270400	DSD	AG	AG-HPO					HP:0009778	Short thumb	Skeletal system
Smith-Lemli-Opitz syndrome	OMIM:270400	DSD	AG	AG-HPO					HP:0002283	Global brain atrophy	Nervous System
Smith-Lemli-Opitz syndrome	OMIM:270400	DSD	AG	AG-HPO					HP:0001508	Failure to thrive	Growth
Smith-Lemli-Opitz syndrome	OMIM:270400	DSD	AG	AG-HPO					HP:0001629	Ventricular septal defect	Cardiovascular
Smith-Lemli-Opitz syndrome	OMIM:270400	DSD	AG	AG-HPO					HP:0005709	2-3 toe cutaneous syndactyly	Skeletal system
Smith-Lemli-Opitz syndrome	OMIM:270400	DSD	AG	AG-HPO					HP:0030043	Hip subluxation	Skeletal system
Smith-Lemli-Opitz syndrome	OMIM:270400	DSD	AG	AG-HPO					HP:0000813	Bicornuate uterus	Genitourinary system
Smith-Lemli-Opitz syndrome	OMIM:270400	DSD	AG	AG-HPO					HP:0001623	Breech presentation	Prenatal and Birth
Smith-Lemli-Opitz syndrome	OMIM:270400	DSD	AG	AG-HPO					HP:0001744	Splenomegaly	Digestive System
Smith-Lemli-Opitz syndrome	OMIM:270400	DSD	AG	AG-HPO					HP:0001622	Premature birth	Prenatal and Birth
Smith-Lemli-Opitz syndrome	OMIM:270400	DSD	AG	AG-HPO					HP:0000431	Wide nasal bridge	Head and neck
Smith-Lemli-Opitz syndrome	OMIM:270400	DSD	AG	AG-HPO					HP:0003146	Hypocholesterolemia	Metabolism/Laboratory abnormality
Smith-Lemli-Opitz syndrome	OMIM:270400	DSD	AG	AG-HPO					HP:0030048	Colpocephaly	Nervous System
Smith-Lemli-Opitz syndrome	OMIM:270400	DSD	AG	AG-HPO					HP:0001360	Holoprosencephaly	Nervous System
Smith-Lemli-Opitz syndrome	OMIM:270400	DSD	AG	AG-HPO					HP:0005280	Depressed nasal bridge	Head and neck
Smith-Lemli-Opitz syndrome	OMIM:270400	DSD	AG	AG-HPO					HP:0000826	Precocious puberty	Endocrine
Smith-Lemli-Opitz syndrome	OMIM:270400	DSD	AG	AG-HPO					HP:0001639	Hypertrophic cardiomyopathy	Cardiovascular
Smith-Lemli-Opitz syndrome	OMIM:270400	DSD	AG	AG-HPO					HP:0000308	Microretrognathia	Skeletal system
Smith-Lemli-Opitz syndrome	OMIM:270400	DSD	AG	AG-HPO					HP:0000822	Hypertension	Cardiovascular
Smith-Lemli-Opitz syndrome	OMIM:270400	DSD	AG	AG-HPO					HP:0007333	Hypoplasia of the frontal lobes	Nervous System
Smith-Lemli-Opitz syndrome	OMIM:270400	DSD	AG	AG-HPO					HP:0001511	Intrauterine growth retardation	Growth
Smith-Lemli-Opitz syndrome	OMIM:270400	DSD	AG	AG-HPO					HP:0001631	Atrial septal defect	Cardiovascular
Smith-Lemli-Opitz syndrome	OMIM:270400	DSD	AG	AG-HPO					HP:0001510	Growth delay	Growth
Smith-Lemli-Opitz syndrome	OMIM:270400	DSD	AG	AG-HPO					HP:0000028	Cryptorchidism	Genitourinary system
Smith-Lemli-Opitz syndrome	OMIM:270400	DSD	AG	AG-HPO					HP:0002566	Intestinal malrotation	Digestive System
Simpson-Golabi-Behmel syndrome, type 1	OMIM:312870	DSD							HP:0000365	Hearing impairment	Ear
Simpson-Golabi-Behmel syndrome, type 1	OMIM:312870	DSD							HP:0002023	Anal atresia	Digestive System
Simpson-Golabi-Behmel syndrome, type 1	OMIM:312870	DSD							HP:0000243	Trigonocephaly	Skeletal system
Simpson-Golabi-Behmel syndrome, type 1	OMIM:312870	DSD							HP:0003196	Short nose	Head and neck
Simpson-Golabi-Behmel syndrome, type 1	OMIM:312870	DSD							HP:0012471	Thick vermilion border	Head and neck
Simpson-Golabi-Behmel syndrome, type 1	OMIM:312870	DSD							HP:0009101	Submucous cleft lip	Head and neck
Simpson-Golabi-Behmel syndrome, type 1	OMIM:312870	DSD							HP:0000998	Hypertrichosis	Skin, Hair, and Nails
Simpson-Golabi-Behmel syndrome, type 1	OMIM:312870	DSD							HP:0000238	Hydrocephalus	Nervous System
Simpson-Golabi-Behmel syndrome, type 1	OMIM:312870	DSD							HP:0000879	Short sternum	Skeletal system
Simpson-Golabi-Behmel syndrome, type 1	OMIM:312870	DSD							HP:0002898	Embryonal neoplasm	Neoplasm
Simpson-Golabi-Behmel syndrome, type 1	OMIM:312870	DSD							HP:0001169	Broad palm	Limbs
Simpson-Golabi-Behmel syndrome, type 1	OMIM:312870	DSD							HP:0008416	Six lumbar vertebrae	Skeletal system
Simpson-Golabi-Behmel syndrome, type 1	OMIM:312870	DSD							HP:0000891	Cervical ribs	Skeletal system
Simpson-Golabi-Behmel syndrome, type 1	OMIM:312870	DSD							HP:0000098	Tall stature	Growth
Simpson-Golabi-Behmel syndrome, type 1	OMIM:312870	DSD							HP:0000494	Downslanted palpebral fissures	Head and neck
Simpson-Golabi-Behmel syndrome, type 1	OMIM:312870	DSD							HP:0100259	Postaxial polydactyly	Skeletal system
Simpson-Golabi-Behmel syndrome, type 1	OMIM:312870	DSD							HP:0000767	Pectus excavatum	Skeletal system
Simpson-Golabi-Behmel syndrome, type 1	OMIM:312870	DSD							HP:0008523	Posterior helix pit	Ear
Simpson-Golabi-Behmel syndrome, type 1	OMIM:312870	DSD							HP:0000768	Pectus carinatum	Skeletal system
Simpson-Golabi-Behmel syndrome, type 1	OMIM:312870	DSD							HP:0003517	Birth length greater than 97th percentile	Growth
Simpson-Golabi-Behmel syndrome, type 1	OMIM:312870	DSD							HP:0002667	Nephroblastoma	Neoplasm
Simpson-Golabi-Behmel syndrome, type 1	OMIM:312870	DSD							HP:0000126	Hydronephrosis	Genitourinary system
Simpson-Golabi-Behmel syndrome, type 1	OMIM:312870	DSD							HP:0002245	Meckel diverticulum	Digestive System
Simpson-Golabi-Behmel syndrome, type 1	OMIM:312870	DSD							HP:0002884	Hepatoblastoma	Neoplasm
Simpson-Golabi-Behmel syndrome, type 1	OMIM:312870	DSD							HP:0000189	Narrow palate	Head and neck
Simpson-Golabi-Behmel syndrome, type 1	OMIM:312870	DSD							HP:0000463	Anteverted nares	Head and neck
Simpson-Golabi-Behmel syndrome, type 1	OMIM:312870	DSD							HP:0001274	Agenesis of corpus callosum	Nervous System
Simpson-Golabi-Behmel syndrome, type 1	OMIM:312870	DSD							HP:0002240	Hepatomegaly	Digestive System
Simpson-Golabi-Behmel syndrome, type 1	OMIM:312870	DSD							HP:0001270	Motor delay	Nervous System
Simpson-Golabi-Behmel syndrome, type 1	OMIM:312870	DSD							HP:0006176	Two carpal ossification centers present at birth	Skeletal system
Simpson-Golabi-Behmel syndrome, type 1	OMIM:312870	DSD							HP:0001669	Transposition of the great arteries	Cardiovascular
Simpson-Golabi-Behmel syndrome, type 1	OMIM:312870	DSD							HP:0001548	Overgrowth	Growth
Simpson-Golabi-Behmel syndrome, type 1	OMIM:312870	DSD							HP:0000337	Broad forehead	Head and neck
Simpson-Golabi-Behmel syndrome, type 1	OMIM:312870	DSD							HP:0006610	Wide intermamillary distance	Breast
Simpson-Golabi-Behmel syndrome, type 1	OMIM:312870	DSD							HP:0000212	Gingival overgrowth	Head and neck
Simpson-Golabi-Behmel syndrome, type 1	OMIM:312870	DSD							HP:0001667	Right ventricular hypertrophy	Cardiovascular
Simpson-Golabi-Behmel syndrome, type 1	OMIM:312870	DSD							HP:0001320	Cerebellar vermis hypoplasia	Nervous System
Simpson-Golabi-Behmel syndrome, type 1	OMIM:312870	DSD							HP:0001561	Polyhydramnios	Prenatal and Birth
Simpson-Golabi-Behmel syndrome, type 1	OMIM:312870	DSD							HP:0004279	Short palm	Skeletal system
Simpson-Golabi-Behmel syndrome, type 1	OMIM:312870	DSD							HP:0002650	Scoliosis	Skeletal system
Simpson-Golabi-Behmel syndrome, type 1	OMIM:312870	DSD							HP:0000750	Delayed speech and language development	Nervous System
Simpson-Golabi-Behmel syndrome, type 1	OMIM:312870	DSD							HP:0001162	Postaxial hand polydactyly	Skeletal system
Simpson-Golabi-Behmel syndrome, type 1	OMIM:312870	DSD							HP:0003185	Short greater sciatic notch	Skeletal system
Simpson-Golabi-Behmel syndrome, type 1	OMIM:312870	DSD							HP:0001837	Broad toe	Skeletal system
Simpson-Golabi-Behmel syndrome, type 1	OMIM:312870	DSD							HP:0000107	Renal cyst	Genitourinary system
Simpson-Golabi-Behmel syndrome, type 1	OMIM:312870	DSD							HP:0001799	Short nail	Skin, Hair, and Nails
Simpson-Golabi-Behmel syndrome, type 1	OMIM:312870	DSD							HP:0002643	Neonatal respiratory distress	Respiratory System
Simpson-Golabi-Behmel syndrome, type 1	OMIM:312870	DSD							HP:0000105	Enlarged kidney	Genitourinary system
Simpson-Golabi-Behmel syndrome, type 1	OMIM:312870	DSD							HP:0000286	Epicanthus	Head and neck
Simpson-Golabi-Behmel syndrome, type 1	OMIM:312870	DSD							HP:0001773	Short foot	Skeletal system
Simpson-Golabi-Behmel syndrome, type 1	OMIM:312870	DSD							HP:0002101	Abnormal lung lobation	Respiratory System
Simpson-Golabi-Behmel syndrome, type 1	OMIM:312870	DSD							HP:0001252	Hypotonia	Musculature
Simpson-Golabi-Behmel syndrome, type 1	OMIM:312870	DSD							HP:0000280	Coarse facial features	Head and neck
Simpson-Golabi-Behmel syndrome, type 1	OMIM:312870	DSD							HP:0009381	Short finger	Skeletal system
Simpson-Golabi-Behmel syndrome, type 1	OMIM:312870	DSD							HP:0000316	Hypertelorism	Eye
Simpson-Golabi-Behmel syndrome, type 1	OMIM:312870	DSD							HP:0001769	Broad foot	Limbs
Simpson-Golabi-Behmel syndrome, type 1	OMIM:312870	DSD							HP:0001643	Patent ductus arteriosus	Cardiovascular
Simpson-Golabi-Behmel syndrome, type 1	OMIM:312870	DSD							HP:0000158	Macroglossia	Musculature
Simpson-Golabi-Behmel syndrome, type 1	OMIM:312870	DSD							HP:0001642	Pulmonic stenosis	Cardiovascular
Simpson-Golabi-Behmel syndrome, type 1	OMIM:312870	DSD							HP:0000297	Facial hypotonia	Musculature
Simpson-Golabi-Behmel syndrome, type 1	OMIM:312870	DSD							HP:0001540	Diastasis recti	Digestive System
Simpson-Golabi-Behmel syndrome, type 1	OMIM:312870	DSD							HP:0000175	Cleft palate	Head and neck
Simpson-Golabi-Behmel syndrome, type 1	OMIM:312870	DSD							HP:0005580	Duplication of renal pelvis	Genitourinary system
Simpson-Golabi-Behmel syndrome, type 1	OMIM:312870	DSD							HP:0001419	X-linked recessive inheritance	Inheritance
Simpson-Golabi-Behmel syndrome, type 1	OMIM:312870	DSD							HP:0011330	Metopic synostosis	Skeletal system
Simpson-Golabi-Behmel syndrome, type 1	OMIM:312870	DSD							HP:0001537	Umbilical hernia	Digestive System
Simpson-Golabi-Behmel syndrome, type 1	OMIM:312870	DSD							HP:0002869	Flared iliac wing	Skeletal system
Simpson-Golabi-Behmel syndrome, type 1	OMIM:312870	DSD							HP:0000689	Dental malocclusion	Head and neck
Simpson-Golabi-Behmel syndrome, type 1	OMIM:312870	DSD							HP:0005616	Accelerated skeletal maturation	Skeletal system
Simpson-Golabi-Behmel syndrome, type 1	OMIM:312870	DSD							HP:0000047	Hypospadias	Genitourinary system
Simpson-Golabi-Behmel syndrome, type 1	OMIM:312870	DSD							HP:0000384	Preauricular skin tag	Skin, Hair, and Nails
Simpson-Golabi-Behmel syndrome, type 1	OMIM:312870	DSD							HP:0004467	Preauricular pit	Skin, Hair, and Nails
Simpson-Golabi-Behmel syndrome, type 1	OMIM:312870	DSD							HP:0000023	Inguinal hernia	Digestive System
Simpson-Golabi-Behmel syndrome, type 1	OMIM:312870	DSD							HP:0001233	2-3 finger syndactyly	Skeletal system
Simpson-Golabi-Behmel syndrome, type 1	OMIM:312870	DSD							HP:0004464	Postauricular pit	Skin, Hair, and Nails
Simpson-Golabi-Behmel syndrome, type 1	OMIM:312870	DSD							HP:0003375	Narrow greater sciatic notch	Skeletal system
Simpson-Golabi-Behmel syndrome, type 1	OMIM:312870	DSD							HP:0011675	Arrhythmia	Cardiovascular
Simpson-Golabi-Behmel syndrome, type 1	OMIM:312870	DSD							HP:0001629	Ventricular septal defect	Cardiovascular
Simpson-Golabi-Behmel syndrome, type 1	OMIM:312870	DSD							HP:0009882	Short distal phalanx of finger	Skeletal system
Simpson-Golabi-Behmel syndrome, type 1	OMIM:312870	DSD							HP:0001748	Polysplenia	Digestive System
Simpson-Golabi-Behmel syndrome, type 1	OMIM:312870	DSD							HP:0002711	Exaggerated median tongue furrow	Head and neck
Simpson-Golabi-Behmel syndrome, type 1	OMIM:312870	DSD							HP:0002558	Supernumerary nipple	Breast
Simpson-Golabi-Behmel syndrome, type 1	OMIM:312870	DSD							HP:0000773	Short ribs	Skeletal system
Simpson-Golabi-Behmel syndrome, type 1	OMIM:312870	DSD							HP:0000256	Macrocephaly	Skeletal system
Simpson-Golabi-Behmel syndrome, type 1	OMIM:312870	DSD							HP:0001744	Splenomegaly	Digestive System
Simpson-Golabi-Behmel syndrome, type 1	OMIM:312870	DSD							HP:0000776	Congenital diaphragmatic hernia	Musculature
Simpson-Golabi-Behmel syndrome, type 1	OMIM:312870	DSD							HP:0000154	Wide mouth	Head and neck
Simpson-Golabi-Behmel syndrome, type 1	OMIM:312870	DSD							HP:0003422	Vertebral segmentation defect	Skeletal system
Simpson-Golabi-Behmel syndrome, type 1	OMIM:312870	DSD							HP:0000431	Wide nasal bridge	Head and neck
Simpson-Golabi-Behmel syndrome, type 1	OMIM:312870	DSD							HP:0001762	Talipes equinovarus	Limbs
Simpson-Golabi-Behmel syndrome, type 1	OMIM:312870	DSD							HP:0004510	Pancreatic islet-cell hyperplasia	Endocrine
Simpson-Golabi-Behmel syndrome, type 1	OMIM:312870	DSD							HP:0009908	Anterior creases of earlobe	Ear
Simpson-Golabi-Behmel syndrome, type 1	OMIM:312870	DSD							HP:0005160	Total anomalous pulmonary venous return	Respiratory System
Simpson-Golabi-Behmel syndrome, type 1	OMIM:312870	DSD							HP:0005280	Depressed nasal bridge	Head and neck
Simpson-Golabi-Behmel syndrome, type 1	OMIM:312870	DSD							HP:0011304	Broad thumb	Skeletal system
Simpson-Golabi-Behmel syndrome, type 1	OMIM:312870	DSD							HP:0001638	Cardiomyopathy	Cardiovascular
Simpson-Golabi-Behmel syndrome, type 1	OMIM:312870	DSD							HP:0001631	Atrial septal defect	Cardiovascular
Simpson-Golabi-Behmel syndrome, type 1	OMIM:312870	DSD							HP:0000303	Mandibular prognathia	Skeletal system
Simpson-Golabi-Behmel syndrome, type 1	OMIM:312870	DSD							HP:0002566	Intestinal malrotation	Digestive System
Simpson-Golabi-Behmel syndrome, type 1	OMIM:312870	DSD							HP:0000028	Cryptorchidism	Genitourinary system
Ovarian dysgenesis 3	OMIM:614324	DSD							HP:0003621	Juvenile onset	Clinical course
Ovarian dysgenesis 3	OMIM:614324	DSD							HP:0010463	Aplasia of the ovary	Genitourinary system
Ovarian dysgenesis 3	OMIM:614324	DSD							HP:0011969	Elevated circulating luteinizing hormone level	Endocrine
Ovarian dysgenesis 3	OMIM:614324	DSD							HP:0008222	Female infertility	Genitourinary system
Ovarian dysgenesis 3	OMIM:614324	DSD							HP:0008232	Elevated circulating follicle stimulating hormone level	Endocrine
Ovarian dysgenesis 3	OMIM:614324	DSD							HP:0000007	Autosomal recessive inheritance	Inheritance
Ovarian dysgenesis 3	OMIM:614324	DSD							HP:0000823	Delayed puberty	Endocrine
Ovarian dysgenesis 3	OMIM:614324	DSD							HP:0000786	Primary amenorrhea	Genitourinary system
Ovarian dysgenesis 4	OMIM:616185	DSD							HP:0004325	Decreased body weight	Growth
Ovarian dysgenesis 4	OMIM:616185	DSD							HP:0003621	Juvenile onset	Clinical course
Ovarian dysgenesis 4	OMIM:616185	DSD							HP:0002750	Delayed skeletal maturation	Skeletal system
Ovarian dysgenesis 4	OMIM:616185	DSD							HP:0004322	Short stature	Growth
Ovarian dysgenesis 4	OMIM:616185	DSD							HP:0008232	Elevated circulating follicle stimulating hormone level	Endocrine
Ovarian dysgenesis 4	OMIM:616185	DSD							HP:0000007	Autosomal recessive inheritance	Inheritance
Ovarian dysgenesis 4	OMIM:616185	DSD							HP:0008214	Decreased serum estradiol	Endocrine
Ovarian dysgenesis 4	OMIM:616185	DSD							HP:0000786	Primary amenorrhea	Genitourinary system
Renal cysts and diabetes syndrome	OMIM:137920	DSD							HP:0003774	Stage 5 chronic kidney disease	Genitourinary system
Renal cysts and diabetes syndrome	OMIM:137920	DSD							HP:0030997	Atretic vas deferens	Genitourinary system
Renal cysts and diabetes syndrome	OMIM:137920	DSD							HP:0000089	Renal hypoplasia	Genitourinary system
Renal cysts and diabetes syndrome	OMIM:137920	DSD							HP:0000122	Unilateral renal agenesis	Genitourinary system
Renal cysts and diabetes syndrome	OMIM:137920	DSD							HP:0002120	Cerebral cortical atrophy	Nervous System
Renal cysts and diabetes syndrome	OMIM:137920	DSD							HP:0003076	Glycosuria	Metabolism/Laboratory abnormality
Renal cysts and diabetes syndrome	OMIM:137920	DSD							HP:0012207	Reduced sperm motility	Genitourinary system
Renal cysts and diabetes syndrome	OMIM:137920	DSD							HP:0000819	Diabetes mellitus	Endocrine
Renal cysts and diabetes syndrome	OMIM:137920	DSD							HP:0012210	Abnormal renal morphology	Genitourinary system
Renal cysts and diabetes syndrome	OMIM:137920	DSD							HP:0000813	Bicornuate uterus	Genitourinary system
Renal cysts and diabetes syndrome	OMIM:137920	DSD							HP:0002910	Elevated hepatic transaminase	Metabolism/Laboratory abnormality
Renal cysts and diabetes syndrome	OMIM:137920	DSD							HP:0000077	Abnormality of the kidney	Genitourinary system
Renal cysts and diabetes syndrome	OMIM:137920	DSD							HP:0004379	Abnormality of alkaline phosphatase level	Metabolism/Laboratory abnormality
Renal cysts and diabetes syndrome	OMIM:137920	DSD							HP:0030424	Epididymal cyst	Genitourinary system
Renal cysts and diabetes syndrome	OMIM:137920	DSD							HP:0000013	Hypoplasia of the uterus	Genitourinary system
Renal cysts and diabetes syndrome	OMIM:137920	DSD							HP:0000078	Abnormality of the genital system	Genitourinary system
Renal cysts and diabetes syndrome	OMIM:137920	DSD							HP:0002594	Pancreatic hypoplasia	Digestive System
Renal cysts and diabetes syndrome	OMIM:137920	DSD							HP:0005563	Decreased numbers of nephrons	Genitourinary system
Renal cysts and diabetes syndrome	OMIM:137920	DSD							HP:0000074	Ureteropelvic junction obstruction	Genitourinary system
Renal cysts and diabetes syndrome	OMIM:137920	DSD							HP:0001080	Biliary tract abnormality	Digestive System
Renal cysts and diabetes syndrome	OMIM:137920	DSD							HP:0040270	Impaired glucose tolerance	Metabolism/Laboratory abnormality
Renal cysts and diabetes syndrome	OMIM:137920	DSD							HP:0000093	Proteinuria	Metabolism/Laboratory abnormality
Renal cysts and diabetes syndrome	OMIM:137920	DSD							HP:0100611	Multiple glomerular cysts	Genitourinary system
Renal cysts and diabetes syndrome	OMIM:137920	DSD							HP:0001738	Exocrine pancreatic insufficiency	Digestive System
Renal cysts and diabetes syndrome	OMIM:137920	DSD							HP:0000107	Renal cyst	Genitourinary system
Renal cysts and diabetes syndrome	OMIM:137920	DSD							HP:0004904	Maturity-onset diabetes of the young	Endocrine
Renal cysts and diabetes syndrome	OMIM:137920	DSD							HP:0000047	Hypospadias	Genitourinary system
Renal cysts and diabetes syndrome	OMIM:137920	DSD							HP:0000006	Autosomal dominant inheritance	Inheritance
Renal cysts and diabetes syndrome	OMIM:137920	DSD							HP:0001997	Gout	Skeletal system
Renal cysts and diabetes syndrome	OMIM:137920	DSD							HP:0003259	Elevated circulating creatinine concentration	Metabolism/Laboratory abnormality
Renal cysts and diabetes syndrome	OMIM:137920	DSD							HP:0000787	Nephrolithiasis	Genitourinary system
Renal cysts and diabetes syndrome	OMIM:137920	DSD							HP:0001513	Obesity	Growth
Renal cysts and diabetes syndrome	OMIM:137920	DSD							HP:0001952	Glucose intolerance	Metabolism/Laboratory abnormality
Renal cysts and diabetes syndrome	OMIM:137920	DSD							HP:0002149	Hyperuricemia	Metabolism/Laboratory abnormality
Intellectual disability-hypotonic facies syndrome, X-linked	OMIM:309580	DSD	AG						HP:0000286	Epicanthus	Head and neck
Intellectual disability-hypotonic facies syndrome, X-linked	OMIM:309580	DSD	AG						HP:0010804	Tented upper lip vermilion	Head and neck
Intellectual disability-hypotonic facies syndrome, X-linked	OMIM:309580	DSD	AG						HP:0000046	Small scrotum	Genitourinary system
Intellectual disability-hypotonic facies syndrome, X-linked	OMIM:309580	DSD	AG						HP:0004322	Short stature	Growth
Intellectual disability-hypotonic facies syndrome, X-linked	OMIM:309580	DSD	AG						HP:0000089	Renal hypoplasia	Genitourinary system
Intellectual disability-hypotonic facies syndrome, X-linked	OMIM:309580	DSD	AG						HP:0001250	Seizure	Nervous System
Intellectual disability-hypotonic facies syndrome, X-linked	OMIM:309580	DSD	AG						HP:0010808	Protruding tongue	Head and neck
Intellectual disability-hypotonic facies syndrome, X-linked	OMIM:309580	DSD	AG						HP:0010806	U-Shaped upper lip vermilion	Head and neck
Intellectual disability-hypotonic facies syndrome, X-linked	OMIM:309580	DSD	AG						HP:0002020	Gastroesophageal reflux	Digestive System
Intellectual disability-hypotonic facies syndrome, X-linked	OMIM:309580	DSD	AG						HP:0000280	Coarse facial features	Head and neck
Intellectual disability-hypotonic facies syndrome, X-linked	OMIM:309580	DSD	AG						HP:0000316	Hypertelorism	Eye
Intellectual disability-hypotonic facies syndrome, X-linked	OMIM:309580	DSD	AG						HP:0009466	Radial deviation of finger	Skeletal system
Intellectual disability-hypotonic facies syndrome, X-linked	OMIM:309580	DSD	AG						HP:0002857	Genu valgum	Skeletal system
Intellectual disability-hypotonic facies syndrome, X-linked	OMIM:309580	DSD	AG						HP:0001566	Widely-spaced maxillary central incisors	Head and neck
Intellectual disability-hypotonic facies syndrome, X-linked	OMIM:309580	DSD	AG						HP:0000158	Macroglossia	Musculature
Intellectual disability-hypotonic facies syndrome, X-linked	OMIM:309580	DSD	AG						HP:0000752	Hyperactivity	Nervous System
Intellectual disability-hypotonic facies syndrome, X-linked	OMIM:309580	DSD	AG						HP:0008734	Decreased testicular size	Genitourinary system
Intellectual disability-hypotonic facies syndrome, X-linked	OMIM:309580	DSD	AG						HP:0001884	Talipes calcaneovalgus	Limbs
Intellectual disability-hypotonic facies syndrome, X-linked	OMIM:309580	DSD	AG						HP:0001763	Pes planus	Limbs
Intellectual disability-hypotonic facies syndrome, X-linked	OMIM:309580	DSD	AG						HP:0002019	Constipation	Digestive System
Intellectual disability-hypotonic facies syndrome, X-linked	OMIM:309580	DSD	AG						HP:0000358	Posteriorly rotated ears	Ear
Intellectual disability-hypotonic facies syndrome, X-linked	OMIM:309580	DSD	AG						HP:0000451	Triangular nasal tip	Head and neck
Intellectual disability-hypotonic facies syndrome, X-linked	OMIM:309580	DSD	AG						HP:0002751	Kyphoscoliosis	Skeletal system
Intellectual disability-hypotonic facies syndrome, X-linked	OMIM:309580	DSD	AG						HP:0000054	Micropenis	Genitourinary system
Intellectual disability-hypotonic facies syndrome, X-linked	OMIM:309580	DSD	AG						HP:0000252	Microcephaly	Head and neck
Intellectual disability-hypotonic facies syndrome, X-linked	OMIM:309580	DSD	AG						HP:0002750	Delayed skeletal maturation	Skeletal system
Intellectual disability-hypotonic facies syndrome, X-linked	OMIM:309580	DSD	AG						HP:0011800	Midface retrusion	Head and neck
Intellectual disability-hypotonic facies syndrome, X-linked	OMIM:309580	DSD	AG						HP:0001182	Tapered finger	Skeletal system
Intellectual disability-hypotonic facies syndrome, X-linked	OMIM:309580	DSD	AG						HP:0001419	X-linked recessive inheritance	Inheritance
Intellectual disability-hypotonic facies syndrome, X-linked	OMIM:309580	DSD	AG						HP:0000407	Sensorineural hearing impairment	Ear
Intellectual disability-hypotonic facies syndrome, X-linked	OMIM:309580	DSD	AG						HP:0000648	Optic atrophy	Eye
Intellectual disability-hypotonic facies syndrome, X-linked	OMIM:309580	DSD	AG						HP:0002307	Drooling	Nervous System
Intellectual disability-hypotonic facies syndrome, X-linked	OMIM:309580	DSD	AG						HP:0000047	Hypospadias	Genitourinary system
Intellectual disability-hypotonic facies syndrome, X-linked	OMIM:309580	DSD	AG						HP:0000369	Low-set ears	Ear
Intellectual disability-hypotonic facies syndrome, X-linked	OMIM:309580	DSD	AG						HP:0000341	Narrow forehead	Head and neck
Intellectual disability-hypotonic facies syndrome, X-linked	OMIM:309580	DSD	AG						HP:0008947	Infantile muscular hypotonia	Musculature
Intellectual disability-hypotonic facies syndrome, X-linked	OMIM:309580	DSD	AG						HP:0000582	Upslanted palpebral fissure	Head and neck
Intellectual disability-hypotonic facies syndrome, X-linked	OMIM:309580	DSD	AG						HP:0000188	Short upper lip	Head and neck
Intellectual disability-hypotonic facies syndrome, X-linked	OMIM:309580	DSD	AG						HP:0001156	Brachydactyly	Skeletal system
Intellectual disability-hypotonic facies syndrome, X-linked	OMIM:309580	DSD	AG						HP:0000463	Anteverted nares	Head and neck
Intellectual disability-hypotonic facies syndrome, X-linked	OMIM:309580	DSD	AG						HP:0001871	Abnormality of blood and blood-forming tissues
Intellectual disability-hypotonic facies syndrome, X-linked	OMIM:309580	DSD	AG						HP:0010864	Intellectual disability, severe	Nervous System
Intellectual disability-hypotonic facies syndrome, X-linked	OMIM:309580	DSD	AG						HP:0008551	Microtia	Ear
Intellectual disability-hypotonic facies syndrome, X-linked	OMIM:309580	DSD	AG						HP:0000219	Thin upper lip vermilion	Head and neck
Intellectual disability-hypotonic facies syndrome, X-linked	OMIM:309580	DSD	AG						HP:0006895	Lower limb hypertonia	Musculature
Intellectual disability-hypotonic facies syndrome, X-linked	OMIM:309580	DSD	AG						HP:0000218	High palate	Head and neck
Intellectual disability-hypotonic facies syndrome, X-linked	OMIM:309580	DSD	AG						HP:0030084	Clinodactyly	Skeletal system
Intellectual disability-hypotonic facies syndrome, X-linked	OMIM:309580	DSD	AG						HP:0000179	Thick lower lip vermilion	Head and neck
Intellectual disability-hypotonic facies syndrome, X-linked	OMIM:309580	DSD	AG						HP:0000135	Hypogonadism	Endocrine
Intellectual disability-hypotonic facies syndrome, X-linked	OMIM:309580	DSD	AG						HP:0001347	Hyperreflexia	Nervous System
Intellectual disability-hypotonic facies syndrome, X-linked	OMIM:309580	DSD	AG						HP:0000577	Exotropia	Eye
Intellectual disability-hypotonic facies syndrome, X-linked	OMIM:309580	DSD	AG						HP:0000154	Wide mouth	Head and neck
Intellectual disability-hypotonic facies syndrome, X-linked	OMIM:309580	DSD	AG						HP:0005326	Hypoplastic philtrum	Head and neck
Intellectual disability-hypotonic facies syndrome, X-linked	OMIM:309580	DSD	AG						HP:0000076	Vesicoureteral reflux	Genitourinary system
Intellectual disability-hypotonic facies syndrome, X-linked	OMIM:309580	DSD	AG						HP:0000431	Wide nasal bridge	Head and neck
Intellectual disability-hypotonic facies syndrome, X-linked	OMIM:309580	DSD	AG						HP:0001762	Talipes equinovarus	Limbs
Intellectual disability-hypotonic facies syndrome, X-linked	OMIM:309580	DSD	AG						HP:0002013	Vomiting	Digestive System
Intellectual disability-hypotonic facies syndrome, X-linked	OMIM:309580	DSD	AG						HP:0000194	Open mouth	Head and neck
Intellectual disability-hypotonic facies syndrome, X-linked	OMIM:309580	DSD	AG						HP:0000470	Short neck	Skeletal system
Intellectual disability-hypotonic facies syndrome, X-linked	OMIM:309580	DSD	AG						HP:0000272	Malar flattening	Skeletal system
Intellectual disability-hypotonic facies syndrome, X-linked	OMIM:309580	DSD	AG						HP:0005280	Depressed nasal bridge	Head and neck
Intellectual disability-hypotonic facies syndrome, X-linked	OMIM:309580	DSD	AG						HP:0000749	Paroxysmal bursts of laughter	Nervous System
Intellectual disability-hypotonic facies syndrome, X-linked	OMIM:309580	DSD	AG						HP:0000508	Ptosis	Eye
Intellectual disability-hypotonic facies syndrome, X-linked	OMIM:309580	DSD	AG						HP:0000268	Dolichocephaly	Skeletal system
Intellectual disability-hypotonic facies syndrome, X-linked	OMIM:309580	DSD	AG						HP:0001238	Slender finger	Skeletal system
Intellectual disability-hypotonic facies syndrome, X-linked	OMIM:309580	DSD	AG						HP:0001513	Obesity	Growth
Intellectual disability-hypotonic facies syndrome, X-linked	OMIM:309580	DSD	AG						HP:0000347	Micrognathia	Skeletal system
Intellectual disability-hypotonic facies syndrome, X-linked	OMIM:309580	DSD	AG						HP:0006887	Intellectual disability, progressive	Nervous System
Intellectual disability-hypotonic facies syndrome, X-linked	OMIM:309580	DSD	AG						HP:0000028	Cryptorchidism	Genitourinary system
Methemoglobinemia and ambiguous genitalia	OMIM:250790	DSD	AG	AG-HPO			MP-HPO		HP:0000054	Micropenis	Genitourinary system
Methemoglobinemia and ambiguous genitalia	OMIM:250790	DSD	AG	AG-HPO			MP-HPO		HP:0003577	Congenital onset	Clinical course
Methemoglobinemia and ambiguous genitalia	OMIM:250790	DSD	AG	AG-HPO			MP-HPO		HP:0000062	Ambiguous genitalia	Genitourinary system
Methemoglobinemia and ambiguous genitalia	OMIM:250790	DSD	AG	AG-HPO			MP-HPO		HP:0011969	Elevated circulating luteinizing hormone level	Endocrine
Methemoglobinemia and ambiguous genitalia	OMIM:250790	DSD	AG	AG-HPO			MP-HPO		HP:0000007	Autosomal recessive inheritance	Inheritance
Methemoglobinemia and ambiguous genitalia	OMIM:250790	DSD	AG	AG-HPO			MP-HPO		HP:0012119	Methemoglobinemia	Blood and blood-forming tissues
Methemoglobinemia and ambiguous genitalia	OMIM:250790	DSD	AG	AG-HPO			MP-HPO		HP:0000961	Cyanosis	Skin, Hair, and Nails
Methemoglobinemia and ambiguous genitalia	OMIM:250790	DSD	AG	AG-HPO			MP-HPO		HP:0000037	Male pseudohermaphroditism	Genitourinary system
Methemoglobinemia and ambiguous genitalia	OMIM:250790	DSD	AG	AG-HPO			MP-HPO		HP:0000048	Bifid scrotum	Genitourinary system
Methemoglobinemia and ambiguous genitalia	OMIM:250790	DSD	AG	AG-HPO			MP-HPO		HP:0000047	Hypospadias	Genitourinary system
Methemoglobinemia and ambiguous genitalia	OMIM:250790	DSD	AG	AG-HPO			MP-HPO		HP:0031215	Decreased circulating dehydroepiandrosterone-sulfate concentration	Endocrine
Methemoglobinemia and ambiguous genitalia	OMIM:250790	DSD	AG	AG-HPO			MP-HPO		HP:0012853	Scrotal hypospadias	Genitourinary system
Microcephalic osteodysplastic primordial dwarfism, type II	OMIM:210720	DSD							HP:0002982	Tibial bowing	Skeletal system
Microcephalic osteodysplastic primordial dwarfism, type II	OMIM:210720	DSD							HP:0000882	Hypoplastic scapulae	Skeletal system
Microcephalic osteodysplastic primordial dwarfism, type II	OMIM:210720	DSD							HP:0001377	Limited elbow extension	Skeletal system
Microcephalic osteodysplastic primordial dwarfism, type II	OMIM:210720	DSD							HP:0003275	Narrow pelvis bone	Skeletal system
Microcephalic osteodysplastic primordial dwarfism, type II	OMIM:210720	DSD							HP:0003031	Ulnar bowing	Skeletal system
Microcephalic osteodysplastic primordial dwarfism, type II	OMIM:210720	DSD							HP:0000957	Cafe-au-lait spot	Skin, Hair, and Nails
Microcephalic osteodysplastic primordial dwarfism, type II	OMIM:210720	DSD							HP:0002812	Coxa vara	Skeletal system
Microcephalic osteodysplastic primordial dwarfism, type II	OMIM:210720	DSD							HP:0008897	Postnatal growth retardation	Growth
Microcephalic osteodysplastic primordial dwarfism, type II	OMIM:210720	DSD							HP:0007402	Areas of hypopigmentation and hyperpigmentation that do not follow Blaschko lines	Skin, Hair, and Nails
Microcephalic osteodysplastic primordial dwarfism, type II	OMIM:210720	DSD							HP:0000278	Retrognathia	Skeletal system
Microcephalic osteodysplastic primordial dwarfism, type II	OMIM:210720	DSD							HP:0001249	Intellectual disability	Nervous System
Microcephalic osteodysplastic primordial dwarfism, type II	OMIM:210720	DSD							HP:0000252	Microcephaly	Head and neck
Microcephalic osteodysplastic primordial dwarfism, type II	OMIM:210720	DSD							HP:0000890	Long clavicles	Skeletal system
Microcephalic osteodysplastic primordial dwarfism, type II	OMIM:210720	DSD							HP:0002750	Delayed skeletal maturation	Skeletal system
Microcephalic osteodysplastic primordial dwarfism, type II	OMIM:210720	DSD							HP:0001263	Global developmental delay	Nervous System
Microcephalic osteodysplastic primordial dwarfism, type II	OMIM:210720	DSD							HP:0000691	Microdontia	Head and neck
Microcephalic osteodysplastic primordial dwarfism, type II	OMIM:210720	DSD							HP:0100263	Distal symphalangism	Skeletal system
Microcephalic osteodysplastic primordial dwarfism, type II	OMIM:210720	DSD							HP:0006461	Proximal femoral epiphysiolysis	Skeletal system
Microcephalic osteodysplastic primordial dwarfism, type II	OMIM:210720	DSD							HP:0005819	Short middle phalanx of finger	Skeletal system
Microcephalic osteodysplastic primordial dwarfism, type II	OMIM:210720	DSD							HP:0000448	Prominent nose	Head and neck
Microcephalic osteodysplastic primordial dwarfism, type II	OMIM:210720	DSD							HP:0000007	Autosomal recessive inheritance	Inheritance
Microcephalic osteodysplastic primordial dwarfism, type II	OMIM:210720	DSD							HP:0004209	Clinodactyly of the 5th finger	Skeletal system
Microcephalic osteodysplastic primordial dwarfism, type II	OMIM:210720	DSD							HP:0006587	Straight clavicles	Skeletal system
Microcephalic osteodysplastic primordial dwarfism, type II	OMIM:210720	DSD							HP:0002986	Radial bowing	Skeletal system
Microcephalic osteodysplastic primordial dwarfism, type II	OMIM:210720	DSD							HP:0000047	Hypospadias	Genitourinary system
Microcephalic osteodysplastic primordial dwarfism, type II	OMIM:210720	DSD							HP:0002866	Hypoplastic iliac wing	Skeletal system
Microcephalic osteodysplastic primordial dwarfism, type II	OMIM:210720	DSD							HP:0005978	Type II diabetes mellitus	Endocrine
Microcephalic osteodysplastic primordial dwarfism, type II	OMIM:210720	DSD							HP:0003015	Flared metaphysis	Skeletal system
Microcephalic osteodysplastic primordial dwarfism, type II	OMIM:210720	DSD							HP:0000340	Sloping forehead	Head and neck
Microcephalic osteodysplastic primordial dwarfism, type II	OMIM:210720	DSD							HP:0000582	Upslanted palpebral fissure	Head and neck
Microcephalic osteodysplastic primordial dwarfism, type II	OMIM:210720	DSD							HP:0000540	Hypermetropia	Eye
Microcephalic osteodysplastic primordial dwarfism, type II	OMIM:210720	DSD							HP:0003498	Disproportionate short stature	Growth
Microcephalic osteodysplastic primordial dwarfism, type II	OMIM:210720	DSD							HP:0001156	Brachydactyly	Skeletal system
Microcephalic osteodysplastic primordial dwarfism, type II	OMIM:210720	DSD							HP:0011834	Moyamoya phenomenon	Nervous System
Microcephalic osteodysplastic primordial dwarfism, type II	OMIM:210720	DSD							HP:0010034	Short 1st metacarpal	Skeletal system
Microcephalic osteodysplastic primordial dwarfism, type II	OMIM:210720	DSD							HP:0006297	Enamel hypoplasia	Connective tissue
Microcephalic osteodysplastic primordial dwarfism, type II	OMIM:210720	DSD							HP:0008551	Microtia	Ear
Microcephalic osteodysplastic primordial dwarfism, type II	OMIM:210720	DSD							HP:0009882	Short distal phalanx of finger	Skeletal system
Microcephalic osteodysplastic primordial dwarfism, type II	OMIM:210720	DSD							HP:0000774	Narrow chest	Skeletal system
Microcephalic osteodysplastic primordial dwarfism, type II	OMIM:210720	DSD							HP:0001620	High pitched voice	Nervous System
Microcephalic osteodysplastic primordial dwarfism, type II	OMIM:210720	DSD							HP:0003100	Slender long bone	Skeletal system
Microcephalic osteodysplastic primordial dwarfism, type II	OMIM:210720	DSD							HP:0002690	Large sella turcica	Skeletal system
Microcephalic osteodysplastic primordial dwarfism, type II	OMIM:210720	DSD							HP:0009193	Pseudoepiphyses of the metacarpals	Skeletal system
Microcephalic osteodysplastic primordial dwarfism, type II	OMIM:210720	DSD							HP:0010579	Cone-shaped epiphysis	Skeletal system
Microcephalic osteodysplastic primordial dwarfism, type II	OMIM:210720	DSD							HP:0000826	Precocious puberty	Endocrine
Microcephalic osteodysplastic primordial dwarfism, type II	OMIM:210720	DSD							HP:0010583	Ivory epiphyses	Skeletal system
Microcephalic osteodysplastic primordial dwarfism, type II	OMIM:210720	DSD							HP:0000426	Prominent nasal bridge	Head and neck
Microcephalic osteodysplastic primordial dwarfism, type II	OMIM:210720	DSD							HP:0002209	Sparse scalp hair	Skin, Hair, and Nails
Microcephalic osteodysplastic primordial dwarfism, type II	OMIM:210720	DSD							HP:0001956	Truncal obesity	Growth
Microcephalic osteodysplastic primordial dwarfism, type II	OMIM:210720	DSD							HP:0001511	Intrauterine growth retardation	Growth
Microcephalic osteodysplastic primordial dwarfism, type II	OMIM:210720	DSD							HP:0004944	Dilatation of the cerebral artery	Nervous System
Microcephalic osteodysplastic primordial dwarfism, type II	OMIM:210720	DSD							HP:0006645	Thin clavicles	Skeletal system
Microphthalmia, syndromic 3	OMIM:206900	DSD	AG						HP:0000044	Hypogonadotropic hypogonadism	Endocrine
Microphthalmia, syndromic 3	OMIM:206900	DSD	AG						HP:0002444	Hypothalamic hamartoma	Neoplasm
Microphthalmia, syndromic 3	OMIM:206900	DSD	AG						HP:0003577	Congenital onset	Clinical course
Microphthalmia, syndromic 3	OMIM:206900	DSD	AG						HP:0010627	Anterior pituitary hypoplasia	Endocrine
Microphthalmia, syndromic 3	OMIM:206900	DSD	AG						HP:0004322	Short stature	Growth
Microphthalmia, syndromic 3	OMIM:206900	DSD	AG						HP:0001252	Hypotonia	Musculature
Microphthalmia, syndromic 3	OMIM:206900	DSD	AG						HP:0001274	Agenesis of corpus callosum	Nervous System
Microphthalmia, syndromic 3	OMIM:206900	DSD	AG						HP:0001290	Generalized hypotonia	Musculature
Microphthalmia, syndromic 3	OMIM:206900	DSD	AG						HP:0012521	Optic nerve aplasia	Eye
Microphthalmia, syndromic 3	OMIM:206900	DSD	AG						HP:0001629	Ventricular septal defect	Cardiovascular
Microphthalmia, syndromic 3	OMIM:206900	DSD	AG						HP:0000518	Cataract	Eye
Microphthalmia, syndromic 3	OMIM:206900	DSD	AG						HP:0002937	Hemivertebrae	Skeletal system
Microphthalmia, syndromic 3	OMIM:206900	DSD	AG						HP:0001328	Specific learning disability	Nervous System
Microphthalmia, syndromic 3	OMIM:206900	DSD	AG						HP:0008897	Postnatal growth retardation	Growth
Microphthalmia, syndromic 3	OMIM:206900	DSD	AG						HP:0001643	Patent ductus arteriosus	Cardiovascular
Microphthalmia, syndromic 3	OMIM:206900	DSD	AG						HP:0008417	Vertebral hypoplasia	Skeletal system
Microphthalmia, syndromic 3	OMIM:206900	DSD	AG						HP:0002510	Spastic tetraplegia	Musculature
Microphthalmia, syndromic 3	OMIM:206900	DSD	AG						HP:0001264	Spastic diplegia	Musculature
Microphthalmia, syndromic 3	OMIM:206900	DSD	AG						HP:0000054	Micropenis	Genitourinary system
Microphthalmia, syndromic 3	OMIM:206900	DSD	AG						HP:0000252	Microcephaly	Head and neck
Microphthalmia, syndromic 3	OMIM:206900	DSD	AG						HP:0008619	Bilateral sensorineural hearing impairment	Ear
Microphthalmia, syndromic 3	OMIM:206900	DSD	AG						HP:0002079	Hypoplasia of the corpus callosum	Nervous System
Microphthalmia, syndromic 3	OMIM:206900	DSD	AG						HP:0002032	Esophageal atresia	Digestive System
Microphthalmia, syndromic 3	OMIM:206900	DSD	AG						HP:0001263	Global developmental delay	Nervous System
Microphthalmia, syndromic 3	OMIM:206900	DSD	AG						HP:0000609	Optic nerve hypoplasia	Nervous System
Microphthalmia, syndromic 3	OMIM:206900	DSD	AG						HP:0000407	Sensorineural hearing impairment	Ear
Microphthalmia, syndromic 3	OMIM:206900	DSD	AG						HP:0000902	Rib fusion	Skeletal system
Microphthalmia, syndromic 3	OMIM:206900	DSD	AG						HP:0000528	Anophthalmia	Eye
Microphthalmia, syndromic 3	OMIM:206900	DSD	AG						HP:0002948	Vertebral fusion	Skeletal system
Microphthalmia, syndromic 3	OMIM:206900	DSD	AG						HP:0000921	Missing ribs	Skeletal system
Microphthalmia, syndromic 3	OMIM:206900	DSD	AG						HP:0000568	Microphthalmia	Eye
Microphthalmia, syndromic 3	OMIM:206900	DSD	AG						HP:0005815	Supernumerary ribs	Skeletal system
Microphthalmia, syndromic 3	OMIM:206900	DSD	AG						HP:0000647	Sclerocornea	Eye
Microphthalmia, syndromic 3	OMIM:206900	DSD	AG						HP:0002007	Frontal bossing	Skeletal system
Microphthalmia, syndromic 3	OMIM:206900	DSD	AG						HP:0003316	Butterfly vertebrae	Skeletal system
Microphthalmia, syndromic 3	OMIM:206900	DSD	AG						HP:0000047	Hypospadias	Genitourinary system
Microphthalmia, syndromic 3	OMIM:206900	DSD	AG						HP:0000028	Cryptorchidism	Genitourinary system
Microphthalmia, syndromic 3	OMIM:206900	DSD	AG						HP:0000589	Coloboma	Eye
Microphthalmia, syndromic 3	OMIM:206900	DSD	AG						HP:0000006	Autosomal dominant inheritance	Inheritance
Microphthalmia, syndromic 6	OMIM:607932	DSD	AG						HP:0001770	Toe syndactyly	Skeletal system
Microphthalmia, syndromic 6	OMIM:607932	DSD	AG						HP:0000046	Small scrotum	Genitourinary system
Microphthalmia, syndromic 6	OMIM:607932	DSD	AG						HP:0000365	Hearing impairment	Ear
Microphthalmia, syndromic 6	OMIM:607932	DSD	AG						HP:0002188	Delayed CNS myelination	Nervous System
Microphthalmia, syndromic 6	OMIM:607932	DSD	AG						HP:0000089	Renal hypoplasia	Genitourinary system
Microphthalmia, syndromic 6	OMIM:607932	DSD	AG						HP:0004443	Lambdoidal craniosynostosis	Skeletal system
Microphthalmia, syndromic 6	OMIM:607932	DSD	AG						HP:0006829	Severe muscular hypotonia	Musculature
Microphthalmia, syndromic 6	OMIM:607932	DSD	AG						HP:0000482	Microcornea	Eye
Microphthalmia, syndromic 6	OMIM:607932	DSD	AG						HP:0001252	Hypotonia	Musculature
Microphthalmia, syndromic 6	OMIM:607932	DSD	AG						HP:0010442	Polydactyly	Skeletal system
Microphthalmia, syndromic 6	OMIM:607932	DSD	AG						HP:0000639	Nystagmus	Eye
Microphthalmia, syndromic 6	OMIM:607932	DSD	AG						HP:0000954	Single transverse palmar crease	Skin, Hair, and Nails
Microphthalmia, syndromic 6	OMIM:607932	DSD	AG						HP:0000835	Adrenal hypoplasia	Endocrine
Microphthalmia, syndromic 6	OMIM:607932	DSD	AG						HP:0000278	Retrognathia	Skeletal system
Microphthalmia, syndromic 6	OMIM:607932	DSD	AG						HP:0000556	Retinal dystrophy	Eye
Microphthalmia, syndromic 6	OMIM:607932	DSD	AG						HP:0000358	Posteriorly rotated ears	Ear
Microphthalmia, syndromic 6	OMIM:607932	DSD	AG						HP:0000830	Anterior hypopituitarism	Endocrine
Microphthalmia, syndromic 6	OMIM:607932	DSD	AG						HP:0001144	Orbital cyst	Head and neck
Microphthalmia, syndromic 6	OMIM:607932	DSD	AG						HP:0000252	Microcephaly	Head and neck
Microphthalmia, syndromic 6	OMIM:607932	DSD	AG						HP:0000175	Cleft palate	Head and neck
Microphthalmia, syndromic 6	OMIM:607932	DSD	AG						HP:0000134	Female hypogonadism	Endocrine
Microphthalmia, syndromic 6	OMIM:607932	DSD	AG						HP:0001344	Absent speech	Nervous System
Microphthalmia, syndromic 6	OMIM:607932	DSD	AG						HP:0000171	Microglossia	Head and neck
Microphthalmia, syndromic 6	OMIM:607932	DSD	AG						HP:0001263	Global developmental delay	Nervous System
Microphthalmia, syndromic 6	OMIM:607932	DSD	AG						HP:0011800	Midface retrusion	Head and neck
Microphthalmia, syndromic 6	OMIM:607932	DSD	AG						HP:0010999	Aplasia of the optic tract	Nervous System
Microphthalmia, syndromic 6	OMIM:607932	DSD	AG						HP:0000528	Anophthalmia	Eye
Microphthalmia, syndromic 6	OMIM:607932	DSD	AG						HP:0005819	Short middle phalanx of finger	Skeletal system
Microphthalmia, syndromic 6	OMIM:607932	DSD	AG						HP:0000568	Microphthalmia	Eye
Microphthalmia, syndromic 6	OMIM:607932	DSD	AG						HP:0006101	Finger syndactyly	Skeletal system
Microphthalmia, syndromic 6	OMIM:607932	DSD	AG						HP:0000647	Sclerocornea	Eye
Microphthalmia, syndromic 6	OMIM:607932	DSD	AG						HP:0004209	Clinodactyly of the 5th finger	Skeletal system
Microphthalmia, syndromic 6	OMIM:607932	DSD	AG						HP:0000400	Macrotia	Ear
Microphthalmia, syndromic 6	OMIM:607932	DSD	AG						HP:0000369	Low-set ears	Ear
Microphthalmia, syndromic 6	OMIM:607932	DSD	AG						HP:0000248	Brachycephaly	Skeletal system
Microphthalmia, syndromic 6	OMIM:607932	DSD	AG						HP:0000006	Autosomal dominant inheritance	Inheritance
Microphthalmia, syndromic 6	OMIM:607932	DSD	AG						HP:0000324	Facial asymmetry	Head and neck
Microphthalmia, syndromic 6	OMIM:607932	DSD	AG						HP:0001155	Abnormality of the hand	Limbs
Microphthalmia, syndromic 6	OMIM:607932	DSD	AG						HP:0001156	Brachydactyly	Skeletal system
Microphthalmia, syndromic 6	OMIM:607932	DSD	AG						HP:0002120	Cerebral cortical atrophy	Nervous System
Microphthalmia, syndromic 6	OMIM:607932	DSD	AG						HP:0001508	Failure to thrive	Growth
Microphthalmia, syndromic 6	OMIM:607932	DSD	AG						HP:0000618	Blindness	Eye
Microphthalmia, syndromic 6	OMIM:607932	DSD	AG						HP:0007068	Inferior cerebellar vermis hypoplasia	Nervous System
Microphthalmia, syndromic 6	OMIM:607932	DSD	AG						HP:0002119	Ventriculomegaly	Nervous System
Microphthalmia, syndromic 6	OMIM:607932	DSD	AG						HP:0000218	High palate	Head and neck
Microphthalmia, syndromic 6	OMIM:607932	DSD	AG						HP:0009600	Thumb contracture	Skeletal system
Microphthalmia, syndromic 6	OMIM:607932	DSD	AG						HP:0000411	Protruding ear	Ear
Microphthalmia, syndromic 6	OMIM:607932	DSD	AG						HP:0010538	Small sella turcica	Skeletal system
Microphthalmia, syndromic 6	OMIM:607932	DSD	AG						HP:0001321	Cerebellar hypoplasia	Nervous System
Microphthalmia, syndromic 6	OMIM:607932	DSD	AG						HP:0002011	Morphological central nervous system abnormality	Nervous System
Microphthalmia, syndromic 6	OMIM:607932	DSD	AG						HP:0000193	Bifid uvula	Head and neck
Microphthalmia, syndromic 6	OMIM:607932	DSD	AG						HP:0009909	Uplifted earlobe	Ear
Microphthalmia, syndromic 6	OMIM:607932	DSD	AG						HP:0007370	Aplasia/Hypoplasia of the corpus callosum	Nervous System
Microphthalmia, syndromic 6	OMIM:607932	DSD	AG						HP:0000821	Hypothyroidism	Endocrine
Microphthalmia, syndromic 6	OMIM:607932	DSD	AG						HP:0000348	High forehead	Head and neck
Microphthalmia, syndromic 6	OMIM:607932	DSD	AG						HP:0001357	Plagiocephaly	Skeletal system
Microphthalmia, syndromic 6	OMIM:607932	DSD	AG						HP:0000545	Myopia	Eye
Microphthalmia, syndromic 6	OMIM:607932	DSD	AG						HP:0000347	Micrognathia	Skeletal system
Microphthalmia, syndromic 6	OMIM:607932	DSD	AG						HP:0000028	Cryptorchidism	Genitourinary system
Microphthalmia, syndromic 6	OMIM:607932	DSD	AG						HP:0000589	Coloboma	Eye
Microphthalmia, syndromic 6	OMIM:607932	DSD	AG						HP:0000864	Abnormality of the hypothalamus-pituitary axis	Endocrine
Linear skin defects with multiple congenital anomalies 1	OMIM:309801	DSD	AG	AG-HPO					HP:0001331	Absent septum pellucidum	Nervous System
Linear skin defects with multiple congenital anomalies 1	OMIM:309801	DSD	AG	AG-HPO					HP:0003577	Congenital onset	Clinical course
Linear skin defects with multiple congenital anomalies 1	OMIM:309801	DSD	AG	AG-HPO					HP:0000365	Hearing impairment	Ear
Linear skin defects with multiple congenital anomalies 1	OMIM:309801	DSD	AG	AG-HPO					HP:0002023	Anal atresia	Digestive System
Linear skin defects with multiple congenital anomalies 1	OMIM:309801	DSD	AG	AG-HPO					HP:0004322	Short stature	Growth
Linear skin defects with multiple congenital anomalies 1	OMIM:309801	DSD	AG	AG-HPO					HP:0001250	Seizure	Nervous System
Linear skin defects with multiple congenital anomalies 1	OMIM:309801	DSD	AG	AG-HPO					HP:0011716	Junctional ectopic tachycardia	Cardiovascular
Linear skin defects with multiple congenital anomalies 1	OMIM:309801	DSD	AG	AG-HPO					HP:0001274	Agenesis of corpus callosum	Nervous System
Linear skin defects with multiple congenital anomalies 1	OMIM:309801	DSD	AG	AG-HPO					HP:0000580	Pigmentary retinopathy	Eye
Linear skin defects with multiple congenital anomalies 1	OMIM:309801	DSD	AG	AG-HPO					HP:0000041	Chordee	Genitourinary system
Linear skin defects with multiple congenital anomalies 1	OMIM:309801	DSD	AG	AG-HPO					HP:0005152	Histiocytoid cardiomyopathy	Cardiovascular
Linear skin defects with multiple congenital anomalies 1	OMIM:309801	DSD	AG	AG-HPO					HP:0011675	Arrhythmia	Cardiovascular
Linear skin defects with multiple congenital anomalies 1	OMIM:309801	DSD	AG	AG-HPO					HP:0010448	Colonic atresia	Digestive System
Linear skin defects with multiple congenital anomalies 1	OMIM:309801	DSD	AG	AG-HPO					HP:0001629	Ventricular septal defect	Cardiovascular
Linear skin defects with multiple congenital anomalies 1	OMIM:309801	DSD	AG	AG-HPO					HP:0000518	Cataract	Eye
Linear skin defects with multiple congenital anomalies 1	OMIM:309801	DSD	AG	AG-HPO					HP:0000954	Single transverse palmar crease	Skin, Hair, and Nails
Linear skin defects with multiple congenital anomalies 1	OMIM:309801	DSD	AG	AG-HPO					HP:0000612	Iris coloboma	Eye
Linear skin defects with multiple congenital anomalies 1	OMIM:309801	DSD	AG	AG-HPO					HP:0000238	Hydrocephalus	Nervous System
Linear skin defects with multiple congenital anomalies 1	OMIM:309801	DSD	AG	AG-HPO					HP:0000659	Peters anomaly	Eye
Linear skin defects with multiple congenital anomalies 1	OMIM:309801	DSD	AG	AG-HPO					HP:0001423	X-linked dominant inheritance	Inheritance
Linear skin defects with multiple congenital anomalies 1	OMIM:309801	DSD	AG	AG-HPO					HP:0000776	Congenital diaphragmatic hernia	Musculature
Linear skin defects with multiple congenital anomalies 1	OMIM:309801	DSD	AG	AG-HPO					HP:0001249	Intellectual disability	Nervous System
Linear skin defects with multiple congenital anomalies 1	OMIM:309801	DSD	AG	AG-HPO					HP:0001545	Anteriorly placed anus	Digestive System
Linear skin defects with multiple congenital anomalies 1	OMIM:309801	DSD	AG	AG-HPO					HP:0000054	Micropenis	Genitourinary system
Linear skin defects with multiple congenital anomalies 1	OMIM:309801	DSD	AG	AG-HPO					HP:0000252	Microcephaly	Head and neck
Linear skin defects with multiple congenital anomalies 1	OMIM:309801	DSD	AG	AG-HPO					HP:0000175	Cleft palate	Head and neck
Linear skin defects with multiple congenital anomalies 1	OMIM:309801	DSD	AG	AG-HPO					HP:0000013	Hypoplasia of the uterus	Genitourinary system
Linear skin defects with multiple congenital anomalies 1	OMIM:309801	DSD	AG	AG-HPO					HP:0030048	Colpocephaly	Nervous System
Linear skin defects with multiple congenital anomalies 1	OMIM:309801	DSD	AG	AG-HPO					HP:0001263	Global developmental delay	Nervous System
Linear skin defects with multiple congenital anomalies 1	OMIM:309801	DSD	AG	AG-HPO					HP:0011003	High myopia	Eye
Linear skin defects with multiple congenital anomalies 1	OMIM:309801	DSD	AG	AG-HPO					HP:0012861	Ovotestis	Genitourinary system
Linear skin defects with multiple congenital anomalies 1	OMIM:309801	DSD	AG	AG-HPO					HP:0007398	Asymmetric, linear skin defects	Skin, Hair, and Nails
Linear skin defects with multiple congenital anomalies 1	OMIM:309801	DSD	AG	AG-HPO					HP:0000568	Microphthalmia	Eye
Linear skin defects with multiple congenital anomalies 1	OMIM:309801	DSD	AG	AG-HPO					HP:0000647	Sclerocornea	Eye
Linear skin defects with multiple congenital anomalies 1	OMIM:309801	DSD	AG	AG-HPO					HP:0008665	Clitoral hypertrophy	Genitourinary system
Linear skin defects with multiple congenital anomalies 1	OMIM:309801	DSD	AG	AG-HPO					HP:0002623	Overriding aorta	Cardiovascular
Linear skin defects with multiple congenital anomalies 1	OMIM:309801	DSD	AG	AG-HPO					HP:0000047	Hypospadias	Genitourinary system
Linear skin defects with multiple congenital anomalies 1	OMIM:309801	DSD	AG	AG-HPO					HP:0001631	Atrial septal defect	Cardiovascular
Opitz GBBB syndrome	OMIM:300000	DSD							HP:0003577	Congenital onset	Clinical course
Opitz GBBB syndrome	OMIM:300000	DSD							HP:0001256	Intellectual disability, mild	Nervous System
Opitz GBBB syndrome	OMIM:300000	DSD							HP:0002023	Anal atresia	Digestive System
Opitz GBBB syndrome	OMIM:300000	DSD							HP:0000023	Inguinal hernia	Digestive System
Opitz GBBB syndrome	OMIM:300000	DSD							HP:0000463	Anteverted nares	Head and neck
Opitz GBBB syndrome	OMIM:300000	DSD							HP:0000260	Wide anterior fontanel	Skeletal system
Opitz GBBB syndrome	OMIM:300000	DSD							HP:0001274	Agenesis of corpus callosum	Nervous System
Opitz GBBB syndrome	OMIM:300000	DSD							HP:0002020	Gastroesophageal reflux	Digestive System
Opitz GBBB syndrome	OMIM:300000	DSD							HP:0100333	Unilateral cleft lip	Head and neck
Opitz GBBB syndrome	OMIM:300000	DSD							HP:0001629	Ventricular septal defect	Cardiovascular
Opitz GBBB syndrome	OMIM:300000	DSD							HP:0000319	Smooth philtrum	Head and neck
Opitz GBBB syndrome	OMIM:300000	DSD							HP:0011220	Prominent forehead	Head and neck
Opitz GBBB syndrome	OMIM:300000	DSD							HP:0001609	Hoarse voice	Voice
Opitz GBBB syndrome	OMIM:300000	DSD							HP:0000316	Hypertelorism	Eye
Opitz GBBB syndrome	OMIM:300000	DSD							HP:0008751	Laryngeal cleft	Respiratory System
Opitz GBBB syndrome	OMIM:300000	DSD							HP:0000219	Thin upper lip vermilion	Head and neck
Opitz GBBB syndrome	OMIM:300000	DSD							HP:0000218	High palate	Head and neck
Opitz GBBB syndrome	OMIM:300000	DSD							HP:0002835	Aspiration	Respiratory System
Opitz GBBB syndrome	OMIM:300000	DSD							HP:0006315	Solitary median maxillary central incisor	Head and neck
Opitz GBBB syndrome	OMIM:300000	DSD							HP:0000358	Posteriorly rotated ears	Ear
Opitz GBBB syndrome	OMIM:300000	DSD							HP:0001320	Cerebellar vermis hypoplasia	Nervous System
Opitz GBBB syndrome	OMIM:300000	DSD							HP:0000076	Vesicoureteral reflux	Genitourinary system
Opitz GBBB syndrome	OMIM:300000	DSD							HP:0000054	Micropenis	Genitourinary system
Opitz GBBB syndrome	OMIM:300000	DSD							HP:0000252	Microcephaly	Head and neck
Opitz GBBB syndrome	OMIM:300000	DSD							HP:0002015	Dysphagia	Digestive System
Opitz GBBB syndrome	OMIM:300000	DSD							HP:0000175	Cleft palate	Head and neck
Opitz GBBB syndrome	OMIM:300000	DSD							HP:0000431	Wide nasal bridge	Head and neck
Opitz GBBB syndrome	OMIM:300000	DSD							HP:0010957	Congenital posterior urethral valve	Genitourinary system
Opitz GBBB syndrome	OMIM:300000	DSD							HP:0001263	Global developmental delay	Nervous System
Opitz GBBB syndrome	OMIM:300000	DSD							HP:0001739	Abnormal nasopharynx morphology	Head and neck
Opitz GBBB syndrome	OMIM:300000	DSD							HP:0001419	X-linked recessive inheritance	Inheritance
Opitz GBBB syndrome	OMIM:300000	DSD							HP:0000506	Telecanthus	Head and neck
Opitz GBBB syndrome	OMIM:300000	DSD							HP:0000349	Widow's peak	Skin, Hair, and Nails
Opitz GBBB syndrome	OMIM:300000	DSD							HP:0001537	Umbilical hernia	Digestive System
Opitz GBBB syndrome	OMIM:300000	DSD							HP:0006783	Posterior pharyngeal cleft	Respiratory System
Opitz GBBB syndrome	OMIM:300000	DSD							HP:0002007	Frontal bossing	Skeletal system
Opitz GBBB syndrome	OMIM:300000	DSD							HP:0000047	Hypospadias	Genitourinary system
Opitz GBBB syndrome	OMIM:300000	DSD							HP:0001510	Growth delay	Growth
Opitz GBBB syndrome	OMIM:300000	DSD							HP:0025407	Rectourethral fistula	Digestive System
Opitz GBBB syndrome	OMIM:300000	DSD							HP:0000369	Low-set ears	Ear
Opitz GBBB syndrome	OMIM:300000	DSD							HP:0000028	Cryptorchidism	Genitourinary system
Opitz GBBB syndrome	OMIM:300000	DSD							HP:0000204	Cleft upper lip	Head and neck
Mitochondrial complex V (ATP synthase) deficiency, nuclear type 2	OMIM:614052	DSD							HP:0001298	Encephalopathy	Nervous System
Mitochondrial complex V (ATP synthase) deficiency, nuclear type 2	OMIM:614052	DSD							HP:0003577	Congenital onset	Clinical course
Mitochondrial complex V (ATP synthase) deficiency, nuclear type 2	OMIM:614052	DSD							HP:0000343	Long philtrum	Head and neck
Mitochondrial complex V (ATP synthase) deficiency, nuclear type 2	OMIM:614052	DSD							HP:0000463	Anteverted nares	Head and neck
Mitochondrial complex V (ATP synthase) deficiency, nuclear type 2	OMIM:614052	DSD							HP:0000023	Inguinal hernia	Digestive System
Mitochondrial complex V (ATP synthase) deficiency, nuclear type 2	OMIM:614052	DSD							HP:0001250	Seizure	Nervous System
Mitochondrial complex V (ATP synthase) deficiency, nuclear type 2	OMIM:614052	DSD							HP:0001271	Polyneuropathy	Nervous System
Mitochondrial complex V (ATP synthase) deficiency, nuclear type 2	OMIM:614052	DSD							HP:0001252	Hypotonia	Musculature
Mitochondrial complex V (ATP synthase) deficiency, nuclear type 2	OMIM:614052	DSD							HP:0001251	Ataxia	Nervous System
Mitochondrial complex V (ATP synthase) deficiency, nuclear type 2	OMIM:614052	DSD							HP:0001290	Generalized hypotonia	Musculature
Mitochondrial complex V (ATP synthase) deficiency, nuclear type 2	OMIM:614052	DSD							HP:0011675	Arrhythmia	Cardiovascular
Mitochondrial complex V (ATP synthase) deficiency, nuclear type 2	OMIM:614052	DSD							HP:0012368	Flat face	Head and neck
Mitochondrial complex V (ATP synthase) deficiency, nuclear type 2	OMIM:614052	DSD							HP:0002080	Intention tremor	Nervous System
Mitochondrial complex V (ATP synthase) deficiency, nuclear type 2	OMIM:614052	DSD							HP:0000518	Cataract	Eye
Mitochondrial complex V (ATP synthase) deficiency, nuclear type 2	OMIM:614052	DSD							HP:0001508	Failure to thrive	Growth
Mitochondrial complex V (ATP synthase) deficiency, nuclear type 2	OMIM:614052	DSD							HP:0001987	Hyperammonemia	Metabolism/Laboratory abnormality
Mitochondrial complex V (ATP synthase) deficiency, nuclear type 2	OMIM:614052	DSD							HP:0002578	Gastroparesis	Digestive System
Mitochondrial complex V (ATP synthase) deficiency, nuclear type 2	OMIM:614052	DSD							HP:0003348	Hyperalaninemia	Metabolism/Laboratory abnormality
Mitochondrial complex V (ATP synthase) deficiency, nuclear type 2	OMIM:614052	DSD							HP:0003128	Lactic acidosis	Metabolism/Laboratory abnormality
Mitochondrial complex V (ATP synthase) deficiency, nuclear type 2	OMIM:614052	DSD							HP:0001622	Premature birth	Prenatal and Birth
Mitochondrial complex V (ATP synthase) deficiency, nuclear type 2	OMIM:614052	DSD							HP:0005469	Flat occiput	Skeletal system
Mitochondrial complex V (ATP synthase) deficiency, nuclear type 2	OMIM:614052	DSD							HP:0001562	Oligohydramnios	Prenatal and Birth
Mitochondrial complex V (ATP synthase) deficiency, nuclear type 2	OMIM:614052	DSD							HP:0000431	Wide nasal bridge	Head and neck
Mitochondrial complex V (ATP synthase) deficiency, nuclear type 2	OMIM:614052	DSD							HP:0002352	Leukoencephalopathy	Nervous System
Mitochondrial complex V (ATP synthase) deficiency, nuclear type 2	OMIM:614052	DSD							HP:0011925	Decreased activity of mitochondrial ATP synthase complex	Metabolism/Laboratory abnormality
Mitochondrial complex V (ATP synthase) deficiency, nuclear type 2	OMIM:614052	DSD							HP:0001263	Global developmental delay	Nervous System
Mitochondrial complex V (ATP synthase) deficiency, nuclear type 2	OMIM:614052	DSD							HP:0002151	Increased serum lactate	Metabolism/Laboratory abnormality
Mitochondrial complex V (ATP synthase) deficiency, nuclear type 2	OMIM:614052	DSD							HP:0002093	Respiratory insufficiency	Respiratory System
Mitochondrial complex V (ATP synthase) deficiency, nuclear type 2	OMIM:614052	DSD							HP:0003819	Death in childhood	Clinical course
Mitochondrial complex V (ATP synthase) deficiency, nuclear type 2	OMIM:614052	DSD							HP:0001639	Hypertrophic cardiomyopathy	Cardiovascular
Mitochondrial complex V (ATP synthase) deficiency, nuclear type 2	OMIM:614052	DSD							HP:0000308	Microretrognathia	Skeletal system
Mitochondrial complex V (ATP synthase) deficiency, nuclear type 2	OMIM:614052	DSD							HP:0001518	Small for gestational age	Growth
Mitochondrial complex V (ATP synthase) deficiency, nuclear type 2	OMIM:614052	DSD							HP:0000822	Hypertension	Cardiovascular
Mitochondrial complex V (ATP synthase) deficiency, nuclear type 2	OMIM:614052	DSD							HP:0001537	Umbilical hernia	Digestive System
Mitochondrial complex V (ATP synthase) deficiency, nuclear type 2	OMIM:614052	DSD							HP:0000007	Autosomal recessive inheritance	Inheritance
Mitochondrial complex V (ATP synthase) deficiency, nuclear type 2	OMIM:614052	DSD							HP:0001511	Intrauterine growth retardation	Growth
Mitochondrial complex V (ATP synthase) deficiency, nuclear type 2	OMIM:614052	DSD							HP:0003811	Neonatal death	Clinical course
Mitochondrial complex V (ATP synthase) deficiency, nuclear type 2	OMIM:614052	DSD							HP:0000047	Hypospadias	Genitourinary system
Mitochondrial complex V (ATP synthase) deficiency, nuclear type 2	OMIM:614052	DSD							HP:0001510	Growth delay	Growth
Mitochondrial complex V (ATP synthase) deficiency, nuclear type 2	OMIM:614052	DSD							HP:0000028	Cryptorchidism	Genitourinary system
Mitochondrial complex V (ATP synthase) deficiency, nuclear type 2	OMIM:614052	DSD							HP:0000369	Low-set ears	Ear
Mitochondrial complex V (ATP synthase) deficiency, nuclear type 2	OMIM:614052	DSD							HP:0001337	Tremor	Nervous System
Mitochondrial complex V (ATP synthase) deficiency, nuclear type 2	OMIM:614052	DSD							HP:0003535	3-Methylglutaconic aciduria	Metabolism/Laboratory abnormality
Mitochondrial DNA depletion syndrome 13 (encephalomyopathic type)	OMIM:615471	DSD							HP:0001298	Encephalopathy	Nervous System
Mitochondrial DNA depletion syndrome 13 (encephalomyopathic type)	OMIM:615471	DSD							HP:0000286	Epicanthus	Head and neck
Mitochondrial DNA depletion syndrome 13 (encephalomyopathic type)	OMIM:615471	DSD							HP:0001773	Short foot	Skeletal system
Mitochondrial DNA depletion syndrome 13 (encephalomyopathic type)	OMIM:615471	DSD							HP:0002188	Delayed CNS myelination	Nervous System
Mitochondrial DNA depletion syndrome 13 (encephalomyopathic type)	OMIM:615471	DSD							HP:0001332	Dystonia	Nervous System
Mitochondrial DNA depletion syndrome 13 (encephalomyopathic type)	OMIM:615471	DSD							HP:0001250	Seizure	Nervous System
Mitochondrial DNA depletion syndrome 13 (encephalomyopathic type)	OMIM:615471	DSD							HP:0001252	Hypotonia	Musculature
Mitochondrial DNA depletion syndrome 13 (encephalomyopathic type)	OMIM:615471	DSD							HP:0001251	Ataxia	Nervous System
Mitochondrial DNA depletion syndrome 13 (encephalomyopathic type)	OMIM:615471	DSD							HP:0002020	Gastroesophageal reflux	Digestive System
Mitochondrial DNA depletion syndrome 13 (encephalomyopathic type)	OMIM:615471	DSD							HP:0010602	Type 2 muscle fiber predominance	Musculature
Mitochondrial DNA depletion syndrome 13 (encephalomyopathic type)	OMIM:615471	DSD							HP:0000518	Cataract	Eye
Mitochondrial DNA depletion syndrome 13 (encephalomyopathic type)	OMIM:615471	DSD							HP:0000639	Nystagmus	Eye
Mitochondrial DNA depletion syndrome 13 (encephalomyopathic type)	OMIM:615471	DSD							HP:0002415	Leukodystrophy	Nervous System
Mitochondrial DNA depletion syndrome 13 (encephalomyopathic type)	OMIM:615471	DSD							HP:0003348	Hyperalaninemia	Metabolism/Laboratory abnormality
Mitochondrial DNA depletion syndrome 13 (encephalomyopathic type)	OMIM:615471	DSD							HP:0003202	Skeletal muscle atrophy	Musculature
Mitochondrial DNA depletion syndrome 13 (encephalomyopathic type)	OMIM:615471	DSD							HP:0000494	Downslanted palpebral fissures	Head and neck
Mitochondrial DNA depletion syndrome 13 (encephalomyopathic type)	OMIM:615471	DSD							HP:0000252	Microcephaly	Head and neck
Mitochondrial DNA depletion syndrome 13 (encephalomyopathic type)	OMIM:615471	DSD							HP:0000574	Thick eyebrow	Skin, Hair, and Nails
Mitochondrial DNA depletion syndrome 13 (encephalomyopathic type)	OMIM:615471	DSD							HP:0001266	Choreoathetosis	Nervous System
Mitochondrial DNA depletion syndrome 13 (encephalomyopathic type)	OMIM:615471	DSD							HP:0002079	Hypoplasia of the corpus callosum	Nervous System
Mitochondrial DNA depletion syndrome 13 (encephalomyopathic type)	OMIM:615471	DSD							HP:0011924	Decreased activity of mitochondrial complex III	Metabolism/Laboratory abnormality
Mitochondrial DNA depletion syndrome 13 (encephalomyopathic type)	OMIM:615471	DSD							HP:0001263	Global developmental delay	Nervous System
Mitochondrial DNA depletion syndrome 13 (encephalomyopathic type)	OMIM:615471	DSD							HP:0002151	Increased serum lactate	Metabolism/Laboratory abnormality
Mitochondrial DNA depletion syndrome 13 (encephalomyopathic type)	OMIM:615471	DSD							HP:0011923	Decreased activity of mitochondrial complex I	Metabolism/Laboratory abnormality
Mitochondrial DNA depletion syndrome 13 (encephalomyopathic type)	OMIM:615471	DSD							HP:0000007	Autosomal recessive inheritance	Inheritance
Mitochondrial DNA depletion syndrome 13 (encephalomyopathic type)	OMIM:615471	DSD							HP:0000047	Hypospadias	Genitourinary system
Mitochondrial DNA depletion syndrome 13 (encephalomyopathic type)	OMIM:615471	DSD							HP:0002500	Abnormal cerebral white matter morphology	Nervous System
Mitochondrial DNA depletion syndrome 13 (encephalomyopathic type)	OMIM:615471	DSD							HP:0001272	Cerebellar atrophy	Nervous System
Mitochondrial DNA depletion syndrome 13 (encephalomyopathic type)	OMIM:615471	DSD							HP:0011675	Arrhythmia	Cardiovascular
Mitochondrial DNA depletion syndrome 13 (encephalomyopathic type)	OMIM:615471	DSD							HP:0001508	Failure to thrive	Growth
Mitochondrial DNA depletion syndrome 13 (encephalomyopathic type)	OMIM:615471	DSD							HP:0002719	Recurrent infections	Immunology
Mitochondrial DNA depletion syndrome 13 (encephalomyopathic type)	OMIM:615471	DSD							HP:0001947	Renal tubular acidosis	Metabolism/Laboratory abnormality
Mitochondrial DNA depletion syndrome 13 (encephalomyopathic type)	OMIM:615471	DSD							HP:0011120	Concave nasal ridge	Head and neck
Mitochondrial DNA depletion syndrome 13 (encephalomyopathic type)	OMIM:615471	DSD							HP:0200125	Mitochondrial respiratory chain defects	Metabolism/Laboratory abnormality
Mitochondrial DNA depletion syndrome 13 (encephalomyopathic type)	OMIM:615471	DSD							HP:0001987	Hyperammonemia	Metabolism/Laboratory abnormality
Mitochondrial DNA depletion syndrome 13 (encephalomyopathic type)	OMIM:615471	DSD							HP:0002119	Ventriculomegaly	Nervous System
Mitochondrial DNA depletion syndrome 13 (encephalomyopathic type)	OMIM:615471	DSD							HP:0000411	Protruding ear	Ear
Mitochondrial DNA depletion syndrome 13 (encephalomyopathic type)	OMIM:615471	DSD							HP:0000377	Abnormal pinna morphology	Ear
Mitochondrial DNA depletion syndrome 13 (encephalomyopathic type)	OMIM:615471	DSD							HP:0002910	Elevated hepatic transaminase	Metabolism/Laboratory abnormality
Mitochondrial DNA depletion syndrome 13 (encephalomyopathic type)	OMIM:615471	DSD							HP:0003128	Lactic acidosis	Metabolism/Laboratory abnormality
Mitochondrial DNA depletion syndrome 13 (encephalomyopathic type)	OMIM:615471	DSD							HP:0000275	Narrow face	Head and neck
Mitochondrial DNA depletion syndrome 13 (encephalomyopathic type)	OMIM:615471	DSD							HP:0002059	Cerebral atrophy	Nervous System
Mitochondrial DNA depletion syndrome 13 (encephalomyopathic type)	OMIM:615471	DSD							HP:0002015	Dysphagia	Digestive System
Mitochondrial DNA depletion syndrome 13 (encephalomyopathic type)	OMIM:615471	DSD							HP:0002650	Scoliosis	Skeletal system
Mitochondrial DNA depletion syndrome 13 (encephalomyopathic type)	OMIM:615471	DSD							HP:0000232	Everted lower lip vermilion	Head and neck
Mitochondrial DNA depletion syndrome 13 (encephalomyopathic type)	OMIM:615471	DSD							HP:0011344	Severe global developmental delay	Nervous System
Mitochondrial DNA depletion syndrome 13 (encephalomyopathic type)	OMIM:615471	DSD							HP:0001639	Hypertrophic cardiomyopathy	Cardiovascular
Mitochondrial DNA depletion syndrome 13 (encephalomyopathic type)	OMIM:615471	DSD							HP:0001518	Small for gestational age	Growth
Mitochondrial DNA depletion syndrome 13 (encephalomyopathic type)	OMIM:615471	DSD							HP:0008347	Decreased activity of mitochondrial complex IV	Metabolism/Laboratory abnormality
Mitochondrial DNA depletion syndrome 13 (encephalomyopathic type)	OMIM:615471	DSD							HP:0001357	Plagiocephaly	Skeletal system
Mitochondrial DNA depletion syndrome 13 (encephalomyopathic type)	OMIM:615471	DSD							HP:0001510	Growth delay	Growth
Mitochondrial DNA depletion syndrome 13 (encephalomyopathic type)	OMIM:615471	DSD							HP:0001875	Neutropenia	Blood and blood-forming tissues
Mowat-Wilson syndrome	OMIM:235730	DSD							HP:0025100	Abnormal hippocampus morphology	Nervous System
Mowat-Wilson syndrome	OMIM:235730	DSD							HP:0000684	Delayed eruption of teeth	Head and neck
Mowat-Wilson syndrome	OMIM:235730	DSD							HP:0004961	Pulmonary artery sling	Respiratory System
Mowat-Wilson syndrome	OMIM:235730	DSD							HP:0000486	Strabismus	Eye
Mowat-Wilson syndrome	OMIM:235730	DSD							HP:0004322	Short stature	Growth
Mowat-Wilson syndrome	OMIM:235730	DSD							HP:0001250	Seizure	Nervous System
Mowat-Wilson syndrome	OMIM:235730	DSD							HP:0002021	Pyloric stenosis	Digestive System
Mowat-Wilson syndrome	OMIM:235730	DSD							HP:0001252	Hypotonia	Musculature
Mowat-Wilson syndrome	OMIM:235730	DSD							HP:0000482	Microcornea	Eye
Mowat-Wilson syndrome	OMIM:235730	DSD							HP:0004362	Abnormality of enteric ganglion morphology	Digestive System
Mowat-Wilson syndrome	OMIM:235730	DSD							HP:0001290	Generalized hypotonia	Musculature
Mowat-Wilson syndrome	OMIM:235730	DSD							HP:0003270	Abdominal distention	Digestive System
Mowat-Wilson syndrome	OMIM:235730	DSD							HP:0012429	Aplasia/Hypoplasia of the cerebral white matter	Nervous System
Mowat-Wilson syndrome	OMIM:235730	DSD							HP:0000518	Cataract	Eye
Mowat-Wilson syndrome	OMIM:235730	DSD							HP:0000316	Hypertelorism	Eye
Mowat-Wilson syndrome	OMIM:235730	DSD							HP:0007048	Large basal ganglia	Nervous System
Mowat-Wilson syndrome	OMIM:235730	DSD							HP:0001643	Patent ductus arteriosus	Cardiovascular
Mowat-Wilson syndrome	OMIM:235730	DSD							HP:0002019	Constipation	Digestive System
Mowat-Wilson syndrome	OMIM:235730	DSD							HP:0001642	Pulmonic stenosis	Cardiovascular
Mowat-Wilson syndrome	OMIM:235730	DSD							HP:0009748	Large earlobe	Ear
Mowat-Wilson syndrome	OMIM:235730	DSD							HP:0000176	Submucous cleft hard palate	Head and neck
Mowat-Wilson syndrome	OMIM:235730	DSD							HP:0000494	Downslanted palpebral fissures	Head and neck
Mowat-Wilson syndrome	OMIM:235730	DSD							HP:0003720	Generalized muscle hypertrophy	Musculature
Mowat-Wilson syndrome	OMIM:235730	DSD							HP:0000252	Microcephaly	Head and neck
Mowat-Wilson syndrome	OMIM:235730	DSD							HP:0000692	Tooth malposition	Head and neck
Mowat-Wilson syndrome	OMIM:235730	DSD							HP:0000175	Cleft palate	Head and neck
Mowat-Wilson syndrome	OMIM:235730	DSD							HP:0001344	Absent speech	Nervous System
Mowat-Wilson syndrome	OMIM:235730	DSD							HP:0002079	Hypoplasia of the corpus callosum	Nervous System
Mowat-Wilson syndrome	OMIM:235730	DSD							HP:0000490	Deeply set eye	Eye
Mowat-Wilson syndrome	OMIM:235730	DSD							HP:0000767	Pectus excavatum	Skeletal system
Mowat-Wilson syndrome	OMIM:235730	DSD							HP:0000403	Recurrent otitis media	Immunology
Mowat-Wilson syndrome	OMIM:235730	DSD							HP:0000568	Microphthalmia	Eye
Mowat-Wilson syndrome	OMIM:235730	DSD							HP:0002307	Drooling	Nervous System
Mowat-Wilson syndrome	OMIM:235730	DSD							HP:0000768	Pectus carinatum	Skeletal system
Mowat-Wilson syndrome	OMIM:235730	DSD							HP:0000048	Bifid scrotum	Genitourinary system
Mowat-Wilson syndrome	OMIM:235730	DSD							HP:0000565	Esotropia	Eye
Mowat-Wilson syndrome	OMIM:235730	DSD							HP:0000047	Hypospadias	Genitourinary system
Mowat-Wilson syndrome	OMIM:235730	DSD							HP:0000006	Autosomal dominant inheritance	Inheritance
Mowat-Wilson syndrome	OMIM:235730	DSD							HP:0000567	Chorioretinal coloboma	Eye
Mowat-Wilson syndrome	OMIM:235730	DSD							HP:0000687	Widely spaced teeth	Head and neck
Mowat-Wilson syndrome	OMIM:235730	DSD							HP:0009918	Ectopia pupillae	Eye
Mowat-Wilson syndrome	OMIM:235730	DSD							HP:0001274	Agenesis of corpus callosum	Nervous System
Mowat-Wilson syndrome	OMIM:235730	DSD							HP:0001273	Abnormal corpus callosum morphology	Nervous System
Mowat-Wilson syndrome	OMIM:235730	DSD							HP:0005274	Prominent nasal tip	Head and neck
Mowat-Wilson syndrome	OMIM:235730	DSD							HP:0001270	Motor delay	Nervous System
Mowat-Wilson syndrome	OMIM:235730	DSD							HP:0040082	Happy demeanor	Nervous System
Mowat-Wilson syndrome	OMIM:235730	DSD							HP:0010864	Intellectual disability, severe	Nervous System
Mowat-Wilson syndrome	OMIM:235730	DSD							HP:0001629	Ventricular septal defect	Cardiovascular
Mowat-Wilson syndrome	OMIM:235730	DSD							HP:0012372	Abnormal eye morphology	Eye
Mowat-Wilson syndrome	OMIM:235730	DSD							HP:0000612	Iris coloboma	Eye
Mowat-Wilson syndrome	OMIM:235730	DSD							HP:0001627	Abnormal heart morphology	Cardiovascular
Mowat-Wilson syndrome	OMIM:235730	DSD							HP:0002119	Ventriculomegaly	Nervous System
Mowat-Wilson syndrome	OMIM:235730	DSD							HP:0009765	Low hanging columella	Head and neck
Mowat-Wilson syndrome	OMIM:235730	DSD							HP:0000378	Cupped ear	Ear
Mowat-Wilson syndrome	OMIM:235730	DSD							HP:0002558	Supernumerary nipple	Breast
Mowat-Wilson syndrome	OMIM:235730	DSD							HP:0004415	Pulmonary artery stenosis	Respiratory System
Mowat-Wilson syndrome	OMIM:235730	DSD							HP:0000077	Abnormality of the kidney	Genitourinary system
Mowat-Wilson syndrome	OMIM:235730	DSD							HP:0000750	Delayed speech and language development	Nervous System
Mowat-Wilson syndrome	OMIM:235730	DSD							HP:0000431	Wide nasal bridge	Head and neck
Mowat-Wilson syndrome	OMIM:235730	DSD							HP:0002013	Vomiting	Digestive System
Mowat-Wilson syndrome	OMIM:235730	DSD							HP:0000078	Abnormality of the genital system	Genitourinary system
Mowat-Wilson syndrome	OMIM:235730	DSD							HP:0002251	Aganglionic megacolon	Digestive System
Mowat-Wilson syndrome	OMIM:235730	DSD							HP:0009909	Uplifted earlobe	Ear
Mowat-Wilson syndrome	OMIM:235730	DSD							HP:0011229	Broad eyebrow	Skin, Hair, and Nails
Mowat-Wilson syndrome	OMIM:235730	DSD							HP:0000508	Ptosis	Eye
Mowat-Wilson syndrome	OMIM:235730	DSD							HP:0000307	Pointed chin	Head and neck
Mowat-Wilson syndrome	OMIM:235730	DSD							HP:0001631	Atrial septal defect	Cardiovascular
Mowat-Wilson syndrome	OMIM:235730	DSD							HP:0000028	Cryptorchidism	Genitourinary system
Mullerian aplasia and hyperandrogenism	OMIM:158330	DSD	AG						HP:0025708	Early young adult onset	Clinical course
Mullerian aplasia and hyperandrogenism	OMIM:158330	DSD	AG						HP:0032073	Aplasia of the fallopian tube	Genitourinary system
Mullerian aplasia and hyperandrogenism	OMIM:158330	DSD	AG						HP:0000122	Unilateral renal agenesis	Genitourinary system
Mullerian aplasia and hyperandrogenism	OMIM:158330	DSD	AG						HP:0000151	Aplasia of the uterus	Genitourinary system
Mullerian aplasia and hyperandrogenism	OMIM:158330	DSD	AG						HP:0000811	Abnormal external genitalia	Genitourinary system
Mullerian aplasia and hyperandrogenism	OMIM:158330	DSD	AG						HP:0003250	Aplasia of the vagina	Genitourinary system
Mullerian aplasia and hyperandrogenism	OMIM:158330	DSD	AG						HP:0001061	Acne	Skin, Hair, and Nails
Mullerian aplasia and hyperandrogenism	OMIM:158330	DSD	AG						HP:0034589	Increased circulating dehydroepiandrosterone-sulfate concentration	Endocrine
Mullerian aplasia and hyperandrogenism	OMIM:158330	DSD	AG						HP:0000006	Autosomal dominant inheritance	Inheritance
Mullerian aplasia and hyperandrogenism	OMIM:158330	DSD	AG						HP:0001007	Hirsutism	Skin, Hair, and Nails
Mullerian aplasia and hyperandrogenism	OMIM:158330	DSD	AG						HP:0025380	Increased circulating androstenedione concentration	Endocrine
Mullerian aplasia and hyperandrogenism	OMIM:158330	DSD	AG						HP:0000786	Primary amenorrhea	Genitourinary system
Noonan syndrome 1	OMIM:163950	DSD	AG						HP:0001892	Abnormal bleeding	Blood and blood-forming tissues
Noonan syndrome 1	OMIM:163950	DSD	AG						HP:0000286	Epicanthus	Head and neck
Noonan syndrome 1	OMIM:163950	DSD	AG						HP:0004841	Reduced factor XII activity	Blood and blood-forming tissues
Noonan syndrome 1	OMIM:163950	DSD	AG						HP:0002224	Woolly hair	Skin, Hair, and Nails
Noonan syndrome 1	OMIM:163950	DSD	AG						HP:0001531	Failure to thrive in infancy	Growth
Noonan syndrome 1	OMIM:163950	DSD	AG						HP:0000365	Hearing impairment	Ear
Noonan syndrome 1	OMIM:163950	DSD	AG						HP:0004322	Short stature	Growth
Noonan syndrome 1	OMIM:163950	DSD	AG						HP:0000917	Superior pectus carinatum	Skeletal system
Noonan syndrome 1	OMIM:163950	DSD	AG						HP:0000958	Dry skin	Skin, Hair, and Nails
Noonan syndrome 1	OMIM:163950	DSD	AG						HP:0000914	Shield chest	Skeletal system
Noonan syndrome 1	OMIM:163950	DSD	AG						HP:0100769	Synovitis	Skeletal system
Noonan syndrome 1	OMIM:163950	DSD	AG						HP:0000957	Cafe-au-lait spot	Skin, Hair, and Nails
Noonan syndrome 1	OMIM:163950	DSD	AG						HP:0000915	Pectus excavatum of inferior sternum	Skeletal system
Noonan syndrome 1	OMIM:163950	DSD	AG						HP:0000316	Hypertelorism	Eye
Noonan syndrome 1	OMIM:163950	DSD	AG						HP:0009466	Radial deviation of finger	Skeletal system
Noonan syndrome 1	OMIM:163950	DSD	AG						HP:0008897	Postnatal growth retardation	Growth
Noonan syndrome 1	OMIM:163950	DSD	AG						HP:0001643	Patent ductus arteriosus	Cardiovascular
Noonan syndrome 1	OMIM:163950	DSD	AG						HP:0000476	Cystic hygroma	Head and neck
Noonan syndrome 1	OMIM:163950	DSD	AG						HP:0001004	Lymphedema	Metabolism/Laboratory abnormality
Noonan syndrome 1	OMIM:163950	DSD	AG						HP:0001642	Pulmonic stenosis	Cardiovascular
Noonan syndrome 1	OMIM:163950	DSD	AG						HP:0001249	Intellectual disability	Nervous System
Noonan syndrome 1	OMIM:163950	DSD	AG						HP:0002751	Kyphoscoliosis	Skeletal system
Noonan syndrome 1	OMIM:163950	DSD	AG						HP:0000175	Cleft palate	Head and neck
Noonan syndrome 1	OMIM:163950	DSD	AG						HP:0000494	Downslanted palpebral fissures	Head and neck
Noonan syndrome 1	OMIM:163950	DSD	AG						HP:0010310	Chylothorax	Metabolism/Laboratory abnormality
Noonan syndrome 1	OMIM:163950	DSD	AG						HP:0100697	Neurofibrosarcoma	Neoplasm
Noonan syndrome 1	OMIM:163950	DSD	AG						HP:0000407	Sensorineural hearing impairment	Ear
Noonan syndrome 1	OMIM:163950	DSD	AG						HP:0000766	Abnormal sternum morphology	Skeletal system
Noonan syndrome 1	OMIM:163950	DSD	AG						HP:0000689	Dental malocclusion	Head and neck
Noonan syndrome 1	OMIM:163950	DSD	AG						HP:0002705	High, narrow palate	Head and neck
Noonan syndrome 1	OMIM:163950	DSD	AG						HP:0000047	Hypospadias	Genitourinary system
Noonan syndrome 1	OMIM:163950	DSD	AG						HP:0000006	Autosomal dominant inheritance	Inheritance
Noonan syndrome 1	OMIM:163950	DSD	AG						HP:0000369	Low-set ears	Ear
Noonan syndrome 1	OMIM:163950	DSD	AG						HP:0000325	Triangular face	Head and neck
Noonan syndrome 1	OMIM:163950	DSD	AG						HP:0001156	Brachydactyly	Skeletal system
Noonan syndrome 1	OMIM:163950	DSD	AG						HP:0002162	Low posterior hairline	Skin, Hair, and Nails
Noonan syndrome 1	OMIM:163950	DSD	AG						HP:0003251	Male infertility	Genitourinary system
Noonan syndrome 1	OMIM:163950	DSD	AG						HP:0012209	Juvenile myelomonocytic leukemia	Neoplasm
Noonan syndrome 1	OMIM:163950	DSD	AG						HP:0001629	Ventricular septal defect	Cardiovascular
Noonan syndrome 1	OMIM:163950	DSD	AG						HP:0000337	Broad forehead	Head and neck
Noonan syndrome 1	OMIM:163950	DSD	AG						HP:0008872	Feeding difficulties in infancy	Digestive System
Noonan syndrome 1	OMIM:163950	DSD	AG						HP:0004859	Amegakaryocytic thrombocytopenia	Blood and blood-forming tissues
Noonan syndrome 1	OMIM:163950	DSD	AG						HP:0000978	Bruising susceptibility	Skin, Hair, and Nails
Noonan syndrome 1	OMIM:163950	DSD	AG						HP:0030084	Clinodactyly	Skeletal system
Noonan syndrome 1	OMIM:163950	DSD	AG						HP:0000218	High palate	Head and neck
Noonan syndrome 1	OMIM:163950	DSD	AG						HP:0008357	Reduced factor XIII activity	Blood and blood-forming tissues
Noonan syndrome 1	OMIM:163950	DSD	AG						HP:0006610	Wide intermamillary distance	Breast
Noonan syndrome 1	OMIM:163950	DSD	AG						HP:0000135	Hypogonadism	Endocrine
Noonan syndrome 1	OMIM:163950	DSD	AG						HP:0001680	Coarctation of aorta	Cardiovascular
Noonan syndrome 1	OMIM:163950	DSD	AG						HP:0000470	Short neck	Skeletal system
Noonan syndrome 1	OMIM:163950	DSD	AG						HP:0001639	Hypertrophic cardiomyopathy	Cardiovascular
Noonan syndrome 1	OMIM:163950	DSD	AG						HP:0000508	Ptosis	Eye
Noonan syndrome 1	OMIM:163950	DSD	AG						HP:0002967	Cubitus valgus	Skeletal system
Noonan syndrome 1	OMIM:163950	DSD	AG						HP:0001631	Atrial septal defect	Cardiovascular
Noonan syndrome 1	OMIM:163950	DSD	AG						HP:0000465	Webbed neck	Head and neck
Noonan syndrome 1	OMIM:163950	DSD	AG						HP:0000028	Cryptorchidism	Genitourinary system
Noonan syndrome 1	OMIM:163950	DSD	AG						HP:0000347	Micrognathia	Skeletal system
Noonan syndrome 1	OMIM:163950	DSD	AG						HP:0000545	Myopia	Eye
Noonan syndrome 4	OMIM:610733	DSD	AG						HP:0000286	Epicanthus	Head and neck
Noonan syndrome 4	OMIM:610733	DSD	AG						HP:0001892	Abnormal bleeding	Blood and blood-forming tissues
Noonan syndrome 4	OMIM:610733	DSD	AG						HP:0004322	Short stature	Growth
Noonan syndrome 4	OMIM:610733	DSD	AG						HP:0045075	Sparse eyebrow	Skin, Hair, and Nails
Noonan syndrome 4	OMIM:610733	DSD	AG						HP:0001929	Reduced factor XI activity	Blood and blood-forming tissues
Noonan syndrome 4	OMIM:610733	DSD	AG						HP:0001629	Ventricular septal defect	Cardiovascular
Noonan syndrome 4	OMIM:610733	DSD	AG						HP:0012471	Thick vermilion border	Head and neck
Noonan syndrome 4	OMIM:610733	DSD	AG						HP:0000915	Pectus excavatum of inferior sternum	Skeletal system
Noonan syndrome 4	OMIM:610733	DSD	AG						HP:0011461	Fetal onset	Clinical course
Noonan syndrome 4	OMIM:610733	DSD	AG						HP:0000316	Hypertelorism	Eye
Noonan syndrome 4	OMIM:610733	DSD	AG						HP:0000635	Blue irides	Eye
Noonan syndrome 4	OMIM:610733	DSD	AG						HP:0000978	Bruising susceptibility	Skin, Hair, and Nails
Noonan syndrome 4	OMIM:610733	DSD	AG						HP:0006610	Wide intermamillary distance	Breast
Noonan syndrome 4	OMIM:610733	DSD	AG						HP:0001642	Pulmonic stenosis	Cardiovascular
Noonan syndrome 4	OMIM:610733	DSD	AG						HP:0000256	Macrocephaly	Skeletal system
Noonan syndrome 4	OMIM:610733	DSD	AG						HP:0001488	Bilateral ptosis	Eye
Noonan syndrome 4	OMIM:610733	DSD	AG						HP:0000358	Posteriorly rotated ears	Ear
Noonan syndrome 4	OMIM:610733	DSD	AG						HP:0001249	Intellectual disability	Nervous System
Noonan syndrome 4	OMIM:610733	DSD	AG						HP:0003645	Prolonged partial thromboplastin time	Blood and blood-forming tissues
Noonan syndrome 4	OMIM:610733	DSD	AG						HP:0000154	Wide mouth	Head and neck
Noonan syndrome 4	OMIM:610733	DSD	AG						HP:0003125	Reduced factor VIII activity	Blood and blood-forming tissues
Noonan syndrome 4	OMIM:610733	DSD	AG						HP:0002212	Curly hair	Skin, Hair, and Nails
Noonan syndrome 4	OMIM:610733	DSD	AG						HP:0001561	Polyhydramnios	Prenatal and Birth
Noonan syndrome 4	OMIM:610733	DSD	AG						HP:0000494	Downslanted palpebral fissures	Head and neck
Noonan syndrome 4	OMIM:610733	DSD	AG						HP:0002650	Scoliosis	Skeletal system
Noonan syndrome 4	OMIM:610733	DSD	AG						HP:0001520	Large for gestational age	Growth
Noonan syndrome 4	OMIM:610733	DSD	AG						HP:0002750	Delayed skeletal maturation	Skeletal system
Noonan syndrome 4	OMIM:610733	DSD	AG						HP:0000073	Ureteral duplication	Genitourinary system
Noonan syndrome 4	OMIM:610733	DSD	AG						HP:0000391	Thickened helices	Ear
Noonan syndrome 4	OMIM:610733	DSD	AG						HP:0000470	Short neck	Skeletal system
Noonan syndrome 4	OMIM:610733	DSD	AG						HP:0005280	Depressed nasal bridge	Head and neck
Noonan syndrome 4	OMIM:610733	DSD	AG						HP:0009890	High anterior hairline	Skin, Hair, and Nails
Noonan syndrome 4	OMIM:610733	DSD	AG						HP:0032152	Keratosis pilaris	Skin, Hair, and Nails
Noonan syndrome 4	OMIM:610733	DSD	AG						HP:0001639	Hypertrophic cardiomyopathy	Cardiovascular
Noonan syndrome 4	OMIM:610733	DSD	AG						HP:0000508	Ptosis	Eye
Noonan syndrome 4	OMIM:610733	DSD	AG						HP:0000767	Pectus excavatum	Skeletal system
Noonan syndrome 4	OMIM:610733	DSD	AG						HP:0000689	Dental malocclusion	Head and neck
Noonan syndrome 4	OMIM:610733	DSD	AG						HP:0000766	Abnormal sternum morphology	Skeletal system
Noonan syndrome 4	OMIM:610733	DSD	AG						HP:0002967	Cubitus valgus	Skeletal system
Noonan syndrome 4	OMIM:610733	DSD	AG						HP:0000465	Webbed neck	Head and neck
Noonan syndrome 4	OMIM:610733	DSD	AG						HP:0001873	Thrombocytopenia	Blood and blood-forming tissues
Noonan syndrome 4	OMIM:610733	DSD	AG						HP:0001631	Atrial septal defect	Cardiovascular
Noonan syndrome 4	OMIM:610733	DSD	AG						HP:0000369	Low-set ears	Ear
Noonan syndrome 4	OMIM:610733	DSD	AG						HP:0000028	Cryptorchidism	Genitourinary system
Noonan syndrome 4	OMIM:610733	DSD	AG						HP:0000006	Autosomal dominant inheritance	Inheritance
Noonan syndrome 4	OMIM:610733	DSD	AG						HP:0000126	Hydronephrosis	Genitourinary system
Sifrim-Hitz-Weiss syndrome	OMIM:617159	DSD	AG	AG-HPO					HP:0000044	Hypogonadotropic hypogonadism	Endocrine
Sifrim-Hitz-Weiss syndrome	OMIM:617159	DSD	AG	AG-HPO					HP:0000286	Epicanthus	Head and neck
Sifrim-Hitz-Weiss syndrome	OMIM:617159	DSD	AG	AG-HPO					HP:0000582	Upslanted palpebral fissure	Head and neck
Sifrim-Hitz-Weiss syndrome	OMIM:617159	DSD	AG	AG-HPO					HP:0000483	Astigmatism	Eye
Sifrim-Hitz-Weiss syndrome	OMIM:617159	DSD	AG	AG-HPO					HP:0000365	Hearing impairment	Ear
Sifrim-Hitz-Weiss syndrome	OMIM:617159	DSD	AG	AG-HPO					HP:0000243	Trigonocephaly	Skeletal system
Sifrim-Hitz-Weiss syndrome	OMIM:617159	DSD	AG	AG-HPO					HP:0004322	Short stature	Growth
Sifrim-Hitz-Weiss syndrome	OMIM:617159	DSD	AG	AG-HPO					HP:0000062	Ambiguous genitalia	Genitourinary system
Sifrim-Hitz-Weiss syndrome	OMIM:617159	DSD	AG	AG-HPO					HP:0000083	Renal insufficiency	Genitourinary system
Sifrim-Hitz-Weiss syndrome	OMIM:617159	DSD	AG	AG-HPO					HP:0001252	Hypotonia	Musculature
Sifrim-Hitz-Weiss syndrome	OMIM:617159	DSD	AG	AG-HPO					HP:0002141	Gait imbalance	Nervous System
Sifrim-Hitz-Weiss syndrome	OMIM:617159	DSD	AG	AG-HPO					HP:0012745	Short palpebral fissure	Head and neck
Sifrim-Hitz-Weiss syndrome	OMIM:617159	DSD	AG	AG-HPO					HP:0000280	Coarse facial features	Head and neck
Sifrim-Hitz-Weiss syndrome	OMIM:617159	DSD	AG	AG-HPO					HP:0100864	Short femoral neck	Skeletal system
Sifrim-Hitz-Weiss syndrome	OMIM:617159	DSD	AG	AG-HPO					HP:0001629	Ventricular septal defect	Cardiovascular
Sifrim-Hitz-Weiss syndrome	OMIM:617159	DSD	AG	AG-HPO					HP:0000316	Hypertelorism	Eye
Sifrim-Hitz-Weiss syndrome	OMIM:617159	DSD	AG	AG-HPO					HP:0002119	Ventriculomegaly	Nervous System
Sifrim-Hitz-Weiss syndrome	OMIM:617159	DSD	AG	AG-HPO					HP:0001643	Patent ductus arteriosus	Cardiovascular
Sifrim-Hitz-Weiss syndrome	OMIM:617159	DSD	AG	AG-HPO					HP:0000378	Cupped ear	Ear
Sifrim-Hitz-Weiss syndrome	OMIM:617159	DSD	AG	AG-HPO					HP:0000894	Short clavicles	Skeletal system
Sifrim-Hitz-Weiss syndrome	OMIM:617159	DSD	AG	AG-HPO					HP:0000256	Macrocephaly	Skeletal system
Sifrim-Hitz-Weiss syndrome	OMIM:617159	DSD	AG	AG-HPO					HP:0001249	Intellectual disability	Nervous System
Sifrim-Hitz-Weiss syndrome	OMIM:617159	DSD	AG	AG-HPO					HP:0002677	Small foramen magnum	Skeletal system
Sifrim-Hitz-Weiss syndrome	OMIM:617159	DSD	AG	AG-HPO					HP:0001545	Anteriorly placed anus	Digestive System
Sifrim-Hitz-Weiss syndrome	OMIM:617159	DSD	AG	AG-HPO					HP:0000076	Vesicoureteral reflux	Genitourinary system
Sifrim-Hitz-Weiss syndrome	OMIM:617159	DSD	AG	AG-HPO					HP:0000054	Micropenis	Genitourinary system
Sifrim-Hitz-Weiss syndrome	OMIM:617159	DSD	AG	AG-HPO					HP:0000193	Bifid uvula	Head and neck
Sifrim-Hitz-Weiss syndrome	OMIM:617159	DSD	AG	AG-HPO					HP:0001263	Global developmental delay	Nervous System
Sifrim-Hitz-Weiss syndrome	OMIM:617159	DSD	AG	AG-HPO					HP:0001680	Coarctation of aorta	Cardiovascular
Sifrim-Hitz-Weiss syndrome	OMIM:617159	DSD	AG	AG-HPO					HP:0001182	Tapered finger	Skeletal system
Sifrim-Hitz-Weiss syndrome	OMIM:617159	DSD	AG	AG-HPO					HP:0003180	Flat acetabular roof	Skeletal system
Sifrim-Hitz-Weiss syndrome	OMIM:617159	DSD	AG	AG-HPO					HP:0000508	Ptosis	Eye
Sifrim-Hitz-Weiss syndrome	OMIM:617159	DSD	AG	AG-HPO					HP:0002949	Fused cervical vertebrae	Skeletal system
Sifrim-Hitz-Weiss syndrome	OMIM:617159	DSD	AG	AG-HPO					HP:0001636	Tetralogy of Fallot	Cardiovascular
Sifrim-Hitz-Weiss syndrome	OMIM:617159	DSD	AG	AG-HPO					HP:0002308	Chiari malformation	Nervous System
Sifrim-Hitz-Weiss syndrome	OMIM:617159	DSD	AG	AG-HPO					HP:0002645	Wormian bones	Skeletal system
Sifrim-Hitz-Weiss syndrome	OMIM:617159	DSD	AG	AG-HPO					HP:0001631	Atrial septal defect	Cardiovascular
Sifrim-Hitz-Weiss syndrome	OMIM:617159	DSD	AG	AG-HPO					HP:0000369	Low-set ears	Ear
Sifrim-Hitz-Weiss syndrome	OMIM:617159	DSD	AG	AG-HPO					HP:0000028	Cryptorchidism	Genitourinary system
Sifrim-Hitz-Weiss syndrome	OMIM:617159	DSD	AG	AG-HPO					HP:0000006	Autosomal dominant inheritance	Inheritance
Leptin deficiency or dysfunction	OMIM:614962	DSD							HP:0000054	Micropenis	Genitourinary system
Leptin deficiency or dysfunction	OMIM:614962	DSD							HP:0000771	Gynecomastia	Breast
Leptin deficiency or dysfunction	OMIM:614962	DSD							HP:0002591	Polyphagia	Nervous System
Leptin deficiency or dysfunction	OMIM:614962	DSD							HP:0003292	Decreased serum leptin	Endocrine
Leptin deficiency or dysfunction	OMIM:614962	DSD							HP:0011463	Childhood onset	Clinical course
Leptin deficiency or dysfunction	OMIM:614962	DSD							HP:0000007	Autosomal recessive inheritance	Inheritance
Leptin deficiency or dysfunction	OMIM:614962	DSD							HP:0006532	Recurrent pneumonia	Respiratory System
Leptin deficiency or dysfunction	OMIM:614962	DSD							HP:0008734	Decreased testicular size	Genitourinary system
Leptin deficiency or dysfunction	OMIM:614962	DSD							HP:0002788	Recurrent upper respiratory tract infections	Respiratory System
Leptin deficiency or dysfunction	OMIM:614962	DSD							HP:0000135	Hypogonadism	Endocrine
Leptin deficiency or dysfunction	OMIM:614962	DSD							HP:0001513	Obesity	Growth
Leptin deficiency or dysfunction	OMIM:614962	DSD							HP:0000786	Primary amenorrhea	Genitourinary system
Leptin deficiency or dysfunction	OMIM:614962	DSD							HP:0410018	Recurrent ear infections	Immunology
Leptin receptor deficiency	OMIM:614963	DSD							HP:0004322	Short stature	Growth
Leptin receptor deficiency	OMIM:614963	DSD							HP:0002591	Polyphagia	Nervous System
Leptin receptor deficiency	OMIM:614963	DSD							HP:0003593	Infantile onset	Clinical course
Leptin receptor deficiency	OMIM:614963	DSD							HP:0012286	Abnormal hypothalamus morphology	Nervous System
Leptin receptor deficiency	OMIM:614963	DSD							HP:0000819	Diabetes mellitus	Endocrine
Leptin receptor deficiency	OMIM:614963	DSD							HP:0000815	Hypergonadotropic hypogonadism	Endocrine
Leptin receptor deficiency	OMIM:614963	DSD							HP:0000718	Aggressive behavior	Nervous System
Leptin receptor deficiency	OMIM:614963	DSD							HP:0000712	Emotional lability	Nervous System
Leptin receptor deficiency	OMIM:614963	DSD							HP:0000007	Autosomal recessive inheritance	Inheritance
Leptin receptor deficiency	OMIM:614963	DSD							HP:0002958	Immune dysregulation	Immunology
Leptin receptor deficiency	OMIM:614963	DSD							HP:0008245	Pituitary hypothyroidism	Endocrine
Leptin receptor deficiency	OMIM:614963	DSD							HP:0100738	Abnormal eating behavior	Nervous System
Leptin receptor deficiency	OMIM:614963	DSD							HP:0000824	Decreased response to growth hormone stimulation test	Endocrine
Leptin receptor deficiency	OMIM:614963	DSD							HP:0000823	Delayed puberty	Endocrine
Leptin receptor deficiency	OMIM:614963	DSD							HP:0002788	Recurrent upper respiratory tract infections	Respiratory System
Leptin receptor deficiency	OMIM:614963	DSD							HP:0001513	Obesity	Growth
Leptin receptor deficiency	OMIM:614963	DSD							HP:0001249	Intellectual disability	Nervous System
Microphthalmia, syndromic 2	OMIM:300166	DSD	AG						HP:0001650	Aortic valve stenosis	Cardiovascular
Microphthalmia, syndromic 2	OMIM:300166	DSD	AG						HP:0004325	Decreased body weight	Growth
Microphthalmia, syndromic 2	OMIM:300166	DSD	AG						HP:0000684	Delayed eruption of teeth	Head and neck
Microphthalmia, syndromic 2	OMIM:300166	DSD	AG						HP:0001256	Intellectual disability, mild	Nervous System
Microphthalmia, syndromic 2	OMIM:300166	DSD	AG						HP:0001651	Dextrocardia	Cardiovascular
Microphthalmia, syndromic 2	OMIM:300166	DSD	AG						HP:0004322	Short stature	Growth
Microphthalmia, syndromic 2	OMIM:300166	DSD	AG						HP:0001371	Flexion contracture	Musculature
Microphthalmia, syndromic 2	OMIM:300166	DSD	AG						HP:0001250	Seizure	Nervous System
Microphthalmia, syndromic 2	OMIM:300166	DSD	AG						HP:0000482	Microcornea	Eye
Microphthalmia, syndromic 2	OMIM:300166	DSD	AG						HP:0010722	Asymmetry of the ears	Ear
Microphthalmia, syndromic 2	OMIM:300166	DSD	AG						HP:0012304	Hypoplastic aortic arch	Cardiovascular
Microphthalmia, syndromic 2	OMIM:300166	DSD	AG						HP:0010055	Broad hallux	Skeletal system
Microphthalmia, syndromic 2	OMIM:300166	DSD	AG						HP:0000519	Developmental cataract	Eye
Microphthalmia, syndromic 2	OMIM:300166	DSD	AG						HP:0001643	Patent ductus arteriosus	Cardiovascular
Microphthalmia, syndromic 2	OMIM:300166	DSD	AG						HP:0001642	Pulmonic stenosis	Cardiovascular
Microphthalmia, syndromic 2	OMIM:300166	DSD	AG						HP:0000677	Oligodontia	Head and neck
Microphthalmia, syndromic 2	OMIM:300166	DSD	AG						HP:0000358	Posteriorly rotated ears	Ear
Microphthalmia, syndromic 2	OMIM:300166	DSD	AG						HP:0001765	Hammertoe	Skeletal system
Microphthalmia, syndromic 2	OMIM:300166	DSD	AG						HP:0002974	Radioulnar synostosis	Skeletal system
Microphthalmia, syndromic 2	OMIM:300166	DSD	AG						HP:0001188	Hand clenching	Limbs
Microphthalmia, syndromic 2	OMIM:300166	DSD	AG						HP:0000176	Submucous cleft hard palate	Head and neck
Microphthalmia, syndromic 2	OMIM:300166	DSD	AG						HP:0000572	Visual loss	Eye
Microphthalmia, syndromic 2	OMIM:300166	DSD	AG						HP:0000252	Microcephaly	Head and neck
Microphthalmia, syndromic 2	OMIM:300166	DSD	AG						HP:0000574	Thick eyebrow	Skin, Hair, and Nails
Microphthalmia, syndromic 2	OMIM:300166	DSD	AG						HP:0002079	Hypoplasia of the corpus callosum	Nervous System
Microphthalmia, syndromic 2	OMIM:300166	DSD	AG						HP:0004691	2-3 toe syndactyly	Skeletal system
Microphthalmia, syndromic 2	OMIM:300166	DSD	AG						HP:0000528	Anophthalmia	Eye
Microphthalmia, syndromic 2	OMIM:300166	DSD	AG						HP:0000407	Sensorineural hearing impairment	Ear
Microphthalmia, syndromic 2	OMIM:300166	DSD	AG						HP:0033189	Radiculomegaly	Head and neck
Microphthalmia, syndromic 2	OMIM:300166	DSD	AG						HP:0001537	Umbilical hernia	Digestive System
Microphthalmia, syndromic 2	OMIM:300166	DSD	AG						HP:0000689	Dental malocclusion	Head and neck
Microphthalmia, syndromic 2	OMIM:300166	DSD	AG						HP:0000568	Microphthalmia	Eye
Microphthalmia, syndromic 2	OMIM:300166	DSD	AG						HP:0000846	Adrenal insufficiency	Endocrine
Microphthalmia, syndromic 2	OMIM:300166	DSD	AG						HP:0001852	Sandal gap	Skeletal system
Microphthalmia, syndromic 2	OMIM:300166	DSD	AG						HP:0000047	Hypospadias	Genitourinary system
Microphthalmia, syndromic 2	OMIM:300166	DSD	AG						HP:0011090	Fused teeth	Head and neck
Microphthalmia, syndromic 2	OMIM:300166	DSD	AG						HP:0000343	Long philtrum	Head and neck
Microphthalmia, syndromic 2	OMIM:300166	DSD	AG						HP:0000541	Retinal detachment	Eye
Microphthalmia, syndromic 2	OMIM:300166	DSD	AG						HP:0000581	Blepharophimosis	Head and neck
Microphthalmia, syndromic 2	OMIM:300166	DSD	AG						HP:0001153	Septate vagina	Genitourinary system
Microphthalmia, syndromic 2	OMIM:300166	DSD	AG						HP:0001270	Motor delay	Nervous System
Microphthalmia, syndromic 2	OMIM:300166	DSD	AG						HP:0040080	Anteverted ears	Ear
Microphthalmia, syndromic 2	OMIM:300166	DSD	AG						HP:0100348	Contracture of the proximal interphalangeal joint of the 2nd toe	Connective tissue
Microphthalmia, syndromic 2	OMIM:300166	DSD	AG						HP:0001629	Ventricular septal defect	Cardiovascular
Microphthalmia, syndromic 2	OMIM:300166	DSD	AG						HP:0100349	Contracture of the proximal interphalangeal joint of the 3rd toe	Connective tissue
Microphthalmia, syndromic 2	OMIM:300166	DSD	AG						HP:0005709	2-3 toe cutaneous syndactyly	Skeletal system
Microphthalmia, syndromic 2	OMIM:300166	DSD	AG						HP:0001305	Dandy-Walker malformation	Head and neck
Microphthalmia, syndromic 2	OMIM:300166	DSD	AG						HP:0000612	Iris coloboma	Eye
Microphthalmia, syndromic 2	OMIM:300166	DSD	AG						HP:0000455	Broad nasal tip	Head and neck
Microphthalmia, syndromic 2	OMIM:300166	DSD	AG						HP:0006335	Persistence of primary teeth	Head and neck
Microphthalmia, syndromic 2	OMIM:300166	DSD	AG						HP:0001423	X-linked dominant inheritance	Inheritance
Microphthalmia, syndromic 2	OMIM:300166	DSD	AG						HP:0000378	Cupped ear	Ear
Microphthalmia, syndromic 2	OMIM:300166	DSD	AG						HP:0002313	Spastic paraparesis	Musculature
Microphthalmia, syndromic 2	OMIM:300166	DSD	AG						HP:0000456	Bifid nasal tip	Head and neck
Microphthalmia, syndromic 2	OMIM:300166	DSD	AG						HP:0000577	Exotropia	Eye
Microphthalmia, syndromic 2	OMIM:300166	DSD	AG						HP:0000275	Narrow face	Head and neck
Microphthalmia, syndromic 2	OMIM:300166	DSD	AG						HP:0007968	Remnants of the hyaloid vascular system	Eye
Microphthalmia, syndromic 2	OMIM:300166	DSD	AG						HP:0002650	Scoliosis	Skeletal system
Microphthalmia, syndromic 2	OMIM:300166	DSD	AG						HP:0001762	Talipes equinovarus	Limbs
Microphthalmia, syndromic 2	OMIM:300166	DSD	AG						HP:0000276	Long face	Head and neck
Microphthalmia, syndromic 2	OMIM:300166	DSD	AG						HP:0000193	Bifid uvula	Head and neck
Microphthalmia, syndromic 2	OMIM:300166	DSD	AG						HP:0011069	Supernumerary tooth	Head and neck
Microphthalmia, syndromic 2	OMIM:300166	DSD	AG						HP:0001719	Double outlet right ventricle	Cardiovascular
Microphthalmia, syndromic 2	OMIM:300166	DSD	AG						HP:0000508	Ptosis	Eye
Microphthalmia, syndromic 2	OMIM:300166	DSD	AG						HP:0000426	Prominent nasal bridge	Head and neck
Microphthalmia, syndromic 2	OMIM:300166	DSD	AG						HP:0000821	Hypothyroidism	Endocrine
Microphthalmia, syndromic 2	OMIM:300166	DSD	AG						HP:0000667	Phthisis bulbi	Eye
Microphthalmia, syndromic 2	OMIM:300166	DSD	AG						HP:0001631	Atrial septal defect	Cardiovascular
Microphthalmia, syndromic 2	OMIM:300166	DSD	AG						HP:0007733	Laterally curved eyebrow	Skin, Hair, and Nails
Microphthalmia, syndromic 2	OMIM:300166	DSD	AG						HP:0000028	Cryptorchidism	Genitourinary system
Microphthalmia, syndromic 2	OMIM:300166	DSD	AG						HP:0000501	Glaucoma	Eye
Microphthalmia, syndromic 2	OMIM:300166	DSD	AG						HP:0001634	Mitral valve prolapse	Cardiovascular
Pallister-Hall syndrome	OMIM:146510	DSD							HP:0001770	Toe syndactyly	Skeletal system
Pallister-Hall syndrome	OMIM:146510	DSD							HP:0002023	Anal atresia	Digestive System
Pallister-Hall syndrome	OMIM:146510	DSD							HP:0002101	Abnormal lung lobation	Respiratory System
Pallister-Hall syndrome	OMIM:146510	DSD							HP:0000089	Renal hypoplasia	Genitourinary system
Pallister-Hall syndrome	OMIM:146510	DSD							HP:0004322	Short stature	Growth
Pallister-Hall syndrome	OMIM:146510	DSD							HP:0001250	Seizure	Nervous System
Pallister-Hall syndrome	OMIM:146510	DSD							HP:0000086	Ectopic kidney	Genitourinary system
Pallister-Hall syndrome	OMIM:146510	DSD							HP:0003196	Short nose	Head and neck
Pallister-Hall syndrome	OMIM:146510	DSD							HP:0010564	Bifid epiglottis	Respiratory System
Pallister-Hall syndrome	OMIM:146510	DSD							HP:0002937	Hemivertebrae	Skeletal system
Pallister-Hall syndrome	OMIM:146510	DSD							HP:0003828	Variable expressivity
Pallister-Hall syndrome	OMIM:146510	DSD							HP:0000835	Adrenal hypoplasia	Endocrine
Pallister-Hall syndrome	OMIM:146510	DSD							HP:0008734	Decreased testicular size	Genitourinary system
Pallister-Hall syndrome	OMIM:146510	DSD							HP:0006159	Mesoaxial hand polydactyly	Skeletal system
Pallister-Hall syndrome	OMIM:146510	DSD							HP:0001643	Patent ductus arteriosus	Cardiovascular
Pallister-Hall syndrome	OMIM:146510	DSD							HP:0007601	Midline facial capillary hemangioma	Neoplasm
Pallister-Hall syndrome	OMIM:146510	DSD							HP:0000358	Posteriorly rotated ears	Ear
Pallister-Hall syndrome	OMIM:146510	DSD							HP:0003048	Radial head subluxation	Skeletal system
Pallister-Hall syndrome	OMIM:146510	DSD							HP:0000054	Micropenis	Genitourinary system
Pallister-Hall syndrome	OMIM:146510	DSD							HP:0000175	Cleft palate	Head and neck
Pallister-Hall syndrome	OMIM:146510	DSD							HP:0000695	Natal tooth	Head and neck
Pallister-Hall syndrome	OMIM:146510	DSD							HP:0000453	Choanal atresia	Head and neck
Pallister-Hall syndrome	OMIM:146510	DSD							HP:0000171	Microglossia	Head and neck
Pallister-Hall syndrome	OMIM:146510	DSD							HP:0001263	Global developmental delay	Nervous System
Pallister-Hall syndrome	OMIM:146510	DSD							HP:0010112	Mesoaxial foot polydactyly	Skeletal system
Pallister-Hall syndrome	OMIM:146510	DSD							HP:0008163	Decreased circulating cortisol level	Endocrine
Pallister-Hall syndrome	OMIM:146510	DSD							HP:0100258	Preaxial polydactyly	Skeletal system
Pallister-Hall syndrome	OMIM:146510	DSD							HP:0010044	Short 4th metacarpal	Skeletal system
Pallister-Hall syndrome	OMIM:146510	DSD							HP:0002827	Hip dislocation	Skeletal system
Pallister-Hall syndrome	OMIM:146510	DSD							HP:0000568	Microphthalmia	Eye
Pallister-Hall syndrome	OMIM:146510	DSD							HP:0000006	Autosomal dominant inheritance	Inheritance
Pallister-Hall syndrome	OMIM:146510	DSD							HP:0000204	Cleft upper lip	Head and neck
Pallister-Hall syndrome	OMIM:146510	DSD							HP:0000126	Hydronephrosis	Genitourinary system
Pallister-Hall syndrome	OMIM:146510	DSD							HP:0002444	Hypothalamic hamartoma	Neoplasm
Pallister-Hall syndrome	OMIM:146510	DSD							HP:0000463	Anteverted nares	Head and neck
Pallister-Hall syndrome	OMIM:146510	DSD							HP:0008706	Distal urethral duplication	Genitourinary system
Pallister-Hall syndrome	OMIM:146510	DSD							HP:0002164	Nail dysplasia	Skin, Hair, and Nails
Pallister-Hall syndrome	OMIM:146510	DSD							HP:0005151	Preductal coarctation of the aorta	Cardiovascular
Pallister-Hall syndrome	OMIM:146510	DSD							HP:0001629	Ventricular septal defect	Cardiovascular
Pallister-Hall syndrome	OMIM:146510	DSD							HP:0008551	Microtia	Ear
Pallister-Hall syndrome	OMIM:146510	DSD							HP:0008751	Laryngeal cleft	Respiratory System
Pallister-Hall syndrome	OMIM:146510	DSD							HP:0000413	Atresia of the external auditory canal	Ear
Pallister-Hall syndrome	OMIM:146510	DSD							HP:0005349	Hypoplasia of the epiglottis	Respiratory System
Pallister-Hall syndrome	OMIM:146510	DSD							HP:0001545	Anteriorly placed anus	Digestive System
Pallister-Hall syndrome	OMIM:146510	DSD							HP:0000110	Renal dysplasia	Genitourinary system
Pallister-Hall syndrome	OMIM:146510	DSD							HP:0003027	Mesomelia	Skeletal system
Pallister-Hall syndrome	OMIM:146510	DSD							HP:0000871	Panhypopituitarism	Endocrine
Pallister-Hall syndrome	OMIM:146510	DSD							HP:0001360	Holoprosencephaly	Nervous System
Pallister-Hall syndrome	OMIM:146510	DSD							HP:0001162	Postaxial hand polydactyly	Skeletal system
Pallister-Hall syndrome	OMIM:146510	DSD							HP:0000072	Hydroureter	Genitourinary system
Pallister-Hall syndrome	OMIM:146510	DSD							HP:0005280	Depressed nasal bridge	Head and neck
Pallister-Hall syndrome	OMIM:146510	DSD							HP:0012165	Oligodactyly	Skeletal system
Pallister-Hall syndrome	OMIM:146510	DSD							HP:0000826	Precocious puberty	Endocrine
Pallister-Hall syndrome	OMIM:146510	DSD							HP:0000902	Rib fusion	Skeletal system
Pallister-Hall syndrome	OMIM:146510	DSD							HP:0006042	Y-shaped metacarpals	Skeletal system
Pallister-Hall syndrome	OMIM:146510	DSD							HP:0008188	Thyroid dysgenesis	Endocrine
Pallister-Hall syndrome	OMIM:146510	DSD							HP:0000107	Renal cyst	Genitourinary system
Pallister-Hall syndrome	OMIM:146510	DSD							HP:0000824	Decreased response to growth hormone stimulation test	Endocrine
Pallister-Hall syndrome	OMIM:146510	DSD							HP:0001511	Intrauterine growth retardation	Growth
Pallister-Hall syndrome	OMIM:146510	DSD							HP:0003811	Neonatal death	Clinical course
Pallister-Hall syndrome	OMIM:146510	DSD							HP:0001830	Postaxial foot polydactyly	Skeletal system
Pallister-Hall syndrome	OMIM:146510	DSD							HP:0001159	Syndactyly	Skeletal system
Pallister-Hall syndrome	OMIM:146510	DSD							HP:0006402	Distal shortening of limbs	Skeletal system
Pallister-Hall syndrome	OMIM:146510	DSD							HP:0000028	Cryptorchidism	Genitourinary system
Robinow syndrome, autosomal dominant 1	OMIM:180700	DSD	AG						HP:0000286	Epicanthus	Head and neck
Robinow syndrome, autosomal dominant 1	OMIM:180700	DSD	AG						HP:0000684	Delayed eruption of teeth	Head and neck
Robinow syndrome, autosomal dominant 1	OMIM:180700	DSD	AG						HP:0005852	Limited elbow extension and supination	Skeletal system
Robinow syndrome, autosomal dominant 1	OMIM:180700	DSD	AG						HP:0000200	Short lingual frenulum	Head and neck
Robinow syndrome, autosomal dominant 1	OMIM:180700	DSD	AG						HP:0004322	Short stature	Growth
Robinow syndrome, autosomal dominant 1	OMIM:180700	DSD	AG						HP:0001052	Nevus flammeus	Skin, Hair, and Nails
Robinow syndrome, autosomal dominant 1	OMIM:180700	DSD	AG						HP:0003196	Short nose	Head and neck
Robinow syndrome, autosomal dominant 1	OMIM:180700	DSD	AG						HP:0010297	Bifid tongue	Head and neck
Robinow syndrome, autosomal dominant 1	OMIM:180700	DSD	AG						HP:0000316	Hypertelorism	Eye
Robinow syndrome, autosomal dominant 1	OMIM:180700	DSD	AG						HP:0000678	Dental crowding	Head and neck
Robinow syndrome, autosomal dominant 1	OMIM:180700	DSD	AG						HP:0009466	Radial deviation of finger	Skeletal system
Robinow syndrome, autosomal dominant 1	OMIM:180700	DSD	AG						HP:0000637	Long palpebral fissure	Head and neck
Robinow syndrome, autosomal dominant 1	OMIM:180700	DSD	AG						HP:0000158	Macroglossia	Musculature
Robinow syndrome, autosomal dominant 1	OMIM:180700	DSD	AG						HP:0010290	Short hard palate	Head and neck
Robinow syndrome, autosomal dominant 1	OMIM:180700	DSD	AG						HP:0000278	Retrognathia	Skeletal system
Robinow syndrome, autosomal dominant 1	OMIM:180700	DSD	AG						HP:0001249	Intellectual disability	Nervous System
Robinow syndrome, autosomal dominant 1	OMIM:180700	DSD	AG						HP:0000358	Posteriorly rotated ears	Ear
Robinow syndrome, autosomal dominant 1	OMIM:180700	DSD	AG						HP:0000494	Downslanted palpebral fissures	Head and neck
Robinow syndrome, autosomal dominant 1	OMIM:180700	DSD	AG						HP:0000054	Micropenis	Genitourinary system
Robinow syndrome, autosomal dominant 1	OMIM:180700	DSD	AG						HP:0002750	Delayed skeletal maturation	Skeletal system
Robinow syndrome, autosomal dominant 1	OMIM:180700	DSD	AG						HP:0001263	Global developmental delay	Nervous System
Robinow syndrome, autosomal dominant 1	OMIM:180700	DSD	AG						HP:0011800	Midface retrusion	Head and neck
Robinow syndrome, autosomal dominant 1	OMIM:180700	DSD	AG						HP:0003083	Dislocated radial head	Skeletal system
Robinow syndrome, autosomal dominant 1	OMIM:180700	DSD	AG						HP:0000767	Pectus excavatum	Skeletal system
Robinow syndrome, autosomal dominant 1	OMIM:180700	DSD	AG						HP:0001537	Umbilical hernia	Digestive System
Robinow syndrome, autosomal dominant 1	OMIM:180700	DSD	AG						HP:0000527	Long eyelashes	Skin, Hair, and Nails
Robinow syndrome, autosomal dominant 1	OMIM:180700	DSD	AG						HP:0000207	Triangular mouth	Head and neck
Robinow syndrome, autosomal dominant 1	OMIM:180700	DSD	AG						HP:0000202	Orofacial cleft	Head and neck
Robinow syndrome, autosomal dominant 1	OMIM:180700	DSD	AG						HP:0000520	Proptosis	Eye
Robinow syndrome, autosomal dominant 1	OMIM:180700	DSD	AG						HP:0000960	Sacral dimple	Skin, Hair, and Nails
Robinow syndrome, autosomal dominant 1	OMIM:180700	DSD	AG						HP:0000006	Autosomal dominant inheritance	Inheritance
Robinow syndrome, autosomal dominant 1	OMIM:180700	DSD	AG						HP:0000369	Low-set ears	Ear
Robinow syndrome, autosomal dominant 1	OMIM:180700	DSD	AG						HP:0001853	Bifid distal phalanx of toe	Skeletal system
Robinow syndrome, autosomal dominant 1	OMIM:180700	DSD	AG						HP:0000126	Hydronephrosis	Genitourinary system
Robinow syndrome, autosomal dominant 1	OMIM:180700	DSD	AG						HP:0003577	Congenital onset	Clinical course
Robinow syndrome, autosomal dominant 1	OMIM:180700	DSD	AG						HP:0000582	Upslanted palpebral fissure	Head and neck
Robinow syndrome, autosomal dominant 1	OMIM:180700	DSD	AG						HP:0000343	Long philtrum	Head and neck
Robinow syndrome, autosomal dominant 1	OMIM:180700	DSD	AG						HP:0000189	Narrow palate	Head and neck
Robinow syndrome, autosomal dominant 1	OMIM:180700	DSD	AG						HP:0008905	Rhizomelia	Skeletal system
Robinow syndrome, autosomal dominant 1	OMIM:180700	DSD	AG						HP:0000463	Anteverted nares	Head and neck
Robinow syndrome, autosomal dominant 1	OMIM:180700	DSD	AG						HP:0001156	Brachydactyly	Skeletal system
Robinow syndrome, autosomal dominant 1	OMIM:180700	DSD	AG						HP:0000023	Inguinal hernia	Digestive System
Robinow syndrome, autosomal dominant 1	OMIM:180700	DSD	AG						HP:0002164	Nail dysplasia	Skin, Hair, and Nails
Robinow syndrome, autosomal dominant 1	OMIM:180700	DSD	AG						HP:0000260	Wide anterior fontanel	Skeletal system
Robinow syndrome, autosomal dominant 1	OMIM:180700	DSD	AG						HP:0004220	Short middle phalanx of the 5th finger	Skeletal system
Robinow syndrome, autosomal dominant 1	OMIM:180700	DSD	AG						HP:0000060	Clitoral hypoplasia	Genitourinary system
Robinow syndrome, autosomal dominant 1	OMIM:180700	DSD	AG						HP:0012368	Flat face	Head and neck
Robinow syndrome, autosomal dominant 1	OMIM:180700	DSD	AG						HP:0001705	Right ventricular outlet tract obstruction	Cardiovascular
Robinow syndrome, autosomal dominant 1	OMIM:180700	DSD	AG						HP:0009883	Duplication of the distal phalanx of hand	Skeletal system
Robinow syndrome, autosomal dominant 1	OMIM:180700	DSD	AG						HP:0000219	Thin upper lip vermilion	Head and neck
Robinow syndrome, autosomal dominant 1	OMIM:180700	DSD	AG						HP:0030084	Clinodactyly	Skeletal system
Robinow syndrome, autosomal dominant 1	OMIM:180700	DSD	AG						HP:0002714	Downturned corners of mouth	Head and neck
Robinow syndrome, autosomal dominant 1	OMIM:180700	DSD	AG						HP:0000218	High palate	Head and neck
Robinow syndrome, autosomal dominant 1	OMIM:180700	DSD	AG						HP:0000059	Hypoplastic labia majora	Genitourinary system
Robinow syndrome, autosomal dominant 1	OMIM:180700	DSD	AG						HP:0006335	Persistence of primary teeth	Head and neck
Robinow syndrome, autosomal dominant 1	OMIM:180700	DSD	AG						HP:0000212	Gingival overgrowth	Head and neck
Robinow syndrome, autosomal dominant 1	OMIM:180700	DSD	AG						HP:0000256	Macrocephaly	Skeletal system
Robinow syndrome, autosomal dominant 1	OMIM:180700	DSD	AG						HP:0003026	Short long bone	Skeletal system
Robinow syndrome, autosomal dominant 1	OMIM:180700	DSD	AG						HP:0003027	Mesomelia	Skeletal system
Robinow syndrome, autosomal dominant 1	OMIM:180700	DSD	AG						HP:0004279	Short palm	Skeletal system
Robinow syndrome, autosomal dominant 1	OMIM:180700	DSD	AG						HP:0000431	Wide nasal bridge	Head and neck
Robinow syndrome, autosomal dominant 1	OMIM:180700	DSD	AG						HP:0000075	Renal duplication	Genitourinary system
Robinow syndrome, autosomal dominant 1	OMIM:180700	DSD	AG						HP:0000272	Malar flattening	Skeletal system
Robinow syndrome, autosomal dominant 1	OMIM:180700	DSD	AG						HP:0000470	Short neck	Skeletal system
Robinow syndrome, autosomal dominant 1	OMIM:180700	DSD	AG						HP:0005280	Depressed nasal bridge	Head and neck
Robinow syndrome, autosomal dominant 1	OMIM:180700	DSD	AG						HP:0011304	Broad thumb	Skeletal system
Robinow syndrome, autosomal dominant 1	OMIM:180700	DSD	AG						HP:0001837	Broad toe	Skeletal system
Robinow syndrome, autosomal dominant 1	OMIM:180700	DSD	AG						HP:0002007	Frontal bossing	Skeletal system
Robinow syndrome, autosomal dominant 1	OMIM:180700	DSD	AG						HP:0200055	Small hand	Skeletal system
Robinow syndrome, autosomal dominant 1	OMIM:180700	DSD	AG						HP:0000028	Cryptorchidism	Genitourinary system
Robinow syndrome, autosomal dominant 1	OMIM:180700	DSD	AG						HP:0000347	Micrognathia	Skeletal system
Otopalatodigital syndrome, type II	OMIM:304120	DSD							HP:0002982	Tibial bowing	Skeletal system
Otopalatodigital syndrome, type II	OMIM:304120	DSD							HP:0001374	Congenital hip dislocation	Skeletal system
Otopalatodigital syndrome, type II	OMIM:304120	DSD							HP:0001770	Toe syndactyly	Skeletal system
Otopalatodigital syndrome, type II	OMIM:304120	DSD							HP:0002980	Femoral bowing	Skeletal system
Otopalatodigital syndrome, type II	OMIM:304120	DSD							HP:0004322	Short stature	Growth
Otopalatodigital syndrome, type II	OMIM:304120	DSD							HP:0000160	Narrow mouth	Head and neck
Otopalatodigital syndrome, type II	OMIM:304120	DSD							HP:0003031	Ulnar bowing	Skeletal system
Otopalatodigital syndrome, type II	OMIM:304120	DSD							HP:0000283	Broad face	Head and neck
Otopalatodigital syndrome, type II	OMIM:304120	DSD							HP:0010049	Short metacarpal	Skeletal system
Otopalatodigital syndrome, type II	OMIM:304120	DSD							HP:0000518	Cataract	Eye
Otopalatodigital syndrome, type II	OMIM:304120	DSD							HP:0010055	Broad hallux	Skeletal system
Otopalatodigital syndrome, type II	OMIM:304120	DSD							HP:0011220	Prominent forehead	Head and neck
Otopalatodigital syndrome, type II	OMIM:304120	DSD							HP:0000316	Hypertelorism	Eye
Otopalatodigital syndrome, type II	OMIM:304120	DSD							HP:0009467	Radial deviation of the 2nd finger	Skeletal system
Otopalatodigital syndrome, type II	OMIM:304120	DSD							HP:0003826	Stillbirth	Clinical course
Otopalatodigital syndrome, type II	OMIM:304120	DSD							HP:0000238	Hydrocephalus	Nervous System
Otopalatodigital syndrome, type II	OMIM:304120	DSD							HP:0008897	Postnatal growth retardation	Growth
Otopalatodigital syndrome, type II	OMIM:304120	DSD							HP:0002414	Spina bifida	Nervous System
Otopalatodigital syndrome, type II	OMIM:304120	DSD							HP:0001249	Intellectual disability	Nervous System
Otopalatodigital syndrome, type II	OMIM:304120	DSD							HP:0000358	Posteriorly rotated ears	Ear
Otopalatodigital syndrome, type II	OMIM:304120	DSD							HP:0003304	Spondylolysis	Skeletal system
Otopalatodigital syndrome, type II	OMIM:304120	DSD							HP:0001782	Bulbous tips of toes	Skeletal system
Otopalatodigital syndrome, type II	OMIM:304120	DSD							HP:0002751	Kyphoscoliosis	Skeletal system
Otopalatodigital syndrome, type II	OMIM:304120	DSD							HP:0000175	Cleft palate	Head and neck
Otopalatodigital syndrome, type II	OMIM:304120	DSD							HP:0000494	Downslanted palpebral fissures	Head and neck
Otopalatodigital syndrome, type II	OMIM:304120	DSD							HP:0011800	Midface retrusion	Head and neck
Otopalatodigital syndrome, type II	OMIM:304120	DSD							HP:0010559	Vertical clivus	Skeletal system
Otopalatodigital syndrome, type II	OMIM:304120	DSD							HP:0010557	Overlapping fingers	Skeletal system
Otopalatodigital syndrome, type II	OMIM:304120	DSD							HP:0011645	Dilatation of the sinus of Valsalva	Cardiovascular
Otopalatodigital syndrome, type II	OMIM:304120	DSD							HP:0006381	Rudimentary fibula	Skeletal system
Otopalatodigital syndrome, type II	OMIM:304120	DSD							HP:0008087	Nonossified fifth metatarsal	Skeletal system
Otopalatodigital syndrome, type II	OMIM:304120	DSD							HP:0100857	Flat sella turcica	Skeletal system
Otopalatodigital syndrome, type II	OMIM:304120	DSD							HP:0010560	Undulate clavicles	Skeletal system
Otopalatodigital syndrome, type II	OMIM:304120	DSD							HP:0000926	Platyspondyly	Skeletal system
Otopalatodigital syndrome, type II	OMIM:304120	DSD							HP:0000767	Pectus excavatum	Skeletal system
Otopalatodigital syndrome, type II	OMIM:304120	DSD							HP:0001537	Umbilical hernia	Digestive System
Otopalatodigital syndrome, type II	OMIM:304120	DSD							HP:0001539	Omphalocele	Digestive System
Otopalatodigital syndrome, type II	OMIM:304120	DSD							HP:0000405	Conductive hearing impairment	Ear
Otopalatodigital syndrome, type II	OMIM:304120	DSD							HP:0002986	Radial bowing	Skeletal system
Otopalatodigital syndrome, type II	OMIM:304120	DSD							HP:0000047	Hypospadias	Genitourinary system
Otopalatodigital syndrome, type II	OMIM:304120	DSD							HP:0009778	Short thumb	Skeletal system
Otopalatodigital syndrome, type II	OMIM:304120	DSD							HP:0000369	Low-set ears	Ear
Otopalatodigital syndrome, type II	OMIM:304120	DSD							HP:0034391	Elbow contracture	Musculature
Otopalatodigital syndrome, type II	OMIM:304120	DSD							HP:0000126	Hydronephrosis	Genitourinary system
Otopalatodigital syndrome, type II	OMIM:304120	DSD							HP:0003577	Congenital onset	Clinical course
Otopalatodigital syndrome, type II	OMIM:304120	DSD							HP:0001476	Delayed closure of the anterior fontanelle	Skeletal system
Otopalatodigital syndrome, type II	OMIM:304120	DSD							HP:0010109	Short hallux	Skeletal system
Otopalatodigital syndrome, type II	OMIM:304120	DSD							HP:0000260	Wide anterior fontanel	Skeletal system
Otopalatodigital syndrome, type II	OMIM:304120	DSD							HP:0010743	Short metatarsal	Skeletal system
Otopalatodigital syndrome, type II	OMIM:304120	DSD							HP:0002878	Respiratory failure	Respiratory System
Otopalatodigital syndrome, type II	OMIM:304120	DSD							HP:0000774	Narrow chest	Skeletal system
Otopalatodigital syndrome, type II	OMIM:304120	DSD							HP:0001423	X-linked dominant inheritance	Inheritance
Otopalatodigital syndrome, type II	OMIM:304120	DSD							HP:0000773	Short ribs	Skeletal system
Otopalatodigital syndrome, type II	OMIM:304120	DSD							HP:0002694	Sclerosis of skull base	Skeletal system
Otopalatodigital syndrome, type II	OMIM:304120	DSD							HP:0001162	Postaxial hand polydactyly	Skeletal system
Otopalatodigital syndrome, type II	OMIM:304120	DSD							HP:0000272	Malar flattening	Skeletal system
Otopalatodigital syndrome, type II	OMIM:304120	DSD							HP:0000470	Short neck	Skeletal system
Otopalatodigital syndrome, type II	OMIM:304120	DSD							HP:0002093	Respiratory insufficiency	Respiratory System
Otopalatodigital syndrome, type II	OMIM:304120	DSD							HP:0005280	Depressed nasal bridge	Head and neck
Otopalatodigital syndrome, type II	OMIM:304120	DSD							HP:0011304	Broad thumb	Skeletal system
Otopalatodigital syndrome, type II	OMIM:304120	DSD							HP:0006160	Irregular metacarpals	Skeletal system
Otopalatodigital syndrome, type II	OMIM:304120	DSD							HP:0001838	Rocker bottom foot	Skeletal system
Otopalatodigital syndrome, type II	OMIM:304120	DSD							HP:0000946	Hypoplastic ilia	Skeletal system
Otopalatodigital syndrome, type II	OMIM:304120	DSD							HP:0000349	Widow's peak	Skin, Hair, and Nails
Otopalatodigital syndrome, type II	OMIM:304120	DSD							HP:0006487	Bowing of the long bones	Skeletal system
Otopalatodigital syndrome, type II	OMIM:304120	DSD							HP:0002007	Frontal bossing	Skeletal system
Otopalatodigital syndrome, type II	OMIM:304120	DSD							HP:0002645	Wormian bones	Skeletal system
Otopalatodigital syndrome, type II	OMIM:304120	DSD							HP:0001631	Atrial septal defect	Cardiovascular
Otopalatodigital syndrome, type II	OMIM:304120	DSD							HP:0000028	Cryptorchidism	Genitourinary system
Otopalatodigital syndrome, type II	OMIM:304120	DSD							HP:0000347	Micrognathia	Skeletal system
Otopalatodigital syndrome, type II	OMIM:304120	DSD							HP:0000501	Glaucoma	Eye
Palmoplantar hyperkeratosis with squamous cell carcinoma of skin and 46,xx sex reversal	OMIM:610644	DSD	AG	AG-HPO					HP:0001792	Small nail	Skin, Hair, and Nails
Palmoplantar hyperkeratosis with squamous cell carcinoma of skin and 46,xx sex reversal	OMIM:610644	DSD	AG	AG-HPO					HP:0002155	Hypertriglyceridemia	Metabolism/Laboratory abnormality
Palmoplantar hyperkeratosis with squamous cell carcinoma of skin and 46,xx sex reversal	OMIM:610644	DSD	AG	AG-HPO					HP:0030731	Carcinoma	Neoplasm
Palmoplantar hyperkeratosis with squamous cell carcinoma of skin and 46,xx sex reversal	OMIM:610644	DSD	AG	AG-HPO					HP:0000771	Gynecomastia	Breast
Palmoplantar hyperkeratosis with squamous cell carcinoma of skin and 46,xx sex reversal	OMIM:610644	DSD	AG	AG-HPO					HP:0003124	Hypercholesterolemia	Metabolism/Laboratory abnormality
Palmoplantar hyperkeratosis with squamous cell carcinoma of skin and 46,xx sex reversal	OMIM:610644	DSD	AG	AG-HPO					HP:0000062	Ambiguous genitalia	Genitourinary system
Palmoplantar hyperkeratosis with squamous cell carcinoma of skin and 46,xx sex reversal	OMIM:610644	DSD	AG	AG-HPO					HP:0011838	Sclerodactyly	Skin, Hair, and Nails
Palmoplantar hyperkeratosis with squamous cell carcinoma of skin and 46,xx sex reversal	OMIM:610644	DSD	AG	AG-HPO					HP:0003241	External genital hypoplasia	Genitourinary system
Palmoplantar hyperkeratosis with squamous cell carcinoma of skin and 46,xx sex reversal	OMIM:610644	DSD	AG	AG-HPO					HP:0012118	Laryngeal carcinoma	Neoplasm
Palmoplantar hyperkeratosis with squamous cell carcinoma of skin and 46,xx sex reversal	OMIM:610644	DSD	AG	AG-HPO					HP:0025080	Orthokeratotic hyperkeratosis	Skin, Hair, and Nails
Palmoplantar hyperkeratosis with squamous cell carcinoma of skin and 46,xx sex reversal	OMIM:610644	DSD	AG	AG-HPO					HP:0012861	Ovotestis	Genitourinary system
Palmoplantar hyperkeratosis with squamous cell carcinoma of skin and 46,xx sex reversal	OMIM:610644	DSD	AG	AG-HPO					HP:0000007	Autosomal recessive inheritance	Inheritance
Palmoplantar hyperkeratosis with squamous cell carcinoma of skin and 46,xx sex reversal	OMIM:610644	DSD	AG	AG-HPO					HP:0007410	Palmoplantar hyperhidrosis	Skin, Hair, and Nails
Palmoplantar hyperkeratosis with squamous cell carcinoma of skin and 46,xx sex reversal	OMIM:610644	DSD	AG	AG-HPO					HP:0008665	Clitoral hypertrophy	Genitourinary system
Palmoplantar hyperkeratosis with squamous cell carcinoma of skin and 46,xx sex reversal	OMIM:610644	DSD	AG	AG-HPO					HP:0008734	Decreased testicular size	Genitourinary system
Palmoplantar hyperkeratosis with squamous cell carcinoma of skin and 46,xx sex reversal	OMIM:610644	DSD	AG	AG-HPO					HP:0006357	Premature loss of permanent teeth	Head and neck
Palmoplantar hyperkeratosis with squamous cell carcinoma of skin and 46,xx sex reversal	OMIM:610644	DSD	AG	AG-HPO					HP:0008404	Nail dystrophy	Skin, Hair, and Nails
Palmoplantar hyperkeratosis with squamous cell carcinoma of skin and 46,xx sex reversal	OMIM:610644	DSD	AG	AG-HPO					HP:0000047	Hypospadias	Genitourinary system
Palmoplantar hyperkeratosis with squamous cell carcinoma of skin and 46,xx sex reversal	OMIM:610644	DSD	AG	AG-HPO					HP:0000982	Palmoplantar keratoderma	Skin, Hair, and Nails
Panhypopituitarism, X-linked	OMIM:312000	DSD	AG						HP:0000871	Panhypopituitarism	Endocrine
Panhypopituitarism, X-linked	OMIM:312000	DSD	AG						HP:0000839	Pituitary dwarfism	Growth
Panhypopituitarism, X-linked	OMIM:312000	DSD	AG						HP:0001417	X-linked inheritance	Inheritance
Peripheral demyelinating neuropathy, central dysmyelination, Waardenburg syndrome, and Hirschsprung disease	OMIM:609136	DSD	AG						HP:0000365	Hearing impairment	Ear
Peripheral demyelinating neuropathy, central dysmyelination, Waardenburg syndrome, and Hirschsprung disease	OMIM:609136	DSD	AG						HP:0001250	Seizure	Nervous System
Peripheral demyelinating neuropathy, central dysmyelination, Waardenburg syndrome, and Hirschsprung disease	OMIM:609136	DSD	AG						HP:0001252	Hypotonia	Musculature
Peripheral demyelinating neuropathy, central dysmyelination, Waardenburg syndrome, and Hirschsprung disease	OMIM:609136	DSD	AG						HP:0001251	Ataxia	Nervous System
Peripheral demyelinating neuropathy, central dysmyelination, Waardenburg syndrome, and Hirschsprung disease	OMIM:609136	DSD	AG						HP:0002460	Distal muscle weakness	Musculature
Peripheral demyelinating neuropathy, central dysmyelination, Waardenburg syndrome, and Hirschsprung disease	OMIM:609136	DSD	AG						HP:0001053	Hypopigmented skin patches	Skin, Hair, and Nails
Peripheral demyelinating neuropathy, central dysmyelination, Waardenburg syndrome, and Hirschsprung disease	OMIM:609136	DSD	AG						HP:0011382	Hypoplasia of the semicircular canal	Ear
Peripheral demyelinating neuropathy, central dysmyelination, Waardenburg syndrome, and Hirschsprung disease	OMIM:609136	DSD	AG						HP:0000639	Nystagmus	Eye
Peripheral demyelinating neuropathy, central dysmyelination, Waardenburg syndrome, and Hirschsprung disease	OMIM:609136	DSD	AG						HP:0001409	Portal hypertension	Digestive System
Peripheral demyelinating neuropathy, central dysmyelination, Waardenburg syndrome, and Hirschsprung disease	OMIM:609136	DSD	AG						HP:0011461	Fetal onset	Clinical course
Peripheral demyelinating neuropathy, central dysmyelination, Waardenburg syndrome, and Hirschsprung disease	OMIM:609136	DSD	AG						HP:0002936	Distal sensory impairment	Nervous System
Peripheral demyelinating neuropathy, central dysmyelination, Waardenburg syndrome, and Hirschsprung disease	OMIM:609136	DSD	AG						HP:0000633	Decreased lacrimation	Eye
Peripheral demyelinating neuropathy, central dysmyelination, Waardenburg syndrome, and Hirschsprung disease	OMIM:609136	DSD	AG						HP:0001249	Intellectual disability	Nervous System
Peripheral demyelinating neuropathy, central dysmyelination, Waardenburg syndrome, and Hirschsprung disease	OMIM:609136	DSD	AG						HP:0003623	Neonatal onset	Clinical course
Peripheral demyelinating neuropathy, central dysmyelination, Waardenburg syndrome, and Hirschsprung disease	OMIM:609136	DSD	AG						HP:0001100	Heterochromia iridis	Eye
Peripheral demyelinating neuropathy, central dysmyelination, Waardenburg syndrome, and Hirschsprung disease	OMIM:609136	DSD	AG						HP:0001265	Hyporeflexia	Nervous System
Peripheral demyelinating neuropathy, central dysmyelination, Waardenburg syndrome, and Hirschsprung disease	OMIM:609136	DSD	AG						HP:0004336	Myelin outfoldings	Nervous System
Peripheral demyelinating neuropathy, central dysmyelination, Waardenburg syndrome, and Hirschsprung disease	OMIM:609136	DSD	AG						HP:0006978	Dysmyelinating leukodystrophy	Nervous System
Peripheral demyelinating neuropathy, central dysmyelination, Waardenburg syndrome, and Hirschsprung disease	OMIM:609136	DSD	AG						HP:0002510	Spastic tetraplegia	Musculature
Peripheral demyelinating neuropathy, central dysmyelination, Waardenburg syndrome, and Hirschsprung disease	OMIM:609136	DSD	AG						HP:0002595	Ileus	Digestive System
Peripheral demyelinating neuropathy, central dysmyelination, Waardenburg syndrome, and Hirschsprung disease	OMIM:609136	DSD	AG						HP:0001263	Global developmental delay	Nervous System
Peripheral demyelinating neuropathy, central dysmyelination, Waardenburg syndrome, and Hirschsprung disease	OMIM:609136	DSD	AG						HP:0011096	Peripheral demyelination	Nervous System
Peripheral demyelinating neuropathy, central dysmyelination, Waardenburg syndrome, and Hirschsprung disease	OMIM:609136	DSD	AG						HP:0000407	Sensorineural hearing impairment	Ear
Peripheral demyelinating neuropathy, central dysmyelination, Waardenburg syndrome, and Hirschsprung disease	OMIM:609136	DSD	AG						HP:0000966	Hypohidrosis	Skin, Hair, and Nails
Peripheral demyelinating neuropathy, central dysmyelination, Waardenburg syndrome, and Hirschsprung disease	OMIM:609136	DSD	AG						HP:0002227	White eyelashes	Skin, Hair, and Nails
Peripheral demyelinating neuropathy, central dysmyelination, Waardenburg syndrome, and Hirschsprung disease	OMIM:609136	DSD	AG						HP:0000762	Decreased nerve conduction velocity	Nervous System
Peripheral demyelinating neuropathy, central dysmyelination, Waardenburg syndrome, and Hirschsprung disease	OMIM:609136	DSD	AG						HP:0001257	Spasticity	Musculature
Peripheral demyelinating neuropathy, central dysmyelination, Waardenburg syndrome, and Hirschsprung disease	OMIM:609136	DSD	AG						HP:0000006	Autosomal dominant inheritance	Inheritance
Peripheral demyelinating neuropathy, central dysmyelination, Waardenburg syndrome, and Hirschsprung disease	OMIM:609136	DSD	AG						HP:0000522	Alacrima	Eye
Peripheral demyelinating neuropathy, central dysmyelination, Waardenburg syndrome, and Hirschsprung disease	OMIM:609136	DSD	AG						HP:0001259	Coma	Nervous System
Peripheral demyelinating neuropathy, central dysmyelination, Waardenburg syndrome, and Hirschsprung disease	OMIM:609136	DSD	AG						HP:0001336	Myoclonus	Nervous System
Peripheral demyelinating neuropathy, central dysmyelination, Waardenburg syndrome, and Hirschsprung disease	OMIM:609136	DSD	AG						HP:0002226	White eyebrow	Skin, Hair, and Nails
Peripheral demyelinating neuropathy, central dysmyelination, Waardenburg syndrome, and Hirschsprung disease	OMIM:609136	DSD	AG						HP:0003693	Distal amyotrophy	Musculature
Peripheral demyelinating neuropathy, central dysmyelination, Waardenburg syndrome, and Hirschsprung disease	OMIM:609136	DSD	AG						HP:0004463	Absent brainstem auditory responses	Nervous System
Peripheral demyelinating neuropathy, central dysmyelination, Waardenburg syndrome, and Hirschsprung disease	OMIM:609136	DSD	AG						HP:0011284	Short-segment aganglionic megacolon	Digestive System
Peripheral demyelinating neuropathy, central dysmyelination, Waardenburg syndrome, and Hirschsprung disease	OMIM:609136	DSD	AG						HP:0007182	Peripheral hypomyelination	Nervous System
Peripheral demyelinating neuropathy, central dysmyelination, Waardenburg syndrome, and Hirschsprung disease	OMIM:609136	DSD	AG						HP:0012332	Abnormal autonomic nervous system physiology	Nervous System
Peripheral demyelinating neuropathy, central dysmyelination, Waardenburg syndrome, and Hirschsprung disease	OMIM:609136	DSD	AG						HP:0011285	Long-segment aganglionic megacolon	Digestive System
Peripheral demyelinating neuropathy, central dysmyelination, Waardenburg syndrome, and Hirschsprung disease	OMIM:609136	DSD	AG						HP:0007266	Cerebral dysmyelination	Nervous System
Peripheral demyelinating neuropathy, central dysmyelination, Waardenburg syndrome, and Hirschsprung disease	OMIM:609136	DSD	AG						HP:0000458	Anosmia	Nervous System
Peripheral demyelinating neuropathy, central dysmyelination, Waardenburg syndrome, and Hirschsprung disease	OMIM:609136	DSD	AG						HP:0002313	Spastic paraparesis	Musculature
Peripheral demyelinating neuropathy, central dysmyelination, Waardenburg syndrome, and Hirschsprung disease	OMIM:609136	DSD	AG						HP:0007108	Demyelinating peripheral neuropathy	Nervous System
Peripheral demyelinating neuropathy, central dysmyelination, Waardenburg syndrome, and Hirschsprung disease	OMIM:609136	DSD	AG						HP:0000473	Torticollis	Musculature
Peripheral demyelinating neuropathy, central dysmyelination, Waardenburg syndrome, and Hirschsprung disease	OMIM:609136	DSD	AG						HP:0002059	Cerebral atrophy	Nervous System
Peripheral demyelinating neuropathy, central dysmyelination, Waardenburg syndrome, and Hirschsprung disease	OMIM:609136	DSD	AG						HP:0001761	Pes cavus	Limbs
Peripheral demyelinating neuropathy, central dysmyelination, Waardenburg syndrome, and Hirschsprung disease	OMIM:609136	DSD	AG						HP:0002211	White forelock	Skin, Hair, and Nails
Peripheral demyelinating neuropathy, central dysmyelination, Waardenburg syndrome, and Hirschsprung disease	OMIM:609136	DSD	AG						HP:0002251	Aganglionic megacolon	Digestive System
Peripheral demyelinating neuropathy, central dysmyelination, Waardenburg syndrome, and Hirschsprung disease	OMIM:609136	DSD	AG						HP:0001284	Areflexia	Nervous System
Peripheral demyelinating neuropathy, central dysmyelination, Waardenburg syndrome, and Hirschsprung disease	OMIM:609136	DSD	AG						HP:0002804	Arthrogryposis multiplex congenita	Musculature
Peripheral demyelinating neuropathy, central dysmyelination, Waardenburg syndrome, and Hirschsprung disease	OMIM:609136	DSD	AG						HP:0001558	Decreased fetal movement	Prenatal and Birth
Peripheral demyelinating neuropathy, central dysmyelination, Waardenburg syndrome, and Hirschsprung disease	OMIM:609136	DSD	AG						HP:0001319	Neonatal hypotonia	Musculature
Peripheral demyelinating neuropathy, central dysmyelination, Waardenburg syndrome, and Hirschsprung disease	OMIM:609136	DSD	AG						HP:0001510	Growth delay	Growth
Peripheral demyelinating neuropathy, central dysmyelination, Waardenburg syndrome, and Hirschsprung disease	OMIM:609136	DSD	AG						HP:0001433	Hepatosplenomegaly	Digestive System
Peripheral demyelinating neuropathy, central dysmyelination, Waardenburg syndrome, and Hirschsprung disease	OMIM:609136	DSD	AG						HP:0000028	Cryptorchidism	Genitourinary system
Peripheral demyelinating neuropathy, central dysmyelination, Waardenburg syndrome, and Hirschsprung disease	OMIM:609136	DSD	AG						HP:0000545	Myopia	Eye
Peroxisome biogenesis disorder 1A (Zellweger)	OMIM:214100	DSD							HP:0000286	Epicanthus	Head and neck
Peroxisome biogenesis disorder 1A (Zellweger)	OMIM:214100	DSD							HP:0007759	Opacification of the corneal stroma	Eye
Peroxisome biogenesis disorder 1A (Zellweger)	OMIM:214100	DSD							HP:0000244	Brachyturricephaly	Skeletal system
Peroxisome biogenesis disorder 1A (Zellweger)	OMIM:214100	DSD							HP:0000365	Hearing impairment	Ear
Peroxisome biogenesis disorder 1A (Zellweger)	OMIM:214100	DSD							HP:0003355	Aminoaciduria	Metabolism/Laboratory abnormality
Peroxisome biogenesis disorder 1A (Zellweger)	OMIM:214100	DSD							HP:0001250	Seizure	Nervous System
Peroxisome biogenesis disorder 1A (Zellweger)	OMIM:214100	DSD							HP:0010808	Protruding tongue	Head and neck
Peroxisome biogenesis disorder 1A (Zellweger)	OMIM:214100	DSD							HP:0001252	Hypotonia	Musculature
Peroxisome biogenesis disorder 1A (Zellweger)	OMIM:214100	DSD							HP:0003593	Infantile onset	Clinical course
Peroxisome biogenesis disorder 1A (Zellweger)	OMIM:214100	DSD							HP:0001290	Generalized hypotonia	Musculature
Peroxisome biogenesis disorder 1A (Zellweger)	OMIM:214100	DSD							HP:0000518	Cataract	Eye
Peroxisome biogenesis disorder 1A (Zellweger)	OMIM:214100	DSD							HP:0000639	Nystagmus	Eye
Peroxisome biogenesis disorder 1A (Zellweger)	OMIM:214100	DSD							HP:0012592	Albuminuria	Metabolism/Laboratory abnormality
Peroxisome biogenesis disorder 1A (Zellweger)	OMIM:214100	DSD							HP:0000316	Hypertelorism	Eye
Peroxisome biogenesis disorder 1A (Zellweger)	OMIM:214100	DSD							HP:0000954	Single transverse palmar crease	Skin, Hair, and Nails
Peroxisome biogenesis disorder 1A (Zellweger)	OMIM:214100	DSD							HP:0000835	Adrenal hypoplasia	Endocrine
Peroxisome biogenesis disorder 1A (Zellweger)	OMIM:214100	DSD							HP:0002416	Subependymal cysts	Nervous System
Peroxisome biogenesis disorder 1A (Zellweger)	OMIM:214100	DSD							HP:0001401	Intrahepatic biliary dysgenesis	Digestive System
Peroxisome biogenesis disorder 1A (Zellweger)	OMIM:214100	DSD							HP:0000158	Macroglossia	Musculature
Peroxisome biogenesis disorder 1A (Zellweger)	OMIM:214100	DSD							HP:0001643	Patent ductus arteriosus	Cardiovascular
Peroxisome biogenesis disorder 1A (Zellweger)	OMIM:214100	DSD							HP:0001840	Metatarsus adductus	Skeletal system
Peroxisome biogenesis disorder 1A (Zellweger)	OMIM:214100	DSD							HP:0000311	Round face	Head and neck
Peroxisome biogenesis disorder 1A (Zellweger)	OMIM:214100	DSD							HP:0000512	Abnormal electroretinogram	Eye
Peroxisome biogenesis disorder 1A (Zellweger)	OMIM:214100	DSD							HP:0000358	Posteriorly rotated ears	Ear
Peroxisome biogenesis disorder 1A (Zellweger)	OMIM:214100	DSD							HP:0003623	Neonatal onset	Clinical course
Peroxisome biogenesis disorder 1A (Zellweger)	OMIM:214100	DSD							HP:0005469	Flat occiput	Skeletal system
Peroxisome biogenesis disorder 1A (Zellweger)	OMIM:214100	DSD							HP:0001265	Hyporeflexia	Nervous System
Peroxisome biogenesis disorder 1A (Zellweger)	OMIM:214100	DSD							HP:0002750	Delayed skeletal maturation	Skeletal system
Peroxisome biogenesis disorder 1A (Zellweger)	OMIM:214100	DSD							HP:0011968	Feeding difficulties	Digestive System
Peroxisome biogenesis disorder 1A (Zellweger)	OMIM:214100	DSD							HP:0001263	Global developmental delay	Nervous System
Peroxisome biogenesis disorder 1A (Zellweger)	OMIM:214100	DSD							HP:0004492	Widely patent fontanelles and sutures	Skeletal system
Peroxisome biogenesis disorder 1A (Zellweger)	OMIM:214100	DSD							HP:0000407	Sensorineural hearing impairment	Ear
Peroxisome biogenesis disorder 1A (Zellweger)	OMIM:214100	DSD							HP:0000007	Autosomal recessive inheritance	Inheritance
Peroxisome biogenesis disorder 1A (Zellweger)	OMIM:214100	DSD							HP:0002705	High, narrow palate	Head and neck
Peroxisome biogenesis disorder 1A (Zellweger)	OMIM:214100	DSD							HP:0002505	Loss of ambulation	Nervous System
Peroxisome biogenesis disorder 1A (Zellweger)	OMIM:214100	DSD							HP:0000047	Hypospadias	Genitourinary system
Peroxisome biogenesis disorder 1A (Zellweger)	OMIM:214100	DSD							HP:0000369	Low-set ears	Ear
Peroxisome biogenesis disorder 1A (Zellweger)	OMIM:214100	DSD							HP:0000126	Hydronephrosis	Genitourinary system
Peroxisome biogenesis disorder 1A (Zellweger)	OMIM:214100	DSD							HP:0003455	Elevated circulating long chain fatty acid concentration	Metabolism/Laboratory abnormality
Peroxisome biogenesis disorder 1A (Zellweger)	OMIM:214100	DSD							HP:0000582	Upslanted palpebral fissure	Head and neck
Peroxisome biogenesis disorder 1A (Zellweger)	OMIM:214100	DSD							HP:0002089	Pulmonary hypoplasia	Respiratory System
Peroxisome biogenesis disorder 1A (Zellweger)	OMIM:214100	DSD							HP:0000463	Anteverted nares	Head and neck
Peroxisome biogenesis disorder 1A (Zellweger)	OMIM:214100	DSD							HP:0001591	Bell-shaped thorax	Skeletal system
Peroxisome biogenesis disorder 1A (Zellweger)	OMIM:214100	DSD							HP:0000260	Wide anterior fontanel	Skeletal system
Peroxisome biogenesis disorder 1A (Zellweger)	OMIM:214100	DSD							HP:0002120	Cerebral cortical atrophy	Nervous System
Peroxisome biogenesis disorder 1A (Zellweger)	OMIM:214100	DSD							HP:0002240	Hepatomegaly	Digestive System
Peroxisome biogenesis disorder 1A (Zellweger)	OMIM:214100	DSD							HP:0000580	Pigmentary retinopathy	Eye
Peroxisome biogenesis disorder 1A (Zellweger)	OMIM:214100	DSD							HP:0011039	Abnormal helix morphology	Ear
Peroxisome biogenesis disorder 1A (Zellweger)	OMIM:214100	DSD							HP:0002282	Gray matter heterotopia	Nervous System
Peroxisome biogenesis disorder 1A (Zellweger)	OMIM:214100	DSD							HP:0001193	Ulnar deviation of the hand or of fingers of the hand	Limbs
Peroxisome biogenesis disorder 1A (Zellweger)	OMIM:214100	DSD							HP:0012368	Flat face	Head and neck
Peroxisome biogenesis disorder 1A (Zellweger)	OMIM:214100	DSD							HP:0010864	Intellectual disability, severe	Nervous System
Peroxisome biogenesis disorder 1A (Zellweger)	OMIM:214100	DSD							HP:0001508	Failure to thrive	Growth
Peroxisome biogenesis disorder 1A (Zellweger)	OMIM:214100	DSD							HP:0001629	Ventricular septal defect	Cardiovascular
Peroxisome biogenesis disorder 1A (Zellweger)	OMIM:214100	DSD							HP:0009487	Ulnar deviation of the hand	Limbs
Peroxisome biogenesis disorder 1A (Zellweger)	OMIM:214100	DSD							HP:0006894	Hypoplastic olfactory lobes	Nervous System
Peroxisome biogenesis disorder 1A (Zellweger)	OMIM:214100	DSD							HP:0002317	Unsteady gait	Nervous System
Peroxisome biogenesis disorder 1A (Zellweger)	OMIM:214100	DSD							HP:0000218	High palate	Head and neck
Peroxisome biogenesis disorder 1A (Zellweger)	OMIM:214100	DSD							HP:0002359	Frequent falls	Musculature
Peroxisome biogenesis disorder 1A (Zellweger)	OMIM:214100	DSD							HP:0000256	Macrocephaly	Skeletal system
Peroxisome biogenesis disorder 1A (Zellweger)	OMIM:214100	DSD							HP:0005989	Redundant neck skin	Skin, Hair, and Nails
Peroxisome biogenesis disorder 1A (Zellweger)	OMIM:214100	DSD							HP:0001623	Breech presentation	Prenatal and Birth
Peroxisome biogenesis disorder 1A (Zellweger)	OMIM:214100	DSD							HP:0006579	Prolonged neonatal jaundice	Digestive System
Peroxisome biogenesis disorder 1A (Zellweger)	OMIM:214100	DSD							HP:0004734	Renal cortical microcysts	Genitourinary system
Peroxisome biogenesis disorder 1A (Zellweger)	OMIM:214100	DSD							HP:0001088	Brushfield spots	Eye
Peroxisome biogenesis disorder 1A (Zellweger)	OMIM:214100	DSD							HP:0002015	Dysphagia	Digestive System
Peroxisome biogenesis disorder 1A (Zellweger)	OMIM:214100	DSD							HP:0001762	Talipes equinovarus	Limbs
Peroxisome biogenesis disorder 1A (Zellweger)	OMIM:214100	DSD							HP:0000750	Delayed speech and language development	Nervous System
Peroxisome biogenesis disorder 1A (Zellweger)	OMIM:214100	DSD							HP:0001284	Areflexia	Nervous System
Peroxisome biogenesis disorder 1A (Zellweger)	OMIM:214100	DSD							HP:0000272	Malar flattening	Skeletal system
Peroxisome biogenesis disorder 1A (Zellweger)	OMIM:214100	DSD							HP:0010655	Epiphyseal stippling	Skeletal system
Peroxisome biogenesis disorder 1A (Zellweger)	OMIM:214100	DSD							HP:0007370	Aplasia/Hypoplasia of the corpus callosum	Nervous System
Peroxisome biogenesis disorder 1A (Zellweger)	OMIM:214100	DSD							HP:0001838	Rocker bottom foot	Skeletal system
Peroxisome biogenesis disorder 1A (Zellweger)	OMIM:214100	DSD							HP:0003819	Death in childhood	Clinical course
Peroxisome biogenesis disorder 1A (Zellweger)	OMIM:214100	DSD							HP:0000348	High forehead	Head and neck
Peroxisome biogenesis disorder 1A (Zellweger)	OMIM:214100	DSD							HP:0008665	Clitoral hypertrophy	Genitourinary system
Peroxisome biogenesis disorder 1A (Zellweger)	OMIM:214100	DSD							HP:0002967	Cubitus valgus	Skeletal system
Peroxisome biogenesis disorder 1A (Zellweger)	OMIM:214100	DSD							HP:0000543	Optic disc pallor	Eye
Peroxisome biogenesis disorder 1A (Zellweger)	OMIM:214100	DSD							HP:0000028	Cryptorchidism	Genitourinary system
Peroxisome biogenesis disorder 1A (Zellweger)	OMIM:214100	DSD							HP:0000501	Glaucoma	Eye
Peroxisome biogenesis disorder 1A (Zellweger)	OMIM:214100	DSD							HP:0006887	Intellectual disability, progressive	Nervous System
Peroxisome biogenesis disorder 1A (Zellweger)	OMIM:214100	DSD							HP:0000347	Micrognathia	Skeletal system
Peroxisome biogenesis disorder 1A (Zellweger)	OMIM:214100	DSD							HP:0002126	Polymicrogyria	Nervous System
Peroxisome biogenesis disorder 1A (Zellweger)	OMIM:214100	DSD							HP:0002643	Neonatal respiratory distress	Respiratory System
Perrault syndrome 1	OMIM:233400	DSD	AG						HP:0001265	Hyporeflexia	Nervous System
Perrault syndrome 1	OMIM:233400	DSD	AG						HP:0001264	Spastic diplegia	Musculature
Perrault syndrome 1	OMIM:233400	DSD	AG						HP:0002650	Scoliosis	Skeletal system
Perrault syndrome 1	OMIM:233400	DSD	AG						HP:0001762	Talipes equinovarus	Limbs
Perrault syndrome 1	OMIM:233400	DSD	AG						HP:0001256	Intellectual disability, mild	Nervous System
Perrault syndrome 1	OMIM:233400	DSD	AG						HP:0000133	Gonadal dysgenesis	Genitourinary system
Perrault syndrome 1	OMIM:233400	DSD	AG						HP:0001761	Pes cavus	Limbs
Perrault syndrome 1	OMIM:233400	DSD	AG						HP:0004322	Short stature	Growth
Perrault syndrome 1	OMIM:233400	DSD	AG						HP:0001272	Cerebellar atrophy	Nervous System
Perrault syndrome 1	OMIM:233400	DSD	AG						HP:0001260	Dysarthria	Nervous System
Perrault syndrome 1	OMIM:233400	DSD	AG						HP:0002066	Gait ataxia	Nervous System
Perrault syndrome 1	OMIM:233400	DSD	AG						HP:0001284	Areflexia	Nervous System
Perrault syndrome 1	OMIM:233400	DSD	AG						HP:0001251	Ataxia	Nervous System
Perrault syndrome 1	OMIM:233400	DSD	AG						HP:0001270	Motor delay	Nervous System
Perrault syndrome 1	OMIM:233400	DSD	AG						HP:0002080	Intention tremor	Nervous System
Perrault syndrome 1	OMIM:233400	DSD	AG						HP:0000939	Osteoporosis	Skeletal system
Perrault syndrome 1	OMIM:233400	DSD	AG						HP:0000837	Increased circulating gonadotropin level	Endocrine
Perrault syndrome 1	OMIM:233400	DSD	AG						HP:0000639	Nystagmus	Eye
Perrault syndrome 1	OMIM:233400	DSD	AG						HP:0007141	Sensorimotor neuropathy	Nervous System
Perrault syndrome 1	OMIM:233400	DSD	AG						HP:0000407	Sensorineural hearing impairment	Ear
Perrault syndrome 1	OMIM:233400	DSD	AG						HP:0000007	Autosomal recessive inheritance	Inheritance
Perrault syndrome 1	OMIM:233400	DSD	AG						HP:0000218	High palate	Head and neck
Perrault syndrome 1	OMIM:233400	DSD	AG						HP:0007941	Limited extraocular movements	Eye
Perrault syndrome 1	OMIM:233400	DSD	AG						HP:0000786	Primary amenorrhea	Genitourinary system
Persistent mullerian duct syndrome, types I and II	OMIM:261550	DSD							HP:0003577	Congenital onset	Clinical course
Persistent mullerian duct syndrome, types I and II	OMIM:261550	DSD							HP:0000023	Inguinal hernia	Digestive System
Persistent mullerian duct syndrome, types I and II	OMIM:261550	DSD							HP:0003251	Male infertility	Genitourinary system
Persistent mullerian duct syndrome, types I and II	OMIM:261550	DSD							HP:0000007	Autosomal recessive inheritance	Inheritance
Persistent mullerian duct syndrome, types I and II	OMIM:261550	DSD							HP:0031103	Decreased cirrculating antimullerian hormone circulation	Endocrine
Persistent mullerian duct syndrome, types I and II	OMIM:261550	DSD							HP:0008689	Bilateral cryptorchidism	Genitourinary system
Peters-plus syndrome	OMIM:261540	DSD	AG						HP:0004325	Decreased body weight	Growth
Peters-plus syndrome	OMIM:261540	DSD	AG						HP:0000365	Hearing impairment	Ear
Peters-plus syndrome	OMIM:261540	DSD	AG						HP:0000089	Renal hypoplasia	Genitourinary system
Peters-plus syndrome	OMIM:261540	DSD	AG						HP:0002263	Exaggerated cupid's bow	Head and neck
Peters-plus syndrome	OMIM:261540	DSD	AG						HP:0000480	Retinal coloboma	Eye
Peters-plus syndrome	OMIM:261540	DSD	AG						HP:0010049	Short metacarpal	Skeletal system
Peters-plus syndrome	OMIM:261540	DSD	AG						HP:0000518	Cataract	Eye
Peters-plus syndrome	OMIM:261540	DSD	AG						HP:0000639	Nystagmus	Eye
Peters-plus syndrome	OMIM:261540	DSD	AG						HP:0002937	Hemivertebrae	Skeletal system
Peters-plus syndrome	OMIM:261540	DSD	AG						HP:0000238	Hydrocephalus	Nervous System
Peters-plus syndrome	OMIM:261540	DSD	AG						HP:0008897	Postnatal growth retardation	Growth
Peters-plus syndrome	OMIM:261540	DSD	AG						HP:0009623	Proximal placement of thumb	Skeletal system
Peters-plus syndrome	OMIM:261540	DSD	AG						HP:0001169	Broad palm	Limbs
Peters-plus syndrome	OMIM:261540	DSD	AG						HP:0000358	Posteriorly rotated ears	Ear
Peters-plus syndrome	OMIM:261540	DSD	AG						HP:0000252	Microcephaly	Head and neck
Peters-plus syndrome	OMIM:261540	DSD	AG						HP:0000013	Hypoplasia of the uterus	Genitourinary system
Peters-plus syndrome	OMIM:261540	DSD	AG						HP:0000767	Pectus excavatum	Skeletal system
Peters-plus syndrome	OMIM:261540	DSD	AG						HP:0000007	Autosomal recessive inheritance	Inheritance
Peters-plus syndrome	OMIM:261540	DSD	AG						HP:0004209	Clinodactyly of the 5th finger	Skeletal system
Peters-plus syndrome	OMIM:261540	DSD	AG						HP:0000369	Low-set ears	Ear
Peters-plus syndrome	OMIM:261540	DSD	AG						HP:0000402	Stenosis of the external auditory canal	Ear
Peters-plus syndrome	OMIM:261540	DSD	AG						HP:0000126	Hydronephrosis	Genitourinary system
Peters-plus syndrome	OMIM:261540	DSD	AG						HP:0000582	Upslanted palpebral fissure	Head and neck
Peters-plus syndrome	OMIM:261540	DSD	AG						HP:0000343	Long philtrum	Head and neck
Peters-plus syndrome	OMIM:261540	DSD	AG						HP:0008905	Rhizomelia	Skeletal system
Peters-plus syndrome	OMIM:261540	DSD	AG						HP:0001156	Brachydactyly	Skeletal system
Peters-plus syndrome	OMIM:261540	DSD	AG						HP:0001274	Agenesis of corpus callosum	Nervous System
Peters-plus syndrome	OMIM:261540	DSD	AG						HP:0000060	Clitoral hypoplasia	Genitourinary system
Peters-plus syndrome	OMIM:261540	DSD	AG						HP:0008873	Disproportionate short-limb short stature	Growth
Peters-plus syndrome	OMIM:261540	DSD	AG						HP:0008872	Feeding difficulties in infancy	Digestive System
Peters-plus syndrome	OMIM:261540	DSD	AG						HP:0000612	Iris coloboma	Eye
Peters-plus syndrome	OMIM:261540	DSD	AG						HP:0000219	Thin upper lip vermilion	Head and neck
Peters-plus syndrome	OMIM:261540	DSD	AG						HP:0002119	Ventriculomegaly	Nervous System
Peters-plus syndrome	OMIM:261540	DSD	AG						HP:0000059	Hypoplastic labia majora	Genitourinary system
Peters-plus syndrome	OMIM:261540	DSD	AG						HP:0006610	Wide intermamillary distance	Breast
Peters-plus syndrome	OMIM:261540	DSD	AG						HP:0001545	Anteriorly placed anus	Digestive System
Peters-plus syndrome	OMIM:261540	DSD	AG						HP:0002996	Limited elbow movement	Skeletal system
Peters-plus syndrome	OMIM:261540	DSD	AG						HP:0001561	Polyhydramnios	Prenatal and Birth
Peters-plus syndrome	OMIM:261540	DSD	AG						HP:0000475	Broad neck	Head and neck
Peters-plus syndrome	OMIM:261540	DSD	AG						HP:0002650	Scoliosis	Skeletal system
Peters-plus syndrome	OMIM:261540	DSD	AG						HP:0004279	Short palm	Skeletal system
Peters-plus syndrome	OMIM:261540	DSD	AG						HP:0000233	Thin vermilion border	Head and neck
Peters-plus syndrome	OMIM:261540	DSD	AG						HP:0000073	Ureteral duplication	Genitourinary system
Peters-plus syndrome	OMIM:261540	DSD	AG						HP:0000470	Short neck	Skeletal system
Peters-plus syndrome	OMIM:261540	DSD	AG						HP:0000508	Ptosis	Eye
Peters-plus syndrome	OMIM:261540	DSD	AG						HP:0002007	Frontal bossing	Skeletal system
Peters-plus syndrome	OMIM:261540	DSD	AG						HP:0001159	Syndactyly	Skeletal system
Peters-plus syndrome	OMIM:261540	DSD	AG						HP:0000465	Webbed neck	Head and neck
Peters-plus syndrome	OMIM:261540	DSD	AG						HP:0000501	Glaucoma	Eye
Peters-plus syndrome	OMIM:261540	DSD	AG						HP:0000347	Micrognathia	Skeletal system
Peters-plus syndrome	OMIM:261540	DSD	AG						HP:0002644	Abnormal pelvic girdle bone morphology	Skeletal system
Peters-plus syndrome	OMIM:261540	DSD	AG						HP:0001831	Short toe	Skeletal system
Peters-plus syndrome	OMIM:261540	DSD	AG						HP:0008726	Hypoplasia of the vagina	Genitourinary system
Peters-plus syndrome	OMIM:261540	DSD	AG						HP:0001773	Short foot	Skeletal system
Peters-plus syndrome	OMIM:261540	DSD	AG						HP:0000200	Short lingual frenulum	Head and neck
Peters-plus syndrome	OMIM:261540	DSD	AG						HP:0003278	Square pelvis bone	Skeletal system
Peters-plus syndrome	OMIM:261540	DSD	AG						HP:0001250	Seizure	Nervous System
Peters-plus syndrome	OMIM:261540	DSD	AG						HP:0011220	Prominent forehead	Head and neck
Peters-plus syndrome	OMIM:261540	DSD	AG						HP:0011065	Conical incisor	Head and neck
Peters-plus syndrome	OMIM:261540	DSD	AG						HP:0000316	Hypertelorism	Eye
Peters-plus syndrome	OMIM:261540	DSD	AG						HP:0000954	Single transverse palmar crease	Skin, Hair, and Nails
Peters-plus syndrome	OMIM:261540	DSD	AG						HP:0005608	Bilobate gallbladder	Digestive System
Peters-plus syndrome	OMIM:261540	DSD	AG						HP:0001769	Broad foot	Limbs
Peters-plus syndrome	OMIM:261540	DSD	AG						HP:0002219	Facial hypertrichosis	Skin, Hair, and Nails
Peters-plus syndrome	OMIM:261540	DSD	AG						HP:0001643	Patent ductus arteriosus	Cardiovascular
Peters-plus syndrome	OMIM:261540	DSD	AG						HP:0001642	Pulmonic stenosis	Cardiovascular
Peters-plus syndrome	OMIM:261540	DSD	AG						HP:0000311	Round face	Head and neck
Peters-plus syndrome	OMIM:261540	DSD	AG						HP:0001540	Diastasis recti	Digestive System
Peters-plus syndrome	OMIM:261540	DSD	AG						HP:0000175	Cleft palate	Head and neck
Peters-plus syndrome	OMIM:261540	DSD	AG						HP:0001388	Joint laxity	Skeletal system
Peters-plus syndrome	OMIM:261540	DSD	AG						HP:0003561	Birth length less than 3rd percentile	Growth
Peters-plus syndrome	OMIM:261540	DSD	AG						HP:0001263	Global developmental delay	Nervous System
Peters-plus syndrome	OMIM:261540	DSD	AG						HP:0000690	Agenesis of maxillary lateral incisor	Head and neck
Peters-plus syndrome	OMIM:261540	DSD	AG						HP:0100336	Bilateral cleft lip	Head and neck
Peters-plus syndrome	OMIM:261540	DSD	AG						HP:0000327	Hypoplasia of the maxilla	Skeletal system
Peters-plus syndrome	OMIM:261540	DSD	AG						HP:0001537	Umbilical hernia	Digestive System
Peters-plus syndrome	OMIM:261540	DSD	AG						HP:0008569	Microtia, second degree	Ear
Peters-plus syndrome	OMIM:261540	DSD	AG						HP:0000047	Hypospadias	Genitourinary system
Peters-plus syndrome	OMIM:261540	DSD	AG						HP:0000204	Cleft upper lip	Head and neck
Peters-plus syndrome	OMIM:261540	DSD	AG						HP:0000687	Widely spaced teeth	Head and neck
Peters-plus syndrome	OMIM:261540	DSD	AG						HP:0004467	Preauricular pit	Skin, Hair, and Nails
Peters-plus syndrome	OMIM:261540	DSD	AG						HP:0000260	Wide anterior fontanel	Skeletal system
Peters-plus syndrome	OMIM:261540	DSD	AG						HP:0010743	Short metatarsal	Skeletal system
Peters-plus syndrome	OMIM:261540	DSD	AG						HP:0001629	Ventricular septal defect	Cardiovascular
Peters-plus syndrome	OMIM:261540	DSD	AG						HP:0000659	Peters anomaly	Eye
Peters-plus syndrome	OMIM:261540	DSD	AG						HP:0000411	Protruding ear	Ear
Peters-plus syndrome	OMIM:261540	DSD	AG						HP:0000256	Macrocephaly	Skeletal system
Peters-plus syndrome	OMIM:261540	DSD	AG						HP:0002059	Cerebral atrophy	Nervous System
Peters-plus syndrome	OMIM:261540	DSD	AG						HP:0001363	Craniosynostosis	Skeletal system
Peters-plus syndrome	OMIM:261540	DSD	AG						HP:0000276	Long face	Head and neck
Peters-plus syndrome	OMIM:261540	DSD	AG						HP:0001761	Pes cavus	Limbs
Peters-plus syndrome	OMIM:261540	DSD	AG						HP:0045025	Narrow palpebral fissure	Head and neck
Peters-plus syndrome	OMIM:261540	DSD	AG						HP:0001080	Biliary tract abnormality	Digestive System
Peters-plus syndrome	OMIM:261540	DSD	AG						HP:0001511	Intrauterine growth retardation	Growth
Peters-plus syndrome	OMIM:261540	DSD	AG						HP:0001631	Atrial septal defect	Cardiovascular
Peters-plus syndrome	OMIM:261540	DSD	AG						HP:0000028	Cryptorchidism	Genitourinary system
Peters-plus syndrome	OMIM:261540	DSD	AG						HP:0006887	Intellectual disability, progressive	Nervous System
Peters-plus syndrome	OMIM:261540	DSD	AG						HP:0000545	Myopia	Eye
Pituitary hormone deficiency, combined, 2	OMIM:262600	DSD							HP:0000871	Panhypopituitarism	Endocrine
Pituitary hormone deficiency, combined, 2	OMIM:262600	DSD							HP:0004322	Short stature	Growth
Pituitary hormone deficiency, combined, 2	OMIM:262600	DSD							HP:0001250	Seizure	Nervous System
Pituitary hormone deficiency, combined, 2	OMIM:262600	DSD							HP:0030344	Decreased circulating luteinizing hormone level	Endocrine
Pituitary hormone deficiency, combined, 2	OMIM:262600	DSD							HP:0002173	Hypoglycemic seizures	Nervous System
Pituitary hormone deficiency, combined, 2	OMIM:262600	DSD							HP:0030341	Decreased circulating follicle stimulating hormone concentration	Endocrine
Pituitary hormone deficiency, combined, 2	OMIM:262600	DSD							HP:0034323	Reduced circulating growth hormone concentration	Endocrine
Pituitary hormone deficiency, combined, 2	OMIM:262600	DSD							HP:0031098	Decreased thyroid-stimulating hormone level	Endocrine
Pituitary hormone deficiency, combined, 2	OMIM:262600	DSD							HP:0011043	Abnormal circulating adrenocorticotropin concentration	Endocrine
Pituitary hormone deficiency, combined, 2	OMIM:262600	DSD							HP:0008202	Reduced circulating prolactin concentration	Endocrine
Pituitary hormone deficiency, combined, 2	OMIM:262600	DSD							HP:0000007	Autosomal recessive inheritance	Inheritance
Pituitary hormone deficiency, combined, 2	OMIM:262600	DSD							HP:0000821	Hypothyroidism	Endocrine
Pituitary hormone deficiency, combined, 2	OMIM:262600	DSD							HP:0001998	Neonatal hypoglycemia	Metabolism/Laboratory abnormality
Pituitary hormone deficiency, combined, 2	OMIM:262600	DSD							HP:0000846	Adrenal insufficiency	Endocrine
Pituitary hormone deficiency, combined, 2	OMIM:262600	DSD							HP:0000135	Hypogonadism	Endocrine
Deafness, sensorineural, with pituitary dwarfism	OMIM:221750	DSD							HP:0010627	Anterior pituitary hypoplasia	Endocrine
Deafness, sensorineural, with pituitary dwarfism	OMIM:221750	DSD							HP:0004322	Short stature	Growth
Deafness, sensorineural, with pituitary dwarfism	OMIM:221750	DSD							HP:0000407	Sensorineural hearing impairment	Ear
Deafness, sensorineural, with pituitary dwarfism	OMIM:221750	DSD							HP:0000839	Pituitary dwarfism	Growth
Deafness, sensorineural, with pituitary dwarfism	OMIM:221750	DSD							HP:0000470	Short neck	Skeletal system
Deafness, sensorineural, with pituitary dwarfism	OMIM:221750	DSD							HP:0008213	Gonadotropin deficiency	Endocrine
Deafness, sensorineural, with pituitary dwarfism	OMIM:221750	DSD							HP:0000007	Autosomal recessive inheritance	Inheritance
Deafness, sensorineural, with pituitary dwarfism	OMIM:221750	DSD							HP:0000824	Decreased response to growth hormone stimulation test	Endocrine
Deafness, sensorineural, with pituitary dwarfism	OMIM:221750	DSD							HP:0001249	Intellectual disability	Nervous System
Deafness, sensorineural, with pituitary dwarfism	OMIM:221750	DSD							HP:0000830	Anterior hypopituitarism	Endocrine
Pituitary hormone deficiency, combined, 4	OMIM:262700	DSD							HP:0004322	Short stature	Growth
Pituitary hormone deficiency, combined, 4	OMIM:262700	DSD							HP:0010538	Small sella turcica	Skeletal system
Pituitary hormone deficiency, combined, 4	OMIM:262700	DSD							HP:0000839	Pituitary dwarfism	Growth
Pituitary hormone deficiency, combined, 4	OMIM:262700	DSD							HP:0000821	Hypothyroidism	Endocrine
Pituitary hormone deficiency, combined, 4	OMIM:262700	DSD							HP:0001943	Hypoglycemia	Metabolism/Laboratory abnormality
Pituitary hormone deficiency, combined, 4	OMIM:262700	DSD							HP:0008850	Severe postnatal growth retardation	Growth
Pituitary hormone deficiency, combined, 4	OMIM:262700	DSD							HP:0031079	Impaired growth-hormone response to insulin stimulation test	Endocrine
Pituitary hormone deficiency, combined, 4	OMIM:262700	DSD							HP:0000846	Adrenal insufficiency	Endocrine
Pituitary hormone deficiency, combined, 4	OMIM:262700	DSD							HP:0000006	Autosomal dominant inheritance	Inheritance
Pituitary hormone deficiency, combined, 4	OMIM:262700	DSD							HP:0003799	Marked delay in bone age	Skeletal system
Pontocerebellar hypoplasia, type 7	OMIM:614969	DSD	AG	AG-HPO					HP:0000286	Epicanthus	Head and neck
Pontocerebellar hypoplasia, type 7	OMIM:614969	DSD	AG	AG-HPO					HP:0001250	Seizure	Nervous System
Pontocerebellar hypoplasia, type 7	OMIM:614969	DSD	AG	AG-HPO					HP:0001010	Hypopigmentation of the skin	Skin, Hair, and Nails
Pontocerebellar hypoplasia, type 7	OMIM:614969	DSD	AG	AG-HPO					HP:0001252	Hypotonia	Musculature
Pontocerebellar hypoplasia, type 7	OMIM:614969	DSD	AG	AG-HPO					HP:0001251	Ataxia	Nervous System
Pontocerebellar hypoplasia, type 7	OMIM:614969	DSD	AG	AG-HPO					HP:0012110	Hypoplasia of the pons	Nervous System
Pontocerebellar hypoplasia, type 7	OMIM:614969	DSD	AG	AG-HPO					HP:0000639	Nystagmus	Eye
Pontocerebellar hypoplasia, type 7	OMIM:614969	DSD	AG	AG-HPO					HP:0000954	Single transverse palmar crease	Skin, Hair, and Nails
Pontocerebellar hypoplasia, type 7	OMIM:614969	DSD	AG	AG-HPO					HP:0000238	Hydrocephalus	Nervous System
Pontocerebellar hypoplasia, type 7	OMIM:614969	DSD	AG	AG-HPO					HP:0001324	Muscle weakness	Musculature
Pontocerebellar hypoplasia, type 7	OMIM:614969	DSD	AG	AG-HPO					HP:0001007	Hirsutism	Skin, Hair, and Nails
Pontocerebellar hypoplasia, type 7	OMIM:614969	DSD	AG	AG-HPO					HP:0001249	Intellectual disability	Nervous System
Pontocerebellar hypoplasia, type 7	OMIM:614969	DSD	AG	AG-HPO					HP:0000253	Progressive microcephaly	Head and neck
Pontocerebellar hypoplasia, type 7	OMIM:614969	DSD	AG	AG-HPO					HP:0003202	Skeletal muscle atrophy	Musculature
Pontocerebellar hypoplasia, type 7	OMIM:614969	DSD	AG	AG-HPO					HP:0000054	Micropenis	Genitourinary system
Pontocerebellar hypoplasia, type 7	OMIM:614969	DSD	AG	AG-HPO					HP:0001344	Absent speech	Nervous System
Pontocerebellar hypoplasia, type 7	OMIM:614969	DSD	AG	AG-HPO					HP:0001266	Choreoathetosis	Nervous System
Pontocerebellar hypoplasia, type 7	OMIM:614969	DSD	AG	AG-HPO					HP:0002079	Hypoplasia of the corpus callosum	Nervous System
Pontocerebellar hypoplasia, type 7	OMIM:614969	DSD	AG	AG-HPO					HP:0011968	Feeding difficulties	Digestive System
Pontocerebellar hypoplasia, type 7	OMIM:614969	DSD	AG	AG-HPO					HP:0001263	Global developmental delay	Nervous System
Pontocerebellar hypoplasia, type 7	OMIM:614969	DSD	AG	AG-HPO					HP:0000729	Autistic behavior	Nervous System
Pontocerebellar hypoplasia, type 7	OMIM:614969	DSD	AG	AG-HPO					HP:0000007	Autosomal recessive inheritance	Inheritance
Pontocerebellar hypoplasia, type 7	OMIM:614969	DSD	AG	AG-HPO					HP:0000648	Optic atrophy	Eye
Pontocerebellar hypoplasia, type 7	OMIM:614969	DSD	AG	AG-HPO					HP:0000768	Pectus carinatum	Skeletal system
Pontocerebellar hypoplasia, type 7	OMIM:614969	DSD	AG	AG-HPO					HP:0000400	Macrotia	Ear
Pontocerebellar hypoplasia, type 7	OMIM:614969	DSD	AG	AG-HPO					HP:0001258	Spastic paraplegia	Musculature
Pontocerebellar hypoplasia, type 7	OMIM:614969	DSD	AG	AG-HPO					HP:0001257	Spasticity	Musculature
Pontocerebellar hypoplasia, type 7	OMIM:614969	DSD	AG	AG-HPO					HP:0002104	Apnea	Respiratory System
Pontocerebellar hypoplasia, type 7	OMIM:614969	DSD	AG	AG-HPO					HP:0000369	Low-set ears	Ear
Pontocerebellar hypoplasia, type 7	OMIM:614969	DSD	AG	AG-HPO					HP:0001336	Myoclonus	Nervous System
Pontocerebellar hypoplasia, type 7	OMIM:614969	DSD	AG	AG-HPO					HP:0001276	Hypertonia	Musculature
Pontocerebellar hypoplasia, type 7	OMIM:614969	DSD	AG	AG-HPO					HP:0002003	Large forehead	Head and neck
Pontocerebellar hypoplasia, type 7	OMIM:614969	DSD	AG	AG-HPO					HP:0003577	Congenital onset	Clinical course
Pontocerebellar hypoplasia, type 7	OMIM:614969	DSD	AG	AG-HPO					HP:0002002	Deep philtrum	Head and neck
Pontocerebellar hypoplasia, type 7	OMIM:614969	DSD	AG	AG-HPO					HP:0002365	Hypoplasia of the brainstem	Nervous System
Pontocerebellar hypoplasia, type 7	OMIM:614969	DSD	AG	AG-HPO					HP:0000062	Ambiguous genitalia	Genitourinary system
Pontocerebellar hypoplasia, type 7	OMIM:614969	DSD	AG	AG-HPO					HP:0000657	Oculomotor apraxia	Nervous System
Pontocerebellar hypoplasia, type 7	OMIM:614969	DSD	AG	AG-HPO					HP:0001308	Tongue fasciculations	Nervous System
Pontocerebellar hypoplasia, type 7	OMIM:614969	DSD	AG	AG-HPO					HP:0002119	Ventriculomegaly	Nervous System
Pontocerebellar hypoplasia, type 7	OMIM:614969	DSD	AG	AG-HPO					HP:0000218	High palate	Head and neck
Pontocerebellar hypoplasia, type 7	OMIM:614969	DSD	AG	AG-HPO					HP:0000455	Broad nasal tip	Head and neck
Pontocerebellar hypoplasia, type 7	OMIM:614969	DSD	AG	AG-HPO					HP:0000336	Prominent supraorbital ridges	Head and neck
Pontocerebellar hypoplasia, type 7	OMIM:614969	DSD	AG	AG-HPO					HP:0000215	Thick upper lip vermilion	Head and neck
Pontocerebellar hypoplasia, type 7	OMIM:614969	DSD	AG	AG-HPO					HP:0001347	Hyperreflexia	Nervous System
Pontocerebellar hypoplasia, type 7	OMIM:614969	DSD	AG	AG-HPO					HP:0002179	Opisthotonus	Musculature
Pontocerebellar hypoplasia, type 7	OMIM:614969	DSD	AG	AG-HPO					HP:0002059	Cerebral atrophy	Nervous System
Pontocerebellar hypoplasia, type 7	OMIM:614969	DSD	AG	AG-HPO					HP:0000431	Wide nasal bridge	Head and neck
Pontocerebellar hypoplasia, type 7	OMIM:614969	DSD	AG	AG-HPO					HP:0001321	Cerebellar hypoplasia	Nervous System
Pontocerebellar hypoplasia, type 7	OMIM:614969	DSD	AG	AG-HPO					HP:0000664	Synophrys	Skin, Hair, and Nails
Pontocerebellar hypoplasia, type 7	OMIM:614969	DSD	AG	AG-HPO					HP:0000347	Micrognathia	Skeletal system
Pontocerebellar hypoplasia, type 7	OMIM:614969	DSD	AG	AG-HPO					HP:0000028	Cryptorchidism	Genitourinary system
Short rib-polydactyly syndrome, type VI	OMIM:615503	DSD	AG	AG-HPO					HP:0003026	Short long bone	Skeletal system
Short rib-polydactyly syndrome, type VI	OMIM:615503	DSD	AG	AG-HPO					HP:0001561	Polyhydramnios	Prenatal and Birth
Short rib-polydactyly syndrome, type VI	OMIM:615503	DSD	AG	AG-HPO					HP:0002980	Femoral bowing	Skeletal system
Short rib-polydactyly syndrome, type VI	OMIM:615503	DSD	AG	AG-HPO					HP:0002089	Pulmonary hypoplasia	Respiratory System
Short rib-polydactyly syndrome, type VI	OMIM:615503	DSD	AG	AG-HPO					HP:0001156	Brachydactyly	Skeletal system
Short rib-polydactyly syndrome, type VI	OMIM:615503	DSD	AG	AG-HPO					HP:0004322	Short stature	Growth
Short rib-polydactyly syndrome, type VI	OMIM:615503	DSD	AG	AG-HPO					HP:0000062	Ambiguous genitalia	Genitourinary system
Short rib-polydactyly syndrome, type VI	OMIM:615503	DSD	AG	AG-HPO					HP:0010454	Acetabular spurs	Skeletal system
Short rib-polydactyly syndrome, type VI	OMIM:615503	DSD	AG	AG-HPO					HP:0005280	Depressed nasal bridge	Head and neck
Short rib-polydactyly syndrome, type VI	OMIM:615503	DSD	AG	AG-HPO					HP:0100732	Pancreatic fibrosis	Digestive System
Short rib-polydactyly syndrome, type VI	OMIM:615503	DSD	AG	AG-HPO					HP:0100259	Postaxial polydactyly	Skeletal system
Short rib-polydactyly syndrome, type VI	OMIM:615503	DSD	AG	AG-HPO					HP:0100258	Preaxial polydactyly	Skeletal system
Short rib-polydactyly syndrome, type VI	OMIM:615503	DSD	AG	AG-HPO					HP:0001508	Failure to thrive	Growth
Short rib-polydactyly syndrome, type VI	OMIM:615503	DSD	AG	AG-HPO					HP:0001629	Ventricular septal defect	Cardiovascular
Short rib-polydactyly syndrome, type VI	OMIM:615503	DSD	AG	AG-HPO					HP:0000007	Autosomal recessive inheritance	Inheritance
Short rib-polydactyly syndrome, type VI	OMIM:615503	DSD	AG	AG-HPO					HP:0000895	Lateral clavicle hook	Skeletal system
Short rib-polydactyly syndrome, type VI	OMIM:615503	DSD	AG	AG-HPO					HP:0000774	Narrow chest	Skeletal system
Short rib-polydactyly syndrome, type VI	OMIM:615503	DSD	AG	AG-HPO					HP:0001159	Syndactyly	Skeletal system
Short rib-polydactyly syndrome, type VI	OMIM:615503	DSD	AG	AG-HPO					HP:0000256	Macrocephaly	Skeletal system
Short rib-polydactyly syndrome, type VI	OMIM:615503	DSD	AG	AG-HPO					HP:0000773	Short ribs	Skeletal system
Short rib-polydactyly syndrome, type VI	OMIM:615503	DSD	AG	AG-HPO					HP:0006644	Thoracic dysplasia	Skeletal system
Short-Rib thoracic dysplasia 7 with or without polydactyly	OMIM:614091	DSD							HP:0000286	Epicanthus	Head and neck
Short-Rib thoracic dysplasia 7 with or without polydactyly	OMIM:614091	DSD							HP:0002983	Micromelia	Skeletal system
Short-Rib thoracic dysplasia 7 with or without polydactyly	OMIM:614091	DSD							HP:0000882	Hypoplastic scapulae	Skeletal system
Short-Rib thoracic dysplasia 7 with or without polydactyly	OMIM:614091	DSD							HP:0002089	Pulmonary hypoplasia	Respiratory System
Short-Rib thoracic dysplasia 7 with or without polydactyly	OMIM:614091	DSD							HP:0000200	Short lingual frenulum	Head and neck
Short-Rib thoracic dysplasia 7 with or without polydactyly	OMIM:614091	DSD							HP:0000089	Renal hypoplasia	Genitourinary system
Short-Rib thoracic dysplasia 7 with or without polydactyly	OMIM:614091	DSD							HP:0001156	Brachydactyly	Skeletal system
Short-Rib thoracic dysplasia 7 with or without polydactyly	OMIM:614091	DSD							HP:0004322	Short stature	Growth
Short-Rib thoracic dysplasia 7 with or without polydactyly	OMIM:614091	DSD							HP:0002164	Nail dysplasia	Skin, Hair, and Nails
Short-Rib thoracic dysplasia 7 with or without polydactyly	OMIM:614091	DSD							HP:0001395	Hepatic fibrosis	Digestive System
Short-Rib thoracic dysplasia 7 with or without polydactyly	OMIM:614091	DSD							HP:0010442	Polydactyly	Skeletal system
Short-Rib thoracic dysplasia 7 with or without polydactyly	OMIM:614091	DSD							HP:0008070	Sparse hair	Skin, Hair, and Nails
Short-Rib thoracic dysplasia 7 with or without polydactyly	OMIM:614091	DSD							HP:0100840	Aplasia/Hypoplasia of the eyebrow	Skin, Hair, and Nails
Short-Rib thoracic dysplasia 7 with or without polydactyly	OMIM:614091	DSD							HP:0009882	Short distal phalanx of finger	Skeletal system
Short-Rib thoracic dysplasia 7 with or without polydactyly	OMIM:614091	DSD							HP:0001789	Hydrops fetalis	Prenatal and Birth
Short-Rib thoracic dysplasia 7 with or without polydactyly	OMIM:614091	DSD							HP:0000218	High palate	Head and neck
Short-Rib thoracic dysplasia 7 with or without polydactyly	OMIM:614091	DSD							HP:0000774	Narrow chest	Skeletal system
Short-Rib thoracic dysplasia 7 with or without polydactyly	OMIM:614091	DSD							HP:0000773	Short ribs	Skeletal system
Short-Rib thoracic dysplasia 7 with or without polydactyly	OMIM:614091	DSD							HP:0000113	Polycystic kidney dysplasia	Genitourinary system
Short-Rib thoracic dysplasia 7 with or without polydactyly	OMIM:614091	DSD							HP:0000476	Cystic hygroma	Head and neck
Short-Rib thoracic dysplasia 7 with or without polydactyly	OMIM:614091	DSD							HP:0003026	Short long bone	Skeletal system
Short-Rib thoracic dysplasia 7 with or without polydactyly	OMIM:614092	DSD							HP:0003027	Mesomelia	Skeletal system
Short-Rib thoracic dysplasia 7 with or without polydactyly	OMIM:614093	DSD							HP:0002213	Fine hair	Skin, Hair, and Nails
Short-Rib thoracic dysplasia 7 with or without polydactyly	OMIM:614094	DSD							HP:0000175	Cleft palate	Head and neck
Short-Rib thoracic dysplasia 7 with or without polydactyly	OMIM:614095	DSD							HP:0001541	Ascites	Digestive System
Short-Rib thoracic dysplasia 7 with or without polydactyly	OMIM:614096	DSD							HP:0000691	Microdontia	Head and neck
Short-Rib thoracic dysplasia 7 with or without polydactyly	OMIM:614097	DSD							HP:0010812	Short uvula	Head and neck
Short-Rib thoracic dysplasia 7 with or without polydactyly	OMIM:614098	DSD							HP:0003180	Flat acetabular roof	Skeletal system
Short-Rib thoracic dysplasia 7 with or without polydactyly	OMIM:614099	DSD							HP:0100259	Postaxial polydactyly	Skeletal system
Short-Rib thoracic dysplasia 7 with or without polydactyly	OMIM:614100	DSD							HP:0000107	Renal cyst	Genitourinary system
Short-Rib thoracic dysplasia 7 with or without polydactyly	OMIM:614101	DSD							HP:0000007	Autosomal recessive inheritance	Inheritance
Short-Rib thoracic dysplasia 7 with or without polydactyly	OMIM:614102	DSD							HP:0006487	Bowing of the long bones	Skeletal system
Short-Rib thoracic dysplasia 7 with or without polydactyly	OMIM:614103	DSD							HP:0001159	Syndactyly	Skeletal system
Short-Rib thoracic dysplasia 7 with or without polydactyly	OMIM:614104	DSD							HP:0000268	Dolichocephaly	Skeletal system
Short-Rib thoracic dysplasia 7 with or without polydactyly	OMIM:614105	DSD							HP:0000047	Hypospadias	Genitourinary system
Short-Rib thoracic dysplasia 7 with or without polydactyly	OMIM:614106	DSD							HP:0006644	Thoracic dysplasia	Skeletal system
Short-Rib thoracic dysplasia 7 with or without polydactyly	OMIM:614107	DSD							HP:0011090	Fused teeth	Head and neck
Short-Rib thoracic dysplasia 7 with or without polydactyly	OMIM:614108	DSD							HP:0006349	Agenesis of permanent teeth	Head and neck
Popliteal pterygium syndrome	OMIM:119500	DSD	AG						HP:0000175	Cleft palate	Head and neck
Popliteal pterygium syndrome	OMIM:119500	DSD	AG						HP:0008726	Hypoplasia of the vagina	Genitourinary system
Popliteal pterygium syndrome	OMIM:119500	DSD	AG						HP:0003577	Congenital onset	Clinical course
Popliteal pterygium syndrome	OMIM:119500	DSD	AG						HP:0000013	Hypoplasia of the uterus	Genitourinary system
Popliteal pterygium syndrome	OMIM:119500	DSD	AG						HP:0000046	Small scrotum	Genitourinary system
Popliteal pterygium syndrome	OMIM:119500	DSD	AG						HP:0001762	Talipes equinovarus	Limbs
Popliteal pterygium syndrome	OMIM:119500	DSD	AG						HP:0003298	Spina bifida occulta	Nervous System
Popliteal pterygium syndrome	OMIM:119500	DSD	AG						HP:0000193	Bifid uvula	Head and neck
Popliteal pterygium syndrome	OMIM:119500	DSD	AG						HP:0000196	Lower lip pit	Skin, Hair, and Nails
Popliteal pterygium syndrome	OMIM:119500	DSD	AG						HP:0010554	Cutaneous finger syndactyly	Skeletal system
Popliteal pterygium syndrome	OMIM:119500	DSD	AG						HP:0000726	Dementia	Nervous System
Popliteal pterygium syndrome	OMIM:119500	DSD	AG						HP:0009755	Ankyloblepharon	Head and neck
Popliteal pterygium syndrome	OMIM:119500	DSD	AG						HP:0009754	Fibrous syngnathia	Skeletal system
Popliteal pterygium syndrome	OMIM:119500	DSD	AG						HP:0000048	Bifid scrotum	Genitourinary system
Popliteal pterygium syndrome	OMIM:119500	DSD	AG						HP:0000059	Hypoplastic labia majora	Genitourinary system
Popliteal pterygium syndrome	OMIM:119500	DSD	AG						HP:0009757	Intercrural pterygium	Skin, Hair, and Nails
Popliteal pterygium syndrome	OMIM:119500	DSD	AG						HP:0009756	Popliteal pterygium	Skin, Hair, and Nails
Popliteal pterygium syndrome	OMIM:119500	DSD	AG						HP:0000006	Autosomal dominant inheritance	Inheritance
Popliteal pterygium syndrome	OMIM:119500	DSD	AG						HP:0000204	Cleft upper lip	Head and neck
Popliteal pterygium syndrome	OMIM:119500	DSD	AG						HP:0000028	Cryptorchidism	Genitourinary system
Popliteal pterygium syndrome	OMIM:119500	DSD	AG						HP:0009758	Pyramidal skinfold extending from the base to the top of the nails	Skin, Hair, and Nails
Popliteal pterygium syndrome, Bartsocas-Papas type 1	OMIM:263650	DSD	AG	AG-HPO					HP:0002223	Absent eyebrow	Skin, Hair, and Nails
Popliteal pterygium syndrome, Bartsocas-Papas type 1	OMIM:263650	DSD	AG	AG-HPO					HP:0000561	Absent eyelashes	Skin, Hair, and Nails
Popliteal pterygium syndrome, Bartsocas-Papas type 1	OMIM:263650	DSD	AG	AG-HPO					HP:0002025	Anal stenosis	Digestive System
Popliteal pterygium syndrome, Bartsocas-Papas type 1	OMIM:263650	DSD	AG	AG-HPO					HP:0007759	Opacification of the corneal stroma	Eye
Popliteal pterygium syndrome, Bartsocas-Papas type 1	OMIM:263650	DSD	AG	AG-HPO					HP:0000882	Hypoplastic scapulae	Skeletal system
Popliteal pterygium syndrome, Bartsocas-Papas type 1	OMIM:263650	DSD	AG	AG-HPO					HP:0002023	Anal atresia	Digestive System
Popliteal pterygium syndrome, Bartsocas-Papas type 1	OMIM:263650	DSD	AG	AG-HPO					HP:0001371	Flexion contracture	Musculature
Popliteal pterygium syndrome, Bartsocas-Papas type 1	OMIM:263650	DSD	AG	AG-HPO					HP:0010609	Skin tags	Skin, Hair, and Nails
Popliteal pterygium syndrome, Bartsocas-Papas type 1	OMIM:263650	DSD	AG	AG-HPO					HP:0000086	Ectopic kidney	Genitourinary system
Popliteal pterygium syndrome, Bartsocas-Papas type 1	OMIM:263650	DSD	AG	AG-HPO					HP:0003031	Ulnar bowing	Skeletal system
Popliteal pterygium syndrome, Bartsocas-Papas type 1	OMIM:263650	DSD	AG	AG-HPO					HP:0000042	Absent external genitalia	Genitourinary system
Popliteal pterygium syndrome, Bartsocas-Papas type 1	OMIM:263650	DSD	AG	AG-HPO					HP:0003196	Short nose	Head and neck
Popliteal pterygium syndrome, Bartsocas-Papas type 1	OMIM:263650	DSD	AG	AG-HPO					HP:0010489	Absent palmar crease	Skin, Hair, and Nails
Popliteal pterygium syndrome, Bartsocas-Papas type 1	OMIM:263650	DSD	AG	AG-HPO					HP:0010049	Short metacarpal	Skeletal system
Popliteal pterygium syndrome, Bartsocas-Papas type 1	OMIM:263650	DSD	AG	AG-HPO					HP:0000958	Dry skin	Skin, Hair, and Nails
Popliteal pterygium syndrome, Bartsocas-Papas type 1	OMIM:263650	DSD	AG	AG-HPO					HP:0011461	Fetal onset	Clinical course
Popliteal pterygium syndrome, Bartsocas-Papas type 1	OMIM:263650	DSD	AG	AG-HPO					HP:0000316	Hypertelorism	Eye
Popliteal pterygium syndrome, Bartsocas-Papas type 1	OMIM:263650	DSD	AG	AG-HPO					HP:0032527	Inferiorly positioned umbilicus	Digestive System
Popliteal pterygium syndrome, Bartsocas-Papas type 1	OMIM:263650	DSD	AG	AG-HPO					HP:0000175	Cleft palate	Head and neck
Popliteal pterygium syndrome, Bartsocas-Papas type 1	OMIM:263650	DSD	AG	AG-HPO					HP:0000054	Micropenis	Genitourinary system
Popliteal pterygium syndrome, Bartsocas-Papas type 1	OMIM:263650	DSD	AG	AG-HPO					HP:0000298	Mask-like facies	Head and neck
Popliteal pterygium syndrome, Bartsocas-Papas type 1	OMIM:263650	DSD	AG	AG-HPO					HP:0000050	Hypoplastic male external genitalia	Genitourinary system
Popliteal pterygium syndrome, Bartsocas-Papas type 1	OMIM:263650	DSD	AG	AG-HPO					HP:0001060	Axillary pterygium	Skin, Hair, and Nails
Popliteal pterygium syndrome, Bartsocas-Papas type 1	OMIM:263650	DSD	AG	AG-HPO					HP:0010285	Oral synechia	Head and neck
Popliteal pterygium syndrome, Bartsocas-Papas type 1	OMIM:263650	DSD	AG	AG-HPO					HP:0000327	Hypoplasia of the maxilla	Skeletal system
Popliteal pterygium syndrome, Bartsocas-Papas type 1	OMIM:263650	DSD	AG	AG-HPO					HP:0000568	Microphthalmia	Eye
Popliteal pterygium syndrome, Bartsocas-Papas type 1	OMIM:263650	DSD	AG	AG-HPO					HP:0000007	Autosomal recessive inheritance	Inheritance
Popliteal pterygium syndrome, Bartsocas-Papas type 1	OMIM:263650	DSD	AG	AG-HPO					HP:0009777	Absent thumb	Skeletal system
Popliteal pterygium syndrome, Bartsocas-Papas type 1	OMIM:263650	DSD	AG	AG-HPO					HP:0001539	Omphalocele	Digestive System
Popliteal pterygium syndrome, Bartsocas-Papas type 1	OMIM:263650	DSD	AG	AG-HPO					HP:0008689	Bilateral cryptorchidism	Genitourinary system
Popliteal pterygium syndrome, Bartsocas-Papas type 1	OMIM:263650	DSD	AG	AG-HPO					HP:0002866	Hypoplastic iliac wing	Skeletal system
Popliteal pterygium syndrome, Bartsocas-Papas type 1	OMIM:263650	DSD	AG	AG-HPO					HP:0009778	Short thumb	Skeletal system
Popliteal pterygium syndrome, Bartsocas-Papas type 1	OMIM:263650	DSD	AG	AG-HPO					HP:0001059	Pterygium	Skin, Hair, and Nails
Popliteal pterygium syndrome, Bartsocas-Papas type 1	OMIM:263650	DSD	AG	AG-HPO					HP:0000204	Cleft upper lip	Head and neck
Popliteal pterygium syndrome, Bartsocas-Papas type 1	OMIM:263650	DSD	AG	AG-HPO					HP:0000369	Low-set ears	Ear
Popliteal pterygium syndrome, Bartsocas-Papas type 1	OMIM:263650	DSD	AG	AG-HPO					HP:0001655	Patent foramen ovale	Cardiovascular
Popliteal pterygium syndrome, Bartsocas-Papas type 1	OMIM:263650	DSD	AG	AG-HPO					HP:0007418	Alopecia totalis	Skin, Hair, and Nails
Popliteal pterygium syndrome, Bartsocas-Papas type 1	OMIM:263650	DSD	AG	AG-HPO					HP:0003577	Congenital onset	Clinical course
Popliteal pterygium syndrome, Bartsocas-Papas type 1	OMIM:263650	DSD	AG	AG-HPO					HP:0001792	Small nail	Skin, Hair, and Nails
Popliteal pterygium syndrome, Bartsocas-Papas type 1	OMIM:263650	DSD	AG	AG-HPO					HP:0000582	Upslanted palpebral fissure	Head and neck
Popliteal pterygium syndrome, Bartsocas-Papas type 1	OMIM:263650	DSD	AG	AG-HPO					HP:0001596	Alopecia	Skin, Hair, and Nails
Popliteal pterygium syndrome, Bartsocas-Papas type 1	OMIM:263650	DSD	AG	AG-HPO					HP:0000023	Inguinal hernia	Digestive System
Popliteal pterygium syndrome, Bartsocas-Papas type 1	OMIM:263650	DSD	AG	AG-HPO					HP:0000062	Ambiguous genitalia	Genitourinary system
Popliteal pterygium syndrome, Bartsocas-Papas type 1	OMIM:263650	DSD	AG	AG-HPO					HP:0012804	Corneal ulceration	Eye
Popliteal pterygium syndrome, Bartsocas-Papas type 1	OMIM:263650	DSD	AG	AG-HPO					HP:0000581	Blepharophimosis	Head and neck
Popliteal pterygium syndrome, Bartsocas-Papas type 1	OMIM:263650	DSD	AG	AG-HPO					HP:0008551	Microtia	Ear
Popliteal pterygium syndrome, Bartsocas-Papas type 1	OMIM:263650	DSD	AG	AG-HPO					HP:0000656	Ectropion	Head and neck
Popliteal pterygium syndrome, Bartsocas-Papas type 1	OMIM:263650	DSD	AG	AG-HPO					HP:0000813	Bicornuate uterus	Genitourinary system
Popliteal pterygium syndrome, Bartsocas-Papas type 1	OMIM:263650	DSD	AG	AG-HPO					HP:0000378	Cupped ear	Ear
Popliteal pterygium syndrome, Bartsocas-Papas type 1	OMIM:263650	DSD	AG	AG-HPO					HP:0000059	Hypoplastic labia majora	Genitourinary system
Popliteal pterygium syndrome, Bartsocas-Papas type 1	OMIM:263650	DSD	AG	AG-HPO					HP:0006610	Wide intermamillary distance	Breast
Popliteal pterygium syndrome, Bartsocas-Papas type 1	OMIM:263650	DSD	AG	AG-HPO					HP:0000652	Lower eyelid coloboma	Head and neck
Popliteal pterygium syndrome, Bartsocas-Papas type 1	OMIM:263650	DSD	AG	AG-HPO					HP:0009803	Short phalanx of finger	Skeletal system
Popliteal pterygium syndrome, Bartsocas-Papas type 1	OMIM:263650	DSD	AG	AG-HPO					HP:0009826	Limb undergrowth	Skeletal system
Popliteal pterygium syndrome, Bartsocas-Papas type 1	OMIM:263650	DSD	AG	AG-HPO					HP:0001762	Talipes equinovarus	Limbs
Popliteal pterygium syndrome, Bartsocas-Papas type 1	OMIM:263650	DSD	AG	AG-HPO					HP:0030004	Cicatricial lagophthalmos	Head and neck
Popliteal pterygium syndrome, Bartsocas-Papas type 1	OMIM:263650	DSD	AG	AG-HPO					HP:0000430	Underdeveloped nasal alae	Head and neck
Popliteal pterygium syndrome, Bartsocas-Papas type 1	OMIM:263650	DSD	AG	AG-HPO					HP:0000470	Short neck	Skeletal system
Popliteal pterygium syndrome, Bartsocas-Papas type 1	OMIM:263650	DSD	AG	AG-HPO					HP:0011224	Ablepharon	Head and neck
Popliteal pterygium syndrome, Bartsocas-Papas type 1	OMIM:263650	DSD	AG	AG-HPO					HP:0012165	Oligodactyly	Skeletal system
Popliteal pterygium syndrome, Bartsocas-Papas type 1	OMIM:263650	DSD	AG	AG-HPO					HP:0002209	Sparse scalp hair	Skin, Hair, and Nails
Popliteal pterygium syndrome, Bartsocas-Papas type 1	OMIM:263650	DSD	AG	AG-HPO					HP:0002804	Arthrogryposis multiplex congenita	Musculature
Popliteal pterygium syndrome, Bartsocas-Papas type 1	OMIM:263650	DSD	AG	AG-HPO					HP:0001558	Decreased fetal movement	Prenatal and Birth
Popliteal pterygium syndrome, Bartsocas-Papas type 1	OMIM:263650	DSD	AG	AG-HPO					HP:0009755	Ankyloblepharon	Head and neck
Popliteal pterygium syndrome, Bartsocas-Papas type 1	OMIM:263650	DSD	AG	AG-HPO					HP:0001511	Intrauterine growth retardation	Growth
Popliteal pterygium syndrome, Bartsocas-Papas type 1	OMIM:263650	DSD	AG	AG-HPO					HP:0001159	Syndactyly	Skeletal system
Popliteal pterygium syndrome, Bartsocas-Papas type 1	OMIM:263650	DSD	AG	AG-HPO					HP:0009756	Popliteal pterygium	Skin, Hair, and Nails
Popliteal pterygium syndrome, Bartsocas-Papas type 1	OMIM:263650	DSD	AG	AG-HPO					HP:0003974	Absent radius	Skeletal system
Popliteal pterygium syndrome, Bartsocas-Papas type 1	OMIM:263650	DSD	AG	AG-HPO					HP:0000347	Micrognathia	Skeletal system
Popliteal pterygium syndrome, Bartsocas-Papas type 1	OMIM:263650	DSD	AG	AG-HPO					HP:0001798	Anonychia	Skin, Hair, and Nails
Popliteal pterygium syndrome, Bartsocas-Papas type 1	OMIM:263650	DSD	AG	AG-HPO					HP:0002006	Facial cleft	Head and neck
Preaxial deficiency, postaxial polydactyly, and hypospadias	OMIM:176305	DSD	AG						HP:0000807	Glandular hypospadias	Genitourinary system
Preaxial deficiency, postaxial polydactyly, and hypospadias	OMIM:176305	DSD	AG						HP:0001162	Postaxial hand polydactyly	Skeletal system
Preaxial deficiency, postaxial polydactyly, and hypospadias	OMIM:176305	DSD	AG						HP:0009237	Short 5th finger	Skeletal system
Preaxial deficiency, postaxial polydactyly, and hypospadias	OMIM:176305	DSD	AG						HP:0001885	Short 2nd toe	Skeletal system
Preaxial deficiency, postaxial polydactyly, and hypospadias	OMIM:176305	DSD	AG						HP:0009778	Short thumb	Skeletal system
Preaxial deficiency, postaxial polydactyly, and hypospadias	OMIM:176305	DSD	AG						HP:0000006	Autosomal dominant inheritance	Inheritance
Short-Rib thoracic dysplasia 6 with or without polydactyly	OMIM:263520	DSD	AG	AG-HPO					HP:0001177	Preaxial hand polydactyly	Skeletal system
Short-Rib thoracic dysplasia 6 with or without polydactyly	OMIM:263520	DSD	AG	AG-HPO					HP:0002089	Pulmonary hypoplasia	Respiratory System
Short-Rib thoracic dysplasia 6 with or without polydactyly	OMIM:263520	DSD	AG	AG-HPO					HP:0005873	Polysyndactyly of hallux	Skeletal system
Short-Rib thoracic dysplasia 6 with or without polydactyly	OMIM:263520	DSD	AG	AG-HPO					HP:0000540	Hypermetropia	Eye
Short-Rib thoracic dysplasia 6 with or without polydactyly	OMIM:263520	DSD	AG	AG-HPO					HP:0001156	Brachydactyly	Skeletal system
Short-Rib thoracic dysplasia 6 with or without polydactyly	OMIM:263520	DSD	AG	AG-HPO					HP:0000062	Ambiguous genitalia	Genitourinary system
Short-Rib thoracic dysplasia 6 with or without polydactyly	OMIM:263520	DSD	AG	AG-HPO					HP:0000161	Median cleft lip	Head and neck
Short-Rib thoracic dysplasia 6 with or without polydactyly	OMIM:263520	DSD	AG	AG-HPO					HP:0001395	Hepatic fibrosis	Digestive System
Short-Rib thoracic dysplasia 6 with or without polydactyly	OMIM:263520	DSD	AG	AG-HPO					HP:0010984	Digenic inheritance	Inheritance
Short-Rib thoracic dysplasia 6 with or without polydactyly	OMIM:263520	DSD	AG	AG-HPO					HP:0001270	Motor delay	Nervous System
Short-Rib thoracic dysplasia 6 with or without polydactyly	OMIM:263520	DSD	AG	AG-HPO					HP:0001629	Ventricular septal defect	Cardiovascular
Short-Rib thoracic dysplasia 6 with or without polydactyly	OMIM:263520	DSD	AG	AG-HPO					HP:0001789	Hydrops fetalis	Prenatal and Birth
Short-Rib thoracic dysplasia 6 with or without polydactyly	OMIM:263520	DSD	AG	AG-HPO					HP:0001302	Pachygyria	Nervous System
Short-Rib thoracic dysplasia 6 with or without polydactyly	OMIM:263520	DSD	AG	AG-HPO					HP:0000774	Narrow chest	Skeletal system
Short-Rib thoracic dysplasia 6 with or without polydactyly	OMIM:263520	DSD	AG	AG-HPO					HP:0000895	Lateral clavicle hook	Skeletal system
Short-Rib thoracic dysplasia 6 with or without polydactyly	OMIM:263520	DSD	AG	AG-HPO					HP:0000113	Polycystic kidney dysplasia	Genitourinary system
Short-Rib thoracic dysplasia 6 with or without polydactyly	OMIM:263520	DSD	AG	AG-HPO					HP:0000773	Short ribs	Skeletal system
Short-Rib thoracic dysplasia 6 with or without polydactyly	OMIM:263520	DSD	AG	AG-HPO					HP:0000556	Retinal dystrophy	Eye
Short-Rib thoracic dysplasia 6 with or without polydactyly	OMIM:263520	DSD	AG	AG-HPO					HP:0005349	Hypoplasia of the epiglottis	Respiratory System
Short-Rib thoracic dysplasia 6 with or without polydactyly	OMIM:263520	DSD	AG	AG-HPO					HP:0001600	Abnormality of the larynx	Respiratory System
Short-Rib thoracic dysplasia 6 with or without polydactyly	OMIM:263520	DSD	AG	AG-HPO					HP:0001320	Cerebellar vermis hypoplasia	Nervous System
Short-Rib thoracic dysplasia 6 with or without polydactyly	OMIM:263520	DSD	AG	AG-HPO					HP:0005766	Disproportionate shortening of the tibia	Skeletal system
Short-Rib thoracic dysplasia 6 with or without polydactyly	OMIM:263520	DSD	AG	AG-HPO					HP:0003026	Short long bone	Skeletal system
Short-Rib thoracic dysplasia 6 with or without polydactyly	OMIM:263520	DSD	AG	AG-HPO					HP:0000054	Micropenis	Genitourinary system
Short-Rib thoracic dysplasia 6 with or without polydactyly	OMIM:263520	DSD	AG	AG-HPO					HP:0006956	Lateral ventricle dilatation	Nervous System
Short-Rib thoracic dysplasia 6 with or without polydactyly	OMIM:263520	DSD	AG	AG-HPO					HP:0000175	Cleft palate	Head and neck
Short-Rib thoracic dysplasia 6 with or without polydactyly	OMIM:263520	DSD	AG	AG-HPO					HP:0003027	Mesomelia	Skeletal system
Short-Rib thoracic dysplasia 6 with or without polydactyly	OMIM:263520	DSD	AG	AG-HPO					HP:0000750	Delayed speech and language development	Nervous System
Short-Rib thoracic dysplasia 6 with or without polydactyly	OMIM:263520	DSD	AG	AG-HPO					HP:0001162	Postaxial hand polydactyly	Skeletal system
Short-Rib thoracic dysplasia 6 with or without polydactyly	OMIM:263520	DSD	AG	AG-HPO					HP:0000171	Microglossia	Head and neck
Short-Rib thoracic dysplasia 6 with or without polydactyly	OMIM:263520	DSD	AG	AG-HPO					HP:0011802	Hamartoma of tongue	Neoplasm
Short-Rib thoracic dysplasia 6 with or without polydactyly	OMIM:263520	DSD	AG	AG-HPO					HP:0005180	Tricuspid regurgitation	Cardiovascular
Short-Rib thoracic dysplasia 6 with or without polydactyly	OMIM:263520	DSD	AG	AG-HPO					HP:0100732	Pancreatic fibrosis	Digestive System
Short-Rib thoracic dysplasia 6 with or without polydactyly	OMIM:263520	DSD	AG	AG-HPO					HP:0000926	Platyspondyly	Skeletal system
Short-Rib thoracic dysplasia 6 with or without polydactyly	OMIM:263520	DSD	AG	AG-HPO					HP:0000888	Horizontal ribs	Skeletal system
Short-Rib thoracic dysplasia 6 with or without polydactyly	OMIM:263520	DSD	AG	AG-HPO					HP:0000007	Autosomal recessive inheritance	Inheritance
Short-Rib thoracic dysplasia 6 with or without polydactyly	OMIM:263520	DSD	AG	AG-HPO					HP:0005817	Postaxial polysyndactyly of foot	Skeletal system
Short-Rib thoracic dysplasia 6 with or without polydactyly	OMIM:263520	DSD	AG	AG-HPO					HP:0000768	Pectus carinatum	Skeletal system
Short-Rib thoracic dysplasia 6 with or without polydactyly	OMIM:263520	DSD	AG	AG-HPO					HP:0001631	Atrial septal defect	Cardiovascular
Short-Rib thoracic dysplasia 6 with or without polydactyly	OMIM:263520	DSD	AG	AG-HPO					HP:0006644	Thoracic dysplasia	Skeletal system
Short-Rib thoracic dysplasia 6 with or without polydactyly	OMIM:263520	DSD	AG	AG-HPO					HP:0002566	Intestinal malrotation	Digestive System
Short-Rib thoracic dysplasia 6 with or without polydactyly	OMIM:263520	DSD	AG	AG-HPO					HP:0000248	Brachycephaly	Skeletal system
Asphyxiating thoracic dystrophy 3	OMIM:613091	DSD	AG	AG-HPO					HP:0003038	Fibular hypoplasia	Skeletal system
Asphyxiating thoracic dystrophy 3	OMIM:613091	DSD	AG	AG-HPO					HP:0003016	Metaphyseal widening	Skeletal system
Asphyxiating thoracic dystrophy 3	OMIM:613091	DSD	AG	AG-HPO					HP:0002980	Femoral bowing	Skeletal system
Asphyxiating thoracic dystrophy 3	OMIM:613091	DSD	AG	AG-HPO					HP:0002023	Anal atresia	Digestive System
Asphyxiating thoracic dystrophy 3	OMIM:613091	DSD	AG	AG-HPO					HP:0005257	Thoracic hypoplasia	Skeletal system
Asphyxiating thoracic dystrophy 3	OMIM:613091	DSD	AG	AG-HPO					HP:0001156	Brachydactyly	Skeletal system
Asphyxiating thoracic dystrophy 3	OMIM:613091	DSD	AG	AG-HPO					HP:0004322	Short stature	Growth
Asphyxiating thoracic dystrophy 3	OMIM:613091	DSD	AG	AG-HPO					HP:0000062	Ambiguous genitalia	Genitourinary system
Asphyxiating thoracic dystrophy 3	OMIM:613091	DSD	AG	AG-HPO					HP:0001274	Agenesis of corpus callosum	Nervous System
Asphyxiating thoracic dystrophy 3	OMIM:613091	DSD	AG	AG-HPO					HP:0005054	Metaphyseal spurs	Skeletal system
Asphyxiating thoracic dystrophy 3	OMIM:613091	DSD	AG	AG-HPO					HP:0010984	Digenic inheritance	Inheritance
Asphyxiating thoracic dystrophy 3	OMIM:613091	DSD	AG	AG-HPO					HP:0010297	Bifid tongue	Head and neck
Asphyxiating thoracic dystrophy 3	OMIM:613091	DSD	AG	AG-HPO					HP:0000895	Lateral clavicle hook	Skeletal system
Asphyxiating thoracic dystrophy 3	OMIM:613091	DSD	AG	AG-HPO					HP:0000773	Short ribs	Skeletal system
Asphyxiating thoracic dystrophy 3	OMIM:613091	DSD	AG	AG-HPO					HP:0000113	Polycystic kidney dysplasia	Genitourinary system
Asphyxiating thoracic dystrophy 3	OMIM:613091	DSD	AG	AG-HPO					HP:0003026	Short long bone	Skeletal system
Asphyxiating thoracic dystrophy 3	OMIM:613091	DSD	AG	AG-HPO					HP:0000110	Renal dysplasia	Genitourinary system
Asphyxiating thoracic dystrophy 3	OMIM:613091	DSD	AG	AG-HPO					HP:0000054	Micropenis	Genitourinary system
Asphyxiating thoracic dystrophy 3	OMIM:613091	DSD	AG	AG-HPO					HP:0000175	Cleft palate	Head and neck
Asphyxiating thoracic dystrophy 3	OMIM:613091	DSD	AG	AG-HPO					HP:0002650	Scoliosis	Skeletal system
Asphyxiating thoracic dystrophy 3	OMIM:613091	DSD	AG	AG-HPO					HP:0001762	Talipes equinovarus	Limbs
Asphyxiating thoracic dystrophy 3	OMIM:613091	DSD	AG	AG-HPO					HP:0003022	Hypoplasia of the ulna	Skeletal system
Asphyxiating thoracic dystrophy 3	OMIM:613091	DSD	AG	AG-HPO					HP:0011927	Short digit	Skeletal system
Asphyxiating thoracic dystrophy 3	OMIM:613091	DSD	AG	AG-HPO					HP:0002350	Cerebellar cyst	Nervous System
Asphyxiating thoracic dystrophy 3	OMIM:613091	DSD	AG	AG-HPO					HP:0010454	Acetabular spurs	Skeletal system
Asphyxiating thoracic dystrophy 3	OMIM:613091	DSD	AG	AG-HPO					HP:0011802	Hamartoma of tongue	Neoplasm
Asphyxiating thoracic dystrophy 3	OMIM:613091	DSD	AG	AG-HPO					HP:0010579	Cone-shaped epiphysis	Skeletal system
Asphyxiating thoracic dystrophy 3	OMIM:613091	DSD	AG	AG-HPO					HP:0100259	Postaxial polydactyly	Skeletal system
Asphyxiating thoracic dystrophy 3	OMIM:613091	DSD	AG	AG-HPO					HP:0100258	Preaxial polydactyly	Skeletal system
Asphyxiating thoracic dystrophy 3	OMIM:613091	DSD	AG	AG-HPO					HP:0000888	Horizontal ribs	Skeletal system
Asphyxiating thoracic dystrophy 3	OMIM:613091	DSD	AG	AG-HPO					HP:0000007	Autosomal recessive inheritance	Inheritance
Asphyxiating thoracic dystrophy 3	OMIM:613091	DSD	AG	AG-HPO					HP:0009556	Absent tibia	Skeletal system
Asphyxiating thoracic dystrophy 3	OMIM:613091	DSD	AG	AG-HPO					HP:0002566	Intestinal malrotation	Digestive System
Asphyxiating thoracic dystrophy 3	OMIM:613091	DSD	AG	AG-HPO					HP:0000105	Enlarged kidney	Genitourinary system
Asphyxiating thoracic dystrophy 3	OMIM:613091	DSD	AG	AG-HPO					HP:0000204	Cleft upper lip	Head and neck
Septooptic dysplasia	OMIM:182230	DSD							HP:0001331	Absent septum pellucidum	Nervous System
Septooptic dysplasia	OMIM:182230	DSD							HP:0010627	Anterior pituitary hypoplasia	Endocrine
Septooptic dysplasia	OMIM:182230	DSD							HP:0004322	Short stature	Growth
Septooptic dysplasia	OMIM:182230	DSD							HP:0001274	Agenesis of corpus callosum	Nervous System
Septooptic dysplasia	OMIM:182230	DSD							HP:0001263	Global developmental delay	Nervous System
Septooptic dysplasia	OMIM:182230	DSD							HP:0010442	Polydactyly	Skeletal system
Septooptic dysplasia	OMIM:182230	DSD							HP:0000609	Optic nerve hypoplasia	Nervous System
Septooptic dysplasia	OMIM:182230	DSD							HP:0009381	Short finger	Skeletal system
Septooptic dysplasia	OMIM:182230	DSD							HP:0000007	Autosomal recessive inheritance	Inheritance
Septooptic dysplasia	OMIM:182230	DSD							HP:0000824	Decreased response to growth hormone stimulation test	Endocrine
Septooptic dysplasia	OMIM:182230	DSD							HP:0000873	Diabetes insipidus	Endocrine
Septooptic dysplasia	OMIM:182230	DSD							HP:0007766	Optic disc hypoplasia	Eye
Septooptic dysplasia	OMIM:182230	DSD							HP:0000006	Autosomal dominant inheritance	Inheritance
Seckel syndrome 9	OMIM:616777	DSD	AG	AG-HPO					HP:0030799	Scaphocephaly	Skeletal system
Seckel syndrome 9	OMIM:616777	DSD	AG	AG-HPO					HP:0004322	Short stature	Growth
Seckel syndrome 9	OMIM:616777	DSD	AG	AG-HPO					HP:0000062	Ambiguous genitalia	Genitourinary system
Seckel syndrome 9	OMIM:616777	DSD	AG	AG-HPO					HP:0001629	Ventricular septal defect	Cardiovascular
Seckel syndrome 9	OMIM:616777	DSD	AG	AG-HPO					HP:0011461	Fetal onset	Clinical course
Seckel syndrome 9	OMIM:616777	DSD	AG	AG-HPO					HP:0000998	Hypertrichosis	Skin, Hair, and Nails
Seckel syndrome 9	OMIM:616777	DSD	AG	AG-HPO					HP:0008633	Agonadism	Genitourinary system
Seckel syndrome 9	OMIM:616777	DSD	AG	AG-HPO					HP:0002119	Ventriculomegaly	Nervous System
Seckel syndrome 9	OMIM:616777	DSD	AG	AG-HPO					HP:0000411	Protruding ear	Ear
Seckel syndrome 9	OMIM:616777	DSD	AG	AG-HPO					HP:0000776	Congenital diaphragmatic hernia	Musculature
Seckel syndrome 9	OMIM:616777	DSD	AG	AG-HPO					HP:0000275	Narrow face	Head and neck
Seckel syndrome 9	OMIM:616777	DSD	AG	AG-HPO					HP:0000252	Microcephaly	Head and neck
Seckel syndrome 9	OMIM:616777	DSD	AG	AG-HPO					HP:0001561	Polyhydramnios	Prenatal and Birth
Seckel syndrome 9	OMIM:616777	DSD	AG	AG-HPO					HP:0000010	Recurrent urinary tract infections	Immunology
Seckel syndrome 9	OMIM:616777	DSD	AG	AG-HPO					HP:0001762	Talipes equinovarus	Limbs
Seckel syndrome 9	OMIM:616777	DSD	AG	AG-HPO					HP:0000276	Long face	Head and neck
Seckel syndrome 9	OMIM:616777	DSD	AG	AG-HPO					HP:0004971	Pulmonary artery hypoplasia	Respiratory System
Seckel syndrome 9	OMIM:616777	DSD	AG	AG-HPO					HP:0002099	Asthma	Respiratory System
Seckel syndrome 9	OMIM:616777	DSD	AG	AG-HPO					HP:0001263	Global developmental delay	Nervous System
Seckel syndrome 9	OMIM:616777	DSD	AG	AG-HPO					HP:0001518	Small for gestational age	Growth
Seckel syndrome 9	OMIM:616777	DSD	AG	AG-HPO					HP:0000007	Autosomal recessive inheritance	Inheritance
Seckel syndrome 9	OMIM:616777	DSD	AG	AG-HPO					HP:0001558	Decreased fetal movement	Prenatal and Birth
Seckel syndrome 9	OMIM:616777	DSD	AG	AG-HPO					HP:0008665	Clitoral hypertrophy	Genitourinary system
Seckel syndrome 9	OMIM:616777	DSD	AG	AG-HPO					HP:0000444	Convex nasal ridge	Head and neck
Seckel syndrome 9	OMIM:616777	DSD	AG	AG-HPO					HP:0000268	Dolichocephaly	Skeletal system
Seckel syndrome 9	OMIM:616777	DSD	AG	AG-HPO					HP:0001511	Intrauterine growth retardation	Growth
Seckel syndrome 9	OMIM:616777	DSD	AG	AG-HPO					HP:0002205	Recurrent respiratory infections	Respiratory System
Seckel syndrome 9	OMIM:616777	DSD	AG	AG-HPO					HP:0001631	Atrial septal defect	Cardiovascular
Seckel syndrome 9	OMIM:616777	DSD	AG	AG-HPO					HP:0000347	Micrognathia	Skeletal system
Seckel syndrome 9	OMIM:616777	DSD	AG	AG-HPO					HP:0009879	Simplified gyral pattern	Nervous System
Seckel syndrome 2	OMIM:606744	DSD							HP:0000341	Narrow forehead	Head and neck
Seckel syndrome 2	OMIM:606744	DSD							HP:0000252	Microcephaly	Head and neck
Seckel syndrome 2	OMIM:606744	DSD							HP:0000340	Sloping forehead	Head and neck
Seckel syndrome 2	OMIM:606744	DSD							HP:0007429	Few cafe-au-lait spots	Skin, Hair, and Nails
Seckel syndrome 2	OMIM:606744	DSD							HP:0030148	Heart murmur	Cardiovascular
Seckel syndrome 2	OMIM:606744	DSD							HP:0001321	Cerebellar hypoplasia	Nervous System
Seckel syndrome 2	OMIM:606744	DSD							HP:0004322	Short stature	Growth
Seckel syndrome 2	OMIM:606744	DSD							HP:0000171	Microglossia	Head and neck
Seckel syndrome 2	OMIM:606744	DSD							HP:0000086	Ectopic kidney	Genitourinary system
Seckel syndrome 2	OMIM:606744	DSD							HP:0000691	Microdontia	Head and neck
Seckel syndrome 2	OMIM:606744	DSD							HP:0011342	Mild global developmental delay	Nervous System
Seckel syndrome 2	OMIM:606744	DSD							HP:0001518	Small for gestational age	Growth
Seckel syndrome 2	OMIM:606744	DSD							HP:0000448	Prominent nose	Head and neck
Seckel syndrome 2	OMIM:606744	DSD							HP:0000007	Autosomal recessive inheritance	Inheritance
Seckel syndrome 2	OMIM:606744	DSD							HP:0000568	Microphthalmia	Eye
Seckel syndrome 2	OMIM:606744	DSD							HP:0004209	Clinodactyly of the 5th finger	Skeletal system
Seckel syndrome 2	OMIM:606744	DSD							HP:0001510	Growth delay	Growth
Seckel syndrome 2	OMIM:606744	DSD							HP:0000047	Hypospadias	Genitourinary system
Seckel syndrome 2	OMIM:606744	DSD							HP:0001620	High pitched voice	Nervous System
Seckel syndrome 2	OMIM:606744	DSD							HP:0000347	Micrognathia	Skeletal system
Schinzel-Giedion midface-retraction syndrome	OMIM:269150	DSD	AG						HP:0002982	Tibial bowing	Skeletal system
Schinzel-Giedion midface-retraction syndrome	OMIM:269150	DSD	AG						HP:0000046	Small scrotum	Genitourinary system
Schinzel-Giedion midface-retraction syndrome	OMIM:269150	DSD	AG						HP:0001250	Seizure	Nervous System
Schinzel-Giedion midface-retraction syndrome	OMIM:269150	DSD	AG						HP:0003196	Short nose	Head and neck
Schinzel-Giedion midface-retraction syndrome	OMIM:269150	DSD	AG						HP:0005495	Metopic suture patent to nasal root	Skeletal system
Schinzel-Giedion midface-retraction syndrome	OMIM:269150	DSD	AG						HP:0000280	Coarse facial features	Head and neck
Schinzel-Giedion midface-retraction syndrome	OMIM:269150	DSD	AG						HP:0030736	Sacrococcygeal teratoma	Neoplasm
Schinzel-Giedion midface-retraction syndrome	OMIM:269150	DSD	AG						HP:0006392	Increased density of long bones	Skeletal system
Schinzel-Giedion midface-retraction syndrome	OMIM:269150	DSD	AG						HP:0011220	Prominent forehead	Head and neck
Schinzel-Giedion midface-retraction syndrome	OMIM:269150	DSD	AG						HP:0000316	Hypertelorism	Eye
Schinzel-Giedion midface-retraction syndrome	OMIM:269150	DSD	AG						HP:0000954	Single transverse palmar crease	Skin, Hair, and Nails
Schinzel-Giedion midface-retraction syndrome	OMIM:269150	DSD	AG						HP:0000998	Hypertrichosis	Skin, Hair, and Nails
Schinzel-Giedion midface-retraction syndrome	OMIM:269150	DSD	AG						HP:0009104	Aplasia/Hypoplasia of the pubic bone	Skeletal system
Schinzel-Giedion midface-retraction syndrome	OMIM:269150	DSD	AG						HP:0000879	Short sternum	Skeletal system
Schinzel-Giedion midface-retraction syndrome	OMIM:269150	DSD	AG						HP:0008897	Postnatal growth retardation	Growth
Schinzel-Giedion midface-retraction syndrome	OMIM:269150	DSD	AG						HP:0000158	Macroglossia	Musculature
Schinzel-Giedion midface-retraction syndrome	OMIM:269150	DSD	AG						HP:0001249	Intellectual disability	Nervous System
Schinzel-Giedion midface-retraction syndrome	OMIM:269150	DSD	AG						HP:0000054	Micropenis	Genitourinary system
Schinzel-Giedion midface-retraction syndrome	OMIM:269150	DSD	AG						HP:0000890	Long clavicles	Skeletal system
Schinzel-Giedion midface-retraction syndrome	OMIM:269150	DSD	AG						HP:0000452	Choanal stenosis	Head and neck
Schinzel-Giedion midface-retraction syndrome	OMIM:269150	DSD	AG						HP:0002079	Hypoplasia of the corpus callosum	Nervous System
Schinzel-Giedion midface-retraction syndrome	OMIM:269150	DSD	AG						HP:0004492	Widely patent fontanelles and sutures	Skeletal system
Schinzel-Giedion midface-retraction syndrome	OMIM:269150	DSD	AG						HP:0011800	Midface retrusion	Head and neck
Schinzel-Giedion midface-retraction syndrome	OMIM:269150	DSD	AG						HP:0001739	Abnormal nasopharynx morphology	Head and neck
Schinzel-Giedion midface-retraction syndrome	OMIM:269150	DSD	AG						HP:0006387	Wide distal femoral metaphysis	Skeletal system
Schinzel-Giedion midface-retraction syndrome	OMIM:269150	DSD	AG						HP:0000329	Facial hemangioma	Neoplasm
Schinzel-Giedion midface-retraction syndrome	OMIM:269150	DSD	AG						HP:0000047	Hypospadias	Genitourinary system
Schinzel-Giedion midface-retraction syndrome	OMIM:269150	DSD	AG						HP:0000006	Autosomal dominant inheritance	Inheritance
Schinzel-Giedion midface-retraction syndrome	OMIM:269150	DSD	AG						HP:0000369	Low-set ears	Ear
Schinzel-Giedion midface-retraction syndrome	OMIM:269150	DSD	AG						HP:0000126	Hydronephrosis	Genitourinary system
Schinzel-Giedion midface-retraction syndrome	OMIM:269150	DSD	AG						HP:0000885	Broad ribs	Skeletal system
Schinzel-Giedion midface-retraction syndrome	OMIM:269150	DSD	AG						HP:0002521	Hypsarrhythmia	Nervous System
Schinzel-Giedion midface-retraction syndrome	OMIM:269150	DSD	AG						HP:0002884	Hepatoblastoma	Neoplasm
Schinzel-Giedion midface-retraction syndrome	OMIM:269150	DSD	AG						HP:0000340	Sloping forehead	Head and neck
Schinzel-Giedion midface-retraction syndrome	OMIM:269150	DSD	AG						HP:0001795	Hyperconvex nail	Skin, Hair, and Nails
Schinzel-Giedion midface-retraction syndrome	OMIM:269150	DSD	AG						HP:0000463	Anteverted nares	Head and neck
Schinzel-Giedion midface-retraction syndrome	OMIM:269150	DSD	AG						HP:0000064	Hypoplastic labia minora	Genitourinary system
Schinzel-Giedion midface-retraction syndrome	OMIM:269150	DSD	AG						HP:0001508	Failure to thrive	Growth
Schinzel-Giedion midface-retraction syndrome	OMIM:269150	DSD	AG						HP:0010034	Short 1st metacarpal	Skeletal system
Schinzel-Giedion midface-retraction syndrome	OMIM:269150	DSD	AG						HP:0000935	Thickened cortex of long bones	Skeletal system
Schinzel-Giedion midface-retraction syndrome	OMIM:269150	DSD	AG						HP:0009882	Short distal phalanx of finger	Skeletal system
Schinzel-Giedion midface-retraction syndrome	OMIM:269150	DSD	AG						HP:0000813	Bicornuate uterus	Genitourinary system
Schinzel-Giedion midface-retraction syndrome	OMIM:269150	DSD	AG						HP:0002119	Ventriculomegaly	Nervous System
Schinzel-Giedion midface-retraction syndrome	OMIM:269150	DSD	AG						HP:0000059	Hypoplastic labia majora	Genitourinary system
Schinzel-Giedion midface-retraction syndrome	OMIM:269150	DSD	AG						HP:0002557	Hypoplastic nipples	Breast
Schinzel-Giedion midface-retraction syndrome	OMIM:269150	DSD	AG						HP:0006657	Hypoplasia of first ribs	Skeletal system
Schinzel-Giedion midface-retraction syndrome	OMIM:269150	DSD	AG						HP:0002179	Opisthotonus	Musculature
Schinzel-Giedion midface-retraction syndrome	OMIM:269150	DSD	AG						HP:0002059	Cerebral atrophy	Nervous System
Schinzel-Giedion midface-retraction syndrome	OMIM:269150	DSD	AG						HP:0001762	Talipes equinovarus	Limbs
Schinzel-Giedion midface-retraction syndrome	OMIM:269150	DSD	AG						HP:0002694	Sclerosis of skull base	Skeletal system
Schinzel-Giedion midface-retraction syndrome	OMIM:269150	DSD	AG						HP:0001162	Postaxial hand polydactyly	Skeletal system
Schinzel-Giedion midface-retraction syndrome	OMIM:269150	DSD	AG						HP:0000072	Hydroureter	Genitourinary system
Schinzel-Giedion midface-retraction syndrome	OMIM:269150	DSD	AG						HP:0000272	Malar flattening	Skeletal system
Schinzel-Giedion midface-retraction syndrome	OMIM:269150	DSD	AG						HP:0000470	Short neck	Skeletal system
Schinzel-Giedion midface-retraction syndrome	OMIM:269150	DSD	AG						HP:0000071	Ureteral stenosis	Genitourinary system
Schinzel-Giedion midface-retraction syndrome	OMIM:269150	DSD	AG						HP:0005280	Depressed nasal bridge	Head and neck
Schinzel-Giedion midface-retraction syndrome	OMIM:269150	DSD	AG						HP:0032075	Splenopancreatic fusion	Digestive System
Schinzel-Giedion midface-retraction syndrome	OMIM:269150	DSD	AG						HP:0009792	Teratoma	Neoplasm
Schinzel-Giedion midface-retraction syndrome	OMIM:269150	DSD	AG						HP:0000348	High forehead	Head and neck
Schinzel-Giedion midface-retraction syndrome	OMIM:269150	DSD	AG						HP:0002645	Wormian bones	Skeletal system
Schinzel-Giedion midface-retraction syndrome	OMIM:269150	DSD	AG						HP:0000586	Shallow orbits	Skeletal system
Schinzel-Giedion midface-retraction syndrome	OMIM:269150	DSD	AG						HP:0001631	Atrial septal defect	Cardiovascular
Rubinstein-Taybi syndrome 1	OMIM:180849	DSD	AG						HP:0002664	Neoplasm
Rubinstein-Taybi syndrome 1	OMIM:180849	DSD	AG						HP:0000365	Hearing impairment	Ear
Rubinstein-Taybi syndrome 1	OMIM:180849	DSD	AG						HP:0001212	Prominent fingertip pads	Skin, Hair, and Nails
Rubinstein-Taybi syndrome 1	OMIM:180849	DSD	AG						HP:0000486	Strabismus	Eye
Rubinstein-Taybi syndrome 1	OMIM:180849	DSD	AG						HP:0005895	Radial deviation of thumb terminal phalanx	Skeletal system
Rubinstein-Taybi syndrome 1	OMIM:180849	DSD	AG						HP:0004322	Short stature	Growth
Rubinstein-Taybi syndrome 1	OMIM:180849	DSD	AG						HP:0002020	Gastroesophageal reflux	Digestive System
Rubinstein-Taybi syndrome 1	OMIM:180849	DSD	AG						HP:0003593	Infantile onset	Clinical course
Rubinstein-Taybi syndrome 1	OMIM:180849	DSD	AG						HP:0010442	Polydactyly	Skeletal system
Rubinstein-Taybi syndrome 1	OMIM:180849	DSD	AG						HP:0000518	Cataract	Eye
Rubinstein-Taybi syndrome 1	OMIM:180849	DSD	AG						HP:0010055	Broad hallux	Skeletal system
Rubinstein-Taybi syndrome 1	OMIM:180849	DSD	AG						HP:0008897	Postnatal growth retardation	Growth
Rubinstein-Taybi syndrome 1	OMIM:180849	DSD	AG						HP:0000752	Hyperactivity	Nervous System
Rubinstein-Taybi syndrome 1	OMIM:180849	DSD	AG						HP:0002414	Spina bifida	Nervous System
Rubinstein-Taybi syndrome 1	OMIM:180849	DSD	AG						HP:0003745	Sporadic	Inheritance
Rubinstein-Taybi syndrome 1	OMIM:180849	DSD	AG						HP:0002019	Constipation	Digestive System
Rubinstein-Taybi syndrome 1	OMIM:180849	DSD	AG						HP:0001601	Laryngomalacia	Respiratory System
Rubinstein-Taybi syndrome 1	OMIM:180849	DSD	AG						HP:0002553	Highly arched eyebrow	Skin, Hair, and Nails
Rubinstein-Taybi syndrome 1	OMIM:180849	DSD	AG						HP:0002311	Incoordination	Nervous System
Rubinstein-Taybi syndrome 1	OMIM:180849	DSD	AG						HP:0000494	Downslanted palpebral fissures	Head and neck
Rubinstein-Taybi syndrome 1	OMIM:180849	DSD	AG						HP:0000252	Microcephaly	Head and neck
Rubinstein-Taybi syndrome 1	OMIM:180849	DSD	AG						HP:0005301	Persistent left superior vena cava	Cardiovascular
Rubinstein-Taybi syndrome 1	OMIM:180849	DSD	AG						HP:0000490	Deeply set eye	Eye
Rubinstein-Taybi syndrome 1	OMIM:180849	DSD	AG						HP:0003083	Dislocated radial head	Skeletal system
Rubinstein-Taybi syndrome 1	OMIM:180849	DSD	AG						HP:0010314	Premature thelarche	Endocrine
Rubinstein-Taybi syndrome 1	OMIM:180849	DSD	AG						HP:0010562	Keloids	Skin, Hair, and Nails
Rubinstein-Taybi syndrome 1	OMIM:180849	DSD	AG						HP:0000767	Pectus excavatum	Skeletal system
Rubinstein-Taybi syndrome 1	OMIM:180849	DSD	AG						HP:0002705	High, narrow palate	Head and neck
Rubinstein-Taybi syndrome 1	OMIM:180849	DSD	AG						HP:0000527	Long eyelashes	Skin, Hair, and Nails
Rubinstein-Taybi syndrome 1	OMIM:180849	DSD	AG						HP:0004209	Clinodactyly of the 5th finger	Skeletal system
Rubinstein-Taybi syndrome 1	OMIM:180849	DSD	AG						HP:0002700	Large foramen magnum	Skeletal system
Rubinstein-Taybi syndrome 1	OMIM:180849	DSD	AG						HP:0002788	Recurrent upper respiratory tract infections	Respiratory System
Rubinstein-Taybi syndrome 1	OMIM:180849	DSD	AG						HP:0000520	Proptosis	Eye
Rubinstein-Taybi syndrome 1	OMIM:180849	DSD	AG						HP:0000006	Autosomal dominant inheritance	Inheritance
Rubinstein-Taybi syndrome 1	OMIM:180849	DSD	AG						HP:0000369	Low-set ears	Ear
Rubinstein-Taybi syndrome 1	OMIM:180849	DSD	AG						HP:0000126	Hydronephrosis	Genitourinary system
Rubinstein-Taybi syndrome 1	OMIM:180849	DSD	AG						HP:0031207	Hepatic hemangioma	Neoplasm
Rubinstein-Taybi syndrome 1	OMIM:180849	DSD	AG						HP:0003577	Congenital onset	Clinical course
Rubinstein-Taybi syndrome 1	OMIM:180849	DSD	AG						HP:0000189	Narrow palate	Head and neck
Rubinstein-Taybi syndrome 1	OMIM:180849	DSD	AG						HP:0002000	Short columella	Head and neck
Rubinstein-Taybi syndrome 1	OMIM:180849	DSD	AG						HP:0003298	Spina bifida occulta	Nervous System
Rubinstein-Taybi syndrome 1	OMIM:180849	DSD	AG						HP:0001274	Agenesis of corpus callosum	Nervous System
Rubinstein-Taybi syndrome 1	OMIM:180849	DSD	AG						HP:0004383	Hypoplastic left heart	Cardiovascular
Rubinstein-Taybi syndrome 1	OMIM:180849	DSD	AG						HP:0006297	Enamel hypoplasia	Connective tissue
Rubinstein-Taybi syndrome 1	OMIM:180849	DSD	AG						HP:0011087	Talon cusp	Head and neck
Rubinstein-Taybi syndrome 1	OMIM:180849	DSD	AG						HP:0008872	Feeding difficulties in infancy	Digestive System
Rubinstein-Taybi syndrome 1	OMIM:180849	DSD	AG						HP:0000579	Nasolacrimal duct obstruction	Head and neck
Rubinstein-Taybi syndrome 1	OMIM:180849	DSD	AG						HP:0002999	Patellar dislocation	Skeletal system
Rubinstein-Taybi syndrome 1	OMIM:180849	DSD	AG						HP:0000736	Short attention span	Nervous System
Rubinstein-Taybi syndrome 1	OMIM:180849	DSD	AG						HP:0000219	Thin upper lip vermilion	Head and neck
Rubinstein-Taybi syndrome 1	OMIM:180849	DSD	AG						HP:0000218	High palate	Head and neck
Rubinstein-Taybi syndrome 1	OMIM:180849	DSD	AG						HP:0002236	Frontal upsweep of hair	Skin, Hair, and Nails
Rubinstein-Taybi syndrome 1	OMIM:180849	DSD	AG						HP:0001561	Polyhydramnios	Prenatal and Birth
Rubinstein-Taybi syndrome 1	OMIM:180849	DSD	AG						HP:0000750	Delayed speech and language development	Nervous System
Rubinstein-Taybi syndrome 1	OMIM:180849	DSD	AG						HP:0002650	Scoliosis	Skeletal system
Rubinstein-Taybi syndrome 1	OMIM:180849	DSD	AG						HP:0002098	Respiratory distress	Respiratory System
Rubinstein-Taybi syndrome 1	OMIM:180849	DSD	AG						HP:0001680	Coarctation of aorta	Cardiovascular
Rubinstein-Taybi syndrome 1	OMIM:180849	DSD	AG						HP:0001042	High axial triradius	Skin, Hair, and Nails
Rubinstein-Taybi syndrome 1	OMIM:180849	DSD	AG						HP:0010775	Vascular ring	Cardiovascular
Rubinstein-Taybi syndrome 1	OMIM:180849	DSD	AG						HP:0002370	Poor coordination	Nervous System
Rubinstein-Taybi syndrome 1	OMIM:180849	DSD	AG						HP:0011229	Broad eyebrow	Skin, Hair, and Nails
Rubinstein-Taybi syndrome 1	OMIM:180849	DSD	AG						HP:0100710	Impulsivity	Nervous System
Rubinstein-Taybi syndrome 1	OMIM:180849	DSD	AG						HP:0000508	Ptosis	Eye
Rubinstein-Taybi syndrome 1	OMIM:180849	DSD	AG						HP:0030890	Hyperintensity of cerebral white matter on MRI	Nervous System
Rubinstein-Taybi syndrome 1	OMIM:180849	DSD	AG						HP:0001956	Truncal obesity	Growth
Rubinstein-Taybi syndrome 1	OMIM:180849	DSD	AG						HP:0002007	Frontal bossing	Skeletal system
Rubinstein-Taybi syndrome 1	OMIM:180849	DSD	AG						HP:0008107	Plantar crease between first and second toes	Skin, Hair, and Nails
Rubinstein-Taybi syndrome 1	OMIM:180849	DSD	AG						HP:0001159	Syndactyly	Skeletal system
Rubinstein-Taybi syndrome 1	OMIM:180849	DSD	AG						HP:0009836	Broad distal phalanx of finger	Skeletal system
Rubinstein-Taybi syndrome 1	OMIM:180849	DSD	AG						HP:0000589	Coloboma	Eye
Rubinstein-Taybi syndrome 1	OMIM:180849	DSD	AG						HP:0000501	Glaucoma	Eye
Rubinstein-Taybi syndrome 1	OMIM:180849	DSD	AG						HP:0000347	Micrognathia	Skeletal system
Rubinstein-Taybi syndrome 1	OMIM:180849	DSD	AG						HP:0009715	Papillary cystadenoma of the epididymis	Neoplasm
Rubinstein-Taybi syndrome 1	OMIM:180849	DSD	AG						HP:0000742	Self-mutilation	Nervous System
Rubinstein-Taybi syndrome 1	OMIM:180849	DSD	AG						HP:0000286	Epicanthus	Head and neck
Rubinstein-Taybi syndrome 1	OMIM:180849	DSD	AG						HP:0001371	Flexion contracture	Musculature
Rubinstein-Taybi syndrome 1	OMIM:180849	DSD	AG						HP:0001250	Seizure	Nervous System
Rubinstein-Taybi syndrome 1	OMIM:180849	DSD	AG						HP:0000160	Narrow mouth	Head and neck
Rubinstein-Taybi syndrome 1	OMIM:180849	DSD	AG						HP:0001252	Hypotonia	Musculature
Rubinstein-Taybi syndrome 1	OMIM:180849	DSD	AG						HP:0011335	Frontal hirsutism	Skin, Hair, and Nails
Rubinstein-Taybi syndrome 1	OMIM:180849	DSD	AG						HP:0002183	Phonophobia	Nervous System
Rubinstein-Taybi syndrome 1	OMIM:180849	DSD	AG						HP:0000957	Cafe-au-lait spot	Skin, Hair, and Nails
Rubinstein-Taybi syndrome 1	OMIM:180849	DSD	AG						HP:0000319	Smooth philtrum	Head and neck
Rubinstein-Taybi syndrome 1	OMIM:180849	DSD	AG						HP:0011220	Prominent forehead	Head and neck
Rubinstein-Taybi syndrome 1	OMIM:180849	DSD	AG						HP:0000717	Autism	Nervous System
Rubinstein-Taybi syndrome 1	OMIM:180849	DSD	AG						HP:0000316	Hypertelorism	Eye
Rubinstein-Taybi syndrome 1	OMIM:180849	DSD	AG						HP:0000954	Single transverse palmar crease	Skin, Hair, and Nails
Rubinstein-Taybi syndrome 1	OMIM:180849	DSD	AG						HP:0000678	Dental crowding	Head and neck
Rubinstein-Taybi syndrome 1	OMIM:180849	DSD	AG						HP:0002219	Facial hypertrichosis	Skin, Hair, and Nails
Rubinstein-Taybi syndrome 1	OMIM:180849	DSD	AG						HP:0001643	Patent ductus arteriosus	Cardiovascular
Rubinstein-Taybi syndrome 1	OMIM:180849	DSD	AG						HP:0001763	Pes planus	Limbs
Rubinstein-Taybi syndrome 1	OMIM:180849	DSD	AG						HP:0000278	Retrognathia	Skeletal system
Rubinstein-Taybi syndrome 1	OMIM:180849	DSD	AG						HP:0001007	Hirsutism	Skin, Hair, and Nails
Rubinstein-Taybi syndrome 1	OMIM:180849	DSD	AG						HP:0001249	Intellectual disability	Nervous System
Rubinstein-Taybi syndrome 1	OMIM:180849	DSD	AG						HP:0020206	Simple ear	Ear
Rubinstein-Taybi syndrome 1	OMIM:180849	DSD	AG						HP:0000175	Cleft palate	Head and neck
Rubinstein-Taybi syndrome 1	OMIM:180849	DSD	AG						HP:0004411	Deviated nasal septum	Head and neck
Rubinstein-Taybi syndrome 1	OMIM:180849	DSD	AG						HP:0002353	EEG abnormality	Nervous System
Rubinstein-Taybi syndrome 1	OMIM:180849	DSD	AG						HP:0001388	Joint laxity	Skeletal system
Rubinstein-Taybi syndrome 1	OMIM:180849	DSD	AG						HP:0002870	Obstructive sleep apnea	Nervous System
Rubinstein-Taybi syndrome 1	OMIM:180849	DSD	AG						HP:0000574	Thick eyebrow	Skin, Hair, and Nails
Rubinstein-Taybi syndrome 1	OMIM:180849	DSD	AG						HP:0002750	Delayed skeletal maturation	Skeletal system
Rubinstein-Taybi syndrome 1	OMIM:180849	DSD	AG						HP:0011968	Feeding difficulties	Digestive System
Rubinstein-Taybi syndrome 1	OMIM:180849	DSD	AG						HP:0001382	Joint hypermobility	Skeletal system
Rubinstein-Taybi syndrome 1	OMIM:180849	DSD	AG						HP:0001263	Global developmental delay	Nervous System
Rubinstein-Taybi syndrome 1	OMIM:180849	DSD	AG						HP:0000294	Low anterior hairline	Skin, Hair, and Nails
Rubinstein-Taybi syndrome 1	OMIM:180849	DSD	AG						HP:0034227	Aortic isthmus hypoplasia	Cardiovascular
Rubinstein-Taybi syndrome 1	OMIM:180849	DSD	AG						HP:0002869	Flared iliac wing	Skeletal system
Rubinstein-Taybi syndrome 1	OMIM:180849	DSD	AG						HP:0000327	Hypoplasia of the maxilla	Skeletal system
Rubinstein-Taybi syndrome 1	OMIM:180849	DSD	AG						HP:0000448	Prominent nose	Head and neck
Rubinstein-Taybi syndrome 1	OMIM:180849	DSD	AG						HP:0000689	Dental malocclusion	Head and neck
Rubinstein-Taybi syndrome 1	OMIM:180849	DSD	AG						HP:0000444	Convex nasal ridge	Head and neck
Rubinstein-Taybi syndrome 1	OMIM:180849	DSD	AG						HP:0008689	Bilateral cryptorchidism	Genitourinary system
Rubinstein-Taybi syndrome 1	OMIM:180849	DSD	AG						HP:0002866	Hypoplastic iliac wing	Skeletal system
Rubinstein-Taybi syndrome 1	OMIM:180849	DSD	AG						HP:0000047	Hypospadias	Genitourinary system
Rubinstein-Taybi syndrome 1	OMIM:180849	DSD	AG						HP:0009778	Short thumb	Skeletal system
Rubinstein-Taybi syndrome 1	OMIM:180849	DSD	AG						HP:0001655	Patent foramen ovale	Cardiovascular
Rubinstein-Taybi syndrome 1	OMIM:180849	DSD	AG						HP:0000049	Shawl scrotum	Genitourinary system
Rubinstein-Taybi syndrome 1	OMIM:180849	DSD	AG						HP:0000260	Wide anterior fontanel	Skeletal system
Rubinstein-Taybi syndrome 1	OMIM:180849	DSD	AG						HP:0002162	Low posterior hairline	Skin, Hair, and Nails
Rubinstein-Taybi syndrome 1	OMIM:180849	DSD	AG						HP:0001909	Leukemia	Neoplasm
Rubinstein-Taybi syndrome 1	OMIM:180849	DSD	AG						HP:0001508	Failure to thrive	Growth
Rubinstein-Taybi syndrome 1	OMIM:180849	DSD	AG						HP:0001629	Ventricular septal defect	Cardiovascular
Rubinstein-Taybi syndrome 1	OMIM:180849	DSD	AG						HP:0011682	Perimembranous ventricular septal defect	Cardiovascular
Rubinstein-Taybi syndrome 1	OMIM:180849	DSD	AG						HP:0002317	Unsteady gait	Nervous System
Rubinstein-Taybi syndrome 1	OMIM:180849	DSD	AG						HP:0001747	Accessory spleen	Digestive System
Rubinstein-Taybi syndrome 1	OMIM:180849	DSD	AG						HP:0009765	Low hanging columella	Head and neck
Rubinstein-Taybi syndrome 1	OMIM:180849	DSD	AG						HP:0005306	Capillary hemangioma	Neoplasm
Rubinstein-Taybi syndrome 1	OMIM:180849	DSD	AG						HP:0001347	Hyperreflexia	Nervous System
Rubinstein-Taybi syndrome 1	OMIM:180849	DSD	AG						HP:0002697	Parietal foramina	Skeletal system
Rubinstein-Taybi syndrome 1	OMIM:180849	DSD	AG						HP:0001762	Talipes equinovarus	Limbs
Rubinstein-Taybi syndrome 1	OMIM:180849	DSD	AG						HP:0000431	Wide nasal bridge	Head and neck
Rubinstein-Taybi syndrome 1	OMIM:180849	DSD	AG						HP:0000270	Delayed cranial suture closure	Skeletal system
Rubinstein-Taybi syndrome 1	OMIM:180849	DSD	AG						HP:0011947	Respiratory tract infection	Respiratory System
Rubinstein-Taybi syndrome 1	OMIM:180849	DSD	AG						HP:0000273	Facial grimacing	Head and neck
Rubinstein-Taybi syndrome 1	OMIM:180849	DSD	AG						HP:0010059	Broad hallux phalanx	Skeletal system
Rubinstein-Taybi syndrome 1	OMIM:180849	DSD	AG						HP:0011304	Broad thumb	Skeletal system
Rubinstein-Taybi syndrome 1	OMIM:180849	DSD	AG						HP:0010066	Duplication of phalanx of hallux	Skeletal system
Rubinstein-Taybi syndrome 1	OMIM:180849	DSD	AG						HP:0001518	Small for gestational age	Growth
Rubinstein-Taybi syndrome 1	OMIM:180849	DSD	AG						HP:0001631	Atrial septal defect	Cardiovascular
Rubinstein-Taybi syndrome 1	OMIM:180849	DSD	AG						HP:0001510	Growth delay	Growth
Rubinstein-Taybi syndrome 1	OMIM:180849	DSD	AG						HP:0000028	Cryptorchidism	Genitourinary system
Rubinstein-Taybi syndrome 1	OMIM:180849	DSD	AG						HP:0001634	Mitral valve prolapse	Cardiovascular
Robinow syndrome, autosomal recessiv	OMIM:268310	DSD	AG						HP:0000121	Nephrocalcinosis	Genitourinary system
Robinow syndrome, autosomal recessiv	OMIM:268310	DSD	AG						HP:0010804	Tented upper lip vermilion	Head and neck
Robinow syndrome, autosomal recessiv	OMIM:268310	DSD	AG						HP:0004322	Short stature	Growth
Robinow syndrome, autosomal recessiv	OMIM:268310	DSD	AG						HP:0001052	Nevus flammeus	Skin, Hair, and Nails
Robinow syndrome, autosomal recessiv	OMIM:268310	DSD	AG						HP:0003196	Short nose	Head and neck
Robinow syndrome, autosomal recessiv	OMIM:268310	DSD	AG						HP:0005011	Mesomelic arm shortening	Skeletal system
Robinow syndrome, autosomal recessiv	OMIM:268310	DSD	AG						HP:0010292	Absent uvula	Head and neck
Robinow syndrome, autosomal recessiv	OMIM:268310	DSD	AG						HP:0010297	Bifid tongue	Head and neck
Robinow syndrome, autosomal recessiv	OMIM:268310	DSD	AG						HP:0011220	Prominent forehead	Head and neck
Robinow syndrome, autosomal recessiv	OMIM:268310	DSD	AG						HP:0002937	Hemivertebrae	Skeletal system
Robinow syndrome, autosomal recessiv	OMIM:268310	DSD	AG						HP:0000316	Hypertelorism	Eye
Robinow syndrome, autosomal recessiv	OMIM:268310	DSD	AG						HP:0009466	Radial deviation of finger	Skeletal system
Robinow syndrome, autosomal recessiv	OMIM:268310	DSD	AG						HP:0000678	Dental crowding	Head and neck
Robinow syndrome, autosomal recessiv	OMIM:268310	DSD	AG						HP:0000637	Long palpebral fissure	Head and neck
Robinow syndrome, autosomal recessiv	OMIM:268310	DSD	AG						HP:0000158	Macroglossia	Musculature
Robinow syndrome, autosomal recessiv	OMIM:268310	DSD	AG						HP:0000278	Retrognathia	Skeletal system
Robinow syndrome, autosomal recessiv	OMIM:268310	DSD	AG						HP:0005648	Bilateral ulnar hypoplasia	Skeletal system
Robinow syndrome, autosomal recessiv	OMIM:268310	DSD	AG						HP:0000358	Posteriorly rotated ears	Ear
Robinow syndrome, autosomal recessiv	OMIM:268310	DSD	AG						HP:0001249	Intellectual disability	Nervous System
Robinow syndrome, autosomal recessiv	OMIM:268310	DSD	AG						HP:0000054	Micropenis	Genitourinary system
Robinow syndrome, autosomal recessiv	OMIM:268310	DSD	AG						HP:0000494	Downslanted palpebral fissures	Head and neck
Robinow syndrome, autosomal recessiv	OMIM:268310	DSD	AG						HP:0001388	Joint laxity	Skeletal system
Robinow syndrome, autosomal recessiv	OMIM:268310	DSD	AG						HP:0002750	Delayed skeletal maturation	Skeletal system
Robinow syndrome, autosomal recessiv	OMIM:268310	DSD	AG						HP:0001263	Global developmental delay	Nervous System
Robinow syndrome, autosomal recessiv	OMIM:268310	DSD	AG						HP:0011927	Short digit	Skeletal system
Robinow syndrome, autosomal recessiv	OMIM:268310	DSD	AG						HP:0011800	Midface retrusion	Head and neck
Robinow syndrome, autosomal recessiv	OMIM:268310	DSD	AG						HP:0003083	Dislocated radial head	Skeletal system
Robinow syndrome, autosomal recessiv	OMIM:268310	DSD	AG						HP:0009177	Proximal/middle symphalangism of 5th finger	Skeletal system
Robinow syndrome, autosomal recessiv	OMIM:268310	DSD	AG						HP:0002948	Vertebral fusion	Skeletal system
Robinow syndrome, autosomal recessiv	OMIM:268310	DSD	AG						HP:0001537	Umbilical hernia	Digestive System
Robinow syndrome, autosomal recessiv	OMIM:268310	DSD	AG						HP:0000767	Pectus excavatum	Skeletal system
Robinow syndrome, autosomal recessiv	OMIM:268310	DSD	AG						HP:0000921	Missing ribs	Skeletal system
Robinow syndrome, autosomal recessiv	OMIM:268310	DSD	AG						HP:0000007	Autosomal recessive inheritance	Inheritance
Robinow syndrome, autosomal recessiv	OMIM:268310	DSD	AG						HP:0002944	Thoracolumbar scoliosis	Skeletal system
Robinow syndrome, autosomal recessiv	OMIM:268310	DSD	AG						HP:0000527	Long eyelashes	Skin, Hair, and Nails
Robinow syndrome, autosomal recessiv	OMIM:268310	DSD	AG						HP:0000207	Triangular mouth	Head and neck
Robinow syndrome, autosomal recessiv	OMIM:268310	DSD	AG						HP:0002986	Radial bowing	Skeletal system
Robinow syndrome, autosomal recessiv	OMIM:268310	DSD	AG						HP:0000520	Proptosis	Eye
Robinow syndrome, autosomal recessiv	OMIM:268310	DSD	AG						HP:0000369	Low-set ears	Ear
Robinow syndrome, autosomal recessiv	OMIM:268310	DSD	AG						HP:0002984	Hypoplasia of the radius	Skeletal system
Robinow syndrome, autosomal recessiv	OMIM:268310	DSD	AG						HP:0000126	Hydronephrosis	Genitourinary system
Robinow syndrome, autosomal recessiv	OMIM:268310	DSD	AG						HP:0001853	Bifid distal phalanx of toe	Skeletal system
Robinow syndrome, autosomal recessiv	OMIM:268310	DSD	AG						HP:0001792	Small nail	Skin, Hair, and Nails
Robinow syndrome, autosomal recessiv	OMIM:268310	DSD	AG						HP:0003577	Congenital onset	Clinical course
Robinow syndrome, autosomal recessiv	OMIM:268310	DSD	AG						HP:0000343	Long philtrum	Head and neck
Robinow syndrome, autosomal recessiv	OMIM:268310	DSD	AG						HP:0000023	Inguinal hernia	Digestive System
Robinow syndrome, autosomal recessiv	OMIM:268310	DSD	AG						HP:0001156	Brachydactyly	Skeletal system
Robinow syndrome, autosomal recessiv	OMIM:268310	DSD	AG						HP:0000463	Anteverted nares	Head and neck
Robinow syndrome, autosomal recessiv	OMIM:268310	DSD	AG						HP:0000260	Wide anterior fontanel	Skeletal system
Robinow syndrome, autosomal recessiv	OMIM:268310	DSD	AG						HP:0002164	Nail dysplasia	Skin, Hair, and Nails
Robinow syndrome, autosomal recessiv	OMIM:268310	DSD	AG						HP:0004220	Short middle phalanx of the 5th finger	Skeletal system
Robinow syndrome, autosomal recessiv	OMIM:268310	DSD	AG						HP:0000060	Clitoral hypoplasia	Genitourinary system
Robinow syndrome, autosomal recessiv	OMIM:268310	DSD	AG						HP:0012368	Flat face	Head and neck
Robinow syndrome, autosomal recessiv	OMIM:268310	DSD	AG						HP:0001705	Right ventricular outlet tract obstruction	Cardiovascular
Robinow syndrome, autosomal recessiv	OMIM:268310	DSD	AG						HP:0009883	Duplication of the distal phalanx of hand	Skeletal system
Robinow syndrome, autosomal recessiv	OMIM:268310	DSD	AG						HP:0009882	Short distal phalanx of finger	Skeletal system
Robinow syndrome, autosomal recessiv	OMIM:268310	DSD	AG						HP:0000219	Thin upper lip vermilion	Head and neck
Robinow syndrome, autosomal recessiv	OMIM:268310	DSD	AG						HP:0030084	Clinodactyly	Skeletal system
Robinow syndrome, autosomal recessiv	OMIM:268310	DSD	AG						HP:0000059	Hypoplastic labia majora	Genitourinary system
Robinow syndrome, autosomal recessiv	OMIM:268310	DSD	AG						HP:0000256	Macrocephaly	Skeletal system
Robinow syndrome, autosomal recessiv	OMIM:268310	DSD	AG						HP:0000212	Gingival overgrowth	Head and neck
Robinow syndrome, autosomal recessiv	OMIM:268310	DSD	AG						HP:0000696	Delayed eruption of permanent teeth	Head and neck
Robinow syndrome, autosomal recessiv	OMIM:268310	DSD	AG						HP:0006216	Single interphalangeal crease of fifth finger	Skeletal system
Robinow syndrome, autosomal recessiv	OMIM:268310	DSD	AG						HP:0000154	Wide mouth	Head and neck
Robinow syndrome, autosomal recessiv	OMIM:268310	DSD	AG						HP:0003027	Mesomelia	Skeletal system
Robinow syndrome, autosomal recessiv	OMIM:268310	DSD	AG						HP:0000431	Wide nasal bridge	Head and neck
Robinow syndrome, autosomal recessiv	OMIM:268310	DSD	AG						HP:0004279	Short palm	Skeletal system
Robinow syndrome, autosomal recessiv	OMIM:268310	DSD	AG						HP:0002650	Scoliosis	Skeletal system
Robinow syndrome, autosomal recessiv	OMIM:268310	DSD	AG						HP:0000270	Delayed cranial suture closure	Skeletal system
Robinow syndrome, autosomal recessiv	OMIM:268310	DSD	AG						HP:0000075	Renal duplication	Genitourinary system
Robinow syndrome, autosomal recessiv	OMIM:268310	DSD	AG						HP:0000470	Short neck	Skeletal system
Robinow syndrome, autosomal recessiv	OMIM:268310	DSD	AG						HP:0000272	Malar flattening	Skeletal system
Robinow syndrome, autosomal recessiv	OMIM:268310	DSD	AG						HP:0004590	Hypoplastic sacrum	Skeletal system
Robinow syndrome, autosomal recessiv	OMIM:268310	DSD	AG						HP:0005280	Depressed nasal bridge	Head and neck
Robinow syndrome, autosomal recessiv	OMIM:268310	DSD	AG						HP:0011304	Broad thumb	Skeletal system
Robinow syndrome, autosomal recessiv	OMIM:268310	DSD	AG						HP:0000902	Rib fusion	Skeletal system
Robinow syndrome, autosomal recessiv	OMIM:268310	DSD	AG						HP:0001837	Broad toe	Skeletal system
Robinow syndrome, autosomal recessiv	OMIM:268310	DSD	AG						HP:0008467	Thoracic hemivertebrae	Skeletal system
Robinow syndrome, autosomal recessiv	OMIM:268310	DSD	AG						HP:0005914	Aplasia/Hypoplasia involving the metacarpal bones	Skeletal system
Robinow syndrome, autosomal recessiv	OMIM:268310	DSD	AG						HP:0200055	Small hand	Skeletal system
Robinow syndrome, autosomal recessiv	OMIM:268310	DSD	AG						HP:0002007	Frontal bossing	Skeletal system
Robinow syndrome, autosomal recessiv	OMIM:268310	DSD	AG						HP:0000787	Nephrolithiasis	Genitourinary system
Robinow syndrome, autosomal recessiv	OMIM:268310	DSD	AG						HP:0000347	Micrognathia	Skeletal system
Robinow syndrome, autosomal recessiv	OMIM:268310	DSD	AG						HP:0000028	Cryptorchidism	Genitourinary system
Roberts-SC phocomelia syndrome	OMIM:268300	DSD	AG						HP:0007759	Opacification of the corneal stroma	Eye
Roberts-SC phocomelia syndrome	OMIM:268300	DSD	AG						HP:0006824	Cranial nerve paralysis	Nervous System
Roberts-SC phocomelia syndrome	OMIM:268300	DSD	AG						HP:0007957	Corneal opacity	Eye
Roberts-SC phocomelia syndrome	OMIM:268300	DSD	AG						HP:0001772	Talipes equinovalgus	Limbs
Roberts-SC phocomelia syndrome	OMIM:268300	DSD	AG						HP:0000040	Long penis	Genitourinary system
Roberts-SC phocomelia syndrome	OMIM:268300	DSD	AG						HP:0000085	Horseshoe kidney	Genitourinary system
Roberts-SC phocomelia syndrome	OMIM:268300	DSD	AG						HP:0000518	Cataract	Eye
Roberts-SC phocomelia syndrome	OMIM:268300	DSD	AG						HP:0000957	Cafe-au-lait spot	Skin, Hair, and Nails
Roberts-SC phocomelia syndrome	OMIM:268300	DSD	AG						HP:0003826	Stillbirth	Clinical course
Roberts-SC phocomelia syndrome	OMIM:268300	DSD	AG						HP:0000316	Hypertelorism	Eye
Roberts-SC phocomelia syndrome	OMIM:268300	DSD	AG						HP:0007486	Cavernous hemangioma of the face	Neoplasm
Roberts-SC phocomelia syndrome	OMIM:268300	DSD	AG						HP:0009466	Radial deviation of finger	Skeletal system
Roberts-SC phocomelia syndrome	OMIM:268300	DSD	AG						HP:0000238	Hydrocephalus	Nervous System
Roberts-SC phocomelia syndrome	OMIM:268300	DSD	AG						HP:0008897	Postnatal growth retardation	Growth
Roberts-SC phocomelia syndrome	OMIM:268300	DSD	AG						HP:0001643	Patent ductus arteriosus	Cardiovascular
Roberts-SC phocomelia syndrome	OMIM:268300	DSD	AG						HP:0000113	Polycystic kidney dysplasia	Genitourinary system
Roberts-SC phocomelia syndrome	OMIM:268300	DSD	AG						HP:0000476	Cystic hygroma	Head and neck
Roberts-SC phocomelia syndrome	OMIM:268300	DSD	AG						HP:0000358	Posteriorly rotated ears	Ear
Roberts-SC phocomelia syndrome	OMIM:268300	DSD	AG						HP:0001249	Intellectual disability	Nervous System
Roberts-SC phocomelia syndrome	OMIM:268300	DSD	AG						HP:0000252	Microcephaly	Head and neck
Roberts-SC phocomelia syndrome	OMIM:268300	DSD	AG						HP:0000494	Downslanted palpebral fissures	Head and neck
Roberts-SC phocomelia syndrome	OMIM:268300	DSD	AG						HP:0000175	Cleft palate	Head and neck
Roberts-SC phocomelia syndrome	OMIM:268300	DSD	AG						HP:0001180	Hand oligodactyly	Skeletal system
Roberts-SC phocomelia syndrome	OMIM:268300	DSD	AG						HP:0006380	Knee flexion contracture	Connective tissue
Roberts-SC phocomelia syndrome	OMIM:268300	DSD	AG						HP:0008683	Enlarged labia minora	Genitourinary system
Roberts-SC phocomelia syndrome	OMIM:268300	DSD	AG						HP:0000568	Microphthalmia	Eye
Roberts-SC phocomelia syndrome	OMIM:268300	DSD	AG						HP:0000007	Autosomal recessive inheritance	Inheritance
Roberts-SC phocomelia syndrome	OMIM:268300	DSD	AG						HP:0009777	Absent thumb	Skeletal system
Roberts-SC phocomelia syndrome	OMIM:268300	DSD	AG						HP:0006466	Ankle flexion contracture	Connective tissue
Roberts-SC phocomelia syndrome	OMIM:268300	DSD	AG						HP:0009933	Narrow naris	Head and neck
Roberts-SC phocomelia syndrome	OMIM:268300	DSD	AG						HP:0000520	Proptosis	Eye
Roberts-SC phocomelia syndrome	OMIM:268300	DSD	AG						HP:0000047	Hypospadias	Genitourinary system
Roberts-SC phocomelia syndrome	OMIM:268300	DSD	AG						HP:0002987	Elbow flexion contracture	Connective tissue
Roberts-SC phocomelia syndrome	OMIM:268300	DSD	AG						HP:0008846	Severe intrauterine growth retardation	Growth
Roberts-SC phocomelia syndrome	OMIM:268300	DSD	AG						HP:0000369	Low-set ears	Ear
Roberts-SC phocomelia syndrome	OMIM:268300	DSD	AG						HP:0000204	Cleft upper lip	Head and neck
Roberts-SC phocomelia syndrome	OMIM:268300	DSD	AG						HP:0000248	Brachycephaly	Skeletal system
Roberts-SC phocomelia syndrome	OMIM:268300	DSD	AG						HP:0003577	Congenital onset	Clinical course
Roberts-SC phocomelia syndrome	OMIM:268300	DSD	AG						HP:0000387	Absent earlobe	Ear
Roberts-SC phocomelia syndrome	OMIM:268300	DSD	AG						HP:0001156	Brachydactyly	Skeletal system
Roberts-SC phocomelia syndrome	OMIM:268300	DSD	AG						HP:0005792	Short humerus	Skeletal system
Roberts-SC phocomelia syndrome	OMIM:268300	DSD	AG						HP:0008070	Sparse hair	Skin, Hair, and Nails
Roberts-SC phocomelia syndrome	OMIM:268300	DSD	AG						HP:0001629	Ventricular septal defect	Cardiovascular
Roberts-SC phocomelia syndrome	OMIM:268300	DSD	AG						HP:0000813	Bicornuate uterus	Genitourinary system
Roberts-SC phocomelia syndrome	OMIM:268300	DSD	AG						HP:0000218	High palate	Head and neck
Roberts-SC phocomelia syndrome	OMIM:268300	DSD	AG						HP:0030084	Clinodactyly	Skeletal system
Roberts-SC phocomelia syndrome	OMIM:268300	DSD	AG						HP:0001747	Accessory spleen	Digestive System
Roberts-SC phocomelia syndrome	OMIM:268300	DSD	AG						HP:0000377	Abnormal pinna morphology	Ear
Roberts-SC phocomelia syndrome	OMIM:268300	DSD	AG						HP:0030721	Tetraphocomelia	Skeletal system
Roberts-SC phocomelia syndrome	OMIM:268300	DSD	AG						HP:0001561	Polyhydramnios	Prenatal and Birth
Roberts-SC phocomelia syndrome	OMIM:268300	DSD	AG						HP:0001363	Craniosynostosis	Skeletal system
Roberts-SC phocomelia syndrome	OMIM:268300	DSD	AG						HP:0000431	Wide nasal bridge	Head and neck
Roberts-SC phocomelia syndrome	OMIM:268300	DSD	AG						HP:0009829	Phocomelia	Skeletal system
Roberts-SC phocomelia syndrome	OMIM:268300	DSD	AG						HP:0000430	Underdeveloped nasal alae	Head and neck
Roberts-SC phocomelia syndrome	OMIM:268300	DSD	AG						HP:0003982	Aplasia of the ulna	Skeletal system
Roberts-SC phocomelia syndrome	OMIM:268300	DSD	AG						HP:0003022	Hypoplasia of the ulna	Skeletal system
Roberts-SC phocomelia syndrome	OMIM:268300	DSD	AG						HP:0000592	Blue sclerae	Eye
Roberts-SC phocomelia syndrome	OMIM:268300	DSD	AG						HP:0000470	Short neck	Skeletal system
Roberts-SC phocomelia syndrome	OMIM:268300	DSD	AG						HP:0000272	Malar flattening	Skeletal system
Roberts-SC phocomelia syndrome	OMIM:268300	DSD	AG						HP:0001080	Biliary tract abnormality	Digestive System
Roberts-SC phocomelia syndrome	OMIM:268300	DSD	AG						HP:0007330	Frontal encephalocele	Nervous System
Roberts-SC phocomelia syndrome	OMIM:268300	DSD	AG						HP:0007452	Midface capillary hemangioma	Neoplasm
Roberts-SC phocomelia syndrome	OMIM:268300	DSD	AG						HP:0001239	Wrist flexion contracture	Connective tissue
Roberts-SC phocomelia syndrome	OMIM:268300	DSD	AG						HP:0430028	Hyperplasia of the maxilla	Skeletal system
Roberts-SC phocomelia syndrome	OMIM:268300	DSD	AG						HP:0005916	Abnormal metacarpal morphology	Skeletal system
Roberts-SC phocomelia syndrome	OMIM:268300	DSD	AG						HP:0003616	Premature separation of centromeric heterochromatin	Metabolism/Laboratory abnormality
Roberts-SC phocomelia syndrome	OMIM:268300	DSD	AG						HP:0000625	Eyelid coloboma	Head and neck
Roberts-SC phocomelia syndrome	OMIM:268300	DSD	AG						HP:0008665	Clitoral hypertrophy	Genitourinary system
Roberts-SC phocomelia syndrome	OMIM:268300	DSD	AG						HP:0001159	Syndactyly	Skeletal system
Roberts-SC phocomelia syndrome	OMIM:268300	DSD	AG						HP:0000586	Shallow orbits	Skeletal system
Roberts-SC phocomelia syndrome	OMIM:268300	DSD	AG						HP:0001631	Atrial septal defect	Cardiovascular
Roberts-SC phocomelia syndrome	OMIM:268300	DSD	AG						HP:0000347	Micrognathia	Skeletal system
Roberts-SC phocomelia syndrome	OMIM:268300	DSD	AG						HP:0000028	Cryptorchidism	Genitourinary system
Roberts-SC phocomelia syndrome	OMIM:268300	DSD	AG						HP:0000589	Coloboma	Eye
Roberts-SC phocomelia syndrome	OMIM:268300	DSD	AG						HP:0003974	Absent radius	Skeletal system
Rapp-Hodgkin syndrome	OMIM:129400	DSD							HP:0000220	Velopharyngeal insufficiency	Head and neck
Rapp-Hodgkin syndrome	OMIM:129400	DSD							HP:0001792	Small nail	Skin, Hair, and Nails
Rapp-Hodgkin syndrome	OMIM:129400	DSD							HP:0002287	Progressive alopecia	Skin, Hair, and Nails
Rapp-Hodgkin syndrome	OMIM:129400	DSD							HP:0000365	Hearing impairment	Ear
Rapp-Hodgkin syndrome	OMIM:129400	DSD							HP:0004322	Short stature	Growth
Rapp-Hodgkin syndrome	OMIM:129400	DSD							HP:0000160	Narrow mouth	Head and neck
Rapp-Hodgkin syndrome	OMIM:129400	DSD							HP:0000460	Narrow nose	Head and neck
Rapp-Hodgkin syndrome	OMIM:129400	DSD							HP:0030056	Uncombable hair	Skin, Hair, and Nails
Rapp-Hodgkin syndrome	OMIM:129400	DSD							HP:0001092	Absent lacrimal punctum	Head and neck
Rapp-Hodgkin syndrome	OMIM:129400	DSD							HP:0045075	Sparse eyebrow	Skin, Hair, and Nails
Rapp-Hodgkin syndrome	OMIM:129400	DSD							HP:0008070	Sparse hair	Skin, Hair, and Nails
Rapp-Hodgkin syndrome	OMIM:129400	DSD							HP:0001805	Onychogryposis	Skin, Hair, and Nails
Rapp-Hodgkin syndrome	OMIM:129400	DSD							HP:0000958	Dry skin	Skin, Hair, and Nails
Rapp-Hodgkin syndrome	OMIM:129400	DSD							HP:0006297	Enamel hypoplasia	Connective tissue
Rapp-Hodgkin syndrome	OMIM:129400	DSD							HP:0005709	2-3 toe cutaneous syndactyly	Skeletal system
Rapp-Hodgkin syndrome	OMIM:129400	DSD							HP:0000679	Taurodontia	Head and neck
Rapp-Hodgkin syndrome	OMIM:129400	DSD							HP:0007500	Decreased number of sweat glands	Skin, Hair, and Nails
Rapp-Hodgkin syndrome	OMIM:129400	DSD							HP:0000059	Hypoplastic labia majora	Genitourinary system
Rapp-Hodgkin syndrome	OMIM:129400	DSD							HP:0000653	Sparse eyelashes	Skin, Hair, and Nails
Rapp-Hodgkin syndrome	OMIM:129400	DSD							HP:0002217	Slow-growing hair	Skin, Hair, and Nails
Rapp-Hodgkin syndrome	OMIM:129400	DSD							HP:0002558	Supernumerary nipple	Breast
Rapp-Hodgkin syndrome	OMIM:129400	DSD							HP:0200141	Small, conical teeth	Head and neck
Rapp-Hodgkin syndrome	OMIM:129400	DSD							HP:0000698	Conical tooth	Head and neck
Rapp-Hodgkin syndrome	OMIM:129400	DSD							HP:0002235	Pili canaliculi	Skin, Hair, and Nails
Rapp-Hodgkin syndrome	OMIM:129400	DSD							HP:0002213	Fine hair	Skin, Hair, and Nails
Rapp-Hodgkin syndrome	OMIM:129400	DSD							HP:0000175	Cleft palate	Head and neck
Rapp-Hodgkin syndrome	OMIM:129400	DSD							HP:0000670	Carious teeth	Head and neck
Rapp-Hodgkin syndrome	OMIM:129400	DSD							HP:0000430	Underdeveloped nasal alae	Head and neck
Rapp-Hodgkin syndrome	OMIM:129400	DSD							HP:0000193	Bifid uvula	Head and neck
Rapp-Hodgkin syndrome	OMIM:129400	DSD							HP:0000691	Microdontia	Head and neck
Rapp-Hodgkin syndrome	OMIM:129400	DSD							HP:0005280	Depressed nasal bridge	Head and neck
Rapp-Hodgkin syndrome	OMIM:129400	DSD							HP:0000508	Ptosis	Eye
Rapp-Hodgkin syndrome	OMIM:129400	DSD							HP:0000327	Hypoplasia of the maxilla	Skeletal system
Rapp-Hodgkin syndrome	OMIM:129400	DSD							HP:0000668	Hypodontia	Head and neck
Rapp-Hodgkin syndrome	OMIM:129400	DSD							HP:0000403	Recurrent otitis media	Immunology
Rapp-Hodgkin syndrome	OMIM:129400	DSD							HP:0000348	High forehead	Head and neck
Rapp-Hodgkin syndrome	OMIM:129400	DSD							HP:0007476	Anhidrotic ectodermal dysplasia	Skin, Hair, and Nails
Rapp-Hodgkin syndrome	OMIM:129400	DSD							HP:0000966	Hypohidrosis	Skin, Hair, and Nails
Rapp-Hodgkin syndrome	OMIM:129400	DSD							HP:0001159	Syndactyly	Skeletal system
Rapp-Hodgkin syndrome	OMIM:129400	DSD							HP:0008404	Nail dystrophy	Skin, Hair, and Nails
Rapp-Hodgkin syndrome	OMIM:129400	DSD							HP:0000047	Hypospadias	Genitourinary system
Rapp-Hodgkin syndrome	OMIM:129400	DSD							HP:0000982	Palmoplantar keratoderma	Skin, Hair, and Nails
Rapp-Hodgkin syndrome	OMIM:129400	DSD							HP:0000963	Thin skin	Skin, Hair, and Nails
Rapp-Hodgkin syndrome	OMIM:129400	DSD							HP:0000204	Cleft upper lip	Head and neck
Rapp-Hodgkin syndrome	OMIM:129400	DSD							HP:0000006	Autosomal dominant inheritance	Inheritance
Rapp-Hodgkin syndrome	OMIM:129400	DSD							HP:0000402	Stenosis of the external auditory canal	Ear
Proprotein convertase 1/3 deficiency	OMIM:600955	DSD							HP:0002014	Diarrhea	Digestive System
Proprotein convertase 1/3 deficiency	OMIM:600955	DSD							HP:0000044	Hypogonadotropic hypogonadism	Endocrine
Proprotein convertase 1/3 deficiency	OMIM:600955	DSD							HP:0008163	Decreased circulating cortisol level	Endocrine
Proprotein convertase 1/3 deficiency	OMIM:600955	DSD							HP:0002024	Malabsorption	Digestive System
Proprotein convertase 1/3 deficiency	OMIM:600955	DSD							HP:0012051	Reactive hypoglycemia	Metabolism/Laboratory abnormality
Proprotein convertase 1/3 deficiency	OMIM:600955	DSD							HP:0011463	Childhood onset	Clinical course
Proprotein convertase 1/3 deficiency	OMIM:600955	DSD							HP:0011473	Villous atrophy	Digestive System
Proprotein convertase 1/3 deficiency	OMIM:600955	DSD							HP:0000007	Autosomal recessive inheritance	Inheritance
Proprotein convertase 1/3 deficiency	OMIM:600955	DSD							HP:0040216	Hypoinsulinemia	Endocrine
Proprotein convertase 1/3 deficiency	OMIM:600955	DSD							HP:0001513	Obesity	Growth
Proprotein convertase 1/3 deficiency	OMIM:600955	DSD							HP:0000786	Primary amenorrhea	Genitourinary system
46,xx sex reversal 4	OMIM:617480		AG	AG-HPO					HP:0000808	Penoscrotal hypospadias	Genitourinary system
46,xx sex reversal 4	OMIM:617480		AG	AG-HPO					HP:0000054	Micropenis	Genitourinary system
46,xx sex reversal 4	OMIM:617480		AG	AG-HPO					HP:0012861	Ovotestis	Genitourinary system
46,xx sex reversal 4	OMIM:617480		AG	AG-HPO					HP:0000133	Gonadal dysgenesis	Genitourinary system
46,xx sex reversal 4	OMIM:617480		AG	AG-HPO					HP:0000062	Ambiguous genitalia	Genitourinary system
46,xx sex reversal 4	OMIM:617480		AG	AG-HPO					HP:0003829	Typified by incomplete penetrance	Inheritance
46,xx sex reversal 4	OMIM:617480		AG	AG-HPO					HP:0025486	Fused labia majora	Genitourinary system
46,xx sex reversal 4	OMIM:617480		AG	AG-HPO					HP:0012646	Retractile testis	Genitourinary system
46,xx sex reversal 4	OMIM:617480		AG	AG-HPO					HP:0008665	Clitoral hypertrophy	Genitourinary system
46,xx sex reversal 4	OMIM:617480		AG	AG-HPO					HP:0000006	Autosomal dominant inheritance	Inheritance
46,XY Gonadal Dysgenesis, Partial, With Minifascicular Neuropathy	OMIM:607080		AG						HP:0001265	Hyporeflexia	Nervous System
46,XY Gonadal Dysgenesis, Partial, With Minifascicular Neuropathy	OMIM:607080		AG						HP:0003577	Congenital onset	Clinical course
46,XY Gonadal Dysgenesis, Partial, With Minifascicular Neuropathy	OMIM:607080		AG						HP:0000133	Gonadal dysgenesis	Genitourinary system
46,XY Gonadal Dysgenesis, Partial, With Minifascicular Neuropathy	OMIM:607080		AG						HP:0006937	Impaired distal tactile sensation	Nervous System
46,XY Gonadal Dysgenesis, Partial, With Minifascicular Neuropathy	OMIM:607080		AG						HP:0000815	Hypergonadotropic hypogonadism	Endocrine
46,XY Gonadal Dysgenesis, Partial, With Minifascicular Neuropathy	OMIM:607080		AG						HP:0001271	Polyneuropathy	Nervous System
46,XY Gonadal Dysgenesis, Partial, With Minifascicular Neuropathy	OMIM:607080		AG						HP:0000007	Autosomal recessive inheritance	Inheritance
46,XY Gonadal Dysgenesis, Partial, With Minifascicular Neuropathy	OMIM:607080		AG						HP:0003380	Decreased number of peripheral myelinated nerve fibers	Nervous System
46,XY Gonadal Dysgenesis, Partial, With Minifascicular Neuropathy	OMIM:607080		AG						HP:0006886	Impaired distal vibration sensation	Nervous System
46,XY Gonadal Dysgenesis, Partial, With Minifascicular Neuropathy	OMIM:607080		AG						HP:0000786	Primary amenorrhea	Genitourinary system
Waardenburg syndrome, type 4C	OMIM:613266		AG						HP:0001100	Heterochromia iridis	Eye
Waardenburg syndrome, type 4C	OMIM:613266		AG						HP:0002211	White forelock	Skin, Hair, and Nails
Waardenburg syndrome, type 4C	OMIM:613266		AG						HP:0001053	Hypopigmented skin patches	Skin, Hair, and Nails
Waardenburg syndrome, type 4C	OMIM:613266		AG						HP:0002251	Aganglionic megacolon	Digestive System
Waardenburg syndrome, type 4C	OMIM:613266		AG						HP:0000407	Sensorineural hearing impairment	Ear
Waardenburg syndrome, type 4C	OMIM:613266		AG						HP:0000635	Blue irides	Eye
Waardenburg syndrome, type 4C	OMIM:613266		AG						HP:0000458	Anosmia	Nervous System
Waardenburg syndrome, type 4C	OMIM:613266		AG						HP:0002216	Premature graying of hair	Skin, Hair, and Nails
Waardenburg syndrome, type 4C	OMIM:613266		AG						HP:0002227	White eyelashes	Skin, Hair, and Nails
Waardenburg syndrome, type 4C	OMIM:613266		AG						HP:0007732	Lacrimal gland hypoplasia	Head and neck
Waardenburg syndrome, type 4C	OMIM:613266		AG						HP:0000135	Hypogonadism	Endocrine
Waardenburg syndrome, type 4C	OMIM:613266		AG						HP:0000006	Autosomal dominant inheritance	Inheritance
Waardenburg syndrome, type 4C	OMIM:613266		AG						HP:0000028	Cryptorchidism	Genitourinary system
Waardenburg syndrome, type 4C	OMIM:613266		AG						HP:0002226	White eyebrow	Skin, Hair, and Nails
Waardenburg syndrome, type 2E	OMIM:611584		AG						HP:0001276	Hypertonia	Musculature
Waardenburg syndrome, type 2E	OMIM:611584		AG						HP:0003577	Congenital onset	Clinical course
Waardenburg syndrome, type 2E	OMIM:611584		AG						HP:0006808	Cerebral hypomyelination	Nervous System
Waardenburg syndrome, type 2E	OMIM:611584		AG						HP:0001053	Hypopigmented skin patches	Skin, Hair, and Nails
Waardenburg syndrome, type 2E	OMIM:611584		AG						HP:0011379	Dilated vestibule of the inner ear	Ear
Waardenburg syndrome, type 2E	OMIM:611584		AG						HP:0011382	Hypoplasia of the semicircular canal	Ear
Waardenburg syndrome, type 2E	OMIM:611584		AG						HP:0011381	Aplasia of the semicircular canal	Ear
Waardenburg syndrome, type 2E	OMIM:611584		AG						HP:0000639	Nystagmus	Eye
Waardenburg syndrome, type 2E	OMIM:611584		AG						HP:0000957	Cafe-au-lait spot	Skin, Hair, and Nails
Waardenburg syndrome, type 2E	OMIM:611584		AG						HP:0000635	Blue irides	Eye
Waardenburg syndrome, type 2E	OMIM:611584		AG						HP:0000458	Anosmia	Nervous System
Waardenburg syndrome, type 2E	OMIM:611584		AG						HP:0001107	Ocular albinism	Eye
Waardenburg syndrome, type 2E	OMIM:611584		AG						HP:0002617	Vascular dilatation	Cardiovascular
Waardenburg syndrome, type 2E	OMIM:611584		AG						HP:0002216	Premature graying of hair	Skin, Hair, and Nails
Waardenburg syndrome, type 2E	OMIM:611584		AG						HP:0001249	Intellectual disability	Nervous System
Waardenburg syndrome, type 2E	OMIM:611584		AG						HP:0001100	Heterochromia iridis	Eye
Waardenburg syndrome, type 2E	OMIM:611584		AG						HP:0008936	Axial hypotonia	Musculature
Waardenburg syndrome, type 2E	OMIM:611584		AG						HP:0002211	White forelock	Skin, Hair, and Nails
Waardenburg syndrome, type 2E	OMIM:611584		AG						HP:0001263	Global developmental delay	Nervous System
Waardenburg syndrome, type 2E	OMIM:611584		AG						HP:0011376	Morphological abnormality of the vestibule of the inner ear	Ear
Waardenburg syndrome, type 2E	OMIM:611584		AG						HP:0000407	Sensorineural hearing impairment	Ear
Waardenburg syndrome, type 2E	OMIM:611584		AG						HP:0000767	Pectus excavatum	Skeletal system
Waardenburg syndrome, type 2E	OMIM:611584		AG						HP:0007894	Hypopigmentation of the fundus	Eye
Waardenburg syndrome, type 2E	OMIM:611584		AG						HP:0007730	Iris hypopigmentation	Eye
Waardenburg syndrome, type 2E	OMIM:611584		AG						HP:0007676	Hypoplasia of the iris	Eye
Waardenburg syndrome, type 2E	OMIM:611584		AG						HP:0002227	White eyelashes	Skin, Hair, and Nails
Waardenburg syndrome, type 2E	OMIM:611584		AG						HP:0000006	Autosomal dominant inheritance	Inheritance
Waardenburg syndrome, type 2E	OMIM:611584		AG						HP:0002226	White eyebrow	Skin, Hair, and Nails
46XY sex reversal 1	OMIM:400044		AG	AG-HPO	SR-HPO		MP-HPO		HP:0000055	Abnormality of female external genitalia	Genitourinary system
46XY sex reversal 1	OMIM:400044		AG	AG-HPO	SR-HPO		MP-HPO		HP:0000032	Abnormality of male external genitalia	Genitourinary system
46XY sex reversal 1	OMIM:400044		AG	AG-HPO	SR-HPO		MP-HPO		HP:0000098	Tall stature	Growth
46XY sex reversal 1	OMIM:400044		AG	AG-HPO	SR-HPO		MP-HPO		HP:0000133	Gonadal dysgenesis	Genitourinary system
46XY sex reversal 1	OMIM:400044		AG	AG-HPO	SR-HPO		MP-HPO		HP:0000062	Ambiguous genitalia	Genitourinary system
46XY sex reversal 1	OMIM:400044		AG	AG-HPO	SR-HPO		MP-HPO		HP:0000150	Gonadoblastoma	Neoplasm
46XY sex reversal 1	OMIM:400044		AG	AG-HPO	SR-HPO		MP-HPO		HP:0011969	Elevated circulating luteinizing hormone level	Endocrine
46XY sex reversal 1	OMIM:400044		AG	AG-HPO	SR-HPO		MP-HPO		HP:0001450	Y-linked inheritance	Inheritance
46XY sex reversal 1	OMIM:400044		AG	AG-HPO	SR-HPO		MP-HPO		HP:0000140	Abnormality of the menstrual cycle	Genitourinary system
46XY sex reversal 1	OMIM:400044		AG	AG-HPO	SR-HPO		MP-HPO		HP:0012245	Sex reversal	Genitourinary system
46XY sex reversal 1	OMIM:400044		AG	AG-HPO	SR-HPO		MP-HPO		HP:0008187	Absence of secondary sex characteristics	Endocrine
46XY sex reversal 1	OMIM:400044		AG	AG-HPO	SR-HPO		MP-HPO		HP:0000815	Hypergonadotropic hypogonadism	Endocrine
46XY sex reversal 1	OMIM:400044		AG	AG-HPO	SR-HPO		MP-HPO		HP:0008232	Elevated circulating follicle stimulating hormone level	Endocrine
46XY sex reversal 1	OMIM:400044		AG	AG-HPO	SR-HPO		MP-HPO		HP:0008723	Gonadal dysgenesis with female appearance, male	Genitourinary system
46XY sex reversal 1	OMIM:400044		AG	AG-HPO	SR-HPO		MP-HPO		HP:0000037	Male pseudohermaphroditism	Genitourinary system
46XY sex reversal 1	OMIM:400044		AG	AG-HPO	SR-HPO		MP-HPO		HP:0000786	Primary amenorrhea	Genitourinary system
Dosage-Sensitive sex reversal	OMIM:300018		AG		SR-HPO				HP:0012245	Sex reversal	Genitourinary system
Dosage-Sensitive sex reversal	OMIM:300018		AG		SR-HPO				HP:0001417	X-linked inheritance	Inheritance
Ventricular septal defect 1	OMIM:614429		AG						HP:0003577	Congenital onset	Clinical course
Ventricular septal defect 1	OMIM:614429		AG						HP:0001629	Ventricular septal defect	Cardiovascular
Ventricular septal defect 1	OMIM:614429		AG						HP:0001636	Tetralogy of Fallot	Cardiovascular
Ventricular septal defect 1	OMIM:614429		AG						HP:0006695	Atrioventricular canal defect	Cardiovascular
Ventricular septal defect 1	OMIM:614429		AG						HP:0001631	Atrial septal defect	Cardiovascular
Ventricular septal defect 1	OMIM:614429		AG						HP:0001642	Pulmonic stenosis	Cardiovascular
Ventricular septal defect 1	OMIM:614429		AG						HP:0000006	Autosomal dominant inheritance	Inheritance
van der Woude syndrome 1	OMIM:119300		AG						HP:0000175	Cleft palate	Head and neck
van der Woude syndrome 1	OMIM:119300		AG						HP:0003577	Congenital onset	Clinical course
van der Woude syndrome 1	OMIM:119300		AG						HP:0000193	Bifid uvula	Head and neck
van der Woude syndrome 1	OMIM:119300		AG						HP:0000196	Lower lip pit	Skin, Hair, and Nails
van der Woude syndrome 1	OMIM:119300		AG						HP:0000668	Hypodontia	Head and neck
van der Woude syndrome 1	OMIM:119300		AG						HP:0000006	Autosomal dominant inheritance	Inheritance
van der Woude syndrome 1	OMIM:119300		AG						HP:0000204	Cleft upper lip	Head and neck
Ablepharon-Macrostomia syndrome	OMIM:200110		AG	AG-HPO					HP:0002223	Absent eyebrow	Skin, Hair, and Nails
Ablepharon-Macrostomia syndrome	OMIM:200110		AG	AG-HPO					HP:0000561	Absent eyelashes	Skin, Hair, and Nails
Ablepharon-Macrostomia syndrome	OMIM:200110		AG	AG-HPO					HP:0001770	Toe syndactyly	Skeletal system
Ablepharon-Macrostomia syndrome	OMIM:200110		AG	AG-HPO					HP:0003577	Congenital onset	Clinical course
Ablepharon-Macrostomia syndrome	OMIM:200110		AG	AG-HPO					HP:0000365	Hearing impairment	Ear
Ablepharon-Macrostomia syndrome	OMIM:200110		AG	AG-HPO					HP:0000188	Short upper lip	Head and neck
Ablepharon-Macrostomia syndrome	OMIM:200110		AG	AG-HPO					HP:0000062	Ambiguous genitalia	Genitourinary system
Ablepharon-Macrostomia syndrome	OMIM:200110		AG	AG-HPO					HP:0001195	Single umbilical artery	Prenatal and Birth
Ablepharon-Macrostomia syndrome	OMIM:200110		AG	AG-HPO					HP:0010049	Short metacarpal	Skeletal system
Ablepharon-Macrostomia syndrome	OMIM:200110		AG	AG-HPO					HP:0010669	Hypoplasia of the zygomatic bone	Skeletal system
Ablepharon-Macrostomia syndrome	OMIM:200110		AG	AG-HPO					HP:0008070	Sparse hair	Skin, Hair, and Nails
Ablepharon-Macrostomia syndrome	OMIM:200110		AG	AG-HPO					HP:0034260	Aplastic zygomatic arch	Skeletal system
Ablepharon-Macrostomia syndrome	OMIM:200110		AG	AG-HPO					HP:0034262	Absent lanugo	Skin, Hair, and Nails
Ablepharon-Macrostomia syndrome	OMIM:200110		AG	AG-HPO					HP:0000958	Dry skin	Skin, Hair, and Nails
Ablepharon-Macrostomia syndrome	OMIM:200110		AG	AG-HPO					HP:0011266	Microtia, first degree	Ear
Ablepharon-Macrostomia syndrome	OMIM:200110		AG	AG-HPO					HP:0001804	Hypoplastic fingernail	Skin, Hair, and Nails
Ablepharon-Macrostomia syndrome	OMIM:200110		AG	AG-HPO					HP:0011461	Fetal onset	Clinical course
Ablepharon-Macrostomia syndrome	OMIM:200110		AG	AG-HPO					HP:0000316	Hypertelorism	Eye
Ablepharon-Macrostomia syndrome	OMIM:200110		AG	AG-HPO					HP:0002933	Ventral hernia	Digestive System
Ablepharon-Macrostomia syndrome	OMIM:200110		AG	AG-HPO					HP:0001126	Cryptophthalmos	Head and neck
Ablepharon-Macrostomia syndrome	OMIM:200110		AG	AG-HPO					HP:0002557	Hypoplastic nipples	Breast
Ablepharon-Macrostomia syndrome	OMIM:200110		AG	AG-HPO					HP:0000059	Hypoplastic labia majora	Genitourinary system
Ablepharon-Macrostomia syndrome	OMIM:200110		AG	AG-HPO					HP:0001545	Anteriorly placed anus	Digestive System
Ablepharon-Macrostomia syndrome	OMIM:200110		AG	AG-HPO					HP:0000154	Wide mouth	Head and neck
Ablepharon-Macrostomia syndrome	OMIM:200110		AG	AG-HPO					HP:0005105	Abnormal nasal morphology	Head and neck
Ablepharon-Macrostomia syndrome	OMIM:200110		AG	AG-HPO					HP:0000054	Micropenis	Genitourinary system
Ablepharon-Macrostomia syndrome	OMIM:200110		AG	AG-HPO					HP:0000750	Delayed speech and language development	Nervous System
Ablepharon-Macrostomia syndrome	OMIM:200110		AG	AG-HPO					HP:0001762	Talipes equinovarus	Limbs
Ablepharon-Macrostomia syndrome	OMIM:200110		AG	AG-HPO					HP:0001582	Redundant skin	Skin, Hair, and Nails
Ablepharon-Macrostomia syndrome	OMIM:200110		AG	AG-HPO					HP:0010554	Cutaneous finger syndactyly	Skeletal system
Ablepharon-Macrostomia syndrome	OMIM:200110		AG	AG-HPO					HP:0011224	Ablepharon	Head and neck
Ablepharon-Macrostomia syndrome	OMIM:200110		AG	AG-HPO					HP:0011267	Microtia, third degree	Ear
Ablepharon-Macrostomia syndrome	OMIM:200110		AG	AG-HPO					HP:0012385	Camptodactyly	Musculature
Ablepharon-Macrostomia syndrome	OMIM:200110		AG	AG-HPO					HP:0100678	Premature skin wrinkling	Skin, Hair, and Nails
Ablepharon-Macrostomia syndrome	OMIM:200110		AG	AG-HPO					HP:0001539	Omphalocele	Digestive System
Ablepharon-Macrostomia syndrome	OMIM:200110		AG	AG-HPO					HP:0004209	Clinodactyly of the 5th finger	Skeletal system
Ablepharon-Macrostomia syndrome	OMIM:200110		AG	AG-HPO					HP:0000006	Autosomal dominant inheritance	Inheritance
Ablepharon-Macrostomia syndrome	OMIM:200110		AG	AG-HPO					HP:0000369	Low-set ears	Ear
Ablepharon-Macrostomia syndrome	OMIM:200110		AG	AG-HPO					HP:0000963	Thin skin	Skin, Hair, and Nails
Ablepharon-Macrostomia syndrome	OMIM:200110		AG	AG-HPO					HP:0430009	Hypoplasia of eyelid	Head and neck
Alpha-Thalassemia myelodysplasia syndrome	OMIM:300448		AG						HP:0011907	Reduced alpha/beta synthesis ratio	Blood and blood-forming tissues
Alpha-Thalassemia myelodysplasia syndrome	OMIM:300448		AG						HP:0004840	Hypochromic microcytic anemia	Blood and blood-forming tissues
Alpha-Thalassemia myelodysplasia syndrome	OMIM:300448		AG						HP:0011903	HbH hemoglobin	Blood and blood-forming tissues
Alpha-Thalassemia myelodysplasia syndrome	OMIM:300448		AG						HP:0002863	Myelodysplasia	Neoplasm
Trigonocephaly 1	OMIM:190440		AG						HP:0002245	Meckel diverticulum	Digestive System
Trigonocephaly 1	OMIM:190440		AG						HP:0000286	Epicanthus	Head and neck
Trigonocephaly 1	OMIM:190440		AG						HP:0000582	Upslanted palpebral fissure	Head and neck
Trigonocephaly 1	OMIM:190440		AG						HP:0000384	Preauricular skin tag	Skin, Hair, and Nails
Trigonocephaly 1	OMIM:190440		AG						HP:0000252	Microcephaly	Head and neck
Trigonocephaly 1	OMIM:190440		AG						HP:0001363	Craniosynostosis	Skeletal system
Trigonocephaly 1	OMIM:190440		AG						HP:0003577	Congenital onset	Clinical course
Trigonocephaly 1	OMIM:190440		AG						HP:0000431	Wide nasal bridge	Head and neck
Trigonocephaly 1	OMIM:190440		AG						HP:0000343	Long philtrum	Head and neck
Trigonocephaly 1	OMIM:190440		AG						HP:0000750	Delayed speech and language development	Nervous System
Trigonocephaly 1	OMIM:190440		AG						HP:0000243	Trigonocephaly	Skeletal system
Trigonocephaly 1	OMIM:190440		AG						HP:0000040	Long penis	Genitourinary system
Trigonocephaly 1	OMIM:190440		AG						HP:0003196	Short nose	Head and neck
Trigonocephaly 1	OMIM:190440		AG						HP:0011330	Metopic synostosis	Skeletal system
Trigonocephaly 1	OMIM:190440		AG						HP:0000601	Hypotelorism	Eye
Trigonocephaly 1	OMIM:190440		AG						HP:0002705	High, narrow palate	Head and neck
Trigonocephaly 1	OMIM:190440		AG						HP:0001539	Omphalocele	Digestive System
Trigonocephaly 1	OMIM:190440		AG						HP:0000664	Synophrys	Skin, Hair, and Nails
Trigonocephaly 1	OMIM:190440		AG						HP:0008439	Lumbar hemivertebrae	Skeletal system
Trigonocephaly 1	OMIM:190440		AG						HP:0001249	Intellectual disability	Nervous System
Trigonocephaly 1	OMIM:190440		AG						HP:0000006	Autosomal dominant inheritance	Inheritance
Aromatase deficiency	OMIM:613546		AG						HP:0003577	Congenital onset	Clinical course
Aromatase deficiency	OMIM:613546		AG						HP:0002750	Delayed skeletal maturation	Skeletal system
Aromatase deficiency	OMIM:613546		AG						HP:0000815	Hypergonadotropic hypogonadism	Endocrine
Aromatase deficiency	OMIM:613546		AG						HP:0000007	Autosomal recessive inheritance	Inheritance
Aromatase deficiency	OMIM:613546		AG						HP:0010458	Female pseudohermaphroditism	Genitourinary system
Aromatase deficiency	OMIM:613546		AG						HP:0000138	Ovarian cyst	Genitourinary system
Aromatase deficiency	OMIM:613546		AG						HP:0000786	Primary amenorrhea	Genitourinary system
Amyotrophic lateral sclerosis 11	OMIM:612577		AG						HP:0003202	Skeletal muscle atrophy	Musculature
Amyotrophic lateral sclerosis 11	OMIM:612577		AG						HP:0002483	Bulbar signs	Nervous System
Amyotrophic lateral sclerosis 11	OMIM:612577		AG						HP:0003474	Somatic sensory dysfunction	Nervous System
Amyotrophic lateral sclerosis 11	OMIM:612577		AG						HP:0003581	Adult onset	Clinical course
Amyotrophic lateral sclerosis 11	OMIM:612577		AG						HP:0002493	Upper motor neuron dysfunction	Nervous System
Amyotrophic lateral sclerosis 11	OMIM:612577		AG						HP:0007354	Amyotrophic lateral sclerosis	Nervous System
Amyotrophic lateral sclerosis 11	OMIM:612577		AG						HP:0000762	Decreased nerve conduction velocity	Nervous System
Amyotrophic lateral sclerosis 11	OMIM:612577		AG						HP:0000006	Autosomal dominant inheritance	Inheritance
Amyotrophic lateral sclerosis, susceptibility to, 24	OMIM:617892		AG						HP:0003202	Skeletal muscle atrophy	Musculature
Amyotrophic lateral sclerosis, susceptibility to, 24	OMIM:617892		AG						HP:0002015	Dysphagia	Digestive System
Amyotrophic lateral sclerosis, susceptibility to, 24	OMIM:617892		AG						HP:0003596	Middle age onset	Clinical course
Amyotrophic lateral sclerosis, susceptibility to, 24	OMIM:617892		AG						HP:0002340	Caudate atrophy	Nervous System
Amyotrophic lateral sclerosis, susceptibility to, 24	OMIM:617892		AG						HP:0002483	Bulbar signs	Nervous System
Amyotrophic lateral sclerosis, susceptibility to, 24	OMIM:617892		AG						HP:0003584	Late onset	Clinical course
Amyotrophic lateral sclerosis, susceptibility to, 24	OMIM:617892		AG						HP:0001260	Dysarthria	Nervous System
Amyotrophic lateral sclerosis, susceptibility to, 24	OMIM:617892		AG						HP:0002273	Tetraparesis	Nervous System
Amyotrophic lateral sclerosis, susceptibility to, 24	OMIM:617892		AG						HP:0410170	Hippocampal atrophy	Nervous System
Amyotrophic lateral sclerosis, susceptibility to, 24	OMIM:617892		AG						HP:0002093	Respiratory insufficiency	Respiratory System
Amyotrophic lateral sclerosis, susceptibility to, 24	OMIM:617892		AG						HP:0007354	Amyotrophic lateral sclerosis	Nervous System
Amyotrophic lateral sclerosis, susceptibility to, 24	OMIM:617892		AG						HP:0001257	Spasticity	Musculature
Amyotrophic lateral sclerosis, susceptibility to, 24	OMIM:617892		AG						HP:0000006	Autosomal dominant inheritance	Inheritance
Amyotrophic lateral sclerosis, susceptibility to, 24	OMIM:617892		AG						HP:0001347	Hyperreflexia	Nervous System
Atrial septal defect 2	OMIM:607941		AG						HP:0003577	Congenital onset	Clinical course
Atrial septal defect 2	OMIM:607941		AG						HP:0001651	Dextrocardia	Cardiovascular
Atrial septal defect 2	OMIM:607941		AG						HP:0001629	Ventricular septal defect	Cardiovascular
Atrial septal defect 2	OMIM:607941		AG						HP:0006695	Atrioventricular canal defect	Cardiovascular
Atrial septal defect 2	OMIM:607941		AG						HP:0001659	Aortic regurgitation	Cardiovascular
Atrial septal defect 2	OMIM:607941		AG						HP:0001643	Patent ductus arteriosus	Cardiovascular
Atrial septal defect 2	OMIM:607941		AG						HP:0001631	Atrial septal defect	Cardiovascular
Atrial septal defect 2	OMIM:607941		AG						HP:0001653	Mitral regurgitation	Cardiovascular
Atrial septal defect 2	OMIM:607941		AG						HP:0001642	Pulmonic stenosis	Cardiovascular
Atrial septal defect 2	OMIM:607941		AG						HP:0000006	Autosomal dominant inheritance	Inheritance
Atrioventricular septal defect 4	OMIM:614430		AG						HP:0003577	Congenital onset	Clinical course
Atrioventricular septal defect 4	OMIM:614430		AG						HP:0010445	Primum atrial septal defect	Cardiovascular
Atrioventricular septal defect 4	OMIM:614430		AG						HP:0000006	Autosomal dominant inheritance	Inheritance
Emery-Dreifuss muscular dystrophy 2, autosomal dominant	OMIM:181350		AG						HP:0005997	Neck joint contracture	Connective tissue
Emery-Dreifuss muscular dystrophy 2, autosomal dominant	OMIM:181350		AG						HP:0001771	Achilles tendon contracture	Connective tissue
Emery-Dreifuss muscular dystrophy 2, autosomal dominant	OMIM:181350		AG						HP:0031329	Interstitial cardiac fibrosis	Cardiovascular
Emery-Dreifuss muscular dystrophy 2, autosomal dominant	OMIM:181350		AG						HP:0003236	Elevated circulating creatine kinase concentration	Metabolism/Laboratory abnormality
Emery-Dreifuss muscular dystrophy 2, autosomal dominant	OMIM:181350		AG						HP:0003691	Scapular winging	Musculature
Emery-Dreifuss muscular dystrophy 2, autosomal dominant	OMIM:181350		AG						HP:0011711	Left anterior fascicular block	Cardiovascular
Emery-Dreifuss muscular dystrophy 2, autosomal dominant	OMIM:181350		AG						HP:0003690	Limb muscle weakness	Musculature
Emery-Dreifuss muscular dystrophy 2, autosomal dominant	OMIM:181350		AG						HP:0011675	Arrhythmia	Cardiovascular
Emery-Dreifuss muscular dystrophy 2, autosomal dominant	OMIM:181350		AG						HP:0012664	Reduced left ventricular ejection fraction	Cardiovascular
Emery-Dreifuss muscular dystrophy 2, autosomal dominant	OMIM:181350		AG						HP:0009049	Peroneal muscle atrophy	Musculature
Emery-Dreifuss muscular dystrophy 2, autosomal dominant	OMIM:181350		AG						HP:0009027	Foot dorsiflexor weakness	Musculature
Emery-Dreifuss muscular dystrophy 2, autosomal dominant	OMIM:181350		AG						HP:0003306	Spinal rigidity	Skeletal system
Emery-Dreifuss muscular dystrophy 2, autosomal dominant	OMIM:181350		AG						HP:0001645	Sudden cardiac death	Constitutional Symptom
Emery-Dreifuss muscular dystrophy 2, autosomal dominant	OMIM:181350		AG						HP:0003325	Limb-girdle muscle weakness	Musculature
Emery-Dreifuss muscular dystrophy 2, autosomal dominant	OMIM:181350		AG						HP:0002875	Exertional dyspnea	Respiratory System
Emery-Dreifuss muscular dystrophy 2, autosomal dominant	OMIM:181350		AG						HP:0001644	Dilated cardiomyopathy	Cardiovascular
Emery-Dreifuss muscular dystrophy 2, autosomal dominant	OMIM:181350		AG						HP:0004631	Decreased cervical spine flexion due to contractures of posterior cervical muscles	Musculature
Emery-Dreifuss muscular dystrophy 2, autosomal dominant	OMIM:181350		AG						HP:0011727	Peroneal muscle weakness	Musculature
Emery-Dreifuss muscular dystrophy 2, autosomal dominant	OMIM:181350		AG						HP:0011705	First degree atrioventricular block	Cardiovascular
Emery-Dreifuss muscular dystrophy 2, autosomal dominant	OMIM:181350		AG						HP:0003560	Muscular dystrophy	Musculature
Emery-Dreifuss muscular dystrophy 2, autosomal dominant	OMIM:181350		AG						HP:0008180	Mildly elevated creatine kinase	Metabolism/Laboratory abnormality
Emery-Dreifuss muscular dystrophy 2, autosomal dominant	OMIM:181350		AG						HP:0025708	Early young adult onset	Clinical course
Emery-Dreifuss muscular dystrophy 2, autosomal dominant	OMIM:181350		AG						HP:0009053	Distal lower limb muscle weakness	Musculature
Emery-Dreifuss muscular dystrophy 2, autosomal dominant	OMIM:181350		AG						HP:0006785	Limb-girdle muscular dystrophy	Musculature
Emery-Dreifuss muscular dystrophy 2, autosomal dominant	OMIM:181350		AG						HP:0001279	Syncope	Cardiovascular
Emery-Dreifuss muscular dystrophy 2, autosomal dominant	OMIM:181350		AG						HP:0002987	Elbow flexion contracture	Connective tissue
Emery-Dreifuss muscular dystrophy 2, autosomal dominant	OMIM:181350		AG						HP:0003677	Slowly progressive	Clinical course
Emery-Dreifuss muscular dystrophy 2, autosomal dominant	OMIM:181350		AG						HP:0000006	Autosomal dominant inheritance	Inheritance
Emery-Dreifuss muscular dystrophy 2, autosomal dominant	OMIM:181350		AG						HP:0008944	Distal lower limb amyotrophy	Musculature
Brachydactyly, type B1	OMIM:113000		AG						HP:0003026	Short long bone	Skeletal system
Brachydactyly, type B1	OMIM:113000		AG						HP:0000054	Micropenis	Genitourinary system
Brachydactyly, type B1	OMIM:113000		AG						HP:0005831	Type B brachydactyly	Skeletal system
Brachydactyly, type B1	OMIM:113000		AG						HP:0000260	Wide anterior fontanel	Skeletal system
Brachydactyly, type B1	OMIM:113000		AG						HP:0000270	Delayed cranial suture closure	Skeletal system
Brachydactyly, type B1	OMIM:113000		AG						HP:0010554	Cutaneous finger syndactyly	Skeletal system
Brachydactyly, type B1	OMIM:113000		AG						HP:0004590	Hypoplastic sacrum	Skeletal system
Brachydactyly, type B1	OMIM:113000		AG						HP:0011304	Broad thumb	Skeletal system
Brachydactyly, type B1	OMIM:113000		AG						HP:0012385	Camptodactyly	Musculature
Brachydactyly, type B1	OMIM:113000		AG						HP:0001629	Ventricular septal defect	Cardiovascular
Brachydactyly, type B1	OMIM:113000		AG						HP:0009473	Joint contracture of the hand	Connective tissue
Brachydactyly, type B1	OMIM:113000		AG						HP:0001804	Hypoplastic fingernail	Skin, Hair, and Nails
Brachydactyly, type B1	OMIM:113000		AG						HP:0002937	Hemivertebrae	Skeletal system
Brachydactyly, type B1	OMIM:113000		AG						HP:0002948	Vertebral fusion	Skeletal system
Brachydactyly, type B1	OMIM:113000		AG						HP:0005819	Short middle phalanx of finger	Skeletal system
Brachydactyly, type B1	OMIM:113000		AG						HP:0010185	Aplasia/Hypoplasia of the distal phalanges of the toes	Skeletal system
Brachydactyly, type B1	OMIM:113000		AG						HP:0002944	Thoracolumbar scoliosis	Skeletal system
Brachydactyly, type B1	OMIM:113000		AG						HP:0001159	Syndactyly	Skeletal system
Brachydactyly, type B1	OMIM:113000		AG						HP:0000696	Delayed eruption of permanent teeth	Head and neck
Brachydactyly, type B1	OMIM:113000		AG						HP:0000006	Autosomal dominant inheritance	Inheritance
Brachydactyly, type B1	OMIM:113000		AG						HP:0001798	Anonychia	Skin, Hair, and Nails
Brachydactyly, type B1	OMIM:113000		AG						HP:0009835	Aplasia/Hypoplasia of the distal phalanges of the hand	Skeletal system
46,XX gonadal dysgenesis	ORPHA:243			AG-HPO					HP:0000133	Gonadal dysgenesis	Genitourinary system
46,XX gonadal dysgenesis	ORPHA:243			AG-HPO					HP:0008209	Premature ovarian insufficiency	Genitourinary system
46,XX gonadal dysgenesis	ORPHA:243			AG-HPO					HP:0000144	Decreased fertility	Genitourinary system
46,XX gonadal dysgenesis	ORPHA:243			AG-HPO					HP:0000786	Primary amenorrhea	Genitourinary system
46,XX gonadal dysgenesis	ORPHA:243			AG-HPO					HP:0000823	Delayed puberty	Endocrine
46,XX gonadal dysgenesis	ORPHA:243			AG-HPO					HP:0000837	Increased circulating gonadotropin level	Endocrine
46,XX gonadal dysgenesis	ORPHA:243			AG-HPO					HP:0008214	Decreased serum estradiol	Endocrine
46,XX gonadal dysgenesis	ORPHA:243			AG-HPO					HP:0009888	Abnormality of secondary sexual hair	Skin, Hair, and Nails
46,XX gonadal dysgenesis	ORPHA:243			AG-HPO					HP:0000938	Osteopenia	Skeletal system
46,XX gonadal dysgenesis	ORPHA:243			AG-HPO					HP:0002225	Sparse pubic hair	Skin, Hair, and Nails
46,XX gonadal dysgenesis	ORPHA:243			AG-HPO					HP:0002750	Delayed skeletal maturation	Skeletal system
46,XX gonadal dysgenesis	ORPHA:243			AG-HPO					HP:0004349	Reduced bone mineral density	Skeletal system
46,XX gonadal dysgenesis	ORPHA:243			AG-HPO					HP:0005625	Osteoporosis of vertebrae	Skeletal system
46,XX gonadal dysgenesis	ORPHA:243			AG-HPO					HP:0008684	Aplasia/hypoplasia of the uterus	Genitourinary system
46,XX gonadal dysgenesis	ORPHA:243			AG-HPO					HP:0010311	Aplasia/Hypoplasia of the breasts	Breast
46,XX gonadal dysgenesis	ORPHA:243			AG-HPO					HP:0010464	Streak ovary	Genitourinary system
46,XX gonadal dysgenesis	ORPHA:243			AG-HPO					HP:0000365	Hearing impairment	Ear
46,XX gonadal dysgenesis	ORPHA:243			AG-HPO					HP:0000869	Secondary amenorrhea	Genitourinary system
46,XX gonadal dysgenesis	ORPHA:243			AG-HPO					HP:0001939	Abnormality of metabolism/homeostasis
46,XX gonadal dysgenesis	ORPHA:243			AG-HPO					HP:0004322	Short stature	Growth
46,XX gonadal dysgenesis	ORPHA:243			AG-HPO					HP:0000252	Microcephaly	Head and neck
46,XX gonadal dysgenesis	ORPHA:243			AG-HPO					HP:0001166	Arachnodactyly	Skeletal system
46,XX gonadal dysgenesis	ORPHA:243			AG-HPO					HP:0001251	Ataxia	Nervous System
46,XX gonadal dysgenesis	ORPHA:243			AG-HPO					HP:0002206	Pulmonary fibrosis	Respiratory System
46,XX gonadal dysgenesis	ORPHA:243			AG-HPO					HP:0000062	Ambiguous genitalia	Genitourinary system
46,XY sex reversal 10	OMIM:616425			AG-HPO	SR-HPO				HP:0008715	Testicular dysgenesis	Genitourinary system
46,XY sex reversal 10	OMIM:616425			AG-HPO	SR-HPO				HP:0000054	Micropenis	Genitourinary system
46,XY sex reversal 10	OMIM:616425			AG-HPO	SR-HPO				HP:0000046	Small scrotum	Genitourinary system
46,XY sex reversal 10	OMIM:616425			AG-HPO	SR-HPO				HP:0000133	Gonadal dysgenesis	Genitourinary system
46,XY sex reversal 10	OMIM:616425			AG-HPO	SR-HPO				HP:0000051	Perineal hypospadias	Genitourinary system
46,XY sex reversal 10	OMIM:616425			AG-HPO	SR-HPO				HP:0000150	Gonadoblastoma	Neoplasm
46,XY sex reversal 10	OMIM:616425			AG-HPO	SR-HPO				HP:0000062	Ambiguous genitalia	Genitourinary system
46,XY sex reversal 10	OMIM:616425			AG-HPO	SR-HPO				HP:0012245	Sex reversal	Genitourinary system
46,XY sex reversal 10	OMIM:616425			AG-HPO	SR-HPO				HP:0012861	Ovotestis	Genitourinary system
46,XY sex reversal 10	OMIM:616425			AG-HPO	SR-HPO				HP:0100621	Dysgerminoma	Neoplasm
46,XY sex reversal 10	OMIM:616425			AG-HPO	SR-HPO				HP:0008734	Decreased testicular size	Genitourinary system
46,XY sex reversal 10	OMIM:616425			AG-HPO	SR-HPO				HP:0000048	Bifid scrotum	Genitourinary system
46,XY sex reversal 10	OMIM:616425			AG-HPO	SR-HPO				HP:0000047	Hypospadias	Genitourinary system
46,XY sex reversal 10	OMIM:616425			AG-HPO	SR-HPO				HP:0000006	Autosomal dominant inheritance	Inheritance
46,xy sex reversal 4	OMIM:154230				SR-HPO				HP:0000582	Upslanted palpebral fissure	Head and neck
46,xy sex reversal 4	OMIM:154230				SR-HPO				HP:0003577	Congenital onset	Clinical course
46,xy sex reversal 4	OMIM:154230				SR-HPO				HP:0002023	Anal atresia	Digestive System
46,xy sex reversal 4	OMIM:154230				SR-HPO				HP:0000343	Long philtrum	Head and neck
46,xy sex reversal 4	OMIM:154230				SR-HPO				HP:0000463	Anteverted nares	Head and neck
46,xy sex reversal 4	OMIM:154230				SR-HPO				HP:0000243	Trigonocephaly	Skeletal system
46,xy sex reversal 4	OMIM:154230				SR-HPO				HP:0000815	Hypergonadotropic hypogonadism	Endocrine
46,xy sex reversal 4	OMIM:154230				SR-HPO				HP:0008551	Microtia	Ear
46,xy sex reversal 4	OMIM:154230				SR-HPO				HP:0008633	Agonadism	Genitourinary system
46,xy sex reversal 4	OMIM:154230				SR-HPO				HP:0000218	High palate	Head and neck
46,xy sex reversal 4	OMIM:154230				SR-HPO				HP:0000059	Hypoplastic labia majora	Genitourinary system
46,xy sex reversal 4	OMIM:154230				SR-HPO				HP:0000457	Depressed nasal ridge	Head and neck
46,xy sex reversal 4	OMIM:154230				SR-HPO				HP:0000110	Renal dysplasia	Genitourinary system
46,xy sex reversal 4	OMIM:154230				SR-HPO				HP:0000175	Cleft palate	Head and neck
46,xy sex reversal 4	OMIM:154230				SR-HPO				HP:0000013	Hypoplasia of the uterus	Genitourinary system
46,xy sex reversal 4	OMIM:154230				SR-HPO				HP:0000133	Gonadal dysgenesis	Genitourinary system
46,xy sex reversal 4	OMIM:154230				SR-HPO				HP:0001263	Global developmental delay	Nervous System
46,xy sex reversal 4	OMIM:154230				SR-HPO				HP:0000074	Ureteropelvic junction obstruction	Genitourinary system
46,xy sex reversal 4	OMIM:154230				SR-HPO				HP:0100263	Distal symphalangism	Skeletal system
46,xy sex reversal 4	OMIM:154230				SR-HPO				HP:0012245	Sex reversal	Genitourinary system
46,xy sex reversal 4	OMIM:154230				SR-HPO				HP:0000407	Sensorineural hearing impairment	Ear
46,xy sex reversal 4	OMIM:154230				SR-HPO				HP:0000448	Prominent nose	Head and neck
46,xy sex reversal 4	OMIM:154230				SR-HPO				HP:0000403	Recurrent otitis media	Immunology
46,xy sex reversal 4	OMIM:154230				SR-HPO				HP:0000006	Autosomal dominant inheritance	Inheritance
46,xy sex reversal 4	OMIM:154230				SR-HPO				HP:0003259	Elevated circulating creatinine concentration	Metabolism/Laboratory abnormality
46,xy sex reversal 4	OMIM:154230				SR-HPO				HP:0003138	Increased blood urea nitrogen	Metabolism/Laboratory abnormality
46,xy sex reversal 4	OMIM:154230				SR-HPO				HP:0000347	Micrognathia	Skeletal system
46,xy sex reversal 4	OMIM:154230				SR-HPO				HP:0000126	Hydronephrosis	Genitourinary system
46,XX ovotesticular difference of sex development	ORPHA:2138			AG-HPO		TH-HPO			HP:0000008	Abnormal morphology of female internal genitalia	Genitourinary system
46,XX ovotesticular difference of sex development	ORPHA:2138			AG-HPO		TH-HPO			HP:0000022	Abnormal male internal genitalia morphology	Genitourinary system
46,XX ovotesticular difference of sex development	ORPHA:2138			AG-HPO		TH-HPO			HP:0000028	Cryptorchidism	Genitourinary system
46,XX ovotesticular difference of sex development	ORPHA:2138			AG-HPO		TH-HPO			HP:0000046	Small scrotum	Genitourinary system
46,XX ovotesticular difference of sex development	ORPHA:2138			AG-HPO		TH-HPO			HP:0000047	Hypospadias	Genitourinary system
46,XX ovotesticular difference of sex development	ORPHA:2138			AG-HPO		TH-HPO			HP:0000048	Bifid scrotum	Genitourinary system
46,XX ovotesticular difference of sex development	ORPHA:2138			AG-HPO		TH-HPO			HP:0000062	Ambiguous genitalia	Genitourinary system
46,XX ovotesticular difference of sex development	ORPHA:2138			AG-HPO		TH-HPO			HP:0000130	Abnormality of the uterus	Genitourinary system
46,XX ovotesticular difference of sex development	ORPHA:2138			AG-HPO		TH-HPO			HP:0000144	Decreased fertility	Genitourinary system
46,XX ovotesticular difference of sex development	ORPHA:2138			AG-HPO		TH-HPO			HP:0000147	Polycystic ovaries	Genitourinary system
46,XX ovotesticular difference of sex development	ORPHA:2138			AG-HPO		TH-HPO			HP:0008736	Hypoplasia of penis	Genitourinary system
46,XX ovotesticular difference of sex development	ORPHA:2138			AG-HPO		TH-HPO			HP:0010459	True hermaphroditism	Genitourinary system
46,XX ovotesticular difference of sex development	ORPHA:2138			AG-HPO		TH-HPO			HP:0012856	Abnormal scrotal rugation	Genitourinary system
46,XX ovotesticular difference of sex development	ORPHA:2138			AG-HPO		TH-HPO			HP:0100779	Urogenital sinus anomaly	Genitourinary system
Alpha-thalassemia-X-linked intellectual disability syndrome	ORPHA:847			AG-HPO			MP-HPO		HP:0000028	Cryptorchidism	Genitourinary system
Alpha-thalassemia-X-linked intellectual disability syndrome	ORPHA:847			AG-HPO			MP-HPO		HP:0000037	Male pseudohermaphroditism	Genitourinary system
Alpha-thalassemia-X-linked intellectual disability syndrome	ORPHA:847			AG-HPO			MP-HPO		HP:0000062	Ambiguous genitalia	Genitourinary system
Alpha-thalassemia-X-linked intellectual disability syndrome	ORPHA:847			AG-HPO			MP-HPO		HP:0000252	Microcephaly	Head and neck
Alpha-thalassemia-X-linked intellectual disability syndrome	ORPHA:847			AG-HPO			MP-HPO		HP:0000271	Abnormality of the face	Head and neck
Alpha-thalassemia-X-linked intellectual disability syndrome	ORPHA:847			AG-HPO			MP-HPO		HP:0000316	Hypertelorism	Eye
Alpha-thalassemia-X-linked intellectual disability syndrome	ORPHA:847			AG-HPO			MP-HPO		HP:0000708	Atypical behavior	Nervous System
Alpha-thalassemia-X-linked intellectual disability syndrome	ORPHA:847			AG-HPO			MP-HPO		HP:0001249	Intellectual disability	Nervous System
Alpha-thalassemia-X-linked intellectual disability syndrome	ORPHA:847			AG-HPO			MP-HPO		HP:0002020	Gastroesophageal reflux	Digestive System
Alpha-thalassemia-X-linked intellectual disability syndrome	ORPHA:847			AG-HPO			MP-HPO		HP:0002381	Aphasia	Nervous System
Alpha-thalassemia-X-linked intellectual disability syndrome	ORPHA:847			AG-HPO			MP-HPO		HP:0010461	Abnormality of the male genitalia	Genitourinary system
Alpha-thalassemia-X-linked intellectual disability syndrome	ORPHA:847			AG-HPO			MP-HPO		HP:0011328	Abnormality of fontanelles	Skeletal system
Alpha-thalassemia-X-linked intellectual disability syndrome	ORPHA:847			AG-HPO			MP-HPO		HP:0012368	Flat face	Head and neck
Alpha-thalassemia-X-linked intellectual disability syndrome	ORPHA:847			AG-HPO			MP-HPO		HP:0012736	Profound global developmental delay	Nervous System
Alpha-thalassemia-X-linked intellectual disability syndrome	ORPHA:847			AG-HPO			MP-HPO		HP:0000158	Macroglossia	Musculature
Alpha-thalassemia-X-linked intellectual disability syndrome	ORPHA:847			AG-HPO			MP-HPO		HP:0000179	Thick lower lip vermilion	Head and neck
Alpha-thalassemia-X-linked intellectual disability syndrome	ORPHA:847			AG-HPO			MP-HPO		HP:0000232	Everted lower lip vermilion	Head and neck
Alpha-thalassemia-X-linked intellectual disability syndrome	ORPHA:847			AG-HPO			MP-HPO		HP:0000286	Epicanthus	Head and neck
Alpha-thalassemia-X-linked intellectual disability syndrome	ORPHA:847			AG-HPO			MP-HPO		HP:0000457	Depressed nasal ridge	Head and neck
Alpha-thalassemia-X-linked intellectual disability syndrome	ORPHA:847			AG-HPO			MP-HPO		HP:0000463	Anteverted nares	Head and neck
Alpha-thalassemia-X-linked intellectual disability syndrome	ORPHA:847			AG-HPO			MP-HPO		HP:0000506	Telecanthus	Head and neck
Alpha-thalassemia-X-linked intellectual disability syndrome	ORPHA:847			AG-HPO			MP-HPO		HP:0000717	Autism	Nervous System
Alpha-thalassemia-X-linked intellectual disability syndrome	ORPHA:847			AG-HPO			MP-HPO		HP:0001250	Seizure	Nervous System
Alpha-thalassemia-X-linked intellectual disability syndrome	ORPHA:847			AG-HPO			MP-HPO		HP:0001252	Hypotonia	Musculature
Alpha-thalassemia-X-linked intellectual disability syndrome	ORPHA:847			AG-HPO			MP-HPO		HP:0001762	Talipes equinovarus	Limbs
Alpha-thalassemia-X-linked intellectual disability syndrome	ORPHA:847			AG-HPO			MP-HPO		HP:0004322	Short stature	Growth
Alpha-thalassemia-X-linked intellectual disability syndrome	ORPHA:847			AG-HPO			MP-HPO		HP:0008736	Hypoplasia of penis	Genitourinary system
Alpha-thalassemia-X-linked intellectual disability syndrome	ORPHA:847			AG-HPO			MP-HPO		HP:0010804	Tented upper lip vermilion	Head and neck
Alpha-thalassemia-X-linked intellectual disability syndrome	ORPHA:847			AG-HPO			MP-HPO		HP:0010806	U-Shaped upper lip vermilion	Head and neck
Alpha-thalassemia-X-linked intellectual disability syndrome	ORPHA:847			AG-HPO			MP-HPO		HP:0011800	Midface retrusion	Head and neck
Alpha-thalassemia-X-linked intellectual disability syndrome	ORPHA:847			AG-HPO			MP-HPO		HP:0011902	Abnormal hemoglobin	Blood and blood-forming tissues
Alpha-thalassemia-X-linked intellectual disability syndrome	ORPHA:847			AG-HPO			MP-HPO		HP:0000010	Recurrent urinary tract infections	Immunology
Alpha-thalassemia-X-linked intellectual disability syndrome	ORPHA:847			AG-HPO			MP-HPO		HP:0000077	Abnormality of the kidney	Genitourinary system
Alpha-thalassemia-X-linked intellectual disability syndrome	ORPHA:847			AG-HPO			MP-HPO		HP:0000126	Hydronephrosis	Genitourinary system
Alpha-thalassemia-X-linked intellectual disability syndrome	ORPHA:847			AG-HPO			MP-HPO		HP:0000164	Abnormality of the dentition	Head and neck
Alpha-thalassemia-X-linked intellectual disability syndrome	ORPHA:847			AG-HPO			MP-HPO		HP:0000407	Sensorineural hearing impairment	Ear
Alpha-thalassemia-X-linked intellectual disability syndrome	ORPHA:847			AG-HPO			MP-HPO		HP:0000545	Myopia	Eye
Alpha-thalassemia-X-linked intellectual disability syndrome	ORPHA:847			AG-HPO			MP-HPO		HP:0000618	Blindness	Eye
Alpha-thalassemia-X-linked intellectual disability syndrome	ORPHA:847			AG-HPO			MP-HPO		HP:0000648	Optic atrophy	Eye
Alpha-thalassemia-X-linked intellectual disability syndrome	ORPHA:847			AG-HPO			MP-HPO		HP:0000716	Depression	Nervous System
Alpha-thalassemia-X-linked intellectual disability syndrome	ORPHA:847			AG-HPO			MP-HPO		HP:0001156	Brachydactyly	Skeletal system
Alpha-thalassemia-X-linked intellectual disability syndrome	ORPHA:847			AG-HPO			MP-HPO		HP:0001258	Spastic paraplegia	Musculature
Alpha-thalassemia-X-linked intellectual disability syndrome	ORPHA:847			AG-HPO			MP-HPO		HP:0001274	Agenesis of corpus callosum	Nervous System
Alpha-thalassemia-X-linked intellectual disability syndrome	ORPHA:847			AG-HPO			MP-HPO		HP:0001371	Flexion contracture	Musculature
Alpha-thalassemia-X-linked intellectual disability syndrome	ORPHA:847			AG-HPO			MP-HPO		HP:0001387	Joint stiffness	Skeletal system
Alpha-thalassemia-X-linked intellectual disability syndrome	ORPHA:847			AG-HPO			MP-HPO		HP:0001522	Death in infancy	Clinical course
Alpha-thalassemia-X-linked intellectual disability syndrome	ORPHA:847			AG-HPO			MP-HPO		HP:0001903	Anemia	Blood and blood-forming tissues
Alpha-thalassemia-X-linked intellectual disability syndrome	ORPHA:847			AG-HPO			MP-HPO		HP:0002017	Nausea and vomiting	Digestive System
Alpha-thalassemia-X-linked intellectual disability syndrome	ORPHA:847			AG-HPO			MP-HPO		HP:0002019	Constipation	Digestive System
Alpha-thalassemia-X-linked intellectual disability syndrome	ORPHA:847			AG-HPO			MP-HPO		HP:0002120	Cerebral cortical atrophy	Nervous System
Alpha-thalassemia-X-linked intellectual disability syndrome	ORPHA:847			AG-HPO			MP-HPO		HP:0002251	Aganglionic megacolon	Digestive System
Alpha-thalassemia-X-linked intellectual disability syndrome	ORPHA:847			AG-HPO			MP-HPO		HP:0002383	Infectious encephalitis	Nervous System
Alpha-thalassemia-X-linked intellectual disability syndrome	ORPHA:847			AG-HPO			MP-HPO		HP:0002580	Volvulus	Digestive System
Alpha-thalassemia-X-linked intellectual disability syndrome	ORPHA:847			AG-HPO			MP-HPO		HP:0004209	Clinodactyly of the 5th finger	Skeletal system
Alpha-thalassemia-X-linked intellectual disability syndrome	ORPHA:847			AG-HPO			MP-HPO		HP:0008872	Feeding difficulties in infancy	Digestive System
Alpha-thalassemia-X-linked intellectual disability syndrome	ORPHA:847			AG-HPO			MP-HPO		HP:0100022	Abnormality of movement	Nervous System
Alpha-thalassemia-X-linked intellectual disability syndrome	ORPHA:847			AG-HPO			MP-HPO		HP:0100716	Self-injurious behavior	Nervous System
Chromosome 18p deletion syndrome	OMIM:146390								HP:0000286	Epicanthus	Head and neck
Chromosome 18p deletion syndrome	OMIM:146390								HP:0001770	Toe syndactyly	Skeletal system
Chromosome 18p deletion syndrome	OMIM:146390								HP:0000463	Anteverted nares	Head and neck
Chromosome 18p deletion syndrome	OMIM:146390								HP:0001552	Barrel-shaped chest	Skeletal system
Chromosome 18p deletion syndrome	OMIM:146390								HP:0001332	Dystonia	Nervous System
Chromosome 18p deletion syndrome	OMIM:146390								HP:0004322	Short stature	Growth
Chromosome 18p deletion syndrome	OMIM:146390								HP:0001252	Hypotonia	Musculature
Chromosome 18p deletion syndrome	OMIM:146390								HP:0000316	Hypertelorism	Eye
Chromosome 18p deletion syndrome	OMIM:146390								HP:0000338	Hypomimic face	Musculature
Chromosome 18p deletion syndrome	OMIM:146390								HP:0009466	Radial deviation of finger	Skeletal system
Chromosome 18p deletion syndrome	OMIM:146390								HP:0002812	Coxa vara	Skeletal system
Chromosome 18p deletion syndrome	OMIM:146390								HP:0000218	High palate	Head and neck
Chromosome 18p deletion syndrome	OMIM:146390								HP:0008734	Decreased testicular size	Genitourinary system
Chromosome 18p deletion syndrome	OMIM:146390								HP:0003745	Sporadic	Inheritance
Chromosome 18p deletion syndrome	OMIM:146390								HP:0006610	Wide intermamillary distance	Breast
Chromosome 18p deletion syndrome	OMIM:146390								HP:0005989	Redundant neck skin	Skin, Hair, and Nails
Chromosome 18p deletion syndrome	OMIM:146390								HP:0000311	Round face	Head and neck
Chromosome 18p deletion syndrome	OMIM:146390								HP:0000457	Depressed nasal ridge	Head and neck
Chromosome 18p deletion syndrome	OMIM:146390								HP:0001249	Intellectual disability	Nervous System
Chromosome 18p deletion syndrome	OMIM:146390								HP:0000358	Posteriorly rotated ears	Ear
Chromosome 18p deletion syndrome	OMIM:146390								HP:0000054	Micropenis	Genitourinary system
Chromosome 18p deletion syndrome	OMIM:146390								HP:0000692	Tooth malposition	Head and neck
Chromosome 18p deletion syndrome	OMIM:146390								HP:0000750	Delayed speech and language development	Nervous System
Chromosome 18p deletion syndrome	OMIM:146390								HP:0000431	Wide nasal bridge	Head and neck
Chromosome 18p deletion syndrome	OMIM:146390								HP:0000133	Gonadal dysgenesis	Genitourinary system
Chromosome 18p deletion syndrome	OMIM:146390								HP:0001263	Global developmental delay	Nervous System
Chromosome 18p deletion syndrome	OMIM:146390								HP:0000470	Short neck	Skeletal system
Chromosome 18p deletion syndrome	OMIM:146390								HP:0001518	Small for gestational age	Growth
Chromosome 18p deletion syndrome	OMIM:146390								HP:0000508	Ptosis	Eye
Chromosome 18p deletion syndrome	OMIM:146390								HP:0004209	Clinodactyly of the 5th finger	Skeletal system
Chromosome 18p deletion syndrome	OMIM:146390								HP:0000400	Macrotia	Ear
Chromosome 18p deletion syndrome	OMIM:146390								HP:0000006	Autosomal dominant inheritance	Inheritance
Chromosome 18p deletion syndrome	OMIM:146390								HP:0000028	Cryptorchidism	Genitourinary system
Chromosome 18p deletion syndrome	OMIM:146390								HP:0000347	Micrognathia	Skeletal system
49,XXXYY syndrome	ORPHA:261534			AG-HPO					HP:0000026	Male hypogonadism	Endocrine
49,XXXYY syndrome	ORPHA:261534			AG-HPO					HP:0000054	Micropenis	Genitourinary system
49,XXXYY syndrome	ORPHA:261534			AG-HPO					HP:0000062	Ambiguous genitalia	Genitourinary system
49,XXXYY syndrome	ORPHA:261534			AG-HPO					HP:0000286	Epicanthus	Head and neck
49,XXXYY syndrome	ORPHA:261534			AG-HPO					HP:0000303	Mandibular prognathia	Skeletal system
49,XXXYY syndrome	ORPHA:261534			AG-HPO					HP:0000316	Hypertelorism	Eye
49,XXXYY syndrome	ORPHA:261534			AG-HPO					HP:0000347	Micrognathia	Skeletal system
49,XXXYY syndrome	ORPHA:261534			AG-HPO					HP:0000368	Low-set, posteriorly rotated ears	Ear
49,XXXYY syndrome	ORPHA:261534			AG-HPO					HP:0000431	Wide nasal bridge	Head and neck
49,XXXYY syndrome	ORPHA:261534			AG-HPO					HP:0000708	Atypical behavior	Nervous System
49,XXXYY syndrome	ORPHA:261534			AG-HPO					HP:0000729	Autistic behavior	Nervous System
49,XXXYY syndrome	ORPHA:261534			AG-HPO					HP:0000744	Low frustration tolerance	Nervous System
49,XXXYY syndrome	ORPHA:261534			AG-HPO					HP:0000750	Delayed speech and language development	Nervous System
49,XXXYY syndrome	ORPHA:261534			AG-HPO					HP:0001263	Global developmental delay	Nervous System
49,XXXYY syndrome	ORPHA:261534			AG-HPO					HP:0000771	Gynecomastia	Breast
49,XXXYY syndrome	ORPHA:261534			AG-HPO					HP:0000774	Narrow chest	Skeletal system
49,XXXYY syndrome	ORPHA:261534			AG-HPO					HP:0003241	External genital hypoplasia	Genitourinary system
49,XXXYY syndrome	ORPHA:261534			AG-HPO					HP:0000837	Increased circulating gonadotropin level	Endocrine
49,XXXYY syndrome	ORPHA:261534			AG-HPO					HP:0002750	Delayed skeletal maturation	Skeletal system
49,XXXYY syndrome	ORPHA:261534			AG-HPO					HP:0001249	Intellectual disability	Nervous System
49,XXXYY syndrome	ORPHA:261534			AG-HPO					HP:0001776	Bilateral talipes equinovarus	Limbs
49,XXXYY syndrome	ORPHA:261534			AG-HPO					HP:0001999	Abnormal facial shape	Head and neck
49,XXXYY syndrome	ORPHA:261534			AG-HPO					HP:0002119	Ventriculomegaly	Nervous System
49,XXXYY syndrome	ORPHA:261534			AG-HPO					HP:0002500	Abnormal cerebral white matter morphology	Nervous System
49,XXXYY syndrome	ORPHA:261534			AG-HPO					HP:0002788	Recurrent upper respiratory tract infections	Respiratory System
49,XXXYY syndrome	ORPHA:261534			AG-HPO					HP:0003782	Eunuchoid habitus	Growth
49,XXXYY syndrome	ORPHA:261534			AG-HPO					HP:0008193	Primary gonadal insufficiency	Endocrine
49,XXXYY syndrome	ORPHA:261534			AG-HPO					HP:0008734	Decreased testicular size	Genitourinary system
49,XXXYY syndrome	ORPHA:261534			AG-HPO					HP:0010506	Abnormal plantar dermatoglyphics	Skin, Hair, and Nails
49,XXXYY syndrome	ORPHA:261534			AG-HPO					HP:0011220	Prominent forehead	Head and neck
49,XXXYY syndrome	ORPHA:261534			AG-HPO					HP:0011343	Moderate global developmental delay	Nervous System
49,XXXYY syndrome	ORPHA:261534			AG-HPO					HP:0040019	Finger clinodactyly	Skeletal system
49,XXXYY syndrome	ORPHA:261534			AG-HPO					HP:0040171	Decreased serum testosterone concentration	Endocrine
49,XXXYY syndrome	ORPHA:261534			AG-HPO					HP:0045058	Abnormality of the testis size	Genitourinary system
Pseudohermaphroditism, female, with skeletal anomalies	OMIM:264270			AG-HPO					HP:0000062	Ambiguous genitalia	Genitourinary system
Pseudohermaphroditism, female, with skeletal anomalies	OMIM:264270			AG-HPO					HP:0000327	Hypoplasia of the maxilla	Skeletal system
Pseudohermaphroditism, female, with skeletal anomalies	OMIM:264270			AG-HPO					HP:0000007	Autosomal recessive inheritance	Inheritance
Pseudohermaphroditism, female, with skeletal anomalies	OMIM:264270			AG-HPO					HP:0005790	Short mandibular condyles	Skeletal system
Pseudohermaphroditism, female, with skeletal anomalies	OMIM:264270			AG-HPO					HP:0008665	Clitoral hypertrophy	Genitourinary system
Pseudohermaphroditism, female, with skeletal anomalies	OMIM:264270			AG-HPO					HP:0005856	Ulnar radial head dislocation	Skeletal system
Pseudohermaphroditism, female, with skeletal anomalies	OMIM:264270			AG-HPO					HP:0000786	Primary amenorrhea	Genitourinary system
WAGR syndrome	ORPHA:893			AG-HPO					HP:0000028	Cryptorchidism	Genitourinary system
WAGR syndrome	ORPHA:893			AG-HPO					HP:0000062	Ambiguous genitalia	Genitourinary system
WAGR syndrome	ORPHA:893			AG-HPO					HP:0000232	Everted lower lip vermilion	Head and neck
WAGR syndrome	ORPHA:893			AG-HPO					HP:0000252	Microcephaly	Head and neck
WAGR syndrome	ORPHA:893			AG-HPO					HP:0000347	Micrognathia	Skeletal system
WAGR syndrome	ORPHA:893			AG-HPO					HP:0000364	Hearing abnormality	Ear
WAGR syndrome	ORPHA:893			AG-HPO					HP:0000501	Glaucoma	Eye
WAGR syndrome	ORPHA:893			AG-HPO					HP:0000505	Visual impairment	Eye
WAGR syndrome	ORPHA:893			AG-HPO					HP:0000508	Ptosis	Eye
WAGR syndrome	ORPHA:893			AG-HPO					HP:0000518	Cataract	Eye
WAGR syndrome	ORPHA:893			AG-HPO					HP:0000639	Nystagmus	Eye
WAGR syndrome	ORPHA:893			AG-HPO					HP:0001249	Intellectual disability	Nervous System
WAGR syndrome	ORPHA:893			AG-HPO					HP:0001513	Obesity	Growth
WAGR syndrome	ORPHA:893			AG-HPO					HP:0002650	Scoliosis	Skeletal system
WAGR syndrome	ORPHA:893			AG-HPO					HP:0004322	Short stature	Growth
WAGR syndrome	ORPHA:893			AG-HPO					HP:0007299	Dysfunction of lateral corticospinal tracts	Nervous System
WAGR syndrome	ORPHA:893			AG-HPO					HP:0008053	Aplasia/Hypoplasia of the iris	Eye
WAGR syndrome	ORPHA:893			AG-HPO					HP:0100627	Displacement of the urethral meatus	Genitourinary system
X-linked lissencephaly with abnormal genitalia	ORPHA:452			AG-HPO					HP:0000028	Cryptorchidism	Genitourinary system
X-linked lissencephaly with abnormal genitalia	ORPHA:452			AG-HPO					HP:0000062	Ambiguous genitalia	Genitourinary system
X-linked lissencephaly with abnormal genitalia	ORPHA:452			AG-HPO					HP:0000252	Microcephaly	Head and neck
X-linked lissencephaly with abnormal genitalia	ORPHA:452			AG-HPO					HP:0000347	Micrognathia	Skeletal system
X-linked lissencephaly with abnormal genitalia	ORPHA:452			AG-HPO					HP:0000966	Hypohidrosis	Skin, Hair, and Nails
X-linked lissencephaly with abnormal genitalia	ORPHA:452			AG-HPO					HP:0001249	Intellectual disability	Nervous System
X-linked lissencephaly with abnormal genitalia	ORPHA:452			AG-HPO					HP:0001250	Seizure	Nervous System
X-linked lissencephaly with abnormal genitalia	ORPHA:452			AG-HPO					HP:0001252	Hypotonia	Musculature
X-linked lissencephaly with abnormal genitalia	ORPHA:452			AG-HPO					HP:0001257	Spasticity	Musculature
X-linked lissencephaly with abnormal genitalia	ORPHA:452			AG-HPO					HP:0001263	Global developmental delay	Nervous System
X-linked lissencephaly with abnormal genitalia	ORPHA:452			AG-HPO					HP:0001274	Agenesis of corpus callosum	Nervous System
X-linked lissencephaly with abnormal genitalia	ORPHA:452			AG-HPO					HP:0001302	Pachygyria	Nervous System
X-linked lissencephaly with abnormal genitalia	ORPHA:452			AG-HPO					HP:0001522	Death in infancy	Clinical course
X-linked lissencephaly with abnormal genitalia	ORPHA:452			AG-HPO					HP:0001629	Ventricular septal defect	Cardiovascular
X-linked lissencephaly with abnormal genitalia	ORPHA:452			AG-HPO					HP:0001643	Patent ductus arteriosus	Cardiovascular
X-linked lissencephaly with abnormal genitalia	ORPHA:452			AG-HPO					HP:0001738	Exocrine pancreatic insufficiency	Digestive System
X-linked lissencephaly with abnormal genitalia	ORPHA:452			AG-HPO					HP:0002024	Malabsorption	Digestive System
X-linked lissencephaly with abnormal genitalia	ORPHA:452			AG-HPO					HP:0002119	Ventriculomegaly	Nervous System
X-linked lissencephaly with abnormal genitalia	ORPHA:452			AG-HPO					HP:0002251	Aganglionic megacolon	Digestive System
X-linked lissencephaly with abnormal genitalia	ORPHA:452			AG-HPO					HP:0008736	Hypoplasia of penis	Genitourinary system
X-linked lissencephaly with abnormal genitalia	ORPHA:452			AG-HPO					HP:0011220	Prominent forehead	Head and neck
46XY sex reversal 5	OMIM:613080				SR-HPO				HP:0000055	Abnormality of female external genitalia	Genitourinary system
46XY sex reversal 5	OMIM:613080				SR-HPO				HP:0012245	Sex reversal	Genitourinary system
46XY sex reversal 5	OMIM:613080				SR-HPO				HP:0030345	Abnormal circulating luteinizing hormone concentration	Endocrine
46XY sex reversal 5	OMIM:613080				SR-HPO				HP:0008232	Elevated circulating follicle stimulating hormone level	Endocrine
46XY sex reversal 5	OMIM:613080				SR-HPO				HP:0000007	Autosomal recessive inheritance	Inheritance
46XY sex reversal 5	OMIM:613080				SR-HPO				HP:0001579	Primary hypercortisolism	Endocrine
46,XX sex reversal with dysgenesis of kidneys, adrenals, and lungs	OMIM:611812		AG	AG-HPO	SR-HPO				HP:0001562	Oligohydramnios	Prenatal and Birth
46,XX sex reversal with dysgenesis of kidneys, adrenals, and lungs	OMIM:611812		AG	AG-HPO	SR-HPO				HP:0010959	Congenital pulmonary airway malformation	Prenatal and Birth
46,XX sex reversal with dysgenesis of kidneys, adrenals, and lungs	OMIM:611812		AG	AG-HPO	SR-HPO				HP:0000175	Cleft palate	Head and neck
46,XX sex reversal with dysgenesis of kidneys, adrenals, and lungs	OMIM:611812		AG	AG-HPO	SR-HPO				HP:0002089	Pulmonary hypoplasia	Respiratory System
46,XX sex reversal with dysgenesis of kidneys, adrenals, and lungs	OMIM:611812		AG	AG-HPO	SR-HPO				HP:0030674	Antenatal onset	Clinical course
46,XX sex reversal with dysgenesis of kidneys, adrenals, and lungs	OMIM:611812		AG	AG-HPO	SR-HPO				HP:0005343	Hypoplasia of the bladder	Genitourinary system
46,XX sex reversal with dysgenesis of kidneys, adrenals, and lungs	OMIM:611812		AG	AG-HPO	SR-HPO				HP:0410030	Cleft lip	Head and neck
46,XX sex reversal with dysgenesis of kidneys, adrenals, and lungs	OMIM:611812		AG	AG-HPO	SR-HPO				HP:0011743	Adrenal gland agenesis	Endocrine
46,XX sex reversal with dysgenesis of kidneys, adrenals, and lungs	OMIM:611812		AG	AG-HPO	SR-HPO				HP:0012861	Ovotestis	Genitourinary system
46,XX sex reversal with dysgenesis of kidneys, adrenals, and lungs	OMIM:611812		AG	AG-HPO	SR-HPO				HP:0012245	Sex reversal	Genitourinary system
46,XX sex reversal with dysgenesis of kidneys, adrenals, and lungs	OMIM:611812		AG	AG-HPO	SR-HPO				HP:0001629	Ventricular septal defect	Cardiovascular
46,XX sex reversal with dysgenesis of kidneys, adrenals, and lungs	OMIM:611812		AG	AG-HPO	SR-HPO				HP:0000007	Autosomal recessive inheritance	Inheritance
46,XX sex reversal with dysgenesis of kidneys, adrenals, and lungs	OMIM:611812		AG	AG-HPO	SR-HPO				HP:0001511	Intrauterine growth retardation	Growth
46,XX sex reversal with dysgenesis of kidneys, adrenals, and lungs	OMIM:611812		AG	AG-HPO	SR-HPO				HP:0000047	Hypospadias	Genitourinary system
46,XX sex reversal with dysgenesis of kidneys, adrenals, and lungs	OMIM:611812		AG	AG-HPO	SR-HPO				HP:0005944	Bilateral lung agenesis	Respiratory System
46,XX sex reversal with dysgenesis of kidneys, adrenals, and lungs	OMIM:611812		AG	AG-HPO	SR-HPO				HP:0000776	Congenital diaphragmatic hernia	Musculature
46,XX sex reversal with dysgenesis of kidneys, adrenals, and lungs	OMIM:611812		AG	AG-HPO	SR-HPO				HP:0000369	Low-set ears	Ear
46,XX sex reversal with dysgenesis of kidneys, adrenals, and lungs	OMIM:611812		AG	AG-HPO	SR-HPO				HP:0004415	Pulmonary artery stenosis	Respiratory System
46,XX sex reversal with dysgenesis of kidneys, adrenals, and lungs	OMIM:611812		AG	AG-HPO	SR-HPO				HP:0000104	Renal agenesis	Genitourinary system
Ovarian dysgenesis 9	OMIM:619665								HP:0008209	Premature ovarian insufficiency	Genitourinary system
Ovarian dysgenesis 9	OMIM:619665								HP:0003621	Juvenile onset	Clinical course
Ovarian dysgenesis 9	OMIM:619665								HP:0000013	Hypoplasia of the uterus	Genitourinary system
Ovarian dysgenesis 9	OMIM:619665								HP:0002750	Delayed skeletal maturation	Skeletal system
Ovarian dysgenesis 9	OMIM:619665								HP:0011969	Elevated circulating luteinizing hormone level	Endocrine
Ovarian dysgenesis 9	OMIM:619665								HP:0008232	Elevated circulating follicle stimulating hormone level	Endocrine
Ovarian dysgenesis 9	OMIM:619665								HP:0000007	Autosomal recessive inheritance	Inheritance
Ovarian dysgenesis 9	OMIM:619665								HP:0000823	Delayed puberty	Endocrine
Ovarian dysgenesis 9	OMIM:619665								HP:0008214	Decreased serum estradiol	Endocrine
Ovarian dysgenesis 9	OMIM:619665								HP:0031103	Decreased cirrculating antimullerian hormone circulation	Endocrine
Ovarian dysgenesis 9	OMIM:619665								HP:0000786	Primary amenorrhea	Genitourinary system
Ovarian dysgenesis 9	OMIM:619665								HP:0008724	Hypoplasia of the ovary	Genitourinary system
Ovarian dysgenesis 10	OMIM:619834								HP:0008209	Premature ovarian insufficiency	Genitourinary system
Ovarian dysgenesis 10	OMIM:619834								HP:0003621	Juvenile onset	Clinical course
Ovarian dysgenesis 10	OMIM:619834								HP:0011969	Elevated circulating luteinizing hormone level	Endocrine
Ovarian dysgenesis 10	OMIM:619834								HP:0008232	Elevated circulating follicle stimulating hormone level	Endocrine
Ovarian dysgenesis 10	OMIM:619834								HP:0000007	Autosomal recessive inheritance	Inheritance
Ovarian dysgenesis 10	OMIM:619834								HP:0000823	Delayed puberty	Endocrine
Ovarian dysgenesis 10	OMIM:619834								HP:0008214	Decreased serum estradiol	Endocrine
Ovarian dysgenesis 10	OMIM:619834								HP:0010464	Streak ovary	Genitourinary system
Ovarian dysgenesis 10	OMIM:619834								HP:0000786	Primary amenorrhea	Genitourinary system
Ovarian dysgenesis 10	OMIM:619834								HP:0008724	Hypoplasia of the ovary	Genitourinary system
Prostate cancer	OMIM:176807		AG						HP:0001442	Typified by somatic mosaicism	Inheritance
Prostate cancer	OMIM:176807		AG						HP:0012125	Prostate cancer	Neoplasm
Prostate cancer	OMIM:176807		AG						HP:0000006	Autosomal dominant inheritance	Inheritance
46,XX sex reversal 5	OMIM:618901								HP:0001684	Secundum atrial septal defect	Cardiovascular
46,XX sex reversal 5	OMIM:618901								HP:0001629	Ventricular septal defect	Cardiovascular
46,XX sex reversal 5	OMIM:618901								HP:0000062	Ambiguous genitalia	Genitourinary system
46,XX sex reversal 5	OMIM:618901								HP:0009112	Aplasia of the left hemidiaphragm	Musculature
46,XX sex reversal 5	OMIM:618901								HP:0100779	Urogenital sinus anomaly	Genitourinary system
46,XX sex reversal 5	OMIM:618901								HP:0030088	Increased serum testosterone level	Endocrine
46,XX sex reversal 5	OMIM:618901								HP:0004383	Hypoplastic left heart	Cardiovascular
46,XX sex reversal 5	OMIM:618901								HP:0000006	Autosomal dominant inheritance	Inheritance
Disordered steroidogenesis due to cytochrome P450 oxidoreductase	OMIM:613571		AG	AG-HPO					HP:0000062	Ambiguous genitalia	Genitourinary system
Disordered steroidogenesis due to cytochrome P450 oxidoreductase	OMIM:613571		AG	AG-HPO					HP:0003154	Increased circulating ACTH level	Endocrine
Disordered steroidogenesis due to cytochrome P450 oxidoreductase	OMIM:613571		AG	AG-HPO					HP:0000007	Autosomal recessive inheritance	Inheritance
Disordered steroidogenesis due to cytochrome P450 oxidoreductase	OMIM:613571		AG	AG-HPO					HP:0008258	Congenital adrenal hyperplasia	Endocrine
46,xx sex reversal 3	OMIM:300833				SR-HPO				HP:0012245	Sex reversal	Genitourinary system
46,xx sex reversal 3	OMIM:300833				SR-HPO				HP:0001423	X-linked dominant inheritance	Inheritance
46,XX sex reversal 2	OMIM:278850			AG-HPO	SR-HPO	TH-HPO			HP:0002652	Skeletal dysplasia	Skeletal system
46,XX sex reversal 2	OMIM:278850			AG-HPO	SR-HPO	TH-HPO			HP:0000054	Micropenis	Genitourinary system
46,XX sex reversal 2	OMIM:278850			AG-HPO	SR-HPO	TH-HPO			HP:0008726	Hypoplasia of the vagina	Genitourinary system
46,XX sex reversal 2	OMIM:278850			AG-HPO	SR-HPO	TH-HPO			HP:0000046	Small scrotum	Genitourinary system
46,XX sex reversal 2	OMIM:278850			AG-HPO	SR-HPO	TH-HPO			HP:0000013	Hypoplasia of the uterus	Genitourinary system
46,XX sex reversal 2	OMIM:278850			AG-HPO	SR-HPO	TH-HPO			HP:0000051	Perineal hypospadias	Genitourinary system
46,XX sex reversal 2	OMIM:278850			AG-HPO	SR-HPO	TH-HPO			HP:0040171	Decreased serum testosterone concentration	Endocrine
46,XX sex reversal 2	OMIM:278850			AG-HPO	SR-HPO	TH-HPO			HP:0010459	True hermaphroditism	Genitourinary system
46,XX sex reversal 2	OMIM:278850			AG-HPO	SR-HPO	TH-HPO			HP:0012861	Ovotestis	Genitourinary system
46,XX sex reversal 2	OMIM:278850			AG-HPO	SR-HPO	TH-HPO			HP:0012245	Sex reversal	Genitourinary system
46,XX sex reversal 2	OMIM:278850			AG-HPO	SR-HPO	TH-HPO			HP:0000048	Bifid scrotum	Genitourinary system
46,XX sex reversal 2	OMIM:278850			AG-HPO	SR-HPO	TH-HPO			HP:0000006	Autosomal dominant inheritance	Inheritance
46,XX sex reversal 2	OMIM:278850			AG-HPO	SR-HPO	TH-HPO			HP:0000027	Azoospermia	Genitourinary system
Charcot-Marie-Tooth disease, axonal, type 2B1	OMIM:605588		AG						HP:0001265	Hyporeflexia	Nervous System
Charcot-Marie-Tooth disease, axonal, type 2B1	OMIM:605588		AG						HP:0003378	Axonal degeneration/regeneration	Nervous System
Charcot-Marie-Tooth disease, axonal, type 2B1	OMIM:605588		AG						HP:0002751	Kyphoscoliosis	Skeletal system
Charcot-Marie-Tooth disease, axonal, type 2B1	OMIM:605588		AG						HP:0003376	Steppage gait	Nervous System
Charcot-Marie-Tooth disease, axonal, type 2B1	OMIM:605588		AG						HP:0003431	Decreased motor nerve conduction velocity	Nervous System
Charcot-Marie-Tooth disease, axonal, type 2B1	OMIM:605588		AG						HP:0001761	Pes cavus	Limbs
Charcot-Marie-Tooth disease, axonal, type 2B1	OMIM:605588		AG						HP:0003693	Distal amyotrophy	Musculature
Charcot-Marie-Tooth disease, axonal, type 2B1	OMIM:605588		AG						HP:0003484	Upper limb muscle weakness	Musculature
Charcot-Marie-Tooth disease, axonal, type 2B1	OMIM:605588		AG						HP:0003383	Onion bulb formation	Nervous System
Charcot-Marie-Tooth disease, axonal, type 2B1	OMIM:605588		AG						HP:0001284	Areflexia	Nervous System
Charcot-Marie-Tooth disease, axonal, type 2B1	OMIM:605588		AG						HP:0002460	Distal muscle weakness	Musculature
Charcot-Marie-Tooth disease, axonal, type 2B1	OMIM:605588		AG						HP:0003384	Peripheral axonal atrophy	Nervous System
Charcot-Marie-Tooth disease, axonal, type 2B1	OMIM:605588		AG						HP:0003380	Decreased number of peripheral myelinated nerve fibers	Nervous System
Charcot-Marie-Tooth disease, axonal, type 2B1	OMIM:605588		AG						HP:0009027	Foot dorsiflexor weakness	Musculature
Charcot-Marie-Tooth disease, axonal, type 2B1	OMIM:605588		AG						HP:0000007	Autosomal recessive inheritance	Inheritance
Charcot-Marie-Tooth disease, axonal, type 2B1	OMIM:605588		AG						HP:0002936	Distal sensory impairment	Nervous System
Charcot-Marie-Tooth disease, axonal, type 2B1	OMIM:605588		AG						HP:0003701	Proximal muscle weakness	Musculature
Precocious puberty, central	OMIM:176400		AG						HP:0004322	Short stature	Growth
Precocious puberty, central	OMIM:176400		AG						HP:0011969	Elevated circulating luteinizing hormone level	Endocrine
Precocious puberty, central	OMIM:176400		AG						HP:0008232	Elevated circulating follicle stimulating hormone level	Endocrine
Precocious puberty, central	OMIM:176400		AG						HP:0000821	Hypothyroidism	Endocrine
Precocious puberty, central	OMIM:176400		AG						HP:0008236	Isosexual precocious puberty	Endocrine
Precocious puberty, central	OMIM:176400		AG						HP:0000006	Autosomal dominant inheritance	Inheritance
Charcot-Marie-Tooth disease, type 4J	OMIM:611228		AG						HP:0001265	Hyporeflexia	Nervous System
Charcot-Marie-Tooth disease, type 4J	OMIM:611228		AG						HP:0003676	Progressive	Clinical course
Charcot-Marie-Tooth disease, type 4J	OMIM:611228		AG						HP:0003431	Decreased motor nerve conduction velocity	Nervous System
Charcot-Marie-Tooth disease, type 4J	OMIM:611228		AG						HP:0001288	Gait disturbance	Nervous System
Charcot-Marie-Tooth disease, type 4J	OMIM:611228		AG						HP:0005684	Distal arthrogryposis	Musculature
Charcot-Marie-Tooth disease, type 4J	OMIM:611228		AG						HP:0003383	Onion bulb formation	Nervous System
Charcot-Marie-Tooth disease, type 4J	OMIM:611228		AG						HP:0002460	Distal muscle weakness	Musculature
Charcot-Marie-Tooth disease, type 4J	OMIM:611228		AG						HP:0001284	Areflexia	Nervous System
Charcot-Marie-Tooth disease, type 4J	OMIM:611228		AG						HP:0001270	Motor delay	Nervous System
Charcot-Marie-Tooth disease, type 4J	OMIM:611228		AG						HP:0007182	Peripheral hypomyelination	Nervous System
Charcot-Marie-Tooth disease, type 4J	OMIM:611228		AG						HP:0003828	Variable expressivity
Charcot-Marie-Tooth disease, type 4J	OMIM:611228		AG						HP:0000007	Autosomal recessive inheritance	Inheritance
Charcot-Marie-Tooth disease, type 4J	OMIM:611228		AG						HP:0002936	Distal sensory impairment	Nervous System
Charcot-Marie-Tooth disease, type 4J	OMIM:611228		AG						HP:0006466	Ankle flexion contracture	Connective tissue
Charcot-Marie-Tooth disease, type 4J	OMIM:611228		AG						HP:0002359	Frequent falls	Musculature
Charcot-Marie-Tooth disease, type 4J	OMIM:611228		AG						HP:0000762	Decreased nerve conduction velocity	Nervous System
Charcot-Marie-Tooth disease, type 4J	OMIM:611228		AG						HP:0003447	Axonal loss	Nervous System
CHARGE Syndrome	OMIM:214800		AG						HP:0002025	Anal stenosis	Digestive System
CHARGE Syndrome	OMIM:214800		AG						HP:0000044	Hypogonadotropic hypogonadism	Endocrine
CHARGE Syndrome	OMIM:214800		AG						HP:0030732	Dysplastic tricuspid valve	Cardiovascular
CHARGE Syndrome	OMIM:214800		AG						HP:0002023	Anal atresia	Digestive System
CHARGE Syndrome	OMIM:214800		AG						HP:0000321	Square face	Head and neck
CHARGE Syndrome	OMIM:214800		AG						HP:0000089	Renal hypoplasia	Genitourinary system
CHARGE Syndrome	OMIM:214800		AG						HP:0000480	Retinal coloboma	Eye
CHARGE Syndrome	OMIM:214800		AG						HP:0000085	Horseshoe kidney	Genitourinary system
CHARGE Syndrome	OMIM:214800		AG						HP:0010443	Bifid femur	Skeletal system
CHARGE Syndrome	OMIM:214800		AG						HP:0011381	Aplasia of the semicircular canal	Ear
CHARGE Syndrome	OMIM:214800		AG						HP:0000518	Cataract	Eye
CHARGE Syndrome	OMIM:214800		AG						HP:0002937	Hemivertebrae	Skeletal system
CHARGE Syndrome	OMIM:214800		AG						HP:0011461	Fetal onset	Clinical course
CHARGE Syndrome	OMIM:214800		AG						HP:0008213	Gonadotropin deficiency	Endocrine
CHARGE Syndrome	OMIM:214800		AG						HP:0000316	Hypertelorism	Eye
CHARGE Syndrome	OMIM:214800		AG						HP:0001888	Lymphopenia	Blood and blood-forming tissues
CHARGE Syndrome	OMIM:214800		AG						HP:0008897	Postnatal growth retardation	Growth
CHARGE Syndrome	OMIM:214800		AG						HP:0002139	Arrhinencephaly	Nervous System
CHARGE Syndrome	OMIM:214800		AG						HP:0001643	Patent ductus arteriosus	Cardiovascular
CHARGE Syndrome	OMIM:214800		AG						HP:0003745	Sporadic	Inheritance
CHARGE Syndrome	OMIM:214800		AG						HP:0200021	Down-sloping shoulders	Skeletal system
CHARGE Syndrome	OMIM:214800		AG						HP:0001642	Pulmonic stenosis	Cardiovascular
CHARGE Syndrome	OMIM:214800		AG						HP:0001249	Intellectual disability	Nervous System
CHARGE Syndrome	OMIM:214800		AG						HP:0003048	Radial head subluxation	Skeletal system
CHARGE Syndrome	OMIM:214800		AG						HP:0000175	Cleft palate	Head and neck
CHARGE Syndrome	OMIM:214800		AG						HP:0000494	Downslanted palpebral fissures	Head and neck
CHARGE Syndrome	OMIM:214800		AG						HP:0000252	Microcephaly	Head and neck
CHARGE Syndrome	OMIM:214800		AG						HP:0000054	Micropenis	Genitourinary system
CHARGE Syndrome	OMIM:214800		AG						HP:0000772	Abnormal rib morphology	Skeletal system
CHARGE Syndrome	OMIM:214800		AG						HP:0000453	Choanal atresia	Head and neck
CHARGE Syndrome	OMIM:214800		AG						HP:0004058	Hand monodactyly	Skeletal system
CHARGE Syndrome	OMIM:214800		AG						HP:0002032	Esophageal atresia	Digestive System
CHARGE Syndrome	OMIM:214800		AG						HP:0011968	Feeding difficulties	Digestive System
CHARGE Syndrome	OMIM:214800		AG						HP:0000050	Hypoplastic male external genitalia	Genitourinary system
CHARGE Syndrome	OMIM:214800		AG						HP:0001263	Global developmental delay	Nervous System
CHARGE Syndrome	OMIM:214800		AG						HP:0003241	External genital hypoplasia	Genitourinary system
CHARGE Syndrome	OMIM:214800		AG						HP:0010515	Aplasia/Hypoplasia of the thymus	Endocrine
CHARGE Syndrome	OMIM:214800		AG						HP:0000528	Anophthalmia	Eye
CHARGE Syndrome	OMIM:214800		AG						HP:0000407	Sensorineural hearing impairment	Ear
CHARGE Syndrome	OMIM:214800		AG						HP:0012020	Right aortic arch	Cardiovascular
CHARGE Syndrome	OMIM:214800		AG						HP:0001537	Umbilical hernia	Digestive System
CHARGE Syndrome	OMIM:214800		AG						HP:0000568	Microphthalmia	Eye
CHARGE Syndrome	OMIM:214800		AG						HP:0001539	Omphalocele	Digestive System
CHARGE Syndrome	OMIM:214800		AG						HP:0002901	Hypocalcemia	Metabolism/Laboratory abnormality
CHARGE Syndrome	OMIM:214800		AG						HP:0002623	Overriding aorta	Cardiovascular
CHARGE Syndrome	OMIM:214800		AG						HP:0009778	Short thumb	Skeletal system
CHARGE Syndrome	OMIM:214800		AG						HP:0001018	Abnormal palmar dermatoglyphics	Skin, Hair, and Nails
CHARGE Syndrome	OMIM:214800		AG						HP:0000006	Autosomal dominant inheritance	Inheritance
CHARGE Syndrome	OMIM:214800		AG						HP:0000204	Cleft upper lip	Head and neck
CHARGE Syndrome	OMIM:214800		AG						HP:0000369	Low-set ears	Ear
CHARGE Syndrome	OMIM:214800		AG						HP:0000324	Facial asymmetry	Head and neck
CHARGE Syndrome	OMIM:214800		AG						HP:0000126	Hydronephrosis	Genitourinary system
CHARGE Syndrome	OMIM:214800		AG						HP:0001776	Bilateral talipes equinovarus	Limbs
CHARGE Syndrome	OMIM:214800		AG						HP:0000066	Labial hypoplasia	Genitourinary system
CHARGE Syndrome	OMIM:214800		AG						HP:0010628	Facial palsy	Musculature
CHARGE Syndrome	OMIM:214800		AG						HP:0003577	Congenital onset	Clinical course
CHARGE Syndrome	OMIM:214800		AG						HP:0000860	Parathyroid hypoplasia	Endocrine
CHARGE Syndrome	OMIM:214800		AG						HP:0001270	Motor delay	Nervous System
CHARGE Syndrome	OMIM:214800		AG						HP:0011480	Unilateral microphthalmos	Eye
CHARGE Syndrome	OMIM:214800		AG						HP:0001629	Ventricular septal defect	Cardiovascular
CHARGE Syndrome	OMIM:214800		AG						HP:0008551	Microtia	Ear
CHARGE Syndrome	OMIM:214800		AG						HP:0000458	Anosmia	Nervous System
CHARGE Syndrome	OMIM:214800		AG						HP:0000612	Iris coloboma	Eye
CHARGE Syndrome	OMIM:214800		AG						HP:0004935	Pulmonary artery atresia	Respiratory System
CHARGE Syndrome	OMIM:214800		AG						HP:0000378	Cupped ear	Ear
CHARGE Syndrome	OMIM:214800		AG						HP:0000410	Mixed hearing impairment	Ear
CHARGE Syndrome	OMIM:214800		AG						HP:0002575	Tracheoesophageal fistula	Digestive System
CHARGE Syndrome	OMIM:214800		AG						HP:0002015	Dysphagia	Digestive System
CHARGE Syndrome	OMIM:214800		AG						HP:0001561	Polyhydramnios	Prenatal and Birth
CHARGE Syndrome	OMIM:214800		AG						HP:0002650	Scoliosis	Skeletal system
CHARGE Syndrome	OMIM:214800		AG						HP:0001684	Secundum atrial septal defect	Cardiovascular
CHARGE Syndrome	OMIM:214800		AG						HP:0001360	Holoprosencephaly	Nervous System
CHARGE Syndrome	OMIM:214800		AG						HP:0003022	Hypoplasia of the ulna	Skeletal system
CHARGE Syndrome	OMIM:214800		AG						HP:0001161	Hand polydactyly	Skeletal system
CHARGE Syndrome	OMIM:214800		AG						HP:0000394	Lop ear	Ear
CHARGE Syndrome	OMIM:214800		AG						HP:0000272	Malar flattening	Skeletal system
CHARGE Syndrome	OMIM:214800		AG						HP:0000829	Hypoparathyroidism	Endocrine
CHARGE Syndrome	OMIM:214800		AG						HP:0001719	Double outlet right ventricle	Cardiovascular
CHARGE Syndrome	OMIM:214800		AG						HP:0000508	Ptosis	Eye
CHARGE Syndrome	OMIM:214800		AG						HP:0001636	Tetralogy of Fallot	Cardiovascular
CHARGE Syndrome	OMIM:214800		AG						HP:0000821	Hypothyroidism	Endocrine
CHARGE Syndrome	OMIM:214800		AG						HP:0000824	Decreased response to growth hormone stimulation test	Endocrine
CHARGE Syndrome	OMIM:214800		AG						HP:0000823	Delayed puberty	Endocrine
CHARGE Syndrome	OMIM:214800		AG						HP:0009556	Absent tibia	Skeletal system
CHARGE Syndrome	OMIM:214800		AG						HP:0001631	Atrial septal defect	Cardiovascular
CHARGE Syndrome	OMIM:214800		AG						HP:0000465	Webbed neck	Head and neck
CHARGE Syndrome	OMIM:214800		AG						HP:0003974	Absent radius	Skeletal system
CHARGE Syndrome	OMIM:214800		AG						HP:0000589	Coloboma	Eye
CHARGE Syndrome	OMIM:214800		AG						HP:0000028	Cryptorchidism	Genitourinary system
CHARGE Syndrome	OMIM:214800		AG						HP:0002247	Duodenal atresia	Digestive System
CHARGE Syndrome	OMIM:214800		AG						HP:0000347	Micrognathia	Skeletal system
CHARGE Syndrome	OMIM:214800		AG						HP:0000104	Renal agenesis	Genitourinary system
CHARGE Syndrome	OMIM:214800		AG						HP:0000742	Self-mutilation	Nervous System
D-bifunctional protein deficiency	OMIM:261515		AG						HP:0000286	Epicanthus	Head and neck
D-bifunctional protein deficiency	OMIM:261515		AG						HP:0002069	Bilateral tonic-clonic seizure	Nervous System
D-bifunctional protein deficiency	OMIM:261515		AG						HP:0000486	Strabismus	Eye
D-bifunctional protein deficiency	OMIM:261515		AG						HP:0000365	Hearing impairment	Ear
D-bifunctional protein deficiency	OMIM:261515		AG						HP:0005257	Thoracic hypoplasia	Skeletal system
D-bifunctional protein deficiency	OMIM:261515		AG						HP:0001250	Seizure	Nervous System
D-bifunctional protein deficiency	OMIM:261515		AG						HP:0003199	Decreased muscle mass	Musculature
D-bifunctional protein deficiency	OMIM:261515		AG						HP:0001252	Hypotonia	Musculature
D-bifunctional protein deficiency	OMIM:261515		AG						HP:0001171	Split hand	Skeletal system
D-bifunctional protein deficiency	OMIM:261515		AG						HP:0033643	Increased circulating very long-chain fatty acid concentration	Metabolism/Laboratory abnormality
D-bifunctional protein deficiency	OMIM:261515		AG						HP:0000639	Nystagmus	Eye
D-bifunctional protein deficiency	OMIM:261515		AG						HP:0001408	Bile duct proliferation	Digestive System
D-bifunctional protein deficiency	OMIM:261515		AG						HP:0002539	Cortical dysplasia	Nervous System
D-bifunctional protein deficiency	OMIM:261515		AG						HP:0000316	Hypertelorism	Eye
D-bifunctional protein deficiency	OMIM:261515		AG						HP:0000239	Large fontanelles	Skeletal system
D-bifunctional protein deficiency	OMIM:261515		AG						HP:0006872	Cerebral hypoplasia	Nervous System
D-bifunctional protein deficiency	OMIM:261515		AG						HP:0000278	Retrognathia	Skeletal system
D-bifunctional protein deficiency	OMIM:261515		AG						HP:0001765	Hammertoe	Skeletal system
D-bifunctional protein deficiency	OMIM:261515		AG						HP:0003623	Neonatal onset	Clinical course
D-bifunctional protein deficiency	OMIM:261515		AG						HP:0000572	Visual loss	Eye
D-bifunctional protein deficiency	OMIM:261515		AG						HP:0002750	Delayed skeletal maturation	Skeletal system
D-bifunctional protein deficiency	OMIM:261515		AG						HP:0002079	Hypoplasia of the corpus callosum	Nervous System
D-bifunctional protein deficiency	OMIM:261515		AG						HP:0001263	Global developmental delay	Nervous System
D-bifunctional protein deficiency	OMIM:261515		AG						HP:0008167	Very long chain fatty acid accumulation	Metabolism/Laboratory abnormality
D-bifunctional protein deficiency	OMIM:261515		AG						HP:0000767	Pectus excavatum	Skeletal system
D-bifunctional protein deficiency	OMIM:261515		AG						HP:0000007	Autosomal recessive inheritance	Inheritance
D-bifunctional protein deficiency	OMIM:261515		AG						HP:0000762	Decreased nerve conduction velocity	Nervous System
D-bifunctional protein deficiency	OMIM:261515		AG						HP:0000369	Low-set ears	Ear
D-bifunctional protein deficiency	OMIM:261515		AG						HP:0008207	Primary adrenal insufficiency	Endocrine
D-bifunctional protein deficiency	OMIM:261515		AG						HP:0001397	Hepatic steatosis	Digestive System
D-bifunctional protein deficiency	OMIM:261515		AG						HP:0030799	Scaphocephaly	Skeletal system
D-bifunctional protein deficiency	OMIM:261515		AG						HP:0001396	Cholestasis	Digestive System
D-bifunctional protein deficiency	OMIM:261515		AG						HP:0000582	Upslanted palpebral fissure	Head and neck
D-bifunctional protein deficiency	OMIM:261515		AG						HP:0000343	Long philtrum	Head and neck
D-bifunctional protein deficiency	OMIM:261515		AG						HP:0001272	Cerebellar atrophy	Nervous System
D-bifunctional protein deficiency	OMIM:261515		AG						HP:0001791	Fetal ascites	Digestive System
D-bifunctional protein deficiency	OMIM:261515		AG						HP:0002240	Hepatomegaly	Digestive System
D-bifunctional protein deficiency	OMIM:261515		AG						HP:0001508	Failure to thrive	Growth
D-bifunctional protein deficiency	OMIM:261515		AG						HP:0000938	Osteopenia	Skeletal system
D-bifunctional protein deficiency	OMIM:261515		AG						HP:0007266	Cerebral dysmyelination	Nervous System
D-bifunctional protein deficiency	OMIM:261515		AG						HP:0008872	Feeding difficulties in infancy	Digestive System
D-bifunctional protein deficiency	OMIM:261515		AG						HP:0002119	Ventriculomegaly	Nervous System
D-bifunctional protein deficiency	OMIM:261515		AG						HP:0000218	High palate	Head and neck
D-bifunctional protein deficiency	OMIM:261515		AG						HP:0002832	Calcific stippling	Skeletal system
D-bifunctional protein deficiency	OMIM:261515		AG						HP:0002910	Elevated hepatic transaminase	Metabolism/Laboratory abnormality
D-bifunctional protein deficiency	OMIM:261515		AG						HP:0000256	Macrocephaly	Skeletal system
D-bifunctional protein deficiency	OMIM:261515		AG						HP:0001744	Splenomegaly	Digestive System
D-bifunctional protein deficiency	OMIM:261515		AG						HP:0000550	Undetectable electroretinogram	Eye
D-bifunctional protein deficiency	OMIM:261515		AG						HP:0001561	Polyhydramnios	Prenatal and Birth
D-bifunctional protein deficiency	OMIM:261515		AG						HP:0001762	Talipes equinovarus	Limbs
D-bifunctional protein deficiency	OMIM:261515		AG						HP:0000270	Delayed cranial suture closure	Skeletal system
D-bifunctional protein deficiency	OMIM:261515		AG						HP:0002171	Gliosis	Nervous System
D-bifunctional protein deficiency	OMIM:261515		AG						HP:0005280	Depressed nasal bridge	Head and neck
D-bifunctional protein deficiency	OMIM:261515		AG						HP:0007371	Corpus callosum atrophy	Nervous System
D-bifunctional protein deficiency	OMIM:261515		AG						HP:0033044	Motor regression	Nervous System
D-bifunctional protein deficiency	OMIM:261515		AG						HP:0000107	Renal cyst	Genitourinary system
D-bifunctional protein deficiency	OMIM:261515		AG						HP:0000348	High forehead	Head and neck
D-bifunctional protein deficiency	OMIM:261515		AG						HP:0001319	Neonatal hypotonia	Musculature
D-bifunctional protein deficiency	OMIM:261515		AG						HP:0000268	Dolichocephaly	Skeletal system
D-bifunctional protein deficiency	OMIM:261515		AG						HP:0002007	Frontal bossing	Skeletal system
D-bifunctional protein deficiency	OMIM:261515		AG						HP:0000347	Micrognathia	Skeletal system
D-bifunctional protein deficiency	OMIM:261515		AG						HP:0002126	Polymicrogyria	Nervous System
Cardiomyopathy, dilated, 1A	OMIM:115200		AG						HP:0003596	Middle age onset	Clinical course
Cardiomyopathy, dilated, 1A	OMIM:115200		AG						HP:0011705	First degree atrioventricular block	Cardiovascular
Cardiomyopathy, dilated, 1A	OMIM:115200		AG						HP:0011706	Second degree atrioventricular block	Cardiovascular
Cardiomyopathy, dilated, 1A	OMIM:115200		AG						HP:0005110	Atrial fibrillation	Cardiovascular
Cardiomyopathy, dilated, 1A	OMIM:115200		AG						HP:0001709	Third degree atrioventricular block	Cardiovascular
Cardiomyopathy, dilated, 1A	OMIM:115200		AG						HP:0011462	Young adult onset	Clinical course
Cardiomyopathy, dilated, 1A	OMIM:115200		AG						HP:0001635	Congestive heart failure	Cardiovascular
Cardiomyopathy, dilated, 1A	OMIM:115200		AG						HP:0004749	Atrial flutter	Cardiovascular
Cardiomyopathy, dilated, 1A	OMIM:115200		AG						HP:0004308	Ventricular arrhythmia	Cardiovascular
Cardiomyopathy, dilated, 1A	OMIM:115200		AG						HP:0001698	Pericardial effusion	Cardiovascular
Cardiomyopathy, dilated, 1A	OMIM:115200		AG						HP:0000006	Autosomal dominant inheritance	Inheritance
Cardiomyopathy, dilated, 1A	OMIM:115200		AG						HP:0001645	Sudden cardiac death	Constitutional Symptom
Cardiomyopathy, dilated, 1A	OMIM:115200		AG						HP:0001644	Dilated cardiomyopathy	Cardiovascular
Cardiomyopathy, dilated, 1A	OMIM:115200		AG						HP:0001688	Sinus bradycardia	Cardiovascular
Spinocerebellar ataxia, autosomal recessive 12	OMIM:614322		AG						HP:0001265	Hyporeflexia	Nervous System
Spinocerebellar ataxia, autosomal recessive 12	OMIM:614322		AG						HP:0002069	Bilateral tonic-clonic seizure	Nervous System
Spinocerebellar ataxia, autosomal recessive 12	OMIM:614322		AG						HP:0000252	Microcephaly	Head and neck
Spinocerebellar ataxia, autosomal recessive 12	OMIM:614322		AG						HP:0000640	Gaze-evoked nystagmus	Eye
Spinocerebellar ataxia, autosomal recessive 12	OMIM:614322		AG						HP:0003487	Babinski sign	Nervous System
Spinocerebellar ataxia, autosomal recessive 12	OMIM:614322		AG						HP:0001272	Cerebellar atrophy	Nervous System
Spinocerebellar ataxia, autosomal recessive 12	OMIM:614322		AG						HP:0001260	Dysarthria	Nervous System
Spinocerebellar ataxia, autosomal recessive 12	OMIM:614322		AG						HP:0002066	Gait ataxia	Nervous System
Spinocerebellar ataxia, autosomal recessive 12	OMIM:614322		AG						HP:0001263	Global developmental delay	Nervous System
Spinocerebellar ataxia, autosomal recessive 12	OMIM:614322		AG						HP:0001251	Ataxia	Nervous System
Spinocerebellar ataxia, autosomal recessive 12	OMIM:614322		AG						HP:0003593	Infantile onset	Clinical course
Spinocerebellar ataxia, autosomal recessive 12	OMIM:614322		AG						HP:0002061	Lower limb spasticity	Musculature
Spinocerebellar ataxia, autosomal recessive 12	OMIM:614322		AG						HP:0002070	Limb ataxia	Nervous System
Spinocerebellar ataxia, autosomal recessive 12	OMIM:614322		AG						HP:0000007	Autosomal recessive inheritance	Inheritance
Spinocerebellar ataxia, autosomal recessive 12	OMIM:614322		AG						HP:0000546	Retinal degeneration	Eye
Spinocerebellar ataxia, autosomal recessive 12	OMIM:614322		AG						HP:0000648	Optic atrophy	Eye
Spinocerebellar ataxia, autosomal recessive 12	OMIM:614322		AG						HP:0001510	Growth delay	Growth
Spinocerebellar ataxia, autosomal recessive 12	OMIM:614322		AG						HP:0001249	Intellectual disability	Nervous System
Spermatogenic failure 8	OMIM:613957		AG						HP:0030974	Cryptozoospermia	Genitourinary system
Spermatogenic failure 8	OMIM:613957		AG						HP:0000006	Autosomal dominant inheritance	Inheritance
Spermatogenic failure 8	OMIM:613957		AG						HP:0000798	Oligozoospermia	Genitourinary system
Spermatogenic failure 8	OMIM:613957		AG						HP:0000027	Azoospermia	Genitourinary system
Restrictive dermopathy 1	OMIM:275210		AG						HP:0000561	Absent eyelashes	Skin, Hair, and Nails
Restrictive dermopathy 1	OMIM:275210		AG						HP:0001371	Flexion contracture	Musculature
Restrictive dermopathy 1	OMIM:275210		AG						HP:0000160	Narrow mouth	Head and neck
Restrictive dermopathy 1	OMIM:275210		AG						HP:0005253	Increased anterioposterior diameter of thorax	Skeletal system
Restrictive dermopathy 1	OMIM:275210		AG						HP:0012745	Short palpebral fissure	Head and neck
Restrictive dermopathy 1	OMIM:275210		AG						HP:0045075	Sparse eyebrow	Skin, Hair, and Nails
Restrictive dermopathy 1	OMIM:275210		AG						HP:0011414	Hydropic placenta	Prenatal and Birth
Restrictive dermopathy 1	OMIM:275210		AG						HP:0100840	Aplasia/Hypoplasia of the eyebrow	Skin, Hair, and Nails
Restrictive dermopathy 1	OMIM:275210		AG						HP:0006391	Overtubulated long bones	Skeletal system
Restrictive dermopathy 1	OMIM:275210		AG						HP:0011461	Fetal onset	Clinical course
Restrictive dermopathy 1	OMIM:275210		AG						HP:0000316	Hypertelorism	Eye
Restrictive dermopathy 1	OMIM:275210		AG						HP:0000239	Large fontanelles	Skeletal system
Restrictive dermopathy 1	OMIM:275210		AG						HP:0003826	Stillbirth	Clinical course
Restrictive dermopathy 1	OMIM:275210		AG						HP:0000835	Adrenal hypoplasia	Endocrine
Restrictive dermopathy 1	OMIM:275210		AG						HP:0001643	Patent ductus arteriosus	Cardiovascular
Restrictive dermopathy 1	OMIM:275210		AG						HP:0002751	Kyphoscoliosis	Skeletal system
Restrictive dermopathy 1	OMIM:275210		AG						HP:0000176	Submucous cleft hard palate	Head and neck
Restrictive dermopathy 1	OMIM:275210		AG						HP:0000453	Choanal atresia	Head and neck
Restrictive dermopathy 1	OMIM:275210		AG						HP:0000695	Natal tooth	Head and neck
Restrictive dermopathy 1	OMIM:275210		AG						HP:0003121	Limb joint contracture	Musculature
Restrictive dermopathy 1	OMIM:275210		AG						HP:0034197	Third trimester onset	Clinical course
Restrictive dermopathy 1	OMIM:275210		AG						HP:0007394	Prominent superficial blood vessels	Skin, Hair, and Nails
Restrictive dermopathy 1	OMIM:275210		AG						HP:0040189	Scaling skin	Skin, Hair, and Nails
Restrictive dermopathy 1	OMIM:275210		AG						HP:0000007	Autosomal recessive inheritance	Inheritance
Restrictive dermopathy 1	OMIM:275210		AG						HP:0006585	Congenital pseudoarthrosis of the clavicle	Skeletal system
Restrictive dermopathy 1	OMIM:275210		AG						HP:0000444	Convex nasal ridge	Head and neck
Restrictive dermopathy 1	OMIM:275210		AG						HP:0000047	Hypospadias	Genitourinary system
Restrictive dermopathy 1	OMIM:275210		AG						HP:0000369	Low-set ears	Ear
Restrictive dermopathy 1	OMIM:275210		AG						HP:0000963	Thin skin	Skin, Hair, and Nails
Restrictive dermopathy 1	OMIM:275210		AG						HP:0003577	Congenital onset	Clinical course
Restrictive dermopathy 1	OMIM:275210		AG						HP:0002089	Pulmonary hypoplasia	Respiratory System
Restrictive dermopathy 1	OMIM:275210		AG						HP:0009839	Osteolytic defects of the distal phalanges of the hand	Skeletal system
Restrictive dermopathy 1	OMIM:275210		AG						HP:0000260	Wide anterior fontanel	Skeletal system
Restrictive dermopathy 1	OMIM:275210		AG						HP:0000581	Blepharophimosis	Head and neck
Restrictive dermopathy 1	OMIM:275210		AG						HP:0005474	Decreased calvarial ossification	Skeletal system
Restrictive dermopathy 1	OMIM:275210		AG						HP:0001196	Short umbilical cord	Prenatal and Birth
Restrictive dermopathy 1	OMIM:275210		AG						HP:0000418	Narrow nasal ridge	Head and neck
Restrictive dermopathy 1	OMIM:275210		AG						HP:0025712	Spontaneous chorioamniotic separation	Prenatal and Birth
Restrictive dermopathy 1	OMIM:275210		AG						HP:0007543	Epidermal hyperkeratosis	Skin, Hair, and Nails
Restrictive dermopathy 1	OMIM:275210		AG						HP:0000653	Sparse eyelashes	Skin, Hair, and Nails
Restrictive dermopathy 1	OMIM:275210		AG						HP:0000894	Short clavicles	Skeletal system
Restrictive dermopathy 1	OMIM:275210		AG						HP:0001788	Premature rupture of membranes	Prenatal and Birth
Restrictive dermopathy 1	OMIM:275210		AG						HP:0001622	Premature birth	Prenatal and Birth
Restrictive dermopathy 1	OMIM:275210		AG						HP:0200041	Skin erosion	Skin, Hair, and Nails
Restrictive dermopathy 1	OMIM:275210		AG						HP:0001562	Oligohydramnios	Prenatal and Birth
Restrictive dermopathy 1	OMIM:275210		AG						HP:0001561	Polyhydramnios	Prenatal and Birth
Restrictive dermopathy 1	OMIM:275210		AG						HP:0000073	Ureteral duplication	Genitourinary system
Restrictive dermopathy 1	OMIM:275210		AG						HP:0031013	Ankylosis	Skeletal system
Restrictive dermopathy 1	OMIM:275210		AG						HP:0005280	Depressed nasal bridge	Head and neck
Restrictive dermopathy 1	OMIM:275210		AG						HP:0012478	Temporomandibular joint ankylosis	Skeletal system
Restrictive dermopathy 1	OMIM:275210		AG						HP:0001838	Rocker bottom foot	Skeletal system
Restrictive dermopathy 1	OMIM:275210		AG						HP:0001558	Decreased fetal movement	Prenatal and Birth
Restrictive dermopathy 1	OMIM:275210		AG						HP:0001511	Intrauterine growth retardation	Growth
Restrictive dermopathy 1	OMIM:275210		AG						HP:0003811	Neonatal death	Clinical course
Restrictive dermopathy 1	OMIM:275210		AG						HP:0001631	Atrial septal defect	Cardiovascular
Restrictive dermopathy 1	OMIM:275210		AG						HP:0000347	Micrognathia	Skeletal system
Restrictive dermopathy 1	OMIM:275210		AG						HP:0001799	Short nail	Skin, Hair, and Nails
Restrictive dermopathy 1	OMIM:275210		AG						HP:0006645	Thin clavicles	Skeletal system
Restrictive dermopathy 1	OMIM:275210		AG						HP:0000621	Entropion	Head and neck
Diaphragmatic hernia 3	OMIM:610187		AG						HP:0000776	Congenital diaphragmatic hernia	Musculature
Denys-Drash syndrome	OMIM:194080		AG	AG-HPO		TH-HPO			HP:0000286	Epicanthus	Head and neck
Denys-Drash syndrome	OMIM:194080		AG	AG-HPO		TH-HPO			HP:0003774	Stage 5 chronic kidney disease	Genitourinary system
Denys-Drash syndrome	OMIM:194080		AG	AG-HPO		TH-HPO			HP:0000100	Nephrotic syndrome	Genitourinary system
Denys-Drash syndrome	OMIM:194080		AG	AG-HPO		TH-HPO			HP:0000260	Wide anterior fontanel	Skeletal system
Denys-Drash syndrome	OMIM:194080		AG	AG-HPO		TH-HPO			HP:0000061	Ambiguous genitalia, female	Genitourinary system
Denys-Drash syndrome	OMIM:194080		AG	AG-HPO		TH-HPO			HP:0001153	Septate vagina	Genitourinary system
Denys-Drash syndrome	OMIM:194080		AG	AG-HPO		TH-HPO			HP:0001967	Diffuse mesangial sclerosis	Genitourinary system
Denys-Drash syndrome	OMIM:194080		AG	AG-HPO		TH-HPO			HP:0000037	Male pseudohermaphroditism	Genitourinary system
Denys-Drash syndrome	OMIM:194080		AG	AG-HPO		TH-HPO			HP:0000776	Congenital diaphragmatic hernia	Musculature
Denys-Drash syndrome	OMIM:194080		AG	AG-HPO		TH-HPO			HP:0003248	Gonadal tissue inappropriate for external genitalia or chromosomal sex	Genitourinary system
Denys-Drash syndrome	OMIM:194080		AG	AG-HPO		TH-HPO			HP:0000033	Ambiguous genitalia, male	Genitourinary system
Denys-Drash syndrome	OMIM:194080		AG	AG-HPO		TH-HPO	MP-HPO		HP:0000112	Nephropathy	Genitourinary system
Denys-Drash syndrome	OMIM:194080		AG	AG-HPO		TH-HPO	MP-HPO		HP:0000133	Gonadal dysgenesis	Genitourinary system
Denys-Drash syndrome	OMIM:194080		AG	AG-HPO		TH-HPO	MP-HPO		HP:0001442	Typified by somatic mosaicism	Inheritance
Denys-Drash syndrome	OMIM:194080		AG	AG-HPO		TH-HPO	MP-HPO		HP:0003762	Uterus didelphys	Genitourinary system
Denys-Drash syndrome	OMIM:194080		AG	AG-HPO		TH-HPO	MP-HPO		HP:0000097	Focal segmental glomerulosclerosis	Genitourinary system
Denys-Drash syndrome	OMIM:194080		AG	AG-HPO		TH-HPO	MP-HPO		HP:0010459	True hermaphroditism	Genitourinary system
Denys-Drash syndrome	OMIM:194080		AG	AG-HPO		TH-HPO	MP-HPO		HP:0025193	Posterolateral diaphragmatic hernia	Musculature
Denys-Drash syndrome	OMIM:194080		AG	AG-HPO		TH-HPO	MP-HPO		HP:0034198	Second trimester onset	Clinical course
Denys-Drash syndrome	OMIM:194080		AG	AG-HPO		TH-HPO	MP-HPO		HP:0000822	Hypertension	Cardiovascular
Denys-Drash syndrome	OMIM:194080		AG	AG-HPO		TH-HPO	MP-HPO		HP:0003811	Neonatal death	Clinical course
Denys-Drash syndrome	OMIM:194080		AG	AG-HPO		TH-HPO	MP-HPO		HP:0002667	Nephroblastoma	Neoplasm
Denys-Drash syndrome	OMIM:194080		AG	AG-HPO		TH-HPO	MP-HPO		HP:0000006	Autosomal dominant inheritance	Inheritance
Denys-Drash syndrome	OMIM:194080		AG	AG-HPO		TH-HPO	MP-HPO		HP:0000105	Enlarged kidney	Genitourinary system
Denys-Drash syndrome	OMIM:194080		AG	AG-HPO		TH-HPO	MP-HPO		HP:0002643	Neonatal respiratory distress	Respiratory System
Denys-Drash syndrome	OMIM:194080		AG	AG-HPO		TH-HPO	MP-HPO		HP:0000149	Ovarian gonadoblastoma	Neoplasm
Emery-Dreifuss muscular dystrophy 3, autosomal recessive	OMIM:616516		AG				MP-HPO		HP:0003236	Elevated circulating creatine kinase concentration	Metabolism/Laboratory abnormality
Emery-Dreifuss muscular dystrophy 3, autosomal recessive	OMIM:616516		AG				MP-HPO		HP:0003676	Progressive	Clinical course
Emery-Dreifuss muscular dystrophy 3, autosomal recessive	OMIM:616516		AG				MP-HPO		HP:0002155	Hypertriglyceridemia	Metabolism/Laboratory abnormality
Emery-Dreifuss muscular dystrophy 3, autosomal recessive	OMIM:616516		AG				MP-HPO		HP:0002650	Scoliosis	Skeletal system
Emery-Dreifuss muscular dystrophy 3, autosomal recessive	OMIM:616516		AG				MP-HPO		HP:0001288	Gait disturbance	Nervous System
Emery-Dreifuss muscular dystrophy 3, autosomal recessive	OMIM:616516		AG				MP-HPO		HP:0003141	Increased LDL cholesterol concentration	Metabolism/Laboratory abnormality
Emery-Dreifuss muscular dystrophy 3, autosomal recessive	OMIM:616516		AG				MP-HPO		HP:0003560	Muscular dystrophy	Musculature
Emery-Dreifuss muscular dystrophy 3, autosomal recessive	OMIM:616516		AG				MP-HPO		HP:0011675	Arrhythmia	Cardiovascular
Emery-Dreifuss muscular dystrophy 3, autosomal recessive	OMIM:616516		AG				MP-HPO		HP:0034392	Joint contracture	Musculature
Emery-Dreifuss muscular dystrophy 3, autosomal recessive	OMIM:616516		AG				MP-HPO		HP:0011463	Childhood onset	Clinical course
Emery-Dreifuss muscular dystrophy 3, autosomal recessive	OMIM:616516		AG				MP-HPO		HP:0000007	Autosomal recessive inheritance	Inheritance
Emery-Dreifuss muscular dystrophy 3, autosomal recessive	OMIM:616516		AG						HP:0002505	Loss of ambulation	Nervous System
Emery-Dreifuss muscular dystrophy 3, autosomal recessive	OMIM:616516		AG						HP:0001324	Muscle weakness	Musculature
Emery-Dreifuss muscular dystrophy 3, autosomal recessive	OMIM:616516		AG						HP:0002987	Elbow flexion contracture	Connective tissue
Emery-Dreifuss muscular dystrophy 3, autosomal recessive	OMIM:616516		AG						HP:0003700	Generalized amyotrophy	Musculature
Encephalocraniocutaneous lipomatosis	OMIM:613001		AG						HP:0003577	Congenital onset	Clinical course
Encephalocraniocutaneous lipomatosis	OMIM:613001		AG						HP:0001596	Alopecia	Skin, Hair, and Nails
Encephalocraniocutaneous lipomatosis	OMIM:613001		AG						HP:0001250	Seizure	Nervous System
Encephalocraniocutaneous lipomatosis	OMIM:613001		AG						HP:0001274	Agenesis of corpus callosum	Nervous System
Encephalocraniocutaneous lipomatosis	OMIM:613001		AG						HP:0001031	Subcutaneous lipoma	Neoplasm
Encephalocraniocutaneous lipomatosis	OMIM:613001		AG						HP:0100251	Multiple central nervous system lipomas	Neoplasm
Encephalocraniocutaneous lipomatosis	OMIM:613001		AG						HP:0001629	Ventricular septal defect	Cardiovascular
Encephalocraniocutaneous lipomatosis	OMIM:613001		AG						HP:0100702	Arachnoid cyst	Nervous System
Encephalocraniocutaneous lipomatosis	OMIM:613001		AG						HP:0012032	Lipoma	Neoplasm
Encephalocraniocutaneous lipomatosis	OMIM:613001		AG						HP:0002539	Cortical dysplasia	Nervous System
Encephalocraniocutaneous lipomatosis	OMIM:613001		AG						HP:0001305	Dandy-Walker malformation	Head and neck
Encephalocraniocutaneous lipomatosis	OMIM:613001		AG						HP:0000238	Hydrocephalus	Nervous System
Encephalocraniocutaneous lipomatosis	OMIM:613001		AG						HP:0003745	Sporadic	Inheritance
Encephalocraniocutaneous lipomatosis	OMIM:613001		AG						HP:0007546	Linear hyperpigmentation	Skin, Hair, and Nails
Encephalocraniocutaneous lipomatosis	OMIM:613001		AG						HP:0001682	Subvalvular aortic stenosis	Cardiovascular
Encephalocraniocutaneous lipomatosis	OMIM:613001		AG						HP:0001321	Cerebellar hypoplasia	Nervous System
Encephalocraniocutaneous lipomatosis	OMIM:613001		AG						HP:0002079	Hypoplasia of the corpus callosum	Nervous System
Encephalocraniocutaneous lipomatosis	OMIM:613001		AG						HP:0001442	Typified by somatic mosaicism	Inheritance
Encephalocraniocutaneous lipomatosis	OMIM:613001		AG						HP:0001140	Limbal dermoid	Head and neck
Encephalocraniocutaneous lipomatosis	OMIM:613001		AG						HP:0002132	Porencephalic cyst	Nervous System
Encephalocraniocutaneous lipomatosis	OMIM:613001		AG						HP:0001263	Global developmental delay	Nervous System
Encephalocraniocutaneous lipomatosis	OMIM:613001		AG						HP:0034587	Nevus psiloliparus	Skin, Hair, and Nails
Encephalocraniocutaneous lipomatosis	OMIM:613001		AG						HP:0009592	Astrocytoma	Neoplasm
Encephalocraniocutaneous lipomatosis	OMIM:613001		AG						HP:0000568	Microphthalmia	Eye
Encephalocraniocutaneous lipomatosis	OMIM:613001		AG						HP:0004969	Peripheral pulmonary artery stenosis	Respiratory System
Encephalocraniocutaneous lipomatosis	OMIM:613001		AG						HP:0000625	Eyelid coloboma	Head and neck
Encephalocraniocutaneous lipomatosis	OMIM:613001		AG						HP:0007676	Hypoplasia of the iris	Eye
Encephalocraniocutaneous lipomatosis	OMIM:613001		AG						HP:0000647	Sclerocornea	Eye
Encephalocraniocutaneous lipomatosis	OMIM:613001		AG						HP:0000125	Pelvic kidney	Genitourinary system
Encephalocraniocutaneous lipomatosis	OMIM:613001		AG						HP:0001631	Atrial septal defect	Cardiovascular
Encephalocraniocutaneous lipomatosis	OMIM:613001		AG						HP:0000028	Cryptorchidism	Genitourinary system
Encephalocraniocutaneous lipomatosis	OMIM:613001		AG						HP:0000126	Hydronephrosis	Genitourinary system
Epilepsy, juvenile myoclonic, susceptibility to, 10	OMIM:617924		AG						HP:0002069	Bilateral tonic-clonic seizure	Nervous System
Epilepsy, juvenile myoclonic, susceptibility to, 10	OMIM:617924		AG						HP:0003621	Juvenile onset	Clinical course
Epilepsy, juvenile myoclonic, susceptibility to, 10	OMIM:617924		AG						HP:0002123	Generalized myoclonic seizure	Nervous System
Epilepsy, juvenile myoclonic, susceptibility to, 10	OMIM:617924		AG						HP:0002373	Febrile seizure (within the age range of 3 months to 6 years)	Nervous System
Epilepsy, juvenile myoclonic, susceptibility to, 10	OMIM:617924		AG						HP:0002121	Generalized non-motor (absence) seizure	Nervous System
Epilepsy, juvenile myoclonic, susceptibility to, 10	OMIM:617924		AG						HP:0011463	Childhood onset	Clinical course
Epilepsy, juvenile myoclonic, susceptibility to, 10	OMIM:617924		AG						HP:0003829	Typified by incomplete penetrance	Inheritance
Epilepsy, juvenile myoclonic, susceptibility to, 10	OMIM:617924		AG						HP:0000006	Autosomal dominant inheritance	Inheritance
Epilepsy, juvenile myoclonic, susceptibility to, 10	OMIM:617924		AG						HP:0003623	Neonatal onset	Clinical course
Reifenstein syndrome	OMIM:312300		AG				MP-HPO		HP:0000054	Micropenis	Genitourinary system
Reifenstein syndrome	OMIM:312300		AG				MP-HPO		HP:0000771	Gynecomastia	Breast
Reifenstein syndrome	OMIM:312300		AG				MP-HPO		HP:0000051	Perineal hypospadias	Genitourinary system
Reifenstein syndrome	OMIM:312300		AG				MP-HPO		HP:0001419	X-linked recessive inheritance	Inheritance
Reifenstein syndrome	OMIM:312300		AG				MP-HPO		HP:0000789	Infertility	Genitourinary system
Reifenstein syndrome	OMIM:312300		AG				MP-HPO		HP:0001547	Abnormal rib cage morphology	Skeletal system
Reifenstein syndrome	OMIM:312300		AG				MP-HPO		HP:0000037	Male pseudohermaphroditism	Genitourinary system
Reifenstein syndrome	OMIM:312300		AG				MP-HPO		HP:0000048	Bifid scrotum	Genitourinary system
Reifenstein syndrome	OMIM:312300		AG				MP-HPO		HP:0012873	Absent vas deferens	Genitourinary system
Reifenstein syndrome	OMIM:312300		AG				MP-HPO		HP:0000135	Hypogonadism	Endocrine
Reifenstein syndrome	OMIM:312300		AG				MP-HPO		HP:0000028	Cryptorchidism	Genitourinary system
Reifenstein syndrome	OMIM:312300		AG				MP-HPO		HP:0000027	Azoospermia	Genitourinary system
Corpus callosum, agenesis of, with abnormal genitalia	OMIM:300004		AG						HP:0000187	Broad alveolar ridges	Head and neck
Corpus callosum, agenesis of, with abnormal genitalia	OMIM:300004		AG						HP:0000486	Strabismus	Eye
Corpus callosum, agenesis of, with abnormal genitalia	OMIM:300004		AG						HP:0001795	Hyperconvex nail	Skin, Hair, and Nails
Corpus callosum, agenesis of, with abnormal genitalia	OMIM:300004		AG						HP:0004322	Short stature	Growth
Corpus callosum, agenesis of, with abnormal genitalia	OMIM:300004		AG						HP:0001250	Seizure	Nervous System
Corpus callosum, agenesis of, with abnormal genitalia	OMIM:300004		AG						HP:0001274	Agenesis of corpus callosum	Nervous System
Corpus callosum, agenesis of, with abnormal genitalia	OMIM:300004		AG						HP:0000280	Coarse facial features	Head and neck
Corpus callosum, agenesis of, with abnormal genitalia	OMIM:300004		AG						HP:0001090	Abnormally large globe	Eye
Corpus callosum, agenesis of, with abnormal genitalia	OMIM:300004		AG						HP:0010864	Intellectual disability, severe	Nervous System
Corpus callosum, agenesis of, with abnormal genitalia	OMIM:300004		AG						HP:0000639	Nystagmus	Eye
Corpus callosum, agenesis of, with abnormal genitalia	OMIM:300004		AG						HP:0001845	Overlapping toe	Skeletal system
Corpus callosum, agenesis of, with abnormal genitalia	OMIM:300004		AG						HP:0000218	High palate	Head and neck
Corpus callosum, agenesis of, with abnormal genitalia	OMIM:300004		AG						HP:0000411	Protruding ear	Ear
Corpus callosum, agenesis of, with abnormal genitalia	OMIM:300004		AG						HP:0000336	Prominent supraorbital ridges	Head and neck
Corpus callosum, agenesis of, with abnormal genitalia	OMIM:300004		AG						HP:0001007	Hirsutism	Skin, Hair, and Nails
Corpus callosum, agenesis of, with abnormal genitalia	OMIM:300004		AG						HP:0000110	Renal dysplasia	Genitourinary system
Corpus callosum, agenesis of, with abnormal genitalia	OMIM:300004		AG						HP:0000252	Microcephaly	Head and neck
Corpus callosum, agenesis of, with abnormal genitalia	OMIM:300004		AG						HP:0002510	Spastic tetraplegia	Musculature
Corpus callosum, agenesis of, with abnormal genitalia	OMIM:300004		AG						HP:0002650	Scoliosis	Skeletal system
Corpus callosum, agenesis of, with abnormal genitalia	OMIM:300004		AG						HP:0003121	Limb joint contracture	Musculature
Corpus callosum, agenesis of, with abnormal genitalia	OMIM:300004		AG						HP:0001263	Global developmental delay	Nervous System
Corpus callosum, agenesis of, with abnormal genitalia	OMIM:300004		AG						HP:0000294	Low anterior hairline	Skin, Hair, and Nails
Corpus callosum, agenesis of, with abnormal genitalia	OMIM:300004		AG						HP:0001182	Tapered finger	Skeletal system
Corpus callosum, agenesis of, with abnormal genitalia	OMIM:300004		AG						HP:0000505	Visual impairment	Eye
Corpus callosum, agenesis of, with abnormal genitalia	OMIM:300004		AG						HP:0000648	Optic atrophy	Eye
Corpus callosum, agenesis of, with abnormal genitalia	OMIM:300004		AG						HP:0001319	Neonatal hypotonia	Musculature
Corpus callosum, agenesis of, with abnormal genitalia	OMIM:300004		AG						HP:0001417	X-linked inheritance	Inheritance
Corpus callosum, agenesis of, with abnormal genitalia	OMIM:300004		AG						HP:0000664	Synophrys	Skin, Hair, and Nails
Corpus callosum, agenesis of, with abnormal genitalia	OMIM:300004		AG						HP:0000047	Hypospadias	Genitourinary system
Corpus callosum, agenesis of, with abnormal genitalia	OMIM:300004		AG						HP:0000028	Cryptorchidism	Genitourinary system
Corpus callosum, agenesis of, with abnormal genitalia	OMIM:300004		AG						HP:0002445	Tetraplegia	Nervous System
Corpus callosum, agenesis of, with abnormal genitalia	OMIM:300004		AG						HP:0006887	Intellectual disability, progressive	Nervous System
Developmental and epileptic encephalopathy 1	OMIM:308350		AG						HP:0001276	Hypertonia	Musculature
Developmental and epileptic encephalopathy 1	OMIM:308350		AG						HP:0002421	Poor head control	Musculature
Developmental and epileptic encephalopathy 1	OMIM:308350		AG						HP:0003577	Congenital onset	Clinical course
Developmental and epileptic encephalopathy 1	OMIM:308350		AG						HP:0002521	Hypsarrhythmia	Nervous System
Developmental and epileptic encephalopathy 1	OMIM:308350		AG						HP:0002188	Delayed CNS myelination	Nervous System
Developmental and epileptic encephalopathy 1	OMIM:308350		AG						HP:0001332	Dystonia	Nervous System
Developmental and epileptic encephalopathy 1	OMIM:308350		AG						HP:0002123	Generalized myoclonic seizure	Nervous System
Developmental and epileptic encephalopathy 1	OMIM:308350		AG						HP:0002283	Global brain atrophy	Nervous System
Developmental and epileptic encephalopathy 1	OMIM:308350		AG						HP:0012469	Infantile spasms	Nervous System
Developmental and epileptic encephalopathy 1	OMIM:308350		AG						HP:0000817	Reduced eye contact	Nervous System
Developmental and epileptic encephalopathy 1	OMIM:308350		AG						HP:0002119	Ventriculomegaly	Nervous System
Developmental and epileptic encephalopathy 1	OMIM:308350		AG						HP:0001249	Intellectual disability	Nervous System
Developmental and epileptic encephalopathy 1	OMIM:308350		AG						HP:0001347	Hyperreflexia	Nervous System
Developmental and epileptic encephalopathy 1	OMIM:308350		AG						HP:0003623	Neonatal onset	Clinical course
Developmental and epileptic encephalopathy 1	OMIM:308350		AG						HP:0008936	Axial hypotonia	Musculature
Developmental and epileptic encephalopathy 1	OMIM:308350		AG						HP:0002015	Dysphagia	Digestive System
Developmental and epileptic encephalopathy 1	OMIM:308350		AG						HP:0000252	Microcephaly	Head and neck
Developmental and epileptic encephalopathy 1	OMIM:308350		AG						HP:0000054	Micropenis	Genitourinary system
Developmental and epileptic encephalopathy 1	OMIM:308350		AG						HP:0001266	Choreoathetosis	Nervous System
Developmental and epileptic encephalopathy 1	OMIM:308350		AG						HP:0025357	Erratic myoclonus	Nervous System
Developmental and epileptic encephalopathy 1	OMIM:308350		AG						HP:0001263	Global developmental delay	Nervous System
Developmental and epileptic encephalopathy 1	OMIM:308350		AG						HP:0001285	Spastic tetraparesis	Musculature
Developmental and epileptic encephalopathy 1	OMIM:308350		AG						HP:0002094	Dyspnea	Respiratory System
Developmental and epileptic encephalopathy 1	OMIM:308350		AG						HP:0010851	EEG with burst suppression	Nervous System
Developmental and epileptic encephalopathy 1	OMIM:308350		AG						HP:0011344	Severe global developmental delay	Nervous System
Developmental and epileptic encephalopathy 1	OMIM:308350		AG						HP:0100660	Dyskinesia	Nervous System
Developmental and epileptic encephalopathy 1	OMIM:308350		AG						HP:0001419	X-linked recessive inheritance	Inheritance
Developmental and epileptic encephalopathy 1	OMIM:308350		AG						HP:0032792	Tonic seizure	Nervous System
Developmental and epileptic encephalopathy 1	OMIM:308350		AG						HP:0011153	Focal motor seizure	Nervous System
Developmental and epileptic encephalopathy 1	OMIM:308350		AG						HP:0007256	Abnormal pyramidal sign	Nervous System
Developmental and epileptic encephalopathy 1	OMIM:308350		AG						HP:0000568	Microphthalmia	Eye
Developmental and epileptic encephalopathy 1	OMIM:308350		AG						HP:0200134	Epileptic encephalopathy	Nervous System
Developmental and epileptic encephalopathy 1	OMIM:308350		AG						HP:0001357	Plagiocephaly	Skeletal system
Developmental and epileptic encephalopathy 1	OMIM:308350		AG						HP:0007359	Focal-onset seizure	Nervous System
Developmental and epileptic encephalopathy 1	OMIM:308350		AG						HP:0001510	Growth delay	Growth
Developmental and epileptic encephalopathy 28	OMIM:616211		AG						HP:0000286	Epicanthus	Head and neck
Developmental and epileptic encephalopathy 28	OMIM:616211		AG						HP:0000341	Narrow forehead	Head and neck
Developmental and epileptic encephalopathy 28	OMIM:616211		AG						HP:0000343	Long philtrum	Head and neck
Developmental and epileptic encephalopathy 28	OMIM:616211		AG						HP:0000463	Anteverted nares	Head and neck
Developmental and epileptic encephalopathy 28	OMIM:616211		AG						HP:0001250	Seizure	Nervous System
Developmental and epileptic encephalopathy 28	OMIM:616211		AG						HP:0002063	Rigidity	Musculature
Developmental and epileptic encephalopathy 28	OMIM:616211		AG						HP:0003593	Infantile onset	Clinical course
Developmental and epileptic encephalopathy 28	OMIM:616211		AG						HP:0012448	Delayed myelination	Nervous System
Developmental and epileptic encephalopathy 28	OMIM:616211		AG						HP:0002514	Cerebral calcification	Skeletal system
Developmental and epileptic encephalopathy 28	OMIM:616211		AG						HP:0000512	Abnormal electroretinogram	Eye
Developmental and epileptic encephalopathy 28	OMIM:616211		AG						HP:0001347	Hyperreflexia	Nervous System
Developmental and epileptic encephalopathy 28	OMIM:616211		AG						HP:0008936	Axial hypotonia	Musculature
Developmental and epileptic encephalopathy 28	OMIM:616211		AG						HP:0001188	Hand clenching	Limbs
Developmental and epileptic encephalopathy 28	OMIM:616211		AG						HP:0000253	Progressive microcephaly	Head and neck
Developmental and epileptic encephalopathy 28	OMIM:616211		AG						HP:0002059	Cerebral atrophy	Nervous System
Developmental and epileptic encephalopathy 28	OMIM:616211		AG						HP:0000252	Microcephaly	Head and neck
Developmental and epileptic encephalopathy 28	OMIM:616211		AG						HP:0002375	Hypokinesia	Nervous System
Developmental and epileptic encephalopathy 28	OMIM:616211		AG						HP:0002133	Status epilepticus	Nervous System
Developmental and epileptic encephalopathy 28	OMIM:616211		AG						HP:0002079	Hypoplasia of the corpus callosum	Nervous System
Developmental and epileptic encephalopathy 28	OMIM:616211		AG						HP:0000592	Blue sclerae	Eye
Developmental and epileptic encephalopathy 28	OMIM:616211		AG						HP:0001263	Global developmental delay	Nervous System
Developmental and epileptic encephalopathy 28	OMIM:616211		AG						HP:0000007	Autosomal recessive inheritance	Inheritance
Developmental and epileptic encephalopathy 28	OMIM:616211		AG						HP:0000348	High forehead	Head and neck
Developmental and epileptic encephalopathy 28	OMIM:616211		AG						HP:0000546	Retinal degeneration	Eye
Developmental and epileptic encephalopathy 28	OMIM:616211		AG						HP:0200134	Epileptic encephalopathy	Nervous System
Developmental and epileptic encephalopathy 28	OMIM:616211		AG						HP:0000648	Optic atrophy	Eye
Developmental and epileptic encephalopathy 28	OMIM:616211		AG						HP:0001257	Spasticity	Musculature
Developmental and epileptic encephalopathy 28	OMIM:616211		AG						HP:0009879	Simplified gyral pattern	Nervous System
Esophageal cancer, somatic	OMIM:133239		AG						HP:0001442	Typified by somatic mosaicism	Inheritance
Esophageal cancer, somatic	OMIM:133239		AG						HP:0011459	Esophageal carcinoma	Neoplasm
Tetralogy of Fallot	OMIM:187500		AG						HP:0004467	Preauricular pit	Skin, Hair, and Nails
Tetralogy of Fallot	OMIM:187500		AG						HP:0001636	Tetralogy of Fallot	Cardiovascular
Tetralogy of Fallot	OMIM:187500		AG						HP:0000337	Broad forehead	Head and neck
Tetralogy of Fallot	OMIM:187500		AG						HP:0004209	Clinodactyly of the 5th finger	Skeletal system
Tetralogy of Fallot	OMIM:187500		AG						HP:0000520	Proptosis	Eye
Tetralogy of Fallot	OMIM:187500		AG						HP:0000006	Autosomal dominant inheritance	Inheritance
Focal facial dermal dysplasia 3, Setleis type	OMIM:227260		AG						HP:0000286	Epicanthus	Head and neck
Focal facial dermal dysplasia 3, Setleis type	OMIM:227260		AG						HP:0002023	Anal atresia	Digestive System
Focal facial dermal dysplasia 3, Setleis type	OMIM:227260		AG						HP:0008509	Aged leonine appearance	Skin, Hair, and Nails
Focal facial dermal dysplasia 3, Setleis type	OMIM:227260		AG						HP:0000294	Low anterior hairline	Skin, Hair, and Nails
Focal facial dermal dysplasia 3, Setleis type	OMIM:227260		AG						HP:0011336	Bitemporal forceps marks	Head and neck
Focal facial dermal dysplasia 3, Setleis type	OMIM:227260		AG						HP:0011823	Chin with horizontal crease	Head and neck
Focal facial dermal dysplasia 3, Setleis type	OMIM:227260		AG						HP:0005280	Depressed nasal bridge	Head and neck
Focal facial dermal dysplasia 3, Setleis type	OMIM:227260		AG						HP:0008070	Sparse hair	Skin, Hair, and Nails
Focal facial dermal dysplasia 3, Setleis type	OMIM:227260		AG						HP:0000629	Periorbital fullness	Head and neck
Focal facial dermal dysplasia 3, Setleis type	OMIM:227260		AG						HP:0000007	Autosomal recessive inheritance	Inheritance
Focal facial dermal dysplasia 3, Setleis type	OMIM:227260		AG						HP:0000414	Bulbous nose	Head and neck
Focal facial dermal dysplasia 3, Setleis type	OMIM:227260		AG						HP:0009743	Distichiasis	Skin, Hair, and Nails
Focal facial dermal dysplasia 3, Setleis type	OMIM:227260		AG						HP:0000215	Thick upper lip vermilion	Head and neck
Focal facial dermal dysplasia 3, Setleis type	OMIM:227260		AG						HP:0007646	Absent lower eyelashes	Skin, Hair, and Nails
Frasier syndrome	OMIM:136680		AG						HP:0003774	Stage 5 chronic kidney disease	Genitourinary system
Frasier syndrome	OMIM:136680		AG						HP:0000100	Nephrotic syndrome	Genitourinary system
Frasier syndrome	OMIM:136680		AG						HP:0000133	Gonadal dysgenesis	Genitourinary system
Frasier syndrome	OMIM:136680		AG						HP:0001442	Typified by somatic mosaicism	Inheritance
Frasier syndrome	OMIM:136680		AG						HP:0000097	Focal segmental glomerulosclerosis	Genitourinary system
Frasier syndrome	OMIM:136680		AG						HP:0000093	Proteinuria	Metabolism/Laboratory abnormality
Frasier syndrome	OMIM:136680		AG						HP:0000037	Male pseudohermaphroditism	Genitourinary system
Frasier syndrome	OMIM:136680		AG						HP:0000006	Autosomal dominant inheritance	Inheritance
Frasier syndrome	OMIM:136680		AG						HP:0000149	Ovarian gonadoblastoma	Neoplasm
Frasier syndrome	OMIM:136680		AG						HP:0000786	Primary amenorrhea	Genitourinary system
Fibular aplasia or hypoplasia, femoral bowing and poly-, syn-, and oligodactyly	OMIM:228930		AG						HP:0001374	Congenital hip dislocation	Skeletal system
Fibular aplasia or hypoplasia, femoral bowing and poly-, syn-, and oligodactyly	OMIM:228930		AG				MP-HPO		HP:0001770	Toe syndactyly	Skeletal system
Fibular aplasia or hypoplasia, femoral bowing and poly-, syn-, and oligodactyly	OMIM:228930		AG				MP-HPO		HP:0002980	Femoral bowing	Skeletal system
Fibular aplasia or hypoplasia, femoral bowing and poly-, syn-, and oligodactyly	OMIM:228930		AG				MP-HPO		HP:0004322	Short stature	Growth
Fibular aplasia or hypoplasia, femoral bowing and poly-, syn-, and oligodactyly	OMIM:228930		AG				MP-HPO		HP:0000141	Amenorrhea	Genitourinary system
Fibular aplasia or hypoplasia, femoral bowing and poly-, syn-, and oligodactyly	OMIM:228930		AG				MP-HPO		HP:0001849	Foot oligodactyly	Skeletal system
Fibular aplasia or hypoplasia, femoral bowing and poly-, syn-, and oligodactyly	OMIM:228930		AG				MP-HPO		HP:0006492	Aplasia/Hypoplasia of the fibula	Skeletal system
Fibular aplasia or hypoplasia, femoral bowing and poly-, syn-, and oligodactyly	OMIM:228930		AG				MP-HPO		HP:0009465	Ulnar deviation of finger	Skeletal system
Fibular aplasia or hypoplasia, femoral bowing and poly-, syn-, and oligodactyly	OMIM:228930		AG				MP-HPO		HP:0006495	Aplasia/Hypoplasia of the ulna	Skeletal system
Fibular aplasia or hypoplasia, femoral bowing and poly-, syn-, and oligodactyly	OMIM:228930		AG				MP-HPO		HP:0001802	Absent toenail	Skin, Hair, and Nails
Fibular aplasia or hypoplasia, femoral bowing and poly-, syn-, and oligodactyly	OMIM:228930		AG				MP-HPO		HP:0030084	Clinodactyly	Skeletal system
Fibular aplasia or hypoplasia, femoral bowing and poly-, syn-, and oligodactyly	OMIM:228930		AG						HP:0009767	Aplasia/Hypoplasia of the phalanges of the hand	Skeletal system
Fibular aplasia or hypoplasia, femoral bowing and poly-, syn-, and oligodactyly	OMIM:228930		AG						HP:0001964	Aplasia/Hypoplasia of metatarsal bones	Skeletal system
Fibular aplasia or hypoplasia, femoral bowing and poly-, syn-, and oligodactyly	OMIM:228930		AG						HP:0001762	Talipes equinovarus	Limbs
Fibular aplasia or hypoplasia, femoral bowing and poly-, syn-, and oligodactyly	OMIM:228930		AG						HP:0008839	Hypoplastic pelvis	Skeletal system
Fibular aplasia or hypoplasia, femoral bowing and poly-, syn-, and oligodactyly	OMIM:228930		AG						HP:0001162	Postaxial hand polydactyly	Skeletal system
Fibular aplasia or hypoplasia, femoral bowing and poly-, syn-, and oligodactyly	OMIM:228930		AG						HP:0002990	Fibular aplasia	Skeletal system
Fibular aplasia or hypoplasia, femoral bowing and poly-, syn-, and oligodactyly	OMIM:228930		AG						HP:0001180	Hand oligodactyly	Skeletal system
Fibular aplasia or hypoplasia, femoral bowing and poly-, syn-, and oligodactyly	OMIM:228930		AG						HP:0006262	Aplasia/Hypoplasia of the 5th finger	Skeletal system
Fibular aplasia or hypoplasia, femoral bowing and poly-, syn-, and oligodactyly	OMIM:228930		AG						HP:0006143	Abnormal finger flexion crease	Skeletal system
Fibular aplasia or hypoplasia, femoral bowing and poly-, syn-, and oligodactyly	OMIM:228930		AG						HP:0006265	Aplasia/Hypoplasia of fingers	Skeletal system
Fibular aplasia or hypoplasia, femoral bowing and poly-, syn-, and oligodactyly	OMIM:228930		AG						HP:0000007	Autosomal recessive inheritance	Inheritance
Fibular aplasia or hypoplasia, femoral bowing and poly-, syn-, and oligodactyly	OMIM:228930		AG						HP:0006101	Finger syndactyly	Skeletal system
Fibular aplasia or hypoplasia, femoral bowing and poly-, syn-, and oligodactyly	OMIM:228930		AG						HP:0006443	Patellar aplasia	Skeletal system
Fibular aplasia or hypoplasia, femoral bowing and poly-, syn-, and oligodactyly	OMIM:228930		AG						HP:0005914	Aplasia/Hypoplasia involving the metacarpal bones	Skeletal system
Fibular aplasia or hypoplasia, femoral bowing and poly-, syn-, and oligodactyly	OMIM:228930		AG						HP:0002986	Radial bowing	Skeletal system
Fibular aplasia or hypoplasia, femoral bowing and poly-, syn-, and oligodactyly	OMIM:228930		AG						HP:0002866	Hypoplastic iliac wing	Skeletal system
Fibular aplasia or hypoplasia, femoral bowing and poly-, syn-, and oligodactyly	OMIM:228930		AG						HP:0002984	Hypoplasia of the radius	Skeletal system
Fibular aplasia or hypoplasia, femoral bowing and poly-, syn-, and oligodactyly	OMIM:228930		AG						HP:0005613	Aplasia/hypoplasia of the femur	Skeletal system
Aldosteronism, glucocorticoid-remediable	OMIM:103900		AG						HP:0003621	Juvenile onset	Clinical course
Aldosteronism, glucocorticoid-remediable	OMIM:103900		AG						HP:0000079	Abnormality of the urinary system	Genitourinary system
Aldosteronism, glucocorticoid-remediable	OMIM:103900		AG						HP:0000859	Hyperaldosteronism	Endocrine
Aldosteronism, glucocorticoid-remediable	OMIM:103900		AG						HP:0011463	Childhood onset	Clinical course
Aldosteronism, glucocorticoid-remediable	OMIM:103900		AG						HP:0003581	Adult onset	Clinical course
Aldosteronism, glucocorticoid-remediable	OMIM:103900		AG						HP:0003351	Decreased circulating renin level	Endocrine
Aldosteronism, glucocorticoid-remediable	OMIM:103900		AG						HP:0008221	Adrenal hyperplasia	Endocrine
Aldosteronism, glucocorticoid-remediable	OMIM:103900		AG						HP:0000822	Hypertension	Cardiovascular
Aldosteronism, glucocorticoid-remediable	OMIM:103900		AG						HP:0000840	Adrenogenital syndrome	Endocrine
Aldosteronism, glucocorticoid-remediable	OMIM:103900		AG						HP:0000006	Autosomal dominant inheritance	Inheritance
Hand-foot-uterus syndrome	OMIM:140000		AG						HP:0001792	Small nail	Skin, Hair, and Nails
Hand-foot-uterus syndrome	OMIM:140000		AG						HP:0010109	Short hallux	Skeletal system
Hand-foot-uterus syndrome	OMIM:140000		AG						HP:0001156	Brachydactyly	Skeletal system
Hand-foot-uterus syndrome	OMIM:140000		AG						HP:0000083	Renal insufficiency	Genitourinary system
Hand-foot-uterus syndrome	OMIM:140000		AG						HP:0000041	Chordee	Genitourinary system
Hand-foot-uterus syndrome	OMIM:140000		AG						HP:0010105	Short first metatarsal	Skeletal system
Hand-foot-uterus syndrome	OMIM:140000		AG						HP:0012330	Pyelonephritis	Immunology
Hand-foot-uterus syndrome	OMIM:140000		AG						HP:0010034	Short 1st metacarpal	Skeletal system
Hand-foot-uterus syndrome	OMIM:140000		AG						HP:0009464	Ulnar deviation of the 2nd finger	Skeletal system
Hand-foot-uterus syndrome	OMIM:140000		AG						HP:0006110	Shortening of all middle phalanges of the fingers	Skeletal system
Hand-foot-uterus syndrome	OMIM:140000		AG						HP:0009623	Proximal placement of thumb	Skeletal system
Hand-foot-uterus syndrome	OMIM:140000		AG						HP:0001885	Short 2nd toe	Skeletal system
Hand-foot-uterus syndrome	OMIM:140000		AG						HP:0000076	Vesicoureteral reflux	Genitourinary system
Hand-foot-uterus syndrome	OMIM:140000		AG						HP:0000054	Micropenis	Genitourinary system
Hand-foot-uterus syndrome	OMIM:140000		AG						HP:0001245	Small thenar eminence	Musculature
Hand-foot-uterus syndrome	OMIM:140000		AG						HP:0003762	Uterus didelphys	Genitourinary system
Hand-foot-uterus syndrome	OMIM:140000		AG						HP:0000074	Ureteropelvic junction obstruction	Genitourinary system
Hand-foot-uterus syndrome	OMIM:140000		AG						HP:0008080	Hallux varus	Skeletal system
Hand-foot-uterus syndrome	OMIM:140000		AG						HP:0010584	Pseudoepiphyses	Skeletal system
Hand-foot-uterus syndrome	OMIM:140000		AG						HP:0008103	Delayed tarsal ossification	Skeletal system
Hand-foot-uterus syndrome	OMIM:140000		AG						HP:0008740	Longitudinal vaginal septum	Genitourinary system
Hand-foot-uterus syndrome	OMIM:140000		AG						HP:0009237	Short 5th finger	Skeletal system
Hand-foot-uterus syndrome	OMIM:140000		AG						HP:0004209	Clinodactyly of the 5th finger	Skeletal system
Hand-foot-uterus syndrome	OMIM:140000		AG						HP:0000048	Bifid scrotum	Genitourinary system
Hand-foot-uterus syndrome	OMIM:140000		AG						HP:0000047	Hypospadias	Genitourinary system
Hand-foot-uterus syndrome	OMIM:140000		AG						HP:0001216	Delayed ossification of carpal bones	Skeletal system
Hand-foot-uterus syndrome	OMIM:140000		AG						HP:0000006	Autosomal dominant inheritance	Inheritance
Hartsfield syndrome	OMIM:615465		AG						HP:0000286	Epicanthus	Head and neck
Hartsfield syndrome	OMIM:615465		AG						HP:0006988	Alobar holoprosencephaly	Nervous System
Hartsfield syndrome	OMIM:615465		AG						HP:0002069	Bilateral tonic-clonic seizure	Nervous System
Hartsfield syndrome	OMIM:615465		AG						HP:0000161	Median cleft lip	Head and neck
Hartsfield syndrome	OMIM:615465		AG						HP:0001274	Agenesis of corpus callosum	Nervous System
Hartsfield syndrome	OMIM:615465		AG						HP:0008213	Gonadotropin deficiency	Endocrine
Hartsfield syndrome	OMIM:615465		AG						HP:0000316	Hypertelorism	Eye
Hartsfield syndrome	OMIM:615465		AG						HP:0006870	Lobar holoprosencephaly	Nervous System
Hartsfield syndrome	OMIM:615465		AG						HP:0000873	Diabetes insipidus	Endocrine
Hartsfield syndrome	OMIM:615465		AG						HP:0003228	Hypernatremia	Metabolism/Laboratory abnormality
Hartsfield syndrome	OMIM:615465		AG						HP:0000358	Posteriorly rotated ears	Ear
Hartsfield syndrome	OMIM:615465		AG						HP:0000175	Cleft palate	Head and neck
Hartsfield syndrome	OMIM:615465		AG						HP:0001363	Craniosynostosis	Skeletal system
Hartsfield syndrome	OMIM:615465		AG						HP:0000252	Microcephaly	Head and neck
Hartsfield syndrome	OMIM:615465		AG						HP:0000054	Micropenis	Genitourinary system
Hartsfield syndrome	OMIM:615465		AG						HP:0005466	Hypoplasia of the frontal bone	Skeletal system
Hartsfield syndrome	OMIM:615465		AG						HP:0001263	Global developmental delay	Nervous System
Hartsfield syndrome	OMIM:615465		AG						HP:0100257	Ectrodactyly	Skeletal system
Hartsfield syndrome	OMIM:615465		AG						HP:0000601	Hypotelorism	Eye
Hartsfield syndrome	OMIM:615465		AG						HP:0002507	Semilobar holoprosencephaly	Nervous System
Hartsfield syndrome	OMIM:615465		AG						HP:0001319	Neonatal hypotonia	Musculature
Hartsfield syndrome	OMIM:615465		AG						HP:0001159	Syndactyly	Skeletal system
Hartsfield syndrome	OMIM:615465		AG						HP:0000047	Hypospadias	Genitourinary system
Hartsfield syndrome	OMIM:615465		AG						HP:0001510	Growth delay	Growth
Hartsfield syndrome	OMIM:615465		AG						HP:0000006	Autosomal dominant inheritance	Inheritance
Hartsfield syndrome	OMIM:615465		AG						HP:0000204	Cleft upper lip	Head and neck
Hartsfield syndrome	OMIM:615465		AG						HP:0000028	Cryptorchidism	Genitourinary system
Hartsfield syndrome	OMIM:615465		AG						HP:0000369	Low-set ears	Ear
Hartsfield syndrome	OMIM:615465		AG						HP:0000445	Wide nose	Head and neck
Heart-hand syndrome, Slovenian type	OMIM:610140		AG						HP:0001156	Brachydactyly	Skeletal system
Heart-hand syndrome, Slovenian type	OMIM:610140		AG						HP:0003198	Myopathy	Musculature
Heart-hand syndrome, Slovenian type	OMIM:610140		AG						HP:0030084	Clinodactyly	Skeletal system
Heart-hand syndrome, Slovenian type	OMIM:610140		AG						HP:0001159	Syndactyly	Skeletal system
Heart-hand syndrome, Slovenian type	OMIM:610140		AG						HP:0010239	Aplasia of the middle phalanx of the hand	Skeletal system
Heart-hand syndrome, Slovenian type	OMIM:610140		AG						HP:0000006	Autosomal dominant inheritance	Inheritance
Heart-hand syndrome, Slovenian type	OMIM:610140		AG						HP:0001644	Dilated cardiomyopathy	Cardiovascular
Hennekam lymphangiectasia-lymphedema syndrome 2	OMIM:616006		AG						HP:0000286	Epicanthus	Head and neck
Hennekam lymphangiectasia-lymphedema syndrome 2	OMIM:616006		AG						HP:0000365	Hearing impairment	Ear
Hennekam lymphangiectasia-lymphedema syndrome 2	OMIM:616006		AG						HP:0001256	Intellectual disability, mild	Nervous System
Hennekam lymphangiectasia-lymphedema syndrome 2	OMIM:616006		AG						HP:0002593	Intestinal lymphangiectasia	Digestive System
Hennekam lymphangiectasia-lymphedema syndrome 2	OMIM:616006		AG						HP:0000160	Narrow mouth	Head and neck
Hennekam lymphangiectasia-lymphedema syndrome 2	OMIM:616006		AG						HP:0000581	Blepharophimosis	Head and neck
Hennekam lymphangiectasia-lymphedema syndrome 2	OMIM:616006		AG						HP:0005183	Pericardial lymphangiectasia	Immunology
Hennekam lymphangiectasia-lymphedema syndrome 2	OMIM:616006		AG						HP:0005280	Depressed nasal bridge	Head and neck
Hennekam lymphangiectasia-lymphedema syndrome 2	OMIM:616006		AG						HP:0012368	Flat face	Head and neck
Hennekam lymphangiectasia-lymphedema syndrome 2	OMIM:616006		AG						HP:0012385	Camptodactyly	Musculature
Hennekam lymphangiectasia-lymphedema syndrome 2	OMIM:616006		AG						HP:0000939	Osteoporosis	Skeletal system
Hennekam lymphangiectasia-lymphedema syndrome 2	OMIM:616006		AG						HP:0040079	Irregular dentition	Head and neck
Hennekam lymphangiectasia-lymphedema syndrome 2	OMIM:616006		AG						HP:0008551	Microtia	Ear
Hennekam lymphangiectasia-lymphedema syndrome 2	OMIM:616006		AG						HP:0000316	Hypertelorism	Eye
Hennekam lymphangiectasia-lymphedema syndrome 2	OMIM:616006		AG						HP:0001999	Abnormal facial shape	Head and neck
Hennekam lymphangiectasia-lymphedema syndrome 2	OMIM:616006		AG						HP:0000007	Autosomal recessive inheritance	Inheritance
Hennekam lymphangiectasia-lymphedema syndrome 2	OMIM:616006		AG						HP:0006521	Pulmonary lymphangiectasia	Cardiovascular
Hennekam lymphangiectasia-lymphedema syndrome 2	OMIM:616006		AG						HP:0001159	Syndactyly	Skeletal system
Hennekam lymphangiectasia-lymphedema syndrome 2	OMIM:616006		AG						HP:0001510	Growth delay	Growth
Hennekam lymphangiectasia-lymphedema syndrome 2	OMIM:616006		AG						HP:0001004	Lymphedema	Metabolism/Laboratory abnormality
Hennekam lymphangiectasia-lymphedema syndrome 2	OMIM:616006		AG						HP:0002778	Abnormal tracheal morphology	Respiratory System
Fibromatosis, gingival, 1	OMIM:135300		AG						HP:0000365	Hearing impairment	Ear
Fibromatosis, gingival, 1	OMIM:135300		AG						HP:0000169	Gingival fibromatosis	Neoplasm
Fibromatosis, gingival, 1	OMIM:135300		AG						HP:0000006	Autosomal dominant inheritance	Inheritance
Fibromatosis, gingival, 1	OMIM:135300		AG						HP:0001249	Intellectual disability	Nervous System
Hutchinson-Gilford progeria syndrome	OMIM:176670		AG						HP:0001596	Alopecia	Skin, Hair, and Nails
Hutchinson-Gilford progeria syndrome	OMIM:176670		AG						HP:0001681	Angina pectoris	Cardiovascular
Hutchinson-Gilford progeria syndrome	OMIM:176670		AG						HP:0000272	Malar flattening	Skeletal system
Hutchinson-Gilford progeria syndrome	OMIM:176670		AG						HP:0040160	Generalized osteoporosis	Skeletal system
Hutchinson-Gilford progeria syndrome	OMIM:176670		AG						HP:0011800	Midface retrusion	Head and neck
Hutchinson-Gilford progeria syndrome	OMIM:176670		AG						HP:0005181	Premature coronary artery atherosclerosis	Cardiovascular
Hutchinson-Gilford progeria syndrome	OMIM:176670		AG						HP:0007485	Absence of subcutaneous fat	Connective tissue
Hutchinson-Gilford progeria syndrome	OMIM:176670		AG						HP:0001658	Myocardial infarction	Cardiovascular
Hutchinson-Gilford progeria syndrome	OMIM:176670		AG						HP:0001635	Congestive heart failure	Cardiovascular
Hutchinson-Gilford progeria syndrome	OMIM:176670		AG						HP:0000007	Autosomal recessive inheritance	Inheritance
Hutchinson-Gilford progeria syndrome	OMIM:176670		AG						HP:0001510	Growth delay	Growth
Hutchinson-Gilford progeria syndrome	OMIM:176670		AG						HP:0004416	Precocious atherosclerosis	Cardiovascular
Hutchinson-Gilford progeria syndrome	OMIM:176670		AG						HP:0000006	Autosomal dominant inheritance	Inheritance
Hutchinson-Gilford progeria syndrome	OMIM:176670		AG						HP:0000347	Micrognathia	Skeletal system
Hutchinson-Gilford progeria syndrome	OMIM:176670		AG						HP:0002797	Osteolysis	Skeletal system
Hypospadias 1, X-linked	OMIM:300633		AG						HP:0003577	Congenital onset	Clinical course
Hypospadias 1, X-linked	OMIM:300633		AG						HP:0000051	Perineal hypospadias	Genitourinary system
Hypospadias 1, X-linked	OMIM:300633		AG						HP:0001419	X-linked recessive inheritance	Inheritance
Intrauterine growth retardation, metaphyseal dysplasia, adrenal hypoplasiacongenita, and genital anomalies	OMIM:614732		AG						HP:0000054	Micropenis	Genitourinary system
Intrauterine growth retardation, metaphyseal dysplasia, adrenal hypoplasiacongenita, and genital anomalies	OMIM:614732		AG						HP:0001363	Craniosynostosis	Skeletal system
Intrauterine growth retardation, metaphyseal dysplasia, adrenal hypoplasiacongenita, and genital anomalies	OMIM:614732		AG						HP:0002750	Delayed skeletal maturation	Skeletal system
Intrauterine growth retardation, metaphyseal dysplasia, adrenal hypoplasiacongenita, and genital anomalies	OMIM:614732		AG						HP:0001263	Global developmental delay	Nervous System
Intrauterine growth retardation, metaphyseal dysplasia, adrenal hypoplasiacongenita, and genital anomalies	OMIM:614732		AG						HP:0003196	Short nose	Head and neck
Intrauterine growth retardation, metaphyseal dysplasia, adrenal hypoplasiacongenita, and genital anomalies	OMIM:614732		AG						HP:0002150	Hypercalciuria	Metabolism/Laboratory abnormality
Intrauterine growth retardation, metaphyseal dysplasia, adrenal hypoplasiacongenita, and genital anomalies	OMIM:614732		AG						HP:0003072	Hypercalcemia	Metabolism/Laboratory abnormality
Intrauterine growth retardation, metaphyseal dysplasia, adrenal hypoplasiacongenita, and genital anomalies	OMIM:614732		AG						HP:0100255	Metaphyseal dysplasia	Skeletal system
Intrauterine growth retardation, metaphyseal dysplasia, adrenal hypoplasiacongenita, and genital anomalies	OMIM:614732		AG						HP:0005280	Depressed nasal bridge	Head and neck
Intrauterine growth retardation, metaphyseal dysplasia, adrenal hypoplasiacongenita, and genital anomalies	OMIM:614732		AG						HP:0011220	Prominent forehead	Head and neck
Intrauterine growth retardation, metaphyseal dysplasia, adrenal hypoplasiacongenita, and genital anomalies	OMIM:614732		AG						HP:0000938	Osteopenia	Skeletal system
Intrauterine growth retardation, metaphyseal dysplasia, adrenal hypoplasiacongenita, and genital anomalies	OMIM:614732		AG						HP:0000835	Adrenal hypoplasia	Endocrine
Intrauterine growth retardation, metaphyseal dysplasia, adrenal hypoplasiacongenita, and genital anomalies	OMIM:614732		AG						HP:0000824	Decreased response to growth hormone stimulation test	Endocrine
Intrauterine growth retardation, metaphyseal dysplasia, adrenal hypoplasiacongenita, and genital anomalies	OMIM:614732		AG						HP:0008897	Postnatal growth retardation	Growth
Intrauterine growth retardation, metaphyseal dysplasia, adrenal hypoplasiacongenita, and genital anomalies	OMIM:614732		AG						HP:0002656	Epiphyseal dysplasia	Skeletal system
Intrauterine growth retardation, metaphyseal dysplasia, adrenal hypoplasiacongenita, and genital anomalies	OMIM:614732		AG						HP:0001511	Intrauterine growth retardation	Growth
Intrauterine growth retardation, metaphyseal dysplasia, adrenal hypoplasiacongenita, and genital anomalies	OMIM:614732		AG						HP:0000047	Hypospadias	Genitourinary system
Intrauterine growth retardation, metaphyseal dysplasia, adrenal hypoplasiacongenita, and genital anomalies	OMIM:614732		AG						HP:0000256	Macrocephaly	Skeletal system
Intrauterine growth retardation, metaphyseal dysplasia, adrenal hypoplasiacongenita, and genital anomalies	OMIM:614732		AG						HP:0000006	Autosomal dominant inheritance	Inheritance
Intrauterine growth retardation, metaphyseal dysplasia, adrenal hypoplasiacongenita, and genital anomalies	OMIM:614732		AG						HP:0000028	Cryptorchidism	Genitourinary system
Intrauterine growth retardation, metaphyseal dysplasia, adrenal hypoplasiacongenita, and genital anomalies	OMIM:614732		AG						HP:0000369	Low-set ears	Ear
Jackson-Weiss syndrome	OMIM:123150		AG						HP:0001363	Craniosynostosis	Skeletal system
Jackson-Weiss syndrome	OMIM:123150		AG						HP:0001783	Broad metatarsal	Skeletal system
Jackson-Weiss syndrome	OMIM:123150		AG						HP:0004440	Coronal craniosynostosis	Skeletal system
Jackson-Weiss syndrome	OMIM:123150		AG						HP:0000272	Malar flattening	Skeletal system
Jackson-Weiss syndrome	OMIM:123150		AG						HP:0004691	2-3 toe syndactyly	Skeletal system
Jackson-Weiss syndrome	OMIM:123150		AG						HP:0011800	Midface retrusion	Head and neck
Jackson-Weiss syndrome	OMIM:123150		AG						HP:0010068	Broad first metatarsal	Skeletal system
Jackson-Weiss syndrome	OMIM:123150		AG						HP:0008080	Hallux varus	Skeletal system
Jackson-Weiss syndrome	OMIM:123150		AG						HP:0010105	Short first metatarsal	Skeletal system
Jackson-Weiss syndrome	OMIM:123150		AG						HP:0010077	Broad distal phalanx of the hallux	Skeletal system
Jackson-Weiss syndrome	OMIM:123150		AG						HP:0010055	Broad hallux	Skeletal system
Jackson-Weiss syndrome	OMIM:123150		AG						HP:0011220	Prominent forehead	Head and neck
Jackson-Weiss syndrome	OMIM:123150		AG						HP:0010086	Broad proximal phalanx of the hallux	Skeletal system
Jackson-Weiss syndrome	OMIM:123150		AG						HP:0008122	Calcaneonavicular fusion	Skeletal system
Jackson-Weiss syndrome	OMIM:123150		AG						HP:0000520	Proptosis	Eye
Jackson-Weiss syndrome	OMIM:123150		AG						HP:0000006	Autosomal dominant inheritance	Inheritance
Juvenile myelomonocytic leukemia	OMIM:607785		AG						HP:0001442	Typified by somatic mosaicism	Inheritance
Juvenile myelomonocytic leukemia	OMIM:607785		AG						HP:0012209	Juvenile myelomonocytic leukemia	Neoplasm
Juvenile myelomonocytic leukemia	OMIM:607785		AG						HP:0000006	Autosomal dominant inheritance	Inheritance
Joubert syndrome 28	OMIM:617121		AG						HP:0002553	Highly arched eyebrow	Skin, Hair, and Nails
Joubert syndrome 28	OMIM:617121		AG						HP:0003577	Congenital onset	Clinical course
Joubert syndrome 28	OMIM:617121		AG						HP:0000486	Strabismus	Eye
Joubert syndrome 28	OMIM:617121		AG						HP:0000750	Delayed speech and language development	Nervous System
Joubert syndrome 28	OMIM:617121		AG						HP:0000431	Wide nasal bridge	Head and neck
Joubert syndrome 28	OMIM:617121		AG						HP:0001388	Joint laxity	Skeletal system
Joubert syndrome 28	OMIM:617121		AG						HP:0002395	Lower limb hyperreflexia	Nervous System
Joubert syndrome 28	OMIM:617121		AG						HP:0001260	Dysarthria	Nervous System
Joubert syndrome 28	OMIM:617121		AG						HP:0001263	Global developmental delay	Nervous System
Joubert syndrome 28	OMIM:617121		AG						HP:0001251	Ataxia	Nervous System
Joubert syndrome 28	OMIM:617121		AG						HP:0000580	Pigmentary retinopathy	Eye
Joubert syndrome 28	OMIM:617121		AG						HP:0001290	Generalized hypotonia	Musculature
Joubert syndrome 28	OMIM:617121		AG						HP:0000639	Nystagmus	Eye
Joubert syndrome 28	OMIM:617121		AG						HP:0011461	Fetal onset	Clinical course
Joubert syndrome 28	OMIM:617121		AG						HP:0000657	Oculomotor apraxia	Nervous System
Joubert syndrome 28	OMIM:617121		AG						HP:0000316	Hypertelorism	Eye
Joubert syndrome 28	OMIM:617121		AG						HP:0000007	Autosomal recessive inheritance	Inheritance
Joubert syndrome 28	OMIM:617121		AG						HP:0002419	Molar tooth sign on MRI	Nervous System
Joubert syndrome 28	OMIM:617121		AG						HP:0000337	Broad forehead	Head and neck
Joubert syndrome 28	OMIM:617121		AG						HP:0000543	Optic disc pallor	Eye
Joubert syndrome 28	OMIM:617121		AG						HP:0001249	Intellectual disability	Nervous System
Hypergonadotropic hypogonadism	OMIM:238320		AG						HP:0000815	Hypergonadotropic hypogonadism	Endocrine
Hypergonadotropic hypogonadism	OMIM:238320		AG						HP:0000837	Increased circulating gonadotropin level	Endocrine
Hypergonadotropic hypogonadism	OMIM:238320		AG						HP:0000007	Autosomal recessive inheritance	Inheritance
Lipodystrophy, familial partial, type 2	OMIM:151660		AG						HP:0001397	Hepatic steatosis	Digestive System
Lipodystrophy, familial partial, type 2	OMIM:151660		AG						HP:0003233	Decreased HDL cholesterol concentration	Metabolism/Laboratory abnormality
Lipodystrophy, familial partial, type 2	OMIM:151660		AG						HP:0000287	Increased facial adipose tissue	Head and neck
Lipodystrophy, familial partial, type 2	OMIM:151660		AG						HP:0002240	Hepatomegaly	Digestive System
Lipodystrophy, familial partial, type 2	OMIM:151660		AG						HP:0003074	Hyperglycemia	Metabolism/Laboratory abnormality
Lipodystrophy, familial partial, type 2	OMIM:151660		AG						HP:0012645	Enlarged peripheral nerve	Nervous System
Lipodystrophy, familial partial, type 2	OMIM:151660		AG						HP:0011463	Childhood onset	Clinical course
Lipodystrophy, familial partial, type 2	OMIM:151660		AG						HP:0011462	Young adult onset	Clinical course
Lipodystrophy, familial partial, type 2	OMIM:151660		AG						HP:0009002	Loss of truncal subcutaneous adipose tissue	Connective tissue
Lipodystrophy, familial partial, type 2	OMIM:151660		AG						HP:0008993	Increased intraabdominal fat	Connective tissue
Lipodystrophy, familial partial, type 2	OMIM:151660		AG						HP:0009125	Lipodystrophy	Connective tissue
Lipodystrophy, familial partial, type 2	OMIM:151660		AG						HP:0000956	Acanthosis nigricans	Skin, Hair, and Nails
Lipodystrophy, familial partial, type 2	OMIM:151660		AG						HP:0000311	Round face	Head and neck
Lipodystrophy, familial partial, type 2	OMIM:151660		AG						HP:0001007	Hirsutism	Skin, Hair, and Nails
Lipodystrophy, familial partial, type 2	OMIM:151660		AG						HP:0000831	Insulin-resistant diabetes mellitus	Endocrine
Lipodystrophy, familial partial, type 2	OMIM:151660		AG						HP:0003326	Myalgia	Constitutional Symptom
Lipodystrophy, familial partial, type 2	OMIM:151660		AG						HP:0003621	Juvenile onset	Clinical course
Lipodystrophy, familial partial, type 2	OMIM:151660		AG						HP:0002155	Hypertriglyceridemia	Metabolism/Laboratory abnormality
Lipodystrophy, familial partial, type 2	OMIM:151660		AG						HP:0008739	Labial pseudohypertrophy	Genitourinary system
Lipodystrophy, familial partial, type 2	OMIM:151660		AG						HP:0000991	Xanthomatosis	Skin, Hair, and Nails
Lipodystrophy, familial partial, type 2	OMIM:151660		AG						HP:0003124	Hypercholesterolemia	Metabolism/Laboratory abnormality
Lipodystrophy, familial partial, type 2	OMIM:151660		AG						HP:0001735	Acute pancreatitis	Digestive System
Lipodystrophy, familial partial, type 2	OMIM:151660		AG						HP:0000822	Hypertension	Cardiovascular
Lipodystrophy, familial partial, type 2	OMIM:151660		AG						HP:0008985	Increased intramuscular fat	Musculature
Lipodystrophy, familial partial, type 2	OMIM:151660		AG						HP:0003758	Reduced subcutaneous adipose tissue	Skin, Hair, and Nails
Lipodystrophy, familial partial, type 2	OMIM:151660		AG						HP:0003635	Loss of subcutaneous adipose tissue in limbs	Connective tissue
Lipodystrophy, familial partial, type 2	OMIM:151660		AG						HP:0000147	Polycystic ovaries	Genitourinary system
Lipodystrophy, familial partial, type 2	OMIM:151660		AG						HP:0003712	Skeletal muscle hypertrophy	Musculature
Lipodystrophy, familial partial, type 2	OMIM:151660		AG						HP:0008887	Adipose tissue loss	Connective tissue
Lipodystrophy, familial partial, type 2	OMIM:151660		AG						HP:0001015	Prominent superficial veins	Skin, Hair, and Nails
Lipodystrophy, familial partial, type 2	OMIM:151660		AG						HP:0005978	Type II diabetes mellitus	Endocrine
Lipodystrophy, familial partial, type 2	OMIM:151660		AG						HP:0002621	Atherosclerosis	Cardiovascular
Lipodystrophy, familial partial, type 2	OMIM:151660		AG						HP:0000006	Autosomal dominant inheritance	Inheritance
Lipodystrophy, familial partial, type 2	OMIM:151660		AG						HP:0000842	Hyperinsulinemia	Endocrine
Lipodystrophy, familial partial, type 2	OMIM:151660		AG						HP:0000468	Increased adipose tissue around the neck	Head and neck
Mesothelioma, malignant	OMIM:156240		AG						HP:0001442	Typified by somatic mosaicism	Inheritance
Mesothelioma, malignant	OMIM:156240		AG						HP:0100001	Malignant mesothelioma	Neoplasm
Mandibuloacral dysplasia	OMIM:248370		AG						HP:0000287	Increased facial adipose tissue	Head and neck
Mandibuloacral dysplasia	OMIM:248370		AG						HP:0000320	Bird-like facies	Head and neck
Mandibuloacral dysplasia	OMIM:248370		AG						HP:0003077	Hyperlipidemia	Metabolism/Laboratory abnormality
Mandibuloacral dysplasia	OMIM:248370		AG						HP:0001371	Flexion contracture	Musculature
Mandibuloacral dysplasia	OMIM:248370		AG						HP:0003074	Hyperglycemia	Metabolism/Laboratory abnormality
Mandibuloacral dysplasia	OMIM:248370		AG						HP:0001805	Onychogryposis	Skin, Hair, and Nails
Mandibuloacral dysplasia	OMIM:248370		AG						HP:0011463	Childhood onset	Clinical course
Mandibuloacral dysplasia	OMIM:248370		AG						HP:0000678	Dental crowding	Head and neck
Mandibuloacral dysplasia	OMIM:248370		AG						HP:0008897	Postnatal growth retardation	Growth
Mandibuloacral dysplasia	OMIM:248370		AG						HP:0000956	Acanthosis nigricans	Skin, Hair, and Nails
Mandibuloacral dysplasia	OMIM:248370		AG						HP:0200021	Down-sloping shoulders	Skeletal system
Mandibuloacral dysplasia	OMIM:248370		AG						HP:0000831	Insulin-resistant diabetes mellitus	Endocrine
Mandibuloacral dysplasia	OMIM:248370		AG						HP:0004334	Dermal atrophy	Skin, Hair, and Nails
Mandibuloacral dysplasia	OMIM:248370		AG						HP:0003761	Calcinosis	Musculature
Mandibuloacral dysplasia	OMIM:248370		AG						HP:0001387	Joint stiffness	Skeletal system
Mandibuloacral dysplasia	OMIM:248370		AG						HP:0003124	Hypercholesterolemia	Metabolism/Laboratory abnormality
Mandibuloacral dysplasia	OMIM:248370		AG						HP:0002673	Coxa valga	Skeletal system
Mandibuloacral dysplasia	OMIM:248370		AG						HP:0000293	Full cheeks	Head and neck
Mandibuloacral dysplasia	OMIM:248370		AG						HP:0040270	Impaired glucose tolerance	Metabolism/Laboratory abnormality
Mandibuloacral dysplasia	OMIM:248370		AG						HP:0012385	Camptodactyly	Musculature
Mandibuloacral dysplasia	OMIM:248370		AG						HP:0000007	Autosomal recessive inheritance	Inheritance
Mandibuloacral dysplasia	OMIM:248370		AG						HP:0003758	Reduced subcutaneous adipose tissue	Skin, Hair, and Nails
Mandibuloacral dysplasia	OMIM:248370		AG						HP:0003635	Loss of subcutaneous adipose tissue in limbs	Connective tissue
Mandibuloacral dysplasia	OMIM:248370		AG						HP:0000444	Convex nasal ridge	Head and neck
Mandibuloacral dysplasia	OMIM:248370		AG						HP:0000520	Proptosis	Eye
Mandibuloacral dysplasia	OMIM:248370		AG						HP:0000685	Hypoplasia of teeth	Head and neck
Mandibuloacral dysplasia	OMIM:248370		AG						HP:0002987	Elbow flexion contracture	Connective tissue
Mandibuloacral dysplasia	OMIM:248370		AG						HP:0000842	Hyperinsulinemia	Endocrine
Mandibuloacral dysplasia	OMIM:248370		AG						HP:0001870	Acroosteolysis of distal phalanges (feet)	Skeletal system
Mandibuloacral dysplasia	OMIM:248370		AG						HP:0009839	Osteolytic defects of the distal phalanges of the hand	Skeletal system
Mandibuloacral dysplasia	OMIM:248370		AG						HP:0001596	Alopecia	Skin, Hair, and Nails
Mandibuloacral dysplasia	OMIM:248370		AG						HP:0002240	Hepatomegaly	Digestive System
Mandibuloacral dysplasia	OMIM:248370		AG						HP:0001070	Mottled pigmentation	Skin, Hair, and Nails
Mandibuloacral dysplasia	OMIM:248370		AG						HP:0000418	Narrow nasal ridge	Head and neck
Mandibuloacral dysplasia	OMIM:248370		AG						HP:0000938	Osteopenia	Skeletal system
Mandibuloacral dysplasia	OMIM:248370		AG						HP:0009882	Short distal phalanx of finger	Skeletal system
Mandibuloacral dysplasia	OMIM:248370		AG						HP:0009125	Lipodystrophy	Connective tissue
Mandibuloacral dysplasia	OMIM:248370		AG						HP:0000218	High palate	Head and neck
Mandibuloacral dysplasia	OMIM:248370		AG						HP:0000894	Short clavicles	Skeletal system
Mandibuloacral dysplasia	OMIM:248370		AG						HP:0001029	Poikiloderma	Skin, Hair, and Nails
Mandibuloacral dysplasia	OMIM:248370		AG						HP:0003621	Juvenile onset	Clinical course
Mandibuloacral dysplasia	OMIM:248370		AG						HP:0000270	Delayed cranial suture closure	Skeletal system
Mandibuloacral dysplasia	OMIM:248370		AG						HP:0006480	Premature loss of teeth	Head and neck
Mandibuloacral dysplasia	OMIM:248370		AG						HP:0000905	Progressive clavicular acroosteolysis	Skeletal system
Mandibuloacral dysplasia	OMIM:248370		AG						HP:0002209	Sparse scalp hair	Skin, Hair, and Nails
Mandibuloacral dysplasia	OMIM:248370		AG						HP:0002645	Wormian bones	Skeletal system
Mandibuloacral dysplasia	OMIM:248370		AG						HP:0001510	Growth delay	Growth
Mandibuloacral dysplasia	OMIM:248370		AG						HP:0000347	Micrognathia	Skeletal system
Mandibuloacral dysplasia	OMIM:248370		AG						HP:0000468	Increased adipose tissue around the neck	Head and neck
Mckusick-Kaufman syndrome	OMIM:236700		AG						HP:0000143	Rectovaginal fistula	Digestive System
Mckusick-Kaufman syndrome	OMIM:236700		AG						HP:0001374	Congenital hip dislocation	Skeletal system
Mckusick-Kaufman syndrome	OMIM:236700		AG						HP:0000145	Transverse vaginal septum	Genitourinary system
Mckusick-Kaufman syndrome	OMIM:236700		AG						HP:0001586	Vesicovaginal fistula	Genitourinary system
Mckusick-Kaufman syndrome	OMIM:236700		AG						HP:0002023	Anal atresia	Digestive System
Mckusick-Kaufman syndrome	OMIM:236700		AG						HP:0002089	Pulmonary hypoplasia	Respiratory System
Mckusick-Kaufman syndrome	OMIM:236700		AG						HP:0001162	Postaxial hand polydactyly	Skeletal system
Mckusick-Kaufman syndrome	OMIM:236700		AG						HP:0000072	Hydroureter	Genitourinary system
Mckusick-Kaufman syndrome	OMIM:236700		AG						HP:0002251	Aganglionic megacolon	Digestive System
Mckusick-Kaufman syndrome	OMIM:236700		AG						HP:0010741	Pedal edema	Metabolism/Laboratory abnormality
Mckusick-Kaufman syndrome	OMIM:236700		AG						HP:0000969	Edema	Metabolism/Laboratory abnormality
Mckusick-Kaufman syndrome	OMIM:236700		AG						HP:0030010	Hydrometrocolpos	Genitourinary system
Mckusick-Kaufman syndrome	OMIM:236700		AG						HP:0000007	Autosomal recessive inheritance	Inheritance
Mckusick-Kaufman syndrome	OMIM:236700		AG						HP:0030680	Abnormality of cardiovascular system morphology	Cardiovascular
Mckusick-Kaufman syndrome	OMIM:236700		AG						HP:0001159	Syndactyly	Skeletal system
Mckusick-Kaufman syndrome	OMIM:236700		AG						HP:0006159	Mesoaxial hand polydactyly	Skeletal system
Mckusick-Kaufman syndrome	OMIM:236700		AG						HP:0000113	Polycystic kidney dysplasia	Genitourinary system
Mckusick-Kaufman syndrome	OMIM:236700		AG						HP:0000028	Cryptorchidism	Genitourinary system
Mckusick-Kaufman syndrome	OMIM:236700		AG						HP:0000126	Hydronephrosis	Genitourinary system
Mckusick-Kaufman syndrome	OMIM:236700		AG						HP:0000148	Vaginal atresia	Genitourinary system
Facial clefting, oblique, 1	OMIM:600251		AG						HP:0006191	Deep palmar crease	Skin, Hair, and Nails
Facial clefting, oblique, 1	OMIM:600251		AG						HP:0000175	Cleft palate	Head and neck
Facial clefting, oblique, 1	OMIM:600251		AG						HP:0003577	Congenital onset	Clinical course
Facial clefting, oblique, 1	OMIM:600251		AG						HP:0000568	Microphthalmia	Eye
Facial clefting, oblique, 1	OMIM:600251		AG						HP:0031576	Tessier number 4 facial cleft	Head and neck
Facial clefting, oblique, 1	OMIM:600251		AG						HP:0003745	Sporadic	Inheritance
Facial clefting, oblique, 1	OMIM:600251		AG						HP:0001884	Talipes calcaneovalgus	Limbs
Facial clefting, oblique, 1	OMIM:600251		AG						HP:0000589	Coloboma	Eye
Facial clefting, oblique, 1	OMIM:600251		AG						HP:0000204	Cleft upper lip	Head and neck
Facial clefting, oblique, 1	OMIM:600251		AG						HP:0000006	Autosomal dominant inheritance	Inheritance
Orofacial cleft 11	OMIM:600625		AG						HP:0000175	Cleft palate	Head and neck
Orofacial cleft 11	OMIM:600625		AG						HP:0410030	Cleft lip	Head and neck
Orofacial cleft 11	OMIM:600625		AG						HP:0010982	Polygenic inheritance	Inheritance
Meacham syndrome	OMIM:608978		AG						HP:0003577	Congenital onset	Clinical course
Meacham syndrome	OMIM:608978		AG						HP:0002089	Pulmonary hypoplasia	Respiratory System
Meacham syndrome	OMIM:608978		AG						HP:0001651	Dextrocardia	Cardiovascular
Meacham syndrome	OMIM:608978		AG						HP:0001195	Single umbilical artery	Prenatal and Birth
Meacham syndrome	OMIM:608978		AG						HP:0001153	Septate vagina	Genitourinary system
Meacham syndrome	OMIM:608978		AG						HP:0000085	Horseshoe kidney	Genitourinary system
Meacham syndrome	OMIM:608978		AG						HP:0004383	Hypoplastic left heart	Cardiovascular
Meacham syndrome	OMIM:608978		AG						HP:0040314	Blind vagina	Genitourinary system
Meacham syndrome	OMIM:608978		AG						HP:0001629	Ventricular septal defect	Cardiovascular
Meacham syndrome	OMIM:608978		AG						HP:0033210	Congenital alveolar dysplasia	Respiratory System
Meacham syndrome	OMIM:608978		AG						HP:0001669	Transposition of the great arteries	Cardiovascular
Meacham syndrome	OMIM:608978		AG				MP-HPO		HP:0001647	Bicuspid aortic valve	Cardiovascular
Meacham syndrome	OMIM:608978		AG				MP-HPO		HP:0003826	Stillbirth	Clinical course
Meacham syndrome	OMIM:608978		AG				MP-HPO		HP:0000813	Bicornuate uterus	Genitourinary system
Meacham syndrome	OMIM:608978		AG				MP-HPO		HP:0001747	Accessory spleen	Digestive System
Meacham syndrome	OMIM:608978		AG				MP-HPO		HP:0000037	Male pseudohermaphroditism	Genitourinary system
Meacham syndrome	OMIM:608978		AG				MP-HPO		HP:0001643	Patent ductus arteriosus	Cardiovascular
Meacham syndrome	OMIM:608978		AG				MP-HPO		HP:0001522	Death in infancy	Clinical course
Meacham syndrome	OMIM:608978		AG				MP-HPO		HP:0005301	Persistent left superior vena cava	Cardiovascular
Meacham syndrome	OMIM:608978		AG				MP-HPO		HP:0001680	Coarctation of aorta	Cardiovascular
Meacham syndrome	OMIM:608978		AG				MP-HPO		HP:0010773	Partial anomalous pulmonary venous return	Respiratory System
Meacham syndrome	OMIM:608978		AG				MP-HPO		HP:0011565	Common atrium	Cardiovascular
Meacham syndrome	OMIM:608978		AG				MP-HPO		HP:0011626	Scimitar anomaly	Respiratory System
Meacham syndrome	OMIM:608978		AG				MP-HPO		HP:0011720	Cardiac total anomalous pulmonary venous connection	Respiratory System
Meacham syndrome	OMIM:608978		AG				MP-HPO		HP:0032592	Aplasia of the right hemidiaphragm	Musculature
Meacham syndrome	OMIM:608978		AG				MP-HPO		HP:0003819	Death in childhood	Clinical course
Meacham syndrome	OMIM:608978		AG				MP-HPO		HP:0009110	Diaphragmatic eventration	Musculature
Meacham syndrome	OMIM:608978		AG				MP-HPO		HP:0012020	Right aortic arch	Cardiovascular
Meacham syndrome	OMIM:608978		AG				MP-HPO		HP:0009112	Aplasia of the left hemidiaphragm	Musculature
Meacham syndrome	OMIM:608978		AG				MP-HPO		HP:0001636	Tetralogy of Fallot	Cardiovascular
Meacham syndrome	OMIM:608978		AG				MP-HPO		HP:0003811	Neonatal death	Clinical course
Meacham syndrome	OMIM:608978		AG				MP-HPO		HP:0001631	Atrial septal defect	Cardiovascular
Meacham syndrome	OMIM:608978		AG				MP-HPO		HP:0000006	Autosomal dominant inheritance	Inheritance
Meacham syndrome	OMIM:608978		AG				MP-HPO		HP:0000105	Enlarged kidney	Genitourinary system
Meckel syndrome 1	OMIM:249000		AG	AG-HPO			MP-HPO		HP:0002023	Anal atresia	Digestive System
Meckel syndrome 1	OMIM:249000		AG	AG-HPO			MP-HPO		HP:0100490	Camptodactyly of finger	Connective tissue
Meckel syndrome 1	OMIM:249000		AG	AG-HPO			MP-HPO		HP:0001252	Hypotonia	Musculature
Meckel syndrome 1	OMIM:249000		AG	AG-HPO			MP-HPO		HP:0001408	Bile duct proliferation	Digestive System
Meckel syndrome 1	OMIM:249000		AG	AG-HPO			MP-HPO		HP:0000319	Smooth philtrum	Head and neck
Meckel syndrome 1	OMIM:249000		AG	AG-HPO			MP-HPO		HP:0000316	Hypertelorism	Eye
Meckel syndrome 1	OMIM:249000		AG	AG-HPO			MP-HPO		HP:0000238	Hydrocephalus	Nervous System
Meckel syndrome 1	OMIM:249000		AG	AG-HPO			MP-HPO		HP:0002419	Molar tooth sign on MRI	Nervous System
Meckel syndrome 1	OMIM:249000		AG	AG-HPO			MP-HPO		HP:0009466	Radial deviation of finger	Skeletal system
Meckel syndrome 1	OMIM:249000		AG	AG-HPO			MP-HPO		HP:0002617	Vascular dilatation	Cardiovascular
Meckel syndrome 1	OMIM:249000		AG	AG-HPO			MP-HPO		HP:0000835	Adrenal hypoplasia	Endocrine
Meckel syndrome 1	OMIM:249000		AG	AG-HPO					HP:0006872	Cerebral hypoplasia	Nervous System
Meckel syndrome 1	OMIM:249000		AG	AG-HPO					HP:0004639	Elevated amniotic fluid alpha-fetoprotein	Metabolism/Laboratory abnormality
Meckel syndrome 1	OMIM:249000		AG	AG-HPO					HP:0025336	Delayed ability to sit	Nervous System
Meckel syndrome 1	OMIM:249000		AG	AG-HPO					HP:0001643	Patent ductus arteriosus	Cardiovascular
Meckel syndrome 1	OMIM:249000		AG	AG-HPO					HP:0000113	Polycystic kidney dysplasia	Genitourinary system
Meckel syndrome 1	OMIM:249000		AG	AG-HPO					HP:0001600	Abnormality of the larynx	Respiratory System
Meckel syndrome 1	OMIM:249000		AG	AG-HPO					HP:0000175	Cleft palate	Head and neck
Meckel syndrome 1	OMIM:249000		AG	AG-HPO					HP:0000252	Microcephaly	Head and neck
Meckel syndrome 1	OMIM:249000		AG	AG-HPO					HP:0001341	Olfactory lobe agenesis	Nervous System
Meckel syndrome 1	OMIM:249000		AG	AG-HPO					HP:0001583	Rotary nystagmus	Eye
Meckel syndrome 1	OMIM:249000		AG	AG-HPO					HP:0001344	Absent speech	Nervous System
Meckel syndrome 1	OMIM:249000		AG	AG-HPO					HP:0000695	Natal tooth	Head and neck
Meckel syndrome 1	OMIM:249000		AG	AG-HPO					HP:0002198	Dilated fourth ventricle	Nervous System
Meckel syndrome 1	OMIM:249000		AG	AG-HPO					HP:0005343	Hypoplasia of the bladder	Genitourinary system
Meckel syndrome 1	OMIM:249000		AG	AG-HPO					HP:0000130	Abnormality of the uterus	Genitourinary system
Meckel syndrome 1	OMIM:249000		AG	AG-HPO					HP:0001263	Global developmental delay	Nervous System
Meckel syndrome 1	OMIM:249000		AG	AG-HPO					HP:0003241	External genital hypoplasia	Genitourinary system
Meckel syndrome 1	OMIM:249000		AG	AG-HPO					HP:0100259	Postaxial polydactyly	Skeletal system
Meckel syndrome 1	OMIM:249000		AG	AG-HPO					HP:0034198	Second trimester onset	Clinical course
Meckel syndrome 1	OMIM:249000		AG	AG-HPO					HP:0002308	Chiari malformation	Nervous System
Meckel syndrome 1	OMIM:249000		AG	AG-HPO					HP:0000800	Cystic renal dysplasia	Genitourinary system
Meckel syndrome 1	OMIM:249000		AG	AG-HPO					HP:0000007	Autosomal recessive inheritance	Inheritance
Meckel syndrome 1	OMIM:249000		AG	AG-HPO					HP:0000601	Hypotelorism	Eye
Meckel syndrome 1	OMIM:249000		AG	AG-HPO					HP:0000568	Microphthalmia	Eye
Meckel syndrome 1	OMIM:249000		AG	AG-HPO					HP:0009931	Enlarged naris	Head and neck
Meckel syndrome 1	OMIM:249000		AG	AG-HPO					HP:0006267	Large placenta	Prenatal and Birth
Meckel syndrome 1	OMIM:249000		AG	AG-HPO					HP:0001539	Omphalocele	Digestive System
Meckel syndrome 1	OMIM:249000		AG	AG-HPO					HP:0000204	Cleft upper lip	Head and neck
Meckel syndrome 1	OMIM:249000		AG	AG-HPO					HP:0000369	Low-set ears	Ear
Meckel syndrome 1	OMIM:249000		AG	AG-HPO					HP:0001671	Abnormal cardiac septum morphology	Cardiovascular
Meckel syndrome 1	OMIM:249000		AG	AG-HPO					HP:0002323	Anencephaly	Nervous System
Meckel syndrome 1	OMIM:249000		AG	AG-HPO					HP:0000340	Sloping forehead	Head and neck
Meckel syndrome 1	OMIM:249000		AG	AG-HPO					HP:0002089	Pulmonary hypoplasia	Respiratory System
Meckel syndrome 1	OMIM:249000		AG	AG-HPO					HP:0001195	Single umbilical artery	Prenatal and Birth
Meckel syndrome 1	OMIM:249000		AG	AG-HPO					HP:0000061	Ambiguous genitalia, female	Genitourinary system
Meckel syndrome 1	OMIM:249000		AG	AG-HPO					HP:0001274	Agenesis of corpus callosum	Nervous System
Meckel syndrome 1	OMIM:249000		AG	AG-HPO					HP:0002085	Occipital encephalocele	Nervous System
Meckel syndrome 1	OMIM:249000		AG	AG-HPO					HP:0000180	Lobulated tongue	Head and neck
Meckel syndrome 1	OMIM:249000		AG	AG-HPO					HP:0001829	Foot polydactyly	Skeletal system
Meckel syndrome 1	OMIM:249000		AG	AG-HPO					HP:0001746	Asplenia	Digestive System
Meckel syndrome 1	OMIM:249000		AG	AG-HPO					HP:0000337	Broad forehead	Head and neck
Meckel syndrome 1	OMIM:249000		AG	AG-HPO					HP:0001305	Dandy-Walker malformation	Head and neck
Meckel syndrome 1	OMIM:249000		AG	AG-HPO					HP:0000612	Iris coloboma	Eye
Meckel syndrome 1	OMIM:249000		AG	AG-HPO					HP:0000219	Thin upper lip vermilion	Head and neck
Meckel syndrome 1	OMIM:249000		AG	AG-HPO					HP:0002119	Ventriculomegaly	Nervous System
Meckel syndrome 1	OMIM:249000		AG	AG-HPO					HP:0001747	Accessory spleen	Digestive System
Meckel syndrome 1	OMIM:249000		AG	AG-HPO					HP:0030084	Clinodactyly	Skeletal system
Meckel syndrome 1	OMIM:249000		AG	AG-HPO					HP:0000537	Epicanthus inversus	Head and neck
Meckel syndrome 1	OMIM:249000		AG	AG-HPO					HP:0001623	Breech presentation	Prenatal and Birth
Meckel syndrome 1	OMIM:249000		AG	AG-HPO					HP:0001744	Splenomegaly	Digestive System
Meckel syndrome 1	OMIM:249000		AG	AG-HPO					HP:0000033	Ambiguous genitalia, male	Genitourinary system
Meckel syndrome 1	OMIM:249000		AG	AG-HPO					HP:0008936	Axial hypotonia	Musculature
Meckel syndrome 1	OMIM:249000		AG	AG-HPO					HP:0001562	Oligohydramnios	Prenatal and Birth
Meckel syndrome 1	OMIM:249000		AG	AG-HPO					HP:0000154	Wide mouth	Head and neck
Meckel syndrome 1	OMIM:249000		AG	AG-HPO					HP:0001883	Talipes	Limbs
Meckel syndrome 1	OMIM:249000		AG	AG-HPO					HP:0001321	Cerebellar hypoplasia	Nervous System
Meckel syndrome 1	OMIM:249000		AG	AG-HPO					HP:0031936	Delayed ability to walk	Nervous System
Meckel syndrome 1	OMIM:249000		AG	AG-HPO					HP:0001162	Postaxial hand polydactyly	Skeletal system
Meckel syndrome 1	OMIM:249000		AG	AG-HPO					HP:0001680	Coarctation of aorta	Cardiovascular
Meckel syndrome 1	OMIM:249000		AG	AG-HPO					HP:0000470	Short neck	Skeletal system
Meckel syndrome 1	OMIM:249000		AG	AG-HPO					HP:0000508	Ptosis	Eye
Meckel syndrome 1	OMIM:249000		AG	AG-HPO					HP:0006563	Malformation of the hepatic ductal plate	Digestive System
Meckel syndrome 1	OMIM:249000		AG	AG-HPO					HP:0006487	Bowing of the long bones	Skeletal system
Meckel syndrome 1	OMIM:249000		AG	AG-HPO					HP:0001511	Intrauterine growth retardation	Growth
Meckel syndrome 1	OMIM:249000		AG	AG-HPO					HP:0001830	Postaxial foot polydactyly	Skeletal system
Meckel syndrome 1	OMIM:249000		AG	AG-HPO					HP:0001159	Syndactyly	Skeletal system
Meckel syndrome 1	OMIM:249000		AG	AG-HPO					HP:0000069	Abnormality of the ureter	Genitourinary system
Meckel syndrome 1	OMIM:249000		AG	AG-HPO					HP:0000465	Webbed neck	Head and neck
Meckel syndrome 1	OMIM:249000		AG	AG-HPO					HP:0000028	Cryptorchidism	Genitourinary system
Meckel syndrome 1	OMIM:249000		AG	AG-HPO					HP:0002566	Intestinal malrotation	Digestive System
Meckel syndrome 1	OMIM:249000		AG	AG-HPO					HP:0000347	Micrognathia	Skeletal system
Meckel syndrome 1	OMIM:249000		AG	AG-HPO					HP:0000104	Renal agenesis	Genitourinary system
Mental retardation, autosomal dominant 29	OMIM:616078		AG						HP:0000483	Astigmatism	Eye
Mental retardation, autosomal dominant 29	OMIM:616078		AG						HP:0000365	Hearing impairment	Ear
Mental retardation, autosomal dominant 29	OMIM:616078		AG						HP:0000486	Strabismus	Eye
Mental retardation, autosomal dominant 29	OMIM:616078		AG						HP:0001052	Nevus flammeus	Skin, Hair, and Nails
Mental retardation, autosomal dominant 29	OMIM:616078		AG						HP:0001250	Seizure	Nervous System
Mental retardation, autosomal dominant 29	OMIM:616078		AG						HP:0000160	Narrow mouth	Head and neck
Mental retardation, autosomal dominant 29	OMIM:616078		AG						HP:0001252	Hypotonia	Musculature
Mental retardation, autosomal dominant 29	OMIM:616078		AG						HP:0003593	Infantile onset	Clinical course
Mental retardation, autosomal dominant 29	OMIM:616078		AG						HP:0012745	Short palpebral fissure	Head and neck
Mental retardation, autosomal dominant 29	OMIM:616078		AG						HP:0002381	Aphasia	Nervous System
Mental retardation, autosomal dominant 29	OMIM:616078		AG						HP:0010055	Broad hallux	Skeletal system
Mental retardation, autosomal dominant 29	OMIM:616078		AG						HP:0000718	Aggressive behavior	Nervous System
Mental retardation, autosomal dominant 29	OMIM:616078		AG						HP:0010296	Ankyloglossia	Head and neck
Mental retardation, autosomal dominant 29	OMIM:616078		AG						HP:0012471	Thick vermilion border	Head and neck
Mental retardation, autosomal dominant 29	OMIM:616078		AG						HP:0002938	Lumbar hyperlordosis	Skeletal system
Mental retardation, autosomal dominant 29	OMIM:616078		AG						HP:0000316	Hypertelorism	Eye
Mental retardation, autosomal dominant 29	OMIM:616078		AG						HP:0000678	Dental crowding	Head and neck
Mental retardation, autosomal dominant 29	OMIM:616078		AG						HP:0003307	Hyperlordosis	Skeletal system
Mental retardation, autosomal dominant 29	OMIM:616078		AG						HP:0000752	Hyperactivity	Nervous System
Mental retardation, autosomal dominant 29	OMIM:616078		AG						HP:0001007	Hirsutism	Skin, Hair, and Nails
Mental retardation, autosomal dominant 29	OMIM:616078		AG						HP:0001249	Intellectual disability	Nervous System
Mental retardation, autosomal dominant 29	OMIM:616078		AG						HP:0000494	Downslanted palpebral fissures	Head and neck
Mental retardation, autosomal dominant 29	OMIM:616078		AG						HP:0001385	Hip dysplasia	Skeletal system
Mental retardation, autosomal dominant 29	OMIM:616078		AG						HP:0001344	Absent speech	Nervous System
Mental retardation, autosomal dominant 29	OMIM:616078		AG						HP:0002197	Generalized-onset seizure	Nervous System
Mental retardation, autosomal dominant 29	OMIM:616078		AG						HP:0000490	Deeply set eye	Eye
Mental retardation, autosomal dominant 29	OMIM:616078		AG						HP:0001263	Global developmental delay	Nervous System
Mental retardation, autosomal dominant 29	OMIM:616078		AG						HP:0010554	Cutaneous finger syndactyly	Skeletal system
Mental retardation, autosomal dominant 29	OMIM:616078		AG						HP:0000729	Autistic behavior	Nervous System
Mental retardation, autosomal dominant 29	OMIM:616078		AG						HP:0001852	Sandal gap	Skeletal system
Mental retardation, autosomal dominant 29	OMIM:616078		AG						HP:0000006	Autosomal dominant inheritance	Inheritance
Mental retardation, autosomal dominant 29	OMIM:616078		AG						HP:0000248	Brachycephaly	Skeletal system
Mental retardation, autosomal dominant 29	OMIM:616078		AG						HP:0000369	Low-set ears	Ear
Mental retardation, autosomal dominant 29	OMIM:616078		AG						HP:0000445	Wide nose	Head and neck
Mental retardation, autosomal dominant 29	OMIM:616078		AG						HP:0001276	Hypertonia	Musculature
Mental retardation, autosomal dominant 29	OMIM:616078		AG						HP:0000343	Long philtrum	Head and neck
Mental retardation, autosomal dominant 29	OMIM:616078		AG						HP:0000189	Narrow palate	Head and neck
Mental retardation, autosomal dominant 29	OMIM:616078		AG						HP:0000540	Hypermetropia	Eye
Mental retardation, autosomal dominant 29	OMIM:616078		AG						HP:0002360	Sleep disturbance	Nervous System
Mental retardation, autosomal dominant 29	OMIM:616078		AG						HP:0001270	Motor delay	Nervous System
Mental retardation, autosomal dominant 29	OMIM:616078		AG						HP:0025161	Frequent temper tantrums	Nervous System
Mental retardation, autosomal dominant 29	OMIM:616078		AG						HP:0000739	Anxiety	Nervous System
Mental retardation, autosomal dominant 29	OMIM:616078		AG						HP:0000219	Thin upper lip vermilion	Head and neck
Mental retardation, autosomal dominant 29	OMIM:616078		AG						HP:0000218	High palate	Head and neck
Mental retardation, autosomal dominant 29	OMIM:616078		AG						HP:0000750	Delayed speech and language development	Nervous System
Mental retardation, autosomal dominant 29	OMIM:616078		AG						HP:0000276	Long face	Head and neck
Mental retardation, autosomal dominant 29	OMIM:616078		AG						HP:0001761	Pes cavus	Limbs
Mental retardation, autosomal dominant 29	OMIM:616078		AG						HP:0002373	Febrile seizure (within the age range of 3 months to 6 years)	Nervous System
Mental retardation, autosomal dominant 29	OMIM:616078		AG						HP:0000194	Open mouth	Head and neck
Mental retardation, autosomal dominant 29	OMIM:616078		AG						HP:0000508	Ptosis	Eye
Mental retardation, autosomal dominant 29	OMIM:616078		AG						HP:0000307	Pointed chin	Head and neck
Mental retardation, autosomal dominant 29	OMIM:616078		AG						HP:0100716	Self-injurious behavior	Nervous System
Mental retardation, autosomal dominant 29	OMIM:616078		AG						HP:0000505	Visual impairment	Eye
Mental retardation, autosomal dominant 29	OMIM:616078		AG						HP:0002007	Frontal bossing	Skeletal system
Mental retardation, autosomal dominant 29	OMIM:616078		AG						HP:0000664	Synophrys	Skin, Hair, and Nails
Mental retardation, autosomal dominant 29	OMIM:616078		AG						HP:0007018	Attention deficit hyperactivity disorder	Nervous System
Mental retardation, autosomal dominant 29	OMIM:616078		AG						HP:0000028	Cryptorchidism	Genitourinary system
Mental retardation, autosomal dominant 29	OMIM:616078		AG						HP:0000545	Myopia	Eye
Mental retardation, autosomal dominant 29	OMIM:616078		AG						HP:0001513	Obesity	Growth
Mental retardation, X-linked, with or without seizures, arx-related	OMIM:300419		AG						HP:0008715	Testicular dysgenesis	Genitourinary system
Mental retardation, X-linked, with or without seizures, arx-related	OMIM:300419		AG						HP:0003487	Babinski sign	Nervous System
Mental retardation, X-linked, with or without seizures, arx-related	OMIM:300419		AG						HP:0001250	Seizure	Nervous System
Mental retardation, X-linked, with or without seizures, arx-related	OMIM:300419		AG						HP:0001252	Hypotonia	Musculature
Mental retardation, X-linked, with or without seizures, arx-related	OMIM:300419		AG						HP:0000020	Urinary incontinence	Constitutional Symptom
Mental retardation, X-linked, with or without seizures, arx-related	OMIM:300419		AG						HP:0010864	Intellectual disability, severe	Nervous System
Mental retardation, X-linked, with or without seizures, arx-related	OMIM:300419		AG						HP:0001419	X-linked recessive inheritance	Inheritance
Mental retardation, X-linked, with or without seizures, arx-related	OMIM:300419		AG						HP:0000407	Sensorineural hearing impairment	Ear
Mental retardation, X-linked, with or without seizures, arx-related	OMIM:300419		AG						HP:0000629	Periorbital fullness	Head and neck
Mental retardation, X-linked, with or without seizures, arx-related	OMIM:300419		AG						HP:0000637	Long palpebral fissure	Head and neck
Mental retardation, X-linked, with or without seizures, arx-related	OMIM:300419		AG						HP:0002307	Drooling	Nervous System
Mental retardation, X-linked, with or without seizures, arx-related	OMIM:300419		AG						HP:0001763	Pes planus	Limbs
Mental retardation, X-linked, with or without seizures, arx-related	OMIM:300419		AG						HP:0001249	Intellectual disability	Nervous System
Premature ovarian failure 7	OMIM:612964		AG						HP:0008209	Premature ovarian insufficiency	Genitourinary system
Premature ovarian failure 7	OMIM:612964		AG						HP:0000013	Hypoplasia of the uterus	Genitourinary system
Premature ovarian failure 7	OMIM:612964		AG						HP:0000133	Gonadal dysgenesis	Genitourinary system
Premature ovarian failure 7	OMIM:612964		AG						HP:0001470	Sex-limited expression	Inheritance
Premature ovarian failure 7	OMIM:612964		AG						HP:0011969	Elevated circulating luteinizing hormone level	Endocrine
Premature ovarian failure 7	OMIM:612964		AG						HP:0000869	Secondary amenorrhea	Genitourinary system
Premature ovarian failure 7	OMIM:612964		AG						HP:0008232	Elevated circulating follicle stimulating hormone level	Endocrine
Premature ovarian failure 7	OMIM:612964		AG						HP:0008665	Clitoral hypertrophy	Genitourinary system
Premature ovarian failure 7	OMIM:612964		AG						HP:0002555	Absent pubic hair	Skin, Hair, and Nails
Premature ovarian failure 7	OMIM:612964		AG						HP:0000786	Primary amenorrhea	Genitourinary system
Polymicrogyria, bilateral temporooccipital	OMIM:612691		AG						HP:0002367	Visual hallucinations	Nervous System
Polymicrogyria, bilateral temporooccipital	OMIM:612691		AG						HP:0003577	Congenital onset	Clinical course
Polymicrogyria, bilateral temporooccipital	OMIM:612691		AG						HP:0003621	Juvenile onset	Clinical course
Polymicrogyria, bilateral temporooccipital	OMIM:612691		AG						HP:0002133	Status epilepticus	Nervous System
Polymicrogyria, bilateral temporooccipital	OMIM:612691		AG						HP:0002384	Focal impaired awareness seizure	Nervous System
Polymicrogyria, bilateral temporooccipital	OMIM:612691		AG						HP:0003593	Infantile onset	Clinical course
Polymicrogyria, bilateral temporooccipital	OMIM:612691		AG						HP:0033258	Sudden unexpected death in epilepsy	Constitutional Symptom
Polymicrogyria, bilateral temporooccipital	OMIM:612691		AG						HP:0031258	Delirium	Nervous System
Polymicrogyria, bilateral temporooccipital	OMIM:612691		AG						HP:0025709	Intermediate young adult onset	Clinical course
Polymicrogyria, bilateral temporooccipital	OMIM:612691		AG						HP:0000718	Aggressive behavior	Nervous System
Polymicrogyria, bilateral temporooccipital	OMIM:612691		AG						HP:0000007	Autosomal recessive inheritance	Inheritance
Polymicrogyria, bilateral temporooccipital	OMIM:612691		AG						HP:0002119	Ventriculomegaly	Nervous System
Polymicrogyria, bilateral temporooccipital	OMIM:612691		AG						HP:0007334	Bilateral tonic-clonic seizure with focal onset	Nervous System
Polymicrogyria, bilateral temporooccipital	OMIM:612691		AG						HP:0002126	Polymicrogyria	Nervous System
Pfeiffer syndrome	OMIM:101600		AG						HP:0000244	Brachyturricephaly	Skeletal system
Pfeiffer syndrome	OMIM:101600		AG						HP:0000486	Strabismus	Eye
Pfeiffer syndrome	OMIM:101600		AG						HP:0003795	Short middle phalanx of toe	Skeletal system
Pfeiffer syndrome	OMIM:101600		AG						HP:0002780	Bronchomalacia	Respiratory System
Pfeiffer syndrome	OMIM:101600		AG						HP:0003196	Short nose	Head and neck
Pfeiffer syndrome	OMIM:101600		AG						HP:0004440	Coronal craniosynostosis	Skeletal system
Pfeiffer syndrome	OMIM:101600		AG						HP:0003070	Elbow ankylosis	Skeletal system
Pfeiffer syndrome	OMIM:101600		AG						HP:0010055	Broad hallux	Skeletal system
Pfeiffer syndrome	OMIM:101600		AG						HP:0006110	Shortening of all middle phalanges of the fingers	Skeletal system
Pfeiffer syndrome	OMIM:101600		AG						HP:0000316	Hypertelorism	Eye
Pfeiffer syndrome	OMIM:101600		AG						HP:0000238	Hydrocephalus	Nervous System
Pfeiffer syndrome	OMIM:101600		AG						HP:0000678	Dental crowding	Head and neck
Pfeiffer syndrome	OMIM:101600		AG						HP:0000218	High palate	Head and neck
Pfeiffer syndrome	OMIM:101600		AG						HP:0001249	Intellectual disability	Nervous System
Pfeiffer syndrome	OMIM:101600		AG						HP:0002676	Cloverleaf skull	Skeletal system
Pfeiffer syndrome	OMIM:101600		AG						HP:0000494	Downslanted palpebral fissures	Head and neck
Pfeiffer syndrome	OMIM:101600		AG						HP:0005347	Tracheal cartilaginous sleeve	Respiratory System
Pfeiffer syndrome	OMIM:101600		AG						HP:0000453	Choanal atresia	Head and neck
Pfeiffer syndrome	OMIM:101600		AG						HP:0000452	Choanal stenosis	Head and neck
Pfeiffer syndrome	OMIM:101600		AG						HP:0003041	Humeroradial synostosis	Skeletal system
Pfeiffer syndrome	OMIM:101600		AG						HP:0005280	Depressed nasal bridge	Head and neck
Pfeiffer syndrome	OMIM:101600		AG						HP:0011304	Broad thumb	Skeletal system
Pfeiffer syndrome	OMIM:101600		AG						HP:0000327	Hypoplasia of the maxilla	Skeletal system
Pfeiffer syndrome	OMIM:101600		AG						HP:0002308	Chiari malformation	Nervous System
Pfeiffer syndrome	OMIM:101600		AG						HP:0006101	Finger syndactyly	Skeletal system
Pfeiffer syndrome	OMIM:101600		AG						HP:0001159	Syndactyly	Skeletal system
Pfeiffer syndrome	OMIM:101600		AG						HP:0000586	Shallow orbits	Skeletal system
Pfeiffer syndrome	OMIM:101600		AG						HP:0000006	Autosomal dominant inheritance	Inheritance
Pfeiffer syndrome	OMIM:101600		AG						HP:0000303	Mandibular prognathia	Skeletal system
Partington syndrome	OMIM:309510		AG						HP:0000750	Delayed speech and language development	Nervous System
Partington syndrome	OMIM:309510		AG						HP:0002353	EEG abnormality	Nervous System
Partington syndrome	OMIM:309510		AG						HP:0001250	Seizure	Nervous System
Partington syndrome	OMIM:309510		AG						HP:0001371	Flexion contracture	Musculature
Partington syndrome	OMIM:309510		AG						HP:0001260	Dysarthria	Nervous System
Partington syndrome	OMIM:309510		AG						HP:0002451	Limb dystonia	Nervous System
Partington syndrome	OMIM:309510		AG						HP:0004373	Focal dystonia	Nervous System
Partington syndrome	OMIM:309510		AG						HP:0002061	Lower limb spasticity	Musculature
Partington syndrome	OMIM:309510		AG						HP:0012469	Infantile spasms	Nervous System
Partington syndrome	OMIM:309510		AG						HP:0012385	Camptodactyly	Musculature
Partington syndrome	OMIM:309510		AG						HP:0000708	Atypical behavior	Nervous System
Partington syndrome	OMIM:309510		AG						HP:0001419	X-linked recessive inheritance	Inheritance
Partington syndrome	OMIM:309510		AG						HP:0000325	Triangular face	Head and neck
Partington syndrome	OMIM:309510		AG						HP:0001249	Intellectual disability	Nervous System
Mental retardation, X-linked, with isolated growth hormone deficiency	OMIM:300123		AG						HP:0001256	Intellectual disability, mild	Nervous System
Mental retardation, X-linked, with isolated growth hormone deficiency	OMIM:300123		AG						HP:0000871	Panhypopituitarism	Endocrine
Mental retardation, X-linked, with isolated growth hormone deficiency	OMIM:300123		AG						HP:0004322	Short stature	Growth
Mental retardation, X-linked, with isolated growth hormone deficiency	OMIM:300123		AG						HP:0001263	Global developmental delay	Nervous System
Mental retardation, X-linked, with isolated growth hormone deficiency	OMIM:300123		AG						HP:0000821	Hypothyroidism	Endocrine
Mental retardation, X-linked, with isolated growth hormone deficiency	OMIM:300123		AG						HP:0000824	Decreased response to growth hormone stimulation test	Endocrine
Mental retardation, X-linked, with isolated growth hormone deficiency	OMIM:300123		AG						HP:0001417	X-linked inheritance	Inheritance
METACHONDROMATOSIS	OMIM:156250		AG						HP:0005655	Multiple digital exostoses	Neoplasm
METACHONDROMATOSIS	OMIM:156250		AG						HP:0006487	Bowing of the long bones	Skeletal system
METACHONDROMATOSIS	OMIM:156250		AG						HP:0001367	Abnormal joint morphology	Skeletal system
METACHONDROMATOSIS	OMIM:156250		AG						HP:0000006	Autosomal dominant inheritance	Inheritance
METACHONDROMATOSIS	OMIM:156250		AG						HP:0005701	Multiple enchondromatosis	Neoplasm
LMNA-related congenital muscular dystrophy	OMIM:613205		AG						HP:0003697	Scapuloperoneal amyotrophy	Musculature
LMNA-related congenital muscular dystrophy	OMIM:613205		AG						HP:0001771	Achilles tendon contracture	Connective tissue
LMNA-related congenital muscular dystrophy	OMIM:613205		AG						HP:0003236	Elevated circulating creatine kinase concentration	Metabolism/Laboratory abnormality
LMNA-related congenital muscular dystrophy	OMIM:613205		AG						HP:0003676	Progressive	Clinical course
LMNA-related congenital muscular dystrophy	OMIM:613205		AG						HP:0008948	Proximal upper limb amyotrophy	Musculature
LMNA-related congenital muscular dystrophy	OMIM:613205		AG						HP:0003273	Hip contracture	Connective tissue
LMNA-related congenital muscular dystrophy	OMIM:613205		AG						HP:0001252	Hypotonia	Musculature
LMNA-related congenital muscular dystrophy	OMIM:613205		AG						HP:0003593	Infantile onset	Clinical course
LMNA-related congenital muscular dystrophy	OMIM:613205		AG						HP:0001270	Motor delay	Nervous System
LMNA-related congenital muscular dystrophy	OMIM:613205		AG						HP:0001508	Failure to thrive	Growth
LMNA-related congenital muscular dystrophy	OMIM:613205		AG						HP:0011463	Childhood onset	Clinical course
LMNA-related congenital muscular dystrophy	OMIM:613205		AG						HP:0003306	Spinal rigidity	Skeletal system
LMNA-related congenital muscular dystrophy	OMIM:613205		AG						HP:0004757	Paroxysmal atrial fibrillation	Cardiovascular
LMNA-related congenital muscular dystrophy	OMIM:613205		AG						HP:0003700	Generalized amyotrophy	Musculature
LMNA-related congenital muscular dystrophy	OMIM:613205		AG						HP:0003741	Congenital muscular dystrophy	Musculature
LMNA-related congenital muscular dystrophy	OMIM:613205		AG						HP:0003621	Juvenile onset	Clinical course
LMNA-related congenital muscular dystrophy	OMIM:613205		AG						HP:0001883	Talipes	Limbs
LMNA-related congenital muscular dystrophy	OMIM:613205		AG						HP:0011968	Feeding difficulties	Digestive System
LMNA-related congenital muscular dystrophy	OMIM:613205		AG						HP:0003484	Upper limb muscle weakness	Musculature
LMNA-related congenital muscular dystrophy	OMIM:613205		AG						HP:0003089	Hamstring contractures	Musculature
LMNA-related congenital muscular dystrophy	OMIM:613205		AG						HP:0001558	Decreased fetal movement	Prenatal and Birth
LMNA-related congenital muscular dystrophy	OMIM:613205		AG						HP:0002747	Respiratory insufficiency due to muscle weakness	Musculature
LMNA-related congenital muscular dystrophy	OMIM:613205		AG						HP:0000006	Autosomal dominant inheritance	Inheritance
LMNA-related congenital muscular dystrophy	OMIM:613205		AG						HP:0034391	Elbow contracture	Musculature
LMNA-related congenital muscular dystrophy	OMIM:613205		AG						HP:0000467	Neck muscle weakness	Musculature
Nephrotic syndrome, type 4	OMIM:256370		AG						HP:0003676	Progressive	Clinical course
Nephrotic syndrome, type 4	OMIM:256370		AG						HP:0000100	Nephrotic syndrome	Genitourinary system
Nephrotic syndrome, type 4	OMIM:256370		AG						HP:0000083	Renal insufficiency	Genitourinary system
Nephrotic syndrome, type 4	OMIM:256370		AG						HP:0011463	Childhood onset	Clinical course
Nephrotic syndrome, type 4	OMIM:256370		AG						HP:0000097	Focal segmental glomerulosclerosis	Genitourinary system
Nephrotic syndrome, type 4	OMIM:256370		AG						HP:0001967	Diffuse mesangial sclerosis	Genitourinary system
Nephrotic syndrome, type 4	OMIM:256370		AG						HP:0002667	Nephroblastoma	Neoplasm
Nephrotic syndrome, type 4	OMIM:256370		AG						HP:0000006	Autosomal dominant inheritance	Inheritance
Orofacial cleft 6, susceptibility to	OMIM:608864		AG						HP:0000175	Cleft palate	Head and neck
Orofacial cleft 6, susceptibility to	OMIM:608864		AG						HP:0010982	Polygenic inheritance	Inheritance
Orofacial cleft 6, susceptibility to	OMIM:608864		AG						HP:0003745	Sporadic	Inheritance
Orofacial cleft 6, susceptibility to	OMIM:608864		AG						HP:0000204	Cleft upper lip	Head and neck
Orofacial cleft 6, susceptibility to	OMIM:608864		AG						HP:0000006	Autosomal dominant inheritance	Inheritance
Osteoglophonic dysplasia	OMIM:166250		AG						HP:0003510	Severe short stature	Growth
Osteoglophonic dysplasia	OMIM:166250		AG						HP:0001773	Short foot	Skeletal system
Osteoglophonic dysplasia	OMIM:166250		AG						HP:0000882	Hypoplastic scapulae	Skeletal system
Osteoglophonic dysplasia	OMIM:166250		AG						HP:0000684	Delayed eruption of teeth	Head and neck
Osteoglophonic dysplasia	OMIM:166250		AG						HP:0100490	Camptodactyly of finger	Connective tissue
Osteoglophonic dysplasia	OMIM:166250		AG						HP:0003196	Short nose	Head and neck
Osteoglophonic dysplasia	OMIM:166250		AG						HP:0003593	Infantile onset	Clinical course
Osteoglophonic dysplasia	OMIM:166250		AG						HP:0000041	Chordee	Genitourinary system
Osteoglophonic dysplasia	OMIM:166250		AG						HP:0010049	Short metacarpal	Skeletal system
Osteoglophonic dysplasia	OMIM:166250		AG						HP:0011463	Childhood onset	Clinical course
Osteoglophonic dysplasia	OMIM:166250		AG						HP:0000316	Hypertelorism	Eye
Osteoglophonic dysplasia	OMIM:166250		AG						HP:0001800	Hypoplastic toenails	Skin, Hair, and Nails
Osteoglophonic dysplasia	OMIM:166250		AG						HP:0002659	Increased susceptibility to fractures	Skeletal system
Osteoglophonic dysplasia	OMIM:166250		AG						HP:0001769	Broad foot	Limbs
Osteoglophonic dysplasia	OMIM:166250		AG						HP:0001169	Broad palm	Limbs
Osteoglophonic dysplasia	OMIM:166250		AG						HP:0005864	Pseudoarthrosis	Skeletal system
Osteoglophonic dysplasia	OMIM:166250		AG						HP:0000494	Downslanted palpebral fissures	Head and neck
Osteoglophonic dysplasia	OMIM:166250		AG						HP:0000453	Choanal atresia	Head and neck
Osteoglophonic dysplasia	OMIM:166250		AG						HP:0001783	Broad metatarsal	Skeletal system
Osteoglophonic dysplasia	OMIM:166250		AG						HP:0011800	Midface retrusion	Head and neck
Osteoglophonic dysplasia	OMIM:166250		AG						HP:0000926	Platyspondyly	Skeletal system
Osteoglophonic dysplasia	OMIM:166250		AG						HP:0000767	Pectus excavatum	Skeletal system
Osteoglophonic dysplasia	OMIM:166250		AG						HP:0000327	Hypoplasia of the maxilla	Skeletal system
Osteoglophonic dysplasia	OMIM:166250		AG						HP:0009778	Short thumb	Skeletal system
Osteoglophonic dysplasia	OMIM:166250		AG						HP:0000520	Proptosis	Eye
Osteoglophonic dysplasia	OMIM:166250		AG						HP:0000047	Hypospadias	Genitourinary system
Osteoglophonic dysplasia	OMIM:166250		AG						HP:0000369	Low-set ears	Ear
Osteoglophonic dysplasia	OMIM:166250		AG						HP:0000006	Autosomal dominant inheritance	Inheritance
Osteoglophonic dysplasia	OMIM:166250		AG						HP:0006009	Broad phalanx	Skeletal system
Osteoglophonic dysplasia	OMIM:166250		AG						HP:0008905	Rhizomelia	Skeletal system
Osteoglophonic dysplasia	OMIM:166250		AG						HP:0000343	Long philtrum	Head and neck
Osteoglophonic dysplasia	OMIM:166250		AG						HP:0000023	Inguinal hernia	Digestive System
Osteoglophonic dysplasia	OMIM:166250		AG						HP:0001156	Brachydactyly	Skeletal system
Osteoglophonic dysplasia	OMIM:166250		AG						HP:0000463	Anteverted nares	Head and neck
Osteoglophonic dysplasia	OMIM:166250		AG						HP:0001230	Broad metacarpals	Skeletal system
Osteoglophonic dysplasia	OMIM:166250		AG						HP:0010743	Short metatarsal	Skeletal system
Osteoglophonic dysplasia	OMIM:166250		AG						HP:0001508	Failure to thrive	Growth
Osteoglophonic dysplasia	OMIM:166250		AG						HP:0000938	Osteopenia	Skeletal system
Osteoglophonic dysplasia	OMIM:166250		AG						HP:0000218	High palate	Head and neck
Osteoglophonic dysplasia	OMIM:166250		AG						HP:0001742	Nasal congestion	Head and neck
Osteoglophonic dysplasia	OMIM:166250		AG						HP:0009803	Short phalanx of finger	Skeletal system
Osteoglophonic dysplasia	OMIM:166250		AG						HP:0000336	Prominent supraorbital ridges	Head and neck
Osteoglophonic dysplasia	OMIM:166250		AG						HP:0002676	Cloverleaf skull	Skeletal system
Osteoglophonic dysplasia	OMIM:166250		AG						HP:0009826	Limb undergrowth	Skeletal system
Osteoglophonic dysplasia	OMIM:166250		AG						HP:0001363	Craniosynostosis	Skeletal system
Osteoglophonic dysplasia	OMIM:166250		AG						HP:0004279	Short palm	Skeletal system
Osteoglophonic dysplasia	OMIM:166250		AG						HP:0000750	Delayed speech and language development	Nervous System
Osteoglophonic dysplasia	OMIM:166250		AG						HP:0002098	Respiratory distress	Respiratory System
Osteoglophonic dysplasia	OMIM:166250		AG						HP:0000470	Short neck	Skeletal system
Osteoglophonic dysplasia	OMIM:166250		AG						HP:0000272	Malar flattening	Skeletal system
Osteoglophonic dysplasia	OMIM:166250		AG						HP:0005280	Depressed nasal bridge	Head and neck
Osteoglophonic dysplasia	OMIM:166250		AG						HP:0011304	Broad thumb	Skeletal system
Osteoglophonic dysplasia	OMIM:166250		AG						HP:0000506	Telecanthus	Head and neck
Osteoglophonic dysplasia	OMIM:166250		AG						HP:0000706	Eruption failure	Head and neck
Osteoglophonic dysplasia	OMIM:166250		AG						HP:0006487	Bowing of the long bones	Skeletal system
Osteoglophonic dysplasia	OMIM:166250		AG						HP:0002007	Frontal bossing	Skeletal system
Osteoglophonic dysplasia	OMIM:166250		AG						HP:0000586	Shallow orbits	Skeletal system
Osteoglophonic dysplasia	OMIM:166250		AG						HP:0001510	Growth delay	Growth
Osteoglophonic dysplasia	OMIM:166250		AG						HP:0000303	Mandibular prognathia	Skeletal system
Osteoglophonic dysplasia	OMIM:166250		AG						HP:0000028	Cryptorchidism	Genitourinary system
46,XX difference of sex development-anorectal anomalies syndrome	ORPHA:2973							FP-HPO	HP:0000003	Multicystic kidney dysplasia	Genitourinary system
46,XX difference of sex development-anorectal anomalies syndrome	ORPHA:2973							FP-HPO	HP:0000072	Hydroureter	Genitourinary system
46,XX difference of sex development-anorectal anomalies syndrome	ORPHA:2973							FP-HPO	HP:0000126	Hydronephrosis	Genitourinary system
46,XX difference of sex development-anorectal anomalies syndrome	ORPHA:2973							FP-HPO	HP:0000795	Abnormality of the urethra	Genitourinary system
46,XX difference of sex development-anorectal anomalies syndrome	ORPHA:2973							FP-HPO	HP:0000812	Abnormal internal genitalia	Genitourinary system
46,XX difference of sex development-anorectal anomalies syndrome	ORPHA:2973							FP-HPO	HP:0001562	Oligohydramnios	Prenatal and Birth
46,XX difference of sex development-anorectal anomalies syndrome	ORPHA:2973							FP-HPO	HP:0002023	Anal atresia	Digestive System
46,XX difference of sex development-anorectal anomalies syndrome	ORPHA:2973							FP-HPO	HP:0002093	Respiratory insufficiency	Respiratory System
46,XX difference of sex development-anorectal anomalies syndrome	ORPHA:2973							FP-HPO	HP:0002566	Intestinal malrotation	Digestive System
46,XX difference of sex development-anorectal anomalies syndrome	ORPHA:2973							FP-HPO	HP:0002575	Tracheoesophageal fistula	Digestive System
46,XX difference of sex development-anorectal anomalies syndrome	ORPHA:2973							FP-HPO	HP:0006501	Aplasia/Hypoplasia of the radius	Skeletal system
46,XX difference of sex development-anorectal anomalies syndrome	ORPHA:2973							FP-HPO	HP:0008678	Renal hypoplasia/aplasia	Genitourinary system
46,XX difference of sex development-anorectal anomalies syndrome	ORPHA:2973							FP-HPO	HP:0010458	Female pseudohermaphroditism	Genitourinary system
46,XX difference of sex development-anorectal anomalies syndrome	ORPHA:2973							FP-HPO	HP:0100627	Displacement of the urethral meatus	Genitourinary system
46,XX difference of sex development-anorectal anomalies syndrome	ORPHA:2973							FP-HPO	HP:0100779	Urogenital sinus anomaly	Genitourinary system
Aromatase deficiency	OMIM:613546							FP-HPO	HP:0003577	Congenital onset	Clinical course
Aromatase deficiency	OMIM:613546							FP-HPO	HP:0002750	Delayed skeletal maturation	Skeletal system
Aromatase deficiency	OMIM:613546							FP-HPO	HP:0000815	Hypergonadotropic hypogonadism	Endocrine
Aromatase deficiency	OMIM:613546							FP-HPO	HP:0000007	Autosomal recessive inheritance	Inheritance
Aromatase deficiency	OMIM:613546							FP-HPO	HP:0010458	Female pseudohermaphroditism	Genitourinary system
Aromatase deficiency	OMIM:613546							FP-HPO	HP:0000138	Ovarian cyst	Genitourinary system
Aromatase deficiency	OMIM:613546							FP-HPO	HP:0000786	Primary amenorrhea	Genitourinary system
10q22.3q23.3 microduplication syndrome	ORPHA:276422			AG-HPO					HP:0000490	Deeply set eye	Eye
10q22.3q23.3 microduplication syndrome	ORPHA:276422			AG-HPO					HP:0000047	Hypospadias	Genitourinary system
10q22.3q23.3 microduplication syndrome	ORPHA:276422			AG-HPO					HP:0000062	Ambiguous genitalia	Genitourinary system
10q22.3q23.3 microduplication syndrome	ORPHA:276422			AG-HPO					HP:0000164	Abnormality of the dentition	Head and neck
10q22.3q23.3 microduplication syndrome	ORPHA:276422			AG-HPO					HP:0000252	Microcephaly	Nervous System
10q22.3q23.3 microduplication syndrome	ORPHA:276422			AG-HPO					HP:0000288	Abnormality of the philtrum	Head and neck
10q22.3q23.3 microduplication syndrome	ORPHA:276422			AG-HPO					HP:0000293	Full cheeks	Head and neck
10q22.3q23.3 microduplication syndrome	ORPHA:276422			AG-HPO					HP:0000308	Microretrognathia	Skeletal system
10q22.3q23.3 microduplication syndrome	ORPHA:276422			AG-HPO					HP:0000337	Broad forehead	Head and neck
10q22.3q23.3 microduplication syndrome	ORPHA:276422			AG-HPO					HP:0000486	Strabismus	Eye
10q22.3q23.3 microduplication syndrome	ORPHA:276422			AG-HPO					HP:0000582	Upslanted palpebral fissure	Head and neck
10q22.3q23.3 microduplication syndrome	ORPHA:276422			AG-HPO					HP:0000601	Hypotelorism	Eye
10q22.3q23.3 microduplication syndrome	ORPHA:276422			AG-HPO					HP:0001249	Intellectual disability	Nervous System
10q22.3q23.3 microduplication syndrome	ORPHA:276422			AG-HPO					HP:0001263	Global developmental delay	Nervous System
10q22.3q23.3 microduplication syndrome	ORPHA:276422			AG-HPO					HP:0002381	Aphasia	Nervous System
10q22.3q23.3 microduplication syndrome	ORPHA:276422			AG-HPO					HP:0030680	Abnormal cardiovascular system morphology	Cardiovascular
10q22.3q23.3 microduplication syndrome	ORPHA:276422			AG-HPO					HP:0000369	Low-set ears	Ear
10q22.3q23.3 microduplication syndrome	ORPHA:276422			AG-HPO					HP:0000389	Chronic otitis media	Immunology
10q22.3q23.3 microduplication syndrome	ORPHA:276422			AG-HPO					HP:0000772	Abnormal rib morphology	Skeletal system
10q22.3q23.3 microduplication syndrome	ORPHA:276422			AG-HPO					HP:0000889	Abnormal clavicle morphology	Skeletal system
10q22.3q23.3 microduplication syndrome	ORPHA:276422			AG-HPO					HP:0001636	Tetralogy of Fallot	Cardiovascular
45,X/46,XY mixed gonadal dysgenesis	ORPHA:1772			AG-HPO					HP:0000028	Cryptorchidism	Genitourinary system
45,X/46,XY mixed gonadal dysgenesis	ORPHA:1772			AG-HPO					HP:0004322	Short stature	Growth
45,X/46,XY mixed gonadal dysgenesis	ORPHA:1772			AG-HPO					HP:0008968	Muscle hypertrophy of the lower extremities	Musculature
45,X/46,XY mixed gonadal dysgenesis	ORPHA:1772			AG-HPO					HP:0012741	Unilateral cryptorchidism	Genitourinary system
45,X/46,XY mixed gonadal dysgenesis	ORPHA:1772			AG-HPO					HP:0000027	Azoospermia	Genitourinary system
45,X/46,XY mixed gonadal dysgenesis	ORPHA:1772			AG-HPO					HP:0000033	Ambiguous genitalia, male	Genitourinary system
45,X/46,XY mixed gonadal dysgenesis	ORPHA:1772			AG-HPO					HP:0000047	Hypospadias	Genitourinary system
45,X/46,XY mixed gonadal dysgenesis	ORPHA:1772			AG-HPO					HP:0000054	Micropenis	Genitourinary system
45,X/46,XY mixed gonadal dysgenesis	ORPHA:1772			AG-HPO					HP:0000061	Ambiguous genitalia, female	Genitourinary system
45,X/46,XY mixed gonadal dysgenesis	ORPHA:1772			AG-HPO					HP:0000062	Ambiguous genitalia	Genitourinary system
45,X/46,XY mixed gonadal dysgenesis	ORPHA:1772			AG-HPO					HP:0000808	Penoscrotal hypospadias	Genitourinary system
45,X/46,XY mixed gonadal dysgenesis	ORPHA:1772			AG-HPO					HP:0000812	Abnormal internal genitalia	Genitourinary system
45,X/46,XY mixed gonadal dysgenesis	ORPHA:1772			AG-HPO					HP:0000837	Increased circulating gonadotropin level	Endocrine
45,X/46,XY mixed gonadal dysgenesis	ORPHA:1772			AG-HPO					HP:0003251	Male infertility	Genitourinary system
45,X/46,XY mixed gonadal dysgenesis	ORPHA:1772			AG-HPO					HP:0008689	Bilateral cryptorchidism	Genitourinary system
45,X/46,XY mixed gonadal dysgenesis	ORPHA:1772			AG-HPO					HP:0100779	Urogenital sinus anomaly	Genitourinary system
45,X/46,XY mixed gonadal dysgenesis	ORPHA:1772			AG-HPO					HP:0000039	Epispadias	Genitourinary system
45,X/46,XY mixed gonadal dysgenesis	ORPHA:1772			AG-HPO					HP:0000041	Chordee	Genitourinary system
45,X/46,XY mixed gonadal dysgenesis	ORPHA:1772			AG-HPO					HP:0000045	Abnormality of the scrotum	Genitourinary system
45,X/46,XY mixed gonadal dysgenesis	ORPHA:1772			AG-HPO					HP:0000048	Bifid scrotum	Genitourinary system
45,X/46,XY mixed gonadal dysgenesis	ORPHA:1772			AG-HPO					HP:0000077	Abnormality of the kidney	Genitourinary system
45,X/46,XY mixed gonadal dysgenesis	ORPHA:1772			AG-HPO					HP:0000085	Horseshoe kidney	Genitourinary system
45,X/46,XY mixed gonadal dysgenesis	ORPHA:1772			AG-HPO					HP:0000150	Gonadoblastoma	Neoplasm
45,X/46,XY mixed gonadal dysgenesis	ORPHA:1772			AG-HPO					HP:0000218	High palate	Head and neck
45,X/46,XY mixed gonadal dysgenesis	ORPHA:1772			AG-HPO					HP:0000286	Epicanthus	Head and neck
45,X/46,XY mixed gonadal dysgenesis	ORPHA:1772			AG-HPO					HP:0000347	Micrognathia	Skeletal system
45,X/46,XY mixed gonadal dysgenesis	ORPHA:1772			AG-HPO					HP:0000365	Hearing impairment	Ear
45,X/46,XY mixed gonadal dysgenesis	ORPHA:1772			AG-HPO					HP:0000368	Low-set, posteriorly rotated ears	Ear
45,X/46,XY mixed gonadal dysgenesis	ORPHA:1772			AG-HPO					HP:0000403	Recurrent otitis media	Immunology
45,X/46,XY mixed gonadal dysgenesis	ORPHA:1772			AG-HPO					HP:0000465	Webbed neck	Head and neck
45,X/46,XY mixed gonadal dysgenesis	ORPHA:1772			AG-HPO					HP:0000505	Visual impairment	Eye
45,X/46,XY mixed gonadal dysgenesis	ORPHA:1772			AG-HPO					HP:0000639	Nystagmus	Eye
45,X/46,XY mixed gonadal dysgenesis	ORPHA:1772			AG-HPO					HP:0000729	Autistic behavior	Nervous System
45,X/46,XY mixed gonadal dysgenesis	ORPHA:1772			AG-HPO					HP:0000767	Pectus excavatum	Skeletal system
45,X/46,XY mixed gonadal dysgenesis	ORPHA:1772			AG-HPO					HP:0000771	Gynecomastia	Breast
45,X/46,XY mixed gonadal dysgenesis	ORPHA:1772			AG-HPO					HP:0000821	Hypothyroidism	Endocrine
45,X/46,XY mixed gonadal dysgenesis	ORPHA:1772			AG-HPO					HP:0000823	Delayed puberty	Endocrine
45,X/46,XY mixed gonadal dysgenesis	ORPHA:1772			AG-HPO					HP:0001087	Developmental glaucoma	Eye
45,X/46,XY mixed gonadal dysgenesis	ORPHA:1772			AG-HPO					HP:0001256	Intellectual disability, mild	Nervous System
45,X/46,XY mixed gonadal dysgenesis	ORPHA:1772			AG-HPO					HP:0001513	Obesity	Growth
45,X/46,XY mixed gonadal dysgenesis	ORPHA:1772			AG-HPO					HP:0001647	Bicuspid aortic valve	Cardiovascular
45,X/46,XY mixed gonadal dysgenesis	ORPHA:1772			AG-HPO					HP:0001649	Tachycardia	Cardiovascular
45,X/46,XY mixed gonadal dysgenesis	ORPHA:1772			AG-HPO					HP:0001657	Prolonged QT interval	Cardiovascular
45,X/46,XY mixed gonadal dysgenesis	ORPHA:1772			AG-HPO					HP:0001680	Coarctation of aorta	Cardiovascular
45,X/46,XY mixed gonadal dysgenesis	ORPHA:1772			AG-HPO					HP:0001822	Hallux valgus	Skeletal system
45,X/46,XY mixed gonadal dysgenesis	ORPHA:1772			AG-HPO					HP:0002162	Low posterior hairline	Skin, Hair, and Nails
45,X/46,XY mixed gonadal dysgenesis	ORPHA:1772			AG-HPO					HP:0002164	Nail dysplasia	Skin, Hair, and Nails
45,X/46,XY mixed gonadal dysgenesis	ORPHA:1772			AG-HPO					HP:0002442	Dyscalculia	Nervous System
45,X/46,XY mixed gonadal dysgenesis	ORPHA:1772			AG-HPO					HP:0002650	Scoliosis	Skeletal system
45,X/46,XY mixed gonadal dysgenesis	ORPHA:1772			AG-HPO					HP:0002750	Delayed skeletal maturation	Skeletal system
45,X/46,XY mixed gonadal dysgenesis	ORPHA:1772			AG-HPO					HP:0002967	Cubitus valgus	Skeletal system
45,X/46,XY mixed gonadal dysgenesis	ORPHA:1772			AG-HPO					HP:0006610	Wide intermamillary distance	Breast
45,X/46,XY mixed gonadal dysgenesis	ORPHA:1772			AG-HPO					HP:0010044	Short 4th metacarpal	Skeletal system
45,X/46,XY mixed gonadal dysgenesis	ORPHA:1772			AG-HPO					HP:0010464	Streak ovary	Genitourinary system
45,X/46,XY mixed gonadal dysgenesis	ORPHA:1772			AG-HPO					HP:0010743	Short metatarsal	Skeletal system
45,X/46,XY mixed gonadal dysgenesis	ORPHA:1772			AG-HPO					HP:0012861	Ovotestis	Genitourinary system
45,X/46,XY mixed gonadal dysgenesis	ORPHA:1772			AG-HPO					HP:0012887	Ovarian serous cystadenoma	Genitourinary system
45,X/46,XY mixed gonadal dysgenesis	ORPHA:1772			AG-HPO					HP:0030079	Cervix cancer	Neoplasm
45,X/46,XY mixed gonadal dysgenesis	ORPHA:1772			AG-HPO					HP:0030680	Abnormal cardiovascular system morphology	Cardiovascular
45,X/46,XY mixed gonadal dysgenesis	ORPHA:1772			AG-HPO					HP:0040171	Decreased serum testosterone concentration	Endocrine
46,XX difference of sex development-skeletal anomalies syndrome	ORPHA:2975			AG-HPO					HP:0000061	Ambiguous genitalia, female	Genitourinary system
46,XX difference of sex development-skeletal anomalies syndrome	ORPHA:2975			AG-HPO					HP:0000063	Fused labia minora	Genitourinary system
46,XX difference of sex development-skeletal anomalies syndrome	ORPHA:2975			AG-HPO					HP:0000347	Micrognathia	Skeletal system
46,XX difference of sex development-skeletal anomalies syndrome	ORPHA:2975			AG-HPO					HP:0000786	Primary amenorrhea	Genitourinary system
46,XX difference of sex development-skeletal anomalies syndrome	ORPHA:2975			AG-HPO					HP:0003083	Dislocated radial head	Skeletal system
46,XX difference of sex development-skeletal anomalies syndrome	ORPHA:2975			AG-HPO					HP:0003871	Deformed humerus	Skeletal system
46,XX difference of sex development-skeletal anomalies syndrome	ORPHA:2975			AG-HPO					HP:0007628	Mandibular condyle hypoplasia	Skeletal system
46,XX difference of sex development-skeletal anomalies syndrome	ORPHA:2975			AG-HPO					HP:0010650	Hypoplasia of the premaxilla	Skeletal system
46,XX difference of sex development-skeletal anomalies syndrome	ORPHA:2975			AG-HPO					HP:0040253	Increased size of the clitoris	Genitourinary system
46,XX difference of sex development-skeletal anomalies syndrome	ORPHA:2975			AG-HPO					HP:0000130	Abnormality of the uterus	Genitourinary system
46,XX difference of sex development-skeletal anomalies syndrome	ORPHA:2975			AG-HPO					HP:0000137	Abnormality of the ovary	Genitourinary system
46,XX difference of sex development-skeletal anomalies syndrome	ORPHA:2975			AG-HPO					HP:0000142	Abnormal vagina morphology	Genitourinary system
46,XX testicular difference of sex development	ORPHA:393			AG-HPO					HP:0000026	Male hypogonadism	Endocrine
46,XX testicular difference of sex development	ORPHA:393			AG-HPO					HP:0000062	Ambiguous genitalia	Genitourinary system
46,XX testicular difference of sex development	ORPHA:393			AG-HPO					HP:0000147	Polycystic ovaries	Genitourinary system
46,XX testicular difference of sex development	ORPHA:393			AG-HPO					HP:0008734	Decreased testicular size	Genitourinary system
46,XY difference of sex development due to 17-beta-hydroxysteroid dehydrogenase 3 deficiency	ORPHA:752			AG-HPO					HP:0000028	Cryptorchidism	Genitourinary system
46,XY difference of sex development due to 17-beta-hydroxysteroid dehydrogenase 3 deficiency	ORPHA:752			AG-HPO					HP:0000037	Male pseudohermaphroditism	Genitourinary system
46,XY difference of sex development due to 17-beta-hydroxysteroid dehydrogenase 3 deficiency	ORPHA:752			AG-HPO					HP:0000044	Hypogonadotropic hypogonadism	Endocrine
46,XY difference of sex development due to 17-beta-hydroxysteroid dehydrogenase 3 deficiency	ORPHA:752			AG-HPO					HP:0000062	Ambiguous genitalia	Genitourinary system
46,XY difference of sex development due to 17-beta-hydroxysteroid dehydrogenase 3 deficiency	ORPHA:752			AG-HPO					HP:0000771	Gynecomastia	Breast
46,XY difference of sex development due to 17-beta-hydroxysteroid dehydrogenase 3 deficiency	ORPHA:752			AG-HPO					HP:0000789	Infertility	Genitourinary system
46,XY difference of sex development due to 17-beta-hydroxysteroid dehydrogenase 3 deficiency	ORPHA:752			AG-HPO					HP:0000795	Abnormality of the urethra	Genitourinary system
46,XY difference of sex development due to 17-beta-hydroxysteroid dehydrogenase 3 deficiency	ORPHA:752			AG-HPO					HP:0000821	Hypothyroidism	Endocrine
46,XY difference of sex development due to 5-alpha-reductase 2 deficiency	ORPHA:753			AG-HPO					HP:0000028	Cryptorchidism	Genitourinary system
46,XY difference of sex development due to 5-alpha-reductase 2 deficiency	ORPHA:753			AG-HPO					HP:0000033	Ambiguous genitalia, male	Genitourinary system
46,XY difference of sex development due to 5-alpha-reductase 2 deficiency	ORPHA:753			AG-HPO					HP:0000046	Small scrotum	Genitourinary system
46,XY difference of sex development due to 5-alpha-reductase 2 deficiency	ORPHA:753			AG-HPO			MP-HPO		HP:0000048	Bifid scrotum	Genitourinary system
46,XY difference of sex development due to 5-alpha-reductase 2 deficiency	ORPHA:753			AG-HPO			MP-HPO		HP:0000051	Perineal hypospadias	Genitourinary system
46,XY difference of sex development due to 5-alpha-reductase 2 deficiency	ORPHA:753			AG-HPO			MP-HPO		HP:0000062	Ambiguous genitalia	Genitourinary system
46,XY difference of sex development due to 5-alpha-reductase 2 deficiency	ORPHA:753			AG-HPO			MP-HPO		HP:0000144	Decreased fertility	Genitourinary system
46,XY difference of sex development due to 5-alpha-reductase 2 deficiency	ORPHA:753			AG-HPO			MP-HPO		HP:0000818	Abnormality of the endocrine system	Endocrine
46,XY difference of sex development due to 5-alpha-reductase 2 deficiency	ORPHA:753			AG-HPO			MP-HPO		HP:0008736	Hypoplasia of penis	Genitourinary system
46,XY difference of sex development due to 5-alpha-reductase 2 deficiency	ORPHA:753			AG-HPO			MP-HPO		HP:0100779	Urogenital sinus anomaly	Genitourinary system
46,XY difference of sex development due to isolated 17,20-lyase deficiency	ORPHA:90796			AG-HPO			MP-HPO		HP:0000013	Hypoplasia of the uterus	Genitourinary system
46,XY difference of sex development due to isolated 17,20-lyase deficiency	ORPHA:90796			AG-HPO			MP-HPO		HP:0000047	Hypospadias	Genitourinary system
46,XY difference of sex development due to isolated 17,20-lyase deficiency	ORPHA:90796			AG-HPO			MP-HPO		HP:0000054	Micropenis	Genitourinary system
46,XY difference of sex development due to isolated 17,20-lyase deficiency	ORPHA:90796			AG-HPO			MP-HPO		HP:0000144	Decreased fertility	Genitourinary system
46,XY difference of sex development due to isolated 17,20-lyase deficiency	ORPHA:90796			AG-HPO			MP-HPO		HP:0000147	Polycystic ovaries	Genitourinary system
46,XY difference of sex development due to isolated 17,20-lyase deficiency	ORPHA:90796			AG-HPO			MP-HPO		HP:0000786	Primary amenorrhea	Genitourinary system
46,XY difference of sex development due to isolated 17,20-lyase deficiency	ORPHA:90796			AG-HPO			MP-HPO		HP:0000815	Hypergonadotropic hypogonadism	Endocrine
46,XY difference of sex development due to isolated 17,20-lyase deficiency	ORPHA:90796			AG-HPO			MP-HPO		HP:0000823	Delayed puberty	Endocrine
46,XY difference of sex development due to isolated 17,20-lyase deficiency	ORPHA:90796			AG-HPO			MP-HPO		HP:0000939	Osteoporosis	Skeletal system
46,XY difference of sex development due to isolated 17,20-lyase deficiency	ORPHA:90796			AG-HPO			MP-HPO		HP:0002215	Sparse axillary hair	Skin, Hair, and Nails
46,XY difference of sex development due to isolated 17,20-lyase deficiency	ORPHA:90796			AG-HPO			MP-HPO		HP:0002225	Sparse pubic hair	Skin, Hair, and Nails
46,XY difference of sex development due to isolated 17,20-lyase deficiency	ORPHA:90796			AG-HPO			MP-HPO		HP:0002231	Sparse body hair	Skin, Hair, and Nails
46,XY difference of sex development due to isolated 17,20-lyase deficiency	ORPHA:90796			AG-HPO			MP-HPO		HP:0002750	Delayed skeletal maturation	Skeletal system
46,XY difference of sex development due to isolated 17,20-lyase deficiency	ORPHA:90796			AG-HPO			MP-HPO		HP:0004349	Reduced bone mineral density	Skeletal system
46,XY difference of sex development due to isolated 17,20-lyase deficiency	ORPHA:90796			AG-HPO			MP-HPO		HP:0008187	Absence of secondary sex characteristics	Endocrine
46,XY difference of sex development due to isolated 17,20-lyase deficiency	ORPHA:90796			AG-HPO			MP-HPO		HP:0008193	Primary gonadal insufficiency	Endocrine
46,XY difference of sex development due to isolated 17,20-lyase deficiency	ORPHA:90796			AG-HPO			MP-HPO		HP:0008214	Decreased serum estradiol	Endocrine
46,XY difference of sex development due to isolated 17,20-lyase deficiency	ORPHA:90796			AG-HPO			MP-HPO		HP:0008232	Elevated circulating follicle stimulating hormone level	Endocrine
46,XY difference of sex development due to isolated 17,20-lyase deficiency	ORPHA:90796			AG-HPO			MP-HPO		HP:0008675	Enlarged polycystic ovaries	Genitourinary system
46,XY difference of sex development due to isolated 17,20-lyase deficiency	ORPHA:90796			AG-HPO			MP-HPO		HP:0011969	Elevated circulating luteinizing hormone level	Endocrine
46,XY difference of sex development due to isolated 17,20-lyase deficiency	ORPHA:90796			AG-HPO			MP-HPO		HP:0012112	Abnormal circulating corticosterone level	Endocrine
46,XY difference of sex development due to isolated 17,20-lyase deficiency	ORPHA:90796			AG-HPO			MP-HPO		HP:0030349	Decreased circulating androgen concentration	Endocrine
46,XY difference of sex development due to isolated 17,20-lyase deficiency	ORPHA:90796			AG-HPO			MP-HPO		HP:0040171	Decreased serum testosterone concentration	Endocrine
46,XY difference of sex development due to isolated 17,20-lyase deficiency	ORPHA:90796			AG-HPO			MP-HPO		HP:0100607	Dysmenorrhea	Genitourinary system
46,XY difference of sex development due to isolated 17,20-lyase deficiency	ORPHA:90796			AG-HPO			MP-HPO		HP:0000028	Cryptorchidism	Genitourinary system
46,XY difference of sex development due to isolated 17,20-lyase deficiency	ORPHA:90796			AG-HPO			MP-HPO		HP:0000868	Decreased fertility in females	Genitourinary system
46,XY difference of sex development due to isolated 17,20-lyase deficiency	ORPHA:90796			AG-HPO			MP-HPO		HP:0004322	Short stature	Growth
46,XY difference of sex development due to isolated 17,20-lyase deficiency	ORPHA:90796			AG-HPO			MP-HPO		HP:0008726	Hypoplasia of the vagina	Genitourinary system
46,XY difference of sex development due to isolated 17,20-lyase deficiency	ORPHA:90796			AG-HPO			MP-HPO		HP:0008734	Decreased testicular size	Genitourinary system
46,XY difference of sex development due to isolated 17,20-lyase deficiency	ORPHA:90796			AG-HPO			MP-HPO		HP:0012041	Decreased fertility in males	Genitourinary system
46,XY difference of sex development due to isolated 17,20-lyase deficiency	ORPHA:90796			AG-HPO			MP-HPO		HP:0000033	Ambiguous genitalia, male	Genitourinary system
46,XY difference of sex development due to isolated 17,20-lyase deficiency	ORPHA:90796			AG-HPO			MP-HPO		HP:0000037	Male pseudohermaphroditism	Genitourinary system
46,XY difference of sex development due to isolated 17,20-lyase deficiency	ORPHA:90796			AG-HPO			MP-HPO		HP:0000771	Gynecomastia	Breast
46,XY difference of sex development due to isolated 17,20-lyase deficiency	ORPHA:90796			AG-HPO			MP-HPO		HP:0001508	Failure to thrive	Growth
46,XY difference of sex development due to isolated 17,20-lyase deficiency	ORPHA:90796			AG-HPO			MP-HPO		HP:0008730	Female external genitalia in individual with 46,XY karyotype	Genitourinary system
46,XY difference of sex development due to isolated 17,20-lyase deficiency	ORPHA:90796			AG-HPO			MP-HPO		HP:0012244	Abnormal sex determination	Genitourinary system
46,XY difference of sex development-adrenal insufficiency due to CYP11A1 deficiency	ORPHA:168558			AG-HPO	SR-HPO		MP-HPO		HP:0000028	Cryptorchidism	Genitourinary system
46,XY difference of sex development-adrenal insufficiency due to CYP11A1 deficiency	ORPHA:168558			AG-HPO	SR-HPO		MP-HPO		HP:0000033	Ambiguous genitalia, male	Genitourinary system
46,XY difference of sex development-adrenal insufficiency due to CYP11A1 deficiency	ORPHA:168558			AG-HPO	SR-HPO		MP-HPO		HP:0000037	Male pseudohermaphroditism	Genitourinary system
46,XY difference of sex development-adrenal insufficiency due to CYP11A1 deficiency	ORPHA:168558			AG-HPO	SR-HPO		MP-HPO		HP:0000127	Renal salt wasting	Metabolism/Laboratory abnormality
46,XY difference of sex development-adrenal insufficiency due to CYP11A1 deficiency	ORPHA:168558			AG-HPO	SR-HPO		MP-HPO		HP:0000144	Decreased fertility	Genitourinary system
46,XY difference of sex development-adrenal insufficiency due to CYP11A1 deficiency	ORPHA:168558			AG-HPO	SR-HPO		MP-HPO		HP:0000151	Aplasia of the uterus	Genitourinary system
46,XY difference of sex development-adrenal insufficiency due to CYP11A1 deficiency	ORPHA:168558			AG-HPO	SR-HPO		MP-HPO		HP:0000771	Gynecomastia	Breast
46,XY difference of sex development-adrenal insufficiency due to CYP11A1 deficiency	ORPHA:168558			AG-HPO	SR-HPO		MP-HPO		HP:0000823	Delayed puberty	Endocrine
46,XY difference of sex development-adrenal insufficiency due to CYP11A1 deficiency	ORPHA:168558			AG-HPO	SR-HPO		MP-HPO		HP:0000848	Increased circulating renin level	Endocrine
46,XY difference of sex development-adrenal insufficiency due to CYP11A1 deficiency	ORPHA:168558			AG-HPO	SR-HPO		MP-HPO		HP:0000939	Osteoporosis	Skeletal system
46,XY difference of sex development-adrenal insufficiency due to CYP11A1 deficiency	ORPHA:168558			AG-HPO	SR-HPO		MP-HPO		HP:0001197	Abnormality of prenatal development or birth
46,XY difference of sex development-adrenal insufficiency due to CYP11A1 deficiency	ORPHA:168558			AG-HPO	SR-HPO		MP-HPO		HP:0001274	Agenesis of corpus callosum	Nervous System
46,XY difference of sex development-adrenal insufficiency due to CYP11A1 deficiency	ORPHA:168558			AG-HPO	SR-HPO		MP-HPO		HP:0001508	Failure to thrive	Growth
46,XY difference of sex development-adrenal insufficiency due to CYP11A1 deficiency	ORPHA:168558			AG-HPO	SR-HPO		MP-HPO		HP:0001941	Acidosis	Metabolism/Laboratory abnormality
46,XY difference of sex development-adrenal insufficiency due to CYP11A1 deficiency	ORPHA:168558			AG-HPO	SR-HPO		MP-HPO		HP:0001944	Dehydration	Metabolism/Laboratory abnormality
46,XY difference of sex development-adrenal insufficiency due to CYP11A1 deficiency	ORPHA:168558			AG-HPO	SR-HPO		MP-HPO		HP:0001998	Neonatal hypoglycemia	Metabolism/Laboratory abnormality
46,XY difference of sex development-adrenal insufficiency due to CYP11A1 deficiency	ORPHA:168558			AG-HPO	SR-HPO		MP-HPO		HP:0002013	Vomiting	Digestive System
46,XY difference of sex development-adrenal insufficiency due to CYP11A1 deficiency	ORPHA:168558			AG-HPO	SR-HPO		MP-HPO		HP:0002153	Hyperkalemia	Metabolism/Laboratory abnormality
46,XY difference of sex development-adrenal insufficiency due to CYP11A1 deficiency	ORPHA:168558			AG-HPO	SR-HPO		MP-HPO		HP:0002615	Hypotension	Cardiovascular
46,XY difference of sex development-adrenal insufficiency due to CYP11A1 deficiency	ORPHA:168558			AG-HPO	SR-HPO		MP-HPO		HP:0002750	Delayed skeletal maturation	Skeletal system
46,XY difference of sex development-adrenal insufficiency due to CYP11A1 deficiency	ORPHA:168558			AG-HPO	SR-HPO		MP-HPO		HP:0002902	Hyponatremia	Metabolism/Laboratory abnormality
46,XY difference of sex development-adrenal insufficiency due to CYP11A1 deficiency	ORPHA:168558			AG-HPO	SR-HPO		MP-HPO		HP:0004319	Decreased circulating aldosterone level	Endocrine
46,XY difference of sex development-adrenal insufficiency due to CYP11A1 deficiency	ORPHA:168558			AG-HPO	SR-HPO		MP-HPO		HP:0003107	Abnormal circulating cholesterol concentration	Metabolism/Laboratory abnormality
46,XY difference of sex development-adrenal insufficiency due to CYP11A1 deficiency	ORPHA:168558			AG-HPO	SR-HPO		MP-HPO		HP:0003154	Increased circulating ACTH level	Endocrine
46,XY difference of sex development-adrenal insufficiency due to CYP11A1 deficiency	ORPHA:168558			AG-HPO	SR-HPO		MP-HPO		HP:0004349	Reduced bone mineral density	Skeletal system
46,XY difference of sex development-adrenal insufficiency due to CYP11A1 deficiency	ORPHA:168558			AG-HPO	SR-HPO		MP-HPO		HP:0007440	Generalized hyperpigmentation	Skin, Hair, and Nails
46,XY difference of sex development-adrenal insufficiency due to CYP11A1 deficiency	ORPHA:168558			AG-HPO	SR-HPO		MP-HPO		HP:0007574	Generalized bronze hyperpigmentation	Skin, Hair, and Nails
46,XY difference of sex development-adrenal insufficiency due to CYP11A1 deficiency	ORPHA:168558			AG-HPO	SR-HPO		MP-HPO		HP:0008163	Decreased circulating cortisol level	Endocrine
46,XY difference of sex development-adrenal insufficiency due to CYP11A1 deficiency	ORPHA:168558			AG-HPO	SR-HPO		MP-HPO		HP:0008187	Absence of secondary sex characteristics	Endocrine
46,XY difference of sex development-adrenal insufficiency due to CYP11A1 deficiency	ORPHA:168558			AG-HPO	SR-HPO		MP-HPO		HP:0008207	Primary adrenal insufficiency	Endocrine
46,XY difference of sex development-adrenal insufficiency due to CYP11A1 deficiency	ORPHA:168558			AG-HPO	SR-HPO		MP-HPO		HP:0008730	Female external genitalia in individual with 46,XY karyotype	Genitourinary system
46,XY difference of sex development-adrenal insufficiency due to CYP11A1 deficiency	ORPHA:168558			AG-HPO	SR-HPO		MP-HPO		HP:0008734	Decreased testicular size	Genitourinary system
46,XY difference of sex development-adrenal insufficiency due to CYP11A1 deficiency	ORPHA:168558			AG-HPO	SR-HPO		MP-HPO		HP:0010789	Abnormality of the Leydig cells	Genitourinary system
46,XY difference of sex development-adrenal insufficiency due to CYP11A1 deficiency	ORPHA:168558			AG-HPO	SR-HPO		MP-HPO		HP:0011106	Hypovolemia	Cardiovascular
46,XY difference of sex development-adrenal insufficiency due to CYP11A1 deficiency	ORPHA:168558			AG-HPO	SR-HPO		MP-HPO		HP:0011749	Adrenocorticotropic hormone excess	Endocrine
46,XY difference of sex development-adrenal insufficiency due to CYP11A1 deficiency	ORPHA:168558			AG-HPO	SR-HPO		MP-HPO		HP:0011968	Feeding difficulties	Digestive System
46,XY difference of sex development-adrenal insufficiency due to CYP11A1 deficiency	ORPHA:168558			AG-HPO	SR-HPO		MP-HPO		HP:0012244	Abnormal sex determination	Genitourinary system
46,XY difference of sex development-adrenal insufficiency due to CYP11A1 deficiency	ORPHA:168558			AG-HPO	SR-HPO		MP-HPO		HP:0012245	Sex reversal	Genitourinary system
46,XY difference of sex development-adrenal insufficiency due to CYP11A1 deficiency	ORPHA:168558			AG-HPO	SR-HPO		MP-HPO		HP:0012598	Abnormal urine potassium concentration	Metabolism/Laboratory abnormality
46,XY difference of sex development-adrenal insufficiency due to CYP11A1 deficiency	ORPHA:168558			AG-HPO	SR-HPO		MP-HPO		HP:0012605	Hypernatriuria	Metabolism/Laboratory abnormality
46,XY difference of sex development-adrenal insufficiency due to CYP11A1 deficiency	ORPHA:168558			AG-HPO	SR-HPO		MP-HPO		HP:0030349	Decreased circulating androgen concentration	Endocrine
46,XY difference of sex development-adrenal insufficiency due to CYP11A1 deficiency	ORPHA:168558			AG-HPO	SR-HPO		MP-HPO		HP:0030369	Induced vaginal delivery	Prenatal and Birth
46,XY difference of sex development-adrenal insufficiency due to CYP11A1 deficiency	ORPHA:168558			AG-HPO	SR-HPO		MP-HPO		HP:0100779	Urogenital sinus anomaly	Genitourinary system
46,XY difference of sex development-adrenal insufficiency due to CYP11A1 deficiency	ORPHA:168558			AG-HPO	SR-HPO		MP-HPO		HP:0000835	Adrenal hypoplasia	Endocrine
46,XY difference of sex development-adrenal insufficiency due to CYP11A1 deficiency	ORPHA:168558			AG-HPO	SR-HPO		MP-HPO		HP:0001622	Premature birth	Prenatal and Birth
46,XY difference of sex development-adrenal insufficiency due to CYP11A1 deficiency	ORPHA:168558			AG-HPO	SR-HPO		MP-HPO		HP:0008232	Elevated circulating follicle stimulating hormone level	Endocrine
46,XY difference of sex development-adrenal insufficiency due to CYP11A1 deficiency	ORPHA:168558			AG-HPO	SR-HPO		MP-HPO		HP:0011969	Elevated circulating luteinizing hormone level	Endocrine
46,XY difference of sex development-adrenal insufficiency due to CYP11A1 deficiency	ORPHA:168558			AG-HPO	SR-HPO		MP-HPO		HP:0000142	Abnormal vagina morphology	Genitourinary system
46,XY difference of sex development-adrenal insufficiency due to CYP11A1 deficiency	ORPHA:168558			AG-HPO	SR-HPO		MP-HPO		HP:0008665	Clitoral hypertrophy	Genitourinary system
46,XY difference of sex development-adrenal insufficiency due to CYP11A1 deficiency	ORPHA:168558			AG-HPO	SR-HPO		MP-HPO		HP:0012854	Midshaft hypospadias	Genitourinary system
46,XY ovotesticular difference of sex development	ORPHA:325345			AG-HPO		TH-HPO	MP-HPO		HP:0000023	Inguinal hernia	Digestive System
46,XY ovotesticular difference of sex development	ORPHA:325345			AG-HPO		TH-HPO	MP-HPO		HP:0000039	Epispadias	Genitourinary system
46,XY ovotesticular difference of sex development	ORPHA:325345			AG-HPO		TH-HPO	MP-HPO		HP:0000041	Chordee	Genitourinary system
46,XY ovotesticular difference of sex development	ORPHA:325345			AG-HPO		TH-HPO	MP-HPO		HP:0000048	Bifid scrotum	Genitourinary system
46,XY ovotesticular difference of sex development	ORPHA:325345			AG-HPO		TH-HPO	MP-HPO		HP:0000051	Perineal hypospadias	Genitourinary system
46,XY ovotesticular difference of sex development	ORPHA:325345			AG-HPO		TH-HPO	MP-HPO		HP:0000054	Micropenis	Genitourinary system
46,XY ovotesticular difference of sex development	ORPHA:325345			AG-HPO		TH-HPO	MP-HPO		HP:0000056	Abnormality of the clitoris	Genitourinary system
46,XY ovotesticular difference of sex development	ORPHA:325345			AG-HPO		TH-HPO	MP-HPO		HP:0000058	Abnormal labia morphology	Genitourinary system
46,XY ovotesticular difference of sex development	ORPHA:325345			AG-HPO		TH-HPO	MP-HPO		HP:0000062	Ambiguous genitalia	Genitourinary system
46,XY ovotesticular difference of sex development	ORPHA:325345			AG-HPO		TH-HPO	MP-HPO		HP:0000063	Fused labia minora	Genitourinary system
46,XY ovotesticular difference of sex development	ORPHA:325345			AG-HPO		TH-HPO	MP-HPO		HP:0000150	Gonadoblastoma	Neoplasm
46,XY ovotesticular difference of sex development	ORPHA:325345			AG-HPO		TH-HPO			HP:0001197	Abnormality of prenatal development or birth
46,XY ovotesticular difference of sex development	ORPHA:325345			AG-HPO		TH-HPO			HP:0010459	True hermaphroditism	Genitourinary system
46,XY ovotesticular difference of sex development	ORPHA:325345			AG-HPO		TH-HPO			HP:0010460	Abnormality of the female genitalia	Genitourinary system
46,XY ovotesticular difference of sex development	ORPHA:325345			AG-HPO		TH-HPO			HP:0010461	Abnormality of the male genitalia	Genitourinary system
46,XY ovotesticular difference of sex development	ORPHA:325345			AG-HPO		TH-HPO			HP:0012244	Abnormal sex determination	Genitourinary system
46,XY ovotesticular difference of sex development	ORPHA:325345			AG-HPO		TH-HPO			HP:0030258	Hyperpigmented genitalia	Genitourinary system
46,XY ovotesticular difference of sex development	ORPHA:325345			AG-HPO		TH-HPO			HP:0012861	Ovotestis	Genitourinary system
46,XY ovotesticular difference of sex development	ORPHA:325345			AG-HPO		TH-HPO			HP:0100779	Urogenital sinus anomaly	Genitourinary system
46,XY partial gonadal dysgenesis	ORPHA:251510			AG-HPO					HP:0003251	Male infertility	Genitourinary system
46,XY partial gonadal dysgenesis	ORPHA:251510			AG-HPO					HP:0008214	Decreased serum estradiol	Endocrine
46,XY partial gonadal dysgenesis	ORPHA:251510			AG-HPO					HP:0008232	Elevated circulating follicle stimulating hormone level	Endocrine
46,XY partial gonadal dysgenesis	ORPHA:251510			AG-HPO					HP:0008665	Clitoral hypertrophy	Genitourinary system
46,XY partial gonadal dysgenesis	ORPHA:251510			AG-HPO					HP:0008726	Hypoplasia of the vagina	Genitourinary system
46,XY partial gonadal dysgenesis	ORPHA:251510			AG-HPO					HP:0008730	Female external genitalia in individual with 46,XY karyotype	Genitourinary system
46,XY partial gonadal dysgenesis	ORPHA:251510			AG-HPO					HP:0008734	Decreased testicular size	Genitourinary system
46,XY partial gonadal dysgenesis	ORPHA:251510			AG-HPO					HP:0008736	Hypoplasia of penis	Genitourinary system
46,XY partial gonadal dysgenesis	ORPHA:251510			AG-HPO					HP:0010464	Streak ovary	Genitourinary system
46,XY partial gonadal dysgenesis	ORPHA:251510			AG-HPO					HP:0011969	Elevated circulating luteinizing hormone level	Endocrine
46,XY partial gonadal dysgenesis	ORPHA:251510			AG-HPO					HP:0012244	Abnormal sex determination	Genitourinary system
46,XY partial gonadal dysgenesis	ORPHA:251510			AG-HPO					HP:0012870	Vanishing testis	Genitourinary system
46,XY partial gonadal dysgenesis	ORPHA:251510			AG-HPO					HP:0040171	Decreased serum testosterone concentration	Endocrine
46,XY partial gonadal dysgenesis	ORPHA:251510			AG-HPO					HP:0100779	Urogenital sinus anomaly	Genitourinary system
46,XY partial gonadal dysgenesis	ORPHA:251510			AG-HPO					HP:0000028	Cryptorchidism	Genitourinary system
46,XY partial gonadal dysgenesis	ORPHA:251510			AG-HPO					HP:0000150	Gonadoblastoma	Neoplasm
46,XY partial gonadal dysgenesis	ORPHA:251510			AG-HPO					HP:0000823	Delayed puberty	Endocrine
46,XY partial gonadal dysgenesis	ORPHA:251510			AG-HPO					HP:0000030	Testicular gonadoblastoma	Neoplasm
46,XY partial gonadal dysgenesis	ORPHA:251510			AG-HPO					HP:0000149	Ovarian gonadoblastoma	Neoplasm
46,XY partial gonadal dysgenesis	ORPHA:251510			AG-HPO					HP:0000846	Adrenal insufficiency	Endocrine
46,XY partial gonadal dysgenesis	ORPHA:251510			AG-HPO					HP:0002750	Delayed skeletal maturation	Skeletal system
46,XY partial gonadal dysgenesis	ORPHA:251510			AG-HPO					HP:0008187	Absence of secondary sex characteristics	Endocrine
46,XY partial gonadal dysgenesis	ORPHA:251510			AG-HPO					HP:0008193	Primary gonadal insufficiency	Endocrine
46,XY partial gonadal dysgenesis	ORPHA:251510			AG-HPO					HP:0000100	Nephrotic syndrome	Genitourinary system
46,XY partial gonadal dysgenesis	ORPHA:251510			AG-HPO					HP:0002667	Nephroblastoma	Neoplasm
46,XY partial gonadal dysgenesis	ORPHA:251510			AG-HPO					HP:0030680	Abnormal cardiovascular system morphology	Cardiovascular
46,XY partial gonadal dysgenesis	ORPHA:251510			AG-HPO					HP:0000027	Azoospermia	Genitourinary system
46,XY partial gonadal dysgenesis	ORPHA:251510			AG-HPO					HP:0000045	Abnormality of the scrotum	Genitourinary system
46,XY partial gonadal dysgenesis	ORPHA:251510			AG-HPO					HP:0000047	Hypospadias	Genitourinary system
46,XY partial gonadal dysgenesis	ORPHA:251510			AG-HPO					HP:0000054	Micropenis	Genitourinary system
46,XY partial gonadal dysgenesis	ORPHA:251510			AG-HPO					HP:0000058	Abnormal labia morphology	Genitourinary system
46,XY partial gonadal dysgenesis	ORPHA:251510			AG-HPO					HP:0000062	Ambiguous genitalia	Genitourinary system
46,XY partial gonadal dysgenesis	ORPHA:251510			AG-HPO					HP:0000133	Gonadal dysgenesis	Genitourinary system
46,XY partial gonadal dysgenesis	ORPHA:251510			AG-HPO					HP:0000142	Abnormal vagina morphology	Genitourinary system
46,XY partial gonadal dysgenesis	ORPHA:251510			AG-HPO					HP:0000771	Gynecomastia	Breast
46,XY partial gonadal dysgenesis	ORPHA:251510			AG-HPO					HP:0000786	Primary amenorrhea	Genitourinary system
46,XY partial gonadal dysgenesis	ORPHA:251510			AG-HPO					HP:0000812	Abnormal internal genitalia	Genitourinary system
46,XY partial gonadal dysgenesis	ORPHA:251510			AG-HPO					HP:0000815	Hypergonadotropic hypogonadism	Endocrine
46,XY partial gonadal dysgenesis	ORPHA:251510			AG-HPO					HP:0000837	Increased circulating gonadotropin level	Endocrine
46,XY partial gonadal dysgenesis	ORPHA:251510			AG-HPO					HP:0000868	Decreased fertility in females	Genitourinary system
46,XY partial gonadal dysgenesis	ORPHA:251510			AG-HPO					HP:0000939	Osteoporosis	Skeletal system
46,XY partial gonadal dysgenesis	ORPHA:251510			AG-HPO					HP:0002215	Sparse axillary hair	Skin, Hair, and Nails
46,XY partial gonadal dysgenesis	ORPHA:251510			AG-HPO					HP:0002225	Sparse pubic hair	Skin, Hair, and Nails
Ablepharon macrostomia syndrome	ORPHA:920			AG-HPO					HP:0000055	Abnormality of female external genitalia	Genitourinary system
Ablepharon macrostomia syndrome	ORPHA:920			AG-HPO					HP:0000062	Ambiguous genitalia	Genitourinary system
Ablepharon macrostomia syndrome	ORPHA:920			AG-HPO					HP:0000154	Wide mouth	Head and neck
Ablepharon macrostomia syndrome	ORPHA:920			AG-HPO					HP:0000233	Thin vermilion border	Head and neck
Ablepharon macrostomia syndrome	ORPHA:920			AG-HPO					HP:0000327	Hypoplasia of the maxilla	Skeletal system
Ablepharon macrostomia syndrome	ORPHA:920			AG-HPO					HP:0000365	Hearing impairment	Ear
Ablepharon macrostomia syndrome	ORPHA:920			AG-HPO					HP:0000413	Atresia of the external auditory canal	Ear
Ablepharon macrostomia syndrome	ORPHA:920			AG-HPO					HP:0000430	Underdeveloped nasal alae	Head and neck
Ablepharon macrostomia syndrome	ORPHA:920			AG-HPO					HP:0000463	Anteverted nares	Head and neck
Ablepharon macrostomia syndrome	ORPHA:920			AG-HPO					HP:0000505	Visual impairment	Eye
Ablepharon macrostomia syndrome	ORPHA:920			AG-HPO					HP:0000545	Myopia	Eye
Ablepharon macrostomia syndrome	ORPHA:920			AG-HPO					HP:0000561	Absent eyelashes	Skin, Hair, and Nails
Ablepharon macrostomia syndrome	ORPHA:920			AG-HPO					HP:0000691	Microdontia	Head and neck
Ablepharon macrostomia syndrome	ORPHA:920			AG-HPO					HP:0000750	Delayed speech and language development	Nervous System
Ablepharon macrostomia syndrome	ORPHA:920			AG-HPO					HP:0000958	Dry skin	Skin, Hair, and Nails
Ablepharon macrostomia syndrome	ORPHA:920			AG-HPO					HP:0000963	Thin skin	Skin, Hair, and Nails
Ablepharon macrostomia syndrome	ORPHA:920			AG-HPO					HP:0001000	Abnormality of skin pigmentation	Skin, Hair, and Nails
Ablepharon macrostomia syndrome	ORPHA:920			AG-HPO					HP:0001126	Cryptophthalmos	Head and neck
Ablepharon macrostomia syndrome	ORPHA:920			AG-HPO					HP:0001263	Global developmental delay	Nervous System
Ablepharon macrostomia syndrome	ORPHA:920			AG-HPO					HP:0001510	Growth delay	Growth
Ablepharon macrostomia syndrome	ORPHA:920			AG-HPO					HP:0001537	Umbilical hernia	Digestive System
Ablepharon macrostomia syndrome	ORPHA:920			AG-HPO					HP:0001539	Omphalocele	Digestive System
Ablepharon macrostomia syndrome	ORPHA:920			AG-HPO					HP:0001582	Redundant skin	Skin, Hair, and Nails
Ablepharon macrostomia syndrome	ORPHA:920			AG-HPO					HP:0001770	Toe syndactyly	Skeletal system
Ablepharon macrostomia syndrome	ORPHA:920			AG-HPO					HP:0002213	Fine hair	Skin, Hair, and Nails
Ablepharon macrostomia syndrome	ORPHA:920			AG-HPO					HP:0002223	Absent eyebrow	Skin, Hair, and Nails
Ablepharon macrostomia syndrome	ORPHA:920			AG-HPO					HP:0003187	Breast hypoplasia	Breast
Ablepharon macrostomia syndrome	ORPHA:920			AG-HPO					HP:0005280	Depressed nasal bridge	Head and neck
Ablepharon macrostomia syndrome	ORPHA:920			AG-HPO					HP:0006709	Aplasia/Hypoplasia of the nipples	Breast
Ablepharon macrostomia syndrome	ORPHA:920			AG-HPO					HP:0007392	Excessive wrinkled skin	Skin, Hair, and Nails
Ablepharon macrostomia syndrome	ORPHA:920			AG-HPO					HP:0007957	Corneal opacity	Eye
Ablepharon macrostomia syndrome	ORPHA:920			AG-HPO					HP:0008070	Sparse hair	Skin, Hair, and Nails
Ablepharon macrostomia syndrome	ORPHA:920			AG-HPO					HP:0008551	Microtia	Ear
Ablepharon macrostomia syndrome	ORPHA:920			AG-HPO					HP:0008736	Hypoplasia of penis	Genitourinary system
Ablepharon macrostomia syndrome	ORPHA:920			AG-HPO					HP:0010669	Hypoplasia of the zygomatic bone	Skeletal system
Ablepharon macrostomia syndrome	ORPHA:920			AG-HPO					HP:0010720	Abnormal hair pattern	Skin, Hair, and Nails
Ablepharon macrostomia syndrome	ORPHA:920			AG-HPO					HP:0011224	Ablepharon	Head and neck
Ablepharon macrostomia syndrome	ORPHA:920			AG-HPO					HP:0100490	Camptodactyly of finger	Skeletal system
Ablepharon macrostomia syndrome	ORPHA:920			AG-HPO					HP:0200020	Corneal erosion	Eye
Aromatase deficiency	ORPHA:91			AG-HPO				FP-HPO	HP:0000938	Osteopenia	Skeletal system
Aromatase deficiency	ORPHA:91			AG-HPO				FP-HPO	HP:0000939	Osteoporosis	Skeletal system
Aromatase deficiency	ORPHA:91			AG-HPO				FP-HPO	HP:0001510	Growth delay	Growth
Aromatase deficiency	ORPHA:91			AG-HPO				FP-HPO	HP:0001513	Obesity	Growth
Aromatase deficiency	ORPHA:91			AG-HPO				FP-HPO	HP:0002653	Bone pain	Constitutional Symptom
Aromatase deficiency	ORPHA:91			AG-HPO				FP-HPO	HP:0002663	Delayed epiphyseal ossification	Skeletal system
Aromatase deficiency	ORPHA:91			AG-HPO				FP-HPO	HP:0002750	Delayed skeletal maturation	Skeletal system
Aromatase deficiency	ORPHA:91			AG-HPO				FP-HPO	HP:0002857	Genu valgum	Skeletal system
Aromatase deficiency	ORPHA:91			AG-HPO				FP-HPO	HP:0003077	Hyperlipidemia	Metabolism/Laboratory abnormality
Aromatase deficiency	ORPHA:91			AG-HPO				FP-HPO	HP:0003251	Male infertility	Genitourinary system
Aromatase deficiency	ORPHA:91			AG-HPO				FP-HPO	HP:0003782	Eunuchoid habitus	Growth
Aromatase deficiency	ORPHA:91			AG-HPO				FP-HPO	HP:0008222	Female infertility	Genitourinary system
Aromatase deficiency	ORPHA:91			AG-HPO				FP-HPO	HP:0008675	Enlarged polycystic ovaries	Genitourinary system
Aromatase deficiency	ORPHA:91			AG-HPO				FP-HPO	HP:0010458	Female pseudohermaphroditism	Genitourinary system
Aromatase deficiency	ORPHA:91			AG-HPO				FP-HPO	HP:0000855	Insulin resistance	Metabolism/Laboratory abnormality
Aromatase deficiency	ORPHA:91			AG-HPO				FP-HPO	HP:0000956	Acanthosis nigricans	Skin, Hair, and Nails
Aromatase deficiency	ORPHA:91			AG-HPO				FP-HPO	HP:0001397	Hepatic steatosis	Digestive System
Aromatase deficiency	ORPHA:91			AG-HPO				FP-HPO	HP:0002050	Macroorchidism, postpubertal	Genitourinary system
Aromatase deficiency	ORPHA:91			AG-HPO				FP-HPO	HP:0002230	Generalized hirsutism	Skin, Hair, and Nails
Aromatase deficiency	ORPHA:91			AG-HPO				FP-HPO	HP:0005978	Type II diabetes mellitus	Endocrine
Aromatase deficiency	ORPHA:91			AG-HPO				FP-HPO	HP:0000028	Cryptorchidism	Genitourinary system
Aromatase deficiency	ORPHA:91			AG-HPO				FP-HPO	HP:0000061	Ambiguous genitalia, female	Genitourinary system
Aromatase deficiency	ORPHA:91			AG-HPO				FP-HPO	HP:0000098	Tall stature	Growth
Aromatase deficiency	ORPHA:91			AG-HPO				FP-HPO	HP:0000786	Primary amenorrhea	Genitourinary system
Aromatase deficiency	ORPHA:91			AG-HPO				FP-HPO	HP:0000815	Hypergonadotropic hypogonadism	Endocrine
Autosomal dominant omodysplasia	ORPHA:93328			AG-HPO					HP:0000028	Cryptorchidism	Genitourinary system
Autosomal dominant omodysplasia	ORPHA:93328			AG-HPO					HP:0000048	Bifid scrotum	Genitourinary system
Autosomal dominant omodysplasia	ORPHA:93328			AG-HPO					HP:0000062	Ambiguous genitalia	Genitourinary system
Autosomal dominant omodysplasia	ORPHA:93328			AG-HPO					HP:0000272	Malar flattening	Skeletal system
Autosomal dominant omodysplasia	ORPHA:93328			AG-HPO					HP:0000316	Hypertelorism	Eye
Autosomal dominant omodysplasia	ORPHA:93328			AG-HPO					HP:0000343	Long philtrum	Head and neck
Autosomal dominant omodysplasia	ORPHA:93328			AG-HPO					HP:0000347	Micrognathia	Skeletal system
Autosomal dominant omodysplasia	ORPHA:93328			AG-HPO					HP:0002007	Frontal bossing	Skeletal system
Autosomal dominant omodysplasia	ORPHA:93328			AG-HPO					HP:0002999	Patellar dislocation	Skeletal system
Autosomal dominant omodysplasia	ORPHA:93328			AG-HPO					HP:0003042	Elbow dislocation	Skeletal system
Autosomal dominant omodysplasia	ORPHA:93328			AG-HPO					HP:0003196	Short nose	Head and neck
Autosomal dominant omodysplasia	ORPHA:93328			AG-HPO					HP:0004279	Short palm	Skeletal system
Autosomal dominant omodysplasia	ORPHA:93328			AG-HPO					HP:0005280	Depressed nasal bridge	Head and neck
Autosomal dominant omodysplasia	ORPHA:93328			AG-HPO					HP:0005792	Short humerus	Skeletal system
Autosomal dominant omodysplasia	ORPHA:93328			AG-HPO					HP:0008736	Hypoplasia of penis	Genitourinary system
Autosomal dominant omodysplasia	ORPHA:93328			AG-HPO					HP:0008905	Rhizomelia	Limbs
Autosomal dominant omodysplasia	ORPHA:93328			AG-HPO					HP:0010034	Short 1st metacarpal	Skeletal system
Autosomal dominant popliteal pterygium syndrome	ORPHA:1300			AG-HPO					HP:0000028	Cryptorchidism	Genitourinary system
Autosomal dominant popliteal pterygium syndrome	ORPHA:1300			AG-HPO					HP:0000046	Small scrotum	Genitourinary system
Autosomal dominant popliteal pterygium syndrome	ORPHA:1300			AG-HPO					HP:0000048	Bifid scrotum	Genitourinary system
Autosomal dominant popliteal pterygium syndrome	ORPHA:1300			AG-HPO					HP:0000059	Hypoplastic labia majora	Genitourinary system
Autosomal dominant popliteal pterygium syndrome	ORPHA:1300			AG-HPO					HP:0000062	Ambiguous genitalia	Genitourinary system
Autosomal dominant popliteal pterygium syndrome	ORPHA:1300			AG-HPO					HP:0000175	Cleft palate	Head and neck
Autosomal dominant popliteal pterygium syndrome	ORPHA:1300			AG-HPO					HP:0000219	Thin upper lip vermilion	Head and neck
Autosomal dominant popliteal pterygium syndrome	ORPHA:1300			AG-HPO					HP:0000347	Micrognathia	Skeletal system
Autosomal dominant popliteal pterygium syndrome	ORPHA:1300			AG-HPO					HP:0000453	Choanal atresia	Head and neck
Autosomal dominant popliteal pterygium syndrome	ORPHA:1300			AG-HPO					HP:0000772	Abnormal rib morphology	Skeletal system
Autosomal dominant popliteal pterygium syndrome	ORPHA:1300			AG-HPO					HP:0001171	Split hand	Skeletal system
Autosomal dominant popliteal pterygium syndrome	ORPHA:1300			AG-HPO					HP:0001328	Specific learning disability	Nervous System
Autosomal dominant popliteal pterygium syndrome	ORPHA:1300			AG-HPO					HP:0001387	Joint stiffness	Skeletal system
Autosomal dominant popliteal pterygium syndrome	ORPHA:1300			AG-HPO					HP:0001597	Abnormality of the nail	Skin, Hair, and Nails
Autosomal dominant popliteal pterygium syndrome	ORPHA:1300			AG-HPO					HP:0001770	Toe syndactyly	Skeletal system
Autosomal dominant popliteal pterygium syndrome	ORPHA:1300			AG-HPO					HP:0002230	Generalized hirsutism	Skin, Hair, and Nails
Autosomal dominant popliteal pterygium syndrome	ORPHA:1300			AG-HPO					HP:0002650	Scoliosis	Skeletal system
Autosomal dominant popliteal pterygium syndrome	ORPHA:1300			AG-HPO					HP:0006101	Finger syndactyly	Skeletal system
Autosomal dominant popliteal pterygium syndrome	ORPHA:1300			AG-HPO					HP:0008288	Nonketotic hyperglycinemia	Metabolism/Laboratory abnormality
Autosomal dominant popliteal pterygium syndrome	ORPHA:1300			AG-HPO					HP:0009754	Fibrous syngnathia	Skeletal system
Autosomal dominant popliteal pterygium syndrome	ORPHA:1300			AG-HPO					HP:0009755	Ankyloblepharon	Head and neck
Autosomal dominant popliteal pterygium syndrome	ORPHA:1300			AG-HPO					HP:0009756	Popliteal pterygium	Skin, Hair, and Nails
Autosomal dominant popliteal pterygium syndrome	ORPHA:1300			AG-HPO					HP:0100267	Lip pit	Skin, Hair, and Nails
Autosomal dominant popliteal pterygium syndrome	ORPHA:1300			AG-HPO					HP:0100335	Non-midline cleft lip	Head and neck
Bartsocas-Papas syndrome	ORPHA:1234			AG-HPO					HP:0000050	Hypoplastic male external genitalia	Genitourinary system
Bartsocas-Papas syndrome	ORPHA:1234			AG-HPO					HP:0000062	Ambiguous genitalia	Genitourinary system
Bartsocas-Papas syndrome	ORPHA:1234			AG-HPO					HP:0000161	Median cleft lip	Head and neck
Bartsocas-Papas syndrome	ORPHA:1234			AG-HPO					HP:0000175	Cleft palate	Head and neck
Bartsocas-Papas syndrome	ORPHA:1234			AG-HPO					HP:0000252	Microcephaly	Nervous System
Bartsocas-Papas syndrome	ORPHA:1234			AG-HPO					HP:0001770	Toe syndactyly	Skeletal system
Bartsocas-Papas syndrome	ORPHA:1234			AG-HPO					HP:0001800	Hypoplastic toenails	Skin, Hair, and Nails
Bartsocas-Papas syndrome	ORPHA:1234			AG-HPO					HP:0001883	Talipes	Limbs
Bartsocas-Papas syndrome	ORPHA:1234			AG-HPO					HP:0006101	Finger syndactyly	Skeletal system
Bartsocas-Papas syndrome	ORPHA:1234			AG-HPO					HP:0007418	Alopecia totalis	Skin, Hair, and Nails
Bartsocas-Papas syndrome	ORPHA:1234			AG-HPO					HP:0009755	Ankyloblepharon	Head and neck
Bartsocas-Papas syndrome	ORPHA:1234			AG-HPO					HP:0009756	Popliteal pterygium	Skin, Hair, and Nails
Bartsocas-Papas syndrome	ORPHA:1234			AG-HPO					HP:0010185	Aplasia/Hypoplasia of the distal phalanges of the toes	Skeletal system
Bartsocas-Papas syndrome	ORPHA:1234			AG-HPO					HP:0100240	Synostosis of joints	Skeletal system
Bartsocas-Papas syndrome	ORPHA:1234			AG-HPO					HP:0100840	Aplasia/Hypoplasia of the eyebrow	Skin, Hair, and Nails
Bartsocas-Papas syndrome	ORPHA:1234			AG-HPO					HP:0200102	Sparse or absent eyelashes	Skin, Hair, and Nails
Bartsocas-Papas syndrome	ORPHA:1234			AG-HPO					HP:0000160	Narrow mouth	Head and neck
Bartsocas-Papas syndrome	ORPHA:1234			AG-HPO					HP:0000347	Micrognathia	Skeletal system
Bartsocas-Papas syndrome	ORPHA:1234			AG-HPO					HP:0000430	Underdeveloped nasal alae	Head and neck
Bartsocas-Papas syndrome	ORPHA:1234			AG-HPO					HP:0000625	Eyelid coloboma	Head and neck
Bartsocas-Papas syndrome	ORPHA:1234			AG-HPO					HP:0001249	Intellectual disability	Nervous System
Bartsocas-Papas syndrome	ORPHA:1234			AG-HPO					HP:0003196	Short nose	Head and neck
Bartsocas-Papas syndrome	ORPHA:1234			AG-HPO					HP:0007957	Corneal opacity	Eye
Bartsocas-Papas syndrome	ORPHA:1234			AG-HPO					HP:0009777	Absent thumb	Skeletal system
Bartsocas-Papas syndrome	ORPHA:1234			AG-HPO					HP:0008678	Renal hypoplasia/aplasia	Genitourinary system
Bartsocas-Papas syndrome	ORPHA:1234			AG-HPO					HP:0030680	Abnormal cardiovascular system morphology	Cardiovascular
Beemer lethal malformation syndrome	OMIM:209970			AG-HPO					HP:0000431	Wide nasal bridge	Head and neck
Beemer lethal malformation syndrome	OMIM:209970			AG-HPO					HP:0000062	Ambiguous genitalia	Genitourinary system
Beemer lethal malformation syndrome	OMIM:209970			AG-HPO					HP:0000924	Abnormality of the skeletal system
Beemer lethal malformation syndrome	OMIM:209970			AG-HPO					HP:0000007	Autosomal recessive inheritance	Inheritance
Beemer lethal malformation syndrome	OMIM:209970			AG-HPO					HP:0000238	Hydrocephalus	Nervous System
Beemer lethal malformation syndrome	OMIM:209970			AG-HPO					HP:0001873	Thrombocytopenia	Blood and blood-forming tissues
Beemer-Ertbruggen syndrome	ORPHA:1237			AG-HPO					HP:0000028	Cryptorchidism	Genitourinary system
Beemer-Ertbruggen syndrome	ORPHA:1237			AG-HPO					HP:0000347	Micrognathia	Skeletal system
Beemer-Ertbruggen syndrome	ORPHA:1237			AG-HPO					HP:0000368	Low-set, posteriorly rotated ears	Ear
Beemer-Ertbruggen syndrome	ORPHA:1237			AG-HPO					HP:0000414	Bulbous nose	Head and neck
Beemer-Ertbruggen syndrome	ORPHA:1237			AG-HPO					HP:0000431	Wide nasal bridge	Head and neck
Beemer-Ertbruggen syndrome	ORPHA:1237			AG-HPO					HP:0002002	Deep philtrum	Head and neck
Beemer-Ertbruggen syndrome	ORPHA:1237			AG-HPO					HP:0002093	Respiratory insufficiency	Respiratory System
Beemer-Ertbruggen syndrome	ORPHA:1237			AG-HPO					HP:0011001	Increased bone mineral density	Skeletal system
Beemer-Ertbruggen syndrome	ORPHA:1237			AG-HPO					HP:0030680	Abnormal cardiovascular system morphology	Cardiovascular
Beemer-Ertbruggen syndrome	ORPHA:1237			AG-HPO					HP:0000062	Ambiguous genitalia	Genitourinary system
Beemer-Ertbruggen syndrome	ORPHA:1237			AG-HPO					HP:0001252	Hypotonia	Musculature
Beemer-Ertbruggen syndrome	ORPHA:1237			AG-HPO					HP:0001334	Communicating hydrocephalus	Nervous System
Beemer-Ertbruggen syndrome	ORPHA:1237			AG-HPO					HP:0001873	Thrombocytopenia	Blood and blood-forming tissues
Campomelic dysplasia	ORPHA:140			AG-HPO					HP:0000175	Cleft palate	Head and neck
Campomelic dysplasia	ORPHA:140			AG-HPO					HP:0000256	Macrocephaly	Skeletal system
Campomelic dysplasia	ORPHA:140			AG-HPO					HP:0000347	Micrognathia	Skeletal system
Campomelic dysplasia	ORPHA:140			AG-HPO					HP:0000470	Short neck	Skeletal system
Campomelic dysplasia	ORPHA:140			AG-HPO					HP:0000774	Narrow chest	Skeletal system
Campomelic dysplasia	ORPHA:140			AG-HPO					HP:0000878	11 pairs of ribs	Skeletal system
Campomelic dysplasia	ORPHA:140			AG-HPO					HP:0001601	Laryngomalacia	Respiratory System
Campomelic dysplasia	ORPHA:140			AG-HPO					HP:0002093	Respiratory insufficiency	Respiratory System
Campomelic dysplasia	ORPHA:140			AG-HPO					HP:0002650	Scoliosis	Skeletal system
Campomelic dysplasia	ORPHA:140			AG-HPO					HP:0002757	Recurrent fractures	Skeletal system
Campomelic dysplasia	ORPHA:140			AG-HPO					HP:0002779	Tracheomalacia	Respiratory System
Campomelic dysplasia	ORPHA:140			AG-HPO			MP-HPO		HP:0002786	Tracheobronchomalacia	Respiratory System
Campomelic dysplasia	ORPHA:140			AG-HPO			MP-HPO		HP:0002827	Hip dislocation	Skeletal system
Campomelic dysplasia	ORPHA:140			AG-HPO			MP-HPO		HP:0002982	Tibial bowing	Skeletal system
Campomelic dysplasia	ORPHA:140			AG-HPO			MP-HPO		HP:0003026	Short long bone	Skeletal system
Campomelic dysplasia	ORPHA:140			AG-HPO			MP-HPO		HP:0003038	Fibular hypoplasia	Skeletal system
Campomelic dysplasia	ORPHA:140			AG-HPO			MP-HPO		HP:0006487	Bowing of the long bones	Skeletal system
Campomelic dysplasia	ORPHA:140			AG-HPO			MP-HPO		HP:0006584	Small abnormally formed scapulae	Skeletal system
Campomelic dysplasia	ORPHA:140			AG-HPO			MP-HPO		HP:0008477	Poorly ossified cervical vertebrae	Skeletal system
Campomelic dysplasia	ORPHA:140			AG-HPO			MP-HPO		HP:0008821	Hypoplastic inferior ilia	Skeletal system
Campomelic dysplasia	ORPHA:140			AG-HPO			MP-HPO		HP:0012368	Flat face	Head and neck
Campomelic dysplasia	ORPHA:140			AG-HPO			MP-HPO		HP:0000037	Male pseudohermaphroditism	Genitourinary system
Campomelic dysplasia	ORPHA:140			AG-HPO			MP-HPO		HP:0000062	Ambiguous genitalia	Genitourinary system
Campomelic dysplasia	ORPHA:140			AG-HPO			MP-HPO		HP:0000316	Hypertelorism	Eye
Campomelic dysplasia	ORPHA:140			AG-HPO			MP-HPO		HP:0000369	Low-set ears	Ear
Campomelic dysplasia	ORPHA:140			AG-HPO			MP-HPO		HP:0000520	Proptosis	Eye
Campomelic dysplasia	ORPHA:140			AG-HPO			MP-HPO		HP:0001762	Talipes equinovarus	Limbs
Campomelic dysplasia	ORPHA:140			AG-HPO			MP-HPO		HP:0002980	Femoral bowing	Skeletal system
Campomelic dysplasia	ORPHA:140			AG-HPO			MP-HPO		HP:0004322	Short stature	Growth
Campomelic dysplasia	ORPHA:140			AG-HPO			MP-HPO		HP:0010781	Skin dimple	Skin, Hair, and Nails
Campomelic dysplasia	ORPHA:140			AG-HPO			MP-HPO		HP:0000126	Hydronephrosis	Genitourinary system
Campomelic dysplasia	ORPHA:140			AG-HPO			MP-HPO		HP:0000365	Hearing impairment	Ear
Campomelic dysplasia	ORPHA:140			AG-HPO			MP-HPO		HP:0002119	Ventriculomegaly	Nervous System
Campomelic dysplasia	ORPHA:140			AG-HPO			MP-HPO		HP:0002808	Kyphosis	Skeletal system
Campomelic dysplasia	ORPHA:140			AG-HPO			MP-HPO		HP:0004408	Abnormality of the sense of smell	Nervous System
Campomelic dysplasia	ORPHA:140			AG-HPO			MP-HPO		HP:0005280	Depressed nasal bridge	Head and neck
Campomelic dysplasia	ORPHA:140			AG-HPO			MP-HPO		HP:0007036	Hypoplasia of olfactory tract	Nervous System
Campomelic dysplasia	ORPHA:140			AG-HPO			MP-HPO		HP:0030680	Abnormal cardiovascular system morphology	Cardiovascular
Cardiac-Urogenital syndrome	OMIM:618280			AG-HPO			MP-HPO		HP:0030732	Dysplastic tricuspid valve	Cardiovascular
Cardiac-Urogenital syndrome	OMIM:618280			AG-HPO			MP-HPO		HP:0002089	Pulmonary hypoplasia	Respiratory System
Cardiac-Urogenital syndrome	OMIM:618280			AG-HPO			MP-HPO		HP:0001651	Dextrocardia	Cardiovascular
Cardiac-Urogenital syndrome	OMIM:618280			AG-HPO			MP-HPO		HP:0002780	Bronchomalacia	Respiratory System
Cardiac-Urogenital syndrome	OMIM:618280			AG-HPO			MP-HPO		HP:0000062	Ambiguous genitalia	Genitourinary system
Cardiac-Urogenital syndrome	OMIM:618280			AG-HPO			MP-HPO		HP:0003010	Prolonged bleeding time	Blood and blood-forming tissues
Cardiac-Urogenital syndrome	OMIM:618280			AG-HPO			MP-HPO		HP:0011611	Interrupted aortic arch	Cardiovascular
Cardiac-Urogenital syndrome	OMIM:618280			AG-HPO			MP-HPO		HP:0004383	Hypoplastic left heart	Cardiovascular
Cardiac-Urogenital syndrome	OMIM:618280			AG-HPO			MP-HPO		HP:0011599	Mesocardia	Cardiovascular
Cardiac-Urogenital syndrome	OMIM:618280			AG-HPO			MP-HPO		HP:0001270	Motor delay	Nervous System
Cardiac-Urogenital syndrome	OMIM:618280			AG-HPO			MP-HPO		HP:0012741	Unilateral cryptorchidism	Genitourinary system
Cardiac-Urogenital syndrome	OMIM:618280			AG-HPO					HP:0001629	Ventricular septal defect	Cardiovascular
Cardiac-Urogenital syndrome	OMIM:618280			AG-HPO					HP:0002779	Tracheomalacia	Respiratory System
Cardiac-Urogenital syndrome	OMIM:618280			AG-HPO					HP:0001649	Tachycardia	Cardiovascular
Cardiac-Urogenital syndrome	OMIM:618280			AG-HPO					HP:0001747	Accessory spleen	Digestive System
Cardiac-Urogenital syndrome	OMIM:618280			AG-HPO					HP:0001643	Patent ductus arteriosus	Cardiovascular
Cardiac-Urogenital syndrome	OMIM:618280			AG-HPO					HP:0001249	Intellectual disability	Nervous System
Cardiac-Urogenital syndrome	OMIM:618280			AG-HPO					HP:0000776	Congenital diaphragmatic hernia	Musculature
Cardiac-Urogenital syndrome	OMIM:618280			AG-HPO					HP:0000054	Micropenis	Genitourinary system
Cardiac-Urogenital syndrome	OMIM:618280			AG-HPO					HP:0000431	Wide nasal bridge	Head and neck
Cardiac-Urogenital syndrome	OMIM:618280			AG-HPO					HP:0200128	Biventricular hypertrophy	Cardiovascular
Cardiac-Urogenital syndrome	OMIM:618280			AG-HPO					HP:0000151	Aplasia of the uterus	Genitourinary system
Cardiac-Urogenital syndrome	OMIM:618280			AG-HPO					HP:0031298	Coronary sinus enlargement	Cardiovascular
Cardiac-Urogenital syndrome	OMIM:618280			AG-HPO					HP:0004691	2-3 toe syndactyly	Skeletal system
Cardiac-Urogenital syndrome	OMIM:618280			AG-HPO					HP:0031134	Cor triatrium sinister	Cardiovascular
Cardiac-Urogenital syndrome	OMIM:618280			AG-HPO					HP:0010773	Partial anomalous pulmonary venous return	Respiratory System
Cardiac-Urogenital syndrome	OMIM:618280			AG-HPO					HP:0011626	Scimitar anomaly	Respiratory System
Cardiac-Urogenital syndrome	OMIM:618280			AG-HPO					HP:0010479	Patent urachus	Genitourinary system
Cardiac-Urogenital syndrome	OMIM:618280			AG-HPO					HP:0000808	Penoscrotal hypospadias	Genitourinary system
Cardiac-Urogenital syndrome	OMIM:618280			AG-HPO					HP:0034198	Second trimester onset	Clinical course
Cardiac-Urogenital syndrome	OMIM:618280			AG-HPO					HP:0001636	Tetralogy of Fallot	Cardiovascular
Cardiac-Urogenital syndrome	OMIM:618280			AG-HPO					HP:0001698	Pericardial effusion	Cardiovascular
Cardiac-Urogenital syndrome	OMIM:618280			AG-HPO					HP:0000048	Bifid scrotum	Genitourinary system
Cardiac-Urogenital syndrome	OMIM:618280			AG-HPO					HP:0001631	Atrial septal defect	Cardiovascular
Cardiac-Urogenital syndrome	OMIM:618280			AG-HPO					HP:0002566	Intestinal malrotation	Digestive System
Cardiac-Urogenital syndrome	OMIM:618280			AG-HPO					HP:0410259	Hepatopulmonary fusion	Digestive System
Cardiac-Urogenital syndrome	OMIM:618280			AG-HPO					HP:0000105	Enlarged kidney	Genitourinary system
Cardiac-Urogenital syndrome	OMIM:618280			AG-HPO					HP:0000028	Cryptorchidism	Genitourinary system
Cardiac-Urogenital syndrome	OMIM:618280			AG-HPO					HP:0000006	Autosomal dominant inheritance	Inheritance
Caudal regression syndrome	ORPHA:3027			AG-HPO					HP:0002607	Bowel incontinence	Constitutional Symptom
Caudal regression syndrome	ORPHA:3027			AG-HPO					HP:0002644	Abnormal pelvic girdle bone morphology	Skeletal system
Caudal regression syndrome	ORPHA:3027			AG-HPO					HP:0003199	Decreased muscle mass	Musculature
Caudal regression syndrome	ORPHA:3027			AG-HPO					HP:0005640	Abnormal vertebral segmentation and fusion	Skeletal system
Caudal regression syndrome	ORPHA:3027			AG-HPO					HP:0008479	Hypoplastic vertebral bodies	Skeletal system
Caudal regression syndrome	ORPHA:3027			AG-HPO					HP:0008517	Aplasia/Hypoplasia of the sacrum	Skeletal system
Caudal regression syndrome	ORPHA:3027			AG-HPO					HP:0009800	Maternal diabetes	Endocrine
Caudal regression syndrome	ORPHA:3027			AG-HPO					HP:0011867	Abnormal iliac wing morphology	Skeletal system
Caudal regression syndrome	ORPHA:3027			AG-HPO					HP:0100710	Impulsivity	Nervous System
Caudal regression syndrome	ORPHA:3027			AG-HPO					HP:0000069	Abnormality of the ureter	Genitourinary system
Caudal regression syndrome	ORPHA:3027			AG-HPO					HP:0000073	Ureteral duplication	Genitourinary system
Caudal regression syndrome	ORPHA:3027			AG-HPO					HP:0000076	Vesicoureteral reflux	Genitourinary system
Caudal regression syndrome	ORPHA:3027			AG-HPO					HP:0000086	Ectopic kidney	Genitourinary system
Caudal regression syndrome	ORPHA:3027			AG-HPO					HP:0000104	Renal agenesis	Genitourinary system
Caudal regression syndrome	ORPHA:3027			AG-HPO					HP:0001315	Reduced tendon reflexes	Nervous System
Caudal regression syndrome	ORPHA:3027			AG-HPO					HP:0001387	Joint stiffness	Skeletal system
Caudal regression syndrome	ORPHA:3027			AG-HPO					HP:0001762	Talipes equinovarus	Limbs
Caudal regression syndrome	ORPHA:3027			AG-HPO					HP:0002023	Anal atresia	Digestive System
Caudal regression syndrome	ORPHA:3027			AG-HPO					HP:0002650	Scoliosis	Skeletal system
Caudal regression syndrome	ORPHA:3027			AG-HPO					HP:0030680	Abnormal cardiovascular system morphology	Cardiovascular
Caudal regression syndrome	ORPHA:3027			AG-HPO					HP:0000028	Cryptorchidism	Genitourinary system
Caudal regression syndrome	ORPHA:3027			AG-HPO					HP:0000062	Ambiguous genitalia	Genitourinary system
Caudal regression syndrome	ORPHA:3027			AG-HPO					HP:0000083	Renal insufficiency	Genitourinary system
Caudal regression syndrome	ORPHA:3027			AG-HPO					HP:0000202	Orofacial cleft	Head and neck
Caudal regression syndrome	ORPHA:3027			AG-HPO					HP:0000822	Hypertension	Cardiovascular
Caudal regression syndrome	ORPHA:3027			AG-HPO					HP:0000921	Missing ribs	Skeletal system
Caudal regression syndrome	ORPHA:3027			AG-HPO					HP:0002089	Pulmonary hypoplasia	Respiratory System
Caudal regression syndrome	ORPHA:3027			AG-HPO					HP:0002139	Arrhinencephaly	Nervous System
Caudal regression syndrome	ORPHA:3027			AG-HPO					HP:0002308	Chiari malformation	Nervous System
Classic congenital adrenal hyperplasia due to 21-hydroxylase deficiency	ORPHA:90794			AG-HPO					HP:0008163	Decreased circulating cortisol level	Endocrine
Classic congenital adrenal hyperplasia due to 21-hydroxylase deficiency	ORPHA:90794			AG-HPO					HP:0030348	Increased circulating androgen concentration	Endocrine
Classic congenital adrenal hyperplasia due to 21-hydroxylase deficiency	ORPHA:90794			AG-HPO					HP:0031074	Abnormal response to ACTH stimulation test	Endocrine
Classic congenital adrenal hyperplasia due to 21-hydroxylase deficiency	ORPHA:90794			AG-HPO					HP:0031213	Elevated circulating 17-hydroxyprogesterone concentration	Endocrine
Classic congenital adrenal hyperplasia due to 21-hydroxylase deficiency	ORPHA:90794			AG-HPO					HP:0031216	Increased circulating progesterone	Endocrine
Classic congenital adrenal hyperplasia due to 21-hydroxylase deficiency	ORPHA:90794			AG-HPO					HP:0000127	Renal salt wasting	Metabolism/Laboratory abnormality
Classic congenital adrenal hyperplasia due to 21-hydroxylase deficiency	ORPHA:90794			AG-HPO					HP:0000140	Abnormality of the menstrual cycle	Genitourinary system
Classic congenital adrenal hyperplasia due to 21-hydroxylase deficiency	ORPHA:90794			AG-HPO					HP:0000144	Decreased fertility	Genitourinary system
Classic congenital adrenal hyperplasia due to 21-hydroxylase deficiency	ORPHA:90794			AG-HPO					HP:0000811	Abnormal external genitalia	Genitourinary system
Classic congenital adrenal hyperplasia due to 21-hydroxylase deficiency	ORPHA:90794			AG-HPO					HP:0000841	Hyperactive renin-angiotensin system	Endocrine
Classic congenital adrenal hyperplasia due to 21-hydroxylase deficiency	ORPHA:90794			AG-HPO					HP:0000876	Oligomenorrhea	Genitourinary system
Classic congenital adrenal hyperplasia due to 21-hydroxylase deficiency	ORPHA:90794			AG-HPO					HP:0001007	Hirsutism	Skin, Hair, and Nails
Classic congenital adrenal hyperplasia due to 21-hydroxylase deficiency	ORPHA:90794			AG-HPO					HP:0001061	Acne	Skin, Hair, and Nails
Classic congenital adrenal hyperplasia due to 21-hydroxylase deficiency	ORPHA:90794			AG-HPO					HP:0001507	Growth abnormality
Classic congenital adrenal hyperplasia due to 21-hydroxylase deficiency	ORPHA:90794			AG-HPO					HP:0001508	Failure to thrive	Growth
Classic congenital adrenal hyperplasia due to 21-hydroxylase deficiency	ORPHA:90794			AG-HPO					HP:0001824	Weight loss	Growth
Classic congenital adrenal hyperplasia due to 21-hydroxylase deficiency	ORPHA:90794			AG-HPO					HP:0001944	Dehydration	Metabolism/Laboratory abnormality
Classic congenital adrenal hyperplasia due to 21-hydroxylase deficiency	ORPHA:90794			AG-HPO					HP:0001998	Neonatal hypoglycemia	Metabolism/Laboratory abnormality
Classic congenital adrenal hyperplasia due to 21-hydroxylase deficiency	ORPHA:90794			AG-HPO					HP:0002013	Vomiting	Digestive System
Classic congenital adrenal hyperplasia due to 21-hydroxylase deficiency	ORPHA:90794			AG-HPO					HP:0002153	Hyperkalemia	Metabolism/Laboratory abnormality
Classic congenital adrenal hyperplasia due to 21-hydroxylase deficiency	ORPHA:90794			AG-HPO					HP:0002615	Hypotension	Cardiovascular
Classic congenital adrenal hyperplasia due to 21-hydroxylase deficiency	ORPHA:90794			AG-HPO					HP:0002902	Hyponatremia	Metabolism/Laboratory abnormality
Classic congenital adrenal hyperplasia due to 21-hydroxylase deficiency	ORPHA:90794			AG-HPO					HP:0003113	Hypochloremia	Metabolism/Laboratory abnormality
Classic congenital adrenal hyperplasia due to 21-hydroxylase deficiency	ORPHA:90794			AG-HPO					HP:0003154	Increased circulating ACTH level	Endocrine
Classic congenital adrenal hyperplasia due to 21-hydroxylase deficiency	ORPHA:90794			AG-HPO					HP:0003639	Elevated urinary epinephrine level	Metabolism/Laboratory abnormality
Classic congenital adrenal hyperplasia due to 21-hydroxylase deficiency	ORPHA:90794			AG-HPO					HP:0004012	Premature fusion of the radial epiphyseal plates	Skeletal system
Classic congenital adrenal hyperplasia due to 21-hydroxylase deficiency	ORPHA:90794			AG-HPO					HP:0004319	Decreased circulating aldosterone level	Endocrine
Classic congenital adrenal hyperplasia due to 21-hydroxylase deficiency	ORPHA:90794			AG-HPO					HP:0004322	Short stature	Growth
Classic congenital adrenal hyperplasia due to 21-hydroxylase deficiency	ORPHA:90794			AG-HPO					HP:0005616	Accelerated skeletal maturation	Skeletal system
Classic congenital adrenal hyperplasia due to 21-hydroxylase deficiency	ORPHA:90794			AG-HPO					HP:0005976	Hyperkalemic metabolic acidosis	Metabolism/Laboratory abnormality
Classic congenital adrenal hyperplasia due to 21-hydroxylase deficiency	ORPHA:90794			AG-HPO					HP:0008207	Primary adrenal insufficiency	Endocrine
Classic congenital adrenal hyperplasia due to 21-hydroxylase deficiency	ORPHA:90794			AG-HPO					HP:0008665	Clitoral hypertrophy	Genitourinary system
Classic congenital adrenal hyperplasia due to 21-hydroxylase deficiency	ORPHA:90794			AG-HPO					HP:0011106	Hypovolemia	Cardiovascular
Classic congenital adrenal hyperplasia due to 21-hydroxylase deficiency	ORPHA:90794			AG-HPO					HP:0011968	Feeding difficulties	Digestive System
Classic congenital adrenal hyperplasia due to 21-hydroxylase deficiency	ORPHA:90794			AG-HPO					HP:0012411	Premature pubarche	Endocrine
Classic congenital adrenal hyperplasia due to 21-hydroxylase deficiency	ORPHA:90794			AG-HPO					HP:0012417	Hypocapnia	Respiratory System
Classic congenital adrenal hyperplasia due to 21-hydroxylase deficiency	ORPHA:90794			AG-HPO					HP:0012605	Hypernatriuria	Metabolism/Laboratory abnormality
Classic congenital adrenal hyperplasia due to 21-hydroxylase deficiency	ORPHA:90794			AG-HPO					HP:0025380	Increased circulating androstenedione concentration	Endocrine
Classic congenital adrenal hyperplasia due to 21-hydroxylase deficiency	ORPHA:90794			AG-HPO					HP:0030088	Increased serum testosterone level	Endocrine
Classic congenital adrenal hyperplasia due to 21-hydroxylase deficiency	ORPHA:90794			AG-HPO					HP:0031066	Abnormal ovarian physiology	Genitourinary system
Classic congenital adrenal hyperplasia due to 21-hydroxylase deficiency	ORPHA:90794			AG-HPO					HP:0500022	Abnormal circulating dehydroepiandrosterone concentration	Endocrine
Classic congenital adrenal hyperplasia due to 21-hydroxylase deficiency	ORPHA:90794			AG-HPO					HP:0000040	Long penis	Genitourinary system
Classic congenital adrenal hyperplasia due to 21-hydroxylase deficiency	ORPHA:90794			AG-HPO					HP:0000044	Hypogonadotropic hypogonadism	Endocrine
Classic congenital adrenal hyperplasia due to 21-hydroxylase deficiency	ORPHA:90794			AG-HPO					HP:0000061	Ambiguous genitalia, female	Genitourinary system
Classic congenital adrenal hyperplasia due to 21-hydroxylase deficiency	ORPHA:90794			AG-HPO					HP:0000062	Ambiguous genitalia	Genitourinary system
Classic congenital adrenal hyperplasia due to 21-hydroxylase deficiency	ORPHA:90794			AG-HPO					HP:0000098	Tall stature	Growth
Classic congenital adrenal hyperplasia due to 21-hydroxylase deficiency	ORPHA:90794			AG-HPO					HP:0000151	Aplasia of the uterus	Genitourinary system
Classic congenital adrenal hyperplasia due to 21-hydroxylase deficiency	ORPHA:90794			AG-HPO					HP:0002292	Frontal balding	Skin, Hair, and Nails
Classic congenital adrenal hyperplasia due to 21-hydroxylase deficiency	ORPHA:90794			AG-HPO					HP:0005268	Miscarriage	Clinical course
Classic congenital adrenal hyperplasia due to 21-hydroxylase deficiency	ORPHA:90794			AG-HPO					HP:0008734	Decreased testicular size	Genitourinary system
Classic congenital adrenal hyperplasia due to 21-hydroxylase deficiency	ORPHA:90794			AG-HPO					HP:0010465	Precocious puberty in females	Endocrine
Classic congenital adrenal hyperplasia due to 21-hydroxylase deficiency	ORPHA:90794			AG-HPO					HP:0012412	Premature adrenarche	Endocrine
Classic congenital adrenal hyperplasia due to 21-hydroxylase deficiency	ORPHA:90794			AG-HPO					HP:0025451	Testicular adrenal rest tumor	Neoplasm
Classic congenital adrenal hyperplasia due to 21-hydroxylase deficiency	ORPHA:90794			AG-HPO					HP:0025486	Fused labia majora	Genitourinary system
Classic congenital adrenal hyperplasia due to 21-hydroxylase deficiency	ORPHA:90794			AG-HPO					HP:0031273	Shock	Cardiovascular
Classic congenital adrenal hyperplasia due to 21-hydroxylase deficiency	ORPHA:90794			AG-HPO					HP:0100779	Urogenital sinus anomaly	Genitourinary system
Cloverleaf skull-multiple congenital anomalies syndrome	ORPHA:93267			AG-HPO					HP:0000062	Ambiguous genitalia	Genitourinary system
Cloverleaf skull-multiple congenital anomalies syndrome	ORPHA:93267			AG-HPO					HP:0000239	Large fontanelles	Skeletal system
Cloverleaf skull-multiple congenital anomalies syndrome	ORPHA:93267			AG-HPO					HP:0000316	Hypertelorism	Eye
Cloverleaf skull-multiple congenital anomalies syndrome	ORPHA:93267			AG-HPO					HP:0000322	Short philtrum	Head and neck
Cloverleaf skull-multiple congenital anomalies syndrome	ORPHA:93267			AG-HPO					HP:0000347	Micrognathia	Skeletal system
Cloverleaf skull-multiple congenital anomalies syndrome	ORPHA:93267			AG-HPO					HP:0000369	Low-set ears	Ear
Cloverleaf skull-multiple congenital anomalies syndrome	ORPHA:93267			AG-HPO					HP:0000431	Wide nasal bridge	Head and neck
Cloverleaf skull-multiple congenital anomalies syndrome	ORPHA:93267			AG-HPO					HP:0000470	Short neck	Skeletal system
Cloverleaf skull-multiple congenital anomalies syndrome	ORPHA:93267			AG-HPO					HP:0000518	Cataract	Eye
Cloverleaf skull-multiple congenital anomalies syndrome	ORPHA:93267			AG-HPO					HP:0000568	Microphthalmia	Eye
Cloverleaf skull-multiple congenital anomalies syndrome	ORPHA:93267			AG-HPO					HP:0000772	Abnormal rib morphology	Skeletal system
Cloverleaf skull-multiple congenital anomalies syndrome	ORPHA:93267			AG-HPO					HP:0000774	Narrow chest	Skeletal system
Cloverleaf skull-multiple congenital anomalies syndrome	ORPHA:93267			AG-HPO					HP:0000889	Abnormal clavicle morphology	Skeletal system
Cloverleaf skull-multiple congenital anomalies syndrome	ORPHA:93267			AG-HPO					HP:0000926	Platyspondyly	Skeletal system
Cloverleaf skull-multiple congenital anomalies syndrome	ORPHA:93267			AG-HPO					HP:0000944	Abnormal metaphysis morphology	Skeletal system
Cloverleaf skull-multiple congenital anomalies syndrome	ORPHA:93267			AG-HPO					HP:0001274	Agenesis of corpus callosum	Nervous System
Cloverleaf skull-multiple congenital anomalies syndrome	ORPHA:93267			AG-HPO					HP:0001539	Omphalocele	Digestive System
Cloverleaf skull-multiple congenital anomalies syndrome	ORPHA:93267			AG-HPO					HP:0001629	Ventricular septal defect	Cardiovascular
Cloverleaf skull-multiple congenital anomalies syndrome	ORPHA:93267			AG-HPO					HP:0002007	Frontal bossing	Skeletal system
Cloverleaf skull-multiple congenital anomalies syndrome	ORPHA:93267			AG-HPO					HP:0002676	Cloverleaf skull	Skeletal system
Cloverleaf skull-multiple congenital anomalies syndrome	ORPHA:93267			AG-HPO					HP:0002691	Platybasia	Skeletal system
Cloverleaf skull-multiple congenital anomalies syndrome	ORPHA:93267			AG-HPO					HP:0002714	Downturned corners of mouth	Head and neck
Cloverleaf skull-multiple congenital anomalies syndrome	ORPHA:93267			AG-HPO					HP:0004331	Decreased skull ossification	Skeletal system
Cloverleaf skull-multiple congenital anomalies syndrome	ORPHA:93267			AG-HPO					HP:0005930	Abnormal epiphysis morphology	Skeletal system
Cloverleaf skull-multiple congenital anomalies syndrome	ORPHA:93267			AG-HPO					HP:0006487	Bowing of the long bones	Skeletal system
Cloverleaf skull-multiple congenital anomalies syndrome	ORPHA:93267			AG-HPO					HP:0008905	Rhizomelia	Limbs
Cloverleaf skull-multiple congenital anomalies syndrome	ORPHA:93267			AG-HPO					HP:0009623	Proximal placement of thumb	Skeletal system
Congenital adrenal hyperplasia due to 11-beta-hydroxylase deficiency	ORPHA:90795			AG-HPO					HP:0000062	Ambiguous genitalia	Genitourinary system
Congenital adrenal hyperplasia due to 11-beta-hydroxylase deficiency	ORPHA:90795			AG-HPO					HP:0000822	Hypertension	Cardiovascular
Congenital adrenal hyperplasia due to 11-beta-hydroxylase deficiency	ORPHA:90795			AG-HPO					HP:0001507	Growth abnormality
Congenital adrenal hyperplasia due to 11-beta-hydroxylase deficiency	ORPHA:90795			AG-HPO					HP:0002900	Hypokalemia	Metabolism/Laboratory abnormality
Congenital adrenal hyperplasia due to 11-beta-hydroxylase deficiency	ORPHA:90795			AG-HPO					HP:0003351	Decreased circulating renin level	Endocrine
Congenital adrenal hyperplasia due to 11-beta-hydroxylase deficiency	ORPHA:90795			AG-HPO					HP:0005616	Accelerated skeletal maturation	Skeletal system
Congenital adrenal hyperplasia due to 11-beta-hydroxylase deficiency	ORPHA:90795			AG-HPO					HP:0008163	Decreased circulating cortisol level	Endocrine
Congenital adrenal hyperplasia due to 11-beta-hydroxylase deficiency	ORPHA:90795			AG-HPO					HP:0025380	Increased circulating androstenedione concentration	Endocrine
Congenital adrenal hyperplasia due to 11-beta-hydroxylase deficiency	ORPHA:90795			AG-HPO					HP:0030348	Increased circulating androgen concentration	Endocrine
Congenital adrenal hyperplasia due to 11-beta-hydroxylase deficiency	ORPHA:90795			AG-HPO					HP:0031213	Elevated circulating 17-hydroxyprogesterone concentration	Endocrine
Congenital adrenal hyperplasia due to 11-beta-hydroxylase deficiency	ORPHA:90795			AG-HPO					HP:0032330	Increased urinary 11-deoxycorticosterone level	Endocrine
Congenital adrenal hyperplasia due to 11-beta-hydroxylase deficiency	ORPHA:90795			AG-HPO					HP:0000040	Long penis	Genitourinary system
Congenital adrenal hyperplasia due to 11-beta-hydroxylase deficiency	ORPHA:90795			AG-HPO					HP:0000061	Ambiguous genitalia, female	Genitourinary system
Congenital adrenal hyperplasia due to 11-beta-hydroxylase deficiency	ORPHA:90795			AG-HPO					HP:0000826	Precocious puberty	Endocrine
Congenital adrenal hyperplasia due to 11-beta-hydroxylase deficiency	ORPHA:90795			AG-HPO					HP:0000858	Irregular menstruation	Genitourinary system
Congenital adrenal hyperplasia due to 11-beta-hydroxylase deficiency	ORPHA:90795			AG-HPO					HP:0000953	Hyperpigmentation of the skin	Skin, Hair, and Nails
Congenital adrenal hyperplasia due to 11-beta-hydroxylase deficiency	ORPHA:90795			AG-HPO					HP:0001007	Hirsutism	Skin, Hair, and Nails
Congenital adrenal hyperplasia due to 11-beta-hydroxylase deficiency	ORPHA:90795			AG-HPO					HP:0001061	Acne	Skin, Hair, and Nails
Congenital adrenal hyperplasia due to 11-beta-hydroxylase deficiency	ORPHA:90795			AG-HPO					HP:0003154	Increased circulating ACTH level	Endocrine
Congenital adrenal hyperplasia due to 11-beta-hydroxylase deficiency	ORPHA:90795			AG-HPO					HP:0004322	Short stature	Growth
Congenital adrenal hyperplasia due to 11-beta-hydroxylase deficiency	ORPHA:90795			AG-HPO					HP:0008236	Isosexual precocious puberty	Endocrine
Congenital adrenal hyperplasia due to 11-beta-hydroxylase deficiency	ORPHA:90795			AG-HPO					HP:0008665	Clitoral hypertrophy	Genitourinary system
Congenital adrenal hyperplasia due to 11-beta-hydroxylase deficiency	ORPHA:90795			AG-HPO					HP:0012411	Premature pubarche	Endocrine
Congenital adrenal hyperplasia due to 11-beta-hydroxylase deficiency	ORPHA:90795			AG-HPO					HP:0012412	Premature adrenarche	Endocrine
Congenital adrenal hyperplasia due to 11-beta-hydroxylase deficiency	ORPHA:90795			AG-HPO					HP:0000127	Renal salt wasting	Metabolism/Laboratory abnormality
Congenital adrenal hyperplasia due to 11-beta-hydroxylase deficiency	ORPHA:90795			AG-HPO					HP:0000147	Polycystic ovaries	Genitourinary system
Congenital adrenal hyperplasia due to 11-beta-hydroxylase deficiency	ORPHA:90795			AG-HPO					HP:0000771	Gynecomastia	Breast
Congenital adrenal hyperplasia due to 11-beta-hydroxylase deficiency	ORPHA:90795			AG-HPO					HP:0001596	Alopecia	Skin, Hair, and Nails
Congenital adrenal hyperplasia due to 11-beta-hydroxylase deficiency	ORPHA:90795			AG-HPO					HP:0025451	Testicular adrenal rest tumor	Neoplasm
Congenital adrenal hyperplasia due to 11-beta-hydroxylase deficiency	ORPHA:90795			AG-HPO					HP:0030088	Increased serum testosterone level	Endocrine
Congenital adrenal hyperplasia due to 11-beta-hydroxylase deficiency	ORPHA:90795			AG-HPO					HP:0002170	Intracranial hemorrhage	Nervous System
Congenital adrenal hyperplasia due to 11-beta-hydroxylase deficiency	ORPHA:90795			AG-HPO					HP:0010314	Premature thelarche	Endocrine
Congenital adrenal hyperplasia due to 17-alpha-hydroxylase deficiency	ORPHA:90793			AG-HPO					HP:0000822	Hypertension	Cardiovascular
Congenital adrenal hyperplasia due to 17-alpha-hydroxylase deficiency	ORPHA:90793			AG-HPO					HP:0000837	Increased circulating gonadotropin level	Endocrine
Congenital adrenal hyperplasia due to 17-alpha-hydroxylase deficiency	ORPHA:90793			AG-HPO					HP:0008258	Congenital adrenal hyperplasia	Endocrine
Congenital adrenal hyperplasia due to 17-alpha-hydroxylase deficiency	ORPHA:90793			AG-HPO					HP:0031074	Abnormal response to ACTH stimulation test	Endocrine
Congenital adrenal hyperplasia due to 17-alpha-hydroxylase deficiency	ORPHA:90793			AG-HPO					HP:0032330	Increased urinary 11-deoxycorticosterone level	Endocrine
Congenital adrenal hyperplasia due to 17-alpha-hydroxylase deficiency	ORPHA:90793			AG-HPO					HP:0032362	Increased circulating corticosterone level	Endocrine
Congenital adrenal hyperplasia due to 17-alpha-hydroxylase deficiency	ORPHA:90793			AG-HPO					HP:0040171	Decreased serum testosterone concentration	Endocrine
Congenital adrenal hyperplasia due to 17-alpha-hydroxylase deficiency	ORPHA:90793			AG-HPO					HP:0500022	Abnormal circulating dehydroepiandrosterone concentration	Endocrine
Congenital adrenal hyperplasia due to 17-alpha-hydroxylase deficiency	ORPHA:90793			AG-HPO					HP:0000026	Male hypogonadism	Endocrine
Congenital adrenal hyperplasia due to 17-alpha-hydroxylase deficiency	ORPHA:90793			AG-HPO					HP:0000047	Hypospadias	Genitourinary system
Congenital adrenal hyperplasia due to 17-alpha-hydroxylase deficiency	ORPHA:90793			AG-HPO					HP:0000138	Ovarian cyst	Genitourinary system
Congenital adrenal hyperplasia due to 17-alpha-hydroxylase deficiency	ORPHA:90793			AG-HPO					HP:0000144	Decreased fertility	Genitourinary system
Congenital adrenal hyperplasia due to 17-alpha-hydroxylase deficiency	ORPHA:90793			AG-HPO					HP:0000771	Gynecomastia	Breast
Congenital adrenal hyperplasia due to 17-alpha-hydroxylase deficiency	ORPHA:90793			AG-HPO					HP:0000786	Primary amenorrhea	Genitourinary system
Congenital adrenal hyperplasia due to 17-alpha-hydroxylase deficiency	ORPHA:90793			AG-HPO					HP:0000823	Delayed puberty	Endocrine
Congenital adrenal hyperplasia due to 17-alpha-hydroxylase deficiency	ORPHA:90793			AG-HPO					HP:0000858	Irregular menstruation	Genitourinary system
Congenital adrenal hyperplasia due to 17-alpha-hydroxylase deficiency	ORPHA:90793			AG-HPO					HP:0002750	Delayed skeletal maturation	Skeletal system
Congenital adrenal hyperplasia due to 17-alpha-hydroxylase deficiency	ORPHA:90793			AG-HPO					HP:0002900	Hypokalemia	Metabolism/Laboratory abnormality
Congenital adrenal hyperplasia due to 17-alpha-hydroxylase deficiency	ORPHA:90793			AG-HPO					HP:0003351	Decreased circulating renin level	Endocrine
Congenital adrenal hyperplasia due to 17-alpha-hydroxylase deficiency	ORPHA:90793			AG-HPO					HP:0004319	Decreased circulating aldosterone level	Endocrine
Congenital adrenal hyperplasia due to 17-alpha-hydroxylase deficiency	ORPHA:90793			AG-HPO					HP:0008163	Decreased circulating cortisol level	Endocrine
Congenital adrenal hyperplasia due to 17-alpha-hydroxylase deficiency	ORPHA:90793			AG-HPO					HP:0008187	Absence of secondary sex characteristics	Endocrine
Congenital adrenal hyperplasia due to 17-alpha-hydroxylase deficiency	ORPHA:90793			AG-HPO					HP:0008197	Absence of pubertal development	Endocrine
Congenital adrenal hyperplasia due to 17-alpha-hydroxylase deficiency	ORPHA:90793			AG-HPO					HP:0008232	Elevated circulating follicle stimulating hormone level	Endocrine
Congenital adrenal hyperplasia due to 17-alpha-hydroxylase deficiency	ORPHA:90793			AG-HPO					HP:0008689	Bilateral cryptorchidism	Genitourinary system
Congenital adrenal hyperplasia due to 17-alpha-hydroxylase deficiency	ORPHA:90793			AG-HPO					HP:0011749	Adrenocorticotropic hormone excess	Endocrine
Congenital adrenal hyperplasia due to 17-alpha-hydroxylase deficiency	ORPHA:90793			AG-HPO					HP:0011969	Elevated circulating luteinizing hormone level	Endocrine
Congenital adrenal hyperplasia due to 17-alpha-hydroxylase deficiency	ORPHA:90793			AG-HPO					HP:0031216	Increased circulating progesterone	Endocrine
Congenital adrenal hyperplasia due to 17-alpha-hydroxylase deficiency	ORPHA:90793			AG-HPO					HP:0000033	Ambiguous genitalia, male	Genitourinary system
Congenital adrenal hyperplasia due to 17-alpha-hydroxylase deficiency	ORPHA:90793			AG-HPO					HP:0000048	Bifid scrotum	Genitourinary system
Congenital adrenal hyperplasia due to 17-alpha-hydroxylase deficiency	ORPHA:90793			AG-HPO					HP:0000054	Micropenis	Genitourinary system
Congenital adrenal hyperplasia due to 17-alpha-hydroxylase deficiency	ORPHA:90793			AG-HPO					HP:0000151	Aplasia of the uterus	Genitourinary system
Congenital adrenal hyperplasia due to 17-alpha-hydroxylase deficiency	ORPHA:90793			AG-HPO					HP:0001508	Failure to thrive	Growth
Congenital adrenal hyperplasia due to 17-alpha-hydroxylase deficiency	ORPHA:90793			AG-HPO					HP:0002221	Absent axillary hair	Skin, Hair, and Nails
Congenital adrenal hyperplasia due to 17-alpha-hydroxylase deficiency	ORPHA:90793			AG-HPO					HP:0002555	Absent pubic hair	Skin, Hair, and Nails
Congenital adrenal hyperplasia due to 17-alpha-hydroxylase deficiency	ORPHA:90793			AG-HPO					HP:0003251	Male infertility	Genitourinary system
Congenital adrenal hyperplasia due to 17-alpha-hydroxylase deficiency	ORPHA:90793			AG-HPO					HP:0003394	Muscle spasm	Musculature
Congenital adrenal hyperplasia due to 17-alpha-hydroxylase deficiency	ORPHA:90793			AG-HPO					HP:0008207	Primary adrenal insufficiency	Endocrine
Congenital adrenal hyperplasia due to 17-alpha-hydroxylase deficiency	ORPHA:90793			AG-HPO					HP:0008730	Female external genitalia in individual with 46,XY karyotype	Genitourinary system
Congenital adrenal hyperplasia due to 17-alpha-hydroxylase deficiency	ORPHA:90793			AG-HPO					HP:0010465	Precocious puberty in females	Endocrine
Congenital adrenal hyperplasia due to 17-alpha-hydroxylase deficiency	ORPHA:90793			AG-HPO					HP:0040314	Blind vagina	Genitourinary system
Congenital adrenal hyperplasia due to 3-beta-hydroxysteroid dehydrogenase deficiency	ORPHA:90791			AG-HPO					HP:0008258	Congenital adrenal hyperplasia	Endocrine
Congenital adrenal hyperplasia due to 3-beta-hydroxysteroid dehydrogenase deficiency	ORPHA:90791			AG-HPO					HP:0000033	Ambiguous genitalia, male	Genitourinary system
Congenital adrenal hyperplasia due to 3-beta-hydroxysteroid dehydrogenase deficiency	ORPHA:90791			AG-HPO					HP:0000047	Hypospadias	Genitourinary system
Congenital adrenal hyperplasia due to 3-beta-hydroxysteroid dehydrogenase deficiency	ORPHA:90791			AG-HPO					HP:0000061	Ambiguous genitalia, female	Genitourinary system
Congenital adrenal hyperplasia due to 3-beta-hydroxysteroid dehydrogenase deficiency	ORPHA:90791			AG-HPO					HP:0000127	Renal salt wasting	Metabolism/Laboratory abnormality
Congenital adrenal hyperplasia due to 3-beta-hydroxysteroid dehydrogenase deficiency	ORPHA:90791			AG-HPO					HP:0000771	Gynecomastia	Breast
Congenital adrenal hyperplasia due to 3-beta-hydroxysteroid dehydrogenase deficiency	ORPHA:90791			AG-HPO					HP:0000848	Increased circulating renin level	Endocrine
Congenital adrenal hyperplasia due to 3-beta-hydroxysteroid dehydrogenase deficiency	ORPHA:90791			AG-HPO					HP:0000953	Hyperpigmentation of the skin	Skin, Hair, and Nails
Congenital adrenal hyperplasia due to 3-beta-hydroxysteroid dehydrogenase deficiency	ORPHA:90791			AG-HPO					HP:0001944	Dehydration	Metabolism/Laboratory abnormality
Congenital adrenal hyperplasia due to 3-beta-hydroxysteroid dehydrogenase deficiency	ORPHA:90791			AG-HPO					HP:0001998	Neonatal hypoglycemia	Metabolism/Laboratory abnormality
Congenital adrenal hyperplasia due to 3-beta-hydroxysteroid dehydrogenase deficiency	ORPHA:90791			AG-HPO					HP:0002013	Vomiting	Digestive System
Congenital adrenal hyperplasia due to 3-beta-hydroxysteroid dehydrogenase deficiency	ORPHA:90791			AG-HPO			MP-HPO		HP:0002153	Hyperkalemia	Metabolism/Laboratory abnormality
Congenital adrenal hyperplasia due to 3-beta-hydroxysteroid dehydrogenase deficiency	ORPHA:90791			AG-HPO			MP-HPO		HP:0002615	Hypotension	Cardiovascular
Congenital adrenal hyperplasia due to 3-beta-hydroxysteroid dehydrogenase deficiency	ORPHA:90791			AG-HPO			MP-HPO		HP:0002902	Hyponatremia	Metabolism/Laboratory abnormality
Congenital adrenal hyperplasia due to 3-beta-hydroxysteroid dehydrogenase deficiency	ORPHA:90791			AG-HPO			MP-HPO		HP:0004319	Decreased circulating aldosterone level	Endocrine
Congenital adrenal hyperplasia due to 3-beta-hydroxysteroid dehydrogenase deficiency	ORPHA:90791			AG-HPO			MP-HPO		HP:0008163	Decreased circulating cortisol level	Endocrine
Congenital adrenal hyperplasia due to 3-beta-hydroxysteroid dehydrogenase deficiency	ORPHA:90791			AG-HPO			MP-HPO		HP:0008665	Clitoral hypertrophy	Genitourinary system
Congenital adrenal hyperplasia due to 3-beta-hydroxysteroid dehydrogenase deficiency	ORPHA:90791			AG-HPO			MP-HPO		HP:0011749	Adrenocorticotropic hormone excess	Endocrine
Congenital adrenal hyperplasia due to 3-beta-hydroxysteroid dehydrogenase deficiency	ORPHA:90791			AG-HPO			MP-HPO		HP:0012041	Decreased fertility in males	Genitourinary system
Congenital adrenal hyperplasia due to 3-beta-hydroxysteroid dehydrogenase deficiency	ORPHA:90791			AG-HPO			MP-HPO		HP:0025380	Increased circulating androstenedione concentration	Endocrine
Congenital adrenal hyperplasia due to 3-beta-hydroxysteroid dehydrogenase deficiency	ORPHA:90791			AG-HPO			MP-HPO		HP:0030088	Increased serum testosterone level	Endocrine
Congenital adrenal hyperplasia due to 3-beta-hydroxysteroid dehydrogenase deficiency	ORPHA:90791			AG-HPO			MP-HPO		HP:0031213	Elevated circulating 17-hydroxyprogesterone concentration	Endocrine
Congenital adrenal hyperplasia due to 3-beta-hydroxysteroid dehydrogenase deficiency	ORPHA:90791			AG-HPO			MP-HPO		HP:0040171	Decreased serum testosterone concentration	Endocrine
Congenital adrenal hyperplasia due to 3-beta-hydroxysteroid dehydrogenase deficiency	ORPHA:90791			AG-HPO			MP-HPO		HP:0500022	Abnormal circulating dehydroepiandrosterone concentration	Endocrine
Congenital adrenal hyperplasia due to 3-beta-hydroxysteroid dehydrogenase deficiency	ORPHA:90791			AG-HPO			MP-HPO		HP:0000027	Azoospermia	Genitourinary system
Congenital adrenal hyperplasia due to 3-beta-hydroxysteroid dehydrogenase deficiency	ORPHA:90791			AG-HPO			MP-HPO		HP:0000028	Cryptorchidism	Genitourinary system
Congenital adrenal hyperplasia due to 3-beta-hydroxysteroid dehydrogenase deficiency	ORPHA:90791			AG-HPO			MP-HPO		HP:0000037	Male pseudohermaphroditism	Genitourinary system
Congenital adrenal hyperplasia due to 3-beta-hydroxysteroid dehydrogenase deficiency	ORPHA:90791			AG-HPO			MP-HPO		HP:0000808	Penoscrotal hypospadias	Genitourinary system
Congenital adrenal hyperplasia due to 3-beta-hydroxysteroid dehydrogenase deficiency	ORPHA:90791			AG-HPO			MP-HPO		HP:0001007	Hirsutism	Skin, Hair, and Nails
Congenital adrenal hyperplasia due to 3-beta-hydroxysteroid dehydrogenase deficiency	ORPHA:90791			AG-HPO			MP-HPO		HP:0001263	Global developmental delay	Nervous System
Congenital adrenal hyperplasia due to 3-beta-hydroxysteroid dehydrogenase deficiency	ORPHA:90791			AG-HPO			MP-HPO		HP:0001508	Failure to thrive	Growth
Congenital adrenal hyperplasia due to 3-beta-hydroxysteroid dehydrogenase deficiency	ORPHA:90791			AG-HPO			MP-HPO		HP:0008730	Female external genitalia in individual with 46,XY karyotype	Genitourinary system
Congenital adrenal hyperplasia due to 3-beta-hydroxysteroid dehydrogenase deficiency	ORPHA:90791			AG-HPO			MP-HPO		HP:0008734	Decreased testicular size	Genitourinary system
Congenital adrenal hyperplasia due to 3-beta-hydroxysteroid dehydrogenase deficiency	ORPHA:90791			AG-HPO			MP-HPO		HP:0012412	Premature adrenarche	Endocrine
Congenital adrenal hyperplasia due to 3-beta-hydroxysteroid dehydrogenase deficiency	ORPHA:90791			AG-HPO			MP-HPO		HP:0012768	Neonatal asphyxia	Respiratory System
Congenital adrenal hyperplasia due to 3-beta-hydroxysteroid dehydrogenase deficiency	ORPHA:90791			AG-HPO			MP-HPO		HP:0012881	Abnormal labia majora morphology	Genitourinary system
Congenital adrenal hyperplasia due to cytochrome P450 oxidoreductase deficiency	ORPHA:95699			AG-HPO			MP-HPO		HP:0001999	Abnormal facial shape	Head and neck
Congenital adrenal hyperplasia due to cytochrome P450 oxidoreductase deficiency	ORPHA:95699			AG-HPO			MP-HPO		HP:0011911	Abnormal metacarpophalangeal joint morphology	Skeletal system
Congenital adrenal hyperplasia due to cytochrome P450 oxidoreductase deficiency	ORPHA:95699			AG-HPO			MP-HPO		HP:0011800	Midface retrusion	Head and neck
Congenital adrenal hyperplasia due to cytochrome P450 oxidoreductase deficiency	ORPHA:95699			AG-HPO			MP-HPO		HP:0001363	Craniosynostosis	Skeletal system
Congenital adrenal hyperplasia due to cytochrome P450 oxidoreductase deficiency	ORPHA:95699			AG-HPO			MP-HPO		HP:0000248	Brachycephaly	Skeletal system
Congenital adrenal hyperplasia due to cytochrome P450 oxidoreductase deficiency	ORPHA:95699			AG-HPO			MP-HPO		HP:0000262	Turricephaly	Skeletal system
Congenital adrenal hyperplasia due to cytochrome P450 oxidoreductase deficiency	ORPHA:95699			AG-HPO			MP-HPO		HP:0001760	Abnormal foot morphology	Limbs
Congenital adrenal hyperplasia due to cytochrome P450 oxidoreductase deficiency	ORPHA:95699			AG-HPO			MP-HPO		HP:0001155	Abnormality of the hand	Limbs
Congenital adrenal hyperplasia due to cytochrome P450 oxidoreductase deficiency	ORPHA:95699			AG-HPO			MP-HPO		HP:0001166	Arachnodactyly	Skeletal system
Congenital adrenal hyperplasia due to cytochrome P450 oxidoreductase deficiency	ORPHA:95699			AG-HPO			MP-HPO		HP:0030084	Clinodactyly	Skeletal system
Congenital adrenal hyperplasia due to cytochrome P450 oxidoreductase deficiency	ORPHA:95699			AG-HPO			MP-HPO		HP:0012385	Camptodactyly	Musculature
Congenital adrenal hyperplasia due to cytochrome P450 oxidoreductase deficiency	ORPHA:95699			AG-HPO					HP:0001440	Metatarsal synostosis	Skeletal system
Congenital adrenal hyperplasia due to cytochrome P450 oxidoreductase deficiency	ORPHA:95699			AG-HPO					HP:0009701	Metacarpal synostosis	Skeletal system
Congenital adrenal hyperplasia due to cytochrome P450 oxidoreductase deficiency	ORPHA:95699			AG-HPO					HP:0003019	Abnormality of the wrist	Skeletal system
Congenital adrenal hyperplasia due to cytochrome P450 oxidoreductase deficiency	ORPHA:95699			AG-HPO					HP:0001838	Rocker bottom foot	Skeletal system
Congenital adrenal hyperplasia due to cytochrome P450 oxidoreductase deficiency	ORPHA:95699			AG-HPO					HP:0001883	Talipes	Limbs
Congenital adrenal hyperplasia due to cytochrome P450 oxidoreductase deficiency	ORPHA:95699			AG-HPO					HP:0002974	Radioulnar synostosis	Skeletal system
Congenital adrenal hyperplasia due to cytochrome P450 oxidoreductase deficiency	ORPHA:95699			AG-HPO					HP:0003041	Humeroradial synostosis	Skeletal system
Congenital adrenal hyperplasia due to cytochrome P450 oxidoreductase deficiency	ORPHA:95699			AG-HPO					HP:0005892	Proximal tibial and fibular fusion	Skeletal system
Congenital adrenal hyperplasia due to cytochrome P450 oxidoreductase deficiency	ORPHA:95699			AG-HPO					HP:0008368	Tarsal synostosis	Skeletal system
Congenital adrenal hyperplasia due to cytochrome P450 oxidoreductase deficiency	ORPHA:95699			AG-HPO					HP:0000062	Ambiguous genitalia	Genitourinary system
Congenital adrenal hyperplasia due to cytochrome P450 oxidoreductase deficiency	ORPHA:95699			AG-HPO					HP:0000811	Abnormal external genitalia	Genitourinary system
Congenital adrenal hyperplasia due to cytochrome P450 oxidoreductase deficiency	ORPHA:95699			AG-HPO					HP:0000055	Abnormality of female external genitalia	Genitourinary system
Congenital adrenal hyperplasia due to cytochrome P450 oxidoreductase deficiency	ORPHA:95699			AG-HPO					HP:0040253	Increased size of the clitoris	Genitourinary system
Congenital adrenal hyperplasia due to cytochrome P450 oxidoreductase deficiency	ORPHA:95699			AG-HPO					HP:0025486	Fused labia majora	Genitourinary system
Congenital adrenal hyperplasia due to cytochrome P450 oxidoreductase deficiency	ORPHA:95699			AG-HPO					HP:0000032	Abnormality of male external genitalia	Genitourinary system
Congenital adrenal hyperplasia due to cytochrome P450 oxidoreductase deficiency	ORPHA:95699			AG-HPO					HP:0000047	Hypospadias	Genitourinary system
Congenital adrenal hyperplasia due to cytochrome P450 oxidoreductase deficiency	ORPHA:95699			AG-HPO					HP:0000054	Micropenis	Genitourinary system
Congenital adrenal hyperplasia due to cytochrome P450 oxidoreductase deficiency	ORPHA:95699			AG-HPO					HP:0003154	Increased circulating ACTH level	Endocrine
Congenital adrenal hyperplasia due to cytochrome P450 oxidoreductase deficiency	ORPHA:95699			AG-HPO					HP:0008163	Decreased circulating cortisol level	Endocrine
Congenital adrenal hyperplasia due to cytochrome P450 oxidoreductase deficiency	ORPHA:95699			AG-HPO					HP:0031074	Abnormal response to ACTH stimulation test	Endocrine
Congenital adrenal hyperplasia due to cytochrome P450 oxidoreductase deficiency	ORPHA:95699			AG-HPO					HP:0031213	Elevated circulating 17-hydroxyprogesterone concentration	Endocrine
Congenital adrenal hyperplasia due to cytochrome P450 oxidoreductase deficiency	ORPHA:95699			AG-HPO					HP:0031216	Increased circulating progesterone	Endocrine
Congenital adrenal hyperplasia due to cytochrome P450 oxidoreductase deficiency	ORPHA:95699			AG-HPO					HP:0031187	Abnormal circulating pregnenolone concentration	Endocrine
Congenital adrenal hyperplasia due to cytochrome P450 oxidoreductase deficiency	ORPHA:95699			AG-HPO					HP:0031215	Decreased circulating dehydroepiandrosterone-sulfate concentration	Endocrine
Congenital adrenal hyperplasia due to cytochrome P450 oxidoreductase deficiency	ORPHA:95699			AG-HPO					HP:0030349	Decreased circulating androgen concentration	Endocrine
Congenital adrenal hyperplasia due to cytochrome P450 oxidoreductase deficiency	ORPHA:95699			AG-HPO					HP:0031083	Abnormal response to human chorionic gonadotrophin stimulation test	Endocrine
Congenital adrenal hyperplasia due to cytochrome P450 oxidoreductase deficiency	ORPHA:95699			AG-HPO					HP:0000822	Hypertension	Cardiovascular
Congenital adrenal hyperplasia due to cytochrome P450 oxidoreductase deficiency	ORPHA:95699			AG-HPO					HP:0000028	Cryptorchidism	Genitourinary system
Congenital adrenal hyperplasia due to cytochrome P450 oxidoreductase deficiency	ORPHA:95699			AG-HPO					HP:0000786	Primary amenorrhea	Genitourinary system
Congenital adrenal hyperplasia due to cytochrome P450 oxidoreductase deficiency	ORPHA:95699			AG-HPO					HP:0008675	Enlarged polycystic ovaries	Genitourinary system
Congenital adrenal hyperplasia due to cytochrome P450 oxidoreductase deficiency	ORPHA:95699			AG-HPO					HP:0000823	Delayed puberty	Endocrine
Congenital adrenal hyperplasia due to cytochrome P450 oxidoreductase deficiency	ORPHA:95699			AG-HPO					HP:0000798	Oligozoospermia	Genitourinary system
Congenital adrenal hyperplasia due to cytochrome P450 oxidoreductase deficiency	ORPHA:95699			AG-HPO					HP:0000144	Decreased fertility	Genitourinary system
Congenital adrenal hyperplasia due to cytochrome P450 oxidoreductase deficiency	ORPHA:95699			AG-HPO					HP:0001007	Hirsutism	Skin, Hair, and Nails
Congenital adrenal hyperplasia due to cytochrome P450 oxidoreductase deficiency	ORPHA:95699			AG-HPO					HP:0000924	Abnormality of the skeletal system
Congenital adrenal hyperplasia due to cytochrome P450 oxidoreductase deficiency	ORPHA:95699			AG-HPO					HP:0003070	Elbow ankylosis	Skeletal system
Congenital adrenal hyperplasia due to cytochrome P450 oxidoreductase deficiency	ORPHA:95699			AG-HPO					HP:0001377	Limited elbow extension	Skeletal system
Congenital adrenal hyperplasia due to cytochrome P450 oxidoreductase deficiency	ORPHA:95699			AG-HPO					HP:0002987	Elbow flexion contracture	Skeletal system
Congenital adrenal hyperplasia due to cytochrome P450 oxidoreductase deficiency	ORPHA:95699			AG-HPO					HP:0006487	Bowing of the long bones	Skeletal system
Congenital adrenal hyperplasia due to cytochrome P450 oxidoreductase deficiency	ORPHA:95699			AG-HPO					HP:0002980	Femoral bowing	Skeletal system
Congenital adrenal hyperplasia due to cytochrome P450 oxidoreductase deficiency	ORPHA:95699			AG-HPO					HP:0011302	Long palm	Limbs
Congenital adrenal hyperplasia due to cytochrome P450 oxidoreductase deficiency	ORPHA:95699			AG-HPO					HP:0001371	Flexion contracture	Musculature
Congenital adrenal hyperplasia due to cytochrome P450 oxidoreductase deficiency	ORPHA:95699			AG-HPO					HP:0001762	Talipes equinovarus	Limbs
Congenital adrenal hyperplasia due to cytochrome P450 oxidoreductase deficiency	ORPHA:95699			AG-HPO					HP:0000772	Abnormal rib morphology	Skeletal system
Congenital adrenal hyperplasia due to cytochrome P450 oxidoreductase deficiency	ORPHA:95699			AG-HPO					HP:0003468	Abnormal vertebral morphology	Skeletal system
Congenital adrenal hyperplasia due to cytochrome P450 oxidoreductase deficiency	ORPHA:95699			AG-HPO					HP:0000882	Hypoplastic scapulae	Skeletal system
Congenital adrenal hyperplasia due to cytochrome P450 oxidoreductase deficiency	ORPHA:95699			AG-HPO					HP:0002650	Scoliosis	Skeletal system
Congenital adrenal hyperplasia due to cytochrome P450 oxidoreductase deficiency	ORPHA:95699			AG-HPO					HP:0000774	Narrow chest	Skeletal system
Congenital adrenal hyperplasia due to cytochrome P450 oxidoreductase deficiency	ORPHA:95699			AG-HPO					HP:0003275	Narrow pelvis bone	Skeletal system
Congenital adrenal hyperplasia due to cytochrome P450 oxidoreductase deficiency	ORPHA:95699			AG-HPO					HP:0006439	Radioulnar dislocation	Limbs
Congenital adrenal hyperplasia due to cytochrome P450 oxidoreductase deficiency	ORPHA:95699			AG-HPO					HP:0003049	Ulnar deviation of the wrist	Skeletal system
Congenital adrenal hyperplasia due to cytochrome P450 oxidoreductase deficiency	ORPHA:95699			AG-HPO					HP:0001519	Disproportionate tall stature	Growth
Congenital adrenal hyperplasia due to cytochrome P450 oxidoreductase deficiency	ORPHA:95699			AG-HPO					HP:0005913	Abnormal metacarpal epiphysis morphology	Skeletal system
Congenital adrenal hyperplasia due to cytochrome P450 oxidoreductase deficiency	ORPHA:95699			AG-HPO					HP:0002967	Cubitus valgus	Skeletal system
Congenital adrenal hyperplasia due to cytochrome P450 oxidoreductase deficiency	ORPHA:95699			AG-HPO					HP:0010049	Short metacarpal	Skeletal system
Congenital adrenal hyperplasia due to cytochrome P450 oxidoreductase deficiency	ORPHA:95699			AG-HPO					HP:0006118	Shortening of all distal phalanges of the fingers	Skeletal system
Congenital adrenal hyperplasia due to cytochrome P450 oxidoreductase deficiency	ORPHA:95699			AG-HPO					HP:0002007	Frontal bossing	Skeletal system
Congenital adrenal hyperplasia due to cytochrome P450 oxidoreductase deficiency	ORPHA:95699			AG-HPO					HP:0000260	Wide anterior fontanel	Skeletal system
Congenital adrenal hyperplasia due to cytochrome P450 oxidoreductase deficiency	ORPHA:95699			AG-HPO					HP:0000452	Choanal stenosis	Head and neck
Congenital adrenal hyperplasia due to cytochrome P450 oxidoreductase deficiency	ORPHA:95699			AG-HPO					HP:0000453	Choanal atresia	Head and neck
Congenital adrenal hyperplasia due to cytochrome P450 oxidoreductase deficiency	ORPHA:95699			AG-HPO					HP:0000414	Bulbous nose	Head and neck
Congenital adrenal hyperplasia due to cytochrome P450 oxidoreductase deficiency	ORPHA:95699			AG-HPO					HP:0003196	Short nose	Head and neck
Congenital adrenal hyperplasia due to cytochrome P450 oxidoreductase deficiency	ORPHA:95699			AG-HPO					HP:0005280	Depressed nasal bridge	Head and neck
Congenital adrenal hyperplasia due to cytochrome P450 oxidoreductase deficiency	ORPHA:95699			AG-HPO					HP:0000160	Narrow mouth	Head and neck
Congenital adrenal hyperplasia due to cytochrome P450 oxidoreductase deficiency	ORPHA:95699			AG-HPO					HP:0002705	High, narrow palate	Head and neck
Congenital adrenal hyperplasia due to cytochrome P450 oxidoreductase deficiency	ORPHA:95699			AG-HPO					HP:0000377	Abnormal pinna morphology	Ear
Congenital adrenal hyperplasia due to cytochrome P450 oxidoreductase deficiency	ORPHA:95699			AG-HPO					HP:0000369	Low-set ears	Ear
Congenital adrenal hyperplasia due to cytochrome P450 oxidoreductase deficiency	ORPHA:95699			AG-HPO					HP:0000402	Stenosis of the external auditory canal	Ear
Congenital adrenal hyperplasia due to cytochrome P450 oxidoreductase deficiency	ORPHA:95699			AG-HPO					HP:0000405	Conductive hearing impairment	Ear
Congenital adrenal hyperplasia due to cytochrome P450 oxidoreductase deficiency	ORPHA:95699			AG-HPO					HP:0000238	Hydrocephalus	Nervous System
Congenital adrenal hyperplasia due to cytochrome P450 oxidoreductase deficiency	ORPHA:95699			AG-HPO					HP:0000079	Abnormality of the urinary system	Genitourinary system
Congenital adrenal hyperplasia due to cytochrome P450 oxidoreductase deficiency	ORPHA:95699			AG-HPO					HP:0010946	Dilatation of the renal pelvis	Genitourinary system
Congenital adrenal hyperplasia due to cytochrome P450 oxidoreductase deficiency	ORPHA:95699			AG-HPO					HP:0000076	Vesicoureteral reflux	Genitourinary system
Congenital adrenal hyperplasia due to cytochrome P450 oxidoreductase deficiency	ORPHA:95699			AG-HPO					HP:0000122	Unilateral renal agenesis	Genitourinary system
Congenital adrenal hyperplasia due to cytochrome P450 oxidoreductase deficiency	ORPHA:95699			AG-HPO					HP:0002020	Gastroesophageal reflux	Digestive System
Congenital adrenal hyperplasia due to cytochrome P450 oxidoreductase deficiency	ORPHA:95699			AG-HPO					HP:0002019	Constipation	Digestive System
Congenital adrenal hyperplasia due to cytochrome P450 oxidoreductase deficiency	ORPHA:95699			AG-HPO					HP:0001545	Anteriorly placed anus	Digestive System
Congenital adrenal hyperplasia due to cytochrome P450 oxidoreductase deficiency	ORPHA:95699			AG-HPO					HP:0011403	Abnormal umbilical cord blood vessel morphology	Prenatal and Birth
Congenital adrenal hyperplasia due to cytochrome P450 oxidoreductase deficiency	ORPHA:95699			AG-HPO					HP:0002308	Chiari malformation	Nervous System
Congenital adrenal hyperplasia due to cytochrome P450 oxidoreductase deficiency	ORPHA:95699			AG-HPO					HP:0007466	Midfrontal capillary hemangioma	Neoplasm
Congenital adrenal hyperplasia due to cytochrome P450 oxidoreductase deficiency	ORPHA:95699			AG-HPO					HP:0000750	Delayed speech and language development	Nervous System
Congenital adrenal hyperplasia due to cytochrome P450 oxidoreductase deficiency	ORPHA:95699			AG-HPO					HP:0010862	Delayed fine motor development	Nervous System
Congenital adrenal hyperplasia due to cytochrome P450 oxidoreductase deficiency	ORPHA:95699			AG-HPO					HP:0003826	Stillbirth	Clinical course
Congenital adrenal hyperplasia due to cytochrome P450 oxidoreductase deficiency	ORPHA:95699			AG-HPO					HP:0000927	Abnormality of skeletal maturation	Skeletal system
Congenital adrenal hyperplasia due to cytochrome P450 oxidoreductase deficiency	ORPHA:95699			AG-HPO					HP:0009738	Abnormal antihelix morphology	Ear
Congenital adrenal hyperplasia due to cytochrome P450 oxidoreductase deficiency	ORPHA:95699			AG-HPO					HP:0000363	Abnormal earlobe morphology	Ear
Congenital adrenal hyperplasia due to cytochrome P450 oxidoreductase deficiency	ORPHA:95699			AG-HPO					HP:0001376	Limitation of joint mobility	Skeletal system
Congenital adrenal hyperplasia due to cytochrome P450 oxidoreductase deficiency	ORPHA:95699			AG-HPO					HP:0001156	Brachydactyly	Skeletal system
Congenital adrenal hyperplasia due to cytochrome P450 oxidoreductase deficiency	ORPHA:95699			AG-HPO					HP:0032362	Increased circulating corticosterone level	Endocrine
Congenital adrenal hyperplasia due to cytochrome P450 oxidoreductase deficiency	ORPHA:95699			AG-HPO					HP:0011969	Elevated circulating luteinizing hormone level	Endocrine
Congenital adrenal hyperplasia due to cytochrome P450 oxidoreductase deficiency	ORPHA:95699			AG-HPO					HP:0008232	Elevated circulating follicle stimulating hormone level	Endocrine
Congenital adrenal hyperplasia due to cytochrome P450 oxidoreductase deficiency	ORPHA:95699			AG-HPO					HP:0008214	Decreased serum estradiol	Endocrine
Congenital adrenal hyperplasia due to cytochrome P450 oxidoreductase deficiency	ORPHA:95699			AG-HPO					HP:0031100	Decreased inhibin B level	Endocrine
Congenital adrenal hyperplasia due to cytochrome P450 oxidoreductase deficiency	ORPHA:95699			AG-HPO					HP:0008221	Adrenal hyperplasia	Endocrine
Congenital adrenal hyperplasia due to cytochrome P450 oxidoreductase deficiency	ORPHA:95699			AG-HPO					HP:0031065	Abnormal ovarian morphology	Genitourinary system
Congenital adrenal hyperplasia due to cytochrome P450 oxidoreductase deficiency	ORPHA:95699			AG-HPO					HP:0000147	Polycystic ovaries	Genitourinary system
Congenital anomalies of kidney and urinary tract syndrome with or without hearing loss, abnormal ears, or developmental delay	OMIM:617641			AG-HPO					HP:0000286	Epicanthus	Head and neck
Congenital anomalies of kidney and urinary tract syndrome with or without hearing loss, abnormal ears, or developmental delay	OMIM:617641			AG-HPO					HP:0000365	Hearing impairment	Ear
Congenital anomalies of kidney and urinary tract syndrome with or without hearing loss, abnormal ears, or developmental delay	OMIM:617641			AG-HPO					HP:0000486	Strabismus	Eye
Congenital anomalies of kidney and urinary tract syndrome with or without hearing loss, abnormal ears, or developmental delay	OMIM:617641			AG-HPO					HP:0000463	Anteverted nares	Head and neck
Congenital anomalies of kidney and urinary tract syndrome with or without hearing loss, abnormal ears, or developmental delay	OMIM:617641			AG-HPO					HP:0030037	Bifid ureter	Genitourinary system
Congenital anomalies of kidney and urinary tract syndrome with or without hearing loss, abnormal ears, or developmental delay	OMIM:617641			AG-HPO					HP:0002002	Deep philtrum	Head and neck
Congenital anomalies of kidney and urinary tract syndrome with or without hearing loss, abnormal ears, or developmental delay	OMIM:617641			AG-HPO					HP:0000089	Renal hypoplasia	Genitourinary system
Congenital anomalies of kidney and urinary tract syndrome with or without hearing loss, abnormal ears, or developmental delay	OMIM:617641			AG-HPO					HP:0000122	Unilateral renal agenesis	Genitourinary system
Congenital anomalies of kidney and urinary tract syndrome with or without hearing loss, abnormal ears, or developmental delay	OMIM:617641			AG-HPO					HP:0000062	Ambiguous genitalia	Genitourinary system
Congenital anomalies of kidney and urinary tract syndrome with or without hearing loss, abnormal ears, or developmental delay	OMIM:617641			AG-HPO					HP:0000083	Renal insufficiency	Genitourinary system
Congenital anomalies of kidney and urinary tract syndrome with or without hearing loss, abnormal ears, or developmental delay	OMIM:617641			AG-HPO					HP:0000086	Ectopic kidney	Genitourinary system
Congenital anomalies of kidney and urinary tract syndrome with or without hearing loss, abnormal ears, or developmental delay	OMIM:617641			AG-HPO					HP:0000085	Horseshoe kidney	Genitourinary system
Congenital anomalies of kidney and urinary tract syndrome with or without hearing loss, abnormal ears, or developmental delay	OMIM:617641			AG-HPO					HP:0001290	Generalized hypotonia	Musculature
Congenital anomalies of kidney and urinary tract syndrome with or without hearing loss, abnormal ears, or developmental delay	OMIM:617641			AG-HPO					HP:0001270	Motor delay	Nervous System
Congenital anomalies of kidney and urinary tract syndrome with or without hearing loss, abnormal ears, or developmental delay	OMIM:617641			AG-HPO					HP:0040080	Anteverted ears	Ear
Congenital anomalies of kidney and urinary tract syndrome with or without hearing loss, abnormal ears, or developmental delay	OMIM:617641			AG-HPO					HP:0004719	Hyperechogenic kidneys	Genitourinary system
Congenital anomalies of kidney and urinary tract syndrome with or without hearing loss, abnormal ears, or developmental delay	OMIM:617641			AG-HPO					HP:0008551	Microtia	Ear
Congenital anomalies of kidney and urinary tract syndrome with or without hearing loss, abnormal ears, or developmental delay	OMIM:617641			AG-HPO					HP:0002617	Vascular dilatation	Cardiovascular
Congenital anomalies of kidney and urinary tract syndrome with or without hearing loss, abnormal ears, or developmental delay	OMIM:617641			AG-HPO					HP:0001627	Abnormal heart morphology	Cardiovascular
Congenital anomalies of kidney and urinary tract syndrome with or without hearing loss, abnormal ears, or developmental delay	OMIM:617641			AG-HPO					HP:0000219	Thin upper lip vermilion	Head and neck
Congenital anomalies of kidney and urinary tract syndrome with or without hearing loss, abnormal ears, or developmental delay	OMIM:617641			AG-HPO					HP:0000377	Abnormal pinna morphology	Ear
Congenital anomalies of kidney and urinary tract syndrome with or without hearing loss, abnormal ears, or developmental delay	OMIM:617641			AG-HPO					HP:0000776	Congenital diaphragmatic hernia	Musculature
Congenital anomalies of kidney and urinary tract syndrome with or without hearing loss, abnormal ears, or developmental delay	OMIM:617641			AG-HPO					HP:0000275	Narrow face	Head and neck
Congenital anomalies of kidney and urinary tract syndrome with or without hearing loss, abnormal ears, or developmental delay	OMIM:617641			AG-HPO					HP:0001562	Oligohydramnios	Prenatal and Birth
Congenital anomalies of kidney and urinary tract syndrome with or without hearing loss, abnormal ears, or developmental delay	OMIM:617641			AG-HPO					HP:0000110	Renal dysplasia	Genitourinary system
Congenital anomalies of kidney and urinary tract syndrome with or without hearing loss, abnormal ears, or developmental delay	OMIM:617641			AG-HPO					HP:0000054	Micropenis	Genitourinary system
Congenital anomalies of kidney and urinary tract syndrome with or without hearing loss, abnormal ears, or developmental delay	OMIM:617641			AG-HPO					HP:0000076	Vesicoureteral reflux	Genitourinary system
Congenital anomalies of kidney and urinary tract syndrome with or without hearing loss, abnormal ears, or developmental delay	OMIM:617641			AG-HPO					HP:0000750	Delayed speech and language development	Nervous System
Congenital anomalies of kidney and urinary tract syndrome with or without hearing loss, abnormal ears, or developmental delay	OMIM:617641			AG-HPO					HP:0000431	Wide nasal bridge	Head and neck
Congenital anomalies of kidney and urinary tract syndrome with or without hearing loss, abnormal ears, or developmental delay	OMIM:617641			AG-HPO					HP:0000276	Long face	Head and neck
Congenital anomalies of kidney and urinary tract syndrome with or without hearing loss, abnormal ears, or developmental delay	OMIM:617641			AG-HPO					HP:0011968	Feeding difficulties	Digestive System
Congenital anomalies of kidney and urinary tract syndrome with or without hearing loss, abnormal ears, or developmental delay	OMIM:617641			AG-HPO					HP:0005564	Absence of renal corticomedullary differentiation	Genitourinary system
Congenital anomalies of kidney and urinary tract syndrome with or without hearing loss, abnormal ears, or developmental delay	OMIM:617641			AG-HPO					HP:0005563	Decreased numbers of nephrons	Genitourinary system
Congenital anomalies of kidney and urinary tract syndrome with or without hearing loss, abnormal ears, or developmental delay	OMIM:617641			AG-HPO					HP:0000391	Thickened helices	Ear
Congenital anomalies of kidney and urinary tract syndrome with or without hearing loss, abnormal ears, or developmental delay	OMIM:617641			AG-HPO					HP:0001263	Global developmental delay	Nervous System
Congenital anomalies of kidney and urinary tract syndrome with or without hearing loss, abnormal ears, or developmental delay	OMIM:617641			AG-HPO					HP:0002093	Respiratory insufficiency	Respiratory System
Congenital anomalies of kidney and urinary tract syndrome with or without hearing loss, abnormal ears, or developmental delay	OMIM:617641			AG-HPO					HP:0001999	Abnormal facial shape	Head and neck
Congenital anomalies of kidney and urinary tract syndrome with or without hearing loss, abnormal ears, or developmental delay	OMIM:617641			AG-HPO					HP:0008589	Hypoplastic helices	Ear
Congenital anomalies of kidney and urinary tract syndrome with or without hearing loss, abnormal ears, or developmental delay	OMIM:617641			AG-HPO					HP:0001510	Growth delay	Growth
Congenital anomalies of kidney and urinary tract syndrome with or without hearing loss, abnormal ears, or developmental delay	OMIM:617641			AG-HPO					HP:0000006	Autosomal dominant inheritance	Inheritance
Congenital anomalies of kidney and urinary tract syndrome with or without hearing loss, abnormal ears, or developmental delay	OMIM:617641			AG-HPO					HP:0000028	Cryptorchidism	Genitourinary system
Congenital anomalies of kidney and urinary tract syndrome with or without hearing loss, abnormal ears, or developmental delay	OMIM:617641			AG-HPO					HP:0000369	Low-set ears	Ear
Congenital anomalies of kidney and urinary tract syndrome with or without hearing loss, abnormal ears, or developmental delay	OMIM:617641			AG-HPO					HP:0000104	Renal agenesis	Genitourinary system
Congenital osteogenesis imperfecta-microcephaly-cataracts syndrome	ORPHA:2772			AG-HPO					HP:0000028	Cryptorchidism	Genitourinary system
Congenital osteogenesis imperfecta-microcephaly-cataracts syndrome	ORPHA:2772			AG-HPO					HP:0000062	Ambiguous genitalia	Genitourinary system
Congenital osteogenesis imperfecta-microcephaly-cataracts syndrome	ORPHA:2772			AG-HPO					HP:0000252	Microcephaly	Nervous System
Congenital osteogenesis imperfecta-microcephaly-cataracts syndrome	ORPHA:2772			AG-HPO					HP:0000316	Hypertelorism	Eye
Congenital osteogenesis imperfecta-microcephaly-cataracts syndrome	ORPHA:2772			AG-HPO					HP:0000368	Low-set, posteriorly rotated ears	Ear
Congenital osteogenesis imperfecta-microcephaly-cataracts syndrome	ORPHA:2772			AG-HPO					HP:0000518	Cataract	Eye
Congenital osteogenesis imperfecta-microcephaly-cataracts syndrome	ORPHA:2772			AG-HPO					HP:0000592	Blue sclerae	Eye
Congenital osteogenesis imperfecta-microcephaly-cataracts syndrome	ORPHA:2772			AG-HPO					HP:0000772	Abnormal rib morphology	Skeletal system
Congenital osteogenesis imperfecta-microcephaly-cataracts syndrome	ORPHA:2772			AG-HPO					HP:0001195	Single umbilical artery	Prenatal and Birth
Congenital osteogenesis imperfecta-microcephaly-cataracts syndrome	ORPHA:2772			AG-HPO					HP:0001511	Intrauterine growth retardation	Growth
Congenital osteogenesis imperfecta-microcephaly-cataracts syndrome	ORPHA:2772			AG-HPO					HP:0001629	Ventricular septal defect	Cardiovascular
Congenital osteogenesis imperfecta-microcephaly-cataracts syndrome	ORPHA:2772			AG-HPO					HP:0002119	Ventriculomegaly	Nervous System
Congenital osteogenesis imperfecta-microcephaly-cataracts syndrome	ORPHA:2772			AG-HPO					HP:0002269	Abnormality of neuronal migration	Nervous System
Congenital osteogenesis imperfecta-microcephaly-cataracts syndrome	ORPHA:2772			AG-HPO					HP:0002757	Recurrent fractures	Skeletal system
Congenital osteogenesis imperfecta-microcephaly-cataracts syndrome	ORPHA:2772			AG-HPO					HP:0002983	Micromelia	Skeletal system
Congenital osteogenesis imperfecta-microcephaly-cataracts syndrome	ORPHA:2772			AG-HPO					HP:0004383	Hypoplastic left heart	Cardiovascular
Congenital osteogenesis imperfecta-microcephaly-cataracts syndrome	ORPHA:2772			AG-HPO					HP:0005474	Decreased calvarial ossification	Skeletal system
Congenital osteogenesis imperfecta-microcephaly-cataracts syndrome	ORPHA:2772			AG-HPO					HP:0005692	Joint hyperflexibility	Skeletal system
Congenital osteogenesis imperfecta-microcephaly-cataracts syndrome	ORPHA:2772			AG-HPO					HP:0007360	Aplasia/Hypoplasia of the cerebellum	Nervous System
Congenital osteogenesis imperfecta-microcephaly-cataracts syndrome	ORPHA:2772			AG-HPO					HP:0008736	Hypoplasia of penis	Genitourinary system
Congenital osteogenesis imperfecta-microcephaly-cataracts syndrome	ORPHA:2772			AG-HPO					HP:0008873	Disproportionate short-limb short stature	Growth
DEGCAGS syndrome	OMIM:619488			AG-HPO					HP:0001177	Preaxial hand polydactyly	Skeletal system
DEGCAGS syndrome	OMIM:619488			AG-HPO					HP:0000365	Hearing impairment	Ear
DEGCAGS syndrome	OMIM:619488			AG-HPO					HP:0000089	Renal hypoplasia	Genitourinary system
DEGCAGS syndrome	OMIM:619488			AG-HPO					HP:0002780	Bronchomalacia	Respiratory System
DEGCAGS syndrome	OMIM:619488			AG-HPO					HP:0002021	Pyloric stenosis	Digestive System
DEGCAGS syndrome	OMIM:619488			AG-HPO					HP:0003196	Short nose	Head and neck
DEGCAGS syndrome	OMIM:619488			AG-HPO					HP:0002020	Gastroesophageal reflux	Digestive System
DEGCAGS syndrome	OMIM:619488			AG-HPO					HP:0010442	Polydactyly	Skeletal system
DEGCAGS syndrome	OMIM:619488			AG-HPO					HP:0012622	Chronic kidney disease	Genitourinary system
DEGCAGS syndrome	OMIM:619488			AG-HPO					HP:0000639	Nystagmus	Eye
DEGCAGS syndrome	OMIM:619488			AG-HPO					HP:0012471	Thick vermilion border	Head and neck
DEGCAGS syndrome	OMIM:619488			AG-HPO					HP:0000998	Hypertrichosis	Skin, Hair, and Nails
DEGCAGS syndrome	OMIM:619488			AG-HPO					HP:0001605	Vocal cord paralysis	Nervous System
DEGCAGS syndrome	OMIM:619488			AG-HPO					HP:0002779	Tracheomalacia	Respiratory System
DEGCAGS syndrome	OMIM:619488			AG-HPO					HP:0000512	Abnormal electroretinogram	Eye
DEGCAGS syndrome	OMIM:619488			AG-HPO					HP:0000358	Posteriorly rotated ears	Ear
DEGCAGS syndrome	OMIM:619488			AG-HPO					HP:0001601	Laryngomalacia	Respiratory System
DEGCAGS syndrome	OMIM:619488			AG-HPO					HP:0002036	Hiatus hernia	Digestive System
DEGCAGS syndrome	OMIM:619488			AG-HPO					HP:0000252	Microcephaly	Nervous System
DEGCAGS syndrome	OMIM:619488			AG-HPO					HP:0000010	Recurrent urinary tract infections	Immunology
DEGCAGS syndrome	OMIM:619488			AG-HPO					HP:0005301	Persistent left superior vena cava	Cardiovascular
DEGCAGS syndrome	OMIM:619488			AG-HPO					HP:0002033	Poor suck	Digestive System
DEGCAGS syndrome	OMIM:619488			AG-HPO					HP:0012584	Bilateral renal hypoplasia	Genitourinary system
DEGCAGS syndrome	OMIM:619488			AG-HPO					HP:0000407	Sensorineural hearing impairment	Ear
DEGCAGS syndrome	OMIM:619488			AG-HPO					HP:0012582	Bilateral renal dysplasia	Genitourinary system
DEGCAGS syndrome	OMIM:619488			AG-HPO					HP:0000007	Autosomal recessive inheritance	Inheritance
DEGCAGS syndrome	OMIM:619488			AG-HPO					HP:0000527	Long eyelashes	Skin, Hair, and Nails
DEGCAGS syndrome	OMIM:619488			AG-HPO					HP:0000400	Macrotia	Ear
DEGCAGS syndrome	OMIM:619488			AG-HPO					HP:0000520	Proptosis	Eye
DEGCAGS syndrome	OMIM:619488			AG-HPO					HP:0025408	Abnormal spleen morphology	Digestive System
DEGCAGS syndrome	OMIM:619488			AG-HPO					HP:0000369	Low-set ears	Ear
DEGCAGS syndrome	OMIM:619488			AG-HPO					HP:0001396	Cholestasis	Digestive System
DEGCAGS syndrome	OMIM:619488			AG-HPO					HP:0000343	Long philtrum	Head and neck
DEGCAGS syndrome	OMIM:619488			AG-HPO					HP:0005599	Hypopigmentation of hair	Skin, Hair, and Nails
DEGCAGS syndrome	OMIM:619488			AG-HPO					HP:0005235	Jejunal atresia	Digestive System
DEGCAGS syndrome	OMIM:619488			AG-HPO					HP:0000463	Anteverted nares	Head and neck
DEGCAGS syndrome	OMIM:619488			AG-HPO					HP:0000980	Pallor	Skin, Hair, and Nails
DEGCAGS syndrome	OMIM:619488			AG-HPO					HP:0000062	Ambiguous genitalia	Genitourinary system
DEGCAGS syndrome	OMIM:619488			AG-HPO					HP:0001274	Agenesis of corpus callosum	Nervous System
DEGCAGS syndrome	OMIM:619488			AG-HPO					HP:0002240	Hepatomegaly	Digestive System
DEGCAGS syndrome	OMIM:619488			AG-HPO					HP:0010943	Echogenic fetal bowel	Prenatal and Birth
DEGCAGS syndrome	OMIM:619488			AG-HPO					HP:0012447	Abnormal myelination	Nervous System
DEGCAGS syndrome	OMIM:619488			AG-HPO					HP:0002119	Ventriculomegaly	Nervous System
DEGCAGS syndrome	OMIM:619488			AG-HPO					HP:0000218	High palate	Head and neck
DEGCAGS syndrome	OMIM:619488			AG-HPO					HP:0001945	Fever	Metabolism/Laboratory abnormality
DEGCAGS syndrome	OMIM:619488			AG-HPO					HP:0004810	Congenital hypoplastic anemia	Blood and blood-forming tissues
DEGCAGS syndrome	OMIM:619488			AG-HPO					HP:0001561	Polyhydramnios	Prenatal and Birth
DEGCAGS syndrome	OMIM:619488			AG-HPO					HP:0002376	Developmental regression	Nervous System
DEGCAGS syndrome	OMIM:619488			AG-HPO					HP:0002099	Asthma	Respiratory System
DEGCAGS syndrome	OMIM:619488			AG-HPO					HP:0002092	Pulmonary arterial hypertension	Respiratory System
DEGCAGS syndrome	OMIM:619488			AG-HPO					HP:0002090	Pneumonia	Respiratory System
DEGCAGS syndrome	OMIM:619488			AG-HPO					HP:0100957	Abnormal renal medulla morphology	Genitourinary system
DEGCAGS syndrome	OMIM:619488			AG-HPO					HP:0040288	Nasogastric tube feeding	Digestive System
DEGCAGS syndrome	OMIM:619488			AG-HPO					HP:0000508	Ptosis	Eye
DEGCAGS syndrome	OMIM:619488			AG-HPO					HP:0200136	Oral-pharyngeal dysphagia	Digestive System
DEGCAGS syndrome	OMIM:619488			AG-HPO					HP:0001159	Syndactyly	Skeletal system
DEGCAGS syndrome	OMIM:619488			AG-HPO					HP:0001433	Hepatosplenomegaly	Digestive System
DEGCAGS syndrome	OMIM:619488			AG-HPO					HP:0000347	Micrognathia	Skeletal system
DEGCAGS syndrome	OMIM:619488			AG-HPO					HP:0001770	Toe syndactyly	Skeletal system
DEGCAGS syndrome	OMIM:619488			AG-HPO					HP:0001891	Iron deficiency anemia	Blood and blood-forming tissues
DEGCAGS syndrome	OMIM:619488			AG-HPO					HP:0010808	Protruding tongue	Head and neck
DEGCAGS syndrome	OMIM:619488			AG-HPO					HP:0001252	Hypotonia	Musculature
DEGCAGS syndrome	OMIM:619488			AG-HPO					HP:0001010	Hypopigmentation of the skin	Skin, Hair, and Nails
DEGCAGS syndrome	OMIM:619488			AG-HPO					HP:0000041	Chordee	Genitourinary system
DEGCAGS syndrome	OMIM:619488			AG-HPO					HP:0000280	Coarse facial features	Head and neck
DEGCAGS syndrome	OMIM:619488			AG-HPO					HP:0000319	Smooth philtrum	Head and neck
DEGCAGS syndrome	OMIM:619488			AG-HPO					HP:0011100	Intestinal atresia	Digestive System
DEGCAGS syndrome	OMIM:619488			AG-HPO					HP:0000316	Hypertelorism	Eye
DEGCAGS syndrome	OMIM:619488			AG-HPO					HP:0001528	Hemihypertrophy	Growth
DEGCAGS syndrome	OMIM:619488			AG-HPO					HP:0001649	Tachycardia	Cardiovascular
DEGCAGS syndrome	OMIM:619488			AG-HPO					HP:0002857	Genu valgum	Skeletal system
DEGCAGS syndrome	OMIM:619488			AG-HPO					HP:0002216	Premature graying of hair	Skin, Hair, and Nails
DEGCAGS syndrome	OMIM:619488			AG-HPO					HP:0001643	Patent ductus arteriosus	Cardiovascular
DEGCAGS syndrome	OMIM:619488			AG-HPO					HP:0001642	Pulmonic stenosis	Cardiovascular
DEGCAGS syndrome	OMIM:619488			AG-HPO					HP:0000278	Retrognathia	Skeletal system
DEGCAGS syndrome	OMIM:619488			AG-HPO					HP:0001249	Intellectual disability	Nervous System
DEGCAGS syndrome	OMIM:619488			AG-HPO					HP:0002750	Delayed skeletal maturation	Skeletal system
DEGCAGS syndrome	OMIM:619488			AG-HPO					HP:0011968	Feeding difficulties	Digestive System
DEGCAGS syndrome	OMIM:619488			AG-HPO					HP:0001263	Global developmental delay	Nervous System
DEGCAGS syndrome	OMIM:619488			AG-HPO					HP:0000294	Low anterior hairline	Skin, Hair, and Nails
DEGCAGS syndrome	OMIM:619488			AG-HPO					HP:0002904	Hyperbilirubinemia	Metabolism/Laboratory abnormality
DEGCAGS syndrome	OMIM:619488			AG-HPO					HP:0012384	Rhinitis	Head and neck
DEGCAGS syndrome	OMIM:619488			AG-HPO					HP:0000448	Prominent nose	Head and neck
DEGCAGS syndrome	OMIM:619488			AG-HPO					HP:0000601	Hypotelorism	Eye
DEGCAGS syndrome	OMIM:619488			AG-HPO					HP:0000568	Microphthalmia	Eye
DEGCAGS syndrome	OMIM:619488			AG-HPO					HP:0009778	Short thumb	Skeletal system
DEGCAGS syndrome	OMIM:619488			AG-HPO					HP:0000047	Hypospadias	Genitourinary system
DEGCAGS syndrome	OMIM:619488			AG-HPO					HP:0000960	Sacral dimple	Skin, Hair, and Nails
DEGCAGS syndrome	OMIM:619488			AG-HPO					HP:0000325	Triangular face	Head and neck
DEGCAGS syndrome	OMIM:619488			AG-HPO					HP:0001655	Patent foramen ovale	Cardiovascular
DEGCAGS syndrome	OMIM:619488			AG-HPO					HP:0006528	Chronic lung disease	Respiratory System
DEGCAGS syndrome	OMIM:619488			AG-HPO					HP:0001195	Single umbilical artery	Prenatal and Birth
DEGCAGS syndrome	OMIM:619488			AG-HPO					HP:0002162	Low posterior hairline	Skin, Hair, and Nails
DEGCAGS syndrome	OMIM:619488			AG-HPO					HP:0002719	Recurrent infections	Immunology
DEGCAGS syndrome	OMIM:619488			AG-HPO					HP:0001508	Failure to thrive	Growth
DEGCAGS syndrome	OMIM:619488			AG-HPO					HP:0001629	Ventricular septal defect	Cardiovascular
DEGCAGS syndrome	OMIM:619488			AG-HPO					HP:0001903	Anemia	Blood and blood-forming tissues
DEGCAGS syndrome	OMIM:619488			AG-HPO					HP:0000938	Osteopenia	Skeletal system
DEGCAGS syndrome	OMIM:619488			AG-HPO					HP:0100507	Reduced blood folate concentration	Metabolism/Laboratory abnormality
DEGCAGS syndrome	OMIM:619488			AG-HPO					HP:0000499	Abnormal eyelash morphology	Skin, Hair, and Nails
DEGCAGS syndrome	OMIM:619488			AG-HPO					HP:0000534	Abnormal eyebrow morphology	Skin, Hair, and Nails
DEGCAGS syndrome	OMIM:619488			AG-HPO					HP:0001623	Breech presentation	Prenatal and Birth
DEGCAGS syndrome	OMIM:619488			AG-HPO					HP:0040119	Unilateral conductive hearing impairment	Ear
DEGCAGS syndrome	OMIM:619488			AG-HPO					HP:0001622	Premature birth	Prenatal and Birth
DEGCAGS syndrome	OMIM:619488			AG-HPO					HP:0000154	Wide mouth	Head and neck
DEGCAGS syndrome	OMIM:619488			AG-HPO					HP:0001000	Abnormality of skin pigmentation	Skin, Hair, and Nails
DEGCAGS syndrome	OMIM:619488			AG-HPO					HP:0001363	Craniosynostosis	Skeletal system
DEGCAGS syndrome	OMIM:619488			AG-HPO					HP:0030842	Choking episodes	Nervous System
DEGCAGS syndrome	OMIM:619488			AG-HPO					HP:0001762	Talipes equinovarus	Limbs
DEGCAGS syndrome	OMIM:619488			AG-HPO					HP:0001882	Leukopenia	Blood and blood-forming tissues
DEGCAGS syndrome	OMIM:619488			AG-HPO					HP:0005164	Dysplastic pulmonary valve	Cardiovascular
DEGCAGS syndrome	OMIM:619488			AG-HPO					HP:0011035	Abnormal renal cortex morphology	Genitourinary system
DEGCAGS syndrome	OMIM:619488			AG-HPO					HP:0009110	Diaphragmatic eventration	Musculature
DEGCAGS syndrome	OMIM:619488			AG-HPO					HP:0001518	Small for gestational age	Growth
DEGCAGS syndrome	OMIM:619488			AG-HPO					HP:0001999	Abnormal facial shape	Head and neck
DEGCAGS syndrome	OMIM:619488			AG-HPO					HP:0000426	Prominent nasal bridge	Head and neck
DEGCAGS syndrome	OMIM:619488			AG-HPO					HP:0001511	Intrauterine growth retardation	Growth
DEGCAGS syndrome	OMIM:619488			AG-HPO					HP:0000664	Synophrys	Skin, Hair, and Nails
DEGCAGS syndrome	OMIM:619488			AG-HPO					HP:0001357	Plagiocephaly	Skeletal system
DEGCAGS syndrome	OMIM:619488			AG-HPO					HP:0001631	Atrial septal defect	Cardiovascular
DEGCAGS syndrome	OMIM:619488			AG-HPO					HP:0001876	Pancytopenia	Blood and blood-forming tissues
DEGCAGS syndrome	OMIM:619488			AG-HPO					HP:0000028	Cryptorchidism	Genitourinary system
DEGCAGS syndrome	OMIM:619488			AG-HPO					HP:0025429	Abnormal cry	Voice
DEGCAGS syndrome	OMIM:619488			AG-HPO					HP:0200053	Hemihypotrophy of lower limb	Limbs
DEGCAGS syndrome	OMIM:619488			AG-HPO					HP:0002721	Immunodeficiency	Immunology
Desmosterolosis	ORPHA:35107			AG-HPO					HP:0000175	Cleft palate	Head and neck
Desmosterolosis	ORPHA:35107			AG-HPO					HP:0000176	Submucous cleft hard palate	Head and neck
Desmosterolosis	ORPHA:35107			AG-HPO					HP:0000193	Bifid uvula	Head and neck
Desmosterolosis	ORPHA:35107			AG-HPO					HP:0000252	Microcephaly	Nervous System
Desmosterolosis	ORPHA:35107			AG-HPO					HP:0000278	Retrognathia	Skeletal system
Desmosterolosis	ORPHA:35107			AG-HPO					HP:0000347	Micrognathia	Skeletal system
Desmosterolosis	ORPHA:35107			AG-HPO					HP:0001249	Intellectual disability	Nervous System
Desmosterolosis	ORPHA:35107			AG-HPO					HP:0001257	Spasticity	Musculature
Desmosterolosis	ORPHA:35107			AG-HPO					HP:0001274	Agenesis of corpus callosum	Nervous System
Desmosterolosis	ORPHA:35107			AG-HPO					HP:0001276	Hypertonia	Musculature
Desmosterolosis	ORPHA:35107			AG-HPO					HP:0001331	Absent septum pellucidum	Nervous System
Desmosterolosis	ORPHA:35107			AG-HPO					HP:0001508	Failure to thrive	Growth
Desmosterolosis	ORPHA:35107			AG-HPO					HP:0001510	Growth delay	Growth
Desmosterolosis	ORPHA:35107			AG-HPO					HP:0001511	Intrauterine growth retardation	Growth
Desmosterolosis	ORPHA:35107			AG-HPO					HP:0002063	Rigidity	Musculature
Desmosterolosis	ORPHA:35107			AG-HPO					HP:0003510	Severe short stature	Growth
Desmosterolosis	ORPHA:35107			AG-HPO					HP:0003552	Muscle stiffness	Musculature
Desmosterolosis	ORPHA:35107			AG-HPO					HP:0011968	Feeding difficulties	Digestive System
Desmosterolosis	ORPHA:35107			AG-HPO					HP:0000160	Narrow mouth	Head and neck
Desmosterolosis	ORPHA:35107			AG-HPO					HP:0000363	Abnormal earlobe morphology	Ear
Desmosterolosis	ORPHA:35107			AG-HPO					HP:0000366	Abnormality of the nose	Head and neck
Desmosterolosis	ORPHA:35107			AG-HPO					HP:0000368	Low-set, posteriorly rotated ears	Ear
Desmosterolosis	ORPHA:35107			AG-HPO					HP:0000369	Low-set ears	Ear
Desmosterolosis	ORPHA:35107			AG-HPO					HP:0000486	Strabismus	Eye
Desmosterolosis	ORPHA:35107			AG-HPO					HP:0000639	Nystagmus	Eye
Desmosterolosis	ORPHA:35107			AG-HPO					HP:0001250	Seizure	Nervous System
Desmosterolosis	ORPHA:35107			AG-HPO					HP:0002119	Ventriculomegaly	Nervous System
Desmosterolosis	ORPHA:35107			AG-HPO					HP:0002133	Status epilepticus	Nervous System
Desmosterolosis	ORPHA:35107			AG-HPO					HP:0003196	Short nose	Head and neck
Desmosterolosis	ORPHA:35107			AG-HPO					HP:0005280	Depressed nasal bridge	Head and neck
Desmosterolosis	ORPHA:35107			AG-HPO					HP:0009748	Large earlobe	Ear
Desmosterolosis	ORPHA:35107			AG-HPO					HP:0000062	Ambiguous genitalia	Genitourinary system
Desmosterolosis	ORPHA:35107			AG-HPO					HP:0000104	Renal agenesis	Genitourinary system
Desmosterolosis	ORPHA:35107			AG-HPO					HP:0000238	Hydrocephalus	Nervous System
Desmosterolosis	ORPHA:35107			AG-HPO					HP:0000256	Macrocephaly	Skeletal system
Desmosterolosis	ORPHA:35107			AG-HPO					HP:0000286	Epicanthus	Head and neck
Desmosterolosis	ORPHA:35107			AG-HPO					HP:0000494	Downslanted palpebral fissures	Head and neck
Desmosterolosis	ORPHA:35107			AG-HPO					HP:0001302	Pachygyria	Nervous System
Desmosterolosis	ORPHA:35107			AG-HPO					HP:0001339	Lissencephaly	Nervous System
Desmosterolosis	ORPHA:35107			AG-HPO					HP:0001643	Patent ductus arteriosus	Cardiovascular
Desmosterolosis	ORPHA:35107			AG-HPO					HP:0001744	Splenomegaly	Digestive System
Desmosterolosis	ORPHA:35107			AG-HPO					HP:0001840	Metatarsus adductus	Skeletal system
Desmosterolosis	ORPHA:35107			AG-HPO					HP:0001883	Talipes	Limbs
Desmosterolosis	ORPHA:35107			AG-HPO					HP:0002007	Frontal bossing	Skeletal system
Desmosterolosis	ORPHA:35107			AG-HPO					HP:0002126	Polymicrogyria	Nervous System
Desmosterolosis	ORPHA:35107			AG-HPO					HP:0002269	Abnormality of neuronal migration	Nervous System
Desmosterolosis	ORPHA:35107			AG-HPO					HP:0002536	Abnormal cortical gyration	Nervous System
Desmosterolosis	ORPHA:35107			AG-HPO					HP:0002566	Intestinal malrotation	Digestive System
Desmosterolosis	ORPHA:35107			AG-HPO					HP:0002983	Micromelia	Skeletal system
Desmosterolosis	ORPHA:35107			AG-HPO					HP:0004334	Dermal atrophy	Skin, Hair, and Nails
Desmosterolosis	ORPHA:35107			AG-HPO					HP:0007227	Macrogyria	Nervous System
Desmosterolosis	ORPHA:35107			AG-HPO					HP:0008065	Aplasia/Hypoplasia of the skin	Skin, Hair, and Nails
Desmosterolosis	ORPHA:35107			AG-HPO					HP:0008678	Renal hypoplasia/aplasia	Genitourinary system
Desmosterolosis	ORPHA:35107			AG-HPO					HP:0010772	Anomalous pulmonary venous return	Respiratory System
Desmosterolosis	ORPHA:35107			AG-HPO					HP:0011001	Increased bone mineral density	Skeletal system
Desmosterolosis	ORPHA:35107			AG-HPO					HP:0011002	Osteopetrosis	Skeletal system
Desmosterolosis	ORPHA:35107			AG-HPO					HP:0011220	Prominent forehead	Head and neck
Distal deletion 13q	ORPHA:1590			AG-HPO					HP:0000062	Ambiguous genitalia	Genitourinary system
Distal deletion 13q	ORPHA:1590			AG-HPO					HP:0000252	Microcephaly	Nervous System
Distal deletion 13q	ORPHA:1590			AG-HPO					HP:0000316	Hypertelorism	Eye
Distal deletion 13q	ORPHA:1590			AG-HPO					HP:0000612	Iris coloboma	Eye
Distal deletion 13q	ORPHA:1590			AG-HPO					HP:0000648	Optic atrophy	Eye
Distal deletion 13q	ORPHA:1590			AG-HPO					HP:0001155	Abnormality of the hand	Limbs
Distal deletion 13q	ORPHA:1590			AG-HPO					HP:0001276	Hypertonia	Musculature
Distal deletion 13q	ORPHA:1590			AG-HPO					HP:0001360	Holoprosencephaly	Nervous System
Distal deletion 13q	ORPHA:1590			AG-HPO					HP:0001671	Abnormal cardiac septum morphology	Cardiovascular
Distal deletion 13q	ORPHA:1590			AG-HPO					HP:0002023	Anal atresia	Digestive System
Distal deletion 13q	ORPHA:1590			AG-HPO					HP:0002084	Encephalocele	Head and neck
Distal deletion 13q	ORPHA:1590			AG-HPO					HP:0002323	Anencephaly	Nervous System
Distal deletion 13q	ORPHA:1590			AG-HPO					HP:0003312	Abnormal form of the vertebral bodies	Skeletal system
Distal deletion 13q	ORPHA:1590			AG-HPO					HP:0004322	Short stature	Growth
Distal deletion 13q	ORPHA:1590			AG-HPO					HP:0005916	Abnormal metacarpal morphology	Skeletal system
Distal deletion 13q	ORPHA:1590			AG-HPO					HP:0007370	Aplasia/Hypoplasia of the corpus callosum	Nervous System
Distal deletion 13q	ORPHA:1590			AG-HPO					HP:0008056	Aplasia/Hypoplasia affecting the eye	Eye
Distal deletion 13q	ORPHA:1590			AG-HPO					HP:0008207	Primary adrenal insufficiency	Endocrine
Distal deletion 13q	ORPHA:1590			AG-HPO					HP:0008678	Renal hypoplasia/aplasia	Genitourinary system
Distal deletion 13q	ORPHA:1590			AG-HPO					HP:0009601	Aplasia/Hypoplasia of the thumb	Skeletal system
Distal deletion 13q	ORPHA:1590			AG-HPO					HP:0100543	Cognitive impairment	Nervous System
Distal deletion 13q	ORPHA:1590			AG-HPO					HP:0100589	Urogenital fistula	Genitourinary system
Ehlers-Danlos syndrome, classic-like	OMIM:606408			AG-HPO					HP:0002036	Hiatus hernia	Digestive System
Ehlers-Danlos syndrome, classic-like	OMIM:606408			AG-HPO					HP:0000076	Vesicoureteral reflux	Genitourinary system
Ehlers-Danlos syndrome, classic-like	OMIM:606408			AG-HPO					HP:0003555	Muscle fiber splitting	Musculature
Ehlers-Danlos syndrome, classic-like	OMIM:606408			AG-HPO					HP:0001058	Poor wound healing	Skin, Hair, and Nails
Ehlers-Danlos syndrome, classic-like	OMIM:606408			AG-HPO					HP:0000122	Unilateral renal agenesis	Genitourinary system
Ehlers-Danlos syndrome, classic-like	OMIM:606408			AG-HPO					HP:0001382	Joint hypermobility	Skeletal system
Ehlers-Danlos syndrome, classic-like	OMIM:606408			AG-HPO					HP:0000061	Ambiguous genitalia, female	Genitourinary system
Ehlers-Danlos syndrome, classic-like	OMIM:606408			AG-HPO					HP:0001065	Striae distensae	Skin, Hair, and Nails
Ehlers-Danlos syndrome, classic-like	OMIM:606408			AG-HPO					HP:0001075	Atrophic scars	Skin, Hair, and Nails
Ehlers-Danlos syndrome, classic-like	OMIM:606408			AG-HPO					HP:0031655	Quadricuspid aortic valve	Cardiovascular
Ehlers-Danlos syndrome, classic-like	OMIM:606408			AG-HPO					HP:0002829	Arthralgia	Constitutional Symptom
Ehlers-Danlos syndrome, classic-like	OMIM:606408			AG-HPO					HP:0032153	Joint subluxation	Skeletal system
Ehlers-Danlos syndrome, classic-like	OMIM:606408			AG-HPO					HP:0009025	Increased connective tissue	Connective tissue
Ehlers-Danlos syndrome, classic-like	OMIM:606408			AG-HPO					HP:0000007	Autosomal recessive inheritance	Inheritance
Ehlers-Danlos syndrome, classic-like	OMIM:606408			AG-HPO					HP:0000978	Bruising susceptibility	Skin, Hair, and Nails
Ehlers-Danlos syndrome, classic-like	OMIM:606408			AG-HPO					HP:0000813	Bicornuate uterus	Genitourinary system
Ehlers-Danlos syndrome, classic-like	OMIM:606408			AG-HPO					HP:0000977	Soft skin	Skin, Hair, and Nails
Ehlers-Danlos syndrome, classic-like	OMIM:606408			AG-HPO					HP:0007126	Proximal amyotrophy	Musculature
Ehlers-Danlos syndrome, classic-like	OMIM:606408			AG-HPO					HP:0003701	Proximal muscle weakness	Musculature
Ehlers-Danlos syndrome, classic-like	OMIM:606408			AG-HPO					HP:0000974	Hyperextensible skin	Skin, Hair, and Nails
Ehlers-Danlos syndrome, classic-like	OMIM:606408			AG-HPO					HP:0001634	Mitral valve prolapse	Cardiovascular
Fetal trimethadione syndrome	ORPHA:1913			AG-HPO					HP:0000047	Hypospadias	Genitourinary system
Fetal trimethadione syndrome	ORPHA:1913			AG-HPO					HP:0000062	Ambiguous genitalia	Genitourinary system
Fetal trimethadione syndrome	ORPHA:1913			AG-HPO					HP:0000218	High palate	Head and neck
Fetal trimethadione syndrome	ORPHA:1913			AG-HPO					HP:0000248	Brachycephaly	Skeletal system
Fetal trimethadione syndrome	ORPHA:1913			AG-HPO					HP:0000252	Microcephaly	Nervous System
Fetal trimethadione syndrome	ORPHA:1913			AG-HPO					HP:0000286	Epicanthus	Head and neck
Fetal trimethadione syndrome	ORPHA:1913			AG-HPO					HP:0000347	Micrognathia	Skeletal system
Fetal trimethadione syndrome	ORPHA:1913			AG-HPO					HP:0000369	Low-set ears	Ear
Fetal trimethadione syndrome	ORPHA:1913			AG-HPO					HP:0000396	Overfolded helix	Ear
Fetal trimethadione syndrome	ORPHA:1913			AG-HPO					HP:0000486	Strabismus	Eye
Fetal trimethadione syndrome	ORPHA:1913			AG-HPO					HP:0000508	Ptosis	Eye
Fetal trimethadione syndrome	ORPHA:1913			AG-HPO					HP:0000664	Synophrys	Skin, Hair, and Nails
Fetal trimethadione syndrome	ORPHA:1913			AG-HPO					HP:0001249	Intellectual disability	Nervous System
Fetal trimethadione syndrome	ORPHA:1913			AG-HPO					HP:0001263	Global developmental delay	Nervous System
Fetal trimethadione syndrome	ORPHA:1913			AG-HPO					HP:0001511	Intrauterine growth retardation	Growth
Fetal trimethadione syndrome	ORPHA:1913			AG-HPO					HP:0001629	Ventricular septal defect	Cardiovascular
Fetal trimethadione syndrome	ORPHA:1913			AG-HPO					HP:0001631	Atrial septal defect	Cardiovascular
Fetal trimethadione syndrome	ORPHA:1913			AG-HPO					HP:0001636	Tetralogy of Fallot	Cardiovascular
Fetal trimethadione syndrome	ORPHA:1913			AG-HPO					HP:0001669	Transposition of the great arteries	Cardiovascular
Fetal trimethadione syndrome	ORPHA:1913			AG-HPO					HP:0002650	Scoliosis	Skeletal system
Fetal trimethadione syndrome	ORPHA:1913			AG-HPO					HP:0003196	Short nose	Head and neck
Fetal trimethadione syndrome	ORPHA:1913			AG-HPO					HP:0005280	Depressed nasal bridge	Head and neck
Fetal trimethadione syndrome	ORPHA:1913			AG-HPO					HP:0007598	Bilateral single transverse palmar creases	Skin, Hair, and Nails
Fetal trimethadione syndrome	ORPHA:1913			AG-HPO					HP:0011039	Abnormal helix morphology	Ear
Fetal trimethadione syndrome	ORPHA:1913			AG-HPO					HP:0011220	Prominent forehead	Head and neck
Fetal trimethadione syndrome	ORPHA:1913			AG-HPO					HP:0011800	Midface retrusion	Head and neck
Filippi syndrome	OMIM:272440			AG-HPO					HP:0004325	Decreased body weight	Growth
Filippi syndrome	OMIM:272440			AG-HPO					HP:0001332	Dystonia	Nervous System
Filippi syndrome	OMIM:272440			AG-HPO					HP:0001272	Cerebellar atrophy	Nervous System
Filippi syndrome	OMIM:272440			AG-HPO					HP:0001250	Seizure	Nervous System
Filippi syndrome	OMIM:272440			AG-HPO					HP:0000062	Ambiguous genitalia	Genitourinary system
Filippi syndrome	OMIM:272440			AG-HPO					HP:0011335	Frontal hirsutism	Skin, Hair, and Nails
Filippi syndrome	OMIM:272440			AG-HPO					HP:0012725	Cutaneous syndactyly	Skeletal system
Filippi syndrome	OMIM:272440			AG-HPO					HP:0008070	Sparse hair	Skin, Hair, and Nails
Filippi syndrome	OMIM:272440			AG-HPO					HP:0001629	Ventricular septal defect	Cardiovascular
Filippi syndrome	OMIM:272440			AG-HPO					HP:0000954	Single transverse palmar crease	Skin, Hair, and Nails
Filippi syndrome	OMIM:272440			AG-HPO					HP:0000998	Hypertrichosis	Skin, Hair, and Nails
Filippi syndrome	OMIM:272440			AG-HPO					HP:0000337	Broad forehead	Head and neck
Filippi syndrome	OMIM:272440			AG-HPO					HP:0008897	Postnatal growth retardation	Growth
Filippi syndrome	OMIM:272440			AG-HPO					HP:0009765	Low hanging columella	Head and neck
Filippi syndrome	OMIM:272440			AG-HPO					HP:0040019	Finger clinodactyly	Skeletal system
Filippi syndrome	OMIM:272440			AG-HPO					HP:0001249	Intellectual disability	Nervous System
Filippi syndrome	OMIM:272440			AG-HPO					HP:0000252	Microcephaly	Nervous System
Filippi syndrome	OMIM:272440			AG-HPO					HP:0000233	Thin vermilion border	Head and neck
Filippi syndrome	OMIM:272440			AG-HPO					HP:0000431	Wide nasal bridge	Head and neck
Filippi syndrome	OMIM:272440			AG-HPO					HP:0000430	Underdeveloped nasal alae	Head and neck
Filippi syndrome	OMIM:272440			AG-HPO					HP:0010714	2-4 toe syndactyly	Skeletal system
Filippi syndrome	OMIM:272440			AG-HPO					HP:0000691	Microdontia	Head and neck
Filippi syndrome	OMIM:272440			AG-HPO					HP:0000668	Hypodontia	Head and neck
Filippi syndrome	OMIM:272440			AG-HPO					HP:0000007	Autosomal recessive inheritance	Inheritance
Filippi syndrome	OMIM:272440			AG-HPO					HP:0000505	Visual impairment	Eye
Filippi syndrome	OMIM:272440			AG-HPO					HP:0000648	Optic atrophy	Eye
Filippi syndrome	OMIM:272440			AG-HPO					HP:0001511	Intrauterine growth retardation	Growth
Filippi syndrome	OMIM:272440			AG-HPO					HP:0000322	Short philtrum	Head and neck
Filippi syndrome	OMIM:272440			AG-HPO					HP:0000520	Proptosis	Eye
Filippi syndrome	OMIM:272440			AG-HPO					HP:0000028	Cryptorchidism	Genitourinary system
Filippi syndrome	OMIM:272440			AG-HPO					HP:0034270	Serrated incisors	Head and neck
Fraser syndrome	ORPHA:2052			AG-HPO					HP:0000003	Multicystic kidney dysplasia	Genitourinary system
Fraser syndrome	ORPHA:2052			AG-HPO					HP:0000089	Renal hypoplasia	Genitourinary system
Fraser syndrome	ORPHA:2052			AG-HPO					HP:0000618	Blindness	Eye
Fraser syndrome	ORPHA:2052			AG-HPO					HP:0001126	Cryptophthalmos	Head and neck
Fraser syndrome	ORPHA:2052			AG-HPO					HP:0006101	Finger syndactyly	Skeletal system
Fraser syndrome	ORPHA:2052			AG-HPO					HP:0007925	Lacrimal duct aplasia	Head and neck
Fraser syndrome	ORPHA:2052			AG-HPO					HP:0007993	Malformed lacrimal duct	Head and neck
Fraser syndrome	ORPHA:2052			AG-HPO					HP:0000046	Small scrotum	Genitourinary system
Fraser syndrome	ORPHA:2052			AG-HPO					HP:0000062	Ambiguous genitalia	Genitourinary system
Fraser syndrome	ORPHA:2052			AG-HPO					HP:0000142	Abnormal vagina morphology	Genitourinary system
Fraser syndrome	ORPHA:2052			AG-HPO					HP:0000148	Vaginal atresia	Genitourinary system
Fraser syndrome	ORPHA:2052			AG-HPO					HP:0000316	Hypertelorism	Eye
Fraser syndrome	ORPHA:2052			AG-HPO					HP:0000368	Low-set, posteriorly rotated ears	Ear
Fraser syndrome	ORPHA:2052			AG-HPO					HP:0000370	Abnormality of the middle ear	Ear
Fraser syndrome	ORPHA:2052			AG-HPO					HP:0000431	Wide nasal bridge	Head and neck
Fraser syndrome	ORPHA:2052			AG-HPO					HP:0000528	Anophthalmia	Eye
Fraser syndrome	ORPHA:2052			AG-HPO					HP:0000568	Microphthalmia	Eye
Fraser syndrome	ORPHA:2052			AG-HPO					HP:0000678	Dental crowding	Head and neck
Fraser syndrome	ORPHA:2052			AG-HPO					HP:0000689	Dental malocclusion	Head and neck
Fraser syndrome	ORPHA:2052			AG-HPO					HP:0001602	Laryngeal stenosis	Respiratory System
Fraser syndrome	ORPHA:2052			AG-HPO					HP:0001770	Toe syndactyly	Skeletal system
Fraser syndrome	ORPHA:2052			AG-HPO					HP:0002023	Anal atresia	Digestive System
Fraser syndrome	ORPHA:2052			AG-HPO					HP:0002025	Anal stenosis	Digestive System
Fraser syndrome	ORPHA:2052			AG-HPO					HP:0003183	Wide pubic symphysis	Skeletal system
Fraser syndrome	ORPHA:2052			AG-HPO					HP:0005280	Depressed nasal bridge	Head and neck
Fraser syndrome	ORPHA:2052			AG-HPO					HP:0008572	External ear malformation	Ear
Fraser syndrome	ORPHA:2052			AG-HPO					HP:0008736	Hypoplasia of penis	Genitourinary system
Fraser syndrome	ORPHA:2052			AG-HPO					HP:0010297	Bifid tongue	Head and neck
Fraser syndrome	ORPHA:2052			AG-HPO					HP:0010458	Female pseudohermaphroditism	Genitourinary system
Fraser syndrome	ORPHA:2052			AG-HPO					HP:0000028	Cryptorchidism	Genitourinary system
Fraser syndrome	ORPHA:2052			AG-HPO					HP:0000047	Hypospadias	Genitourinary system
Fraser syndrome	ORPHA:2052			AG-HPO					HP:0000068	Urethral atresia	Genitourinary system
Fraser syndrome	ORPHA:2052			AG-HPO					HP:0000202	Orofacial cleft	Head and neck
Fraser syndrome	ORPHA:2052			AG-HPO					HP:0000204	Cleft upper lip	Head and neck
Fraser syndrome	ORPHA:2052			AG-HPO					HP:0000218	High palate	Head and neck
Fraser syndrome	ORPHA:2052			AG-HPO					HP:0000252	Microcephaly	Nervous System
Fraser syndrome	ORPHA:2052			AG-HPO					HP:0000405	Conductive hearing impairment	Ear
Fraser syndrome	ORPHA:2052			AG-HPO					HP:0000413	Atresia of the external auditory canal	Ear
Fraser syndrome	ORPHA:2052			AG-HPO					HP:0000430	Underdeveloped nasal alae	Head and neck
Fraser syndrome	ORPHA:2052			AG-HPO					HP:0000813	Bicornuate uterus	Genitourinary system
Fraser syndrome	ORPHA:2052			AG-HPO					HP:0001249	Intellectual disability	Nervous System
Fraser syndrome	ORPHA:2052			AG-HPO					HP:0001362	Calvarial skull defect	Skeletal system
Fraser syndrome	ORPHA:2052			AG-HPO					HP:0001522	Death in infancy	Clinical course
Fraser syndrome	ORPHA:2052			AG-HPO					HP:0001537	Umbilical hernia	Digestive System
Fraser syndrome	ORPHA:2052			AG-HPO					HP:0001539	Omphalocele	Digestive System
Fraser syndrome	ORPHA:2052			AG-HPO					HP:0001607	Subglottic stenosis	Respiratory System
Fraser syndrome	ORPHA:2052			AG-HPO					HP:0002084	Encephalocele	Head and neck
Fraser syndrome	ORPHA:2052			AG-HPO					HP:0002089	Pulmonary hypoplasia	Respiratory System
Fraser syndrome	ORPHA:2052			AG-HPO					HP:0002101	Abnormal lung lobation	Respiratory System
Fraser syndrome	ORPHA:2052			AG-HPO					HP:0002475	Myelomeningocele	Nervous System
Fraser syndrome	ORPHA:2052			AG-HPO					HP:0002777	Tracheal stenosis	Respiratory System
Fraser syndrome	ORPHA:2052			AG-HPO					HP:0003191	Cleft ala nasi	Head and neck
Fraser syndrome	ORPHA:2052			AG-HPO					HP:0003422	Vertebral segmentation defect	Skeletal system
Fraser syndrome	ORPHA:2052			AG-HPO					HP:0004112	Midline nasal groove	Head and neck
Fraser syndrome	ORPHA:2052			AG-HPO					HP:0004397	Ectopic anus	Digestive System
Fraser syndrome	ORPHA:2052			AG-HPO					HP:0006610	Wide intermamillary distance	Breast
Fraser syndrome	ORPHA:2052			AG-HPO					HP:0010720	Abnormal hair pattern	Skin, Hair, and Nails
Fraser syndrome	ORPHA:2052			AG-HPO					HP:0030680	Abnormal cardiovascular system morphology	Cardiovascular
Frasier syndrome	ORPHA:347			AG-HPO			MP-HPO		HP:0000033	Ambiguous genitalia, male	Genitourinary system
Frasier syndrome	ORPHA:347			AG-HPO			MP-HPO		HP:0000037	Male pseudohermaphroditism	Genitourinary system
Frasier syndrome	ORPHA:347			AG-HPO			MP-HPO		HP:0100820	Glomerulopathy	Genitourinary system
Frasier syndrome	ORPHA:347			AG-HPO			MP-HPO		HP:0000093	Proteinuria	Metabolism/Laboratory abnormality
Frasier syndrome	ORPHA:347			AG-HPO			MP-HPO		HP:0000097	Focal segmental glomerulosclerosis	Genitourinary system
Frasier syndrome	ORPHA:347			AG-HPO			MP-HPO		HP:0000786	Primary amenorrhea	Genitourinary system
Frasier syndrome	ORPHA:347			AG-HPO			MP-HPO		HP:0000815	Hypergonadotropic hypogonadism	Endocrine
Frasier syndrome	ORPHA:347			AG-HPO			MP-HPO		HP:0000837	Increased circulating gonadotropin level	Endocrine
Frasier syndrome	ORPHA:347			AG-HPO			MP-HPO		HP:0008214	Decreased serum estradiol	Endocrine
Frasier syndrome	ORPHA:347			AG-HPO			MP-HPO		HP:0008723	Gonadal dysgenesis with female appearance, male	Genitourinary system
Frasier syndrome	ORPHA:347			AG-HPO			MP-HPO		HP:0000083	Renal insufficiency	Genitourinary system
Frasier syndrome	ORPHA:347			AG-HPO			MP-HPO		HP:0000100	Nephrotic syndrome	Genitourinary system
Frasier syndrome	ORPHA:347			AG-HPO			MP-HPO		HP:0000150	Gonadoblastoma	Neoplasm
Frasier syndrome	ORPHA:347			AG-HPO			MP-HPO		HP:0000822	Hypertension	Cardiovascular
Frasier syndrome	ORPHA:347			AG-HPO			MP-HPO		HP:0010464	Streak ovary	Genitourinary system
Frasier syndrome	ORPHA:347			AG-HPO			MP-HPO		HP:0002667	Nephroblastoma	Neoplasm
Generalized glucocorticoid resistance syndrome	ORPHA:786			AG-HPO				FP-HPO	HP:0001297	Stroke	Nervous System
Generalized glucocorticoid resistance syndrome	ORPHA:786			AG-HPO				FP-HPO	HP:0001007	Hirsutism	Skin, Hair, and Nails
Generalized glucocorticoid resistance syndrome	ORPHA:786			AG-HPO				FP-HPO	HP:0004319	Decreased circulating aldosterone level	Endocrine
Generalized glucocorticoid resistance syndrome	ORPHA:786			AG-HPO				FP-HPO	HP:0003118	Increased circulating cortisol level	Endocrine
Generalized glucocorticoid resistance syndrome	ORPHA:786			AG-HPO				FP-HPO	HP:0003154	Increased circulating ACTH level	Endocrine
Generalized glucocorticoid resistance syndrome	ORPHA:786			AG-HPO				FP-HPO	HP:0012030	Increased urinary cortisol level	Endocrine
Generalized glucocorticoid resistance syndrome	ORPHA:786			AG-HPO				FP-HPO	HP:0012378	Fatigue	Constitutional Symptom
Generalized glucocorticoid resistance syndrome	ORPHA:786			AG-HPO				FP-HPO	HP:0000822	Hypertension	Cardiovascular
Generalized glucocorticoid resistance syndrome	ORPHA:786			AG-HPO				FP-HPO	HP:0000876	Oligomenorrhea	Genitourinary system
Generalized glucocorticoid resistance syndrome	ORPHA:786			AG-HPO				FP-HPO	HP:0001061	Acne	Skin, Hair, and Nails
Generalized glucocorticoid resistance syndrome	ORPHA:786			AG-HPO				FP-HPO	HP:0002900	Hypokalemia	Metabolism/Laboratory abnormality
Generalized glucocorticoid resistance syndrome	ORPHA:786			AG-HPO				FP-HPO	HP:0008221	Adrenal hyperplasia	Endocrine
Generalized glucocorticoid resistance syndrome	ORPHA:786			AG-HPO				FP-HPO	HP:0030087	Abnormal circulating testosterone concentration	Endocrine
Generalized glucocorticoid resistance syndrome	ORPHA:786			AG-HPO				FP-HPO	HP:0200114	Metabolic alkalosis	Metabolism/Laboratory abnormality
Generalized glucocorticoid resistance syndrome	ORPHA:786			AG-HPO				FP-HPO	HP:0000062	Ambiguous genitalia	Genitourinary system
Generalized glucocorticoid resistance syndrome	ORPHA:786			AG-HPO				FP-HPO	HP:0000789	Infertility	Genitourinary system
Generalized glucocorticoid resistance syndrome	ORPHA:786			AG-HPO				FP-HPO	HP:0000798	Oligozoospermia	Genitourinary system
Generalized glucocorticoid resistance syndrome	ORPHA:786			AG-HPO				FP-HPO	HP:0000826	Precocious puberty	Endocrine
Generalized glucocorticoid resistance syndrome	ORPHA:786			AG-HPO				FP-HPO	HP:0001943	Hypoglycemia	Metabolism/Laboratory abnormality
Generalized glucocorticoid resistance syndrome	ORPHA:786			AG-HPO				FP-HPO	HP:0002292	Frontal balding	Skin, Hair, and Nails
Generalized glucocorticoid resistance syndrome	ORPHA:786			AG-HPO				FP-HPO	HP:0010458	Female pseudohermaphroditism	Genitourinary system
German syndrome	ORPHA:2077			AG-HPO					HP:0000028	Cryptorchidism	Genitourinary system
German syndrome	ORPHA:2077			AG-HPO					HP:0000062	Ambiguous genitalia	Genitourinary system
German syndrome	ORPHA:2077			AG-HPO					HP:0000194	Open mouth	Head and neck
German syndrome	ORPHA:2077			AG-HPO					HP:0000202	Orofacial cleft	Head and neck
German syndrome	ORPHA:2077			AG-HPO					HP:0000218	High palate	Head and neck
German syndrome	ORPHA:2077			AG-HPO					HP:0000232	Everted lower lip vermilion	Head and neck
German syndrome	ORPHA:2077			AG-HPO					HP:0000248	Brachycephaly	Skeletal system
German syndrome	ORPHA:2077			AG-HPO					HP:0000268	Dolichocephaly	Skeletal system
German syndrome	ORPHA:2077			AG-HPO					HP:0000347	Micrognathia	Skeletal system
German syndrome	ORPHA:2077			AG-HPO					HP:0000348	High forehead	Head and neck
German syndrome	ORPHA:2077			AG-HPO					HP:0000364	Hearing abnormality	Ear
German syndrome	ORPHA:2077			AG-HPO					HP:0000431	Wide nasal bridge	Head and neck
German syndrome	ORPHA:2077			AG-HPO					HP:0000470	Short neck	Skeletal system
German syndrome	ORPHA:2077			AG-HPO					HP:0000486	Strabismus	Eye
German syndrome	ORPHA:2077			AG-HPO					HP:0000494	Downslanted palpebral fissures	Head and neck
German syndrome	ORPHA:2077			AG-HPO					HP:0000534	Abnormal eyebrow morphology	Skin, Hair, and Nails
German syndrome	ORPHA:2077			AG-HPO					HP:0000664	Synophrys	Skin, Hair, and Nails
German syndrome	ORPHA:2077			AG-HPO					HP:0001004	Lymphedema	Metabolism/Laboratory abnormality
German syndrome	ORPHA:2077			AG-HPO					HP:0001249	Intellectual disability	Nervous System
German syndrome	ORPHA:2077			AG-HPO					HP:0001252	Hypotonia	Musculature
German syndrome	ORPHA:2077			AG-HPO					HP:0001263	Global developmental delay	Nervous System
German syndrome	ORPHA:2077			AG-HPO					HP:0001376	Limitation of joint mobility	Skeletal system
German syndrome	ORPHA:2077			AG-HPO					HP:0001636	Tetralogy of Fallot	Cardiovascular
German syndrome	ORPHA:2077			AG-HPO					HP:0001671	Abnormal cardiac septum morphology	Cardiovascular
German syndrome	ORPHA:2077			AG-HPO					HP:0002015	Dysphagia	Digestive System
German syndrome	ORPHA:2077			AG-HPO					HP:0002167	Abnormality of speech or vocalization	Nervous System
German syndrome	ORPHA:2077			AG-HPO					HP:0002375	Hypokinesia	Nervous System
German syndrome	ORPHA:2077			AG-HPO					HP:0002804	Arthrogryposis multiplex congenita	Musculature
German syndrome	ORPHA:2077			AG-HPO					HP:0004322	Short stature	Growth
German syndrome	ORPHA:2077			AG-HPO					HP:0005280	Depressed nasal bridge	Head and neck
German syndrome	ORPHA:2077			AG-HPO					HP:0011800	Midface retrusion	Head and neck
German syndrome	ORPHA:2077			AG-HPO					HP:0100490	Camptodactyly of finger	Skeletal system
Gonadoblastoma	ORPHA:206484			AG-HPO					HP:0000062	Ambiguous genitalia	Genitourinary system
Gonadoblastoma	ORPHA:206484			AG-HPO					HP:0000137	Abnormality of the ovary	Genitourinary system
Gonadoblastoma	ORPHA:206484			AG-HPO					HP:0000149	Ovarian gonadoblastoma	Neoplasm
Gonadoblastoma	ORPHA:206484			AG-HPO					HP:0001007	Hirsutism	Skin, Hair, and Nails
Gonadoblastoma	ORPHA:206484			AG-HPO					HP:0002027	Abdominal pain	Constitutional Symptom
Gonadoblastoma	ORPHA:206484			AG-HPO					HP:0003270	Abdominal distention	Digestive System
Gonadoblastoma	ORPHA:206484			AG-HPO					HP:0008730	Female external genitalia in individual with 46,XY karyotype	Genitourinary system
Gonadoblastoma	ORPHA:206484			AG-HPO					HP:0008723	Gonadal dysgenesis with female appearance, male	Genitourinary system
Gonadoblastoma	ORPHA:206484			AG-HPO					HP:0008703	Gonadal calcification	Skeletal system
Gonadoblastoma	ORPHA:206484			AG-HPO					HP:0030088	Increased serum testosterone level	Endocrine
Gonadoblastoma	ORPHA:206484			AG-HPO					HP:0100621	Dysgerminoma	Neoplasm
Holoprosencephaly-postaxial polydactyly syndrome	ORPHA:2166			AG-HPO					HP:0000568	Microphthalmia	Eye
Holoprosencephaly-postaxial polydactyly syndrome	ORPHA:2166			AG-HPO					HP:0000601	Hypotelorism	Eye
Holoprosencephaly-postaxial polydactyly syndrome	ORPHA:2166			AG-HPO					HP:0001162	Postaxial hand polydactyly	Skeletal system
Holoprosencephaly-postaxial polydactyly syndrome	ORPHA:2166			AG-HPO					HP:0008736	Hypoplasia of penis	Genitourinary system
Holoprosencephaly-postaxial polydactyly syndrome	ORPHA:2166			AG-HPO					HP:0010650	Hypoplasia of the premaxilla	Skeletal system
Holoprosencephaly-postaxial polydactyly syndrome	ORPHA:2166			AG-HPO					HP:0000028	Cryptorchidism	Genitourinary system
Holoprosencephaly-postaxial polydactyly syndrome	ORPHA:2166			AG-HPO					HP:0000047	Hypospadias	Genitourinary system
Holoprosencephaly-postaxial polydactyly syndrome	ORPHA:2166			AG-HPO					HP:0000062	Ambiguous genitalia	Genitourinary system
Holoprosencephaly-postaxial polydactyly syndrome	ORPHA:2166			AG-HPO					HP:0000175	Cleft palate	Head and neck
Holoprosencephaly-postaxial polydactyly syndrome	ORPHA:2166			AG-HPO					HP:0000202	Orofacial cleft	Head and neck
Holoprosencephaly-postaxial polydactyly syndrome	ORPHA:2166			AG-HPO					HP:0000238	Hydrocephalus	Nervous System
Holoprosencephaly-postaxial polydactyly syndrome	ORPHA:2166			AG-HPO					HP:0000252	Microcephaly	Nervous System
Holoprosencephaly-postaxial polydactyly syndrome	ORPHA:2166			AG-HPO					HP:0000368	Low-set, posteriorly rotated ears	Ear
Holoprosencephaly-postaxial polydactyly syndrome	ORPHA:2166			AG-HPO					HP:0000835	Adrenal hypoplasia	Endocrine
Holoprosencephaly-postaxial polydactyly syndrome	ORPHA:2166			AG-HPO					HP:0000864	Abnormality of the hypothalamus-pituitary axis	Endocrine
Holoprosencephaly-postaxial polydactyly syndrome	ORPHA:2166			AG-HPO					HP:0001252	Hypotonia	Musculature
Holoprosencephaly-postaxial polydactyly syndrome	ORPHA:2166			AG-HPO					HP:0001360	Holoprosencephaly	Nervous System
Holoprosencephaly-postaxial polydactyly syndrome	ORPHA:2166			AG-HPO					HP:0001671	Abnormal cardiac septum morphology	Cardiovascular
Holoprosencephaly-postaxial polydactyly syndrome	ORPHA:2166			AG-HPO					HP:0002023	Anal atresia	Digestive System
Holoprosencephaly-postaxial polydactyly syndrome	ORPHA:2166			AG-HPO					HP:0002101	Abnormal lung lobation	Respiratory System
Holoprosencephaly-postaxial polydactyly syndrome	ORPHA:2166			AG-HPO					HP:0005990	Thyroid hypoplasia	Endocrine
Holoprosencephaly-postaxial polydactyly syndrome	ORPHA:2166			AG-HPO					HP:0007370	Aplasia/Hypoplasia of the corpus callosum	Nervous System
Holoprosencephaly-postaxial polydactyly syndrome	ORPHA:2166			AG-HPO					HP:0030680	Abnormal cardiovascular system morphology	Cardiovascular
Holoprosencephaly-postaxial polydactyly syndrome	ORPHA:2166			AG-HPO					HP:0000160	Narrow mouth	Head and neck
Holoprosencephaly-postaxial polydactyly syndrome	ORPHA:2166			AG-HPO					HP:0000347	Micrognathia	Skeletal system
Holoprosencephaly-postaxial polydactyly syndrome	ORPHA:2166			AG-HPO					HP:0001321	Cerebellar hypoplasia	Nervous System
Holoprosencephaly-postaxial polydactyly syndrome	ORPHA:2166			AG-HPO					HP:0001537	Umbilical hernia	Digestive System
Holoprosencephaly-postaxial polydactyly syndrome	ORPHA:2166			AG-HPO					HP:0001539	Omphalocele	Digestive System
Holoprosencephaly-postaxial polydactyly syndrome	ORPHA:2166			AG-HPO					HP:0001561	Polyhydramnios	Prenatal and Birth
Holoprosencephaly-postaxial polydactyly syndrome	ORPHA:2166			AG-HPO					HP:0001883	Talipes	Limbs
Holoprosencephaly-postaxial polydactyly syndrome	ORPHA:2166			AG-HPO					HP:0002084	Encephalocele	Head and neck
Holoprosencephaly-postaxial polydactyly syndrome	ORPHA:2166			AG-HPO					HP:0002566	Intestinal malrotation	Digestive System
Holoprosencephaly-postaxial polydactyly syndrome	ORPHA:2166			AG-HPO					HP:0008678	Renal hypoplasia/aplasia	Genitourinary system
Holoprosencephaly-postaxial polydactyly syndrome	ORPHA:2166			AG-HPO					HP:0009914	Cyclopia	Eye
Holoprosencephaly-postaxial polydactyly syndrome	ORPHA:2166			AG-HPO					HP:0100542	Abnormal localization of kidney	Genitourinary system
Holoprosencephaly-postaxial polydactyly syndrome	ORPHA:2166			AG-HPO					HP:0100596	Absent nares	Head and neck
Idiopathic isolated micropenis	ORPHA:95707			AG-HPO					HP:0000054	Micropenis	Genitourinary system
Idiopathic isolated micropenis	ORPHA:95707			AG-HPO					HP:0000047	Hypospadias	Genitourinary system
Idiopathic isolated micropenis	ORPHA:95707			AG-HPO					HP:0000062	Ambiguous genitalia	Genitourinary system
Inherited isolated adrenal insufficiency due to partial CYP11A1 deficiency	ORPHA:289548			AG-HPO	SR-HPO				HP:0000028	Cryptorchidism	Genitourinary system
Inherited isolated adrenal insufficiency due to partial CYP11A1 deficiency	ORPHA:289548			AG-HPO	SR-HPO				HP:0000033	Ambiguous genitalia, male	Genitourinary system
Inherited isolated adrenal insufficiency due to partial CYP11A1 deficiency	ORPHA:289548			AG-HPO	SR-HPO				HP:0000037	Male pseudohermaphroditism	Genitourinary system
Inherited isolated adrenal insufficiency due to partial CYP11A1 deficiency	ORPHA:289548			AG-HPO	SR-HPO				HP:0000127	Renal salt wasting	Metabolism/Laboratory abnormality
Inherited isolated adrenal insufficiency due to partial CYP11A1 deficiency	ORPHA:289548			AG-HPO	SR-HPO				HP:0000144	Decreased fertility	Genitourinary system
Inherited isolated adrenal insufficiency due to partial CYP11A1 deficiency	ORPHA:289548			AG-HPO	SR-HPO				HP:0000151	Aplasia of the uterus	Genitourinary system
Inherited isolated adrenal insufficiency due to partial CYP11A1 deficiency	ORPHA:289548			AG-HPO	SR-HPO				HP:0000771	Gynecomastia	Breast
Inherited isolated adrenal insufficiency due to partial CYP11A1 deficiency	ORPHA:289548			AG-HPO	SR-HPO				HP:0000823	Delayed puberty	Endocrine
Inherited isolated adrenal insufficiency due to partial CYP11A1 deficiency	ORPHA:289548			AG-HPO	SR-HPO				HP:0000848	Increased circulating renin level	Endocrine
Inherited isolated adrenal insufficiency due to partial CYP11A1 deficiency	ORPHA:289548			AG-HPO	SR-HPO				HP:0000939	Osteoporosis	Skeletal system
Inherited isolated adrenal insufficiency due to partial CYP11A1 deficiency	ORPHA:289548			AG-HPO	SR-HPO				HP:0001197	Abnormality of prenatal development or birth
Inherited isolated adrenal insufficiency due to partial CYP11A1 deficiency	ORPHA:289548			AG-HPO	SR-HPO		MP-HPO		HP:0001274	Agenesis of corpus callosum	Nervous System
Inherited isolated adrenal insufficiency due to partial CYP11A1 deficiency	ORPHA:289548			AG-HPO	SR-HPO		MP-HPO		HP:0001508	Failure to thrive	Growth
Inherited isolated adrenal insufficiency due to partial CYP11A1 deficiency	ORPHA:289548			AG-HPO	SR-HPO		MP-HPO		HP:0001941	Acidosis	Metabolism/Laboratory abnormality
Inherited isolated adrenal insufficiency due to partial CYP11A1 deficiency	ORPHA:289548			AG-HPO	SR-HPO		MP-HPO		HP:0001944	Dehydration	Metabolism/Laboratory abnormality
Inherited isolated adrenal insufficiency due to partial CYP11A1 deficiency	ORPHA:289548			AG-HPO	SR-HPO		MP-HPO		HP:0001998	Neonatal hypoglycemia	Metabolism/Laboratory abnormality
Inherited isolated adrenal insufficiency due to partial CYP11A1 deficiency	ORPHA:289548			AG-HPO	SR-HPO		MP-HPO		HP:0002013	Vomiting	Digestive System
Inherited isolated adrenal insufficiency due to partial CYP11A1 deficiency	ORPHA:289548			AG-HPO	SR-HPO		MP-HPO		HP:0002153	Hyperkalemia	Metabolism/Laboratory abnormality
Inherited isolated adrenal insufficiency due to partial CYP11A1 deficiency	ORPHA:289548			AG-HPO	SR-HPO		MP-HPO		HP:0002615	Hypotension	Cardiovascular
Inherited isolated adrenal insufficiency due to partial CYP11A1 deficiency	ORPHA:289548			AG-HPO	SR-HPO		MP-HPO		HP:0002750	Delayed skeletal maturation	Skeletal system
Inherited isolated adrenal insufficiency due to partial CYP11A1 deficiency	ORPHA:289548			AG-HPO	SR-HPO		MP-HPO		HP:0002902	Hyponatremia	Metabolism/Laboratory abnormality
Inherited isolated adrenal insufficiency due to partial CYP11A1 deficiency	ORPHA:289548			AG-HPO	SR-HPO		MP-HPO		HP:0004319	Decreased circulating aldosterone level	Endocrine
Inherited isolated adrenal insufficiency due to partial CYP11A1 deficiency	ORPHA:289548			AG-HPO	SR-HPO		MP-HPO		HP:0003107	Abnormal circulating cholesterol concentration	Metabolism/Laboratory abnormality
Inherited isolated adrenal insufficiency due to partial CYP11A1 deficiency	ORPHA:289548			AG-HPO	SR-HPO		MP-HPO		HP:0003154	Increased circulating ACTH level	Endocrine
Inherited isolated adrenal insufficiency due to partial CYP11A1 deficiency	ORPHA:289548			AG-HPO	SR-HPO		MP-HPO		HP:0004349	Reduced bone mineral density	Skeletal system
Inherited isolated adrenal insufficiency due to partial CYP11A1 deficiency	ORPHA:289548			AG-HPO	SR-HPO		MP-HPO		HP:0007440	Generalized hyperpigmentation	Skin, Hair, and Nails
Inherited isolated adrenal insufficiency due to partial CYP11A1 deficiency	ORPHA:289548			AG-HPO	SR-HPO		MP-HPO		HP:0007574	Generalized bronze hyperpigmentation	Skin, Hair, and Nails
Inherited isolated adrenal insufficiency due to partial CYP11A1 deficiency	ORPHA:289548			AG-HPO	SR-HPO		MP-HPO		HP:0008163	Decreased circulating cortisol level	Endocrine
Inherited isolated adrenal insufficiency due to partial CYP11A1 deficiency	ORPHA:289548			AG-HPO	SR-HPO		MP-HPO		HP:0008187	Absence of secondary sex characteristics	Endocrine
Inherited isolated adrenal insufficiency due to partial CYP11A1 deficiency	ORPHA:289548			AG-HPO	SR-HPO		MP-HPO		HP:0008207	Primary adrenal insufficiency	Endocrine
Inherited isolated adrenal insufficiency due to partial CYP11A1 deficiency	ORPHA:289548			AG-HPO	SR-HPO		MP-HPO		HP:0008730	Female external genitalia in individual with 46,XY karyotype	Genitourinary system
Inherited isolated adrenal insufficiency due to partial CYP11A1 deficiency	ORPHA:289548			AG-HPO	SR-HPO		MP-HPO		HP:0008734	Decreased testicular size	Genitourinary system
Inherited isolated adrenal insufficiency due to partial CYP11A1 deficiency	ORPHA:289548			AG-HPO	SR-HPO		MP-HPO		HP:0010789	Abnormality of the Leydig cells	Genitourinary system
Inherited isolated adrenal insufficiency due to partial CYP11A1 deficiency	ORPHA:289548			AG-HPO	SR-HPO		MP-HPO		HP:0011106	Hypovolemia	Cardiovascular
Inherited isolated adrenal insufficiency due to partial CYP11A1 deficiency	ORPHA:289548			AG-HPO	SR-HPO		MP-HPO		HP:0011749	Adrenocorticotropic hormone excess	Endocrine
Inherited isolated adrenal insufficiency due to partial CYP11A1 deficiency	ORPHA:289548			AG-HPO	SR-HPO		MP-HPO		HP:0011968	Feeding difficulties	Digestive System
Inherited isolated adrenal insufficiency due to partial CYP11A1 deficiency	ORPHA:289548			AG-HPO	SR-HPO		MP-HPO		HP:0012244	Abnormal sex determination	Genitourinary system
Inherited isolated adrenal insufficiency due to partial CYP11A1 deficiency	ORPHA:289548			AG-HPO	SR-HPO		MP-HPO		HP:0012245	Sex reversal	Genitourinary system
Inherited isolated adrenal insufficiency due to partial CYP11A1 deficiency	ORPHA:289548			AG-HPO	SR-HPO		MP-HPO		HP:0012598	Abnormal urine potassium concentration	Metabolism/Laboratory abnormality
Inherited isolated adrenal insufficiency due to partial CYP11A1 deficiency	ORPHA:289548			AG-HPO	SR-HPO		MP-HPO		HP:0012605	Hypernatriuria	Metabolism/Laboratory abnormality
Inherited isolated adrenal insufficiency due to partial CYP11A1 deficiency	ORPHA:289548			AG-HPO	SR-HPO		MP-HPO		HP:0030349	Decreased circulating androgen concentration	Endocrine
Inherited isolated adrenal insufficiency due to partial CYP11A1 deficiency	ORPHA:289548			AG-HPO	SR-HPO		MP-HPO		HP:0030369	Induced vaginal delivery	Prenatal and Birth
Inherited isolated adrenal insufficiency due to partial CYP11A1 deficiency	ORPHA:289548			AG-HPO	SR-HPO		MP-HPO		HP:0100779	Urogenital sinus anomaly	Genitourinary system
Inherited isolated adrenal insufficiency due to partial CYP11A1 deficiency	ORPHA:289548			AG-HPO	SR-HPO		MP-HPO		HP:0000835	Adrenal hypoplasia	Endocrine
Inherited isolated adrenal insufficiency due to partial CYP11A1 deficiency	ORPHA:289548			AG-HPO	SR-HPO		MP-HPO		HP:0001622	Premature birth	Prenatal and Birth
Inherited isolated adrenal insufficiency due to partial CYP11A1 deficiency	ORPHA:289548			AG-HPO	SR-HPO		MP-HPO		HP:0008232	Elevated circulating follicle stimulating hormone level	Endocrine
Inherited isolated adrenal insufficiency due to partial CYP11A1 deficiency	ORPHA:289548			AG-HPO	SR-HPO		MP-HPO		HP:0011969	Elevated circulating luteinizing hormone level	Endocrine
Inherited isolated adrenal insufficiency due to partial CYP11A1 deficiency	ORPHA:289548			AG-HPO	SR-HPO		MP-HPO		HP:0000142	Abnormal vagina morphology	Genitourinary system
Inherited isolated adrenal insufficiency due to partial CYP11A1 deficiency	ORPHA:289548			AG-HPO	SR-HPO		MP-HPO		HP:0008665	Clitoral hypertrophy	Genitourinary system
Inherited isolated adrenal insufficiency due to partial CYP11A1 deficiency	ORPHA:289548			AG-HPO	SR-HPO		MP-HPO		HP:0010512	Adrenal calcification	Endocrine
Inherited isolated adrenal insufficiency due to partial CYP11A1 deficiency	ORPHA:289548			AG-HPO	SR-HPO		MP-HPO		HP:0012854	Midshaft hypospadias	Genitourinary system
Lathosterolosis	OMIM:607330			AG-HPO			MP-HPO		HP:0000286	Epicanthus	Head and neck
Lathosterolosis	OMIM:607330			AG-HPO			MP-HPO		HP:0001770	Toe syndactyly	Skeletal system
Lathosterolosis	OMIM:607330			AG-HPO			MP-HPO		HP:0007759	Opacification of the corneal stroma	Eye
Lathosterolosis	OMIM:607330			AG-HPO			MP-HPO		HP:0034936	Elevated circulating lathosterol concentration	Metabolism/Laboratory abnormality
Lathosterolosis	OMIM:607330			AG-HPO			MP-HPO		HP:0001250	Seizure	Nervous System
Lathosterolosis	OMIM:607330			AG-HPO			MP-HPO		HP:0003155	Elevated circulating alkaline phosphatase concentration	Metabolism/Laboratory abnormality
Lathosterolosis	OMIM:607330			AG-HPO			MP-HPO		HP:0001252	Hypotonia	Musculature
Lathosterolosis	OMIM:607330			AG-HPO			MP-HPO		HP:0003196	Short nose	Head and neck
Lathosterolosis	OMIM:607330			AG-HPO			MP-HPO		HP:0000085	Horseshoe kidney	Genitourinary system
Lathosterolosis	OMIM:607330			AG-HPO			MP-HPO		HP:0001290	Generalized hypotonia	Musculature
Lathosterolosis	OMIM:607330			AG-HPO			MP-HPO		HP:0000518	Cataract	Eye
Lathosterolosis	OMIM:607330			AG-HPO					HP:0001927	Acanthocytosis	Blood and blood-forming tissues
Lathosterolosis	OMIM:607330			AG-HPO					HP:0005608	Bilobate gallbladder	Digestive System
Lathosterolosis	OMIM:607330			AG-HPO					HP:0001406	Intrahepatic cholestasis	Digestive System
Lathosterolosis	OMIM:607330			AG-HPO					HP:0003107	Abnormal circulating cholesterol concentration	Metabolism/Laboratory abnormality
Lathosterolosis	OMIM:607330			AG-HPO					HP:0001249	Intellectual disability	Nervous System
Lathosterolosis	OMIM:607330			AG-HPO					HP:0000252	Microcephaly	Nervous System
Lathosterolosis	OMIM:607330			AG-HPO					HP:0000494	Downslanted palpebral fissures	Head and neck
Lathosterolosis	OMIM:607330			AG-HPO					HP:0001981	Schistocytosis	Blood and blood-forming tissues
Lathosterolosis	OMIM:607330			AG-HPO					HP:0002475	Myelomeningocele	Nervous System
Lathosterolosis	OMIM:607330			AG-HPO					HP:0002904	Hyperbilirubinemia	Metabolism/Laboratory abnormality
Lathosterolosis	OMIM:607330			AG-HPO					HP:0002308	Chiari malformation	Nervous System
Lathosterolosis	OMIM:607330			AG-HPO					HP:0000007	Autosomal recessive inheritance	Inheritance
Lathosterolosis	OMIM:607330			AG-HPO					HP:0000405	Conductive hearing impairment	Ear
Lathosterolosis	OMIM:607330			AG-HPO					HP:0003316	Butterfly vertebrae	Skeletal system
Lathosterolosis	OMIM:607330			AG-HPO					HP:0000341	Narrow forehead	Head and neck
Lathosterolosis	OMIM:607330			AG-HPO					HP:0000340	Sloping forehead	Head and neck
Lathosterolosis	OMIM:607330			AG-HPO					HP:0000343	Long philtrum	Head and neck
Lathosterolosis	OMIM:607330			AG-HPO					HP:0000463	Anteverted nares	Head and neck
Lathosterolosis	OMIM:607330			AG-HPO					HP:0011877	Increased mean platelet volume	Blood and blood-forming tissues
Lathosterolosis	OMIM:607330			AG-HPO					HP:0000939	Osteoporosis	Skeletal system
Lathosterolosis	OMIM:607330			AG-HPO					HP:0003609	Foam cells with lamellar inclusion bodies	Cardiovascular
Lathosterolosis	OMIM:607330			AG-HPO					HP:0000218	High palate	Head and neck
Lathosterolosis	OMIM:607330			AG-HPO					HP:0002756	Pathologic fracture	Skeletal system
Lathosterolosis	OMIM:607330			AG-HPO					HP:0002910	Elevated hepatic transaminase	Metabolism/Laboratory abnormality
Lathosterolosis	OMIM:607330			AG-HPO					HP:0000212	Gingival overgrowth	Head and neck
Lathosterolosis	OMIM:607330			AG-HPO					HP:0000215	Thick upper lip vermilion	Head and neck
Lathosterolosis	OMIM:607330			AG-HPO					HP:0000033	Ambiguous genitalia, male	Genitourinary system
Lathosterolosis	OMIM:607330			AG-HPO					HP:0002059	Cerebral atrophy	Nervous System
Lathosterolosis	OMIM:607330			AG-HPO					HP:0000233	Thin vermilion border	Head and neck
Lathosterolosis	OMIM:607330			AG-HPO					HP:0000431	Wide nasal bridge	Head and neck
Lathosterolosis	OMIM:607330			AG-HPO					HP:0001762	Talipes equinovarus	Limbs
Lathosterolosis	OMIM:607330			AG-HPO					HP:0001162	Postaxial hand polydactyly	Skeletal system
Lathosterolosis	OMIM:607330			AG-HPO					HP:0000508	Ptosis	Eye
Lathosterolosis	OMIM:607330			AG-HPO					HP:0200133	Lumbosacral meningocele	Skeletal system
Lathosterolosis	OMIM:607330			AG-HPO					HP:0001830	Postaxial foot polydactyly	Skeletal system
Lathosterolosis	OMIM:607330			AG-HPO					HP:0004823	Anisopoikilocytosis	Blood and blood-forming tissues
Lathosterolosis	OMIM:607330			AG-HPO					HP:0001510	Growth delay	Growth
Lathosterolosis	OMIM:607330			AG-HPO					HP:0001433	Hepatosplenomegaly	Digestive System
Lathosterolosis	OMIM:607330			AG-HPO					HP:0000347	Micrognathia	Skeletal system
Isochromosomy Yp	ORPHA:98797			AG-HPO					HP:0000027	Azoospermia	Genitourinary system
Isochromosomy Yp	ORPHA:98797			AG-HPO					HP:0000062	Ambiguous genitalia	Genitourinary system
Isochromosomy Yp	ORPHA:98797			AG-HPO					HP:0000771	Gynecomastia	Breast
Isochromosomy Yp	ORPHA:98797			AG-HPO					HP:0003251	Male infertility	Genitourinary system
Isochromosomy Yp	ORPHA:98797			AG-HPO					HP:0008193	Primary gonadal insufficiency	Endocrine
Isochromosomy Yp	ORPHA:98797			AG-HPO					HP:0008734	Decreased testicular size	Genitourinary system
Isochromosomy Yq	ORPHA:98798			AG-HPO					HP:0000027	Azoospermia	Genitourinary system
Isochromosomy Yq	ORPHA:98798			AG-HPO					HP:0000062	Ambiguous genitalia	Genitourinary system
Isochromosomy Yq	ORPHA:98798			AG-HPO					HP:0000771	Gynecomastia	Breast
Isochromosomy Yq	ORPHA:98798			AG-HPO					HP:0003248	Gonadal tissue inappropriate for external genitalia or chromosomal sex	Genitourinary system
Isochromosomy Yq	ORPHA:98798			AG-HPO					HP:0003251	Male infertility	Genitourinary system
Isochromosomy Yq	ORPHA:98798			AG-HPO					HP:0008193	Primary gonadal insufficiency	Endocrine
Isochromosomy Yq	ORPHA:98798			AG-HPO					HP:0008734	Decreased testicular size	Genitourinary system
Isochromosomy Yq	ORPHA:98798			AG-HPO					HP:0012871	Varicocele	Genitourinary system
Leydig cell hypoplasia	ORPHA:755			AG-HPO					HP:0000026	Male hypogonadism	Endocrine
Leydig cell hypoplasia	ORPHA:755			AG-HPO					HP:0000028	Cryptorchidism	Genitourinary system
Leydig cell hypoplasia	ORPHA:755			AG-HPO					HP:0000037	Male pseudohermaphroditism	Genitourinary system
Leydig cell hypoplasia	ORPHA:755			AG-HPO					HP:0000047	Hypospadias	Genitourinary system
Leydig cell hypoplasia	ORPHA:755			AG-HPO					HP:0000054	Micropenis	Genitourinary system
Leydig cell hypoplasia	ORPHA:755			AG-HPO					HP:0000062	Ambiguous genitalia	Genitourinary system
Leydig cell hypoplasia	ORPHA:755			AG-HPO					HP:0000118	Phenotypic abnormality
Leydig cell hypoplasia	ORPHA:755			AG-HPO					HP:0000134	Female hypogonadism	Endocrine
Leydig cell hypoplasia	ORPHA:755			AG-HPO					HP:0000151	Aplasia of the uterus	Genitourinary system
Leydig cell hypoplasia	ORPHA:755			AG-HPO					HP:0000786	Primary amenorrhea	Genitourinary system
Leydig cell hypoplasia	ORPHA:755			AG-HPO					HP:0000811	Abnormal external genitalia	Genitourinary system
Leydig cell hypoplasia	ORPHA:755			AG-HPO			MP-HPO		HP:0000812	Abnormal internal genitalia	Genitourinary system
Leydig cell hypoplasia	ORPHA:755			AG-HPO			MP-HPO		HP:0000815	Hypergonadotropic hypogonadism	Endocrine
Leydig cell hypoplasia	ORPHA:755			AG-HPO			MP-HPO		HP:0000837	Increased circulating gonadotropin level	Endocrine
Leydig cell hypoplasia	ORPHA:755			AG-HPO			MP-HPO		HP:0002750	Delayed skeletal maturation	Skeletal system
Leydig cell hypoplasia	ORPHA:755			AG-HPO			MP-HPO		HP:0008187	Absence of secondary sex characteristics	Endocrine
Leydig cell hypoplasia	ORPHA:755			AG-HPO			MP-HPO		HP:0008193	Primary gonadal insufficiency	Endocrine
Leydig cell hypoplasia	ORPHA:755			AG-HPO			MP-HPO		HP:0010790	Hypoplasia of the Leydig cells	Genitourinary system
Leydig cell hypoplasia	ORPHA:755			AG-HPO			MP-HPO		HP:0040171	Decreased serum testosterone concentration	Endocrine
Leydig cell hypoplasia	ORPHA:755			AG-HPO			MP-HPO		HP:0100783	Breast aplasia	Breast
Leydig cell hypoplasia	ORPHA:755			AG-HPO			MP-HPO		HP:0000030	Testicular gonadoblastoma	Neoplasm
Leydig cell hypoplasia	ORPHA:755			AG-HPO			MP-HPO		HP:0000869	Secondary amenorrhea	Genitourinary system
Leydig cell hypoplasia	ORPHA:755			AG-HPO			MP-HPO		HP:0012872	Abnormal vas deferens morphology	Genitourinary system
Short-rib thoracic dysplasia 12	OMIM:269860			AG-HPO			MP-HPO		HP:0000286	Epicanthus	Head and neck
Short-rib thoracic dysplasia 12	OMIM:269860			AG-HPO			MP-HPO		HP:0000882	Hypoplastic scapulae	Skeletal system
Short-rib thoracic dysplasia 12	OMIM:269860			AG-HPO			MP-HPO		HP:0001773	Short foot	Skeletal system
Short-rib thoracic dysplasia 12	OMIM:269860			AG-HPO			MP-HPO		HP:0000089	Renal hypoplasia	Genitourinary system
Short-rib thoracic dysplasia 12	OMIM:269860			AG-HPO			MP-HPO		HP:0000161	Median cleft lip	Head and neck
Short-rib thoracic dysplasia 12	OMIM:269860			AG-HPO			MP-HPO		HP:0009381	Short finger	Skeletal system
Short-rib thoracic dysplasia 12	OMIM:269860			AG-HPO			MP-HPO		HP:0001405	Periportal fibrosis	Digestive System
Short-rib thoracic dysplasia 12	OMIM:269860			AG-HPO			MP-HPO		HP:0002979	Bowing of the legs	Skeletal system
Short-rib thoracic dysplasia 12	OMIM:269860			AG-HPO			MP-HPO		HP:0000316	Hypertelorism	Eye
Short-rib thoracic dysplasia 12	OMIM:269860			AG-HPO			MP-HPO		HP:0000238	Hydrocephalus	Nervous System
Short-rib thoracic dysplasia 12	OMIM:269860			AG-HPO			MP-HPO		HP:0001769	Broad foot	Limbs
Short-rib thoracic dysplasia 12	OMIM:269860			AG-HPO					HP:0001643	Patent ductus arteriosus	Cardiovascular
Short-rib thoracic dysplasia 12	OMIM:269860			AG-HPO					HP:0001169	Broad palm	Limbs
Short-rib thoracic dysplasia 12	OMIM:269860			AG-HPO					HP:0000358	Posteriorly rotated ears	Ear
Short-rib thoracic dysplasia 12	OMIM:269860			AG-HPO					HP:0000695	Natal tooth	Head and neck
Short-rib thoracic dysplasia 12	OMIM:269860			AG-HPO					HP:0001541	Ascites	Digestive System
Short-rib thoracic dysplasia 12	OMIM:269860			AG-HPO					HP:0011802	Hamartoma of tongue	Neoplasm
Short-rib thoracic dysplasia 12	OMIM:269860			AG-HPO					HP:0000969	Edema	Metabolism/Laboratory abnormality
Short-rib thoracic dysplasia 12	OMIM:269860			AG-HPO					HP:0000800	Cystic renal dysplasia	Genitourinary system
Short-rib thoracic dysplasia 12	OMIM:269860			AG-HPO					HP:0000888	Horizontal ribs	Skeletal system
Short-rib thoracic dysplasia 12	OMIM:269860			AG-HPO					HP:0000007	Autosomal recessive inheritance	Inheritance
Short-rib thoracic dysplasia 12	OMIM:269860			AG-HPO					HP:0001539	Omphalocele	Digestive System
Short-rib thoracic dysplasia 12	OMIM:269860			AG-HPO					HP:0001538	Protuberant abdomen	Digestive System
Short-rib thoracic dysplasia 12	OMIM:269860			AG-HPO					HP:0000369	Low-set ears	Ear
Short-rib thoracic dysplasia 12	OMIM:269860			AG-HPO					HP:0001655	Patent foramen ovale	Cardiovascular
Short-rib thoracic dysplasia 12	OMIM:269860			AG-HPO					HP:0002323	Anencephaly	Nervous System
Short-rib thoracic dysplasia 12	OMIM:269860			AG-HPO					HP:0002089	Pulmonary hypoplasia	Respiratory System
Short-rib thoracic dysplasia 12	OMIM:269860			AG-HPO					HP:0000023	Inguinal hernia	Digestive System
Short-rib thoracic dysplasia 12	OMIM:269860			AG-HPO					HP:0001156	Brachydactyly	Skeletal system
Short-rib thoracic dysplasia 12	OMIM:269860			AG-HPO					HP:0000062	Ambiguous genitalia	Genitourinary system
Short-rib thoracic dysplasia 12	OMIM:269860			AG-HPO					HP:0002240	Hepatomegaly	Digestive System
Short-rib thoracic dysplasia 12	OMIM:269860			AG-HPO					HP:0000180	Lobulated tongue	Head and neck
Short-rib thoracic dysplasia 12	OMIM:269860			AG-HPO					HP:0010306	Short thorax	Skeletal system
Short-rib thoracic dysplasia 12	OMIM:269860			AG-HPO					HP:0100750	Atelectasis	Respiratory System
Short-rib thoracic dysplasia 12	OMIM:269860			AG-HPO					HP:0012368	Flat face	Head and neck
Short-rib thoracic dysplasia 12	OMIM:269860			AG-HPO					HP:0001629	Ventricular septal defect	Cardiovascular
Short-rib thoracic dysplasia 12	OMIM:269860			AG-HPO					HP:0000774	Narrow chest	Skeletal system
Short-rib thoracic dysplasia 12	OMIM:269860			AG-HPO					HP:0002557	Hypoplastic nipples	Breast
Short-rib thoracic dysplasia 12	OMIM:269860			AG-HPO					HP:0006610	Wide intermamillary distance	Breast
Short-rib thoracic dysplasia 12	OMIM:269860			AG-HPO					HP:0000773	Short ribs	Skeletal system
Short-rib thoracic dysplasia 12	OMIM:269860			AG-HPO					HP:0000377	Abnormal pinna morphology	Ear
Short-rib thoracic dysplasia 12	OMIM:269860			AG-HPO					HP:0000256	Macrocephaly	Skeletal system
Short-rib thoracic dysplasia 12	OMIM:269860			AG-HPO					HP:0001744	Splenomegaly	Digestive System
Short-rib thoracic dysplasia 12	OMIM:269860			AG-HPO					HP:0003026	Short long bone	Skeletal system
Short-rib thoracic dysplasia 12	OMIM:269860			AG-HPO					HP:0009826	Limb undergrowth	Skeletal system
Short-rib thoracic dysplasia 12	OMIM:269860			AG-HPO					HP:0001561	Polyhydramnios	Prenatal and Birth
Short-rib thoracic dysplasia 12	OMIM:269860			AG-HPO					HP:0004279	Short palm	Skeletal system
Short-rib thoracic dysplasia 12	OMIM:269860			AG-HPO					HP:0001360	Holoprosencephaly	Nervous System
Short-rib thoracic dysplasia 12	OMIM:269860			AG-HPO					HP:0000470	Short neck	Skeletal system
Short-rib thoracic dysplasia 12	OMIM:269860			AG-HPO					HP:0002093	Respiratory insufficiency	Respiratory System
Short-rib thoracic dysplasia 12	OMIM:269860			AG-HPO					HP:0000348	High forehead	Head and neck
Short-rib thoracic dysplasia 12	OMIM:269860			AG-HPO					HP:0008501	Median cleft lip and palate	Head and neck
Short-rib thoracic dysplasia 12	OMIM:269860			AG-HPO					HP:0006488	Bowing of the arm	Skeletal system
Short-rib thoracic dysplasia 12	OMIM:269860			AG-HPO					HP:0003811	Neonatal death	Clinical course
Short-rib thoracic dysplasia 12	OMIM:269860			AG-HPO					HP:0001511	Intrauterine growth retardation	Growth
Short-rib thoracic dysplasia 12	OMIM:269860			AG-HPO					HP:0006644	Thoracic dysplasia	Skeletal system
Short-rib thoracic dysplasia 12	OMIM:269860			AG-HPO					HP:0002566	Intestinal malrotation	Digestive System
Short-rib thoracic dysplasia 12	OMIM:269860			AG-HPO					HP:0001831	Short toe	Skeletal system
Short-Rib thoracic dysplasia 13 with or without polydactyly	OMIM:616300			AG-HPO					HP:0003038	Fibular hypoplasia	Skeletal system
Short-Rib thoracic dysplasia 13 with or without polydactyly	OMIM:616300			AG-HPO					HP:0003577	Congenital onset	Clinical course
Short-Rib thoracic dysplasia 13 with or without polydactyly	OMIM:616300			AG-HPO					HP:0008905	Rhizomelia	Limbs
Short-Rib thoracic dysplasia 13 with or without polydactyly	OMIM:616300			AG-HPO					HP:0002089	Pulmonary hypoplasia	Respiratory System
Short-Rib thoracic dysplasia 13 with or without polydactyly	OMIM:616300			AG-HPO					HP:0002023	Anal atresia	Digestive System
Short-Rib thoracic dysplasia 13 with or without polydactyly	OMIM:616300			AG-HPO					HP:0000089	Renal hypoplasia	Genitourinary system
Short-Rib thoracic dysplasia 13 with or without polydactyly	OMIM:616300			AG-HPO					HP:0001591	Bell-shaped thorax	Skeletal system
Short-Rib thoracic dysplasia 13 with or without polydactyly	OMIM:616300			AG-HPO					HP:0000062	Ambiguous genitalia	Genitourinary system
Short-Rib thoracic dysplasia 13 with or without polydactyly	OMIM:616300			AG-HPO					HP:0003177	Squared iliac bones	Skeletal system
Short-Rib thoracic dysplasia 13 with or without polydactyly	OMIM:616300			AG-HPO					HP:0003375	Narrow greater sciatic notch	Skeletal system
Short-Rib thoracic dysplasia 13 with or without polydactyly	OMIM:616300			AG-HPO					HP:0004482	Relative macrocephaly	Skeletal system
Short-Rib thoracic dysplasia 13 with or without polydactyly	OMIM:616300			AG-HPO					HP:0002084	Encephalocele	Head and neck
Short-Rib thoracic dysplasia 13 with or without polydactyly	OMIM:616300			AG-HPO					HP:0410030	Cleft lip	Head and neck
Short-Rib thoracic dysplasia 13 with or without polydactyly	OMIM:616300			AG-HPO					HP:0000280	Coarse facial features	Head and neck
Short-Rib thoracic dysplasia 13 with or without polydactyly	OMIM:616300			AG-HPO					HP:0000180	Lobulated tongue	Head and neck
Short-Rib thoracic dysplasia 13 with or without polydactyly	OMIM:616300			AG-HPO					HP:0045075	Sparse eyebrow	Skin, Hair, and Nails
Short-Rib thoracic dysplasia 13 with or without polydactyly	OMIM:616300			AG-HPO					HP:0011315	Unicoronal synostosis	Skeletal system
Short-Rib thoracic dysplasia 13 with or without polydactyly	OMIM:616300			AG-HPO					HP:0010297	Bifid tongue	Head and neck
Short-Rib thoracic dysplasia 13 with or without polydactyly	OMIM:616300			AG-HPO					HP:0011340	Incomplete cleft of the upper lip	Head and neck
Short-Rib thoracic dysplasia 13 with or without polydactyly	OMIM:616300			AG-HPO					HP:0003826	Stillbirth	Clinical course
Short-Rib thoracic dysplasia 13 with or without polydactyly	OMIM:616300			AG-HPO					HP:0000316	Hypertelorism	Eye
Short-Rib thoracic dysplasia 13 with or without polydactyly	OMIM:616300			AG-HPO					HP:0002419	Molar tooth sign on MRI	Nervous System
Short-Rib thoracic dysplasia 13 with or without polydactyly	OMIM:616300			AG-HPO					HP:0001305	Dandy-Walker malformation	Nervous System
Short-Rib thoracic dysplasia 13 with or without polydactyly	OMIM:616300			AG-HPO					HP:0001643	Patent ductus arteriosus	Cardiovascular
Short-Rib thoracic dysplasia 13 with or without polydactyly	OMIM:616300			AG-HPO					HP:0000774	Narrow chest	Skeletal system
Short-Rib thoracic dysplasia 13 with or without polydactyly	OMIM:616300			AG-HPO					HP:0000773	Short ribs	Skeletal system
Short-Rib thoracic dysplasia 13 with or without polydactyly	OMIM:616300			AG-HPO					HP:0003026	Short long bone	Skeletal system
Short-Rib thoracic dysplasia 13 with or without polydactyly	OMIM:616300			AG-HPO					HP:0000175	Cleft palate	Head and neck
Short-Rib thoracic dysplasia 13 with or without polydactyly	OMIM:616300			AG-HPO					HP:0000695	Natal tooth	Head and neck
Short-Rib thoracic dysplasia 13 with or without polydactyly	OMIM:616300			AG-HPO					HP:0008839	Hypoplastic pelvis	Skeletal system
Short-Rib thoracic dysplasia 13 with or without polydactyly	OMIM:616300			AG-HPO					HP:0001321	Cerebellar hypoplasia	Nervous System
Short-Rib thoracic dysplasia 13 with or without polydactyly	OMIM:616300			AG-HPO					HP:0002692	Hypoplastic facial bones	Skeletal system
Short-Rib thoracic dysplasia 13 with or without polydactyly	OMIM:616300			AG-HPO					HP:0011800	Midface retrusion	Head and neck
Short-Rib thoracic dysplasia 13 with or without polydactyly	OMIM:616300			AG-HPO					HP:0002093	Respiratory insufficiency	Respiratory System
Short-Rib thoracic dysplasia 13 with or without polydactyly	OMIM:616300			AG-HPO					HP:0011802	Hamartoma of tongue	Neoplasm
Short-Rib thoracic dysplasia 13 with or without polydactyly	OMIM:616300			AG-HPO					HP:0003180	Flat acetabular roof	Skeletal system
Short-Rib thoracic dysplasia 13 with or without polydactyly	OMIM:616300			AG-HPO					HP:0100259	Postaxial polydactyly	Skeletal system
Short-Rib thoracic dysplasia 13 with or without polydactyly	OMIM:616300			AG-HPO					HP:0100258	Preaxial polydactyly	Skeletal system
Short-Rib thoracic dysplasia 13 with or without polydactyly	OMIM:616300			AG-HPO					HP:0000308	Microretrognathia	Skeletal system
Short-Rib thoracic dysplasia 13 with or without polydactyly	OMIM:616300			AG-HPO					HP:0000107	Renal cyst	Genitourinary system
Short-Rib thoracic dysplasia 13 with or without polydactyly	OMIM:616300			AG-HPO					HP:0000448	Prominent nose	Head and neck
Short-Rib thoracic dysplasia 13 with or without polydactyly	OMIM:616300			AG-HPO					HP:0000888	Horizontal ribs	Skeletal system
Short-Rib thoracic dysplasia 13 with or without polydactyly	OMIM:616300			AG-HPO					HP:0000568	Microphthalmia	Eye
Short-Rib thoracic dysplasia 13 with or without polydactyly	OMIM:616300			AG-HPO					HP:0000007	Autosomal recessive inheritance	Inheritance
Short-Rib thoracic dysplasia 13 with or without polydactyly	OMIM:616300			AG-HPO					HP:0001539	Omphalocele	Digestive System
Short-Rib thoracic dysplasia 13 with or without polydactyly	OMIM:616300			AG-HPO					HP:0000400	Macrotia	Ear
Short-Rib thoracic dysplasia 13 with or without polydactyly	OMIM:616300			AG-HPO					HP:0005736	Short tibia	Skeletal system
Short-Rib thoracic dysplasia 13 with or without polydactyly	OMIM:616300			AG-HPO					HP:0000028	Cryptorchidism	Genitourinary system
Short-Rib thoracic dysplasia 19 with or without polydactyly	OMIM:617895			AG-HPO					HP:0002983	Micromelia	Skeletal system
Short-Rib thoracic dysplasia 19 with or without polydactyly	OMIM:617895			AG-HPO					HP:0000343	Long philtrum	Head and neck
Short-Rib thoracic dysplasia 19 with or without polydactyly	OMIM:617895			AG-HPO					HP:0002089	Pulmonary hypoplasia	Respiratory System
Short-Rib thoracic dysplasia 19 with or without polydactyly	OMIM:617895			AG-HPO					HP:0005257	Thoracic hypoplasia	Skeletal system
Short-Rib thoracic dysplasia 19 with or without polydactyly	OMIM:617895			AG-HPO					HP:0001156	Brachydactyly	Skeletal system
Short-Rib thoracic dysplasia 19 with or without polydactyly	OMIM:617895			AG-HPO					HP:0000062	Ambiguous genitalia	Genitourinary system
Short-Rib thoracic dysplasia 19 with or without polydactyly	OMIM:617895			AG-HPO					HP:0001290	Generalized hypotonia	Musculature
Short-Rib thoracic dysplasia 19 with or without polydactyly	OMIM:617895			AG-HPO					HP:0004482	Relative macrocephaly	Skeletal system
Short-Rib thoracic dysplasia 19 with or without polydactyly	OMIM:617895			AG-HPO					HP:0001629	Ventricular septal defect	Cardiovascular
Short-Rib thoracic dysplasia 19 with or without polydactyly	OMIM:617895			AG-HPO					HP:0011220	Prominent forehead	Head and neck
Short-Rib thoracic dysplasia 19 with or without polydactyly	OMIM:617895			AG-HPO					HP:0002878	Respiratory failure	Respiratory System
Short-Rib thoracic dysplasia 19 with or without polydactyly	OMIM:617895			AG-HPO					HP:0000895	Lateral clavicle hook	Skeletal system
Short-Rib thoracic dysplasia 19 with or without polydactyly	OMIM:617895			AG-HPO					HP:0000774	Narrow chest	Skeletal system
Short-Rib thoracic dysplasia 19 with or without polydactyly	OMIM:617895			AG-HPO					HP:0000773	Short ribs	Skeletal system
Short-Rib thoracic dysplasia 19 with or without polydactyly	OMIM:617895			AG-HPO					HP:0002098	Respiratory distress	Respiratory System
Short-Rib thoracic dysplasia 19 with or without polydactyly	OMIM:617895			AG-HPO					HP:0011800	Midface retrusion	Head and neck
Short-Rib thoracic dysplasia 19 with or without polydactyly	OMIM:617895			AG-HPO					HP:0005280	Depressed nasal bridge	Head and neck
Short-Rib thoracic dysplasia 19 with or without polydactyly	OMIM:617895			AG-HPO					HP:0100259	Postaxial polydactyly	Skeletal system
Short-Rib thoracic dysplasia 19 with or without polydactyly	OMIM:617895			AG-HPO					HP:0000946	Hypoplastic ilia	Skeletal system
Short-Rib thoracic dysplasia 19 with or without polydactyly	OMIM:617895			AG-HPO					HP:0000888	Horizontal ribs	Skeletal system
Short-Rib thoracic dysplasia 19 with or without polydactyly	OMIM:617895			AG-HPO					HP:0000007	Autosomal recessive inheritance	Inheritance
Short-Rib thoracic dysplasia 19 with or without polydactyly	OMIM:617895			AG-HPO					HP:0001539	Omphalocele	Digestive System
Short-Rib thoracic dysplasia 19 with or without polydactyly	OMIM:617895			AG-HPO					HP:0000268	Dolichocephaly	Skeletal system
Short-Rib thoracic dysplasia 19 with or without polydactyly	OMIM:617895			AG-HPO					HP:0001159	Syndactyly	Skeletal system
Short-Rib thoracic dysplasia 19 with or without polydactyly	OMIM:617895			AG-HPO					HP:0000520	Proptosis	Eye
Short-Rib thoracic dysplasia 19 with or without polydactyly	OMIM:617895			AG-HPO					HP:0002984	Hypoplasia of the radius	Skeletal system
Short-Rib thoracic dysplasia 19 with or without polydactyly	OMIM:617895			AG-HPO					HP:0000369	Low-set ears	Ear
Short-Rib thoracic dysplasia 19 with or without polydactyly	OMIM:617895			AG-HPO					HP:0000269	Prominent occiput	Skeletal system
Silver-Russell syndrome 3	OMIM:616489			AG-HPO					HP:0004325	Decreased body weight	Growth
Silver-Russell syndrome 3	OMIM:616489			AG-HPO					HP:0003577	Congenital onset	Clinical course
Silver-Russell syndrome 3	OMIM:616489			AG-HPO					HP:0004322	Short stature	Growth
Silver-Russell syndrome 3	OMIM:616489			AG-HPO					HP:0000062	Ambiguous genitalia	Genitourinary system
Silver-Russell syndrome 3	OMIM:616489			AG-HPO					HP:0001252	Hypotonia	Musculature
Silver-Russell syndrome 3	OMIM:616489			AG-HPO					HP:0004482	Relative macrocephaly	Skeletal system
Silver-Russell syndrome 3	OMIM:616489			AG-HPO					HP:0001270	Motor delay	Nervous System
Silver-Russell syndrome 3	OMIM:616489			AG-HPO					HP:0012741	Unilateral cryptorchidism	Genitourinary system
Silver-Russell syndrome 3	OMIM:616489			AG-HPO					HP:0009760	Antecubital pterygium	Skin, Hair, and Nails
Silver-Russell syndrome 3	OMIM:616489			AG-HPO					HP:0011220	Prominent forehead	Head and neck
Silver-Russell syndrome 3	OMIM:616489			AG-HPO					HP:0008897	Postnatal growth retardation	Growth
Silver-Russell syndrome 3	OMIM:616489			AG-HPO					HP:0001643	Patent ductus arteriosus	Cardiovascular
Silver-Russell syndrome 3	OMIM:616489			AG-HPO					HP:0000278	Retrognathia	Skeletal system
Silver-Russell syndrome 3	OMIM:616489			AG-HPO					HP:0000995	Melanocytic nevus	Skin, Hair, and Nails
Silver-Russell syndrome 3	OMIM:616489			AG-HPO					HP:0001562	Oligohydramnios	Prenatal and Birth
Silver-Russell syndrome 3	OMIM:616489			AG-HPO					HP:0002750	Delayed skeletal maturation	Skeletal system
Silver-Russell syndrome 3	OMIM:616489			AG-HPO					HP:0011968	Feeding difficulties	Digestive System
Silver-Russell syndrome 3	OMIM:616489			AG-HPO					HP:0001263	Global developmental delay	Nervous System
Silver-Russell syndrome 3	OMIM:616489			AG-HPO					HP:0000808	Penoscrotal hypospadias	Genitourinary system
Silver-Russell syndrome 3	OMIM:616489			AG-HPO					HP:0001518	Small for gestational age	Growth
Silver-Russell syndrome 3	OMIM:616489			AG-HPO					HP:0004209	Clinodactyly of the 5th finger	Skeletal system
Silver-Russell syndrome 3	OMIM:616489			AG-HPO					HP:0001159	Syndactyly	Skeletal system
Silver-Russell syndrome 3	OMIM:616489			AG-HPO					HP:0200055	Small hand	Skeletal system
Silver-Russell syndrome 3	OMIM:616489			AG-HPO					HP:0002007	Frontal bossing	Skeletal system
Silver-Russell syndrome 3	OMIM:616489			AG-HPO					HP:0000325	Triangular face	Head and neck
Silver-Russell syndrome 3	OMIM:616489			AG-HPO					HP:0000369	Low-set ears	Ear
Silver-Russell syndrome 3	OMIM:616489			AG-HPO					HP:0034391	Elbow contracture	Musculature
Silver-Russell syndrome 3	OMIM:616489			AG-HPO					HP:0000006	Autosomal dominant inheritance	Inheritance
Sirenomelia	ORPHA:3169			AG-HPO					HP:0000062	Ambiguous genitalia	Genitourinary system
Sirenomelia	ORPHA:3169			AG-HPO					HP:0000079	Abnormality of the urinary system	Genitourinary system
Sirenomelia	ORPHA:3169			AG-HPO					HP:0002023	Anal atresia	Digestive System
Sirenomelia	ORPHA:3169			AG-HPO					HP:0008678	Renal hypoplasia/aplasia	Genitourinary system
Sirenomelia	ORPHA:3169			AG-HPO					HP:0010305	Absence of the sacrum	Skeletal system
Sirenomelia	ORPHA:3169			AG-HPO					HP:0010497	Sirenomelia	Limbs
Sirenomelia	ORPHA:3169			AG-HPO					HP:0001626	Abnormality of the cardiovascular system
Sirenomelia	ORPHA:3169			AG-HPO					HP:0002414	Spina bifida	Nervous System
Sirenomelia	ORPHA:3169			AG-HPO					HP:0002575	Tracheoesophageal fistula	Digestive System
Sirenomelia	ORPHA:3169			AG-HPO					HP:0006501	Aplasia/Hypoplasia of the radius	Skeletal system
LUMBAR syndrome	ORPHA:83628			AG-HPO					HP:0000028	Cryptorchidism	Genitourinary system
LUMBAR syndrome	ORPHA:83628			AG-HPO					HP:0000047	Hypospadias	Genitourinary system
LUMBAR syndrome	ORPHA:83628			AG-HPO					HP:0000048	Bifid scrotum	Genitourinary system
LUMBAR syndrome	ORPHA:83628			AG-HPO					HP:0000054	Micropenis	Genitourinary system
LUMBAR syndrome	ORPHA:83628			AG-HPO					HP:0000059	Hypoplastic labia majora	Genitourinary system
LUMBAR syndrome	ORPHA:83628			AG-HPO					HP:0000062	Ambiguous genitalia	Genitourinary system
LUMBAR syndrome	ORPHA:83628			AG-HPO					HP:0000075	Renal duplication	Genitourinary system
LUMBAR syndrome	ORPHA:83628			AG-HPO					HP:0000076	Vesicoureteral reflux	Genitourinary system
LUMBAR syndrome	ORPHA:83628			AG-HPO					HP:0000104	Renal agenesis	Genitourinary system
LUMBAR syndrome	ORPHA:83628			AG-HPO					HP:0000136	Bifid uterus	Genitourinary system
LUMBAR syndrome	ORPHA:83628			AG-HPO					HP:0001028	Hemangioma	Neoplasm
LUMBAR syndrome	ORPHA:83628			AG-HPO					HP:0002023	Anal atresia	Digestive System
LUMBAR syndrome	ORPHA:83628			AG-HPO					HP:0002414	Spina bifida	Nervous System
LUMBAR syndrome	ORPHA:83628			AG-HPO					HP:0002475	Myelomeningocele	Nervous System
LUMBAR syndrome	ORPHA:83628			AG-HPO					HP:0002836	Bladder exstrophy	Digestive System
LUMBAR syndrome	ORPHA:83628			AG-HPO					HP:0004397	Ectopic anus	Digestive System
LUMBAR syndrome	ORPHA:83628			AG-HPO					HP:0010609	Skin tags	Skin, Hair, and Nails
Maternal uniparental disomy of chromosome X	ORPHA:261519			AG-HPO					HP:0000027	Azoospermia	Genitourinary system
Maternal uniparental disomy of chromosome X	ORPHA:261519			AG-HPO					HP:0000062	Ambiguous genitalia	Genitourinary system
Maternal uniparental disomy of chromosome X	ORPHA:261519			AG-HPO					HP:0000233	Thin vermilion border	Head and neck
Maternal uniparental disomy of chromosome X	ORPHA:261519			AG-HPO					HP:0000252	Microcephaly	Nervous System
Maternal uniparental disomy of chromosome X	ORPHA:261519			AG-HPO					HP:0000470	Short neck	Skeletal system
Maternal uniparental disomy of chromosome X	ORPHA:261519			AG-HPO					HP:0000914	Shield chest	Skeletal system
Maternal uniparental disomy of chromosome X	ORPHA:261519			AG-HPO					HP:0001010	Hypopigmentation of the skin	Skin, Hair, and Nails
Maternal uniparental disomy of chromosome X	ORPHA:261519			AG-HPO					HP:0001249	Intellectual disability	Nervous System
Maternal uniparental disomy of chromosome X	ORPHA:261519			AG-HPO					HP:0001250	Seizure	Nervous System
Maternal uniparental disomy of chromosome X	ORPHA:261519			AG-HPO					HP:0001274	Agenesis of corpus callosum	Nervous System
Maternal uniparental disomy of chromosome X	ORPHA:261519			AG-HPO					HP:0001263	Global developmental delay	Nervous System
Maternal uniparental disomy of chromosome X	ORPHA:261519			AG-HPO					HP:0001371	Flexion contracture	Musculature
Maternal uniparental disomy of chromosome X	ORPHA:261519			AG-HPO					HP:0001399	Hepatic failure	Digestive System
Maternal uniparental disomy of chromosome X	ORPHA:261519			AG-HPO					HP:0004322	Short stature	Growth
Maternal uniparental disomy of chromosome X	ORPHA:261519			AG-HPO					HP:0001635	Congestive heart failure	Cardiovascular
Maternal uniparental disomy of chromosome X	ORPHA:261519			AG-HPO					HP:0001838	Rocker bottom foot	Skeletal system
Maternal uniparental disomy of chromosome X	ORPHA:261519			AG-HPO					HP:0002162	Low posterior hairline	Skin, Hair, and Nails
Maternal uniparental disomy of chromosome X	ORPHA:261519			AG-HPO					HP:0002650	Scoliosis	Skeletal system
Maternal uniparental disomy of chromosome X	ORPHA:261519			AG-HPO					HP:0002916	Abnormality of chromosome segregation	Metabolism/Laboratory abnormality
Maternal uniparental disomy of chromosome X	ORPHA:261519			AG-HPO					HP:0002967	Cubitus valgus	Skeletal system
Maternal uniparental disomy of chromosome X	ORPHA:261519			AG-HPO					HP:0003186	Inverted nipples	Breast
Maternal uniparental disomy of chromosome X	ORPHA:261519			AG-HPO					HP:0003248	Gonadal tissue inappropriate for external genitalia or chromosomal sex	Genitourinary system
Maternal uniparental disomy of chromosome X	ORPHA:261519			AG-HPO					HP:0003550	Predominantly lower limb lymphedema	Metabolism/Laboratory abnormality
Maternal uniparental disomy of chromosome X	ORPHA:261519			AG-HPO					HP:0005280	Depressed nasal bridge	Head and neck
Maternal uniparental disomy of chromosome X	ORPHA:261519			AG-HPO					HP:0008193	Primary gonadal insufficiency	Endocrine
Maternal uniparental disomy of chromosome X	ORPHA:261519			AG-HPO					HP:0100490	Camptodactyly of finger	Skeletal system
Meacham syndrome	ORPHA:3097			AG-HPO					HP:0000062	Ambiguous genitalia	Genitourinary system
Meacham syndrome	ORPHA:3097			AG-HPO					HP:0000142	Abnormal vagina morphology	Genitourinary system
Meacham syndrome	ORPHA:3097			AG-HPO					HP:0000148	Vaginal atresia	Genitourinary system
Meacham syndrome	ORPHA:3097			AG-HPO					HP:0000776	Congenital diaphragmatic hernia	Musculature
Meacham syndrome	ORPHA:3097			AG-HPO					HP:0006703	Aplasia/Hypoplasia of the lungs	Respiratory System
Meacham syndrome	ORPHA:3097			AG-HPO					HP:0011027	Abnormal fallopian tube morphology	Genitourinary system
Meacham syndrome	ORPHA:3097			AG-HPO					HP:0000028	Cryptorchidism	Genitourinary system
Meacham syndrome	ORPHA:3097			AG-HPO					HP:0002101	Abnormal lung lobation	Respiratory System
Meacham syndrome	ORPHA:3097			AG-HPO					HP:0004383	Hypoplastic left heart	Cardiovascular
Meacham syndrome	ORPHA:3097			AG-HPO					HP:0008736	Hypoplasia of penis	Genitourinary system
Meacham syndrome	ORPHA:3097			AG-HPO					HP:0030010	Hydrometrocolpos	Genitourinary system
Meacham syndrome	ORPHA:3097			AG-HPO					HP:0100632	Pulmonary sequestration	Respiratory System
Meacham syndrome	ORPHA:3097			AG-HPO					HP:0000085	Horseshoe kidney	Genitourinary system
Meacham syndrome	ORPHA:3097			AG-HPO					HP:0001629	Ventricular septal defect	Cardiovascular
Meacham syndrome	ORPHA:3097			AG-HPO					HP:0001631	Atrial septal defect	Cardiovascular
Meacham syndrome	ORPHA:3097			AG-HPO					HP:0001636	Tetralogy of Fallot	Cardiovascular
Meacham syndrome	ORPHA:3097			AG-HPO					HP:0001643	Patent ductus arteriosus	Cardiovascular
Meacham syndrome	ORPHA:3097			AG-HPO					HP:0001650	Aortic valve stenosis	Cardiovascular
Meacham syndrome	ORPHA:3097			AG-HPO					HP:0001669	Transposition of the great arteries	Cardiovascular
Meacham syndrome	ORPHA:3097			AG-HPO					HP:0001680	Coarctation of aorta	Cardiovascular
Meacham syndrome	ORPHA:3097			AG-HPO					HP:0001696	Situs inversus totalis	Cardiovascular
Meacham syndrome	ORPHA:3097			AG-HPO					HP:0001710	Conotruncal defect	Cardiovascular
Meacham syndrome	ORPHA:3097			AG-HPO					HP:0001743	Abnormality of the spleen	Digestive System
Meacham syndrome	ORPHA:3097			AG-HPO					HP:0004736	Crossed fused renal ectopia	Genitourinary system
Meacham syndrome	ORPHA:3097			AG-HPO					HP:0010772	Anomalous pulmonary venous return	Respiratory System
Meckel syndrome	ORPHA:564			AG-HPO		TH-HPO			HP:0000003	Multicystic kidney dysplasia	Genitourinary system
Meckel syndrome	ORPHA:564			AG-HPO		TH-HPO			HP:0000252	Microcephaly	Nervous System
Meckel syndrome	ORPHA:564			AG-HPO		TH-HPO			HP:0001162	Postaxial hand polydactyly	Skeletal system
Meckel syndrome	ORPHA:564			AG-HPO		TH-HPO			HP:0001830	Postaxial foot polydactyly	Skeletal system
Meckel syndrome	ORPHA:564			AG-HPO		TH-HPO			HP:0002084	Encephalocele	Head and neck
Meckel syndrome	ORPHA:564			AG-HPO		TH-HPO			HP:0002612	Congenital hepatic fibrosis	Digestive System
Meckel syndrome	ORPHA:564			AG-HPO		TH-HPO			HP:0000028	Cryptorchidism	Genitourinary system
Meckel syndrome	ORPHA:564			AG-HPO		TH-HPO			HP:0000062	Ambiguous genitalia	Genitourinary system
Meckel syndrome	ORPHA:564			AG-HPO		TH-HPO			HP:0000175	Cleft palate	Head and neck
Meckel syndrome	ORPHA:564			AG-HPO		TH-HPO			HP:0000293	Full cheeks	Head and neck
Meckel syndrome	ORPHA:564			AG-HPO		TH-HPO			HP:0000316	Hypertelorism	Eye
Meckel syndrome	ORPHA:564			AG-HPO		TH-HPO	MP-HPO		HP:0000340	Sloping forehead	Head and neck
Meckel syndrome	ORPHA:564			AG-HPO		TH-HPO	MP-HPO		HP:0000347	Micrognathia	Skeletal system
Meckel syndrome	ORPHA:564			AG-HPO		TH-HPO	MP-HPO		HP:0000368	Low-set, posteriorly rotated ears	Ear
Meckel syndrome	ORPHA:564			AG-HPO		TH-HPO	MP-HPO		HP:0000457	Depressed nasal ridge	Head and neck
Meckel syndrome	ORPHA:564			AG-HPO		TH-HPO	MP-HPO		HP:0000482	Microcornea	Eye
Meckel syndrome	ORPHA:564			AG-HPO		TH-HPO	MP-HPO		HP:0000518	Cataract	Eye
Meckel syndrome	ORPHA:564			AG-HPO		TH-HPO	MP-HPO		HP:0000532	Abnormal chorioretinal morphology	Eye
Meckel syndrome	ORPHA:564			AG-HPO		TH-HPO	MP-HPO		HP:0000568	Microphthalmia	Eye
Meckel syndrome	ORPHA:564			AG-HPO		TH-HPO	MP-HPO		HP:0000647	Sclerocornea	Eye
Meckel syndrome	ORPHA:564			AG-HPO		TH-HPO	MP-HPO		HP:0000648	Optic atrophy	Eye
Meckel syndrome	ORPHA:564			AG-HPO		TH-HPO	MP-HPO		HP:0001562	Oligohydramnios	Prenatal and Birth
Meckel syndrome	ORPHA:564			AG-HPO		TH-HPO	MP-HPO		HP:0001883	Talipes	Limbs
Meckel syndrome	ORPHA:564			AG-HPO		TH-HPO	MP-HPO		HP:0006870	Lobar holoprosencephaly	Nervous System
Meckel syndrome	ORPHA:564			AG-HPO		TH-HPO	MP-HPO		HP:0008053	Aplasia/Hypoplasia of the iris	Eye
Meckel syndrome	ORPHA:564			AG-HPO		TH-HPO	MP-HPO		HP:0000037	Male pseudohermaphroditism	Genitourinary system
Meckel syndrome	ORPHA:564			AG-HPO		TH-HPO	MP-HPO		HP:0000068	Urethral atresia	Genitourinary system
Meckel syndrome	ORPHA:564			AG-HPO		TH-HPO	MP-HPO		HP:0000073	Ureteral duplication	Genitourinary system
Meckel syndrome	ORPHA:564			AG-HPO		TH-HPO	MP-HPO		HP:0000221	Furrowed tongue	Head and neck
Meckel syndrome	ORPHA:564			AG-HPO		TH-HPO	MP-HPO		HP:0000238	Hydrocephalus	Nervous System
Meckel syndrome	ORPHA:564			AG-HPO		TH-HPO	MP-HPO		HP:0000528	Anophthalmia	Eye
Meckel syndrome	ORPHA:564			AG-HPO		TH-HPO	MP-HPO		HP:0001177	Preaxial hand polydactyly	Skeletal system
Meckel syndrome	ORPHA:564			AG-HPO		TH-HPO	MP-HPO		HP:0001305	Dandy-Walker malformation	Nervous System
Meckel syndrome	ORPHA:564			AG-HPO		TH-HPO	MP-HPO		HP:0001696	Situs inversus totalis	Cardiovascular
Meckel syndrome	ORPHA:564			AG-HPO		TH-HPO	MP-HPO		HP:0001737	Pancreatic cysts	Digestive System
Meckel syndrome	ORPHA:564			AG-HPO		TH-HPO	MP-HPO		HP:0001746	Asplenia	Digestive System
Meckel syndrome	ORPHA:564			AG-HPO		TH-HPO	MP-HPO		HP:0001747	Accessory spleen	Digestive System
Meckel syndrome	ORPHA:564			AG-HPO		TH-HPO	MP-HPO		HP:0002323	Anencephaly	Nervous System
Meckel syndrome	ORPHA:564			AG-HPO		TH-HPO	MP-HPO		HP:0006487	Bowing of the long bones	Skeletal system
Meckel syndrome	ORPHA:564			AG-HPO		TH-HPO	MP-HPO		HP:0006706	Cystic liver disease	Digestive System
Meckel syndrome	ORPHA:564			AG-HPO		TH-HPO	MP-HPO		HP:0007370	Aplasia/Hypoplasia of the corpus callosum	Nervous System
Meckel syndrome	ORPHA:564			AG-HPO		TH-HPO	MP-HPO		HP:0010295	Aplasia/Hypoplasia of the tongue	Head and neck
Meckel syndrome	ORPHA:564			AG-HPO		TH-HPO	MP-HPO		HP:0010459	True hermaphroditism	Genitourinary system
Meckel syndrome	ORPHA:564			AG-HPO		TH-HPO	MP-HPO		HP:0030680	Abnormal cardiovascular system morphology	Cardiovascular
Meckel syndrome	ORPHA:564			AG-HPO		TH-HPO	MP-HPO		HP:0100732	Pancreatic fibrosis	Digestive System
Meckel syndrome 14	OMIM:619879			AG-HPO			MP-HPO		HP:0003577	Congenital onset	Clinical course
Meckel syndrome 14	OMIM:619879			AG-HPO			MP-HPO		HP:0002089	Pulmonary hypoplasia	Respiratory System
Meckel syndrome 14	OMIM:619879			AG-HPO			MP-HPO		HP:0001750	Single ventricle	Cardiovascular
Meckel syndrome 14	OMIM:619879			AG-HPO			MP-HPO		HP:0000463	Anteverted nares	Head and neck
Meckel syndrome 14	OMIM:619879			AG-HPO			MP-HPO		HP:0000062	Ambiguous genitalia	Genitourinary system
Meckel syndrome 14	OMIM:619879			AG-HPO			MP-HPO		HP:0001395	Hepatic fibrosis	Digestive System
Meckel syndrome 14	OMIM:619879			AG-HPO			MP-HPO		HP:0002085	Occipital encephalocele	Head and neck
Meckel syndrome 14	OMIM:619879			AG-HPO			MP-HPO		HP:0005474	Decreased calvarial ossification	Skeletal system
Meckel syndrome 14	OMIM:619879			AG-HPO			MP-HPO		HP:0003270	Abdominal distention	Digestive System
Meckel syndrome 14	OMIM:619879			AG-HPO			MP-HPO		HP:0000316	Hypertelorism	Eye
Meckel syndrome 14	OMIM:619879			AG-HPO			MP-HPO		HP:0000113	Polycystic kidney dysplasia	Genitourinary system
Meckel syndrome 14	OMIM:619879			AG-HPO					HP:0000278	Retrognathia	Skeletal system
Meckel syndrome 14	OMIM:619879			AG-HPO					HP:0001562	Oligohydramnios	Prenatal and Birth
Meckel syndrome 14	OMIM:619879			AG-HPO					HP:0001883	Talipes	Limbs
Meckel syndrome 14	OMIM:619879			AG-HPO					HP:0001162	Postaxial hand polydactyly	Skeletal system
Meckel syndrome 14	OMIM:619879			AG-HPO					HP:0001360	Holoprosencephaly	Nervous System
Meckel syndrome 14	OMIM:619879			AG-HPO					HP:0000151	Aplasia of the uterus	Genitourinary system
Meckel syndrome 14	OMIM:619879			AG-HPO					HP:0000470	Short neck	Skeletal system
Meckel syndrome 14	OMIM:619879			AG-HPO					HP:0005180	Tricuspid regurgitation	Cardiovascular
Meckel syndrome 14	OMIM:619879			AG-HPO					HP:0100259	Postaxial polydactyly	Skeletal system
Meckel syndrome 14	OMIM:619879			AG-HPO					HP:0034199	Late first trimester onset	Clinical course
Meckel syndrome 14	OMIM:619879			AG-HPO					HP:0000308	Microretrognathia	Skeletal system
Meckel syndrome 14	OMIM:619879			AG-HPO					HP:0010880	Increased nuchal translucency	Head and neck
Meckel syndrome 14	OMIM:619879			AG-HPO					HP:0034198	Second trimester onset	Clinical course
Meckel syndrome 14	OMIM:619879			AG-HPO					HP:0000007	Autosomal recessive inheritance	Inheritance
Meckel syndrome 14	OMIM:619879			AG-HPO					HP:0000568	Microphthalmia	Eye
Meckel syndrome 14	OMIM:619879			AG-HPO					HP:0006487	Bowing of the long bones	Skeletal system
Meckel syndrome 14	OMIM:619879			AG-HPO					HP:0006543	Cardiorespiratory arrest	Respiratory System
Meckel syndrome 14	OMIM:619879			AG-HPO					HP:0001538	Protuberant abdomen	Digestive System
Meckel syndrome 14	OMIM:619879			AG-HPO					HP:0000961	Cyanosis	Skin, Hair, and Nails
Meckel syndrome 14	OMIM:619879			AG-HPO					HP:0001159	Syndactyly	Skeletal system
Meckel syndrome 14	OMIM:619879			AG-HPO					HP:0001830	Postaxial foot polydactyly	Skeletal system
Meckel syndrome 14	OMIM:619879			AG-HPO					HP:0001653	Mitral regurgitation	Cardiovascular
Meckel syndrome 14	OMIM:619879			AG-HPO					HP:0002107	Pneumothorax	Respiratory System
Meckel syndrome 14	OMIM:619879			AG-HPO					HP:0000347	Micrognathia	Skeletal system
Meckel syndrome 14	OMIM:619879			AG-HPO					HP:0000369	Low-set ears	Ear
Meckel syndrome, type 8	OMIM:613885			AG-HPO					HP:0000175	Cleft palate	Head and neck
Meckel syndrome, type 8	OMIM:613885			AG-HPO					HP:0000252	Microcephaly	Nervous System
Meckel syndrome, type 8	OMIM:613885			AG-HPO					HP:0003577	Congenital onset	Clinical course
Meckel syndrome, type 8	OMIM:613885			AG-HPO					HP:0001762	Talipes equinovarus	Limbs
Meckel syndrome, type 8	OMIM:613885			AG-HPO					HP:0000062	Ambiguous genitalia	Genitourinary system
Meckel syndrome, type 8	OMIM:613885			AG-HPO					HP:0002085	Occipital encephalocele	Head and neck
Meckel syndrome, type 8	OMIM:613885			AG-HPO					HP:0003196	Short nose	Head and neck
Meckel syndrome, type 8	OMIM:613885			AG-HPO					HP:0000470	Short neck	Skeletal system
Meckel syndrome, type 8	OMIM:613885			AG-HPO					HP:0002084	Encephalocele	Head and neck
Meckel syndrome, type 8	OMIM:613885			AG-HPO					HP:0003270	Abdominal distention	Digestive System
Meckel syndrome, type 8	OMIM:613885			AG-HPO					HP:0010442	Polydactyly	Skeletal system
Meckel syndrome, type 8	OMIM:613885			AG-HPO					HP:0000528	Anophthalmia	Eye
Meckel syndrome, type 8	OMIM:613885			AG-HPO					HP:0004719	Hyperechogenic kidneys	Genitourinary system
Meckel syndrome, type 8	OMIM:613885			AG-HPO					HP:0000007	Autosomal recessive inheritance	Inheritance
Meckel syndrome, type 8	OMIM:613885			AG-HPO					HP:0000337	Broad forehead	Head and neck
Meckel syndrome, type 8	OMIM:613885			AG-HPO					HP:0000568	Microphthalmia	Eye
Meckel syndrome, type 8	OMIM:613885			AG-HPO					HP:0025700	Anhydramnios	Prenatal and Birth
Meckel syndrome, type 8	OMIM:613885			AG-HPO					HP:0000774	Narrow chest	Skeletal system
Meckel syndrome, type 8	OMIM:613885			AG-HPO					HP:0001698	Pericardial effusion	Cardiovascular
Meckel syndrome, type 8	OMIM:613885			AG-HPO					HP:0000113	Polycystic kidney dysplasia	Genitourinary system
Meckel syndrome, type 8	OMIM:613885			AG-HPO					HP:0000204	Cleft upper lip	Head and neck
Meckel syndrome, type 8	OMIM:613885			AG-HPO					HP:0000457	Depressed nasal ridge	Head and neck
Meckel syndrome, type 8	OMIM:613885			AG-HPO					HP:0000105	Enlarged kidney	Genitourinary system
Meckel syndrome, type 8	OMIM:613885			AG-HPO					HP:0000369	Low-set ears	Ear
Meckel syndrome, type 9	OMIM:614209			AG-HPO					HP:0009826	Limb undergrowth	Skeletal system
Meckel syndrome, type 9	OMIM:614209			AG-HPO					HP:0001762	Talipes equinovarus	Limbs
Meckel syndrome, type 9	OMIM:614209			AG-HPO					HP:0000062	Ambiguous genitalia	Genitourinary system
Meckel syndrome, type 9	OMIM:614209			AG-HPO					HP:0034199	Late first trimester onset	Clinical course
Meckel syndrome, type 9	OMIM:614209			AG-HPO					HP:0002085	Occipital encephalocele	Head and neck
Meckel syndrome, type 9	OMIM:614209			AG-HPO					HP:0000932	Abnormal posterior cranial fossa morphology	Skeletal system
Meckel syndrome, type 9	OMIM:614209			AG-HPO					HP:0000007	Autosomal recessive inheritance	Inheritance
Meckel syndrome, type 9	OMIM:614209			AG-HPO					HP:0000003	Multicystic kidney dysplasia	Genitourinary system
Meckel syndrome, type 9	OMIM:614209			AG-HPO					HP:0034217	Sonographic non-visualized fetal bladder	Prenatal and Birth
Microcephaly, facial dysmorphism, renal agenesis, and ambiguous genitalia syndrome	OMIM:618142			AG-HPO					HP:0000341	Narrow forehead	Head and neck
Microcephaly, facial dysmorphism, renal agenesis, and ambiguous genitalia syndrome	OMIM:618142			AG-HPO					HP:0000582	Upslanted palpebral fissure	Head and neck
Microcephaly, facial dysmorphism, renal agenesis, and ambiguous genitalia syndrome	OMIM:618142			AG-HPO					HP:0003577	Congenital onset	Clinical course
Microcephaly, facial dysmorphism, renal agenesis, and ambiguous genitalia syndrome	OMIM:618142			AG-HPO					HP:0000122	Unilateral renal agenesis	Genitourinary system
Microcephaly, facial dysmorphism, renal agenesis, and ambiguous genitalia syndrome	OMIM:618142			AG-HPO					HP:0000062	Ambiguous genitalia	Genitourinary system
Microcephaly, facial dysmorphism, renal agenesis, and ambiguous genitalia syndrome	OMIM:618142			AG-HPO					HP:0001250	Seizure	Nervous System
Microcephaly, facial dysmorphism, renal agenesis, and ambiguous genitalia syndrome	OMIM:618142			AG-HPO					HP:0001274	Agenesis of corpus callosum	Nervous System
Microcephaly, facial dysmorphism, renal agenesis, and ambiguous genitalia syndrome	OMIM:618142			AG-HPO					HP:0001290	Generalized hypotonia	Musculature
Microcephaly, facial dysmorphism, renal agenesis, and ambiguous genitalia syndrome	OMIM:618142			AG-HPO					HP:0002280	Enlarged cisterna magna	Skeletal system
Microcephaly, facial dysmorphism, renal agenesis, and ambiguous genitalia syndrome	OMIM:618142			AG-HPO					HP:0001629	Ventricular septal defect	Cardiovascular
Microcephaly, facial dysmorphism, renal agenesis, and ambiguous genitalia syndrome	OMIM:618142			AG-HPO					HP:0000316	Hypertelorism	Eye
Microcephaly, facial dysmorphism, renal agenesis, and ambiguous genitalia syndrome	OMIM:618142			AG-HPO					HP:0001845	Overlapping toe	Skeletal system
Microcephaly, facial dysmorphism, renal agenesis, and ambiguous genitalia syndrome	OMIM:618142			AG-HPO					HP:0000218	High palate	Head and neck
Microcephaly, facial dysmorphism, renal agenesis, and ambiguous genitalia syndrome	OMIM:618142			AG-HPO					HP:0001643	Patent ductus arteriosus	Cardiovascular
Microcephaly, facial dysmorphism, renal agenesis, and ambiguous genitalia syndrome	OMIM:618142			AG-HPO					HP:0004736	Crossed fused renal ectopia	Genitourinary system
Microcephaly, facial dysmorphism, renal agenesis, and ambiguous genitalia syndrome	OMIM:618142			AG-HPO					HP:0000278	Retrognathia	Skeletal system
Microcephaly, facial dysmorphism, renal agenesis, and ambiguous genitalia syndrome	OMIM:618142			AG-HPO					HP:0002553	Highly arched eyebrow	Skin, Hair, and Nails
Microcephaly, facial dysmorphism, renal agenesis, and ambiguous genitalia syndrome	OMIM:618142			AG-HPO					HP:0000252	Microcephaly	Nervous System
Microcephaly, facial dysmorphism, renal agenesis, and ambiguous genitalia syndrome	OMIM:618142			AG-HPO					HP:0000054	Micropenis	Genitourinary system
Microcephaly, facial dysmorphism, renal agenesis, and ambiguous genitalia syndrome	OMIM:618142			AG-HPO					HP:0002079	Hypoplasia of the corpus callosum	Nervous System
Microcephaly, facial dysmorphism, renal agenesis, and ambiguous genitalia syndrome	OMIM:618142			AG-HPO					HP:0010751	Dimple chin	Head and neck
Microcephaly, facial dysmorphism, renal agenesis, and ambiguous genitalia syndrome	OMIM:618142			AG-HPO					HP:0005280	Depressed nasal bridge	Head and neck
Microcephaly, facial dysmorphism, renal agenesis, and ambiguous genitalia syndrome	OMIM:618142			AG-HPO					HP:0010954	Hypoplastic right heart	Cardiovascular
Microcephaly, facial dysmorphism, renal agenesis, and ambiguous genitalia syndrome	OMIM:618142			AG-HPO					HP:0010557	Overlapping fingers	Skeletal system
Microcephaly, facial dysmorphism, renal agenesis, and ambiguous genitalia syndrome	OMIM:618142			AG-HPO					HP:0100259	Postaxial polydactyly	Skeletal system
Microcephaly, facial dysmorphism, renal agenesis, and ambiguous genitalia syndrome	OMIM:618142			AG-HPO					HP:0100258	Preaxial polydactyly	Skeletal system
Microcephaly, facial dysmorphism, renal agenesis, and ambiguous genitalia syndrome	OMIM:618142			AG-HPO					HP:0001339	Lissencephaly	Nervous System
Microcephaly, facial dysmorphism, renal agenesis, and ambiguous genitalia syndrome	OMIM:618142			AG-HPO					HP:0000007	Autosomal recessive inheritance	Inheritance
Microcephaly, facial dysmorphism, renal agenesis, and ambiguous genitalia syndrome	OMIM:618142			AG-HPO					HP:0001511	Intrauterine growth retardation	Growth
Microcephaly, facial dysmorphism, renal agenesis, and ambiguous genitalia syndrome	OMIM:618142			AG-HPO					HP:0000400	Macrotia	Ear
Microcephaly, facial dysmorphism, renal agenesis, and ambiguous genitalia syndrome	OMIM:618142			AG-HPO					HP:0001631	Atrial septal defect	Cardiovascular
Microcephaly, facial dysmorphism, renal agenesis, and ambiguous genitalia syndrome	OMIM:618142			AG-HPO					HP:0000248	Brachycephaly	Skeletal system
Microcephaly, facial dysmorphism, renal agenesis, and ambiguous genitalia syndrome	OMIM:618142			AG-HPO					HP:0000369	Low-set ears	Ear
Microcephaly, facial dysmorphism, renal agenesis, and ambiguous genitalia syndrome	OMIM:618142			AG-HPO					HP:0000347	Micrognathia	Skeletal system
Microcephaly, facial dysmorphism, renal agenesis, and ambiguous genitalia syndrome	OMIM:618142			AG-HPO					HP:0001776	Bilateral talipes equinovarus	Limbs
Microform holoprosencephaly	ORPHA:280200			AG-HPO					HP:0000453	Choanal atresia	Head and neck
Microform holoprosencephaly	ORPHA:280200			AG-HPO					HP:0006315	Solitary median maxillary central incisor	Head and neck
Microform holoprosencephaly	ORPHA:280200			AG-HPO					HP:0010644	Midnasal stenosis	Head and neck
Microform holoprosencephaly	ORPHA:280200			AG-HPO					HP:0000252	Microcephaly	Nervous System
Microform holoprosencephaly	ORPHA:280200			AG-HPO					HP:0000322	Short philtrum	Head and neck
Microform holoprosencephaly	ORPHA:280200			AG-HPO					HP:0000446	Narrow nasal bridge	Head and neck
Microform holoprosencephaly	ORPHA:280200			AG-HPO					HP:0000601	Hypotelorism	Eye
Microform holoprosencephaly	ORPHA:280200			AG-HPO					HP:0001249	Intellectual disability	Nervous System
Microform holoprosencephaly	ORPHA:280200			AG-HPO					HP:0001511	Intrauterine growth retardation	Growth
Microform holoprosencephaly	ORPHA:280200			AG-HPO					HP:0001622	Premature birth	Prenatal and Birth
Microform holoprosencephaly	ORPHA:280200			AG-HPO					HP:0004322	Short stature	Growth
Microform holoprosencephaly	ORPHA:280200			AG-HPO					HP:0010804	Tented upper lip vermilion	Head and neck
Microform holoprosencephaly	ORPHA:280200			AG-HPO					HP:0000062	Ambiguous genitalia	Genitourinary system
Microform holoprosencephaly	ORPHA:280200			AG-HPO					HP:0000104	Renal agenesis	Genitourinary system
Microform holoprosencephaly	ORPHA:280200			AG-HPO					HP:0000175	Cleft palate	Head and neck
Microform holoprosencephaly	ORPHA:280200			AG-HPO					HP:0000202	Orofacial cleft	Head and neck
Microform holoprosencephaly	ORPHA:280200			AG-HPO					HP:0000463	Anteverted nares	Head and neck
Microform holoprosencephaly	ORPHA:280200			AG-HPO					HP:0000486	Strabismus	Eye
Microform holoprosencephaly	ORPHA:280200			AG-HPO					HP:0000612	Iris coloboma	Eye
Microform holoprosencephaly	ORPHA:280200			AG-HPO					HP:0000821	Hypothyroidism	Endocrine
Microform holoprosencephaly	ORPHA:280200			AG-HPO					HP:0000871	Panhypopituitarism	Endocrine
Microform holoprosencephaly	ORPHA:280200			AG-HPO					HP:0001028	Hemangioma	Neoplasm
Microform holoprosencephaly	ORPHA:280200			AG-HPO					HP:0001250	Seizure	Nervous System
Microform holoprosencephaly	ORPHA:280200			AG-HPO					HP:0001274	Agenesis of corpus callosum	Nervous System
Microform holoprosencephaly	ORPHA:280200			AG-HPO					HP:0001360	Holoprosencephaly	Nervous System
Microform holoprosencephaly	ORPHA:280200			AG-HPO					HP:0001636	Tetralogy of Fallot	Cardiovascular
Microform holoprosencephaly	ORPHA:280200			AG-HPO					HP:0002099	Asthma	Respiratory System
Microform holoprosencephaly	ORPHA:280200			AG-HPO					HP:0002247	Duodenal atresia	Digestive System
Microform holoprosencephaly	ORPHA:280200			AG-HPO					HP:0002650	Scoliosis	Skeletal system
Microform holoprosencephaly	ORPHA:280200			AG-HPO					HP:0003196	Short nose	Head and neck
Microform holoprosencephaly	ORPHA:280200			AG-HPO					HP:0003458	EMG: myopathic abnormalities	Musculature
Microform holoprosencephaly	ORPHA:280200			AG-HPO					HP:0008736	Hypoplasia of penis	Genitourinary system
Microform holoprosencephaly	ORPHA:280200			AG-HPO					HP:0009800	Maternal diabetes	Endocrine
Microform holoprosencephaly	ORPHA:280200			AG-HPO					HP:0009914	Cyclopia	Eye
Microform holoprosencephaly	ORPHA:280200			AG-HPO					HP:0030680	Abnormal cardiovascular system morphology	Cardiovascular
Microphthalmia with linear skin defects syndrome	ORPHA:2556			AG-HPO			MP-HPO		HP:0000528	Anophthalmia	Eye
Microphthalmia with linear skin defects syndrome	ORPHA:2556			AG-HPO			MP-HPO		HP:0000568	Microphthalmia	Eye
Microphthalmia with linear skin defects syndrome	ORPHA:2556			AG-HPO			MP-HPO		HP:0000647	Sclerocornea	Eye
Microphthalmia with linear skin defects syndrome	ORPHA:2556			AG-HPO			MP-HPO		HP:0000776	Congenital diaphragmatic hernia	Musculature
Microphthalmia with linear skin defects syndrome	ORPHA:2556			AG-HPO			MP-HPO		HP:0000953	Hyperpigmentation of the skin	Skin, Hair, and Nails
Microphthalmia with linear skin defects syndrome	ORPHA:2556			AG-HPO			MP-HPO		HP:0001000	Abnormality of skin pigmentation	Skin, Hair, and Nails
Microphthalmia with linear skin defects syndrome	ORPHA:2556			AG-HPO			MP-HPO		HP:0004334	Dermal atrophy	Skin, Hair, and Nails
Microphthalmia with linear skin defects syndrome	ORPHA:2556			AG-HPO			MP-HPO		HP:0007957	Corneal opacity	Eye
Microphthalmia with linear skin defects syndrome	ORPHA:2556			AG-HPO			MP-HPO		HP:0008065	Aplasia/Hypoplasia of the skin	Skin, Hair, and Nails
Microphthalmia with linear skin defects syndrome	ORPHA:2556			AG-HPO			MP-HPO		HP:0010783	Erythema	Skin, Hair, and Nails
Microphthalmia with linear skin defects syndrome	ORPHA:2556			AG-HPO			MP-HPO		HP:0011800	Midface retrusion	Head and neck
Microphthalmia with linear skin defects syndrome	ORPHA:2556			AG-HPO			MP-HPO		HP:0000278	Retrognathia	Skeletal system
Microphthalmia with linear skin defects syndrome	ORPHA:2556			AG-HPO			MP-HPO		HP:0000347	Micrognathia	Skeletal system
Microphthalmia with linear skin defects syndrome	ORPHA:2556			AG-HPO			MP-HPO		HP:0000431	Wide nasal bridge	Head and neck
Microphthalmia with linear skin defects syndrome	ORPHA:2556			AG-HPO			MP-HPO		HP:0000445	Wide nose	Head and neck
Microphthalmia with linear skin defects syndrome	ORPHA:2556			AG-HPO			MP-HPO		HP:0000492	Abnormal eyelid morphology	Head and neck
Microphthalmia with linear skin defects syndrome	ORPHA:2556			AG-HPO			MP-HPO		HP:0000499	Abnormal eyelash morphology	Skin, Hair, and Nails
Microphthalmia with linear skin defects syndrome	ORPHA:2556			AG-HPO			MP-HPO		HP:0000598	Abnormality of the ear
Microphthalmia with linear skin defects syndrome	ORPHA:2556			AG-HPO			MP-HPO		HP:0000614	Abnormal nasolacrimal system morphology	Head and neck
Microphthalmia with linear skin defects syndrome	ORPHA:2556			AG-HPO			MP-HPO		HP:0001053	Hypopigmented skin patches	Skin, Hair, and Nails
Microphthalmia with linear skin defects syndrome	ORPHA:2556			AG-HPO			MP-HPO		HP:0001639	Hypertrophic cardiomyopathy	Cardiovascular
Microphthalmia with linear skin defects syndrome	ORPHA:2556			AG-HPO			MP-HPO		HP:0001644	Dilated cardiomyopathy	Cardiovascular
Microphthalmia with linear skin defects syndrome	ORPHA:2556			AG-HPO			MP-HPO		HP:0001671	Abnormal cardiac septum morphology	Cardiovascular
Microphthalmia with linear skin defects syndrome	ORPHA:2556			AG-HPO			MP-HPO		HP:0001999	Abnormal facial shape	Head and neck
Microphthalmia with linear skin defects syndrome	ORPHA:2556			AG-HPO			MP-HPO		HP:0003510	Severe short stature	Growth
Microphthalmia with linear skin defects syndrome	ORPHA:2556			AG-HPO			MP-HPO		HP:0004327	Abnormal vitreous humor morphology	Eye
Microphthalmia with linear skin defects syndrome	ORPHA:2556			AG-HPO			MP-HPO		HP:0007703	Abnormality of retinal pigmentation	Eye
Microphthalmia with linear skin defects syndrome	ORPHA:2556			AG-HPO			MP-HPO		HP:0009939	Mandibular aplasia	Skeletal system
Microphthalmia with linear skin defects syndrome	ORPHA:2556			AG-HPO			MP-HPO		HP:0011531	Vitritis	Eye
Microphthalmia with linear skin defects syndrome	ORPHA:2556			AG-HPO			MP-HPO		HP:0011675	Arrhythmia	Cardiovascular
Microphthalmia with linear skin defects syndrome	ORPHA:2556			AG-HPO			MP-HPO		HP:0000035	Abnormal testis morphology	Genitourinary system
Microphthalmia with linear skin defects syndrome	ORPHA:2556			AG-HPO			MP-HPO		HP:0000036	Abnormal penis morphology	Genitourinary system
Microphthalmia with linear skin defects syndrome	ORPHA:2556			AG-HPO			MP-HPO		HP:0000037	Male pseudohermaphroditism	Genitourinary system
Microphthalmia with linear skin defects syndrome	ORPHA:2556			AG-HPO			MP-HPO		HP:0000039	Epispadias	Genitourinary system
Microphthalmia with linear skin defects syndrome	ORPHA:2556			AG-HPO			MP-HPO		HP:0000047	Hypospadias	Genitourinary system
Microphthalmia with linear skin defects syndrome	ORPHA:2556			AG-HPO			MP-HPO		HP:0000062	Ambiguous genitalia	Genitourinary system
Microphthalmia with linear skin defects syndrome	ORPHA:2556			AG-HPO			MP-HPO		HP:0000238	Hydrocephalus	Nervous System
Microphthalmia with linear skin defects syndrome	ORPHA:2556			AG-HPO			MP-HPO		HP:0000252	Microcephaly	Nervous System
Microphthalmia with linear skin defects syndrome	ORPHA:2556			AG-HPO			MP-HPO		HP:0000363	Abnormal earlobe morphology	Ear
Microphthalmia with linear skin defects syndrome	ORPHA:2556			AG-HPO			MP-HPO		HP:0000365	Hearing impairment	Ear
Microphthalmia with linear skin defects syndrome	ORPHA:2556			AG-HPO			MP-HPO		HP:0000501	Glaucoma	Eye
Microphthalmia with linear skin defects syndrome	ORPHA:2556			AG-HPO			MP-HPO		HP:0000556	Retinal dystrophy	Eye
Microphthalmia with linear skin defects syndrome	ORPHA:2556			AG-HPO			MP-HPO		HP:0000572	Visual loss	Eye
Microphthalmia with linear skin defects syndrome	ORPHA:2556			AG-HPO			MP-HPO		HP:0000618	Blindness	Eye
Microphthalmia with linear skin defects syndrome	ORPHA:2556			AG-HPO			MP-HPO		HP:0000627	Posterior embryotoxon	Eye
Microphthalmia with linear skin defects syndrome	ORPHA:2556			AG-HPO			MP-HPO		HP:0000646	Amblyopia	Eye
Microphthalmia with linear skin defects syndrome	ORPHA:2556			AG-HPO			MP-HPO		HP:0000682	Abnormal dental enamel morphology	Head and neck
Microphthalmia with linear skin defects syndrome	ORPHA:2556			AG-HPO			MP-HPO		HP:0000960	Sacral dimple	Skin, Hair, and Nails
Microphthalmia with linear skin defects syndrome	ORPHA:2556			AG-HPO			MP-HPO		HP:0001249	Intellectual disability	Nervous System
Microphthalmia with linear skin defects syndrome	ORPHA:2556			AG-HPO			MP-HPO		HP:0001250	Seizure	Nervous System
Microphthalmia with linear skin defects syndrome	ORPHA:2556			AG-HPO			MP-HPO		HP:0001263	Global developmental delay	Nervous System
Microphthalmia with linear skin defects syndrome	ORPHA:2556			AG-HPO			MP-HPO		HP:0001274	Agenesis of corpus callosum	Nervous System
Microphthalmia with linear skin defects syndrome	ORPHA:2556			AG-HPO			MP-HPO		HP:0001328	Specific learning disability	Nervous System
Microphthalmia with linear skin defects syndrome	ORPHA:2556			AG-HPO			MP-HPO		HP:0001331	Absent septum pellucidum	Nervous System
Microphthalmia with linear skin defects syndrome	ORPHA:2556			AG-HPO			MP-HPO		HP:0001508	Failure to thrive	Growth
Microphthalmia with linear skin defects syndrome	ORPHA:2556			AG-HPO			MP-HPO		HP:0001510	Growth delay	Growth
Microphthalmia with linear skin defects syndrome	ORPHA:2556			AG-HPO			MP-HPO		HP:0001597	Abnormality of the nail	Skin, Hair, and Nails
Microphthalmia with linear skin defects syndrome	ORPHA:2556			AG-HPO			MP-HPO		HP:0001634	Mitral valve prolapse	Cardiovascular
Microphthalmia with linear skin defects syndrome	ORPHA:2556			AG-HPO			MP-HPO		HP:0001653	Mitral regurgitation	Cardiovascular
Microphthalmia with linear skin defects syndrome	ORPHA:2556			AG-HPO			MP-HPO		HP:0001704	Tricuspid valve prolapse	Cardiovascular
Microphthalmia with linear skin defects syndrome	ORPHA:2556			AG-HPO			MP-HPO		HP:0002034	Abnormal rectum morphology	Digestive System
Microphthalmia with linear skin defects syndrome	ORPHA:2556			AG-HPO			MP-HPO		HP:0002094	Dyspnea	Respiratory System
Microphthalmia with linear skin defects syndrome	ORPHA:2556			AG-HPO			MP-HPO		HP:0002098	Respiratory distress	Respiratory System
Microphthalmia with linear skin defects syndrome	ORPHA:2556			AG-HPO			MP-HPO		HP:0002133	Status epilepticus	Nervous System
Microphthalmia with linear skin defects syndrome	ORPHA:2556			AG-HPO			MP-HPO		HP:0002300	Mutism	Nervous System
Microphthalmia with linear skin defects syndrome	ORPHA:2556			AG-HPO			MP-HPO		HP:0002381	Aphasia	Nervous System
Microphthalmia with linear skin defects syndrome	ORPHA:2556			AG-HPO			MP-HPO		HP:0002878	Respiratory failure	Respiratory System
Microphthalmia with linear skin defects syndrome	ORPHA:2556			AG-HPO			MP-HPO		HP:0004302	Functional motor deficit	Musculature
Microphthalmia with linear skin defects syndrome	ORPHA:2556			AG-HPO			MP-HPO		HP:0004378	Abnormality of the anus	Digestive System
Microphthalmia with linear skin defects syndrome	ORPHA:2556			AG-HPO			MP-HPO		HP:0005180	Tricuspid regurgitation	Cardiovascular
Microphthalmia with linear skin defects syndrome	ORPHA:2556			AG-HPO			MP-HPO		HP:0007731	Chorioretinal dysplasia	Eye
Microphthalmia with linear skin defects syndrome	ORPHA:2556			AG-HPO			MP-HPO		HP:0007973	Retinal dysplasia	Eye
Microphthalmia with linear skin defects syndrome	ORPHA:2556			AG-HPO			MP-HPO		HP:0008665	Clitoral hypertrophy	Genitourinary system
Microphthalmia with linear skin defects syndrome	ORPHA:2556			AG-HPO			MP-HPO		HP:0010529	Echolalia	Nervous System
Microphthalmia with linear skin defects syndrome	ORPHA:2556			AG-HPO			MP-HPO		HP:0011027	Abnormal fallopian tube morphology	Genitourinary system
Microphthalmia with linear skin defects syndrome	ORPHA:2556			AG-HPO			MP-HPO		HP:0011265	Cleft earlobe	Ear
Microphthalmia with linear skin defects syndrome	ORPHA:2556			AG-HPO			MP-HPO		HP:0011968	Feeding difficulties	Digestive System
Monosomy 9p	ORPHA:261112			AG-HPO					HP:0000218	High palate	Head and neck
Monosomy 9p	ORPHA:261112			AG-HPO					HP:0000243	Trigonocephaly	Skeletal system
Monosomy 9p	ORPHA:261112			AG-HPO					HP:0000248	Brachycephaly	Skeletal system
Monosomy 9p	ORPHA:261112			AG-HPO					HP:0000272	Malar flattening	Skeletal system
Monosomy 9p	ORPHA:261112			AG-HPO					HP:0000316	Hypertelorism	Eye
Monosomy 9p	ORPHA:261112			AG-HPO					HP:0000343	Long philtrum	Head and neck
Monosomy 9p	ORPHA:261112			AG-HPO					HP:0000347	Micrognathia	Skeletal system
Monosomy 9p	ORPHA:261112			AG-HPO					HP:0000369	Low-set ears	Ear
Monosomy 9p	ORPHA:261112			AG-HPO					HP:0000463	Anteverted nares	Head and neck
Monosomy 9p	ORPHA:261112			AG-HPO					HP:0000465	Webbed neck	Head and neck
Monosomy 9p	ORPHA:261112			AG-HPO					HP:0000470	Short neck	Skeletal system
Monosomy 9p	ORPHA:261112			AG-HPO					HP:0000581	Blepharophimosis	Head and neck
Monosomy 9p	ORPHA:261112			AG-HPO					HP:0001249	Intellectual disability	Nervous System
Monosomy 9p	ORPHA:261112			AG-HPO					HP:0001263	Global developmental delay	Nervous System
Monosomy 9p	ORPHA:261112			AG-HPO					HP:0001816	Thin nail	Skin, Hair, and Nails
Monosomy 9p	ORPHA:261112			AG-HPO					HP:0002162	Low posterior hairline	Skin, Hair, and Nails
Monosomy 9p	ORPHA:261112			AG-HPO					HP:0005280	Depressed nasal bridge	Head and neck
Monosomy 9p	ORPHA:261112			AG-HPO					HP:0006610	Wide intermamillary distance	Breast
Monosomy 9p	ORPHA:261112			AG-HPO					HP:0007477	Abnormal dermatoglyphics	Skin, Hair, and Nails
Monosomy 9p	ORPHA:261112			AG-HPO					HP:0008551	Microtia	Ear
Monosomy 9p	ORPHA:261112			AG-HPO					HP:0009623	Proximal placement of thumb	Skeletal system
Monosomy 9p	ORPHA:261112			AG-HPO					HP:0009738	Abnormal antihelix morphology	Ear
Monosomy 9p	ORPHA:261112			AG-HPO					HP:0009892	Anotia	Ear
Monosomy 9p	ORPHA:261112			AG-HPO					HP:0000028	Cryptorchidism	Genitourinary system
Monosomy 9p	ORPHA:261112			AG-HPO					HP:0000047	Hypospadias	Genitourinary system
Monosomy 9p	ORPHA:261112			AG-HPO					HP:0000062	Ambiguous genitalia	Genitourinary system
Monosomy 9p	ORPHA:261112			AG-HPO					HP:0000160	Narrow mouth	Head and neck
Monosomy 9p	ORPHA:261112			AG-HPO					HP:0000164	Abnormality of the dentition	Head and neck
Monosomy 9p	ORPHA:261112			AG-HPO					HP:0000252	Microcephaly	Nervous System
Monosomy 9p	ORPHA:261112			AG-HPO					HP:0000286	Epicanthus	Head and neck
Monosomy 9p	ORPHA:261112			AG-HPO					HP:0000486	Strabismus	Eye
Monosomy 9p	ORPHA:261112			AG-HPO					HP:0000574	Thick eyebrow	Skin, Hair, and Nails
Monosomy 9p	ORPHA:261112			AG-HPO					HP:0000582	Upslanted palpebral fissure	Head and neck
Monosomy 9p	ORPHA:261112			AG-HPO					HP:0000639	Nystagmus	Eye
Monosomy 9p	ORPHA:261112			AG-HPO					HP:0000664	Synophrys	Skin, Hair, and Nails
Monosomy 9p	ORPHA:261112			AG-HPO					HP:0001250	Seizure	Nervous System
Monosomy 9p	ORPHA:261112			AG-HPO					HP:0001252	Hypotonia	Musculature
Monosomy 9p	ORPHA:261112			AG-HPO					HP:0001276	Hypertonia	Musculature
Monosomy 9p	ORPHA:261112			AG-HPO					HP:0001376	Limitation of joint mobility	Skeletal system
Monosomy 9p	ORPHA:261112			AG-HPO					HP:0001850	Abnormality of the tarsal bones	Skeletal system
Monosomy 9p	ORPHA:261112			AG-HPO					HP:0002553	Highly arched eyebrow	Skin, Hair, and Nails
Monosomy 9p	ORPHA:261112			AG-HPO					HP:0002650	Scoliosis	Skeletal system
Monosomy 9p	ORPHA:261112			AG-HPO					HP:0003196	Short nose	Head and neck
Monosomy 9p	ORPHA:261112			AG-HPO					HP:0000074	Ureteropelvic junction obstruction	Genitourinary system
Monosomy 9p	ORPHA:261112			AG-HPO					HP:0000175	Cleft palate	Head and neck
Monosomy 9p	ORPHA:261112			AG-HPO					HP:0000413	Atresia of the external auditory canal	Ear
Monosomy 9p	ORPHA:261112			AG-HPO					HP:0000453	Choanal atresia	Head and neck
Monosomy 9p	ORPHA:261112			AG-HPO					HP:0000494	Downslanted palpebral fissures	Head and neck
Monosomy 9p	ORPHA:261112			AG-HPO					HP:0000568	Microphthalmia	Eye
Monosomy 9p	ORPHA:261112			AG-HPO					HP:0000772	Abnormal rib morphology	Skeletal system
Monosomy 9p	ORPHA:261112			AG-HPO					HP:0000776	Congenital diaphragmatic hernia	Musculature
Monosomy 9p	ORPHA:261112			AG-HPO					HP:0000925	Abnormality of the vertebral column	Skeletal system
Monosomy 9p	ORPHA:261112			AG-HPO					HP:0001162	Postaxial hand polydactyly	Skeletal system
Monosomy 9p	ORPHA:261112			AG-HPO					HP:0001274	Agenesis of corpus callosum	Nervous System
Monosomy 9p	ORPHA:261112			AG-HPO					HP:0001362	Calvarial skull defect	Skeletal system
Monosomy 9p	ORPHA:261112			AG-HPO					HP:0007598	Bilateral single transverse palmar creases	Skin, Hair, and Nails
Monosomy 9p	ORPHA:261112			AG-HPO					HP:0030680	Abnormal cardiovascular system morphology	Cardiovascular
Monosomy 9p	ORPHA:261112			AG-HPO					HP:0100790	Hernia	Connective tissue
Mosaic variegated aneuploidy syndrome	ORPHA:1052			AG-HPO					HP:0000286	Epicanthus	Head and neck
Mosaic variegated aneuploidy syndrome	ORPHA:1052			AG-HPO					HP:0000347	Micrognathia	Skeletal system
Mosaic variegated aneuploidy syndrome	ORPHA:1052			AG-HPO					HP:0000501	Glaucoma	Eye
Mosaic variegated aneuploidy syndrome	ORPHA:1052			AG-HPO					HP:0000518	Cataract	Eye
Mosaic variegated aneuploidy syndrome	ORPHA:1052			AG-HPO					HP:0000568	Microphthalmia	Eye
Mosaic variegated aneuploidy syndrome	ORPHA:1052			AG-HPO					HP:0001305	Dandy-Walker malformation	Nervous System
Mosaic variegated aneuploidy syndrome	ORPHA:1052			AG-HPO					HP:0001541	Ascites	Digestive System
Mosaic variegated aneuploidy syndrome	ORPHA:1052			AG-HPO					HP:0001561	Polyhydramnios	Prenatal and Birth
Mosaic variegated aneuploidy syndrome	ORPHA:1052			AG-HPO					HP:0002119	Ventriculomegaly	Nervous System
Mosaic variegated aneuploidy syndrome	ORPHA:1052			AG-HPO					HP:0003560	Muscular dystrophy	Musculature
Mosaic variegated aneuploidy syndrome	ORPHA:1052			AG-HPO					HP:0004322	Short stature	Growth
Mosaic variegated aneuploidy syndrome	ORPHA:1052			AG-HPO					HP:0007957	Corneal opacity	Eye
Mosaic variegated aneuploidy syndrome	ORPHA:1052			AG-HPO					HP:0010880	Increased nuchal translucency	Head and neck
Mosaic variegated aneuploidy syndrome	ORPHA:1052			AG-HPO					HP:0000252	Microcephaly	Nervous System
Mosaic variegated aneuploidy syndrome	ORPHA:1052			AG-HPO					HP:0000325	Triangular face	Head and neck
Mosaic variegated aneuploidy syndrome	ORPHA:1052			AG-HPO					HP:0000478	Abnormality of the eye
Mosaic variegated aneuploidy syndrome	ORPHA:1052			AG-HPO					HP:0000504	Abnormality of vision	Eye
Mosaic variegated aneuploidy syndrome	ORPHA:1052			AG-HPO					HP:0001249	Intellectual disability	Nervous System
Mosaic variegated aneuploidy syndrome	ORPHA:1052			AG-HPO					HP:0001263	Global developmental delay	Nervous System
Mosaic variegated aneuploidy syndrome	ORPHA:1052			AG-HPO					HP:0000003	Multicystic kidney dysplasia	Genitourinary system
Mosaic variegated aneuploidy syndrome	ORPHA:1052			AG-HPO					HP:0000062	Ambiguous genitalia	Genitourinary system
Mosaic variegated aneuploidy syndrome	ORPHA:1052			AG-HPO					HP:0000175	Cleft palate	Head and neck
Mosaic variegated aneuploidy syndrome	ORPHA:1052			AG-HPO					HP:0000340	Sloping forehead	Head and neck
Mosaic variegated aneuploidy syndrome	ORPHA:1052			AG-HPO					HP:0000348	High forehead	Head and neck
Mosaic variegated aneuploidy syndrome	ORPHA:1052			AG-HPO					HP:0000365	Hearing impairment	Ear
Mosaic variegated aneuploidy syndrome	ORPHA:1052			AG-HPO					HP:0000368	Low-set, posteriorly rotated ears	Ear
Mosaic variegated aneuploidy syndrome	ORPHA:1052			AG-HPO					HP:0000445	Wide nose	Head and neck
Mosaic variegated aneuploidy syndrome	ORPHA:1052			AG-HPO					HP:0000457	Depressed nasal ridge	Head and neck
Mosaic variegated aneuploidy syndrome	ORPHA:1052			AG-HPO					HP:0000494	Downslanted palpebral fissures	Head and neck
Mosaic variegated aneuploidy syndrome	ORPHA:1052			AG-HPO					HP:0000821	Hypothyroidism	Endocrine
Mosaic variegated aneuploidy syndrome	ORPHA:1052			AG-HPO					HP:0000924	Abnormality of the skeletal system
Mosaic variegated aneuploidy syndrome	ORPHA:1052			AG-HPO					HP:0000929	Abnormal skull morphology	Skeletal system
Mosaic variegated aneuploidy syndrome	ORPHA:1052			AG-HPO					HP:0001000	Abnormality of skin pigmentation	Skin, Hair, and Nails
Mosaic variegated aneuploidy syndrome	ORPHA:1052			AG-HPO					HP:0001250	Seizure	Nervous System
Mosaic variegated aneuploidy syndrome	ORPHA:1052			AG-HPO					HP:0001252	Hypotonia	Musculature
Mosaic variegated aneuploidy syndrome	ORPHA:1052			AG-HPO					HP:0001360	Holoprosencephaly	Nervous System
Mosaic variegated aneuploidy syndrome	ORPHA:1052			AG-HPO					HP:0001510	Growth delay	Growth
Mosaic variegated aneuploidy syndrome	ORPHA:1052			AG-HPO					HP:0001511	Intrauterine growth retardation	Growth
Mosaic variegated aneuploidy syndrome	ORPHA:1052			AG-HPO					HP:0001631	Atrial septal defect	Cardiovascular
Mosaic variegated aneuploidy syndrome	ORPHA:1052			AG-HPO					HP:0001659	Aortic regurgitation	Cardiovascular
Mosaic variegated aneuploidy syndrome	ORPHA:1052			AG-HPO					HP:0001679	Abnormal aortic morphology	Cardiovascular
Mosaic variegated aneuploidy syndrome	ORPHA:1052			AG-HPO					HP:0001680	Coarctation of aorta	Cardiovascular
Mosaic variegated aneuploidy syndrome	ORPHA:1052			AG-HPO					HP:0001682	Subvalvular aortic stenosis	Cardiovascular
Mosaic variegated aneuploidy syndrome	ORPHA:1052			AG-HPO					HP:0002007	Frontal bossing	Skeletal system
Mosaic variegated aneuploidy syndrome	ORPHA:1052			AG-HPO					HP:0002101	Abnormal lung lobation	Respiratory System
Mosaic variegated aneuploidy syndrome	ORPHA:1052			AG-HPO					HP:0002104	Apnea	Respiratory System
Mosaic variegated aneuploidy syndrome	ORPHA:1052			AG-HPO					HP:0002247	Duodenal atresia	Digestive System
Mosaic variegated aneuploidy syndrome	ORPHA:1052			AG-HPO					HP:0002664	Neoplasm
Mosaic variegated aneuploidy syndrome	ORPHA:1052			AG-HPO					HP:0002667	Nephroblastoma	Neoplasm
Mosaic variegated aneuploidy syndrome	ORPHA:1052			AG-HPO					HP:0002797	Osteolysis	Skeletal system
Mosaic variegated aneuploidy syndrome	ORPHA:1052			AG-HPO					HP:0002817	Abnormality of the upper limb	Limbs
Mosaic variegated aneuploidy syndrome	ORPHA:1052			AG-HPO					HP:0002859	Rhabdomyosarcoma	Neoplasm
Mosaic variegated aneuploidy syndrome	ORPHA:1052			AG-HPO					HP:0002863	Myelodysplasia	Neoplasm
Mosaic variegated aneuploidy syndrome	ORPHA:1052			AG-HPO					HP:0003003	Colon cancer	Digestive System
Mosaic variegated aneuploidy syndrome	ORPHA:1052			AG-HPO					HP:0004209	Clinodactyly of the 5th finger	Skeletal system
Mosaic variegated aneuploidy syndrome	ORPHA:1052			AG-HPO					HP:0006721	Acute lymphoblastic leukemia	Neoplasm
Mosaic variegated aneuploidy syndrome	ORPHA:1052			AG-HPO					HP:0007360	Aplasia/Hypoplasia of the cerebellum	Nervous System
Mosaic variegated aneuploidy syndrome	ORPHA:1052			AG-HPO					HP:0007370	Aplasia/Hypoplasia of the corpus callosum	Nervous System
Mosaic variegated aneuploidy syndrome	ORPHA:1052			AG-HPO					HP:0007565	Multiple cafe-au-lait spots	Skin, Hair, and Nails
Mosaic variegated aneuploidy syndrome	ORPHA:1052			AG-HPO					HP:0010978	Abnormality of immune system physiology	Immunology
Mosaic variegated aneuploidy syndrome	ORPHA:1052			AG-HPO					HP:0012126	Stomach cancer	Digestive System
Mosaic variegated aneuploidy syndrome	ORPHA:1052			AG-HPO					HP:0030680	Abnormal cardiovascular system morphology	Cardiovascular
Mosaic variegated aneuploidy syndrome	ORPHA:1052			AG-HPO					HP:0100650	Vaginal neoplasm	Neoplasm
Mosaic variegated aneuploidy syndrome	ORPHA:1052			AG-HPO					HP:0200008	Intestinal polyposis	Digestive System
Mosaic variegated aneuploidy syndrome 1	OMIM:257300			AG-HPO					HP:0002069	Bilateral tonic-clonic seizure	Nervous System
Mosaic variegated aneuploidy syndrome 1	OMIM:257300			AG-HPO					HP:0000286	Epicanthus	Head and neck
Mosaic variegated aneuploidy syndrome 1	OMIM:257300			AG-HPO					HP:0004322	Short stature	Growth
Mosaic variegated aneuploidy syndrome 1	OMIM:257300			AG-HPO					HP:0001250	Seizure	Nervous System
Mosaic variegated aneuploidy syndrome 1	OMIM:257300			AG-HPO					HP:0002187	Intellectual disability, profound	Nervous System
Mosaic variegated aneuploidy syndrome 1	OMIM:257300			AG-HPO					HP:0003196	Short nose	Head and neck
Mosaic variegated aneuploidy syndrome 1	OMIM:257300			AG-HPO					HP:0001290	Generalized hypotonia	Musculature
Mosaic variegated aneuploidy syndrome 1	OMIM:257300			AG-HPO					HP:0000518	Cataract	Eye
Mosaic variegated aneuploidy syndrome 1	OMIM:257300			AG-HPO					HP:0000639	Nystagmus	Eye
Mosaic variegated aneuploidy syndrome 1	OMIM:257300			AG-HPO					HP:0000316	Hypertelorism	Eye
Mosaic variegated aneuploidy syndrome 1	OMIM:257300			AG-HPO					HP:0000238	Hydrocephalus	Nervous System
Mosaic variegated aneuploidy syndrome 1	OMIM:257300			AG-HPO					HP:0006872	Cerebral hypoplasia	Nervous System
Mosaic variegated aneuploidy syndrome 1	OMIM:257300			AG-HPO					HP:0008897	Postnatal growth retardation	Growth
Mosaic variegated aneuploidy syndrome 1	OMIM:257300			AG-HPO					HP:0200024	Premature chromatid separation	Metabolism/Laboratory abnormality
Mosaic variegated aneuploidy syndrome 1	OMIM:257300			AG-HPO					HP:0000879	Short sternum	Skeletal system
Mosaic variegated aneuploidy syndrome 1	OMIM:257300			AG-HPO					HP:0001642	Pulmonic stenosis	Cardiovascular
Mosaic variegated aneuploidy syndrome 1	OMIM:257300			AG-HPO					HP:0000358	Posteriorly rotated ears	Ear
Mosaic variegated aneuploidy syndrome 1	OMIM:257300			AG-HPO					HP:0000175	Cleft palate	Head and neck
Mosaic variegated aneuploidy syndrome 1	OMIM:257300			AG-HPO					HP:0000252	Microcephaly	Nervous System
Mosaic variegated aneuploidy syndrome 1	OMIM:257300			AG-HPO					HP:0000054	Micropenis	Genitourinary system
Mosaic variegated aneuploidy syndrome 1	OMIM:257300			AG-HPO					HP:0005387	Combined immunodeficiency	Immunology
Mosaic variegated aneuploidy syndrome 1	OMIM:257300			AG-HPO					HP:0011800	Midface retrusion	Head and neck
Mosaic variegated aneuploidy syndrome 1	OMIM:257300			AG-HPO					HP:0000007	Autosomal recessive inheritance	Inheritance
Mosaic variegated aneuploidy syndrome 1	OMIM:257300			AG-HPO					HP:0000207	Triangular mouth	Head and neck
Mosaic variegated aneuploidy syndrome 1	OMIM:257300			AG-HPO					HP:0000048	Bifid scrotum	Genitourinary system
Mosaic variegated aneuploidy syndrome 1	OMIM:257300			AG-HPO					HP:0002667	Nephroblastoma	Neoplasm
Mosaic variegated aneuploidy syndrome 1	OMIM:257300			AG-HPO					HP:0000047	Hypospadias	Genitourinary system
Mosaic variegated aneuploidy syndrome 1	OMIM:257300			AG-HPO					HP:0006743	Embryonal rhabdomyosarcoma	Neoplasm
Mosaic variegated aneuploidy syndrome 1	OMIM:257300			AG-HPO					HP:0000003	Multicystic kidney dysplasia	Genitourinary system
Mosaic variegated aneuploidy syndrome 1	OMIM:257300			AG-HPO					HP:0000248	Brachycephaly	Skeletal system
Mosaic variegated aneuploidy syndrome 1	OMIM:257300			AG-HPO					HP:0000369	Low-set ears	Ear
Mosaic variegated aneuploidy syndrome 1	OMIM:257300			AG-HPO					HP:0000445	Wide nose	Head and neck
Mosaic variegated aneuploidy syndrome 1	OMIM:257300			AG-HPO					HP:0000582	Upslanted palpebral fissure	Head and neck
Mosaic variegated aneuploidy syndrome 1	OMIM:257300			AG-HPO					HP:0000343	Long philtrum	Head and neck
Mosaic variegated aneuploidy syndrome 1	OMIM:257300			AG-HPO					HP:0000463	Anteverted nares	Head and neck
Mosaic variegated aneuploidy syndrome 1	OMIM:257300			AG-HPO					HP:0002123	Generalized myoclonic seizure	Nervous System
Mosaic variegated aneuploidy syndrome 1	OMIM:257300			AG-HPO					HP:0000062	Ambiguous genitalia	Genitourinary system
Mosaic variegated aneuploidy syndrome 1	OMIM:257300			AG-HPO					HP:0006849	Hypodysplasia of the corpus callosum	Nervous System
Mosaic variegated aneuploidy syndrome 1	OMIM:257300			AG-HPO					HP:0030674	Antenatal onset	Clinical course
Mosaic variegated aneuploidy syndrome 1	OMIM:257300			AG-HPO					HP:0001274	Agenesis of corpus callosum	Nervous System
Mosaic variegated aneuploidy syndrome 1	OMIM:257300			AG-HPO					HP:0001909	Leukemia	Neoplasm
Mosaic variegated aneuploidy syndrome 1	OMIM:257300			AG-HPO					HP:0001305	Dandy-Walker malformation	Nervous System
Mosaic variegated aneuploidy syndrome 1	OMIM:257300			AG-HPO					HP:0008872	Feeding difficulties in infancy	Digestive System
Mosaic variegated aneuploidy syndrome 1	OMIM:257300			AG-HPO					HP:0002119	Ventriculomegaly	Nervous System
Mosaic variegated aneuploidy syndrome 1	OMIM:257300			AG-HPO					HP:0001562	Oligohydramnios	Prenatal and Birth
Mosaic variegated aneuploidy syndrome 1	OMIM:257300			AG-HPO					HP:0001321	Cerebellar hypoplasia	Nervous System
Mosaic variegated aneuploidy syndrome 1	OMIM:257300			AG-HPO					HP:0000272	Malar flattening	Skeletal system
Mosaic variegated aneuploidy syndrome 1	OMIM:257300			AG-HPO					HP:0000470	Short neck	Skeletal system
Mosaic variegated aneuploidy syndrome 1	OMIM:257300			AG-HPO					HP:0011344	Severe global developmental delay	Nervous System
Mosaic variegated aneuploidy syndrome 1	OMIM:257300			AG-HPO					HP:0005280	Depressed nasal bridge	Head and neck
Mosaic variegated aneuploidy syndrome 1	OMIM:257300			AG-HPO					HP:0001518	Small for gestational age	Growth
Mosaic variegated aneuploidy syndrome 1	OMIM:257300			AG-HPO					HP:0000107	Renal cyst	Genitourinary system
Mosaic variegated aneuploidy syndrome 1	OMIM:257300			AG-HPO					HP:0000348	High forehead	Head and neck
Mosaic variegated aneuploidy syndrome 1	OMIM:257300			AG-HPO					HP:0001511	Intrauterine growth retardation	Growth
Mosaic variegated aneuploidy syndrome 1	OMIM:257300			AG-HPO					HP:0001631	Atrial septal defect	Cardiovascular
Mosaic variegated aneuploidy syndrome 1	OMIM:257300			AG-HPO					HP:0000028	Cryptorchidism	Genitourinary system
Mosaic variegated aneuploidy syndrome 1	OMIM:257300			AG-HPO					HP:0000347	Micrognathia	Skeletal system
Mosaic variegated aneuploidy syndrome 1	OMIM:257300			AG-HPO					HP:0002445	Tetraplegia	Nervous System
Mosaic variegated aneuploidy syndrome 1	OMIM:257300			AG-HPO					HP:0002247	Duodenal atresia	Digestive System
Myotubular myopathy with abnormal genital development	OMIM:300219			AG-HPO					HP:0003577	Congenital onset	Clinical course
Myotubular myopathy with abnormal genital development	OMIM:300219			AG-HPO					HP:0003198	Myopathy	Musculature
Myotubular myopathy with abnormal genital development	OMIM:300219			AG-HPO					HP:0001252	Hypotonia	Musculature
Myotubular myopathy with abnormal genital development	OMIM:300219			AG-HPO					HP:0001290	Generalized hypotonia	Musculature
Myotubular myopathy with abnormal genital development	OMIM:300219			AG-HPO					HP:0012741	Unilateral cryptorchidism	Genitourinary system
Myotubular myopathy with abnormal genital development	OMIM:300219			AG-HPO					HP:0100750	Atelectasis	Respiratory System
Myotubular myopathy with abnormal genital development	OMIM:300219			AG-HPO					HP:0011461	Fetal onset	Clinical course
Myotubular myopathy with abnormal genital development	OMIM:300219			AG-HPO					HP:0000218	High palate	Head and neck
