## Supplemental File 1_I-DSD Diseases HPO Annotations for "Intersex/Differences of Sex Development (I/DSD) Traits: Exploring Their Association with 15% of Phenotypically Detailed Genetic Disorders": Supplemental File 1_I-DSD Diseases HPO Annotations.xlsx (part 2 of 2)

### Sheet: DSD Diseases Master List (continued)
	This is a list of all I/DSD diseases/syndromes and their annotated HPOs.
Myotubular myopathy with abnormal genital development	OMIM:300219			AG-HPO					HP:0001522	Death in infancy	Clinical course
Myotubular myopathy with abnormal genital development	OMIM:300219			AG-HPO					HP:0000278	Retrognathia	Skeletal system
Myotubular myopathy with abnormal genital development	OMIM:300219			AG-HPO					HP:0000033	Ambiguous genitalia, male	Genitourinary system
Myotubular myopathy with abnormal genital development	OMIM:300219			AG-HPO					HP:0001265	Hyporeflexia	Nervous System
Myotubular myopathy with abnormal genital development	OMIM:300219			AG-HPO					HP:0003687	Centrally nucleated skeletal muscle fibers	Musculature
Myotubular myopathy with abnormal genital development	OMIM:300219			AG-HPO					HP:0000054	Micropenis	Genitourinary system
Myotubular myopathy with abnormal genital development	OMIM:300219			AG-HPO					HP:0001561	Polyhydramnios	Prenatal and Birth
Myotubular myopathy with abnormal genital development	OMIM:300219			AG-HPO					HP:0003244	Penile hypospadias	Genitourinary system
Myotubular myopathy with abnormal genital development	OMIM:300219			AG-HPO					HP:0001382	Joint hypermobility	Skeletal system
Myotubular myopathy with abnormal genital development	OMIM:300219			AG-HPO					HP:0002098	Respiratory distress	Respiratory System
Myotubular myopathy with abnormal genital development	OMIM:300219			AG-HPO					HP:0011968	Feeding difficulties	Digestive System
Myotubular myopathy with abnormal genital development	OMIM:300219			AG-HPO					HP:0000807	Glandular hypospadias	Genitourinary system
Myotubular myopathy with abnormal genital development	OMIM:300219			AG-HPO					HP:0001558	Decreased fetal movement	Prenatal and Birth
Myotubular myopathy with abnormal genital development	OMIM:300219			AG-HPO					HP:0000048	Bifid scrotum	Genitourinary system
Myotubular myopathy with abnormal genital development	OMIM:300219			AG-HPO					HP:0003811	Neonatal death	Clinical course
Myotubular myopathy with abnormal genital development	OMIM:300219			AG-HPO					HP:0000047	Hypospadias	Genitourinary system
Myotubular myopathy with abnormal genital development	OMIM:300219			AG-HPO					HP:0000883	Thin ribs	Skeletal system
Myotubular myopathy with abnormal genital development	OMIM:300219			AG-HPO					HP:0008689	Bilateral cryptorchidism	Genitourinary system
Myotubular myopathy with abnormal genital development	OMIM:300219			AG-HPO					HP:0000006	Autosomal dominant inheritance	Inheritance
Neu-Laxova syndrome	ORPHA:2671			AG-HPO					HP:0000252	Microcephaly	Nervous System
Neu-Laxova syndrome	ORPHA:2671			AG-HPO					HP:0000340	Sloping forehead	Head and neck
Neu-Laxova syndrome	ORPHA:2671			AG-HPO					HP:0001511	Intrauterine growth retardation	Growth
Neu-Laxova syndrome	ORPHA:2671			AG-HPO					HP:0008064	Ichthyosis	Skin, Hair, and Nails
Neu-Laxova syndrome	ORPHA:2671			AG-HPO					HP:0012471	Thick vermilion border	Head and neck
Neu-Laxova syndrome	ORPHA:2671			AG-HPO					HP:0012639	Abnormal nervous system morphology	Nervous System
Neu-Laxova syndrome	ORPHA:2671			AG-HPO					HP:0100679	Lack of skin elasticity	Skin, Hair, and Nails
Neu-Laxova syndrome	ORPHA:2671			AG-HPO					HP:0000062	Ambiguous genitalia	Genitourinary system
Neu-Laxova syndrome	ORPHA:2671			AG-HPO					HP:0000135	Hypogonadism	Endocrine
Neu-Laxova syndrome	ORPHA:2671			AG-HPO					HP:0000153	Abnormality of the mouth	Head and neck
Neu-Laxova syndrome	ORPHA:2671			AG-HPO					HP:0000211	Trismus	Skeletal system
Neu-Laxova syndrome	ORPHA:2671			AG-HPO					HP:0000232	Everted lower lip vermilion	Head and neck
Neu-Laxova syndrome	ORPHA:2671			AG-HPO					HP:0000288	Abnormality of the philtrum	Head and neck
Neu-Laxova syndrome	ORPHA:2671			AG-HPO					HP:0000316	Hypertelorism	Eye
Neu-Laxova syndrome	ORPHA:2671			AG-HPO					HP:0000400	Macrotia	Ear
Neu-Laxova syndrome	ORPHA:2671			AG-HPO					HP:0000457	Depressed nasal ridge	Head and neck
Neu-Laxova syndrome	ORPHA:2671			AG-HPO					HP:0000520	Proptosis	Eye
Neu-Laxova syndrome	ORPHA:2671			AG-HPO					HP:0000951	Abnormality of the skin	Skin, Hair, and Nails
Neu-Laxova syndrome	ORPHA:2671			AG-HPO					HP:0001176	Large hands	Limbs
Neu-Laxova syndrome	ORPHA:2671			AG-HPO					HP:0001302	Pachygyria	Nervous System
Neu-Laxova syndrome	ORPHA:2671			AG-HPO					HP:0001305	Dandy-Walker malformation	Nervous System
Neu-Laxova syndrome	ORPHA:2671			AG-HPO					HP:0001321	Cerebellar hypoplasia	Nervous System
Neu-Laxova syndrome	ORPHA:2671			AG-HPO					HP:0001331	Absent septum pellucidum	Nervous System
Neu-Laxova syndrome	ORPHA:2671			AG-HPO					HP:0001339	Lissencephaly	Nervous System
Neu-Laxova syndrome	ORPHA:2671			AG-HPO					HP:0001371	Flexion contracture	Musculature
Neu-Laxova syndrome	ORPHA:2671			AG-HPO					HP:0001460	Aplasia/Hypoplasia involving the skeletal musculature	Musculature
Neu-Laxova syndrome	ORPHA:2671			AG-HPO					HP:0001558	Decreased fetal movement	Prenatal and Birth
Neu-Laxova syndrome	ORPHA:2671			AG-HPO					HP:0001561	Polyhydramnios	Prenatal and Birth
Neu-Laxova syndrome	ORPHA:2671			AG-HPO					HP:0001769	Broad foot	Limbs
Neu-Laxova syndrome	ORPHA:2671			AG-HPO					HP:0002126	Polymicrogyria	Nervous System
Neu-Laxova syndrome	ORPHA:2671			AG-HPO					HP:0002179	Opisthotonus	Musculature
Neu-Laxova syndrome	ORPHA:2671			AG-HPO					HP:0002269	Abnormality of neuronal migration	Nervous System
Neu-Laxova syndrome	ORPHA:2671			AG-HPO					HP:0002334	Abnormal cerebellar vermis morphology	Nervous System
Neu-Laxova syndrome	ORPHA:2671			AG-HPO					HP:0002536	Abnormal cortical gyration	Nervous System
Neu-Laxova syndrome	ORPHA:2671			AG-HPO					HP:0003202	Skeletal muscle atrophy	Musculature
Neu-Laxova syndrome	ORPHA:2671			AG-HPO					HP:0003241	External genital hypoplasia	Genitourinary system
Neu-Laxova syndrome	ORPHA:2671			AG-HPO					HP:0003394	Muscle spasm	Musculature
Neu-Laxova syndrome	ORPHA:2671			AG-HPO					HP:0003560	Muscular dystrophy	Musculature
Neu-Laxova syndrome	ORPHA:2671			AG-HPO					HP:0007227	Macrogyria	Nervous System
Neu-Laxova syndrome	ORPHA:2671			AG-HPO					HP:0000175	Cleft palate	Head and neck
Neu-Laxova syndrome	ORPHA:2671			AG-HPO					HP:0000176	Submucous cleft hard palate	Head and neck
Neu-Laxova syndrome	ORPHA:2671			AG-HPO					HP:0000193	Bifid uvula	Head and neck
Neu-Laxova syndrome	ORPHA:2671			AG-HPO					HP:0000269	Prominent occiput	Skeletal system
Neu-Laxova syndrome	ORPHA:2671			AG-HPO					HP:0000278	Retrognathia	Skeletal system
Neu-Laxova syndrome	ORPHA:2671			AG-HPO					HP:0000347	Micrognathia	Skeletal system
Neu-Laxova syndrome	ORPHA:2671			AG-HPO					HP:0000492	Abnormal eyelid morphology	Head and neck
Neu-Laxova syndrome	ORPHA:2671			AG-HPO					HP:0000499	Abnormal eyelash morphology	Skin, Hair, and Nails
Neu-Laxova syndrome	ORPHA:2671			AG-HPO					HP:0000518	Cataract	Eye
Neu-Laxova syndrome	ORPHA:2671			AG-HPO					HP:0000614	Abnormal nasolacrimal system morphology	Head and neck
Neu-Laxova syndrome	ORPHA:2671			AG-HPO					HP:0000938	Osteopenia	Skeletal system
Neu-Laxova syndrome	ORPHA:2671			AG-HPO					HP:0000939	Osteoporosis	Skeletal system
Neu-Laxova syndrome	ORPHA:2671			AG-HPO					HP:0001059	Pterygium	Skin, Hair, and Nails
Neu-Laxova syndrome	ORPHA:2671			AG-HPO					HP:0001595	Abnormal hair morphology	Skin, Hair, and Nails
Neu-Laxova syndrome	ORPHA:2671			AG-HPO					HP:0002089	Pulmonary hypoplasia	Respiratory System
Neu-Laxova syndrome	ORPHA:2671			AG-HPO					HP:0002119	Ventriculomegaly	Nervous System
Neu-Laxova syndrome	ORPHA:2671			AG-HPO					HP:0002414	Spina bifida	Nervous System
Neu-Laxova syndrome	ORPHA:2671			AG-HPO					HP:0002514	Cerebral calcification	Skeletal system
Neu-Laxova syndrome	ORPHA:2671			AG-HPO					HP:0002650	Scoliosis	Skeletal system
Neu-Laxova syndrome	ORPHA:2671			AG-HPO					HP:0002748	Rickets	Skeletal system
Neu-Laxova syndrome	ORPHA:2671			AG-HPO					HP:0002749	Osteomalacia	Skeletal system
Neu-Laxova syndrome	ORPHA:2671			AG-HPO					HP:0002804	Arthrogryposis multiplex congenita	Musculature
Neu-Laxova syndrome	ORPHA:2671			AG-HPO					HP:0002983	Micromelia	Skeletal system
Neu-Laxova syndrome	ORPHA:2671			AG-HPO					HP:0030680	Abnormal cardiovascular system morphology	Cardiovascular
OEIS complex	OMIM:258040			AG-HPO					HP:0000066	Labial hypoplasia	Genitourinary system
OEIS complex	OMIM:258040			AG-HPO					HP:0000143	Rectovaginal fistula	Digestive System
OEIS complex	OMIM:258040			AG-HPO					HP:0001374	Congenital hip dislocation	Skeletal system
OEIS complex	OMIM:258040			AG-HPO					HP:0002023	Anal atresia	Digestive System
OEIS complex	OMIM:258040			AG-HPO					HP:0002144	Tethered cord	Nervous System
OEIS complex	OMIM:258040			AG-HPO					HP:0008707	Absent scrotum	Genitourinary system
OEIS complex	OMIM:258040			AG-HPO					HP:0000061	Ambiguous genitalia, female	Genitourinary system
OEIS complex	OMIM:258040			AG-HPO					HP:0000081	Duplicated collecting system	Genitourinary system
OEIS complex	OMIM:258040			AG-HPO					HP:0010305	Absence of the sacrum	Skeletal system
OEIS complex	OMIM:258040			AG-HPO					HP:0008490	Sacral segmentation defect	Skeletal system
OEIS complex	OMIM:258040			AG-HPO					HP:0002937	Hemivertebrae	Skeletal system
OEIS complex	OMIM:258040			AG-HPO					HP:0002836	Bladder exstrophy	Digestive System
OEIS complex	OMIM:258040			AG-HPO					HP:0000238	Hydrocephalus	Nervous System
OEIS complex	OMIM:258040			AG-HPO					HP:0000878	11 pairs of ribs	Skeletal system
OEIS complex	OMIM:258040			AG-HPO					HP:0000136	Bifid uterus	Genitourinary system
OEIS complex	OMIM:258040			AG-HPO					HP:0003745	Sporadic	Inheritance
OEIS complex	OMIM:258040			AG-HPO					HP:0000039	Epispadias	Genitourinary system
OEIS complex	OMIM:258040			AG-HPO					HP:0001545	Anteriorly placed anus	Digestive System
OEIS complex	OMIM:258040			AG-HPO					HP:0000033	Ambiguous genitalia, male	Genitourinary system
OEIS complex	OMIM:258040			AG-HPO					HP:0000054	Micropenis	Genitourinary system
OEIS complex	OMIM:258040			AG-HPO					HP:0001586	Vesicovaginal fistula	Genitourinary system
OEIS complex	OMIM:258040			AG-HPO					HP:0001762	Talipes equinovarus	Limbs
OEIS complex	OMIM:258040			AG-HPO					HP:0002475	Myelomeningocele	Nervous System
OEIS complex	OMIM:258040			AG-HPO					HP:0005223	Duplicated colon	Digestive System
OEIS complex	OMIM:258040			AG-HPO					HP:0000072	Hydroureter	Genitourinary system
OEIS complex	OMIM:258040			AG-HPO					HP:0010475	Cloacal exstrophy	Digestive System
OEIS complex	OMIM:258040			AG-HPO					HP:0002308	Chiari malformation	Nervous System
OEIS complex	OMIM:258040			AG-HPO					HP:0001539	Omphalocele	Digestive System
OEIS complex	OMIM:258040			AG-HPO					HP:0000125	Pelvic kidney	Genitourinary system
OEIS complex	OMIM:258040			AG-HPO					HP:0000028	Cryptorchidism	Genitourinary system
OEIS complex	OMIM:258040			AG-HPO					HP:0002566	Intestinal malrotation	Digestive System
OEIS complex	OMIM:258040			AG-HPO					HP:0000104	Renal agenesis	Genitourinary system
OEIS complex	OMIM:258040			AG-HPO					HP:0000126	Hydronephrosis	Genitourinary system
Optic atrophy-ataxia-peripheral neuropathy-global developmental delay syndrome	ORPHA:543470			AG-HPO					HP:0000648	Optic atrophy	Eye
Optic atrophy-ataxia-peripheral neuropathy-global developmental delay syndrome	ORPHA:543470			AG-HPO					HP:0000750	Delayed speech and language development	Nervous System
Optic atrophy-ataxia-peripheral neuropathy-global developmental delay syndrome	ORPHA:543470			AG-HPO					HP:0001263	Global developmental delay	Nervous System
Optic atrophy-ataxia-peripheral neuropathy-global developmental delay syndrome	ORPHA:543470			AG-HPO					HP:0001508	Failure to thrive	Growth
Optic atrophy-ataxia-peripheral neuropathy-global developmental delay syndrome	ORPHA:543470			AG-HPO					HP:0002194	Delayed gross motor development	Nervous System
Optic atrophy-ataxia-peripheral neuropathy-global developmental delay syndrome	ORPHA:543470			AG-HPO					HP:0010862	Delayed fine motor development	Nervous System
Optic atrophy-ataxia-peripheral neuropathy-global developmental delay syndrome	ORPHA:543470			AG-HPO					HP:0000505	Visual impairment	Eye
Optic atrophy-ataxia-peripheral neuropathy-global developmental delay syndrome	ORPHA:543470			AG-HPO					HP:0001251	Ataxia	Nervous System
Optic atrophy-ataxia-peripheral neuropathy-global developmental delay syndrome	ORPHA:543470			AG-HPO					HP:0001252	Hypotonia	Musculature
Optic atrophy-ataxia-peripheral neuropathy-global developmental delay syndrome	ORPHA:543470			AG-HPO					HP:0001257	Spasticity	Musculature
Optic atrophy-ataxia-peripheral neuropathy-global developmental delay syndrome	ORPHA:543470			AG-HPO					HP:0002376	Developmental regression	Nervous System
Optic atrophy-ataxia-peripheral neuropathy-global developmental delay syndrome	ORPHA:543470			AG-HPO					HP:0002465	Poor speech	Nervous System
Optic atrophy-ataxia-peripheral neuropathy-global developmental delay syndrome	ORPHA:543470			AG-HPO					HP:0012087	Abnormal mitochondrial shape	Metabolism/Laboratory abnormality
Optic atrophy-ataxia-peripheral neuropathy-global developmental delay syndrome	ORPHA:543470			AG-HPO					HP:0000062	Ambiguous genitalia	Genitourinary system
Optic atrophy-ataxia-peripheral neuropathy-global developmental delay syndrome	ORPHA:543470			AG-HPO					HP:0000252	Microcephaly	Nervous System
Optic atrophy-ataxia-peripheral neuropathy-global developmental delay syndrome	ORPHA:543470			AG-HPO					HP:0000518	Cataract	Eye
Optic atrophy-ataxia-peripheral neuropathy-global developmental delay syndrome	ORPHA:543470			AG-HPO					HP:0000603	Central scotoma	Eye
Optic atrophy-ataxia-peripheral neuropathy-global developmental delay syndrome	ORPHA:543470			AG-HPO					HP:0000618	Blindness	Eye
Optic atrophy-ataxia-peripheral neuropathy-global developmental delay syndrome	ORPHA:543470			AG-HPO					HP:0000639	Nystagmus	Eye
Optic atrophy-ataxia-peripheral neuropathy-global developmental delay syndrome	ORPHA:543470			AG-HPO					HP:0001250	Seizure	Nervous System
Optic atrophy-ataxia-peripheral neuropathy-global developmental delay syndrome	ORPHA:543470			AG-HPO					HP:0001272	Cerebellar atrophy	Nervous System
Optic atrophy-ataxia-peripheral neuropathy-global developmental delay syndrome	ORPHA:543470			AG-HPO					HP:0001273	Abnormal corpus callosum morphology	Nervous System
Optic atrophy-ataxia-peripheral neuropathy-global developmental delay syndrome	ORPHA:543470			AG-HPO					HP:0001276	Hypertonia	Musculature
Optic atrophy-ataxia-peripheral neuropathy-global developmental delay syndrome	ORPHA:543470			AG-HPO					HP:0001320	Cerebellar vermis hypoplasia	Nervous System
Optic atrophy-ataxia-peripheral neuropathy-global developmental delay syndrome	ORPHA:543470			AG-HPO					HP:0001622	Premature birth	Prenatal and Birth
Optic atrophy-ataxia-peripheral neuropathy-global developmental delay syndrome	ORPHA:543470			AG-HPO					HP:0002066	Gait ataxia	Nervous System
Optic atrophy-ataxia-peripheral neuropathy-global developmental delay syndrome	ORPHA:543470			AG-HPO					HP:0002079	Hypoplasia of the corpus callosum	Nervous System
Optic atrophy-ataxia-peripheral neuropathy-global developmental delay syndrome	ORPHA:543470			AG-HPO					HP:0002134	Abnormal basal ganglia morphology	Nervous System
Optic atrophy-ataxia-peripheral neuropathy-global developmental delay syndrome	ORPHA:543470			AG-HPO					HP:0002353	EEG abnormality	Nervous System
Optic atrophy-ataxia-peripheral neuropathy-global developmental delay syndrome	ORPHA:543470			AG-HPO					HP:0002506	Diffuse cerebral atrophy	Nervous System
Optic atrophy-ataxia-peripheral neuropathy-global developmental delay syndrome	ORPHA:543470			AG-HPO					HP:0007333	Hypoplasia of the frontal lobes	Nervous System
Optic atrophy-ataxia-peripheral neuropathy-global developmental delay syndrome	ORPHA:543470			AG-HPO					HP:0008665	Clitoral hypertrophy	Genitourinary system
Optic atrophy-ataxia-peripheral neuropathy-global developmental delay syndrome	ORPHA:543470			AG-HPO					HP:0008936	Axial hypotonia	Musculature
Optic atrophy-ataxia-peripheral neuropathy-global developmental delay syndrome	ORPHA:543470			AG-HPO					HP:0012430	Cerebral white matter hypoplasia	Nervous System
Optic atrophy-ataxia-peripheral neuropathy-global developmental delay syndrome	ORPHA:543470			AG-HPO					HP:0012448	Delayed myelination	Nervous System
Optic atrophy-ataxia-peripheral neuropathy-global developmental delay syndrome	ORPHA:543470			AG-HPO					HP:0012697	Small basal ganglia	Nervous System
Optic atrophy-ataxia-peripheral neuropathy-global developmental delay syndrome	ORPHA:543470			AG-HPO					HP:0012794	Periventricular white matter hypodensities	Nervous System
Optic atrophy-ataxia-peripheral neuropathy-global developmental delay syndrome	ORPHA:543470			AG-HPO					HP:0100022	Abnormality of movement	Nervous System
Palmoplantar keratoderma-XX sex reversal-predisposition to squamous cell carcinoma syndrome	ORPHA:85112				SR-HPO				HP:0000982	Palmoplantar keratoderma	Skin, Hair, and Nails
Palmoplantar keratoderma-XX sex reversal-predisposition to squamous cell carcinoma syndrome	ORPHA:85112				SR-HPO				HP:0006739	Squamous cell carcinoma of the skin	Neoplasm
Palmoplantar keratoderma-XX sex reversal-predisposition to squamous cell carcinoma syndrome	ORPHA:85112				SR-HPO				HP:0012245	Sex reversal	Genitourinary system
SERKAL syndrome	ORPHA:139466				SR-HPO				HP:0000104	Renal agenesis	Genitourinary system
SERKAL syndrome	ORPHA:139466				SR-HPO				HP:0001510	Growth delay	Growth
SERKAL syndrome	ORPHA:139466				SR-HPO				HP:0001562	Oligohydramnios	Prenatal and Birth
SERKAL syndrome	ORPHA:139466				SR-HPO				HP:0002089	Pulmonary hypoplasia	Respiratory System
SERKAL syndrome	ORPHA:139466				SR-HPO				HP:0012245	Sex reversal	Genitourinary system
SERKAL syndrome	ORPHA:139466				SR-HPO				HP:0000036	Abnormal penis morphology	Genitourinary system
SERKAL syndrome	ORPHA:139466				SR-HPO				HP:0000047	Hypospadias	Genitourinary system
SERKAL syndrome	ORPHA:139466				SR-HPO				HP:0000202	Orofacial cleft	Head and neck
SERKAL syndrome	ORPHA:139466				SR-HPO				HP:0000776	Congenital diaphragmatic hernia	Musculature
SERKAL syndrome	ORPHA:139466				SR-HPO				HP:0000834	Abnormality of the adrenal glands	Endocrine
SERKAL syndrome	ORPHA:139466				SR-HPO				HP:0001629	Ventricular septal defect	Cardiovascular
SERKAL syndrome	ORPHA:139466				SR-HPO				HP:0001642	Pulmonic stenosis	Cardiovascular
SERKAL syndrome	ORPHA:139466				SR-HPO				HP:0004794	Malrotation of small bowel	Digestive System
SERKAL syndrome	ORPHA:139466				SR-HPO				HP:0005343	Hypoplasia of the bladder	Genitourinary system
SERKAL syndrome	ORPHA:139466				SR-HPO				HP:0030680	Abnormal cardiovascular system morphology	Cardiovascular
PAGOD syndrome	ORPHA:991			AG-HPO				FP-HPO	HP:0000008	Abnormal morphology of female internal genitalia	Genitourinary system
PAGOD syndrome	ORPHA:991			AG-HPO				FP-HPO	HP:0002089	Pulmonary hypoplasia	Respiratory System
PAGOD syndrome	ORPHA:991			AG-HPO				FP-HPO	HP:0004414	Abnormality of the pulmonary artery	Respiratory System
PAGOD syndrome	ORPHA:991			AG-HPO				FP-HPO	HP:0004971	Pulmonary artery hypoplasia	Respiratory System
PAGOD syndrome	ORPHA:991			AG-HPO				FP-HPO	HP:0030680	Abnormal cardiovascular system morphology	Cardiovascular
PAGOD syndrome	ORPHA:991			AG-HPO				FP-HPO	HP:0000003	Multicystic kidney dysplasia	Genitourinary system
PAGOD syndrome	ORPHA:991			AG-HPO				FP-HPO	HP:0000035	Abnormal testis morphology	Genitourinary system
PAGOD syndrome	ORPHA:991			AG-HPO				FP-HPO	HP:0000062	Ambiguous genitalia	Genitourinary system
PAGOD syndrome	ORPHA:991			AG-HPO				FP-HPO	HP:0000130	Abnormality of the uterus	Genitourinary system
PAGOD syndrome	ORPHA:991			AG-HPO				FP-HPO	HP:0000776	Congenital diaphragmatic hernia	Musculature
PAGOD syndrome	ORPHA:991			AG-HPO				FP-HPO	HP:0001522	Death in infancy	Clinical course
PAGOD syndrome	ORPHA:991			AG-HPO				FP-HPO	HP:0001539	Omphalocele	Digestive System
PAGOD syndrome	ORPHA:991			AG-HPO				FP-HPO	HP:0004383	Hypoplastic left heart	Cardiovascular
PAGOD syndrome	ORPHA:991			AG-HPO				FP-HPO	HP:0008633	Agonadism	Genitourinary system
PAGOD syndrome	ORPHA:991			AG-HPO				FP-HPO	HP:0008678	Renal hypoplasia/aplasia	Genitourinary system
PAGOD syndrome	ORPHA:991			AG-HPO				FP-HPO	HP:0010458	Female pseudohermaphroditism	Genitourinary system
PAGOD syndrome	ORPHA:991			AG-HPO				FP-HPO	HP:0000252	Microcephaly	Nervous System
PAGOD syndrome	ORPHA:991			AG-HPO				FP-HPO	HP:0000648	Optic atrophy	Eye
PAGOD syndrome	ORPHA:991			AG-HPO				FP-HPO	HP:0000772	Abnormal rib morphology	Skeletal system
PAGOD syndrome	ORPHA:991			AG-HPO				FP-HPO	HP:0000889	Abnormal clavicle morphology	Skeletal system
PAGOD syndrome	ORPHA:991			AG-HPO				FP-HPO	HP:0001645	Sudden cardiac death	Constitutional Symptom
PAGOD syndrome	ORPHA:991			AG-HPO				FP-HPO	HP:0001679	Abnormal aortic morphology	Cardiovascular
PAGOD syndrome	ORPHA:991			AG-HPO				FP-HPO	HP:0001696	Situs inversus totalis	Cardiovascular
PAGOD syndrome	ORPHA:991			AG-HPO				FP-HPO	HP:0001743	Abnormality of the spleen	Digestive System
PAGOD syndrome	ORPHA:991			AG-HPO				FP-HPO	HP:0002084	Encephalocele	Head and neck
PAGOD syndrome	ORPHA:991			AG-HPO				FP-HPO	HP:0002269	Abnormality of neuronal migration	Nervous System
PAGOD syndrome	ORPHA:991			AG-HPO				FP-HPO	HP:0002414	Spina bifida	Nervous System
PAGOD syndrome	ORPHA:991			AG-HPO				FP-HPO	HP:0002435	Meningocele	Nervous System
PAGOD syndrome	ORPHA:991			AG-HPO				FP-HPO	HP:0004322	Short stature	Growth
PAGOD syndrome	ORPHA:991			AG-HPO				FP-HPO	HP:0011675	Arrhythmia	Cardiovascular
PAGOD syndrome	ORPHA:991			AG-HPO				FP-HPO	HP:0100555	Asymmetric growth	Growth
Pallister-Hall syndrome	ORPHA:672			AG-HPO					HP:0002444	Hypothalamic hamartoma	Neoplasm
Pallister-Hall syndrome	ORPHA:672			AG-HPO					HP:0000110	Renal dysplasia	Genitourinary system
Pallister-Hall syndrome	ORPHA:672			AG-HPO					HP:0000191	Accessory oral frenulum	Head and neck
Pallister-Hall syndrome	ORPHA:672			AG-HPO					HP:0000193	Bifid uvula	Head and neck
Pallister-Hall syndrome	ORPHA:672			AG-HPO					HP:0000256	Macrocephaly	Skeletal system
Pallister-Hall syndrome	ORPHA:672			AG-HPO					HP:0000316	Hypertelorism	Eye
Pallister-Hall syndrome	ORPHA:672			AG-HPO					HP:0000368	Low-set, posteriorly rotated ears	Ear
Pallister-Hall syndrome	ORPHA:672			AG-HPO					HP:0000413	Atresia of the external auditory canal	Ear
Pallister-Hall syndrome	ORPHA:672			AG-HPO					HP:0000457	Depressed nasal ridge	Head and neck
Pallister-Hall syndrome	ORPHA:672			AG-HPO					HP:0000463	Anteverted nares	Head and neck
Pallister-Hall syndrome	ORPHA:672			AG-HPO					HP:0000494	Downslanted palpebral fissures	Head and neck
Pallister-Hall syndrome	ORPHA:672			AG-HPO					HP:0001263	Global developmental delay	Nervous System
Pallister-Hall syndrome	ORPHA:672			AG-HPO					HP:0001273	Abnormal corpus callosum morphology	Nervous System
Pallister-Hall syndrome	ORPHA:672			AG-HPO					HP:0001321	Cerebellar hypoplasia	Nervous System
Pallister-Hall syndrome	ORPHA:672			AG-HPO					HP:0001360	Holoprosencephaly	Nervous System
Pallister-Hall syndrome	ORPHA:672			AG-HPO					HP:0001520	Large for gestational age	Growth
Pallister-Hall syndrome	ORPHA:672			AG-HPO					HP:0001537	Umbilical hernia	Digestive System
Pallister-Hall syndrome	ORPHA:672			AG-HPO					HP:0001629	Ventricular septal defect	Cardiovascular
Pallister-Hall syndrome	ORPHA:672			AG-HPO					HP:0001631	Atrial septal defect	Cardiovascular
Pallister-Hall syndrome	ORPHA:672			AG-HPO					HP:0001643	Patent ductus arteriosus	Cardiovascular
Pallister-Hall syndrome	ORPHA:672			AG-HPO					HP:0001680	Coarctation of aorta	Cardiovascular
Pallister-Hall syndrome	ORPHA:672			AG-HPO					HP:0001837	Broad toe	Skeletal system
Pallister-Hall syndrome	ORPHA:672			AG-HPO					HP:0001845	Overlapping toe	Skeletal system
Pallister-Hall syndrome	ORPHA:672			AG-HPO					HP:0002101	Abnormal lung lobation	Respiratory System
Pallister-Hall syndrome	ORPHA:672			AG-HPO					HP:0005990	Thyroid hypoplasia	Endocrine
Pallister-Hall syndrome	ORPHA:672			AG-HPO					HP:0006695	Atrioventricular canal defect	Cardiovascular
Pallister-Hall syndrome	ORPHA:672			AG-HPO					HP:0007601	Midline facial capillary hemangioma	Neoplasm
Pallister-Hall syndrome	ORPHA:672			AG-HPO					HP:0008207	Primary adrenal insufficiency	Endocrine
Pallister-Hall syndrome	ORPHA:672			AG-HPO					HP:0008734	Decreased testicular size	Genitourinary system
Pallister-Hall syndrome	ORPHA:672			AG-HPO					HP:0010564	Bifid epiglottis	Respiratory System
Pallister-Hall syndrome	ORPHA:672			AG-HPO					HP:0010821	Focal emotional seizure with laughing	Nervous System
Pallister-Hall syndrome	ORPHA:672			AG-HPO					HP:0012165	Oligodactyly	Skeletal system
Pallister-Hall syndrome	ORPHA:672			AG-HPO					HP:0030021	Auricular tag	Ear
Pallister-Hall syndrome	ORPHA:672			AG-HPO					HP:0410030	Cleft lip	Head and neck
Pallister-Hall syndrome	ORPHA:672			AG-HPO					HP:0000046	Small scrotum	Genitourinary system
Pallister-Hall syndrome	ORPHA:672			AG-HPO					HP:0000062	Ambiguous genitalia	Genitourinary system
Pallister-Hall syndrome	ORPHA:672			AG-HPO					HP:0000243	Trigonocephaly	Skeletal system
Pallister-Hall syndrome	ORPHA:672			AG-HPO					HP:0001249	Intellectual disability	Nervous System
Pallister-Hall syndrome	ORPHA:672			AG-HPO					HP:0001562	Oligohydramnios	Prenatal and Birth
Pallister-Hall syndrome	ORPHA:672			AG-HPO					HP:0001883	Talipes	Limbs
Pallister-Hall syndrome	ORPHA:672			AG-HPO					HP:0002093	Respiratory insufficiency	Respiratory System
Pallister-Hall syndrome	ORPHA:672			AG-HPO					HP:0002139	Arrhinencephaly	Nervous System
Pallister-Hall syndrome	ORPHA:672			AG-HPO					HP:0005684	Distal arthrogryposis	Musculature
Pallister-Hall syndrome	ORPHA:672			AG-HPO					HP:0008684	Aplasia/hypoplasia of the uterus	Genitourinary system
Pallister-Hall syndrome	ORPHA:672			AG-HPO					HP:0010958	Bilateral renal agenesis	Genitourinary system
Pallister-Hall syndrome	ORPHA:672			AG-HPO					HP:0011026	Aplasia/Hypoplasia of the vagina	Genitourinary system
Pallister-Hall syndrome	ORPHA:672			AG-HPO					HP:0030010	Hydrometrocolpos	Genitourinary system
Pallister-Hall syndrome	ORPHA:672			AG-HPO					HP:0030431	Osteochondroma	Neoplasm
Pallister-Hall syndrome	ORPHA:672			AG-HPO					HP:0030799	Scaphocephaly	Skeletal system
Pallister-Hall syndrome	ORPHA:672			AG-HPO					HP:0000508	Ptosis	Eye
Pallister-Hall syndrome	ORPHA:672			AG-HPO					HP:0000568	Microphthalmia	Eye
Pallister-Hall syndrome	ORPHA:672			AG-HPO					HP:0000695	Natal tooth	Head and neck
Pallister-Hall syndrome	ORPHA:672			AG-HPO					HP:0000902	Rib fusion	Skeletal system
Pallister-Hall syndrome	ORPHA:672			AG-HPO					HP:0001156	Brachydactyly	Skeletal system
Pallister-Hall syndrome	ORPHA:672			AG-HPO					HP:0001162	Postaxial hand polydactyly	Skeletal system
Pallister-Hall syndrome	ORPHA:672			AG-HPO					HP:0001511	Intrauterine growth retardation	Growth
Pallister-Hall syndrome	ORPHA:672			AG-HPO					HP:0001770	Toe syndactyly	Skeletal system
Pallister-Hall syndrome	ORPHA:672			AG-HPO					HP:0002023	Anal atresia	Digestive System
Pallister-Hall syndrome	ORPHA:672			AG-HPO					HP:0002164	Nail dysplasia	Skin, Hair, and Nails
Pallister-Hall syndrome	ORPHA:672			AG-HPO					HP:0002652	Skeletal dysplasia	Skeletal system
Pallister-Hall syndrome	ORPHA:672			AG-HPO					HP:0002827	Hip dislocation	Skeletal system
Pallister-Hall syndrome	ORPHA:672			AG-HPO					HP:0002937	Hemivertebrae	Skeletal system
Pallister-Hall syndrome	ORPHA:672			AG-HPO					HP:0002986	Radial bowing	Skeletal system
Pallister-Hall syndrome	ORPHA:672			AG-HPO					HP:0003048	Radial head subluxation	Skeletal system
Pallister-Hall syndrome	ORPHA:672			AG-HPO					HP:0003196	Short nose	Head and neck
Pallister-Hall syndrome	ORPHA:672			AG-HPO					HP:0004322	Short stature	Growth
Pallister-Hall syndrome	ORPHA:672			AG-HPO					HP:0005917	Supernumerary metacarpal bones	Skeletal system
Pallister-Hall syndrome	ORPHA:672			AG-HPO					HP:0006136	Bilateral postaxial polydactyly	Skeletal system
Pallister-Hall syndrome	ORPHA:672			AG-HPO					HP:0008213	Gonadotropin deficiency	Endocrine
Pallister-Hall syndrome	ORPHA:672			AG-HPO					HP:0008240	Secondary growth hormone deficiency	Endocrine
Pallister-Hall syndrome	ORPHA:672			AG-HPO					HP:0008245	Pituitary hypothyroidism	Endocrine
Pallister-Hall syndrome	ORPHA:672			AG-HPO					HP:0008551	Microtia	Ear
Pallister-Hall syndrome	ORPHA:672			AG-HPO					HP:0008751	Laryngeal cleft	Respiratory System
Pallister-Hall syndrome	ORPHA:672			AG-HPO					HP:0009958	Polydactyly affecting the 3rd finger	Skeletal system
Pallister-Hall syndrome	ORPHA:672			AG-HPO					HP:0009971	Polydactyly affecting the 4th finger	Skeletal system
Pallister-Hall syndrome	ORPHA:672			AG-HPO					HP:0010044	Short 4th metacarpal	Skeletal system
Pallister-Hall syndrome	ORPHA:672			AG-HPO					HP:0011304	Broad thumb	Skeletal system
Pallister-Hall syndrome	ORPHA:672			AG-HPO					HP:0011734	Central adrenal insufficiency	Endocrine
Pallister-Hall syndrome	ORPHA:672			AG-HPO					HP:0011748	Adrenocorticotropic hormone deficiency	Endocrine
Pallister-Hall syndrome	ORPHA:672			AG-HPO					HP:0011939	3-4 finger cutaneous syndactyly	Skeletal system
Pallister-Hall syndrome	ORPHA:672			AG-HPO					HP:0012751	Abnormal basal ganglia MRI signal intensity	Nervous System
Pallister-Hall syndrome	ORPHA:672			AG-HPO					HP:0040075	Hypopituitarism	Endocrine
Pallister-Hall syndrome	ORPHA:672			AG-HPO					HP:0040086	Abnormal prolactin level	Endocrine
Pallister-Hall syndrome	ORPHA:672			AG-HPO					HP:0100260	Mesoaxial polydactyly	Skeletal system
Pallister-Hall syndrome	ORPHA:672			AG-HPO					HP:0200117	Recurrent upper and lower respiratory tract infections	Head and neck
Pallister-Hall syndrome	ORPHA:672			AG-HPO					HP:0000023	Inguinal hernia	Digestive System
Pallister-Hall syndrome	ORPHA:672			AG-HPO					HP:0000028	Cryptorchidism	Genitourinary system
Pallister-Hall syndrome	ORPHA:672			AG-HPO					HP:0000047	Hypospadias	Genitourinary system
Pallister-Hall syndrome	ORPHA:672			AG-HPO					HP:0000054	Micropenis	Genitourinary system
Pallister-Hall syndrome	ORPHA:672			AG-HPO					HP:0000086	Ectopic kidney	Genitourinary system
Pallister-Hall syndrome	ORPHA:672			AG-HPO					HP:0000122	Unilateral renal agenesis	Genitourinary system
Pallister-Hall syndrome	ORPHA:672			AG-HPO					HP:0000171	Microglossia	Head and neck
Pallister-Hall syndrome	ORPHA:672			AG-HPO					HP:0000175	Cleft palate	Head and neck
Pallister-Hall syndrome	ORPHA:672			AG-HPO					HP:0000273	Facial grimacing	Head and neck
Pallister-Hall syndrome	ORPHA:672			AG-HPO					HP:0000308	Microretrognathia	Skeletal system
Pallister-Hall syndrome	ORPHA:672			AG-HPO					HP:0000453	Choanal atresia	Head and neck
Pallister-Hall syndrome	ORPHA:672			AG-HPO					HP:0000749	Paroxysmal bursts of laughter	Nervous System
Pallister-Hall syndrome	ORPHA:672			AG-HPO					HP:0000826	Precocious puberty	Endocrine
Pallister-Hall syndrome	ORPHA:672			AG-HPO					HP:0000835	Adrenal hypoplasia	Endocrine
Pallister-Hall syndrome	ORPHA:672			AG-HPO					HP:0000871	Panhypopituitarism	Endocrine
Partial androgen insensitivity syndrome	ORPHA:90797			AG-HPO					HP:0000151	Aplasia of the uterus	Genitourinary system
Partial androgen insensitivity syndrome	ORPHA:90797			AG-HPO					HP:0003251	Male infertility	Genitourinary system
Partial androgen insensitivity syndrome	ORPHA:90797			AG-HPO					HP:0010463	Aplasia of the ovary	Genitourinary system
Partial androgen insensitivity syndrome	ORPHA:90797			AG-HPO					HP:0011969	Elevated circulating luteinizing hormone level	Endocrine
Partial androgen insensitivity syndrome	ORPHA:90797			AG-HPO					HP:0030088	Increased serum testosterone level	Endocrine
Partial androgen insensitivity syndrome	ORPHA:90797			AG-HPO					HP:0031102	Increased circulating antimullerian hormone concentration	Endocrine
Partial androgen insensitivity syndrome	ORPHA:90797			AG-HPO					HP:0040307	Male sexual dysfunction	Genitourinary system
Partial androgen insensitivity syndrome	ORPHA:90797			AG-HPO					HP:0000047	Hypospadias	Genitourinary system
Partial androgen insensitivity syndrome	ORPHA:90797			AG-HPO					HP:0000062	Ambiguous genitalia	Genitourinary system
Partial androgen insensitivity syndrome	ORPHA:90797			AG-HPO					HP:0000771	Gynecomastia	Breast
Partial androgen insensitivity syndrome	ORPHA:90797			AG-HPO					HP:0008689	Bilateral cryptorchidism	Genitourinary system
Partial androgen insensitivity syndrome	ORPHA:90797			AG-HPO					HP:0025132	Abnormal circulating estrogen level	Endocrine
Partial androgen insensitivity syndrome	ORPHA:90797			AG-HPO					HP:0000027	Azoospermia	Genitourinary system
Partial androgen insensitivity syndrome	ORPHA:90797			AG-HPO					HP:0000048	Bifid scrotum	Genitourinary system
Partial androgen insensitivity syndrome	ORPHA:90797			AG-HPO					HP:0000051	Perineal hypospadias	Genitourinary system
Partial androgen insensitivity syndrome	ORPHA:90797			AG-HPO					HP:0000054	Micropenis	Genitourinary system
Partial androgen insensitivity syndrome	ORPHA:90797			AG-HPO					HP:0000786	Primary amenorrhea	Genitourinary system
Partial androgen insensitivity syndrome	ORPHA:90797			AG-HPO					HP:0001620	High pitched voice	Nervous System
Partial androgen insensitivity syndrome	ORPHA:90797			AG-HPO					HP:0008189	Insulin insensitivity	Metabolism/Laboratory abnormality
Partial androgen insensitivity syndrome	ORPHA:90797			AG-HPO					HP:0008665	Clitoral hypertrophy	Genitourinary system
Partial androgen insensitivity syndrome	ORPHA:90797			AG-HPO					HP:0009888	Abnormality of secondary sexual hair	Skin, Hair, and Nails
Partial androgen insensitivity syndrome	ORPHA:90797			AG-HPO					HP:0025134	Increased serum estradiol	Endocrine
Partial androgen insensitivity syndrome	ORPHA:90797			AG-HPO					HP:0025486	Fused labia majora	Genitourinary system
Partial androgen insensitivity syndrome	ORPHA:90797			AG-HPO					HP:0040314	Blind vagina	Genitourinary system
Partial androgen insensitivity syndrome	ORPHA:90797			AG-HPO					HP:0100728	Germ cell neoplasia	Neoplasm
Partial androgen insensitivity syndrome	ORPHA:90797			AG-HPO					HP:0100779	Urogenital sinus anomaly	Genitourinary system
Pelvis-shoulder dysplasia	ORPHA:2839			AG-HPO					HP:0005775	Multiple skeletal anomalies	Skeletal system
Pelvis-shoulder dysplasia	ORPHA:2839			AG-HPO					HP:0000062	Ambiguous genitalia	Genitourinary system
Pelvis-shoulder dysplasia	ORPHA:2839			AG-HPO					HP:0000126	Hydronephrosis	Genitourinary system
Pelvis-shoulder dysplasia	ORPHA:2839			AG-HPO					HP:0000171	Microglossia	Head and neck
Pelvis-shoulder dysplasia	ORPHA:2839			AG-HPO					HP:0000175	Cleft palate	Head and neck
Pelvis-shoulder dysplasia	ORPHA:2839			AG-HPO					HP:0000238	Hydrocephalus	Nervous System
Pelvis-shoulder dysplasia	ORPHA:2839			AG-HPO					HP:0000347	Micrognathia	Skeletal system
Pelvis-shoulder dysplasia	ORPHA:2839			AG-HPO					HP:0000480	Retinal coloboma	Eye
Pelvis-shoulder dysplasia	ORPHA:2839			AG-HPO					HP:0000482	Microcornea	Eye
Pelvis-shoulder dysplasia	ORPHA:2839			AG-HPO					HP:0000612	Iris coloboma	Eye
Pelvis-shoulder dysplasia	ORPHA:2839			AG-HPO					HP:0000890	Long clavicles	Skeletal system
Pelvis-shoulder dysplasia	ORPHA:2839			AG-HPO					HP:0001159	Syndactyly	Skeletal system
Pelvis-shoulder dysplasia	ORPHA:2839			AG-HPO					HP:0001591	Bell-shaped thorax	Skeletal system
Pelvis-shoulder dysplasia	ORPHA:2839			AG-HPO					HP:0001762	Talipes equinovarus	Limbs
Pelvis-shoulder dysplasia	ORPHA:2839			AG-HPO					HP:0002324	Hydranencephaly	Nervous System
Pelvis-shoulder dysplasia	ORPHA:2839			AG-HPO					HP:0002414	Spina bifida	Nervous System
Pelvis-shoulder dysplasia	ORPHA:2839			AG-HPO					HP:0002515	Waddling gait	Nervous System
Pelvis-shoulder dysplasia	ORPHA:2839			AG-HPO					HP:0002938	Lumbar hyperlordosis	Skeletal system
Pelvis-shoulder dysplasia	ORPHA:2839			AG-HPO					HP:0003083	Dislocated radial head	Skeletal system
Pelvis-shoulder dysplasia	ORPHA:2839			AG-HPO					HP:0003173	Hypoplastic pubic bone	Skeletal system
Pelvis-shoulder dysplasia	ORPHA:2839			AG-HPO					HP:0003175	Hypoplastic ischia	Skeletal system
Pelvis-shoulder dysplasia	ORPHA:2839			AG-HPO					HP:0003312	Abnormal form of the vertebral bodies	Skeletal system
Pelvis-shoulder dysplasia	ORPHA:2839			AG-HPO					HP:0004322	Short stature	Growth
Pelvis-shoulder dysplasia	ORPHA:2839			AG-HPO					HP:0005026	Mesomelic/rhizomelic limb shortening	Limbs
Pelvis-shoulder dysplasia	ORPHA:2839			AG-HPO					HP:0005613	Aplasia/hypoplasia of the femur	Skeletal system
Pelvis-shoulder dysplasia	ORPHA:2839			AG-HPO					HP:0005769	Fifth finger distal phalanx clinodactyly	Skeletal system
Pelvis-shoulder dysplasia	ORPHA:2839			AG-HPO					HP:0006077	Absent proximal finger flexion creases	Skeletal system
Pelvis-shoulder dysplasia	ORPHA:2839			AG-HPO					HP:0006492	Aplasia/Hypoplasia of the fibula	Skeletal system
Pelvis-shoulder dysplasia	ORPHA:2839			AG-HPO					HP:0006710	Aplasia/Hypoplasia of the clavicles	Skeletal system
Pelvis-shoulder dysplasia	ORPHA:2839			AG-HPO					HP:0006712	Aplasia/Hypoplasia of the ribs	Skeletal system
Pelvis-shoulder dysplasia	ORPHA:2839			AG-HPO					HP:0006713	Aplasia/Hypoplasia of the scapulae	Skeletal system
Pelvis-shoulder dysplasia	ORPHA:2839			AG-HPO					HP:0007633	Bilateral microphthalmos	Eye
Pelvis-shoulder dysplasia	ORPHA:2839			AG-HPO					HP:0008472	Prominent protruding coccyx	Skeletal system
Pelvis-shoulder dysplasia	ORPHA:2839			AG-HPO					HP:0008551	Microtia	Ear
Pelvis-shoulder dysplasia	ORPHA:2839			AG-HPO					HP:0008807	Acetabular dysplasia	Skeletal system
Pelvis-shoulder dysplasia	ORPHA:2839			AG-HPO					HP:0008857	Neonatal short-trunk short stature	Skeletal system
Pelvis-shoulder dysplasia	ORPHA:2839			AG-HPO					HP:0009100	Thick anterior alveolar ridges	Head and neck
Pelvis-shoulder dysplasia	ORPHA:2839			AG-HPO					HP:0009937	Facial hirsutism	Skin, Hair, and Nails
Pelvis-shoulder dysplasia	ORPHA:2839			AG-HPO					HP:0012745	Short palpebral fissure	Head and neck
Pelvis-shoulder dysplasia	ORPHA:2839			AG-HPO					HP:0000377	Abnormal pinna morphology	Ear
Pelvis-shoulder dysplasia	ORPHA:2839			AG-HPO					HP:0100490	Camptodactyly of finger	Skeletal system
Penile agenesis	ORPHA:49			AG-HPO					HP:0000014	Abnormality of the bladder	Genitourinary system
Penile agenesis	ORPHA:49			AG-HPO					HP:0000028	Cryptorchidism	Genitourinary system
Penile agenesis	ORPHA:49			AG-HPO					HP:0000052	Urethral atresia, male	Genitourinary system
Penile agenesis	ORPHA:49			AG-HPO					HP:0000062	Ambiguous genitalia	Genitourinary system
Penile agenesis	ORPHA:49			AG-HPO					HP:0000072	Hydroureter	Genitourinary system
Penile agenesis	ORPHA:49			AG-HPO					HP:0000126	Hydronephrosis	Genitourinary system
Penile agenesis	ORPHA:49			AG-HPO					HP:0000358	Posteriorly rotated ears	Ear
Penile agenesis	ORPHA:49			AG-HPO					HP:0000800	Cystic renal dysplasia	Genitourinary system
Penile agenesis	ORPHA:49			AG-HPO					HP:0001562	Oligohydramnios	Prenatal and Birth
Penile agenesis	ORPHA:49			AG-HPO					HP:0001629	Ventricular septal defect	Cardiovascular
Penile agenesis	ORPHA:49			AG-HPO					HP:0001631	Atrial septal defect	Cardiovascular
Penile agenesis	ORPHA:49			AG-HPO					HP:0001776	Bilateral talipes equinovarus	Limbs
Penile agenesis	ORPHA:49			AG-HPO					HP:0002023	Anal atresia	Digestive System
Penile agenesis	ORPHA:49			AG-HPO					HP:0002089	Pulmonary hypoplasia	Respiratory System
Penile agenesis	ORPHA:49			AG-HPO					HP:0002575	Tracheoesophageal fistula	Digestive System
Penile agenesis	ORPHA:49			AG-HPO					HP:0003196	Short nose	Head and neck
Penile agenesis	ORPHA:49			AG-HPO					HP:0005280	Depressed nasal bridge	Head and neck
Penile agenesis	ORPHA:49			AG-HPO					HP:0005944	Bilateral lung agenesis	Respiratory System
Penile agenesis	ORPHA:49			AG-HPO					HP:0006827	Atrophy of the spinal cord	Nervous System
Penile agenesis	ORPHA:49			AG-HPO					HP:0009800	Maternal diabetes	Endocrine
Penile agenesis	ORPHA:49			AG-HPO					HP:0010480	Urethral fistula	Genitourinary system
Penile agenesis	ORPHA:49			AG-HPO					HP:0010945	Fetal pyelectasis	Prenatal and Birth
Penile agenesis	ORPHA:49			AG-HPO					HP:0010958	Bilateral renal agenesis	Genitourinary system
Penile agenesis	ORPHA:49			AG-HPO					HP:0030261	Absent penis	Genitourinary system
Penile agenesis	ORPHA:49			AG-HPO					HP:0012583	Unilateral renal hypoplasia	Genitourinary system
Penile agenesis	ORPHA:49			AG-HPO					HP:0012584	Bilateral renal hypoplasia	Genitourinary system
Penile agenesis	ORPHA:49			AG-HPO					HP:0012620	Cloacal abnormality	Digestive System
Penile agenesis	ORPHA:49			AG-HPO					HP:0012732	Anorectal anomaly	Digestive System
Penile agenesis	ORPHA:49			AG-HPO					HP:0100590	Rectal fistula	Digestive System
Pontocerebellar hypoplasia type 7	ORPHA:284339			AG-HPO					HP:0000028	Cryptorchidism	Genitourinary system
Pontocerebellar hypoplasia type 7	ORPHA:284339			AG-HPO					HP:0000062	Ambiguous genitalia	Genitourinary system
Pontocerebellar hypoplasia type 7	ORPHA:284339			AG-HPO					HP:0000215	Thick upper lip vermilion	Head and neck
Pontocerebellar hypoplasia type 7	ORPHA:284339			AG-HPO					HP:0000218	High palate	Head and neck
Pontocerebellar hypoplasia type 7	ORPHA:284339			AG-HPO					HP:0000252	Microcephaly	Nervous System
Pontocerebellar hypoplasia type 7	ORPHA:284339			AG-HPO					HP:0000286	Epicanthus	Head and neck
Pontocerebellar hypoplasia type 7	ORPHA:284339			AG-HPO					HP:0000347	Micrognathia	Skeletal system
Pontocerebellar hypoplasia type 7	ORPHA:284339			AG-HPO					HP:0000400	Macrotia	Ear
Pontocerebellar hypoplasia type 7	ORPHA:284339			AG-HPO					HP:0000431	Wide nasal bridge	Head and neck
Pontocerebellar hypoplasia type 7	ORPHA:284339			AG-HPO					HP:0001249	Intellectual disability	Nervous System
Pontocerebellar hypoplasia type 7	ORPHA:284339			AG-HPO					HP:0001252	Hypotonia	Musculature
Pontocerebellar hypoplasia type 7	ORPHA:284339			AG-HPO					HP:0001263	Global developmental delay	Nervous System
Pontocerebellar hypoplasia type 7	ORPHA:284339			AG-HPO					HP:0001276	Hypertonia	Musculature
Pontocerebellar hypoplasia type 7	ORPHA:284339			AG-HPO					HP:0002060	Abnormal cerebral morphology	Nervous System
Pontocerebellar hypoplasia type 7	ORPHA:284339			AG-HPO					HP:0002079	Hypoplasia of the corpus callosum	Nervous System
Pontocerebellar hypoplasia type 7	ORPHA:284339			AG-HPO					HP:0002365	Hypoplasia of the brainstem	Nervous System
Pontocerebellar hypoplasia type 7	ORPHA:284339			AG-HPO					HP:0002380	Fasciculations	Nervous System
Pontocerebellar hypoplasia type 7	ORPHA:284339			AG-HPO					HP:0002500	Abnormal cerebral white matter morphology	Nervous System
Pontocerebellar hypoplasia type 7	ORPHA:284339			AG-HPO					HP:0003202	Skeletal muscle atrophy	Musculature
Pontocerebellar hypoplasia type 7	ORPHA:284339			AG-HPO					HP:0006955	Olivopontocerebellar hypoplasia	Nervous System
Pontocerebellar hypoplasia type 7	ORPHA:284339			AG-HPO					HP:0030197	Fatigable weakness of skeletal muscles	Musculature
Pontocerebellar hypoplasia type 7	ORPHA:284339			AG-HPO					HP:0000054	Micropenis	Genitourinary system
Pontocerebellar hypoplasia type 7	ORPHA:284339			AG-HPO					HP:0000133	Gonadal dysgenesis	Genitourinary system
Pontocerebellar hypoplasia type 7	ORPHA:284339			AG-HPO					HP:0000151	Aplasia of the uterus	Genitourinary system
Pontocerebellar hypoplasia type 7	ORPHA:284339			AG-HPO					HP:0000582	Upslanted palpebral fissure	Head and neck
Pontocerebellar hypoplasia type 7	ORPHA:284339			AG-HPO					HP:0000639	Nystagmus	Eye
Pontocerebellar hypoplasia type 7	ORPHA:284339			AG-HPO					HP:0000648	Optic atrophy	Eye
Pontocerebellar hypoplasia type 7	ORPHA:284339			AG-HPO					HP:0001250	Seizure	Nervous System
Pontocerebellar hypoplasia type 7	ORPHA:284339			AG-HPO					HP:0001257	Spasticity	Musculature
Pontocerebellar hypoplasia type 7	ORPHA:284339			AG-HPO					HP:0001336	Myoclonus	Nervous System
Pontocerebellar hypoplasia type 7	ORPHA:284339			AG-HPO					HP:0001347	Hyperreflexia	Nervous System
Pontocerebellar hypoplasia type 7	ORPHA:284339			AG-HPO					HP:0004305	Involuntary movements	Nervous System
Pontocerebellar hypoplasia type 7	ORPHA:284339			AG-HPO					HP:0005280	Depressed nasal bridge	Head and neck
Pontocerebellar hypoplasia type 7	ORPHA:284339			AG-HPO					HP:0008665	Clitoral hypertrophy	Genitourinary system
Pontocerebellar hypoplasia type 7	ORPHA:284339			AG-HPO					HP:0012856	Abnormal scrotal rugation	Genitourinary system
Pontocerebellar hypoplasia type 7	ORPHA:284339			AG-HPO					HP:0030260	Microphallus	Genitourinary system
Pontocerebellar hypoplasia type 7	ORPHA:284339			AG-HPO					HP:0030261	Absent penis	Genitourinary system
Ring chromosome 13 syndrome	ORPHA:96176			AG-HPO					HP:0000252	Microcephaly	Nervous System
Ring chromosome 13 syndrome	ORPHA:96176			AG-HPO					HP:0001510	Growth delay	Growth
Ring chromosome 13 syndrome	ORPHA:96176			AG-HPO					HP:0001999	Abnormal facial shape	Head and neck
Ring chromosome 13 syndrome	ORPHA:96176			AG-HPO					HP:0010864	Intellectual disability, severe	Nervous System
Ring chromosome 13 syndrome	ORPHA:96176			AG-HPO					HP:0000047	Hypospadias	Genitourinary system
Ring chromosome 13 syndrome	ORPHA:96176			AG-HPO					HP:0000048	Bifid scrotum	Genitourinary system
Ring chromosome 13 syndrome	ORPHA:96176			AG-HPO					HP:0000054	Micropenis	Genitourinary system
Ring chromosome 13 syndrome	ORPHA:96176			AG-HPO					HP:0000062	Ambiguous genitalia	Genitourinary system
Ring chromosome 13 syndrome	ORPHA:96176			AG-HPO					HP:0000316	Hypertelorism	Eye
Ring chromosome 13 syndrome	ORPHA:96176			AG-HPO					HP:0000400	Macrotia	Ear
Ring chromosome 13 syndrome	ORPHA:96176			AG-HPO					HP:0000431	Wide nasal bridge	Head and neck
Ring chromosome 13 syndrome	ORPHA:96176			AG-HPO					HP:0000463	Anteverted nares	Head and neck
Ring chromosome 13 syndrome	ORPHA:96176			AG-HPO					HP:0000832	Primary hypothyroidism	Endocrine
Ring chromosome 13 syndrome	ORPHA:96176			AG-HPO					HP:0002652	Skeletal dysplasia	Skeletal system
Ring chromosome 13 syndrome	ORPHA:96176			AG-HPO					HP:0005280	Depressed nasal bridge	Head and neck
Ring chromosome 13 syndrome	ORPHA:96176			AG-HPO					HP:0005927	Aplasia/hypoplasia involving bones of the hand	Skeletal system
Ring chromosome 13 syndrome	ORPHA:96176			AG-HPO					HP:0000218	High palate	Head and neck
Ring chromosome 13 syndrome	ORPHA:96176			AG-HPO					HP:0000243	Trigonocephaly	Skeletal system
Ring chromosome 13 syndrome	ORPHA:96176			AG-HPO					HP:0000286	Epicanthus	Head and neck
Ring chromosome 13 syndrome	ORPHA:96176			AG-HPO					HP:0000322	Short philtrum	Head and neck
Ring chromosome 13 syndrome	ORPHA:96176			AG-HPO					HP:0000347	Micrognathia	Skeletal system
Ring chromosome 13 syndrome	ORPHA:96176			AG-HPO					HP:0000358	Posteriorly rotated ears	Ear
Ring chromosome 13 syndrome	ORPHA:96176			AG-HPO					HP:0000470	Short neck	Skeletal system
Ring chromosome 13 syndrome	ORPHA:96176			AG-HPO					HP:0000676	Abnormality of the incisor	Head and neck
Ring chromosome 13 syndrome	ORPHA:96176			AG-HPO					HP:0000717	Autism	Nervous System
Ring chromosome 13 syndrome	ORPHA:96176			AG-HPO					HP:0000957	Cafe-au-lait spot	Skin, Hair, and Nails
Ring chromosome 13 syndrome	ORPHA:96176			AG-HPO					HP:0001000	Abnormality of skin pigmentation	Skin, Hair, and Nails
Ring chromosome 13 syndrome	ORPHA:96176			AG-HPO					HP:0001290	Generalized hypotonia	Musculature
Ring chromosome 13 syndrome	ORPHA:96176			AG-HPO					HP:0001596	Alopecia	Skin, Hair, and Nails
Ring chromosome 13 syndrome	ORPHA:96176			AG-HPO					HP:0002007	Frontal bossing	Skeletal system
Ring chromosome 13 syndrome	ORPHA:96176			AG-HPO					HP:0002023	Anal atresia	Digestive System
Ring chromosome 13 syndrome	ORPHA:96176			AG-HPO					HP:0002323	Anencephaly	Nervous System
Ring chromosome 13 syndrome	ORPHA:96176			AG-HPO					HP:0009601	Aplasia/Hypoplasia of the thumb	Skeletal system
Ring chromosome 13 syndrome	ORPHA:96176			AG-HPO					HP:0011301	Absent foot	Skeletal system
Ring chromosome 13 syndrome	ORPHA:96176			AG-HPO					HP:0012211	Abnormal renal physiology	Genitourinary system
Ring chromosome 13 syndrome	ORPHA:96176			AG-HPO					HP:0030032	Partial absence of foot	Skeletal system
Ring chromosome 13 syndrome	ORPHA:96176			AG-HPO					HP:0100779	Urogenital sinus anomaly	Genitourinary system
Ring chromosome 13 syndrome	ORPHA:96176			AG-HPO					HP:0000479	Abnormal retinal morphology	Eye
Ring chromosome 13 syndrome	ORPHA:96176			AG-HPO					HP:0001274	Agenesis of corpus callosum	Nervous System
Ring chromosome 13 syndrome	ORPHA:96176			AG-HPO					HP:0003256	Abnormality of the coagulation cascade	Blood and blood-forming tissues
Ring chromosome 13 syndrome	ORPHA:96176			AG-HPO					HP:0005233	Hypoplasia of the gallbladder	Digestive System
Ring chromosome 13 syndrome	ORPHA:96176			AG-HPO					HP:0009919	Retinoblastoma	Neoplasm
Ring chromosome Y syndrome	ORPHA:261529			AG-HPO					HP:0000026	Male hypogonadism	Endocrine
Ring chromosome Y syndrome	ORPHA:261529			AG-HPO					HP:0000027	Azoospermia	Genitourinary system
Ring chromosome Y syndrome	ORPHA:261529			AG-HPO					HP:0000028	Cryptorchidism	Genitourinary system
Ring chromosome Y syndrome	ORPHA:261529			AG-HPO					HP:0000033	Ambiguous genitalia, male	Genitourinary system
Ring chromosome Y syndrome	ORPHA:261529			AG-HPO					HP:0000047	Hypospadias	Genitourinary system
Ring chromosome Y syndrome	ORPHA:261529			AG-HPO					HP:0000048	Bifid scrotum	Genitourinary system
Ring chromosome Y syndrome	ORPHA:261529			AG-HPO					HP:0000051	Perineal hypospadias	Genitourinary system
Ring chromosome Y syndrome	ORPHA:261529			AG-HPO					HP:0000061	Ambiguous genitalia, female	Genitourinary system
Ring chromosome Y syndrome	ORPHA:261529			AG-HPO					HP:0000133	Gonadal dysgenesis	Genitourinary system
Ring chromosome Y syndrome	ORPHA:261529			AG-HPO					HP:0000150	Gonadoblastoma	Neoplasm
Ring chromosome Y syndrome	ORPHA:261529			AG-HPO					HP:0000771	Gynecomastia	Breast
Ring chromosome Y syndrome	ORPHA:261529			AG-HPO					HP:0004322	Short stature	Growth
Ring chromosome Y syndrome	ORPHA:261529			AG-HPO					HP:0001513	Obesity	Growth
Ring chromosome Y syndrome	ORPHA:261529			AG-HPO					HP:0003251	Male infertility	Genitourinary system
Ring chromosome Y syndrome	ORPHA:261529			AG-HPO					HP:0008222	Female infertility	Genitourinary system
Ring chromosome Y syndrome	ORPHA:261529			AG-HPO					HP:0008669	Abnormal spermatogenesis	Genitourinary system
Ring chromosome Y syndrome	ORPHA:261529			AG-HPO					HP:0000062	Ambiguous genitalia	Genitourinary system
Ring chromosome Y syndrome	ORPHA:261529			AG-HPO					HP:0010460	Abnormality of the female genitalia	Genitourinary system
Ring chromosome Y syndrome	ORPHA:261529			AG-HPO					HP:0010461	Abnormality of the male genitalia	Genitourinary system
Ring chromosome Y syndrome	ORPHA:261529			AG-HPO					HP:0010464	Streak ovary	Genitourinary system
Ring chromosome Y syndrome	ORPHA:261529			AG-HPO					HP:0012741	Unilateral cryptorchidism	Genitourinary system
Ring chromosome Y syndrome	ORPHA:261529			AG-HPO					HP:0100779	Urogenital sinus anomaly	Genitourinary system
Testicular agenesis	ORPHA:325124			AG-HPO					HP:0000013	Hypoplasia of the uterus	Genitourinary system
Testicular agenesis	ORPHA:325124			AG-HPO					HP:0000042	Absent external genitalia	Genitourinary system
Testicular agenesis	ORPHA:325124			AG-HPO					HP:0000054	Micropenis	Genitourinary system
Testicular agenesis	ORPHA:325124			AG-HPO					HP:0000062	Ambiguous genitalia	Genitourinary system
Testicular agenesis	ORPHA:325124			AG-HPO					HP:0000837	Increased circulating gonadotropin level	Endocrine
Testicular agenesis	ORPHA:325124			AG-HPO					HP:0008716	Urethrovaginal fistula	Genitourinary system
Testicular agenesis	ORPHA:325124			AG-HPO					HP:0010469	Absent testis	Genitourinary system
Testicular agenesis	ORPHA:325124			AG-HPO					HP:0012870	Vanishing testis	Genitourinary system
Testicular agenesis	ORPHA:325124			AG-HPO					HP:0012872	Abnormal vas deferens morphology	Genitourinary system
Testicular agenesis	ORPHA:325124			AG-HPO					HP:0040171	Decreased serum testosterone concentration	Endocrine
Testicular agenesis	ORPHA:325124			AG-HPO					HP:0100779	Urogenital sinus anomaly	Genitourinary system
Short rib-polydactyly syndrome, Verma-Naumoff type	ORPHA:93271			AG-HPO					HP:0000773	Short ribs	Skeletal system
Short rib-polydactyly syndrome, Verma-Naumoff type	ORPHA:93271			AG-HPO					HP:0000774	Narrow chest	Skeletal system
Short rib-polydactyly syndrome, Verma-Naumoff type	ORPHA:93271			AG-HPO					HP:0000944	Abnormal metaphysis morphology	Skeletal system
Short rib-polydactyly syndrome, Verma-Naumoff type	ORPHA:93271			AG-HPO					HP:0001773	Short foot	Skeletal system
Short rib-polydactyly syndrome, Verma-Naumoff type	ORPHA:93271			AG-HPO					HP:0002093	Respiratory insufficiency	Respiratory System
Short rib-polydactyly syndrome, Verma-Naumoff type	ORPHA:93271			AG-HPO					HP:0002983	Micromelia	Skeletal system
Short rib-polydactyly syndrome, Verma-Naumoff type	ORPHA:93271			AG-HPO					HP:0003270	Abdominal distention	Digestive System
Short rib-polydactyly syndrome, Verma-Naumoff type	ORPHA:93271			AG-HPO					HP:0004279	Short palm	Skeletal system
Short rib-polydactyly syndrome, Verma-Naumoff type	ORPHA:93271			AG-HPO					HP:0005716	Lethal skeletal dysplasia	Skeletal system
Short rib-polydactyly syndrome, Verma-Naumoff type	ORPHA:93271			AG-HPO					HP:0008873	Disproportionate short-limb short stature	Growth
Short rib-polydactyly syndrome, Verma-Naumoff type	ORPHA:93271			AG-HPO					HP:0009106	Abnormal pelvis bone ossification	Skeletal system
Short rib-polydactyly syndrome, Verma-Naumoff type	ORPHA:93271			AG-HPO					HP:0010306	Short thorax	Skeletal system
Short rib-polydactyly syndrome, Verma-Naumoff type	ORPHA:93271			AG-HPO					HP:0000028	Cryptorchidism	Genitourinary system
Short rib-polydactyly syndrome, Verma-Naumoff type	ORPHA:93271			AG-HPO					HP:0000062	Ambiguous genitalia	Genitourinary system
Short rib-polydactyly syndrome, Verma-Naumoff type	ORPHA:93271			AG-HPO					HP:0000089	Renal hypoplasia	Genitourinary system
Short rib-polydactyly syndrome, Verma-Naumoff type	ORPHA:93271			AG-HPO					HP:0000126	Hydronephrosis	Genitourinary system
Short rib-polydactyly syndrome, Verma-Naumoff type	ORPHA:93271			AG-HPO					HP:0000204	Cleft upper lip	Head and neck
Short rib-polydactyly syndrome, Verma-Naumoff type	ORPHA:93271			AG-HPO					HP:0000256	Macrocephaly	Skeletal system
Short rib-polydactyly syndrome, Verma-Naumoff type	ORPHA:93271			AG-HPO					HP:0000286	Epicanthus	Head and neck
Short rib-polydactyly syndrome, Verma-Naumoff type	ORPHA:93271			AG-HPO					HP:0000343	Long philtrum	Head and neck
Short rib-polydactyly syndrome, Verma-Naumoff type	ORPHA:93271			AG-HPO					HP:0000347	Micrognathia	Skeletal system
Short rib-polydactyly syndrome, Verma-Naumoff type	ORPHA:93271			AG-HPO					HP:0000445	Wide nose	Head and neck
Short rib-polydactyly syndrome, Verma-Naumoff type	ORPHA:93271			AG-HPO					HP:0001162	Postaxial hand polydactyly	Skeletal system
Short rib-polydactyly syndrome, Verma-Naumoff type	ORPHA:93271			AG-HPO					HP:0001789	Hydrops fetalis	Prenatal and Birth
Short rib-polydactyly syndrome, Verma-Naumoff type	ORPHA:93271			AG-HPO					HP:0002007	Frontal bossing	Skeletal system
Short rib-polydactyly syndrome, Verma-Naumoff type	ORPHA:93271			AG-HPO					HP:0002612	Congenital hepatic fibrosis	Digestive System
Short rib-polydactyly syndrome, Verma-Naumoff type	ORPHA:93271			AG-HPO					HP:0003762	Uterus didelphys	Genitourinary system
Short rib-polydactyly syndrome, Verma-Naumoff type	ORPHA:93271			AG-HPO					HP:0004599	Absent or minimally ossified vertebral bodies	Skeletal system
Short rib-polydactyly syndrome, Verma-Naumoff type	ORPHA:93271			AG-HPO					HP:0005280	Depressed nasal bridge	Head and neck
Short rib-polydactyly syndrome, Verma-Naumoff type	ORPHA:93271			AG-HPO					HP:0008716	Urethrovaginal fistula	Genitourinary system
Short rib-polydactyly syndrome, Verma-Naumoff type	ORPHA:93271			AG-HPO					HP:0008736	Hypoplasia of penis	Genitourinary system
Short rib-polydactyly syndrome, Verma-Naumoff type	ORPHA:93271			AG-HPO					HP:0030680	Abnormal cardiovascular system morphology	Cardiovascular
Short rib-polydactyly syndrome, Verma-Naumoff type	ORPHA:93271			AG-HPO					HP:0000107	Renal cyst	Genitourinary system
Short rib-polydactyly syndrome, Verma-Naumoff type	ORPHA:93271			AG-HPO					HP:0000518	Cataract	Eye
Short rib-polydactyly syndrome, Verma-Naumoff type	ORPHA:93271			AG-HPO					HP:0001177	Preaxial hand polydactyly	Skeletal system
Short rib-polydactyly syndrome, Verma-Naumoff type	ORPHA:93271			AG-HPO					HP:0001274	Agenesis of corpus callosum	Nervous System
Short rib-polydactyly syndrome, Verma-Naumoff type	ORPHA:93271			AG-HPO					HP:0001305	Dandy-Walker malformation	Nervous System
Short rib-polydactyly syndrome, Verma-Naumoff type	ORPHA:93271			AG-HPO					HP:0001321	Cerebellar hypoplasia	Nervous System
Short rib-polydactyly syndrome, Verma-Naumoff type	ORPHA:93271			AG-HPO					HP:0001539	Omphalocele	Digestive System
Short rib-polydactyly syndrome, Verma-Naumoff type	ORPHA:93271			AG-HPO					HP:0002006	Facial cleft	Head and neck
Short rib-polydactyly syndrome, Verma-Naumoff type	ORPHA:93271			AG-HPO					HP:0002023	Anal atresia	Digestive System
Short rib-polydactyly syndrome, Verma-Naumoff type	ORPHA:93271			AG-HPO					HP:0002032	Esophageal atresia	Digestive System
Short rib-polydactyly syndrome, Verma-Naumoff type	ORPHA:93271			AG-HPO					HP:0002089	Pulmonary hypoplasia	Respiratory System
Short rib-polydactyly syndrome, Verma-Naumoff type	ORPHA:93271			AG-HPO					HP:0002119	Ventriculomegaly	Nervous System
Short rib-polydactyly syndrome, Verma-Naumoff type	ORPHA:93271			AG-HPO					HP:0004397	Ectopic anus	Digestive System
Short rib-polydactyly syndrome, Verma-Naumoff type	ORPHA:93271			AG-HPO					HP:0010297	Bifid tongue	Head and neck
Short rib-polydactyly syndrome, Verma-Naumoff type	ORPHA:93271			AG-HPO					HP:0010564	Bifid epiglottis	Respiratory System
Smith-Lemli-Opitz syndrome	ORPHA:818			AG-HPO					HP:0000252	Microcephaly	Nervous System
Smith-Lemli-Opitz syndrome	ORPHA:818			AG-HPO					HP:0000347	Micrognathia	Skeletal system
Smith-Lemli-Opitz syndrome	ORPHA:818			AG-HPO					HP:0000431	Wide nasal bridge	Head and neck
Smith-Lemli-Opitz syndrome	ORPHA:818			AG-HPO					HP:0000463	Anteverted nares	Head and neck
Smith-Lemli-Opitz syndrome	ORPHA:818			AG-HPO					HP:0001249	Intellectual disability	Nervous System
Smith-Lemli-Opitz syndrome	ORPHA:818			AG-HPO					HP:0001252	Hypotonia	Musculature
Smith-Lemli-Opitz syndrome	ORPHA:818			AG-HPO					HP:0001263	Global developmental delay	Nervous System
Smith-Lemli-Opitz syndrome	ORPHA:818			AG-HPO					HP:0001510	Growth delay	Growth
Smith-Lemli-Opitz syndrome	ORPHA:818			AG-HPO					HP:0002020	Gastroesophageal reflux	Digestive System
Smith-Lemli-Opitz syndrome	ORPHA:818			AG-HPO					HP:0004322	Short stature	Growth
Smith-Lemli-Opitz syndrome	ORPHA:818			AG-HPO					HP:0004691	2-3 toe syndactyly	Skeletal system
Smith-Lemli-Opitz syndrome	ORPHA:818			AG-HPO					HP:0006482	Abnormal dental morphology	Head and neck
Smith-Lemli-Opitz syndrome	ORPHA:818			AG-HPO					HP:0007477	Abnormal dermatoglyphics	Skin, Hair, and Nails
Smith-Lemli-Opitz syndrome	ORPHA:818			AG-HPO					HP:0008872	Feeding difficulties in infancy	Digestive System
Smith-Lemli-Opitz syndrome	ORPHA:818			AG-HPO					HP:0010569	Elevated circulating 7-dehydrocholesterol concentration	Metabolism/Laboratory abnormality
Smith-Lemli-Opitz syndrome	ORPHA:818			AG-HPO					HP:0010880	Increased nuchal translucency	Head and neck
Smith-Lemli-Opitz syndrome	ORPHA:818			AG-HPO					HP:0000028	Cryptorchidism	Genitourinary system
Smith-Lemli-Opitz syndrome	ORPHA:818			AG-HPO					HP:0000047	Hypospadias	Genitourinary system
Smith-Lemli-Opitz syndrome	ORPHA:818			AG-HPO					HP:0000062	Ambiguous genitalia	Genitourinary system
Smith-Lemli-Opitz syndrome	ORPHA:818			AG-HPO					HP:0000154	Wide mouth	Head and neck
Smith-Lemli-Opitz syndrome	ORPHA:818			AG-HPO					HP:0000175	Cleft palate	Head and neck
Smith-Lemli-Opitz syndrome	ORPHA:818			AG-HPO					HP:0000212	Gingival overgrowth	Head and neck
Smith-Lemli-Opitz syndrome	ORPHA:818			AG-HPO					HP:0000343	Long philtrum	Head and neck
Smith-Lemli-Opitz syndrome	ORPHA:818			AG-HPO					HP:0000368	Low-set, posteriorly rotated ears	Ear
Smith-Lemli-Opitz syndrome	ORPHA:818			AG-HPO					HP:0000470	Short neck	Skeletal system
Smith-Lemli-Opitz syndrome	ORPHA:818			AG-HPO					HP:0000508	Ptosis	Eye
Smith-Lemli-Opitz syndrome	ORPHA:818			AG-HPO					HP:0000717	Autism	Nervous System
Smith-Lemli-Opitz syndrome	ORPHA:818			AG-HPO					HP:0000965	Cutis marmorata	Skin, Hair, and Nails
Smith-Lemli-Opitz syndrome	ORPHA:818			AG-HPO					HP:0000992	Cutaneous photosensitivity	Skin, Hair, and Nails
Smith-Lemli-Opitz syndrome	ORPHA:818			AG-HPO					HP:0000996	Facial capillary hemangioma	Neoplasm
Smith-Lemli-Opitz syndrome	ORPHA:818			AG-HPO					HP:0001162	Postaxial hand polydactyly	Skeletal system
Smith-Lemli-Opitz syndrome	ORPHA:818			AG-HPO					HP:0001262	Excessive daytime somnolence	Nervous System
Smith-Lemli-Opitz syndrome	ORPHA:818			AG-HPO					HP:0001511	Intrauterine growth retardation	Growth
Smith-Lemli-Opitz syndrome	ORPHA:818			AG-HPO					HP:0001561	Polyhydramnios	Prenatal and Birth
Smith-Lemli-Opitz syndrome	ORPHA:818			AG-HPO					HP:0001600	Abnormality of the larynx	Respiratory System
Smith-Lemli-Opitz syndrome	ORPHA:818			AG-HPO					HP:0001629	Ventricular septal defect	Cardiovascular
Smith-Lemli-Opitz syndrome	ORPHA:818			AG-HPO					HP:0001631	Atrial septal defect	Cardiovascular
Smith-Lemli-Opitz syndrome	ORPHA:818			AG-HPO					HP:0001830	Postaxial foot polydactyly	Skeletal system
Smith-Lemli-Opitz syndrome	ORPHA:818			AG-HPO					HP:0002089	Pulmonary hypoplasia	Respiratory System
Smith-Lemli-Opitz syndrome	ORPHA:818			AG-HPO					HP:0002101	Abnormal lung lobation	Respiratory System
Smith-Lemli-Opitz syndrome	ORPHA:818			AG-HPO					HP:0002119	Ventriculomegaly	Nervous System
Smith-Lemli-Opitz syndrome	ORPHA:818			AG-HPO					HP:0002360	Sleep abnormality	Nervous System
Smith-Lemli-Opitz syndrome	ORPHA:818			AG-HPO					HP:0002719	Recurrent infections	Immunology
Smith-Lemli-Opitz syndrome	ORPHA:818			AG-HPO					HP:0002777	Tracheal stenosis	Respiratory System
Smith-Lemli-Opitz syndrome	ORPHA:818			AG-HPO					HP:0002827	Hip dislocation	Skeletal system
Smith-Lemli-Opitz syndrome	ORPHA:818			AG-HPO					HP:0004422	Biparietal narrowing	Skeletal system
Smith-Lemli-Opitz syndrome	ORPHA:818			AG-HPO					HP:0005916	Abnormal metacarpal morphology	Skeletal system
Smith-Lemli-Opitz syndrome	ORPHA:818			AG-HPO					HP:0006610	Wide intermamillary distance	Breast
Smith-Lemli-Opitz syndrome	ORPHA:818			AG-HPO					HP:0006695	Atrioventricular canal defect	Cardiovascular
Smith-Lemli-Opitz syndrome	ORPHA:818			AG-HPO					HP:0007018	Attention deficit hyperactivity disorder	Nervous System
Smith-Lemli-Opitz syndrome	ORPHA:818			AG-HPO					HP:0007360	Aplasia/Hypoplasia of the cerebellum	Nervous System
Smith-Lemli-Opitz syndrome	ORPHA:818			AG-HPO					HP:0008665	Clitoral hypertrophy	Genitourinary system
Smith-Lemli-Opitz syndrome	ORPHA:818			AG-HPO					HP:0008736	Hypoplasia of penis	Genitourinary system
Smith-Lemli-Opitz syndrome	ORPHA:818			AG-HPO					HP:0009623	Proximal placement of thumb	Skeletal system
Smith-Lemli-Opitz syndrome	ORPHA:818			AG-HPO					HP:0030680	Abnormal cardiovascular system morphology	Cardiovascular
Smith-Lemli-Opitz syndrome	ORPHA:818			AG-HPO					HP:0100716	Self-injurious behavior	Nervous System
Smith-Lemli-Opitz syndrome	ORPHA:818			AG-HPO					HP:0000003	Multicystic kidney dysplasia	Genitourinary system
Smith-Lemli-Opitz syndrome	ORPHA:818			AG-HPO					HP:0000074	Ureteropelvic junction obstruction	Genitourinary system
Smith-Lemli-Opitz syndrome	ORPHA:818			AG-HPO					HP:0000126	Hydronephrosis	Genitourinary system
Smith-Lemli-Opitz syndrome	ORPHA:818			AG-HPO					HP:0000171	Microglossia	Head and neck
Smith-Lemli-Opitz syndrome	ORPHA:818			AG-HPO					HP:0000286	Epicanthus	Head and neck
Smith-Lemli-Opitz syndrome	ORPHA:818			AG-HPO					HP:0000316	Hypertelorism	Eye
Smith-Lemli-Opitz syndrome	ORPHA:818			AG-HPO					HP:0000407	Sensorineural hearing impairment	Ear
Smith-Lemli-Opitz syndrome	ORPHA:818			AG-HPO					HP:0000453	Choanal atresia	Head and neck
Smith-Lemli-Opitz syndrome	ORPHA:818			AG-HPO					HP:0000486	Strabismus	Eye
Smith-Lemli-Opitz syndrome	ORPHA:818			AG-HPO					HP:0000494	Downslanted palpebral fissures	Head and neck
Smith-Lemli-Opitz syndrome	ORPHA:818			AG-HPO					HP:0000499	Abnormal eyelash morphology	Skin, Hair, and Nails
Smith-Lemli-Opitz syndrome	ORPHA:818			AG-HPO					HP:0000501	Glaucoma	Eye
Smith-Lemli-Opitz syndrome	ORPHA:818			AG-HPO					HP:0000518	Cataract	Eye
Smith-Lemli-Opitz syndrome	ORPHA:818			AG-HPO					HP:0000520	Proptosis	Eye
Smith-Lemli-Opitz syndrome	ORPHA:818			AG-HPO					HP:0000582	Upslanted palpebral fissure	Head and neck
Smith-Lemli-Opitz syndrome	ORPHA:818			AG-HPO					HP:0000612	Iris coloboma	Eye
Smith-Lemli-Opitz syndrome	ORPHA:818			AG-HPO					HP:0000639	Nystagmus	Eye
Smith-Lemli-Opitz syndrome	ORPHA:818			AG-HPO					HP:0000647	Sclerocornea	Eye
Smith-Lemli-Opitz syndrome	ORPHA:818			AG-HPO					HP:0000648	Optic atrophy	Eye
Smith-Lemli-Opitz syndrome	ORPHA:818			AG-HPO					HP:0000682	Abnormal dental enamel morphology	Head and neck
Smith-Lemli-Opitz syndrome	ORPHA:818			AG-HPO					HP:0000772	Abnormal rib morphology	Skeletal system
Smith-Lemli-Opitz syndrome	ORPHA:818			AG-HPO					HP:0000776	Congenital diaphragmatic hernia	Musculature
Smith-Lemli-Opitz syndrome	ORPHA:818			AG-HPO					HP:0001156	Brachydactyly	Skeletal system
Smith-Lemli-Opitz syndrome	ORPHA:818			AG-HPO					HP:0001171	Split hand	Skeletal system
Smith-Lemli-Opitz syndrome	ORPHA:818			AG-HPO					HP:0001250	Seizure	Nervous System
Smith-Lemli-Opitz syndrome	ORPHA:818			AG-HPO					HP:0001276	Hypertonia	Musculature
Smith-Lemli-Opitz syndrome	ORPHA:818			AG-HPO					HP:0001360	Holoprosencephaly	Nervous System
Smith-Lemli-Opitz syndrome	ORPHA:818			AG-HPO					HP:0001543	Gastroschisis	Digestive System
Smith-Lemli-Opitz syndrome	ORPHA:818			AG-HPO					HP:0001643	Patent ductus arteriosus	Cardiovascular
Smith-Lemli-Opitz syndrome	ORPHA:818			AG-HPO					HP:0001884	Talipes calcaneovalgus	Limbs
Smith-Lemli-Opitz syndrome	ORPHA:818			AG-HPO					HP:0002021	Pyloric stenosis	Digestive System
Smith-Lemli-Opitz syndrome	ORPHA:818			AG-HPO					HP:0002251	Aganglionic megacolon	Digestive System
Smith-Lemli-Opitz syndrome	ORPHA:818			AG-HPO					HP:0002650	Scoliosis	Skeletal system
Smith-Lemli-Opitz syndrome	ORPHA:818			AG-HPO					HP:0002808	Kyphosis	Skeletal system
Smith-Lemli-Opitz syndrome	ORPHA:818			AG-HPO					HP:0003027	Mesomelia	Skeletal system
Smith-Lemli-Opitz syndrome	ORPHA:818			AG-HPO					HP:0003312	Abnormal form of the vertebral bodies	Skeletal system
Smith-Lemli-Opitz syndrome	ORPHA:818			AG-HPO					HP:0005264	Abnormality of the gallbladder	Digestive System
Smith-Lemli-Opitz syndrome	ORPHA:818			AG-HPO					HP:0005599	Hypopigmentation of hair	Skin, Hair, and Nails
Smith-Lemli-Opitz syndrome	ORPHA:818			AG-HPO					HP:0006101	Finger syndactyly	Skeletal system
Smith-Lemli-Opitz syndrome	ORPHA:818			AG-HPO					HP:0006288	Advanced eruption of teeth	Head and neck
Smith-Lemli-Opitz syndrome	ORPHA:818			AG-HPO					HP:0006501	Aplasia/Hypoplasia of the radius	Skeletal system
Smith-Lemli-Opitz syndrome	ORPHA:818			AG-HPO					HP:0007370	Aplasia/Hypoplasia of the corpus callosum	Nervous System
Smith-Lemli-Opitz syndrome	ORPHA:818			AG-HPO					HP:0008056	Aplasia/Hypoplasia affecting the eye	Eye
Smith-Lemli-Opitz syndrome	ORPHA:818			AG-HPO					HP:0008678	Renal hypoplasia/aplasia	Genitourinary system
Smith-Lemli-Opitz syndrome	ORPHA:818			AG-HPO					HP:0008905	Rhizomelia	Limbs
Smith-Lemli-Opitz syndrome	ORPHA:818			AG-HPO					HP:0009465	Ulnar deviation of finger	Skeletal system
Smith-Lemli-Opitz syndrome	ORPHA:818			AG-HPO					HP:0009804	Tooth agenesis	Head and neck
Smith-Lemli-Opitz syndrome	ORPHA:818			AG-HPO					HP:0010297	Bifid tongue	Head and neck
Smith-Lemli-Opitz syndrome	ORPHA:818			AG-HPO					HP:0011069	Supernumerary tooth	Head and neck
Smith-Lemli-Opitz syndrome	ORPHA:818			AG-HPO					HP:0100542	Abnormal localization of kidney	Genitourinary system
Sudden infant death-dysgenesis of the testes syndrome	ORPHA:168593			AG-HPO					HP:0000028	Cryptorchidism	Genitourinary system
Sudden infant death-dysgenesis of the testes syndrome	ORPHA:168593			AG-HPO					HP:0000046	Small scrotum	Genitourinary system
Sudden infant death-dysgenesis of the testes syndrome	ORPHA:168593			AG-HPO					HP:0000062	Ambiguous genitalia	Genitourinary system
Sudden infant death-dysgenesis of the testes syndrome	ORPHA:168593			AG-HPO					HP:0001522	Death in infancy	Clinical course
Sudden infant death-dysgenesis of the testes syndrome	ORPHA:168593			AG-HPO					HP:0001695	Cardiac arrest	Cardiovascular
Sudden infant death-dysgenesis of the testes syndrome	ORPHA:168593			AG-HPO					HP:0002020	Gastroesophageal reflux	Digestive System
Sudden infant death-dysgenesis of the testes syndrome	ORPHA:168593			AG-HPO					HP:0002045	Hypothermia	Metabolism/Laboratory abnormality
Sudden infant death-dysgenesis of the testes syndrome	ORPHA:168593			AG-HPO					HP:0002793	Abnormal pattern of respiration	Respiratory System
Sudden infant death-dysgenesis of the testes syndrome	ORPHA:168593			AG-HPO					HP:0008736	Hypoplasia of penis	Genitourinary system
Sudden infant death-dysgenesis of the testes syndrome	ORPHA:168593			AG-HPO					HP:0010535	Sleep apnea	Nervous System
Sudden infant death-dysgenesis of the testes syndrome	ORPHA:168593			AG-HPO					HP:0011675	Arrhythmia	Cardiovascular
Sudden infant death-dysgenesis of the testes syndrome	ORPHA:168593			AG-HPO					HP:0012332	Abnormal autonomic nervous system physiology	Nervous System
Sudden infant death-dysgenesis of the testes syndrome	ORPHA:168593			AG-HPO					HP:0000602	Ophthalmoplegia	Eye
Sudden infant death-dysgenesis of the testes syndrome	ORPHA:168593			AG-HPO					HP:0001265	Hyporeflexia	Nervous System
Sudden infant death-dysgenesis of the testes syndrome	ORPHA:168593			AG-HPO					HP:0001336	Myoclonus	Nervous System
Sudden infant death-dysgenesis of the testes syndrome	ORPHA:168593			AG-HPO					HP:0001510	Growth delay	Growth
Sudden infant death-dysgenesis of the testes syndrome	ORPHA:168593			AG-HPO					HP:0001608	Abnormality of the voice
Testicular regression syndrome	ORPHA:983			AG-HPO					HP:0000008	Abnormal morphology of female internal genitalia	Genitourinary system
Testicular regression syndrome	ORPHA:983			AG-HPO					HP:0000022	Abnormal male internal genitalia morphology	Genitourinary system
Testicular regression syndrome	ORPHA:983			AG-HPO					HP:0000037	Male pseudohermaphroditism	Genitourinary system
Testicular regression syndrome	ORPHA:983			AG-HPO					HP:0000062	Ambiguous genitalia	Genitourinary system
Testicular regression syndrome	ORPHA:983			AG-HPO					HP:0000144	Decreased fertility	Genitourinary system
Testicular regression syndrome	ORPHA:983			AG-HPO					HP:0000271	Abnormality of the face	Head and neck
Testicular regression syndrome	ORPHA:983			AG-HPO					HP:0008633	Agonadism	Genitourinary system
Testicular regression syndrome	ORPHA:983			AG-HPO					HP:0008734	Decreased testicular size	Genitourinary system
Testicular regression syndrome	ORPHA:983			AG-HPO					HP:0008736	Hypoplasia of penis	Genitourinary system
Testicular regression syndrome	ORPHA:983			AG-HPO					HP:0010468	Aplasia/Hypoplasia of the testes	Genitourinary system
Testicular regression syndrome	ORPHA:983			AG-HPO					HP:0010469	Absent testis	Genitourinary system
Tetragametic chimerism	ORPHA:199310			AG-HPO		TH-HPO	MP-HPO		HP:0000028	Cryptorchidism	Genitourinary system
Tetragametic chimerism	ORPHA:199310			AG-HPO		TH-HPO	MP-HPO		HP:0000035	Abnormal testis morphology	Genitourinary system
Tetragametic chimerism	ORPHA:199310			AG-HPO		TH-HPO	MP-HPO		HP:0000045	Abnormality of the scrotum	Genitourinary system
Tetragametic chimerism	ORPHA:199310			AG-HPO		TH-HPO	MP-HPO		HP:0000048	Bifid scrotum	Genitourinary system
Tetragametic chimerism	ORPHA:199310			AG-HPO		TH-HPO	MP-HPO		HP:0000051	Perineal hypospadias	Genitourinary system
Tetragametic chimerism	ORPHA:199310			AG-HPO		TH-HPO	MP-HPO		HP:0000054	Micropenis	Genitourinary system
Tetragametic chimerism	ORPHA:199310			AG-HPO		TH-HPO	MP-HPO		HP:0000062	Ambiguous genitalia	Genitourinary system
Tetragametic chimerism	ORPHA:199310			AG-HPO		TH-HPO	MP-HPO		HP:0000137	Abnormality of the ovary	Genitourinary system
Tetragametic chimerism	ORPHA:199310			AG-HPO		TH-HPO	MP-HPO		HP:0001053	Hypopigmented skin patches	Skin, Hair, and Nails
Tetragametic chimerism	ORPHA:199310			AG-HPO		TH-HPO	MP-HPO		HP:0008665	Clitoral hypertrophy	Genitourinary system
Tetragametic chimerism	ORPHA:199310			AG-HPO		TH-HPO	MP-HPO		HP:0008723	Gonadal dysgenesis with female appearance, male	Genitourinary system
Tetragametic chimerism	ORPHA:199310			AG-HPO		TH-HPO			HP:0010459	True hermaphroditism	Genitourinary system
Tetragametic chimerism	ORPHA:199310			AG-HPO		TH-HPO			HP:0010970	Blood group antigen abnormality	Blood and blood-forming tissues
Tetragametic chimerism	ORPHA:199310			AG-HPO		TH-HPO			HP:0010987	Abnormal cellular immune system morphology	Immunology
Tetragametic chimerism	ORPHA:199310			AG-HPO		TH-HPO			HP:0012145	Abnormality of multiple cell lineages in the bone marrow	Blood and blood-forming tissues
Tetragametic chimerism	ORPHA:199310			AG-HPO		TH-HPO			HP:0012861	Ovotestis	Genitourinary system
Tetragametic chimerism	ORPHA:199310			AG-HPO		TH-HPO			HP:0000954	Single transverse palmar crease	Skin, Hair, and Nails
Tetragametic chimerism	ORPHA:199310			AG-HPO		TH-HPO			HP:0001263	Global developmental delay	Nervous System
Tibial hemimelia	ORPHA:93322			AG-HPO					HP:0001762	Talipes equinovarus	Limbs
Tibial hemimelia	ORPHA:93322			AG-HPO					HP:0009556	Absent tibia	Skeletal system
Tibial hemimelia	ORPHA:93322			AG-HPO					HP:0001171	Split hand	Skeletal system
Tibial hemimelia	ORPHA:93322			AG-HPO					HP:0004987	Mesomelic leg shortening	Skeletal system
Tibial hemimelia	ORPHA:93322			AG-HPO					HP:0006380	Knee flexion contracture	Skeletal system
Tibial hemimelia	ORPHA:93322			AG-HPO					HP:0001159	Syndactyly	Skeletal system
Tibial hemimelia	ORPHA:93322			AG-HPO					HP:0001385	Hip dysplasia	Skeletal system
Tibial hemimelia	ORPHA:93322			AG-HPO					HP:0001839	Split foot	Skeletal system
Tibial hemimelia	ORPHA:93322			AG-HPO					HP:0001840	Metatarsus adductus	Skeletal system
Tibial hemimelia	ORPHA:93322			AG-HPO					HP:0001849	Foot oligodactyly	Skeletal system
Tibial hemimelia	ORPHA:93322			AG-HPO					HP:0003974	Absent radius	Skeletal system
Tibial hemimelia	ORPHA:93322			AG-HPO					HP:0004059	Radial club hand	Skeletal system
Tibial hemimelia	ORPHA:93322			AG-HPO					HP:0005736	Short tibia	Skeletal system
Tibial hemimelia	ORPHA:93322			AG-HPO					HP:0005892	Proximal tibial and fibular fusion	Skeletal system
Tibial hemimelia	ORPHA:93322			AG-HPO					HP:0006426	Rudimentary to absent tibiae	Skeletal system
Tibial hemimelia	ORPHA:93322			AG-HPO					HP:0006460	Increased laxity of ankles	Skeletal system
Tibial hemimelia	ORPHA:93322			AG-HPO					HP:0008368	Tarsal synostosis	Skeletal system
Tibial hemimelia	ORPHA:93322			AG-HPO					HP:0010037	Aplasia of the 2nd metacarpal	Skeletal system
Tibial hemimelia	ORPHA:93322			AG-HPO					HP:0010043	Aplasia of the 4th metacarpal	Skeletal system
Tibial hemimelia	ORPHA:93322			AG-HPO					HP:0010442	Polydactyly	Skeletal system
Tibial hemimelia	ORPHA:93322			AG-HPO					HP:0010554	Cutaneous finger syndactyly	Skeletal system
Tibial hemimelia	ORPHA:93322			AG-HPO					HP:0012165	Oligodactyly	Skeletal system
Tibial hemimelia	ORPHA:93322			AG-HPO					HP:0012386	Absent hallux	Skeletal system
Tibial hemimelia	ORPHA:93322			AG-HPO					HP:0030032	Partial absence of foot	Skeletal system
Tibial hemimelia	ORPHA:93322			AG-HPO					HP:0000028	Cryptorchidism	Genitourinary system
Tibial hemimelia	ORPHA:93322			AG-HPO					HP:0000047	Hypospadias	Genitourinary system
Tibial hemimelia	ORPHA:93322			AG-HPO					HP:0000062	Ambiguous genitalia	Genitourinary system
Tibial hemimelia	ORPHA:93322			AG-HPO					HP:0000175	Cleft palate	Head and neck
Tibial hemimelia	ORPHA:93322			AG-HPO					HP:0000365	Hearing impairment	Ear
Tibial hemimelia	ORPHA:93322			AG-HPO					HP:0002475	Myelomeningocele	Nervous System
Tibial hemimelia	ORPHA:93322			AG-HPO					HP:0002673	Coxa valga	Skeletal system
Tibial hemimelia	ORPHA:93322			AG-HPO					HP:0002827	Hip dislocation	Skeletal system
Tibial hemimelia	ORPHA:93322			AG-HPO					HP:0002937	Hemivertebrae	Skeletal system
Triploidy	ORPHA:3376			AG-HPO					HP:0000028	Cryptorchidism	Genitourinary system
Triploidy	ORPHA:3376			AG-HPO					HP:0000047	Hypospadias	Genitourinary system
Triploidy	ORPHA:3376			AG-HPO					HP:0000062	Ambiguous genitalia	Genitourinary system
Triploidy	ORPHA:3376			AG-HPO					HP:0000154	Wide mouth	Head and neck
Triploidy	ORPHA:3376			AG-HPO					HP:0000158	Macroglossia	Musculature
Triploidy	ORPHA:3376			AG-HPO					HP:0000160	Narrow mouth	Head and neck
Triploidy	ORPHA:3376			AG-HPO					HP:0000175	Cleft palate	Head and neck
Triploidy	ORPHA:3376			AG-HPO					HP:0000235	Abnormality of the fontanelles or cranial sutures	Skeletal system
Triploidy	ORPHA:3376			AG-HPO					HP:0000238	Hydrocephalus	Nervous System
Triploidy	ORPHA:3376			AG-HPO					HP:0000256	Macrocephaly	Skeletal system
Triploidy	ORPHA:3376			AG-HPO					HP:0000316	Hypertelorism	Eye
Triploidy	ORPHA:3376			AG-HPO					HP:0000347	Micrognathia	Skeletal system
Triploidy	ORPHA:3376			AG-HPO					HP:0000368	Low-set, posteriorly rotated ears	Ear
Triploidy	ORPHA:3376			AG-HPO					HP:0000470	Short neck	Skeletal system
Triploidy	ORPHA:3376			AG-HPO					HP:0000518	Cataract	Eye
Triploidy	ORPHA:3376			AG-HPO					HP:0000612	Iris coloboma	Eye
Triploidy	ORPHA:3376			AG-HPO					HP:0000774	Narrow chest	Skeletal system
Triploidy	ORPHA:3376			AG-HPO					HP:0001360	Holoprosencephaly	Nervous System
Triploidy	ORPHA:3376			AG-HPO					HP:0001511	Intrauterine growth retardation	Growth
Triploidy	ORPHA:3376			AG-HPO					HP:0001539	Omphalocele	Digestive System
Triploidy	ORPHA:3376			AG-HPO					HP:0001561	Polyhydramnios	Prenatal and Birth
Triploidy	ORPHA:3376			AG-HPO					HP:0001671	Abnormal cardiac septum morphology	Cardiovascular
Triploidy	ORPHA:3376			AG-HPO					HP:0001732	Abnormality of the pancreas	Digestive System
Triploidy	ORPHA:3376			AG-HPO					HP:0002240	Hepatomegaly	Digestive System
Triploidy	ORPHA:3376			AG-HPO					HP:0002435	Meningocele	Nervous System
Triploidy	ORPHA:3376			AG-HPO					HP:0002566	Intestinal malrotation	Digestive System
Triploidy	ORPHA:3376			AG-HPO					HP:0002916	Abnormality of chromosome segregation	Metabolism/Laboratory abnormality
Triploidy	ORPHA:3376			AG-HPO					HP:0004331	Decreased skull ossification	Skeletal system
Triploidy	ORPHA:3376			AG-HPO					HP:0005264	Abnormality of the gallbladder	Digestive System
Triploidy	ORPHA:3376			AG-HPO					HP:0006101	Finger syndactyly	Skeletal system
Triploidy	ORPHA:3376			AG-HPO					HP:0007370	Aplasia/Hypoplasia of the corpus callosum	Nervous System
Triploidy	ORPHA:3376			AG-HPO					HP:0008056	Aplasia/Hypoplasia affecting the eye	Eye
Triploidy	ORPHA:3376			AG-HPO					HP:0008736	Hypoplasia of penis	Genitourinary system
Triploidy	ORPHA:3376			AG-HPO					HP:0100335	Non-midline cleft lip	Head and neck
Trisomy 1q	ORPHA:261344			AG-HPO					HP:0000003	Multicystic kidney dysplasia	Genitourinary system
Trisomy 1q	ORPHA:261344			AG-HPO					HP:0000028	Cryptorchidism	Genitourinary system
Trisomy 1q	ORPHA:261344			AG-HPO					HP:0000046	Small scrotum	Genitourinary system
Trisomy 1q	ORPHA:261344			AG-HPO					HP:0000062	Ambiguous genitalia	Genitourinary system
Trisomy 1q	ORPHA:261344			AG-HPO					HP:0000126	Hydronephrosis	Genitourinary system
Trisomy 1q	ORPHA:261344			AG-HPO					HP:0000160	Narrow mouth	Head and neck
Trisomy 1q	ORPHA:261344			AG-HPO					HP:0000175	Cleft palate	Head and neck
Trisomy 1q	ORPHA:261344			AG-HPO					HP:0000238	Hydrocephalus	Nervous System
Trisomy 1q	ORPHA:261344			AG-HPO					HP:0000256	Macrocephaly	Skeletal system
Trisomy 1q	ORPHA:261344			AG-HPO					HP:0000308	Microretrognathia	Skeletal system
Trisomy 1q	ORPHA:261344			AG-HPO					HP:0000316	Hypertelorism	Eye
Trisomy 1q	ORPHA:261344			AG-HPO					HP:0000356	Abnormality of the outer ear	Ear
Trisomy 1q	ORPHA:261344			AG-HPO					HP:0000369	Low-set ears	Ear
Trisomy 1q	ORPHA:261344			AG-HPO					HP:0000445	Wide nose	Head and neck
Trisomy 1q	ORPHA:261344			AG-HPO					HP:0000476	Cystic hygroma	Head and neck
Trisomy 1q	ORPHA:261344			AG-HPO					HP:0000494	Downslanted palpebral fissures	Head and neck
Trisomy 1q	ORPHA:261344			AG-HPO					HP:0000528	Anophthalmia	Eye
Trisomy 1q	ORPHA:261344			AG-HPO					HP:0000601	Hypotelorism	Eye
Trisomy 1q	ORPHA:261344			AG-HPO					HP:0000772	Abnormal rib morphology	Skeletal system
Trisomy 1q	ORPHA:261344			AG-HPO					HP:0000776	Congenital diaphragmatic hernia	Musculature
Trisomy 1q	ORPHA:261344			AG-HPO					HP:0001166	Arachnodactyly	Skeletal system
Trisomy 1q	ORPHA:261344			AG-HPO					HP:0001177	Preaxial hand polydactyly	Skeletal system
Trisomy 1q	ORPHA:261344			AG-HPO					HP:0001274	Agenesis of corpus callosum	Nervous System
Trisomy 1q	ORPHA:261344			AG-HPO					HP:0001321	Cerebellar hypoplasia	Nervous System
Trisomy 1q	ORPHA:261344			AG-HPO					HP:0001539	Omphalocele	Digestive System
Trisomy 1q	ORPHA:261344			AG-HPO					HP:0001561	Polyhydramnios	Prenatal and Birth
Trisomy 1q	ORPHA:261344			AG-HPO					HP:0001629	Ventricular septal defect	Cardiovascular
Trisomy 1q	ORPHA:261344			AG-HPO					HP:0001643	Patent ductus arteriosus	Cardiovascular
Trisomy 1q	ORPHA:261344			AG-HPO					HP:0001770	Toe syndactyly	Skeletal system
Trisomy 1q	ORPHA:261344			AG-HPO					HP:0001789	Hydrops fetalis	Prenatal and Birth
Trisomy 1q	ORPHA:261344			AG-HPO					HP:0001800	Hypoplastic toenails	Skin, Hair, and Nails
Trisomy 1q	ORPHA:261344			AG-HPO					HP:0001833	Long foot	Limbs
Trisomy 1q	ORPHA:261344			AG-HPO					HP:0002007	Frontal bossing	Skeletal system
Trisomy 1q	ORPHA:261344			AG-HPO					HP:0002023	Anal atresia	Digestive System
Trisomy 1q	ORPHA:261344			AG-HPO					HP:0002119	Ventriculomegaly	Nervous System
Trisomy 1q	ORPHA:261344			AG-HPO					HP:0005280	Depressed nasal bridge	Head and neck
Trisomy 1q	ORPHA:261344			AG-HPO					HP:0006610	Wide intermamillary distance	Breast
Trisomy 1q	ORPHA:261344			AG-HPO					HP:0008386	Aplasia/Hypoplasia of the nails	Skin, Hair, and Nails
Trisomy 1q	ORPHA:261344			AG-HPO					HP:0008676	Congenital megaureter	Genitourinary system
Trisomy 1q	ORPHA:261344			AG-HPO					HP:0010306	Short thorax	Skeletal system
Trisomy 1q	ORPHA:261344			AG-HPO					HP:0010880	Increased nuchal translucency	Head and neck
Trisomy 1q	ORPHA:261344			AG-HPO					HP:0100490	Camptodactyly of finger	Skeletal system
VACTERL/VATER association	ORPHA:887			AG-HPO					HP:0001561	Polyhydramnios	Prenatal and Birth
VACTERL/VATER association	ORPHA:887			AG-HPO					HP:0001622	Premature birth	Prenatal and Birth
VACTERL/VATER association	ORPHA:887			AG-HPO					HP:0002023	Anal atresia	Digestive System
VACTERL/VATER association	ORPHA:887			AG-HPO					HP:0002777	Tracheal stenosis	Respiratory System
VACTERL/VATER association	ORPHA:887			AG-HPO					HP:0006703	Aplasia/Hypoplasia of the lungs	Respiratory System
VACTERL/VATER association	ORPHA:887			AG-HPO					HP:0000086	Ectopic kidney	Genitourinary system
VACTERL/VATER association	ORPHA:887			AG-HPO					HP:0000104	Renal agenesis	Genitourinary system
VACTERL/VATER association	ORPHA:887			AG-HPO					HP:0000776	Congenital diaphragmatic hernia	Musculature
VACTERL/VATER association	ORPHA:887			AG-HPO					HP:0001601	Laryngomalacia	Respiratory System
VACTERL/VATER association	ORPHA:887			AG-HPO					HP:0001671	Abnormal cardiac septum morphology	Cardiovascular
VACTERL/VATER association	ORPHA:887			AG-HPO					HP:0002575	Tracheoesophageal fistula	Digestive System
VACTERL/VATER association	ORPHA:887			AG-HPO					HP:0003422	Vertebral segmentation defect	Skeletal system
VACTERL/VATER association	ORPHA:887			AG-HPO					HP:0006501	Aplasia/Hypoplasia of the radius	Skeletal system
VACTERL/VATER association	ORPHA:887			AG-HPO					HP:0030680	Abnormal cardiovascular system morphology	Cardiovascular
VACTERL/VATER association	ORPHA:887			AG-HPO					HP:0000003	Multicystic kidney dysplasia	Genitourinary system
VACTERL/VATER association	ORPHA:887			AG-HPO					HP:0000008	Abnormal morphology of female internal genitalia	Genitourinary system
VACTERL/VATER association	ORPHA:887			AG-HPO					HP:0000028	Cryptorchidism	Genitourinary system
VACTERL/VATER association	ORPHA:887			AG-HPO					HP:0000047	Hypospadias	Genitourinary system
VACTERL/VATER association	ORPHA:887			AG-HPO					HP:0000048	Bifid scrotum	Genitourinary system
VACTERL/VATER association	ORPHA:887			AG-HPO					HP:0000062	Ambiguous genitalia	Genitourinary system
VACTERL/VATER association	ORPHA:887			AG-HPO					HP:0000126	Hydronephrosis	Genitourinary system
VACTERL/VATER association	ORPHA:887			AG-HPO					HP:0000175	Cleft palate	Head and neck
VACTERL/VATER association	ORPHA:887			AG-HPO					HP:0000239	Large fontanelles	Skeletal system
VACTERL/VATER association	ORPHA:887			AG-HPO					HP:0000368	Low-set, posteriorly rotated ears	Ear
VACTERL/VATER association	ORPHA:887			AG-HPO					HP:0000772	Abnormal rib morphology	Skeletal system
VACTERL/VATER association	ORPHA:887			AG-HPO					HP:0000795	Abnormality of the urethra	Genitourinary system
VACTERL/VATER association	ORPHA:887			AG-HPO					HP:0001048	Cavernous hemangioma	Neoplasm
VACTERL/VATER association	ORPHA:887			AG-HPO					HP:0001177	Preaxial hand polydactyly	Skeletal system
VACTERL/VATER association	ORPHA:887			AG-HPO					HP:0001195	Single umbilical artery	Prenatal and Birth
VACTERL/VATER association	ORPHA:887			AG-HPO					HP:0001511	Intrauterine growth retardation	Growth
VACTERL/VATER association	ORPHA:887			AG-HPO					HP:0001539	Omphalocele	Digestive System
VACTERL/VATER association	ORPHA:887			AG-HPO					HP:0001732	Abnormality of the pancreas	Digestive System
VACTERL/VATER association	ORPHA:887			AG-HPO					HP:0002085	Occipital encephalocele	Head and neck
VACTERL/VATER association	ORPHA:887			AG-HPO					HP:0002323	Anencephaly	Nervous System
VACTERL/VATER association	ORPHA:887			AG-HPO					HP:0005107	Abnormal sacrum morphology	Skeletal system
VACTERL/VATER association	ORPHA:887			AG-HPO					HP:0005108	Abnormal intervertebral disk morphology	Skeletal system
VACTERL/VATER association	ORPHA:887			AG-HPO					HP:0005264	Abnormality of the gallbladder	Digestive System
VACTERL/VATER association	ORPHA:887			AG-HPO					HP:0006101	Finger syndactyly	Skeletal system
VACTERL/VATER association	ORPHA:887			AG-HPO					HP:0008736	Hypoplasia of penis	Genitourinary system
VACTERL/VATER association	ORPHA:887			AG-HPO					HP:0012732	Anorectal anomaly	Digestive System
VACTERL/VATER association	ORPHA:887			AG-HPO					HP:0100335	Non-midline cleft lip	Head and neck
46,XY complete gonadal dysgenesis	ORPHA:242								HP:0000037	Male pseudohermaphroditism	Genitourinary system
46,XY complete gonadal dysgenesis	ORPHA:242								HP:0000044	Hypogonadotropic hypogonadism	Endocrine
46,XY complete gonadal dysgenesis	ORPHA:242								HP:0000147	Polycystic ovaries	Genitourinary system
46,XY complete gonadal dysgenesis	ORPHA:242								HP:0008715	Testicular dysgenesis	Genitourinary system
Chondrodysplasia-difference of sex development syndrome	ORPHA:1422								HP:0000252	Microcephaly	Nervous System
Chondrodysplasia-difference of sex development syndrome	ORPHA:1422								HP:0000400	Macrotia	Ear
Chondrodysplasia-difference of sex development syndrome	ORPHA:1422								HP:0000506	Telecanthus	Head and neck
Chondrodysplasia-difference of sex development syndrome	ORPHA:1422								HP:0000774	Narrow chest	Skeletal system
Chondrodysplasia-difference of sex development syndrome	ORPHA:1422								HP:0001249	Intellectual disability	Nervous System
Chondrodysplasia-difference of sex development syndrome	ORPHA:1422								HP:0001511	Intrauterine growth retardation	Growth
Chondrodysplasia-difference of sex development syndrome	ORPHA:1422								HP:0002644	Abnormal pelvic girdle bone morphology	Skeletal system
Chondrodysplasia-difference of sex development syndrome	ORPHA:1422						MP-HPO		HP:0002983	Micromelia	Skeletal system
Chondrodysplasia-difference of sex development syndrome	ORPHA:1422						MP-HPO		HP:0003043	Abnormal shoulder morphology	Skeletal system
Chondrodysplasia-difference of sex development syndrome	ORPHA:1422						MP-HPO		HP:0003510	Severe short stature	Growth
Chondrodysplasia-difference of sex development syndrome	ORPHA:1422						MP-HPO		HP:0004330	Increased skull ossification	Skeletal system
Chondrodysplasia-difference of sex development syndrome	ORPHA:1422						MP-HPO		HP:0005622	Broad long bones	Skeletal system
Chondrodysplasia-difference of sex development syndrome	ORPHA:1422						MP-HPO		HP:0009803	Short phalanx of finger	Skeletal system
Chondrodysplasia-difference of sex development syndrome	ORPHA:1422						MP-HPO		HP:0010049	Short metacarpal	Skeletal system
Chondrodysplasia-difference of sex development syndrome	ORPHA:1422						MP-HPO		HP:0000037	Male pseudohermaphroditism	Genitourinary system
Chondrodysplasia-difference of sex development syndrome	ORPHA:1422						MP-HPO		HP:0000486	Strabismus	Eye
Chondrodysplasia-difference of sex development syndrome	ORPHA:1422						MP-HPO		HP:0000490	Deeply set eye	Eye
Chondrodysplasia-difference of sex development syndrome	ORPHA:1422						MP-HPO		HP:0000567	Chorioretinal coloboma	Eye
Chondrodysplasia-difference of sex development syndrome	ORPHA:1422						MP-HPO		HP:0000581	Blepharophimosis	Head and neck
Chondrodysplasia-difference of sex development syndrome	ORPHA:1422						MP-HPO		HP:0000616	Miosis	Eye
Chondrodysplasia-difference of sex development syndrome	ORPHA:1422						MP-HPO		HP:0006872	Cerebral hypoplasia	Nervous System
Chondrodysplasia-difference of sex development syndrome	ORPHA:1422						MP-HPO		HP:0007676	Hypoplasia of the iris	Eye
Congenital lipoid adrenal hyperplasia due to STAR deficency	ORPHA:90790						MP-HPO		HP:0000953	Hyperpigmentation of the skin	Skin, Hair, and Nails
Congenital lipoid adrenal hyperplasia due to STAR deficency	ORPHA:90790						MP-HPO		HP:0003154	Increased circulating ACTH level	Endocrine
Congenital lipoid adrenal hyperplasia due to STAR deficency	ORPHA:90790						MP-HPO		HP:0008730	Female external genitalia in individual with 46,XY karyotype	Genitourinary system
Congenital lipoid adrenal hyperplasia due to STAR deficency	ORPHA:90790						MP-HPO		HP:0000055	Abnormality of female external genitalia	Genitourinary system
Congenital lipoid adrenal hyperplasia due to STAR deficency	ORPHA:90790						MP-HPO		HP:0000841	Hyperactive renin-angiotensin system	Endocrine
Congenital lipoid adrenal hyperplasia due to STAR deficency	ORPHA:90790						MP-HPO		HP:0001945	Fever	Metabolism/Laboratory abnormality
Congenital lipoid adrenal hyperplasia due to STAR deficency	ORPHA:90790						MP-HPO		HP:0002013	Vomiting	Digestive System
Congenital lipoid adrenal hyperplasia due to STAR deficency	ORPHA:90790						MP-HPO		HP:0002153	Hyperkalemia	Metabolism/Laboratory abnormality
Congenital lipoid adrenal hyperplasia due to STAR deficency	ORPHA:90790						MP-HPO		HP:0002902	Hyponatremia	Metabolism/Laboratory abnormality
Congenital lipoid adrenal hyperplasia due to STAR deficency	ORPHA:90790						MP-HPO		HP:0008163	Decreased circulating cortisol level	Endocrine
Congenital lipoid adrenal hyperplasia due to STAR deficency	ORPHA:90790						MP-HPO		HP:0008221	Adrenal hyperplasia	Endocrine
Congenital lipoid adrenal hyperplasia due to STAR deficency	ORPHA:90790						MP-HPO		HP:0030347	Abnormal circulating androgen level	Endocrine
Congenital lipoid adrenal hyperplasia due to STAR deficency	ORPHA:90790						MP-HPO		HP:0000037	Male pseudohermaphroditism	Genitourinary system
Congenital lipoid adrenal hyperplasia due to STAR deficency	ORPHA:90790						MP-HPO		HP:0000053	Macroorchidism	Genitourinary system
Congenital lipoid adrenal hyperplasia due to STAR deficency	ORPHA:90790						MP-HPO		HP:0000707	Abnormality of the nervous system
Congenital lipoid adrenal hyperplasia due to STAR deficency	ORPHA:90790						MP-HPO		HP:0000952	Jaundice	Digestive System
Congenital lipoid adrenal hyperplasia due to STAR deficency	ORPHA:90790						MP-HPO		HP:0001250	Seizure	Nervous System
Congenital lipoid adrenal hyperplasia due to STAR deficency	ORPHA:90790						MP-HPO		HP:0001298	Encephalopathy	Nervous System
Congenital lipoid adrenal hyperplasia due to STAR deficency	ORPHA:90790						MP-HPO		HP:0001508	Failure to thrive	Growth
Congenital lipoid adrenal hyperplasia due to STAR deficency	ORPHA:90790						MP-HPO		HP:0001943	Hypoglycemia	Metabolism/Laboratory abnormality
Congenital lipoid adrenal hyperplasia due to STAR deficency	ORPHA:90790						MP-HPO		HP:0002090	Pneumonia	Respiratory System
Congenital lipoid adrenal hyperplasia due to STAR deficency	ORPHA:90790						MP-HPO		HP:0010885	Avascular necrosis	Skeletal system
Congenital lipoid adrenal hyperplasia due to STAR deficency	ORPHA:90790						MP-HPO		HP:0003002	Breast carcinoma	Neoplasm
Congenital lipoid adrenal hyperplasia due to STAR deficency	ORPHA:90790						MP-HPO		HP:0012114	Endometrial carcinoma	Neoplasm
Congenital lipoid adrenal hyperplasia due to STAR deficency	ORPHA:90790						MP-HPO		HP:0040187	Neonatal sepsis	Immunology
Denys-Drash syndrome	ORPHA:220						MP-HPO		HP:0000037	Male pseudohermaphroditism	Genitourinary system
Denys-Drash syndrome	ORPHA:220						MP-HPO		HP:0000093	Proteinuria	Metabolism/Laboratory abnormality
Denys-Drash syndrome	ORPHA:220						MP-HPO		HP:0000100	Nephrotic syndrome	Genitourinary system
Denys-Drash syndrome	ORPHA:220						MP-HPO		HP:0000112	Nephropathy	Genitourinary system
Denys-Drash syndrome	ORPHA:220						MP-HPO		HP:0002667	Nephroblastoma	Neoplasm
Denys-Drash syndrome	ORPHA:220						MP-HPO		HP:0000822	Hypertension	Cardiovascular
Denys-Drash syndrome	ORPHA:220						MP-HPO		HP:0000133	Gonadal dysgenesis	Genitourinary system
Currarino syndrome	ORPHA:1552						MP-HPO		HP:0008517	Aplasia/Hypoplasia of the sacrum	Skeletal system
Currarino syndrome	ORPHA:1552						MP-HPO		HP:0030736	Sacrococcygeal teratoma	Neoplasm
Currarino syndrome	ORPHA:1552						MP-HPO		HP:0000037	Male pseudohermaphroditism	Genitourinary system
Currarino syndrome	ORPHA:1552						MP-HPO		HP:0000047	Hypospadias	Genitourinary system
Currarino syndrome	ORPHA:1552						MP-HPO		HP:0000048	Bifid scrotum	Genitourinary system
Currarino syndrome	ORPHA:1552						MP-HPO		HP:0000076	Vesicoureteral reflux	Genitourinary system
Currarino syndrome	ORPHA:1552						MP-HPO		HP:0002242	Abnormal intestine morphology	Digestive System
Currarino syndrome	ORPHA:1552						MP-HPO		HP:0008736	Hypoplasia of penis	Genitourinary system
Currarino syndrome	ORPHA:1552						MP-HPO		HP:0100026	Arteriovenous malformation	Cardiovascular
Currarino syndrome	ORPHA:1552						MP-HPO		HP:0100559	Lower limb asymmetry	Growth
Dysmorphism-short stature-deafness-difference of sex development syndrome	ORPHA:2282						MP-HPO		HP:0000252	Microcephaly	Nervous System
Dysmorphism-short stature-deafness-difference of sex development syndrome	ORPHA:2282						MP-HPO		HP:0000316	Hypertelorism	Eye
Dysmorphism-short stature-deafness-difference of sex development syndrome	ORPHA:2282						MP-HPO		HP:0000324	Facial asymmetry	Head and neck
Dysmorphism-short stature-deafness-difference of sex development syndrome	ORPHA:2282						MP-HPO		HP:0000347	Micrognathia	Skeletal system
Dysmorphism-short stature-deafness-difference of sex development syndrome	ORPHA:2282						MP-HPO		HP:0000365	Hearing impairment	Ear
Dysmorphism-short stature-deafness-difference of sex development syndrome	ORPHA:2282						MP-HPO		HP:0000431	Wide nasal bridge	Head and neck
Dysmorphism-short stature-deafness-difference of sex development syndrome	ORPHA:2282						MP-HPO		HP:0000463	Anteverted nares	Head and neck
Dysmorphism-short stature-deafness-difference of sex development syndrome	ORPHA:2282						MP-HPO		HP:0001290	Generalized hypotonia	Musculature
Dysmorphism-short stature-deafness-difference of sex development syndrome	ORPHA:2282						MP-HPO		HP:0001511	Intrauterine growth retardation	Growth
Dysmorphism-short stature-deafness-difference of sex development syndrome	ORPHA:2282						MP-HPO		HP:0001643	Patent ductus arteriosus	Cardiovascular
Dysmorphism-short stature-deafness-difference of sex development syndrome	ORPHA:2282						MP-HPO		HP:0002092	Pulmonary arterial hypertension	Respiratory System
Dysmorphism-short stature-deafness-difference of sex development syndrome	ORPHA:2282						MP-HPO		HP:0002205	Recurrent respiratory infections	Respiratory System
Dysmorphism-short stature-deafness-difference of sex development syndrome	ORPHA:2282						MP-HPO		HP:0002553	Highly arched eyebrow	Skin, Hair, and Nails
Dysmorphism-short stature-deafness-difference of sex development syndrome	ORPHA:2282						MP-HPO		HP:0003196	Short nose	Head and neck
Dysmorphism-short stature-deafness-difference of sex development syndrome	ORPHA:2282						MP-HPO		HP:0004322	Short stature	Growth
Dysmorphism-short stature-deafness-difference of sex development syndrome	ORPHA:2282						MP-HPO		HP:0006801	Hyperactive deep tendon reflexes	Nervous System
Dysmorphism-short stature-deafness-difference of sex development syndrome	ORPHA:2282						MP-HPO		HP:0008551	Microtia	Ear
Dysmorphism-short stature-deafness-difference of sex development syndrome	ORPHA:2282						MP-HPO		HP:0010864	Intellectual disability, severe	Nervous System
Dysmorphism-short stature-deafness-difference of sex development syndrome	ORPHA:2282						MP-HPO		HP:0011968	Feeding difficulties	Digestive System
Dysmorphism-short stature-deafness-difference of sex development syndrome	ORPHA:2282						MP-HPO		HP:0012418	Hypoxemia	Respiratory System
Dysmorphism-short stature-deafness-difference of sex development syndrome	ORPHA:2282						MP-HPO		HP:0000028	Cryptorchidism	Genitourinary system
Dysmorphism-short stature-deafness-difference of sex development syndrome	ORPHA:2282						MP-HPO		HP:0000037	Male pseudohermaphroditism	Genitourinary system
Dysmorphism-short stature-deafness-difference of sex development syndrome	ORPHA:2282						MP-HPO		HP:0000047	Hypospadias	Genitourinary system
Dysmorphism-short stature-deafness-difference of sex development syndrome	ORPHA:2282						MP-HPO		HP:0000049	Shawl scrotum	Genitourinary system
Dysmorphism-short stature-deafness-difference of sex development syndrome	ORPHA:2282						MP-HPO		HP:0000054	Micropenis	Genitourinary system
Dysmorphism-short stature-deafness-difference of sex development syndrome	ORPHA:2282						MP-HPO		HP:0000185	Cleft soft palate	Head and neck
Dysmorphism-short stature-deafness-difference of sex development syndrome	ORPHA:2282						MP-HPO		HP:0000470	Short neck	Skeletal system
Dysmorphism-short stature-deafness-difference of sex development syndrome	ORPHA:2282						MP-HPO		HP:0000508	Ptosis	Eye
Dysmorphism-short stature-deafness-difference of sex development syndrome	ORPHA:2282						MP-HPO		HP:0000924	Abnormality of the skeletal system
Dysmorphism-short stature-deafness-difference of sex development syndrome	ORPHA:2282						MP-HPO		HP:0011819	Submucous cleft soft palate	Head and neck
Genitopalatocardiac syndrome	ORPHA:2075						MP-HPO		HP:0000037	Male pseudohermaphroditism	Genitourinary system
Genitopalatocardiac syndrome	ORPHA:2075						MP-HPO		HP:0000175	Cleft palate	Head and neck
Genitopalatocardiac syndrome	ORPHA:2075						MP-HPO		HP:0000347	Micrognathia	Skeletal system
Genitopalatocardiac syndrome	ORPHA:2075						MP-HPO		HP:0000369	Low-set ears	Ear
Genitopalatocardiac syndrome	ORPHA:2075						MP-HPO		HP:0001511	Intrauterine growth retardation	Growth
Genitopalatocardiac syndrome	ORPHA:2075						MP-HPO		HP:0001671	Abnormal cardiac septum morphology	Cardiovascular
Genitopalatocardiac syndrome	ORPHA:2075						MP-HPO		HP:0030680	Abnormal cardiovascular system morphology	Cardiovascular
Genitopalatocardiac syndrome	ORPHA:2075						MP-HPO		HP:0100335	Non-midline cleft lip	Head and neck
Genitopalatocardiac syndrome	ORPHA:2075						MP-HPO		HP:0000028	Cryptorchidism	Genitourinary system
Genitopalatocardiac syndrome	ORPHA:2075						MP-HPO		HP:0000047	Hypospadias	Genitourinary system
Genitopalatocardiac syndrome	ORPHA:2075						MP-HPO		HP:0000494	Downslanted palpebral fissures	Head and neck
Genitopalatocardiac syndrome	ORPHA:2075						MP-HPO		HP:0008668	Gonadal dysgenesis, male	Genitourinary system
Genitopalatocardiac syndrome	ORPHA:2075						MP-HPO		HP:0000003	Multicystic kidney dysplasia	Genitourinary system
Genitopalatocardiac syndrome	ORPHA:2075						MP-HPO		HP:0000238	Hydrocephalus	Nervous System
Genitopalatocardiac syndrome	ORPHA:2075						MP-HPO		HP:0000252	Microcephaly	Nervous System
Genitopalatocardiac syndrome	ORPHA:2075						MP-HPO		HP:0000316	Hypertelorism	Eye
Genitopalatocardiac syndrome	ORPHA:2075						MP-HPO		HP:0000431	Wide nasal bridge	Head and neck
Genitopalatocardiac syndrome	ORPHA:2075						MP-HPO		HP:0000776	Congenital diaphragmatic hernia	Musculature
Genitopalatocardiac syndrome	ORPHA:2075						MP-HPO		HP:0001156	Brachydactyly	Skeletal system
Genitopalatocardiac syndrome	ORPHA:2075						MP-HPO		HP:0001162	Postaxial hand polydactyly	Skeletal system
Genitopalatocardiac syndrome	ORPHA:2075						MP-HPO		HP:0002650	Scoliosis	Skeletal system
Genitopalatocardiac syndrome	ORPHA:2075						MP-HPO		HP:0002714	Downturned corners of mouth	Head and neck
Genitopalatocardiac syndrome	ORPHA:2075						MP-HPO		HP:0002808	Kyphosis	Skeletal system
Genitopalatocardiac syndrome	ORPHA:2075						MP-HPO		HP:0005264	Abnormality of the gallbladder	Digestive System
Genitopalatocardiac syndrome	ORPHA:2075						MP-HPO		HP:0100016	Abnormal mesentery morphology	Digestive System
Nivelon-Nivelon-Mabille syndrome	OMIM:600092						MP-HPO		HP:0002069	Bilateral tonic-clonic seizure	Nervous System
Nivelon-Nivelon-Mabille syndrome	OMIM:600092						MP-HPO		HP:0001320	Cerebellar vermis hypoplasia	Nervous System
Nivelon-Nivelon-Mabille syndrome	OMIM:600092						MP-HPO		HP:0003510	Severe short stature	Growth
Nivelon-Nivelon-Mabille syndrome	OMIM:600092						MP-HPO		HP:0003236	Elevated circulating creatine kinase concentration	Metabolism/Laboratory abnormality
Nivelon-Nivelon-Mabille syndrome	OMIM:600092						MP-HPO		HP:0000252	Microcephaly	Nervous System
Nivelon-Nivelon-Mabille syndrome	OMIM:600092						MP-HPO		HP:0002983	Micromelia	Skeletal system
Nivelon-Nivelon-Mabille syndrome	OMIM:600092						MP-HPO		HP:0000582	Upslanted palpebral fissure	Head and neck
Nivelon-Nivelon-Mabille syndrome	OMIM:600092						MP-HPO		HP:0005621	Trapezoidal vertebral body	Skeletal system
Nivelon-Nivelon-Mabille syndrome	OMIM:600092						MP-HPO		HP:0025681	Distal clavicular thinning	Skeletal system
Nivelon-Nivelon-Mabille syndrome	OMIM:600092						MP-HPO		HP:0001156	Brachydactyly	Skeletal system
Nivelon-Nivelon-Mabille syndrome	OMIM:600092						MP-HPO		HP:0001591	Bell-shaped thorax	Skeletal system
Nivelon-Nivelon-Mabille syndrome	OMIM:600092						MP-HPO		HP:0002164	Nail dysplasia	Skin, Hair, and Nails
Nivelon-Nivelon-Mabille syndrome	OMIM:600092						MP-HPO		HP:0001260	Dysarthria	Nervous System
Nivelon-Nivelon-Mabille syndrome	OMIM:600092						MP-HPO		HP:0001252	Hypotonia	Musculature
Nivelon-Nivelon-Mabille syndrome	OMIM:600092						MP-HPO		HP:0003394	Muscle spasm	Musculature
Nivelon-Nivelon-Mabille syndrome	OMIM:600092						MP-HPO		HP:0010049	Short metacarpal	Skeletal system
Nivelon-Nivelon-Mabille syndrome	OMIM:600092						MP-HPO		HP:0033725	Thin corpus callosum	Nervous System
Nivelon-Nivelon-Mabille syndrome	OMIM:600092						MP-HPO		HP:0000007	Autosomal recessive inheritance	Inheritance
Nivelon-Nivelon-Mabille syndrome	OMIM:600092						MP-HPO		HP:0007676	Hypoplasia of the iris	Eye
Nivelon-Nivelon-Mabille syndrome	OMIM:600092						MP-HPO		HP:0000037	Male pseudohermaphroditism	Genitourinary system
Nivelon-Nivelon-Mabille syndrome	OMIM:600092						MP-HPO		HP:0000774	Narrow chest	Skeletal system
Nivelon-Nivelon-Mabille syndrome	OMIM:600092						MP-HPO		HP:0007359	Focal-onset seizure	Nervous System
Nivelon-Nivelon-Mabille syndrome	OMIM:600092						MP-HPO		HP:0009803	Short phalanx of finger	Skeletal system
Nivelon-Nivelon-Mabille syndrome	OMIM:600092						MP-HPO		HP:0000588	Optic disc coloboma	Eye
Persistent Müllerian duct syndrome	ORPHA:2856						MP-HPO		HP:0000023	Inguinal hernia	Digestive System
Persistent Müllerian duct syndrome	ORPHA:2856						MP-HPO		HP:0000028	Cryptorchidism	Genitourinary system
Persistent Müllerian duct syndrome	ORPHA:2856						MP-HPO		HP:0000037	Male pseudohermaphroditism	Genitourinary system
C syndrom	ORPHA:1308							FP-HPO	HP:0000028	Cryptorchidism	Genitourinary system
C syndrom	ORPHA:1308							FP-HPO	HP:0000212	Gingival overgrowth	Head and neck
C syndrom	ORPHA:1308							FP-HPO	HP:0000218	High palate	Head and neck
C syndrom	ORPHA:1308							FP-HPO	HP:0000243	Trigonocephaly	Skeletal system
C syndrom	ORPHA:1308							FP-HPO	HP:0000252	Microcephaly	Nervous System
C syndrom	ORPHA:1308							FP-HPO	HP:0000286	Epicanthus	Head and neck
C syndrom	ORPHA:1308							FP-HPO	HP:0000319	Smooth philtrum	Head and neck
C syndrom	ORPHA:1308							FP-HPO	HP:0000343	Long philtrum	Head and neck
C syndrom	ORPHA:1308							FP-HPO	HP:0000347	Micrognathia	Skeletal system
C syndrom	ORPHA:1308							FP-HPO	HP:0000368	Low-set, posteriorly rotated ears	Ear
C syndrom	ORPHA:1308							FP-HPO	HP:0000463	Anteverted nares	Head and neck
C syndrom	ORPHA:1308							FP-HPO	HP:0000470	Short neck	Skeletal system
C syndrom	ORPHA:1308							FP-HPO	HP:0000582	Upslanted palpebral fissure	Head and neck
C syndrom	ORPHA:1308							FP-HPO	HP:0001249	Intellectual disability	Nervous System
C syndrom	ORPHA:1308							FP-HPO	HP:0003196	Short nose	Head and neck
C syndrom	ORPHA:1308							FP-HPO	HP:0004209	Clinodactyly of the 5th finger	Skeletal system
C syndrom	ORPHA:1308							FP-HPO	HP:0004422	Biparietal narrowing	Skeletal system
C syndrom	ORPHA:1308							FP-HPO	HP:0005280	Depressed nasal bridge	Head and neck
C syndrom	ORPHA:1308							FP-HPO	HP:0010458	Female pseudohermaphroditism	Genitourinary system
C syndrom	ORPHA:1308							FP-HPO	HP:0100720	Hypoplasia of the ear cartilage	Ear
C syndrom	ORPHA:1308							FP-HPO	HP:0000191	Accessory oral frenulum	Head and neck
C syndrom	ORPHA:1308							FP-HPO	HP:0000233	Thin vermilion border	Head and neck
C syndrom	ORPHA:1308							FP-HPO	HP:0000486	Strabismus	Eye
C syndrom	ORPHA:1308							FP-HPO	HP:0000767	Pectus excavatum	Skeletal system
C syndrom	ORPHA:1308							FP-HPO	HP:0000960	Sacral dimple	Skin, Hair, and Nails
C syndrom	ORPHA:1308							FP-HPO	HP:0001250	Seizure	Nervous System
C syndrom	ORPHA:1308							FP-HPO	HP:0001252	Hypotonia	Musculature
C syndrom	ORPHA:1308							FP-HPO	HP:0001373	Joint dislocation	Skeletal system
C syndrom	ORPHA:1308							FP-HPO	HP:0001376	Limitation of joint mobility	Skeletal system
C syndrom	ORPHA:1308							FP-HPO	HP:0001531	Failure to thrive in infancy	Growth
C syndrom	ORPHA:1308							FP-HPO	HP:0001582	Redundant skin	Skin, Hair, and Nails
C syndrom	ORPHA:1308							FP-HPO	HP:0001883	Talipes	Limbs
C syndrom	ORPHA:1308							FP-HPO	HP:0002983	Micromelia	Skeletal system
C syndrom	ORPHA:1308							FP-HPO	HP:0003083	Dislocated radial head	Skeletal system
C syndrom	ORPHA:1308							FP-HPO	HP:0004322	Short stature	Growth
C syndrom	ORPHA:1308							FP-HPO	HP:0004378	Abnormality of the anus	Digestive System
C syndrom	ORPHA:1308							FP-HPO	HP:0007598	Bilateral single transverse palmar creases	Skin, Hair, and Nails
C syndrom	ORPHA:1308							FP-HPO	HP:0007601	Midline facial capillary hemangioma	Neoplasm
C syndrom	ORPHA:1308							FP-HPO	HP:0010978	Abnormality of immune system physiology	Immunology
C syndrom	ORPHA:1308							FP-HPO	HP:0030680	Abnormal cardiovascular system morphology	Cardiovascular
C syndrom	ORPHA:1308							FP-HPO	HP:0000003	Multicystic kidney dysplasia	Genitourinary system
C syndrom	ORPHA:1308							FP-HPO	HP:0000085	Horseshoe kidney	Genitourinary system
C syndrom	ORPHA:1308							FP-HPO	HP:0000175	Cleft palate	Head and neck
C syndrom	ORPHA:1308							FP-HPO	HP:0000776	Congenital diaphragmatic hernia	Musculature
C syndrom	ORPHA:1308							FP-HPO	HP:0001161	Hand polydactyly	Skeletal system
C syndrom	ORPHA:1308							FP-HPO	HP:0001522	Death in infancy	Clinical course
C syndrom	ORPHA:1308							FP-HPO	HP:0001539	Omphalocele	Digestive System
C syndrom	ORPHA:1308							FP-HPO	HP:0001561	Polyhydramnios	Prenatal and Birth
C syndrom	ORPHA:1308							FP-HPO	HP:0001770	Toe syndactyly	Skeletal system
C syndrom	ORPHA:1308							FP-HPO	HP:0002019	Constipation	Digestive System
C syndrom	ORPHA:1308							FP-HPO	HP:0007370	Aplasia/Hypoplasia of the corpus callosum	Nervous System
C syndrom	ORPHA:1308							FP-HPO	HP:0008678	Renal hypoplasia/aplasia	Genitourinary system
C syndrom	ORPHA:1308							FP-HPO	HP:0010318	Aplasia/Hypoplasia of the abdominal wall musculature	Digestive System
C syndrom	ORPHA:1308							FP-HPO	HP:0010720	Abnormal hair pattern	Skin, Hair, and Nails
Fraser syndrome	ORPHA:2052							FP-HPO	HP:0000003	Multicystic kidney dysplasia	Genitourinary system
Fraser syndrome	ORPHA:2052							FP-HPO	HP:0000089	Renal hypoplasia	Genitourinary system
Fraser syndrome	ORPHA:2052							FP-HPO	HP:0000618	Blindness	Eye
Fraser syndrome	ORPHA:2052							FP-HPO	HP:0001126	Cryptophthalmos	Head and neck
Fraser syndrome	ORPHA:2052							FP-HPO	HP:0006101	Finger syndactyly	Skeletal system
Fraser syndrome	ORPHA:2052							FP-HPO	HP:0007925	Lacrimal duct aplasia	Head and neck
Fraser syndrome	ORPHA:2052							FP-HPO	HP:0007993	Malformed lacrimal duct	Head and neck
Fraser syndrome	ORPHA:2052							FP-HPO	HP:0000046	Small scrotum	Genitourinary system
Fraser syndrome	ORPHA:2052							FP-HPO	HP:0000062	Ambiguous genitalia	Genitourinary system
Fraser syndrome	ORPHA:2052							FP-HPO	HP:0000142	Abnormal vagina morphology	Genitourinary system
Fraser syndrome	ORPHA:2052							FP-HPO	HP:0000148	Vaginal atresia	Genitourinary system
Fraser syndrome	ORPHA:2052							FP-HPO	HP:0000316	Hypertelorism	Eye
Fraser syndrome	ORPHA:2052							FP-HPO	HP:0000368	Low-set, posteriorly rotated ears	Ear
Fraser syndrome	ORPHA:2052							FP-HPO	HP:0000370	Abnormality of the middle ear	Ear
Fraser syndrome	ORPHA:2052							FP-HPO	HP:0000431	Wide nasal bridge	Head and neck
Fraser syndrome	ORPHA:2052							FP-HPO	HP:0000528	Anophthalmia	Eye
Fraser syndrome	ORPHA:2052							FP-HPO	HP:0000568	Microphthalmia	Eye
Fraser syndrome	ORPHA:2052							FP-HPO	HP:0000678	Dental crowding	Head and neck
Fraser syndrome	ORPHA:2052							FP-HPO	HP:0000689	Dental malocclusion	Head and neck
Fraser syndrome	ORPHA:2052							FP-HPO	HP:0001602	Laryngeal stenosis	Respiratory System
Fraser syndrome	ORPHA:2052							FP-HPO	HP:0001770	Toe syndactyly	Skeletal system
Fraser syndrome	ORPHA:2052							FP-HPO	HP:0002023	Anal atresia	Digestive System
Fraser syndrome	ORPHA:2052							FP-HPO	HP:0002025	Anal stenosis	Digestive System
Fraser syndrome	ORPHA:2052							FP-HPO	HP:0003183	Wide pubic symphysis	Skeletal system
Fraser syndrome	ORPHA:2052							FP-HPO	HP:0005280	Depressed nasal bridge	Head and neck
Fraser syndrome	ORPHA:2052							FP-HPO	HP:0008572	External ear malformation	Ear
Fraser syndrome	ORPHA:2052							FP-HPO	HP:0008736	Hypoplasia of penis	Genitourinary system
Fraser syndrome	ORPHA:2052							FP-HPO	HP:0010297	Bifid tongue	Head and neck
Fraser syndrome	ORPHA:2052							FP-HPO	HP:0010458	Female pseudohermaphroditism	Genitourinary system
Fraser syndrome	ORPHA:2052							FP-HPO	HP:0000028	Cryptorchidism	Genitourinary system
Fraser syndrome	ORPHA:2052							FP-HPO	HP:0000047	Hypospadias	Genitourinary system
Fraser syndrome	ORPHA:2052							FP-HPO	HP:0000068	Urethral atresia	Genitourinary system
Fraser syndrome	ORPHA:2052							FP-HPO	HP:0000202	Orofacial cleft	Head and neck
Fraser syndrome	ORPHA:2052							FP-HPO	HP:0000204	Cleft upper lip	Head and neck
Fraser syndrome	ORPHA:2052							FP-HPO	HP:0000218	High palate	Head and neck
Fraser syndrome	ORPHA:2052							FP-HPO	HP:0000252	Microcephaly	Nervous System
Fraser syndrome	ORPHA:2052							FP-HPO	HP:0000405	Conductive hearing impairment	Ear
Fraser syndrome	ORPHA:2052							FP-HPO	HP:0000413	Atresia of the external auditory canal	Ear
Fraser syndrome	ORPHA:2052							FP-HPO	HP:0000430	Underdeveloped nasal alae	Head and neck
Fraser syndrome	ORPHA:2052							FP-HPO	HP:0000813	Bicornuate uterus	Genitourinary system
Fraser syndrome	ORPHA:2052							FP-HPO	HP:0001249	Intellectual disability	Nervous System
Fraser syndrome	ORPHA:2052							FP-HPO	HP:0001362	Calvarial skull defect	Skeletal system
Fraser syndrome	ORPHA:2052							FP-HPO	HP:0001522	Death in infancy	Clinical course
Fraser syndrome	ORPHA:2052							FP-HPO	HP:0001537	Umbilical hernia	Digestive System
Fraser syndrome	ORPHA:2052							FP-HPO	HP:0001539	Omphalocele	Digestive System
Fraser syndrome	ORPHA:2052							FP-HPO	HP:0001607	Subglottic stenosis	Respiratory System
Fraser syndrome	ORPHA:2052							FP-HPO	HP:0002084	Encephalocele	Head and neck
Fraser syndrome	ORPHA:2052							FP-HPO	HP:0002089	Pulmonary hypoplasia	Respiratory System
Fraser syndrome	ORPHA:2052							FP-HPO	HP:0002101	Abnormal lung lobation	Respiratory System
Fraser syndrome	ORPHA:2052							FP-HPO	HP:0002475	Myelomeningocele	Nervous System
Fraser syndrome	ORPHA:2052							FP-HPO	HP:0002777	Tracheal stenosis	Respiratory System
Fraser syndrome	ORPHA:2052							FP-HPO	HP:0003191	Cleft ala nasi	Head and neck
Fraser syndrome	ORPHA:2052							FP-HPO	HP:0003422	Vertebral segmentation defect	Skeletal system
Fraser syndrome	ORPHA:2052							FP-HPO	HP:0004112	Midline nasal groove	Head and neck
Fraser syndrome	ORPHA:2052							FP-HPO	HP:0004397	Ectopic anus	Digestive System
Fraser syndrome	ORPHA:2052							FP-HPO	HP:0006610	Wide intermamillary distance	Breast
Fraser syndrome	ORPHA:2052							FP-HPO	HP:0010720	Abnormal hair pattern	Skin, Hair, and Nails
Fraser syndrome	ORPHA:2052							FP-HPO	HP:0030680	Abnormal cardiovascular system morphology	Cardiovascular
SPECC1L-related hypertelorism syndrome	ORPHA:1519							FP-HPO	HP:0000028	Cryptorchidism	Genitourinary system
SPECC1L-related hypertelorism syndrome	ORPHA:1519							FP-HPO	HP:0000049	Shawl scrotum	Genitourinary system
SPECC1L-related hypertelorism syndrome	ORPHA:1519							FP-HPO	HP:0000086	Ectopic kidney	Genitourinary system
SPECC1L-related hypertelorism syndrome	ORPHA:1519							FP-HPO	HP:0000202	Orofacial cleft	Head and neck
SPECC1L-related hypertelorism syndrome	ORPHA:1519							FP-HPO	HP:0000232	Everted lower lip vermilion	Head and neck
SPECC1L-related hypertelorism syndrome	ORPHA:1519							FP-HPO	HP:0000233	Thin vermilion border	Head and neck
SPECC1L-related hypertelorism syndrome	ORPHA:1519							FP-HPO	HP:0000248	Brachycephaly	Skeletal system
SPECC1L-related hypertelorism syndrome	ORPHA:1519							FP-HPO	HP:0000311	Round face	Head and neck
SPECC1L-related hypertelorism syndrome	ORPHA:1519							FP-HPO	HP:0000316	Hypertelorism	Eye
SPECC1L-related hypertelorism syndrome	ORPHA:1519							FP-HPO	HP:0000343	Long philtrum	Head and neck
SPECC1L-related hypertelorism syndrome	ORPHA:1519							FP-HPO	HP:0000349	Widow's peak	Skin, Hair, and Nails
SPECC1L-related hypertelorism syndrome	ORPHA:1519							FP-HPO	HP:0000369	Low-set ears	Ear
SPECC1L-related hypertelorism syndrome	ORPHA:1519							FP-HPO	HP:0000426	Prominent nasal bridge	Head and neck
SPECC1L-related hypertelorism syndrome	ORPHA:1519							FP-HPO	HP:0000431	Wide nasal bridge	Head and neck
SPECC1L-related hypertelorism syndrome	ORPHA:1519							FP-HPO	HP:0000486	Strabismus	Eye
SPECC1L-related hypertelorism syndrome	ORPHA:1519							FP-HPO	HP:0000494	Downslanted palpebral fissures	Head and neck
SPECC1L-related hypertelorism syndrome	ORPHA:1519							FP-HPO	HP:0000508	Ptosis	Eye
SPECC1L-related hypertelorism syndrome	ORPHA:1519							FP-HPO	HP:0000520	Proptosis	Eye
SPECC1L-related hypertelorism syndrome	ORPHA:1519							FP-HPO	HP:0000574	Thick eyebrow	Skin, Hair, and Nails
SPECC1L-related hypertelorism syndrome	ORPHA:1519							FP-HPO	HP:0000767	Pectus excavatum	Skeletal system
SPECC1L-related hypertelorism syndrome	ORPHA:1519							FP-HPO	HP:0001156	Brachydactyly	Skeletal system
SPECC1L-related hypertelorism syndrome	ORPHA:1519							FP-HPO	HP:0001537	Umbilical hernia	Digestive System
SPECC1L-related hypertelorism syndrome	ORPHA:1519							FP-HPO	HP:0001539	Omphalocele	Digestive System
SPECC1L-related hypertelorism syndrome	ORPHA:1519							FP-HPO	HP:0001629	Ventricular septal defect	Cardiovascular
SPECC1L-related hypertelorism syndrome	ORPHA:1519							FP-HPO	HP:0001631	Atrial septal defect	Cardiovascular
SPECC1L-related hypertelorism syndrome	ORPHA:1519							FP-HPO	HP:0001636	Tetralogy of Fallot	Cardiovascular
SPECC1L-related hypertelorism syndrome	ORPHA:1519							FP-HPO	HP:0001643	Patent ductus arteriosus	Cardiovascular
SPECC1L-related hypertelorism syndrome	ORPHA:1519							FP-HPO	HP:0001831	Short toe	Skeletal system
SPECC1L-related hypertelorism syndrome	ORPHA:1519							FP-HPO	HP:0002553	Highly arched eyebrow	Skin, Hair, and Nails
SPECC1L-related hypertelorism syndrome	ORPHA:1519							FP-HPO	HP:0003196	Short nose	Head and neck
SPECC1L-related hypertelorism syndrome	ORPHA:1519							FP-HPO	HP:0004209	Clinodactyly of the 5th finger	Skeletal system
SPECC1L-related hypertelorism syndrome	ORPHA:1519							FP-HPO	HP:0004467	Preauricular pit	Skin, Hair, and Nails
SPECC1L-related hypertelorism syndrome	ORPHA:1519							FP-HPO	HP:0006101	Finger syndactyly	Skeletal system
SPECC1L-related hypertelorism syndrome	ORPHA:1519							FP-HPO	HP:0006288	Advanced eruption of teeth	Head and neck
SPECC1L-related hypertelorism syndrome	ORPHA:1519							FP-HPO	HP:0010458	Female pseudohermaphroditism	Genitourinary system
SPECC1L-related hypertelorism syndrome	ORPHA:1519							FP-HPO	HP:0010751	Dimple chin	Head and neck
SPECC1L-related hypertelorism syndrome	ORPHA:1519							FP-HPO	HP:0011039	Abnormal helix morphology	Ear
SPECC1L-related hypertelorism syndrome	ORPHA:1519							FP-HPO	HP:0011220	Prominent forehead	Head and neck
SPECC1L-related hypertelorism syndrome	ORPHA:1519							FP-HPO	HP:0011675	Arrhythmia	Cardiovascular

### Sheet: DSD Disease Panel
This is a list of I/DSD diseases sourced from the Prevention Genetics DSD Disease Panel.
Name	Inheritance	OMIM ID
3-Beta-Hydroxysteroid Dehydrogenase, Type II, Deficiency Of	AR	201810
3-Oxo-5 Alpha-Steroid Delta 4-Dehydrogenase Deficiency	AD	264600
46,XX Sex Reversal, Type 1	AR	400045
46,XY Sex Reversal 8	AR	614279
46,XY Sex Reversal, Type 3	AD	612965
46,XY Sex Reversal, Type 5	AD	613080
46,XY Sex Reversal, Type 6	AD	613762
46,XY Sex Reversal, Type 7	AR	233420
46XY Sex Reversal 9	AD	616067
Acrodysostosis 2, with or without Hormone Resistance	AD	614613
Adrenal Hyperplasia, Congenital, Due To Steroid 11-Beta-Hydroxylase Deficiency	AR	202010
Adrenal Insufficiency, Congenital, With 46,XY Sex Reversal, Partial Or Complete	AR	613743
Alpha Thalassemia	AR	604131
Androgen Resistance Syndrome	XL	300068
Antley-Bixler Syndrome	AR	207410
Antley-Bixler Syndrome With Genital Anomalies And Disordered Steroidogenesis	AR	201750
ATR-X Syndrome	XL	301040
Axenfeld-Rieger syndrome, type 1	AD	180500
Barber-Say Syndrome	AD	209885
Bardet-Biedl Syndrome 1	AR	209900
Bardet-Biedl Syndrome 10	AR	615987
Bardet-Biedl Syndrome 11	AR	615988
Bardet-Biedl Syndrome 12	AR	615989
Bardet-Biedl Syndrome 13	AR	615990
Bardet-Biedl Syndrome 2	AR	615981
Bardet-Biedl Syndrome 3	AR	600151
Bardet-Biedl Syndrome 4	AR	615982
Bardet-Biedl Syndrome 5	AR	615983
Bardet-Biedl Syndrome 6	AR	605231
Bardet-Biedl Syndrome 7	AR	615984
Bardet-Biedl Syndrome 8	AR	615985
Bardet-Biedl Syndrome 9	AR	615986
Beckwith-Wiedemann Syndrome	AD	130650
Blepharophimosis, Ptosis, And Epicanthus Inversus	AR	110100
Camptomelic Dysplasia	AD	114290
Centromeric Instability Of Chromosomes 1,9 And 16 And Immunodeficiency	AR	242860
Cholesterol Monooxygenase (Side-Chain Cleaving) Deficiency	AR	201710
Cousin Syndrome	AR	260660
Craniofrontonasal Dysplasia	XL	304110
Cryptorchidism, Unilateral Or Bilateral	AD	219050
Deficiency Of Steroid 17-Alpha-Monooxygenase	AD,AR	202110
Desmosterolosis	AR	602398
Ectrodactyly, Ectodermal Dysplasia, And Cleft Lip/Palate Syndrome 3	AD	604292
Ellis-van Creveld Syndrome	AR	225500
Endocrine-Cerebroosteodysplasia	AR	612651
Familial Gynecomastia, Due To Increased Aromatase Activity	AR	139300
Fg Syndrome	XL	305450
Follicle-Stimulating Hormone Deficiency, Isolated	XL	229070
Fraser Syndrome	AR	219000
Fraser Syndrome 2	AR	617666
Fraser Syndrome 3	AR	617667
Glucocorticoid Resistance	AD	615962
Gonadotropin-Independent Familial Sexual Precocity	AR	176410
Hay-Wells Syndrome	AD	106260
Hemochromatosis Type 1	AR	235200
Hypogonadotropic Hypogonadism 10 with or without Anosmia	AR	614839
Hypogonadotropic Hypogonadism 11 with or without Anosmia	AR	614840
Hypogonadotropic Hypogonadism 12 with or without Anosmia	AR	614841
Hypogonadotropic Hypogonadism 13 with or without Anosmia	AR	614842
Hypogonadotropic Hypogonadism 14 with or without Anosmia	AD	614858
Hypogonadotropic Hypogonadism 15 with or without Anosmia	AD	614880
Hypogonadotropic Hypogonadism 16 with or without Anosmia	AD	614897
Hypogonadotropic Hypogonadism 18 with or without Anosmia	AD, AR	615267
Hypogonadotropic Hypogonadism 22, with or without Anosmia	AR	616030
Hypogonadotropic Hypogonadism 7 with or without Anosmia	AR	146110
Hypogonadotropic Hypogonadism 8 with or without Anosmia	AR	614837
Hypogonadotropic Hypogonadism 9 with or without Anosmia	AD	614838
Hypospadias 2, X-Linked	XL	300758
Hypospadias 3, Autosomal	AD	146450
Isolated Lutropin Deficiency	AR	228300
Isolated X-Linked Adrenal Hypoplasia Congenita	AR	300200
Johanson-Blizzard Syndrome	AR	243800
Joubert syndrome 15	AD	614464
Kallmann Syndrome 1	XL	308700
Kallmann Syndrome 2	AD	147950
Kallmann Syndrome 3	AD	244200
Kallmann Syndrome 4	AD	610628
Kallmann Syndrome 5	AD	612370
Kallmann Syndrome 6	AD	612702
Lacrimoauriculodentodigital Syndrome	AD	149730
Lenz-Majewski Hyperostotic Dwarfism	AD	151050
LEOPARD Syndrome	AD	151100
Malouf Syndrome	AD	212112
Maturity-Onset Diabetes Of The Young, Type 5	AD	137920
Mental Retardation-Hypotonic Facies Syndrome X-Linked, 1	XL	309580
Methemoglobinemia and Ambiguous Genitalia	AR	250790
Microcephalic Osteodysplastic Primordial Dwarfism Type 2	AR	210720
Microphthalmia Syndromic 3	AR	206900
Microphthalmia Syndromic 6	AD	607932
Microphthalmia Syndromic 7	XL	309801
Mitochondrial Complex V (ATP Synthase) Deficiency, Nuclear Type 2	AR	614052
Mitochondrial DNA depletion syndrome 13 (encephalomyopathic type)	AR	615471
Mowat-Wilson Syndrome	AD	235730
Mullerian Aplasia And Hyperandrogenism	AD	158330
Noonan Syndrome 1	AD	163950
Noonan Syndrome 4	AD	610733
Obesity, Morbid, Due to Leptin Deficiency	AR	614962
Obesity, Morbid, Due to Leptin Receptor Deficiency	AR	614963
Oculofaciocardiodental Syndrome	XL	300166
Opitz G/BBB Syndrome, Type I	XL	300000
Opitz GBBB syndrome, type II	AD	145410
Oto-Palato-Digital Syndrome, Type II	XL	304120
Ovarian Dysgenesis 1	AR	233300
Ovarian Dysgenesis 2	XL	300510
Ovarian Dysgenesis 3	AR	614324
Ovarian Dysgenesis 4	AR	616185
Pallister-Hall Syndrome	AD	146510
Palmoplantar Hyperkeratosis With Squamous Cell Carcinoma Of Skin And 46,XX Sex Reversal	AR	610644
Panhypopituitarism X-Linked	AD	312000
Peripheral Demyelinating Neuropathy, Central Dysmyelination, Waardenburg Syndrome, And Hirschsprung Disease	AD	609136
Peroxisome biogenesis disorder 1A (Zellweger)	AR	214100
Perrault Syndrome	AR	233400
Persistent Mullerian Duct Syndrome	AR	261550
Peters Plus Syndrome	AR	261540
Pituitary Hormone Deficiency, Combined 2	AR	262600
Pituitary Hormone Deficiency, Combined 3	AR	221750
Pituitary Hormone Deficiency, Combined 4	AD,AR	262700
Pontocerebellar Hypoplasia Type 7	AR	614969
Popliteal Pterygium Syndrome	AD	119500
Popliteal pterygium syndrome 2, lethal type	AR	263650
Preaxial Deficiency, Postaxial Polydactyly And Hypospadias	AD	176305
Proprotein Convertase 1/3 Deficiency	AR	600955
Rapp-Hodgkin Ectodermal Dysplasia Syndrome	AD	129400
Roberts Syndrome	AR	268300
Robinow Syndrome	AD	180700
Robinow Syndrome, Autosomal Recessive	AR	268310
Rubinstein-Taybi Syndrome	AD	180849
Schinzel-Giedion Midface Retraction Syndrome	AD	269150
Seckel Syndrome 2	AR	606744
Seckel Syndrome 9	AR	616777
Septooptic Dysplasia	AR	182230
Short-Rib Thoracic Dysplasia 3 with or without Polydactyly	AR	613091
Short-Rib Thoracic Dysplasia 6 with or without Polydactyly	AR	263520
Short-Rib Thoracic Dysplasia 7 with or without Polydactyly	AR	614091
Short-Rib Thoracic Dysplasia 8 with or without Polydactyly	AR	615503
Sifrim-Hitz-Weiss Syndrome	AD	617159
Simpson-Golabi-Behmel Syndrome	XL	312870
Smith-Lemli-Opitz Syndrome	AR	270400
STAR Syndrome	XL	300707
Sudden Infant Death With Dysgenesis Of The Testes Syndrome	AR	608800
Testicular Anomalies with or without Congenital Heart Disease	AD	615542
Testosterone 17-Beta-Dehydrogenase Deficiency	AR	264300
Three M Syndrome 1	AR	273750
Townes-Brocks Syndrome	AD	107480
Ulna And Fibula Absence Of With Severe Limb Deficiency	AR	276820
Van Maldergem Syndrome 2	AR	615546
Vici Syndrome	AR	242840
Wilms' Tumor	AD	194070
X-Linked Lissencephaly 2	XL	300215
X-LinkedMental Retardation With Cerebellar Hypoplasia And Distinctive Facial Appearance	XL	300486
Yunis-Varon Syndrome	AR	216340

### Sheet: Ambiguous Gen. Disease Panel
This is a list of I/DSD diseases sourced from the Prevention Genetics Ambiguous Genitalia Disease Panel.
Name	Inheritance	OMIM ID
3-Beta-Hydroxysteroid Dehydrogenase, Type II, Deficiency Of	AR	201810
3-Oxo-5 Alpha-Steroid Delta 4-Dehydrogenase Deficiency	AR	264600
46, XX sex reversal 4	AD	617480
46,XX Sex Reversal, Type 1		400045
46,XY Gonadal Dysgenesis, Partial, With Minifascicular Neuropathy		607080
46,XY Sex Reversal 8	AR	614279
46,XY Sex Reversal, Type 1		400044
46,XY Sex Reversal, Type 2	XL	300018
46,XY Sex Reversal, Type 3	AD	612965
46,XY Sex Reversal, Type 6	AD	613762
46,XY Sex Reversal, Type 7	AR	233420
46XY Sex Reversal 9	AD	616067
Ablepharon-macrostomia syndrome	AD	200110
Adrenal Hyperplasia, Congenital, Due To Steroid 11-Beta-Hydroxylase Deficiency	AR	202010
Adrenal Insufficiency, Congenital, With 46,XY Sex Reversal, Partial Or Complete		613743
Alpha-Thalassemia Myelodysplasia Syndrome		300448
Amyotrophic Lateral Sclerosis Type 11	AD	612577
Amyotrophic lateral sclerosis, susceptibility to, 24		617892
Androgen Resistance Syndrome	XL	300068
Antley-Bixler Syndrome With Genital Anomalies And Disordered Steroidogenesis	AR	201750
Aromatase Deficiency		613546
ATR-X Syndrome	XL	301040
Atrial Septal Defect 2	AD	607941
Atrioventricular Septal Defect 4	AD	614430
Barber-Say Syndrome	AD	209885
Bardet-Biedl Syndrome 13	AR	615990
Bardet-Biedl Syndrome 6	AR	605231
Beckwith-Wiedemann Syndrome	AD	130650
Benign Scapuloperoneal Muscular Dystrophy With Cardiomyopathy	AD	181350
Brachydactyly, Type B1	AD	113000
Bulbo-Spinal Atrophy X-Linked	XL	313200
Camptomelic Dysplasia	AD	114290
Central Precocious Puberty	AD	176400
Centromeric Instability Of Chromosomes 1,9 And 16 And Immunodeficiency	AR	242860
Charcot-Marie-Tooth Disease Type 2B1	AR	605588
Charcot-Marie-Tooth Disease, Type 4J	AR	611228
CHARGE Association	AD	214800
Cholesterol Monooxygenase (Side-Chain Cleaving) Deficiency	AR	201710
Cousin Syndrome	AR	260660
D-Bifunctional Protein Deficiency	AR	261515
Deficiency Of Steroid 17-Alpha-Monooxygenase	AR	202110
Desmosterolosis	AR	602398
Diaphragmatic Hernia 3		610187
Dilated Cardiomyopathy 1A	AD	115200
Disordered Steroidogenesis Due To Cytochrome P450 Oxidoreductase Deficiency	AR	613571
Drash Syndrome	AD	194080
Emery-Dreifuss muscular dystrophy 3, AR	AR	616516
Encephalocraniocutaneous lipomatosis		613001
Endocrine-Cerebroosteodysplasia	AR	612651
Epilepsy, juvenile myoclonic, susceptibility to, 10	AD	617924
Epileptic encephalopathy, early infantile, 1	XL	308350
Epileptic Encephalopathy, Early Infantile, 28	AR	616211
Esophageal Cancer	AR	133239
Fallot Tetralogy	AD	187500
Familial Gynecomastia, Due To Increased Aromatase Activity	AD	139300
Focal facial dermal dysplasia 3, Setleis type	AR	227260
Fraser Syndrome	AR	219000
Fraser Syndrome 2	AR	617666
Fraser Syndrome 3	AR	617667
Frasier Syndrome	AD	136680
Fuhrmann Syndrome	AR	228930
Glucocorticoid-Remediable Aldosteronism	AD	103900
Gonadotropin-Independent Familial Sexual Precocity	AD	176410
Hand Foot Uterus Syndrome	AD	140000
Hartsfield syndrome	AD	615465
Heart-Hand Syndrome, Slovenian Type	AD	610140
Hennekam Lymphangiectasia-Lymphedema Syndrome 2	AR	616006
Hereditary Gingival Fibromatosis	AD	135300
Hutchinson-Gilford Syndrome	AR, AD	176670
Hypogonadotropic Hypogonadism 16 with or without Anosmia	AD	614897
Hypogonadotropic Hypogonadism 18 with or without Anosmia	AR, AD	615267
Hypogonadotropic Hypogonadism 22, with or without Anosmia	AR	616030
Hypogonadotropic Hypogonadism 7 with or without Anosmia	AR	146110
Hypogonadotropic Hypogonadism 8 with or without Anosmia	AR	614837
Hypogonadotropic Hypogonadism 9 with or without Anosmia	AD	614838
Hypospadias 1, X-Linked	XL	300633
IMAGE Syndrome	AD	614732
Isolated X-Linked Adrenal Hypoplasia Congenita	XL	300200
Jackson-Weiss Syndrome	AD	123150
Johanson-Blizzard Syndrome	AR	243800
Joubert syndrome 15	AR	614464
Joubert Syndrome 28	AR	617121
Juvenile Myelomonocytic Leukemia	AD	607785
Kallmann Syndrome 1	XL	308700
Kallmann Syndrome 2	AD	147950
Kallmann Syndrome 3	AD	244200
Kallmann Syndrome 5	AD	612370
LEOPARD Syndrome	AD	151100
Leydig Cell Hypoplasia, Type I	AR	238320
Limb-Girdle Muscular Dystrophy, Type 1B	AD	159001
Lipodystrophy, Familial Partial, Type 2	AD	151660
Malignant Mesothelioma	AD	156240
Malouf Syndrome	AD	212112
Mandibuloacral Dysplasia With Type A Lipodystrophy	AR	248370
Mckusick Kaufman Syndrome	AR	236700
Meacham Syndrome	AD	608978
Meckel Syndrome 1	AR	249000
Mental Retardation, Autosomal Dominant 29	AD	616078
Mental Retardation, X-Linked, With Or Without Seizures, Arx-Related	XL	300419
Mental Retardation, X-Linked, With Panhypopituitarism		300123
Mental Retardation-Hypotonic Facies Syndrome X-Linked, 1	XL	309580
Metachondromatosis	AD	156250
Methemoglobinemia and Ambiguous Genitalia	AR	250790
Microphthalmia Syndromic 3	AD	206900
Microphthalmia Syndromic 6	AD	607932
Microphthalmia Syndromic 7	XL	309801
Mullerian Aplasia And Hyperandrogenism	AD	158330
Muscular Dystrophy, Congenital, LMNA-Related	AD	613205
Nephrotic syndrome, type 4	AD	256370
Noonan Syndrome 1	AD	163950
Noonan Syndrome 4	AD	610733
Oculofaciocardiodental Syndrome	XL	300166
Oculomaxillofacial Dysostosis	AD	600251
Opitz GBBB syndrome, type II	AD	145410
Orofacial Cleft 11	AD	600625
Orofacial Cleft 6, Susceptibility To		608864
Osteoglophonic Dysplasia	AD	166250
Palmoplantar Hyperkeratosis With Squamous Cell Carcinoma Of Skin And 46,XX Sex Reversal	AR	610644
Panhypopituitarism X-Linked	XL	312000
Partington X-Linked Mental Retardation Syndrome	XL	309510
Peripheral Demyelinating Neuropathy, Central Dysmyelination, Waardenburg Syndrome, And Hirschsprung Disease	AD	609136
Perrault Syndrome	AR	233400
Peters Plus Syndrome	AR	261540
Pfeiffer Syndrome	AD	101600
Polymicrogyria, bilateral temporooccipital	AR	612691
Pontocerebellar Hypoplasia Type 7	AR	614969
Popliteal Pterygium Syndrome	AD	119500
Popliteal pterygium syndrome 2, lethal type	AR	263650
Preaxial Deficiency, Postaxial Polydactyly And Hypospadias	AD	176305
Premature Ovarian Failure 7	AD	612964
Prostate Cancer	AD	176807
Proud Levine Carpenter Syndrome	XL	300004
Reifenstein Syndrome	XL	312300
Restrictive Dermopathy, Lethal	AR	275210
Roberts Syndrome	AR	268300
Roberts-SC Phocomelia Syndrome	AR	269000
Robinow Syndrome	AD	180700
Robinow Syndrome, Autosomal Recessive	AR	268310
Rubinstein-Taybi Syndrome	AD	180849
Schinzel-Giedion Midface Retraction Syndrome	AD	269150
Seckel Syndrome 9	AR	616777
Serkal Syndrome	AR	611812
Short-Rib Thoracic Dysplasia 3 with or without Polydactyly	AR	613091
Short-Rib Thoracic Dysplasia 6 with or without Polydactyly	AR	263520
Short-Rib Thoracic Dysplasia 8 with or without Polydactyly	AR	615503
Sifrim-Hitz-Weiss Syndrome	AD	617159
Smith-Lemli-Opitz Syndrome	AR	270400
Spermatogenic Failure 8	AD	613957
Spinocerebellar ataxia, autosomal recessive 12	AR	614322
STAR Syndrome	XL	300707
Sudden Infant Death With Dysgenesis Of The Testes Syndrome	AR	608800
Testicular Anomalies with or without Congenital Heart Disease	AD	615542
Testosterone 17-Beta-Dehydrogenase Deficiency	AR	264300
Townes-Brocks Syndrome	AD	107480
Trigonocephaly, Nonsyndromic	AD	190440
Ulna And Fibula Absence Of With Severe Limb Deficiency	AR	276820
Van Der Woude Syndrome	AD	119300
Van Maldergem Syndrome 2	AR	615546
Ventricular Septal Defect 1	AD	614429
Waardenburg Syndrome, Type 2E	AD	611584
Waardenburg Syndrome, Type 4C	AD	613266
Wilms' Tumor	AD	194070
X-Linked Lissencephaly 2	XL	300215
X-LinkedMental Retardation With Cerebellar Hypoplasia And Distinctive Facial Appearance	XL	300486
Yunis-Varon Syndrome	AR	216340

### Sheet: Ambiguous Gen.(HP0000062)
This is a list of I/DSD diseases annotated to the Ambiguous Genitalia HPO term.
HP:0000062
DISEASE_ID	DISEASE_NAME
ORPHA:276422	10q22.3q23.3 microduplication syndrome
ORPHA:1772	45,X/46,XY mixed gonadal dysgenesis
ORPHA:2975	46,XX difference of sex development-skeletal anomalies syndrome
ORPHA:243	46,XX gonadal dysgenesis
ORPHA:2138	46,XX ovotesticular difference of sex development
OMIM:278850	46,XX sex reversal 2
OMIM:617480	46,xx sex reversal 4
OMIM:618901	46,XX sex reversal 5
OMIM:611812	46,XX sex reversal with dysgenesis of kidneys, adrenals, and lungs
ORPHA:393	46,XX testicular difference of sex development
ORPHA:752	46,XY difference of sex development due to 17-beta-hydroxysteroid dehydrogenase 3 deficiency
ORPHA:753	46,XY difference of sex development due to 5-alpha-reductase 2 deficiency
ORPHA:90796	46,XY difference of sex development due to isolated 17,20-lyase deficiency
ORPHA:168558	46,XY difference of sex development-adrenal insufficiency due to CYP11A1 deficiency
ORPHA:325345	46,XY ovotesticular difference of sex development
ORPHA:251510	46,XY partial gonadal dysgenesis
OMIM:616425	46,XY sex reversal 10
OMIM:614279	46,xy sex reversal 8
OMIM:616067	46,xy sex reversal 9
OMIM:400045	46XX sex reversal 1
OMIM:400044	46XY sex reversal 1
OMIM:612965	46XY sex reversal 3
ORPHA:261534	49,XXXYY syndrome
ORPHA:920	Ablepharon macrostomia syndrome
OMIM:200110	Ablepharon-Macrostomia syndrome
OMIM:202010	Adrenal hyperplasia, congenital, due to 11-beta-hydroxylase deficiency
OMIM:202110	Adrenal hyperplasia, congenital, due to 17-alpha-hydroxylase deficiency
OMIM:201810	Adrenal hyperplasia, congenital, due to 3-beta-hydroxysteroid dehydrogenase 2 deficiency
ORPHA:847	Alpha-thalassemia-X-linked intellectual disability syndrome
OMIM:201750	Antley-Bixler syndrome with genital anomalies and disordered steroidogenesis
ORPHA:91	Aromatase deficiency
OMIM:613091	Asphyxiating thoracic dystrophy 3
ORPHA:93328	Autosomal dominant omodysplasia
ORPHA:1300	Autosomal dominant popliteal pterygium syndrome
ORPHA:1234	Bartsocas-Papas syndrome
OMIM:209970	Beemer lethal malformation syndrome
ORPHA:1237	Beemer-Ertbruggen syndrome
ORPHA:140	Campomelic dysplasia
OMIM:618280	Cardiac-Urogenital syndrome
ORPHA:3027	Caudal regression syndrome
ORPHA:90794	Classic congenital adrenal hyperplasia due to 21-hydroxylase deficiency
ORPHA:93267	Cloverleaf skull-multiple congenital anomalies syndrome
ORPHA:90795	Congenital adrenal hyperplasia due to 11-beta-hydroxylase deficiency
ORPHA:90793	Congenital adrenal hyperplasia due to 17-alpha-hydroxylase deficiency
ORPHA:90791	Congenital adrenal hyperplasia due to 3-beta-hydroxysteroid dehydrogenase deficiency
ORPHA:95699	Congenital adrenal hyperplasia due to cytochrome P450 oxidoreductase deficiency
OMIM:617641	Congenital anomalies of kidney and urinary tract syndrome with or without hearing loss, abnormal ears, or developmental delay
ORPHA:2772	Congenital osteogenesis imperfecta-microcephaly-cataracts syndrome
OMIM:260660	Cousin syndrome
OMIM:619488	DEGCAGS syndrome
OMIM:194080	Denys-Drash syndrome
ORPHA:35107	Desmosterolosis
OMIM:602398	Desmosterolosis
OMIM:613571	Disordered steroidogenesis due to cytochrome P450 oxidoreductase
ORPHA:1590	Distal deletion 13q
ORPHA:79500	DOORS syndrome
OMIM:606408	Ehlers-Danlos syndrome, classic-like
OMIM:612651	ENDOCRINE-CEREBROOSTEODYSPLASIA
ORPHA:1913	Fetal trimethadione syndrome
OMIM:272440	Filippi syndrome
ORPHA:2052	Fraser syndrome
OMIM:617666	Fraser syndrome 2
ORPHA:347	Frasier syndrome
ORPHA:786	Generalized glucocorticoid resistance syndrome
ORPHA:2077	German syndrome
ORPHA:206484	Gonadoblastoma
ORPHA:2166	Holoprosencephaly-postaxial polydactyly syndrome
ORPHA:95707	Idiopathic isolated micropenis
ORPHA:289548	Inherited isolated adrenal insufficiency due to partial CYP11A1 deficiency
ORPHA:98797	Isochromosomy Yp
ORPHA:98798	Isochromosomy Yq
OMIM:614464	Joubert syndrome 15
OMIM:607330	Lathosterolosis
ORPHA:755	Leydig cell hypoplasia
OMIM:309801	Linear skin defects with multiple congenital anomalies 1
OMIM:300215	Lissencephaly, X-linked, 2
ORPHA:83628	LUMBAR syndrome
ORPHA:261519	Maternal uniparental disomy of chromosome X
ORPHA:3097	Meacham syndrome
ORPHA:564	Meckel syndrome
OMIM:249000	Meckel syndrome 1
OMIM:619879	Meckel syndrome 14
OMIM:613885	Meckel syndrome, type 8
OMIM:614209	Meckel syndrome, type 9
OMIM:250790	Methemoglobinemia and ambiguous genitalia
OMIM:618142	Microcephaly, facial dysmorphism, renal agenesis, and ambiguous genitalia syndrome
ORPHA:280200	Microform holoprosencephaly
ORPHA:2556	Microphthalmia with linear skin defects syndrome
ORPHA:261112	Monosomy 9p
ORPHA:1052	Mosaic variegated aneuploidy syndrome
OMIM:257300	Mosaic variegated aneuploidy syndrome 1
OMIM:300219	Myotubular myopathy with abnormal genital development
ORPHA:2671	Neu-Laxova syndrome
OMIM:258040	OEIS complex
ORPHA:543470	Optic atrophy-ataxia-peripheral neuropathy-global developmental delay syndrome
ORPHA:991	PAGOD syndrome
ORPHA:672	Pallister-Hall syndrome
OMIM:610644	Palmoplantar hyperkeratosis with squamous cell carcinoma of skin and 46,xx sex reversal
ORPHA:90797	Partial androgen insensitivity syndrome
ORPHA:2839	Pelvis-shoulder dysplasia
ORPHA:49	Penile agenesis
ORPHA:284339	Pontocerebellar hypoplasia type 7
OMIM:614969	Pontocerebellar hypoplasia, type 7
OMIM:263650	Popliteal pterygium syndrome, Bartsocas-Papas type 1
OMIM:264270	Pseudohermaphroditism, female, with skeletal anomalies
OMIM:264600	Pseudovaginal perineoscrotal hypospadias
ORPHA:96176	Ring chromosome 13 syndrome
ORPHA:261529	Ring chromosome Y syndrome
OMIM:616777	Seckel syndrome 9
OMIM:615503	Short rib-polydactyly syndrome, type VI
ORPHA:93271	Short rib-polydactyly syndrome, Verma-Naumoff type
OMIM:269860	Short-rib thoracic dysplasia 12
OMIM:616300	Short-Rib thoracic dysplasia 13 with or without polydactyly
OMIM:617895	Short-Rib thoracic dysplasia 19 with or without polydactyly
OMIM:263520	Short-Rib thoracic dysplasia 6 with or without polydactyly
OMIM:617159	Sifrim-Hitz-Weiss syndrome
OMIM:616489	Silver-Russell syndrome 3
ORPHA:3169	Sirenomelia
OMIM:270400	Smith-Lemli-Opitz syndrome
ORPHA:818	Smith-Lemli-Opitz syndrome
OMIM:608800	Sudden infant death with dysgenesis of the testes syndrome
ORPHA:168593	Sudden infant death-dysgenesis of the testes syndrome
ORPHA:325124	Testicular agenesis
OMIM:615542	Testicular anomalies with or without congenital heart disease
ORPHA:983	Testicular regression syndrome
ORPHA:199310	Tetragametic chimerism
ORPHA:93322	Tibial hemimelia
ORPHA:3376	Triploidy
ORPHA:261344	Trisomy 1q
ORPHA:887	VACTERL/VATER association
ORPHA:893	WAGR syndrome
ORPHA:452	X-linked lissencephaly with abnormal genitalia

### Sheet: Sex Reversal(HP0012245)
This is a list of I/DSD diseases annotated to the Sex Reversal HPO term.
HP:0012245
DISEASE_ID	DISEASE_NAME
OMIM:278850	46,XX sex reversal 2
OMIM:300833	46,xx sex reversal 3
OMIM:611812	46,XX sex reversal with dysgenesis of kidneys, adrenals, and lungs
ORPHA:168558	46,XY difference of sex development-adrenal insufficiency due to CYP11A1 deficiency
OMIM:616425	46,XY sex reversal 10
OMIM:154230	46,xy sex reversal 4
OMIM:613762	46,xy sex reversal 6
OMIM:233420	46,xy sex reversal 7
OMIM:614279	46,xy sex reversal 8
OMIM:616067	46,xy sex reversal 9
OMIM:400045	46XX sex reversal 1
OMIM:400044	46XY sex reversal 1
OMIM:612965	46XY sex reversal 3
OMIM:613080	46XY sex reversal 5
OMIM:613743	Adrenal insufficiency, congenital, with 46XY sex reversal, partial or complete
OMIM:114290	Campomelic dysplasia
OMIM:300018	Dosage-Sensitive sex reversal
OMIM:612651	ENDOCRINE-CEREBROOSTEODYSPLASIA
ORPHA:289548	Inherited isolated adrenal insufficiency due to partial CYP11A1 deficiency
ORPHA:85112	Palmoplantar keratoderma-XX sex reversal-predisposition to squamous cell carcinoma syndrome
ORPHA:139466	SERKAL syndrome

### Sheet: True Hermaphroditism(HP0010459)
This is a list of I/DSD diseases annotated to the True Hermaphroditism HPO term.
HP:0010459
DISEASE_ID	DISEASE_NAME
ORPHA:2138	46,XX ovotesticular difference of sex development
OMIM:278850	46,XX sex reversal 2
ORPHA:325345	46,XY ovotesticular difference of sex development
OMIM:400045	46XX sex reversal 1
OMIM:194080	Denys-Drash syndrome
ORPHA:564	Meckel syndrome
ORPHA:199310	Tetragametic chimerism

### Sheet: Male Pseudoherma.(HP0000037)
This is a list of I/DSD diseases annotated to the Male Pseudohermaphroditism HPO term.
HP:0000037
DISEASE_ID	DISEASE_NAME
ORPHA:242	46,XY complete gonadal dysgenesis
ORPHA:752	46,XY difference of sex development due to 17-beta-hydroxysteroid dehydrogenase 3 deficiency
ORPHA:90796	46,XY difference of sex development due to isolated 17,20-lyase deficiency
ORPHA:168558	46,XY difference of sex development-adrenal insufficiency due to CYP11A1 deficiency
OMIM:614279	46,xy sex reversal 8
OMIM:400044	46XY sex reversal 1
OMIM:202110	Adrenal hyperplasia, congenital, due to 17-alpha-hydroxylase deficiency
OMIM:201810	Adrenal hyperplasia, congenital, due to 3-beta-hydroxysteroid dehydrogenase 2 deficiency
ORPHA:847	Alpha-thalassemia-X-linked intellectual disability syndrome
ORPHA:140	Campomelic dysplasia
ORPHA:1422	Chondrodysplasia-difference of sex development syndrome
ORPHA:90791	Congenital adrenal hyperplasia due to 3-beta-hydroxysteroid dehydrogenase deficiency
ORPHA:90790	Congenital lipoid adrenal hyperplasia due to STAR deficency
ORPHA:1552	Currarino syndrome
OMIM:194080	Denys-Drash syndrome
ORPHA:220	Denys-Drash syndrome
ORPHA:2282	Dysmorphism-short stature-deafness-difference of sex development syndrome
OMIM:136680	Frasier syndrome
ORPHA:347	Frasier syndrome
ORPHA:2075	Genitopalatocardiac syndrome
ORPHA:289548	Inherited isolated adrenal insufficiency due to partial CYP11A1 deficiency
ORPHA:755	Leydig cell hypoplasia
OMIM:608978	Meacham syndrome
ORPHA:564	Meckel syndrome
OMIM:250790	Methemoglobinemia and ambiguous genitalia
ORPHA:2556	Microphthalmia with linear skin defects syndrome
OMIM:600092	Nivelon-Nivelon-Mabille syndrome
ORPHA:2856	Persistent Müllerian duct syndrome
OMIM:264300	Pseudohermaphroditism, male, with gynecomastia
OMIM:312300	Reifenstein syndrome
ORPHA:983	Testicular regression syndrome

### Sheet: Female Pseudoherma.(HP0010458)
This is a list of I/DSD diseases annotated to the Female Pseudohermaphroditism HPO term.
HP:0010458
DISEASE_ID	DISEASE_NAME
ORPHA:2973	46,XX difference of sex development-anorectal anomalies syndrome
OMIM:613546	Aromatase deficiency
ORPHA:91	Aromatase deficiency
ORPHA:1308	C syndrome
ORPHA:2052	Fraser syndrome
ORPHA:786	Generalized glucocorticoid resistance syndrome
ORPHA:991	PAGOD syndrome
ORPHA:1519	SPECC1L-related hypertelorism syndrome
