## Supplemental File 3_HPOs Annotated to FGD-Glossary-Annotated OMIM for "Intersex/Differences of Sex Development (I/DSD) Traits: Exploring Their Association with 15% of Phenotypically Detailed Genetic Disorders": Supplemental File 3_HPOs Annotated to FGD-Glossary-Annotated OMIM.xlsx (part 1 of 3)

### Sheet: FGD-Glossary DISEASES
This is a list of all HPO database OMIM and ORPHA diseases and ORPHA annotated to at least one HPO term from the FGD-Glossary.
DISEASE_ID	HPO				Unique Diseases (2367)	Unique OMIM (1264)	Unique ORPHA (1103)
ORPHA:363659	HP:0000054				ORPHA:363659	OMIM:248340	ORPHA:363659
OMIM:248340	HP:0000054				OMIM:248340	OMIM:278850	ORPHA:1772
ORPHA:1772	HP:0000054				ORPHA:1772	OMIM:617480	ORPHA:90796
OMIM:278850	HP:0000054				OMIM:278850	OMIM:616425	ORPHA:325345
OMIM:617480	HP:0000054				OMIM:617480	OMIM:200110	ORPHA:251510
ORPHA:90796	HP:0000054				ORPHA:90796	OMIM:200990	ORPHA:8
ORPHA:325345	HP:0000054				ORPHA:325345	OMIM:201810	ORPHA:261534
ORPHA:251510	HP:0000054				ORPHA:251510	OMIM:202150	ORPHA:96092
OMIM:616425	HP:0000054				OMIM:616425	OMIM:618929	ORPHA:495818
ORPHA:8	HP:0000054				ORPHA:8	OMIM:619487	ORPHA:83617
ORPHA:261534	HP:0000054				ORPHA:261534	OMIM:617822	ORPHA:51
ORPHA:96092	HP:0000054				ORPHA:96092	OMIM:618840	ORPHA:79324
ORPHA:495818	HP:0000054				ORPHA:495818	OMIM:301040	ORPHA:64
OMIM:200110	HP:0000054				OMIM:200110	OMIM:613673	ORPHA:1299
OMIM:200990	HP:0000054				OMIM:200990	OMIM:201750	ORPHA:488434
OMIM:201810	HP:0000054				OMIM:201810	OMIM:613091	ORPHA:2872
OMIM:202150	HP:0000054				OMIM:202150	OMIM:243310	ORPHA:138
ORPHA:83617	HP:0000054				ORPHA:83617	OMIM:209900	ORPHA:263487
OMIM:618929	HP:0000054				OMIM:618929	OMIM:615994	ORPHA:90793
ORPHA:51	HP:0000054				ORPHA:51	OMIM:619471	ORPHA:95699
OMIM:619487	HP:0000054				OMIM:619487	OMIM:615983	ORPHA:335
ORPHA:79324	HP:0000054				ORPHA:79324	OMIM:620076	ORPHA:98905
OMIM:617822	HP:0000054				OMIM:617822	OMIM:301900	ORPHA:370968
OMIM:618840	HP:0000054				OMIM:618840	OMIM:603457	ORPHA:171839
OMIM:301040	HP:0000054				OMIM:301040	OMIM:113000	ORPHA:1926
ORPHA:64	HP:0000054				ORPHA:64	OMIM:609945	ORPHA:1916
OMIM:613673	HP:0000054				OMIM:613673	OMIM:611929	ORPHA:96149
OMIM:201750	HP:0000054				OMIM:201750	OMIM:618280	ORPHA:1596
OMIM:613091	HP:0000054				OMIM:613091	OMIM:614976	ORPHA:237
OMIM:243310	HP:0000054				OMIM:243310	OMIM:619761	ORPHA:464306
OMIM:209900	HP:0000054				OMIM:209900	OMIM:610756	ORPHA:268261
OMIM:615994	HP:0000054				OMIM:615994	OMIM:214800	ORPHA:2282
OMIM:619471	HP:0000054				OMIM:619471	OMIM:619841	ORPHA:1934
OMIM:615983	HP:0000054				OMIM:615983	OMIM:609625	ORPHA:96170
OMIM:620076	HP:0000054				OMIM:620076	OMIM:613884	ORPHA:168569
OMIM:301900	HP:0000054				OMIM:301900	OMIM:612626	ORPHA:500055
OMIM:603457	HP:0000054				OMIM:603457	OMIM:616863	ORPHA:293967
OMIM:113000	HP:0000054				OMIM:113000	OMIM:146390	ORPHA:95707
OMIM:609945	HP:0000054				OMIM:609945	OMIM:601808	ORPHA:464311
ORPHA:1299	HP:0000054				ORPHA:1299	OMIM:618815	ORPHA:3041
ORPHA:488434	HP:0000054				ORPHA:488434	OMIM:612513	ORPHA:363528
OMIM:611929	HP:0000054				OMIM:611929	OMIM:615433	ORPHA:478
OMIM:618280	HP:0000054				OMIM:618280	OMIM:614230	ORPHA:2326
ORPHA:2872	HP:0000054				ORPHA:2872	OMIM:158170	ORPHA:261494
OMIM:614976	HP:0000054				OMIM:614976	OMIM:600460	ORPHA:755
OMIM:619761	HP:0000054				OMIM:619761	OMIM:216400	ORPHA:83628
OMIM:610756	HP:0000054				OMIM:610756	OMIM:133540	ORPHA:398069
ORPHA:138	HP:0000054				ORPHA:138	OMIM:617641	ORPHA:457359
OMIM:214800	HP:0000054				OMIM:214800	OMIM:607143	ORPHA:85282
OMIM:619841	HP:0000054				OMIM:619841	OMIM:615597	ORPHA:2519
OMIM:609625	HP:0000054				OMIM:609625	OMIM:300882	ORPHA:1600
OMIM:613884	HP:0000054				OMIM:613884	OMIM:615849	ORPHA:96123
OMIM:612626	HP:0000054				OMIM:612626	OMIM:617402	ORPHA:75858
OMIM:616863	HP:0000054				OMIM:616863	OMIM:617403	ORPHA:1692
OMIM:146390	HP:0000054				OMIM:146390	OMIM:220120	ORPHA:2152
OMIM:601808	HP:0000054				OMIM:601808	OMIM:619004	ORPHA:261552
OMIM:618815	HP:0000054				OMIM:618815	OMIM:308350	ORPHA:261537
OMIM:612513	HP:0000054				OMIM:612513	OMIM:619983	ORPHA:1655
OMIM:615433	HP:0000054				OMIM:615433	OMIM:619475	ORPHA:95706
OMIM:614230	HP:0000054				OMIM:614230	OMIM:604292	ORPHA:432
OMIM:158170	HP:0000054				OMIM:158170	OMIM:129900	ORPHA:672
OMIM:600460	HP:0000054				OMIM:600460	OMIM:609029	ORPHA:90797
OMIM:216400	HP:0000054				OMIM:216400	OMIM:300514	ORPHA:261524
OMIM:133540	HP:0000054				OMIM:133540	OMIM:227646	ORPHA:2896
ORPHA:263487	HP:0000054				ORPHA:263487	OMIM:614083	ORPHA:284339
ORPHA:90793	HP:0000054				ORPHA:90793	OMIM:134780	ORPHA:52022
ORPHA:95699	HP:0000054				ORPHA:95699	OMIM:612289	ORPHA:2959
OMIM:617641	HP:0000054				OMIM:617641	OMIM:219000	ORPHA:370079
OMIM:607143	HP:0000054				OMIM:607143	OMIM:606170	ORPHA:96176
OMIM:615597	HP:0000054				OMIM:615597	OMIM:618820	ORPHA:97360
ORPHA:335	HP:0000054				ORPHA:335	OMIM:602361	ORPHA:251028
ORPHA:98905	HP:0000054				ORPHA:98905	OMIM:612781	ORPHA:3134
ORPHA:370968	HP:0000054				ORPHA:370968	OMIM:619321	ORPHA:798
OMIM:300882	HP:0000054				OMIM:300882	OMIM:140000	ORPHA:171430
ORPHA:171839	HP:0000054				ORPHA:171839	OMIM:615465	ORPHA:398079
OMIM:615849	HP:0000054				OMIM:615849	OMIM:106260	ORPHA:370921
OMIM:617402	HP:0000054				OMIM:617402	OMIM:613870	ORPHA:370924
OMIM:617403	HP:0000054				OMIM:617403	OMIM:602782	ORPHA:85274
OMIM:220120	HP:0000054				OMIM:220120	OMIM:236100	ORPHA:325124
OMIM:619004	HP:0000054				OMIM:619004	OMIM:610829	ORPHA:199310
OMIM:308350	HP:0000054				OMIM:308350	OMIM:614684	ORPHA:3310
OMIM:619983	HP:0000054				OMIM:619983	OMIM:241100	ORPHA:363444
OMIM:619475	HP:0000054				OMIM:619475	OMIM:308700	ORPHA:3363
ORPHA:1926	HP:0000054				ORPHA:1926	OMIM:614840	ORPHA:264450
ORPHA:1916	HP:0000054				ORPHA:1916	OMIM:614841	ORPHA:3464
ORPHA:96149	HP:0000054				ORPHA:96149	OMIM:614880	ORPHA:364028
ORPHA:1596	HP:0000054				ORPHA:1596	OMIM:614897	ORPHA:163956
ORPHA:237	HP:0000054				ORPHA:237	OMIM:147950	ORPHA:163979
ORPHA:464306	HP:0000054				ORPHA:464306	OMIM:616030	ORPHA:457240
ORPHA:268261	HP:0000054				ORPHA:268261	OMIM:228300	ORPHA:456328
ORPHA:2282	HP:0000054				ORPHA:2282	OMIM:618841	ORPHA:3472
ORPHA:1934	HP:0000054				ORPHA:1934	OMIM:619718	ORPHA:495875
OMIM:604292	HP:0000054				OMIM:604292	OMIM:244200	ORPHA:753
OMIM:129900	HP:0000054				OMIM:129900	OMIM:610628	ORPHA:66634
ORPHA:96170	HP:0000054				ORPHA:96170	OMIM:612702	ORPHA:261529
OMIM:609029	HP:0000054				OMIM:609029	OMIM:146110	ORPHA:276422
OMIM:300514	HP:0000054				OMIM:300514	OMIM:614837	ORPHA:2975
OMIM:227646	HP:0000054				OMIM:227646	OMIM:614838	ORPHA:243
OMIM:614083	HP:0000054				OMIM:614083	OMIM:241410	ORPHA:2138
OMIM:134780	HP:0000054				OMIM:134780	OMIM:617330	ORPHA:393
OMIM:612289	HP:0000054				OMIM:612289	OMIM:615966	ORPHA:752
OMIM:219000	HP:0000054				OMIM:219000	OMIM:619326	ORPHA:168558
OMIM:606170	HP:0000054				OMIM:606170	OMIM:618653	ORPHA:920
OMIM:618820	HP:0000054				OMIM:618820	OMIM:617798	ORPHA:847
OMIM:602361	HP:0000054				OMIM:602361	OMIM:618504	ORPHA:91
OMIM:612781	HP:0000054				OMIM:612781	OMIM:300534	ORPHA:93328
OMIM:619321	HP:0000054				OMIM:619321	OMIM:309580	ORPHA:1300
ORPHA:168569	HP:0000054				ORPHA:168569	OMIM:618336	ORPHA:1234
OMIM:140000	HP:0000054				OMIM:140000	OMIM:614732	ORPHA:1237
ORPHA:500055	HP:0000054				ORPHA:500055	OMIM:243800	ORPHA:140
OMIM:615465	HP:0000054				OMIM:615465	OMIM:614464	ORPHA:3027
OMIM:106260	HP:0000054				OMIM:106260	OMIM:616784	ORPHA:90794
OMIM:613870	HP:0000054				OMIM:613870	OMIM:619185	ORPHA:93267
OMIM:602782	HP:0000054				OMIM:602782	OMIM:147920	ORPHA:90795
OMIM:236100	HP:0000054				OMIM:236100	OMIM:308750	ORPHA:90791
OMIM:610829	HP:0000054				OMIM:610829	OMIM:244300	ORPHA:2772
OMIM:614684	HP:0000054				OMIM:614684	OMIM:610253	ORPHA:35107
OMIM:241100	HP:0000054				OMIM:241100	OMIM:245800	ORPHA:1590
OMIM:308700	HP:0000054				OMIM:308700	OMIM:151100	ORPHA:79500
OMIM:614840	HP:0000054				OMIM:614840	OMIM:614962	ORPHA:1913
OMIM:614841	HP:0000054				OMIM:614841	OMIM:619189	ORPHA:2052
OMIM:614880	HP:0000054				OMIM:614880	OMIM:606593	ORPHA:347
OMIM:614897	HP:0000054				OMIM:614897	OMIM:309801	ORPHA:786
OMIM:147950	HP:0000054				OMIM:147950	OMIM:300067	ORPHA:2077
OMIM:616030	HP:0000054				OMIM:616030	OMIM:300215	ORPHA:206484
OMIM:228300	HP:0000054				OMIM:228300	OMIM:248700	ORPHA:2166
OMIM:618841	HP:0000054				OMIM:618841	OMIM:212720	ORPHA:289548
OMIM:619718	HP:0000054				OMIM:619718	OMIM:614175	ORPHA:98797
OMIM:244200	HP:0000054				OMIM:244200	OMIM:300148	ORPHA:98798
OMIM:610628	HP:0000054				OMIM:610628	OMIM:224690	ORPHA:261519
OMIM:612702	HP:0000054				OMIM:612702	OMIM:613803	ORPHA:3097
OMIM:146110	HP:0000054				OMIM:146110	OMIM:613805	ORPHA:564
OMIM:614837	HP:0000054				OMIM:614837	OMIM:617063	ORPHA:280200
OMIM:614838	HP:0000054				OMIM:614838	OMIM:156200	ORPHA:2556
ORPHA:293967	HP:0000054				ORPHA:293967	OMIM:610156	ORPHA:261112
OMIM:241410	HP:0000054				OMIM:241410	OMIM:300982	ORPHA:1052
OMIM:617330	HP:0000054				OMIM:617330	OMIM:309590	ORPHA:2671
ORPHA:95707	HP:0000054				ORPHA:95707	OMIM:300354	ORPHA:543470
OMIM:615966	HP:0000054				OMIM:615966	OMIM:300519	ORPHA:991
OMIM:619326	HP:0000054				OMIM:619326	OMIM:300860	ORPHA:2839
OMIM:618653	HP:0000054				OMIM:618653	OMIM:300486	ORPHA:49
OMIM:617798	HP:0000054				OMIM:617798	OMIM:250790	ORPHA:93271
OMIM:618504	HP:0000054				OMIM:618504	OMIM:210710	ORPHA:3169
OMIM:300534	HP:0000054				OMIM:300534	OMIM:619180	ORPHA:818
ORPHA:464311	HP:0000054				ORPHA:464311	OMIM:618142	ORPHA:168593
ORPHA:3041	HP:0000054				ORPHA:3041	OMIM:206900	ORPHA:983
OMIM:309580	HP:0000054				OMIM:309580	OMIM:610125	ORPHA:93322
ORPHA:363528	HP:0000054				ORPHA:363528	OMIM:157900	ORPHA:3376
OMIM:618336	HP:0000054				OMIM:618336	OMIM:257300	ORPHA:261344
OMIM:614732	HP:0000054				OMIM:614732	OMIM:235255	ORPHA:887
OMIM:243800	HP:0000054				OMIM:243800	OMIM:300868	ORPHA:893
OMIM:614464	HP:0000054				OMIM:614464	OMIM:301056	ORPHA:452
OMIM:616784	HP:0000054				OMIM:616784	OMIM:615287	ORPHA:94065
OMIM:619185	HP:0000054				OMIM:619185	OMIM:613156	ORPHA:468631
OMIM:147920	HP:0000054				OMIM:147920	OMIM:300219	ORPHA:397590
ORPHA:478	HP:0000054				ORPHA:478	OMIM:608156	ORPHA:242
OMIM:308750	HP:0000054				OMIM:308750	OMIM:617575	ORPHA:1422
ORPHA:2326	HP:0000054				ORPHA:2326	OMIM:619847	ORPHA:90790
OMIM:244300	HP:0000054				OMIM:244300	OMIM:620073	ORPHA:1552
OMIM:610253	HP:0000054				OMIM:610253	OMIM:619005	ORPHA:220
ORPHA:261494	HP:0000054				ORPHA:261494	OMIM:619503	ORPHA:2075
OMIM:245800	HP:0000054				OMIM:245800	OMIM:620224	ORPHA:2856
OMIM:151100	HP:0000054				OMIM:151100	OMIM:620071	ORPHA:217346
OMIM:614962	HP:0000054				OMIM:614962	OMIM:258040	ORPHA:1784
ORPHA:755	HP:0000054				ORPHA:755	OMIM:300895	ORPHA:324540
OMIM:619189	HP:0000054				OMIM:619189	OMIM:164745	ORPHA:1295
OMIM:606593	HP:0000054				OMIM:606593	OMIM:300000	ORPHA:1547
OMIM:309801	HP:0000054				OMIM:309801	OMIM:615948	ORPHA:1555
OMIM:300067	HP:0000054				OMIM:300067	OMIM:617926	ORPHA:85321
OMIM:300215	HP:0000054				OMIM:300215	OMIM:616897	ORPHA:227
ORPHA:83628	HP:0000054				ORPHA:83628	OMIM:146510	ORPHA:322
ORPHA:398069	HP:0000054				ORPHA:398069	OMIM:241800	ORPHA:1912
OMIM:248700	HP:0000054				OMIM:248700	OMIM:602342	ORPHA:66629
OMIM:212720	HP:0000054				OMIM:212720	OMIM:610954	ORPHA:2211
OMIM:614175	HP:0000054				OMIM:614175	OMIM:618810	ORPHA:2745
ORPHA:457359	HP:0000054				ORPHA:457359	OMIM:614969	ORPHA:857
ORPHA:85282	HP:0000054				ORPHA:85282	OMIM:263650	ORPHA:261204
OMIM:300148	HP:0000054				OMIM:300148	OMIM:263750	ORPHA:363958
OMIM:224690	HP:0000054				OMIM:224690	OMIM:601224	ORPHA:254346
OMIM:613803	HP:0000054				OMIM:613803	OMIM:176270	ORPHA:1606
OMIM:613805	HP:0000054				OMIM:613805	OMIM:264480	ORPHA:250994
OMIM:617063	HP:0000054				OMIM:617063	OMIM:264600	ORPHA:261311
OMIM:156200	HP:0000054				OMIM:156200	OMIM:312300	ORPHA:567
OMIM:610156	HP:0000054				OMIM:610156	OMIM:613861	ORPHA:79350
OMIM:300982	HP:0000054				OMIM:300982	OMIM:619435	ORPHA:7
OMIM:309590	HP:0000054				OMIM:309590	OMIM:180700	ORPHA:2616
OMIM:300354	HP:0000054				OMIM:300354	OMIM:616331	ORPHA:65286
OMIM:300519	HP:0000054				OMIM:300519	OMIM:616894	ORPHA:75857
OMIM:300860	HP:0000054				OMIM:300860	OMIM:268310	ORPHA:96121
OMIM:300486	HP:0000054				OMIM:300486	OMIM:268650	ORPHA:251071
OMIM:250790	HP:0000054				OMIM:250790	OMIM:312830	ORPHA:921
OMIM:210710	HP:0000054				OMIM:210710	OMIM:615547	ORPHA:36
OMIM:619180	HP:0000054				OMIM:619180	OMIM:269150	ORPHA:2008
OMIM:618142	HP:0000054				OMIM:618142	OMIM:300977	ORPHA:1786
ORPHA:2519	HP:0000054				ORPHA:2519	OMIM:618702	ORPHA:98791
OMIM:206900	HP:0000054				OMIM:206900	OMIM:616541	ORPHA:77298
OMIM:610125	HP:0000054				OMIM:610125	OMIM:617164	ORPHA:3107
OMIM:157900	HP:0000054				OMIM:157900	OMIM:616546	ORPHA:2311
ORPHA:1600	HP:0000054				ORPHA:1600	OMIM:617925	ORPHA:782
ORPHA:96123	HP:0000054				ORPHA:96123	OMIM:619479	ORPHA:464738
ORPHA:75858	HP:0000054				ORPHA:75858	OMIM:263520	ORPHA:141333
ORPHA:1692	HP:0000054				ORPHA:1692	OMIM:617159	ORPHA:293725
OMIM:257300	HP:0000054				OMIM:257300	OMIM:612447	ORPHA:209905
ORPHA:2152	HP:0000054				ORPHA:2152	OMIM:270400	ORPHA:1358
ORPHA:261552	HP:0000054				ORPHA:261552	OMIM:301830	ORPHA:1381
ORPHA:261537	HP:0000054				ORPHA:261537	OMIM:617516	ORPHA:314679
OMIM:235255	HP:0000054				OMIM:235255	OMIM:619951	ORPHA:2013
ORPHA:1655	HP:0000054				ORPHA:1655	OMIM:618021	ORPHA:1465
OMIM:300868	HP:0000054				OMIM:300868	OMIM:300978	ORPHA:444077
OMIM:301056	HP:0000054				OMIM:301056	OMIM:300953	ORPHA:1355
OMIM:615287	HP:0000054				OMIM:615287	OMIM:181450	ORPHA:436003
OMIM:613156	HP:0000054				OMIM:613156	OMIM:615546	ORPHA:199
OMIM:300219	HP:0000054				OMIM:300219	OMIM:614225	ORPHA:2508
OMIM:608156	HP:0000054				OMIM:608156	OMIM:614222	ORPHA:1520
OMIM:617575	HP:0000054				OMIM:617575	OMIM:615663	ORPHA:85199
OMIM:619847	HP:0000054				OMIM:619847	OMIM:194050	ORPHA:1548
OMIM:620073	HP:0000054				OMIM:620073	OMIM:241080	ORPHA:2575
OMIM:619005	HP:0000054				OMIM:619005	OMIM:216340	ORPHA:3224
OMIM:619503	HP:0000054				OMIM:619503	OMIM:618479	ORPHA:124
OMIM:620224	HP:0000054				OMIM:620224	OMIM:300633	ORPHA:1642
OMIM:620071	HP:0000054				OMIM:620071	OMIM:615542	ORPHA:96097
ORPHA:95706	HP:0000054				ORPHA:95706	OMIM:618901	ORPHA:235
ORPHA:432	HP:0000054				ORPHA:432	OMIM:611812	ORPHA:2554
OMIM:258040	HP:0000054				OMIM:258040	OMIM:614279	ORPHA:1896
OMIM:300895	HP:0000054				OMIM:300895	OMIM:616067	ORPHA:289
OMIM:164745	HP:0000054				OMIM:164745	OMIM:400045	ORPHA:84
OMIM:300000	HP:0000054				OMIM:300000	OMIM:400044	ORPHA:17
OMIM:615948	HP:0000054				OMIM:615948	OMIM:612965	ORPHA:93932
OMIM:617926	HP:0000054				OMIM:617926	OMIM:202010	ORPHA:2044
OMIM:616897	HP:0000054				OMIM:616897	OMIM:202110	ORPHA:2059
OMIM:146510	HP:0000054				OMIM:146510	OMIM:209970	ORPHA:955
ORPHA:672	HP:0000054				ORPHA:672	OMIM:260660	ORPHA:2438
OMIM:241800	HP:0000054				OMIM:241800	OMIM:619488	ORPHA:2115
ORPHA:90797	HP:0000054				ORPHA:90797	OMIM:194080	ORPHA:93111
ORPHA:261524	HP:0000054				ORPHA:261524	OMIM:602398	ORPHA:2261
OMIM:602342	HP:0000054				OMIM:602342	OMIM:613571	ORPHA:85173
ORPHA:2896	HP:0000054				ORPHA:2896	OMIM:606408	ORPHA:3080
OMIM:610954	HP:0000054				OMIM:610954	OMIM:612651	ORPHA:508498
ORPHA:284339	HP:0000054				ORPHA:284339	OMIM:272440	ORPHA:2315
OMIM:618810	HP:0000054				OMIM:618810	OMIM:617666	ORPHA:397715
OMIM:614969	HP:0000054				OMIM:614969	OMIM:607330	ORPHA:2319
OMIM:263650	HP:0000054				OMIM:263650	OMIM:249000	ORPHA:2322
OMIM:263750	HP:0000054				OMIM:263750	OMIM:619879	ORPHA:96169
ORPHA:52022	HP:0000054				ORPHA:52022	OMIM:613885	ORPHA:363965
OMIM:601224	HP:0000054				OMIM:601224	OMIM:614209	ORPHA:1296
OMIM:176270	HP:0000054				OMIM:176270	OMIM:610644	ORPHA:2658
ORPHA:2959	HP:0000054				ORPHA:2959	OMIM:264270	ORPHA:1046
ORPHA:370079	HP:0000054				ORPHA:370079	OMIM:616777	ORPHA:1816
OMIM:264480	HP:0000054				OMIM:264480	OMIM:615503	ORPHA:2487
OMIM:264600	HP:0000054				OMIM:264600	OMIM:269860	ORPHA:2409
OMIM:312300	HP:0000054				OMIM:312300	OMIM:616300	ORPHA:457485
OMIM:613861	HP:0000054				OMIM:613861	OMIM:617895	ORPHA:487796
ORPHA:96176	HP:0000054				ORPHA:96176	OMIM:616489	ORPHA:2461
OMIM:619435	HP:0000054				OMIM:619435	OMIM:608800	ORPHA:96179
ORPHA:97360	HP:0000054				ORPHA:97360	OMIM:211380	ORPHA:2473
OMIM:180700	HP:0000054				OMIM:180700	OMIM:300758	ORPHA:1923
OMIM:616331	HP:0000054				OMIM:616331	OMIM:618454	ORPHA:2522
OMIM:616894	HP:0000054				OMIM:616894	OMIM:603467	ORPHA:500159
OMIM:268310	HP:0000054				OMIM:268310	OMIM:300957	ORPHA:568
OMIM:268650	HP:0000054				OMIM:268650	OMIM:617053	ORPHA:1703
ORPHA:251028	HP:0000054				ORPHA:251028	OMIM:613406	ORPHA:1708
OMIM:312830	HP:0000054				OMIM:312830	OMIM:136680	ORPHA:2505
ORPHA:3134	HP:0000054				ORPHA:3134	OMIM:608978	ORPHA:2588
OMIM:615547	HP:0000054				OMIM:615547	OMIM:600092	ORPHA:2608
OMIM:269150	HP:0000054				OMIM:269150	OMIM:264300	ORPHA:500
ORPHA:798	HP:0000054				ORPHA:798	OMIM:239710	ORPHA:73230
OMIM:300977	HP:0000054				OMIM:300977	OMIM:123790	ORPHA:90652
ORPHA:171430	HP:0000054				ORPHA:171430	OMIM:613161	ORPHA:477993
OMIM:618702	HP:0000054				OMIM:618702	OMIM:619148	ORPHA:439822
OMIM:616541	HP:0000054				OMIM:616541	OMIM:613026	ORPHA:2842
OMIM:617164	HP:0000054				OMIM:617164	OMIM:606851	ORPHA:1335
OMIM:616546	HP:0000054				OMIM:616546	OMIM:229850	ORPHA:709
OMIM:617925	HP:0000054				OMIM:617925	OMIM:235730	ORPHA:1919
OMIM:619479	HP:0000054				OMIM:619479	OMIM:119500	ORPHA:2911
OMIM:263520	HP:0000054				OMIM:263520	OMIM:107480	ORPHA:1762
OMIM:617159	HP:0000054				OMIM:617159	OMIM:273750	ORPHA:2252
ORPHA:398079	HP:0000054				ORPHA:398079	OMIM:610198	ORPHA:3242
OMIM:612447	HP:0000054				OMIM:612447	OMIM:265050	ORPHA:494344
OMIM:270400	HP:0000054				OMIM:270400	OMIM:613762	ORPHA:1662
OMIM:301830	HP:0000054				OMIM:301830	OMIM:614613	ORPHA:1439
OMIM:617516	HP:0000054				OMIM:617516	OMIM:101805	ORPHA:1449
ORPHA:370921	HP:0000054				ORPHA:370921	OMIM:201910	ORPHA:353281
ORPHA:370924	HP:0000054				ORPHA:370924	OMIM:265380	ORPHA:353277
ORPHA:85274	HP:0000054				ORPHA:85274	OMIM:619268	ORPHA:353284
OMIM:619951	HP:0000054				OMIM:619951	OMIM:301800	ORPHA:139466
ORPHA:325124	HP:0000054				ORPHA:325124	OMIM:619334	ORPHA:363686
OMIM:618021	HP:0000054				OMIM:618021	OMIM:180500	ORPHA:2863
ORPHA:199310	HP:0000054				ORPHA:199310	OMIM:601499	ORPHA:813
ORPHA:3310	HP:0000054				ORPHA:3310	OMIM:605231	ORPHA:96182
ORPHA:363444	HP:0000054				ORPHA:363444	OMIM:615985	ORPHA:373
OMIM:300978	HP:0000054				OMIM:300978	OMIM:616449	ORPHA:821
ORPHA:3363	HP:0000054				ORPHA:3363	OMIM:191800	ORPHA:3176
OMIM:300953	HP:0000054				OMIM:300953	OMIM:604314	ORPHA:573278
ORPHA:264450	HP:0000054				ORPHA:264450	OMIM:619293	ORPHA:93357
OMIM:181450	HP:0000054				OMIM:181450	OMIM:113620	ORPHA:544254
OMIM:615546	HP:0000054				OMIM:615546	OMIM:619314	ORPHA:1194
OMIM:614225	HP:0000054				OMIM:614225	OMIM:114290	ORPHA:3339
OMIM:614222	HP:0000054				OMIM:614222	OMIM:603116	ORPHA:261318
OMIM:615663	HP:0000054				OMIM:615663	OMIM:302905	ORPHA:1738
OMIM:194050	HP:0000054				OMIM:194050	OMIM:614541	ORPHA:286
ORPHA:3464	HP:0000054				ORPHA:3464	OMIM:618874	ORPHA:3455
OMIM:241080	HP:0000054				OMIM:241080	OMIM:607872	ORPHA:280
ORPHA:364028	HP:0000054				ORPHA:364028	OMIM:135900	ORPHA:163971
ORPHA:163956	HP:0000054				ORPHA:163956	OMIM:619325	ORPHA:3063
ORPHA:163979	HP:0000054				ORPHA:163979	OMIM:611209	ORPHA:459070
ORPHA:457240	HP:0000054				ORPHA:457240	OMIM:301045	ORPHA:435938
ORPHA:456328	HP:0000054				ORPHA:456328	OMIM:300934	ORPHA:912
ORPHA:3472	HP:0000054				ORPHA:3472	OMIM:617602	ORPHA:412035
OMIM:216340	HP:0000054				OMIM:216340	OMIM:122470	ORPHA:264200
OMIM:201810	HP:0008707				OMIM:618479	OMIM:300004	ORPHA:401935
OMIM:618479	HP:0008707				ORPHA:495875	OMIM:217980	ORPHA:485405
ORPHA:495875	HP:0008707				ORPHA:753	OMIM:218350	ORPHA:261236
OMIM:258040	HP:0008707				ORPHA:66634	OMIM:300712	ORPHA:261250
OMIM:278850	HP:0000051				OMIM:300633	OMIM:304110	ORPHA:261265
ORPHA:753	HP:0000051				ORPHA:261529	OMIM:123450	ORPHA:447980
ORPHA:325345	HP:0000051				OMIM:615542	OMIM:612528	ORPHA:250989
OMIM:616425	HP:0000051				ORPHA:276422	OMIM:618846	ORPHA:250999
OMIM:201810	HP:0000051				ORPHA:2975	OMIM:223370	ORPHA:228402
ORPHA:66634	HP:0000051				ORPHA:243	OMIM:305000	ORPHA:251014
OMIM:300633	HP:0000051				ORPHA:2138	OMIM:609944	ORPHA:293843
ORPHA:90797	HP:0000051				OMIM:618901	OMIM:225500	ORPHA:1621
OMIM:264600	HP:0000051				OMIM:611812	OMIM:265000	ORPHA:96263
OMIM:312300	HP:0000051				ORPHA:393	OMIM:300581	ORPHA:10
ORPHA:261529	HP:0000051				ORPHA:752	OMIM:136140	ORPHA:96264
OMIM:312830	HP:0000051				ORPHA:168558	OMIM:619428	ORPHA:314034
ORPHA:3134	HP:0000051				OMIM:614279	OMIM:231060	ORPHA:251066
OMIM:615542	HP:0000051				OMIM:616067	OMIM:618330	ORPHA:284160
ORPHA:199310	HP:0000051				OMIM:400045	OMIM:175700	ORPHA:178303
ORPHA:276422	HP:0000062				OMIM:400044	OMIM:102500	ORPHA:531151
ORPHA:1772	HP:0000062				OMIM:612965	OMIM:620331	ORPHA:915
ORPHA:2975	HP:0000062				ORPHA:920	OMIM:611962	ORPHA:950
ORPHA:243	HP:0000062				OMIM:202010	OMIM:236680	ORPHA:1827
ORPHA:2138	HP:0000062				OMIM:202110	OMIM:146450	ORPHA:404448
OMIM:278850	HP:0000062				ORPHA:847	OMIM:308205	ORPHA:52
OMIM:617480	HP:0000062				ORPHA:91	OMIM:616910	ORPHA:59
OMIM:618901	HP:0000062				ORPHA:93328	OMIM:618316	ORPHA:1069
OMIM:611812	HP:0000062				ORPHA:1300	OMIM:615761	ORPHA:1074
ORPHA:393	HP:0000062				ORPHA:1234	OMIM:617751	ORPHA:1101
ORPHA:752	HP:0000062				OMIM:209970	OMIM:618109	ORPHA:178148
ORPHA:753	HP:0000062				ORPHA:1237	OMIM:147791	ORPHA:1192
ORPHA:90796	HP:0000062				ORPHA:140	OMIM:149730	ORPHA:352490
ORPHA:168558	HP:0000062				ORPHA:3027	OMIM:245550	ORPHA:169189
ORPHA:325345	HP:0000062				ORPHA:90794	OMIM:151050	ORPHA:457193
ORPHA:251510	HP:0000062				ORPHA:93267	OMIM:618688	ORPHA:1027
OMIM:616425	HP:0000062				ORPHA:90795	OMIM:201710	ORPHA:2990
OMIM:614279	HP:0000062				ORPHA:90791	OMIM:619991	ORPHA:319332
OMIM:616067	HP:0000062				ORPHA:2772	OMIM:601346	ORPHA:93329
OMIM:400045	HP:0000062				OMIM:260660	OMIM:300997	ORPHA:1507
OMIM:400044	HP:0000062				OMIM:619488	OMIM:300919	ORPHA:466722
OMIM:612965	HP:0000062				OMIM:194080	OMIM:300260	ORPHA:1272
ORPHA:261534	HP:0000062				ORPHA:35107	OMIM:300998	ORPHA:75496
ORPHA:920	HP:0000062				OMIM:602398	OMIM:210720	ORPHA:110
OMIM:200110	HP:0000062				OMIM:613571	OMIM:210730	ORPHA:116
OMIM:202010	HP:0000062				ORPHA:1590	OMIM:618891	ORPHA:1252
OMIM:202110	HP:0000062				ORPHA:79500	OMIM:309800	ORPHA:2728
OMIM:201810	HP:0000062				OMIM:606408	OMIM:300166	ORPHA:3047
ORPHA:847	HP:0000062				OMIM:612651	OMIM:615877	ORPHA:1263
OMIM:201750	HP:0000062				ORPHA:1913	OMIM:252010	ORPHA:127
ORPHA:91	HP:0000062				OMIM:272440	OMIM:618253	ORPHA:1270
OMIM:613091	HP:0000062				ORPHA:2052	OMIM:619272	ORPHA:166035
ORPHA:93328	HP:0000062				OMIM:617666	OMIM:620135	ORPHA:85284
ORPHA:1300	HP:0000062				ORPHA:347	OMIM:220111	ORPHA:1308
ORPHA:1234	HP:0000062				ORPHA:786	OMIM:614052	ORPHA:1340
OMIM:209970	HP:0000062				ORPHA:2077	OMIM:615471	ORPHA:65759
ORPHA:1237	HP:0000062				ORPHA:206484	OMIM:618972	ORPHA:1387
ORPHA:140	HP:0000062				ORPHA:2166	OMIM:310465	ORPHA:1123
OMIM:618280	HP:0000062				ORPHA:289548	OMIM:620306	ORPHA:1756
ORPHA:3027	HP:0000062				ORPHA:98797	OMIM:620083	ORPHA:1174
ORPHA:90794	HP:0000062				ORPHA:98798	OMIM:618659	ORPHA:444072
ORPHA:93267	HP:0000062				OMIM:607330	OMIM:619103	ORPHA:79239
ORPHA:90795	HP:0000062				ORPHA:261519	OMIM:616975	ORPHA:536532
ORPHA:90793	HP:0000062				ORPHA:3097	OMIM:619522	ORPHA:485350
ORPHA:90791	HP:0000062				ORPHA:564	OMIM:618872	ORPHA:191
ORPHA:95699	HP:0000062				OMIM:249000	OMIM:163950	ORPHA:90321
OMIM:617641	HP:0000062				OMIM:619879	OMIM:603736	ORPHA:90322
ORPHA:2772	HP:0000062				OMIM:613885	OMIM:305450	ORPHA:193
OMIM:260660	HP:0000062				OMIM:614209	OMIM:166250	ORPHA:363741
OMIM:619488	HP:0000062				ORPHA:280200	OMIM:259780	ORPHA:565624
OMIM:194080	HP:0000062				ORPHA:2556	OMIM:304120	ORPHA:99429
ORPHA:35107	HP:0000062				ORPHA:261112	OMIM:601803	ORPHA:486815
OMIM:602398	HP:0000062				ORPHA:1052	OMIM:214100	ORPHA:1166
OMIM:613571	HP:0000062				ORPHA:2671	OMIM:614866	ORPHA:3071
ORPHA:1590	HP:0000062				ORPHA:543470	OMIM:261540	ORPHA:1512
ORPHA:79500	HP:0000062				ORPHA:991	OMIM:619859	ORPHA:363611
OMIM:606408	HP:0000062				OMIM:610644	OMIM:300661	ORPHA:2962
OMIM:612651	HP:0000062				ORPHA:2839	OMIM:176305	ORPHA:369891
ORPHA:1913	HP:0000062				ORPHA:49	OMIM:176690	ORPHA:628
OMIM:272440	HP:0000062				OMIM:264270	OMIM:177980	ORPHA:261337
ORPHA:2052	HP:0000062				OMIM:616777	OMIM:312190	ORPHA:261102
OMIM:617666	HP:0000062				OMIM:615503	OMIM:179250	ORPHA:1580
ORPHA:347	HP:0000062				ORPHA:93271	OMIM:129400	ORPHA:1620
ORPHA:786	HP:0000062				OMIM:269860	OMIM:137920	ORPHA:1707
ORPHA:2077	HP:0000062				OMIM:616300	OMIM:309500	ORPHA:3379
ORPHA:206484	HP:0000062				OMIM:617895	OMIM:275210	ORPHA:1716
ORPHA:2166	HP:0000062				OMIM:616489	OMIM:220210	ORPHA:1307
ORPHA:95707	HP:0000062				ORPHA:3169	OMIM:268300	ORPHA:1636
ORPHA:289548	HP:0000062				ORPHA:818	OMIM:180849	ORPHA:3427
ORPHA:98797	HP:0000062				OMIM:608800	OMIM:164220	ORPHA:1865
ORPHA:98798	HP:0000062				ORPHA:168593	OMIM:210600	ORPHA:505237
OMIM:614464	HP:0000062				ORPHA:983	OMIM:606744	ORPHA:1812
OMIM:607330	HP:0000062				ORPHA:93322	OMIM:613823	ORPHA:2022
ORPHA:755	HP:0000062				ORPHA:3376	OMIM:619184	ORPHA:1970
OMIM:309801	HP:0000062				ORPHA:261344	OMIM:614091	ORPHA:1778
OMIM:300215	HP:0000062				ORPHA:887	OMIM:180860	ORPHA:3304
ORPHA:83628	HP:0000062				ORPHA:893	OMIM:312870	ORPHA:361
ORPHA:261519	HP:0000062				ORPHA:452	OMIM:616734	ORPHA:404451
ORPHA:3097	HP:0000062				OMIM:211380	OMIM:618156	ORPHA:1988
ORPHA:564	HP:0000062				OMIM:300758	OMIM:616737	ORPHA:994
OMIM:249000	HP:0000062				ORPHA:94065	OMIM:619736	ORPHA:1918
OMIM:619879	HP:0000062				OMIM:618454	OMIM:619759	ORPHA:2256
OMIM:613885	HP:0000062				OMIM:603467	OMIM:313850	ORPHA:3255
OMIM:614209	HP:0000062				OMIM:300957	OMIM:617466	ORPHA:1968
OMIM:250790	HP:0000062				ORPHA:468631	OMIM:222470	ORPHA:2053
OMIM:618142	HP:0000062				OMIM:617053	OMIM:276820	ORPHA:228390
ORPHA:280200	HP:0000062				ORPHA:397590	OMIM:601390	ORPHA:506358
ORPHA:2556	HP:0000062				OMIM:613406	OMIM:192350	ORPHA:85201
ORPHA:261112	HP:0000062				ORPHA:242	OMIM:242840	ORPHA:544488
ORPHA:1052	HP:0000062				ORPHA:1422	OMIM:264090	ORPHA:376
OMIM:257300	HP:0000062				ORPHA:90790	OMIM:194072	ORPHA:377
OMIM:300219	HP:0000062				ORPHA:1552	OMIM:194190	ORPHA:2108
ORPHA:2671	HP:0000062				ORPHA:220	OMIM:250951	ORPHA:1338
OMIM:258040	HP:0000062				OMIM:136680	OMIM:305400	ORPHA:1350
ORPHA:543470	HP:0000062				ORPHA:2075	OMIM:101800	ORPHA:1867
ORPHA:991	HP:0000062				OMIM:608978	OMIM:603671	ORPHA:2162
ORPHA:672	HP:0000062				OMIM:600092	OMIM:300200	ORPHA:2189
OMIM:610644	HP:0000062				ORPHA:2856	OMIM:617126	ORPHA:2250
ORPHA:90797	HP:0000062				OMIM:264300	OMIM:600325	ORPHA:2273
ORPHA:2839	HP:0000062				ORPHA:217346	OMIM:101200	ORPHA:457205
ORPHA:49	HP:0000062				ORPHA:1784	OMIM:616268	ORPHA:1145
ORPHA:284339	HP:0000062				OMIM:239710	OMIM:618484	ORPHA:3042
OMIM:614969	HP:0000062				ORPHA:324540	OMIM:618766	ORPHA:329224
OMIM:263650	HP:0000062				OMIM:123790	OMIM:108120	ORPHA:404440
OMIM:264270	HP:0000062				OMIM:613161	OMIM:619110	ORPHA:314575
OMIM:264600	HP:0000062				ORPHA:1295	OMIM:193700	ORPHA:3082
ORPHA:96176	HP:0000062				OMIM:619148	OMIM:114300	ORPHA:3306
ORPHA:261529	HP:0000062				OMIM:613026	OMIM:108720	ORPHA:408
OMIM:616777	HP:0000062				OMIM:606851	OMIM:616580	ORPHA:2128
OMIM:615503	HP:0000062				ORPHA:1547	OMIM:615485	ORPHA:457083
ORPHA:93271	HP:0000062				ORPHA:1555	OMIM:209885	ORPHA:2308
OMIM:269860	HP:0000062				ORPHA:85321	OMIM:615982	ORPHA:96334
OMIM:616300	HP:0000062				ORPHA:227	OMIM:130650	ORPHA:2332
OMIM:617895	HP:0000062				ORPHA:322	OMIM:210900	ORPHA:85279
OMIM:263520	HP:0000062				ORPHA:1912	OMIM:617052	ORPHA:96147
OMIM:617159	HP:0000062				OMIM:229850	OMIM:601353	ORPHA:2363
OMIM:616489	HP:0000062				ORPHA:66629	OMIM:301950	ORPHA:503
ORPHA:3169	HP:0000062				ORPHA:2211	OMIM:616001	ORPHA:2789
OMIM:270400	HP:0000062				OMIM:235730	OMIM:211750	ORPHA:2377
ORPHA:818	HP:0000062				ORPHA:2745	OMIM:619123	ORPHA:2378
OMIM:608800	HP:0000062				OMIM:119500	OMIM:254940	ORPHA:99812
ORPHA:168593	HP:0000062				ORPHA:857	OMIM:201000	ORPHA:466791
ORPHA:325124	HP:0000062				OMIM:107480	OMIM:616145	ORPHA:2470
OMIM:615542	HP:0000062				ORPHA:261204	OMIM:616202	ORPHA:2471
ORPHA:983	HP:0000062				ORPHA:363958	OMIM:214150	ORPHA:2241
ORPHA:199310	HP:0000062				ORPHA:254346	OMIM:616368	ORPHA:401973
ORPHA:93322	HP:0000062				ORPHA:1606	OMIM:613457	ORPHA:2510
ORPHA:3376	HP:0000062				ORPHA:250994	OMIM:614294	ORPHA:2636
ORPHA:261344	HP:0000062				ORPHA:261311	OMIM:613458	ORPHA:2617
ORPHA:887	HP:0000062				ORPHA:567	OMIM:614527	ORPHA:139471
ORPHA:893	HP:0000062				OMIM:273750	OMIM:617930	ORPHA:1106
ORPHA:452	HP:0000062				OMIM:610198	OMIM:612530	ORPHA:3434
OMIM:201810	HP:0012853				ORPHA:79350	OMIM:613792	ORPHA:1724
OMIM:250790	HP:0012853				ORPHA:7	OMIM:613544	ORPHA:96061
OMIM:248340	HP:0000808				ORPHA:2616	OMIM:300578	ORPHA:99776
ORPHA:1772	HP:0000808				OMIM:265050	OMIM:300869	ORPHA:3282
OMIM:617480	HP:0000808				ORPHA:65286	OMIM:616728	ORPHA:2215
OMIM:612965	HP:0000808				OMIM:613762	OMIM:600373	ORPHA:2953
OMIM:201810	HP:0000808				ORPHA:75857	OMIM:614607	ORPHA:168572
ORPHA:1299	HP:0000808				ORPHA:96121	OMIM:618362	ORPHA:88639
OMIM:618280	HP:0000808				ORPHA:251071	OMIM:617561	ORPHA:453499
ORPHA:90791	HP:0000808				ORPHA:921	OMIM:601794	ORPHA:352665
OMIM:211380	HP:0000808				ORPHA:36	OMIM:618958	ORPHA:453504
OMIM:300758	HP:0000808				ORPHA:2008	OMIM:611890	ORPHA:2673
OMIM:617164	HP:0000808				OMIM:614613	OMIM:608104	ORPHA:636
OMIM:616489	HP:0000808				OMIM:101805	OMIM:608093	ORPHA:638
OMIM:270400	HP:0000808				ORPHA:1786	OMIM:618494	ORPHA:3051
ORPHA:456328	HP:0000808				OMIM:201910	OMIM:255995	ORPHA:1695
ORPHA:94065	HP:0030260				ORPHA:98791	OMIM:610759	ORPHA:1702
OMIM:201810	HP:0030260				OMIM:265380	OMIM:300472	ORPHA:648
OMIM:618454	HP:0030260				OMIM:619268	OMIM:620316	ORPHA:2701
OMIM:612651	HP:0030260				ORPHA:77298	OMIM:607812	ORPHA:649
OMIM:603467	HP:0030260				OMIM:301800	OMIM:218550	ORPHA:2704
OMIM:614840	HP:0030260				OMIM:619334	OMIM:219050	ORPHA:496790
OMIM:300957	HP:0030260				ORPHA:3107	OMIM:219150	ORPHA:2719
OMIM:300486	HP:0030260				ORPHA:2311	OMIM:614438	ORPHA:1647
ORPHA:468631	HP:0030260				ORPHA:782	OMIM:278800	ORPHA:534
OMIM:617053	HP:0030260				OMIM:180500	OMIM:618298	ORPHA:276432
ORPHA:284339	HP:0030260				OMIM:601499	OMIM:620012	ORPHA:434179
ORPHA:397590	HP:0030260				OMIM:605231	OMIM:619595	ORPHA:2754
OMIM:615542	HP:0030260				OMIM:615985	OMIM:617991	ORPHA:2645
OMIM:613406	HP:0030260				ORPHA:464738	OMIM:300946	ORPHA:137634
ORPHA:242	HP:0000037				OMIM:616449	OMIM:620025	ORPHA:1646
ORPHA:752	HP:0000037				ORPHA:141333	OMIM:618183	ORPHA:96191
ORPHA:90796	HP:0000037				OMIM:191800	OMIM:613990	ORPHA:2849
ORPHA:168558	HP:0000037				OMIM:604314	OMIM:224410	ORPHA:2874
OMIM:614279	HP:0000037				OMIM:619293	OMIM:618000	ORPHA:589905
OMIM:400044	HP:0000037				ORPHA:293725	OMIM:601776	ORPHA:2879
OMIM:202110	HP:0000037				ORPHA:209905	OMIM:130050	ORPHA:487825
OMIM:201810	HP:0000037				OMIM:113620	OMIM:613001	ORPHA:95496
ORPHA:847	HP:0000037				OMIM:619314	OMIM:618067	ORPHA:2917
ORPHA:140	HP:0000037				OMIM:114290	OMIM:227330	ORPHA:739
ORPHA:1422	HP:0000037				ORPHA:1358	OMIM:227650	ORPHA:98754
ORPHA:90791	HP:0000037				ORPHA:1381	OMIM:227645	ORPHA:98793
ORPHA:90790	HP:0000037				OMIM:603116	OMIM:600901	ORPHA:177901
ORPHA:1552	HP:0000037				ORPHA:314679	OMIM:613390	ORPHA:177904
OMIM:194080	HP:0000037				OMIM:302905	OMIM:613951	ORPHA:2232
ORPHA:220	HP:0000037				OMIM:614541	OMIM:619376	ORPHA:2083
ORPHA:2282	HP:0000037				OMIM:618874	OMIM:208150	ORPHA:2970
OMIM:136680	HP:0000037				OMIM:607872	OMIM:618388	ORPHA:221120
ORPHA:347	HP:0000037				ORPHA:2013	OMIM:618393	ORPHA:438213
ORPHA:2075	HP:0000037				ORPHA:1465	OMIM:300406	ORPHA:3010
ORPHA:289548	HP:0000037				OMIM:135900	OMIM:305600	ORPHA:461
ORPHA:755	HP:0000037				OMIM:619325	OMIM:617137	ORPHA:96167
OMIM:608978	HP:0000037				ORPHA:444077	OMIM:613451	ORPHA:97362
ORPHA:564	HP:0000037				OMIM:611209	OMIM:617557	ORPHA:3085
OMIM:250790	HP:0000037				OMIM:301045	OMIM:619243	ORPHA:217335
ORPHA:2556	HP:0000037				OMIM:300934	OMIM:614736	ORPHA:3103
OMIM:600092	HP:0000037				ORPHA:1355	OMIM:307030	ORPHA:221008
ORPHA:2856	HP:0000037				OMIM:617602	OMIM:618143	ORPHA:221016
OMIM:264300	HP:0000037				ORPHA:436003	OMIM:612938	ORPHA:783
OMIM:312300	HP:0000037				ORPHA:199	OMIM:234100	ORPHA:3121
ORPHA:983	HP:0000037				OMIM:122470	OMIM:611174	ORPHA:794
ORPHA:217346	HP:0000048				ORPHA:2508	OMIM:615873	ORPHA:2323
ORPHA:363659	HP:0000048				OMIM:300004	OMIM:613730	ORPHA:3132
OMIM:248340	HP:0000048				OMIM:217980	OMIM:235510	ORPHA:3144
ORPHA:1772	HP:0000048				OMIM:218350	OMIM:614858	ORPHA:466926
ORPHA:2138	HP:0000048				OMIM:300712	OMIM:612370	ORPHA:3157
OMIM:278850	HP:0000048				ORPHA:1520	OMIM:616816	ORPHA:464288
ORPHA:753	HP:0000048				OMIM:304110	OMIM:615419	ORPHA:2462
ORPHA:325345	HP:0000048				ORPHA:85199	OMIM:308100	ORPHA:1519
OMIM:616425	HP:0000048				OMIM:123450	OMIM:618786	ORPHA:2063
ORPHA:1784	HP:0000048				ORPHA:1548	OMIM:242900	ORPHA:536471
OMIM:239710	HP:0000048				ORPHA:2575	OMIM:617452	ORPHA:163654
OMIM:201810	HP:0000048				ORPHA:3224	OMIM:618748	ORPHA:502434
OMIM:201750	HP:0000048				ORPHA:124	OMIM:618060	ORPHA:281090
ORPHA:324540	HP:0000048				OMIM:612528	OMIM:615502	ORPHA:2886
ORPHA:93328	HP:0000048				OMIM:618846	OMIM:617788	ORPHA:404443
ORPHA:1300	HP:0000048				ORPHA:1642	OMIM:617796	ORPHA:488632
OMIM:123790	HP:0000048				ORPHA:96097	OMIM:613970	ORPHA:254516
OMIM:613161	HP:0000048				ORPHA:235	OMIM:301039	ORPHA:96184
OMIM:609945	HP:0000048				OMIM:223370	OMIM:148050	ORPHA:3301
ORPHA:1295	HP:0000048				OMIM:305000	OMIM:619542	ORPHA:3303
OMIM:618280	HP:0000048				ORPHA:2554	OMIM:610443	ORPHA:67044
ORPHA:138	HP:0000048				OMIM:609944	OMIM:150250	ORPHA:1920
OMIM:619148	HP:0000048				ORPHA:1896	OMIM:130720	ORPHA:3338
OMIM:613026	HP:0000048				ORPHA:289	OMIM:619310	ORPHA:861
ORPHA:90793	HP:0000048				OMIM:225500	OMIM:309000	ORPHA:33364
OMIM:606851	HP:0000048				OMIM:265000	OMIM:618286	ORPHA:3378
ORPHA:1547	HP:0000048				ORPHA:84	OMIM:613075	ORPHA:3380
ORPHA:1552	HP:0000048				ORPHA:17	OMIM:615381	ORPHA:1715
ORPHA:1555	HP:0000048				OMIM:300581	OMIM:602535	ORPHA:1752
ORPHA:85321	HP:0000048				ORPHA:93932	OMIM:236700	ORPHA:3404
OMIM:619475	HP:0000048				ORPHA:2044	OMIM:613804	ORPHA:3138
ORPHA:227	HP:0000048				OMIM:136140	OMIM:616835	ORPHA:2489
ORPHA:237	HP:0000048				OMIM:619428	OMIM:617564	ORPHA:3409
OMIM:211380	HP:0000048				ORPHA:2059	OMIM:300960	ORPHA:3412
ORPHA:322	HP:0000048				OMIM:231060	OMIM:618332	ORPHA:3429
ORPHA:1912	HP:0000048				OMIM:618330	OMIM:616789	ORPHA:73246
OMIM:229850	HP:0000048				OMIM:175700	OMIM:616078	ORPHA:899
ORPHA:66629	HP:0000048				ORPHA:955	OMIM:617635	ORPHA:3447
OMIM:140000	HP:0000048				OMIM:102500	OMIM:300659	ORPHA:904
ORPHA:2211	HP:0000048				ORPHA:2438	OMIM:300967	ORPHA:3459
ORPHA:83628	HP:0000048				ORPHA:2115	OMIM:309583	ORPHA:2834
OMIM:300519	HP:0000048				OMIM:620331	OMIM:614857	ORPHA:85276
OMIM:250790	HP:0000048				ORPHA:93111	OMIM:210700	ORPHA:85322
OMIM:257300	HP:0000048				OMIM:611962	OMIM:616681	ORPHA:85323
ORPHA:2152	HP:0000048				OMIM:236680	OMIM:604317	ORPHA:85287
OMIM:235730	HP:0000048				OMIM:146450	OMIM:614231	ORPHA:163976
ORPHA:261552	HP:0000048				ORPHA:2261	OMIM:616817	ORPHA:1568
ORPHA:261537	HP:0000048				OMIM:308205	OMIM:206920	ORPHA:2958
OMIM:300219	HP:0000048				ORPHA:85173	OMIM:615524	ORPHA:3055
ORPHA:95706	HP:0000048				OMIM:616910	OMIM:607932	ORPHA:1131
ORPHA:2745	HP:0000048				OMIM:618316	OMIM:601349	ORPHA:910
ORPHA:90797	HP:0000048				OMIM:615761	OMIM:601186	ORPHA:314389
OMIM:119500	HP:0000048				OMIM:617751	OMIM:247200	ORPHA:261483
OMIM:264600	HP:0000048				OMIM:618109	OMIM:615824	ORPHA:85112
OMIM:312300	HP:0000048				ORPHA:3080	OMIM:613834	ORPHA:958
ORPHA:96176	HP:0000048				ORPHA:508498	OMIM:236670	ORPHA:79328
ORPHA:261529	HP:0000048				OMIM:147791	OMIM:139210	ORPHA:2143
OMIM:312830	HP:0000048				ORPHA:2315	OMIM:310400	ORPHA:2578
ORPHA:3134	HP:0000048				ORPHA:397715	OMIM:618823	ORPHA:140952
ORPHA:397590	HP:0000048				ORPHA:2319	OMIM:618578	ORPHA:65681
OMIM:270400	HP:0000048				ORPHA:2322	OMIM:618822	ORPHA:250977
ORPHA:199310	HP:0000048				ORPHA:96169	OMIM:256520	ORPHA:63
ORPHA:857	HP:0000048				ORPHA:363965	OMIM:620327	ORPHA:528
OMIM:107480	HP:0000048				OMIM:149730	OMIM:619075	ORPHA:313855
ORPHA:887	HP:0000048				ORPHA:1296	OMIM:619797	ORPHA:508
OMIM:615546	HP:0000048				OMIM:245550	OMIM:619244	ORPHA:96181
ORPHA:456328	HP:0000048				OMIM:151050	OMIM:618505	ORPHA:2707
ORPHA:276422	HP:0000047				ORPHA:2658	OMIM:619512	ORPHA:769
ORPHA:94065	HP:0000047				ORPHA:1046	OMIM:618862	ORPHA:3253
ORPHA:261204	HP:0000047				OMIM:618688	OMIM:619908	ORPHA:2983
ORPHA:363958	HP:0000047				ORPHA:1816	OMIM:618917	ORPHA:2234
ORPHA:254346	HP:0000047				OMIM:201710	OMIM:619685	ORPHA:261349
ORPHA:217346	HP:0000047				OMIM:619991	OMIM:620024	ORPHA:251019
ORPHA:1606	HP:0000047				ORPHA:2487	OMIM:618577	ORPHA:99330
ORPHA:250994	HP:0000047				ORPHA:2409	OMIM:619194	ORPHA:93325
ORPHA:261311	HP:0000047				ORPHA:457485	OMIM:601321	ORPHA:320391
ORPHA:567	HP:0000047				ORPHA:487796	OMIM:618652	ORPHA:95494
OMIM:273750	HP:0000047				ORPHA:2461	OMIM:620305	ORPHA:1875
OMIM:610198	HP:0000047				OMIM:601346	OMIM:612541	ORPHA:3044
ORPHA:79350	HP:0000047				ORPHA:96179	OMIM:601358	ORPHA:436144
ORPHA:7	HP:0000047				ORPHA:2473	OMIM:616564	ORPHA:52901
ORPHA:2616	HP:0000047				OMIM:300997	OMIM:619087	ORPHA:435628
OMIM:265050	HP:0000047				OMIM:300919	OMIM:619745	ORPHA:399805
OMIM:248340	HP:0000047				OMIM:300260	OMIM:605275	ORPHA:399808
ORPHA:65286	HP:0000047				OMIM:300998	OMIM:609942	ORPHA:280679
ORPHA:1772	HP:0000047				ORPHA:1923	OMIM:610733	ORPHA:284979
ORPHA:2138	HP:0000047				OMIM:210720	OMIM:611553	ORPHA:90695
OMIM:278850	HP:0000047				OMIM:210730	OMIM:613224	ORPHA:66628
OMIM:617480	HP:0000047				OMIM:618891	OMIM:615355	ORPHA:179494
OMIM:611812	HP:0000047				ORPHA:2522	OMIM:616559	ORPHA:2753
ORPHA:753	HP:0000047				ORPHA:500159	OMIM:617506	ORPHA:79318
ORPHA:90796	HP:0000047				ORPHA:568	OMIM:613563	ORPHA:453533
ORPHA:168558	HP:0000047				OMIM:309800	OMIM:607721	ORPHA:95619
ORPHA:325345	HP:0000047				OMIM:300166	OMIM:618512	ORPHA:800
ORPHA:251510	HP:0000047				OMIM:615877	OMIM:164180	ORPHA:85273
OMIM:616425	HP:0000047				OMIM:252010	OMIM:618440	ORPHA:85293
OMIM:613762	HP:0000047				OMIM:618253	OMIM:300855	ORPHA:93950
OMIM:400045	HP:0000047				OMIM:619272	OMIM:249620	ORPHA:168563
OMIM:612965	HP:0000047				OMIM:620135	OMIM:275400	ORPHA:572333
ORPHA:8	HP:0000047				OMIM:220111	OMIM:258315	ORPHA:785
ORPHA:75857	HP:0000047				OMIM:614052	OMIM:616788	ORPHA:247768
ORPHA:96121	HP:0000047				OMIM:615471	OMIM:174300	ORPHA:3130
ORPHA:251071	HP:0000047				OMIM:618972	OMIM:609136	ORPHA:135
ORPHA:921	HP:0000047				ORPHA:1703	OMIM:617201	ORPHA:1770
ORPHA:36	HP:0000047				ORPHA:1708	OMIM:267000	ORPHA:1304
OMIM:200990	HP:0000047				ORPHA:2505	OMIM:214110	ORPHA:99827
ORPHA:2008	HP:0000047				ORPHA:2588	OMIM:261550	ORPHA:2035
OMIM:614613	HP:0000047				ORPHA:2608	OMIM:615803	ORPHA:183675
OMIM:101805	HP:0000047				OMIM:310465	OMIM:309610	ORPHA:892
ORPHA:1786	HP:0000047				OMIM:620306	OMIM:620005	ORPHA:3109
ORPHA:1784	HP:0000047				OMIM:620083	OMIM:259050	ORPHA:963
OMIM:239710	HP:0000047				OMIM:618659	OMIM:100100	ORPHA:1672
OMIM:201910	HP:0000047				OMIM:619103	OMIM:620365	ORPHA:3000
OMIM:201810	HP:0000047				OMIM:616975	OMIM:617537	ORPHA:2477
ORPHA:79324	HP:0000047				OMIM:619522	OMIM:179613	ORPHA:744
OMIM:618840	HP:0000047				OMIM:618872	OMIM:300963	ORPHA:902
ORPHA:98791	HP:0000047				OMIM:163950	OMIM:619135	ORPHA:64755
OMIM:301040	HP:0000047				ORPHA:500	OMIM:268400	ORPHA:1326
OMIM:265380	HP:0000047				OMIM:603736	OMIM:180870	ORPHA:2328
OMIM:619268	HP:0000047				OMIM:305450	OMIM:615009	ORPHA:231137
OMIM:613673	HP:0000047				ORPHA:73230	OMIM:616682	ORPHA:1521
ORPHA:77298	HP:0000047				OMIM:166250	OMIM:602471	ORPHA:2736
OMIM:201750	HP:0000047				OMIM:259780	OMIM:615633	ORPHA:2729
OMIM:301800	HP:0000047				ORPHA:90652	OMIM:182212	ORPHA:2237
OMIM:619334	HP:0000047				OMIM:304120	OMIM:616638	ORPHA:69085
ORPHA:3107	HP:0000047				ORPHA:477993	OMIM:618604	ORPHA:457284
ORPHA:2311	HP:0000047				OMIM:601803	OMIM:117550	ORPHA:3320
ORPHA:782	HP:0000047				ORPHA:439822	OMIM:618110	ORPHA:261279
OMIM:180500	HP:0000047				ORPHA:2842	OMIM:620103	ORPHA:1974
OMIM:601499	HP:0000047				ORPHA:1335	OMIM:605822	ORPHA:1231
OMIM:605231	HP:0000047				OMIM:214100	OMIM:618950	ORPHA:456312
OMIM:615985	HP:0000047				OMIM:614866	OMIM:617746	ORPHA:85277
ORPHA:464738	HP:0000047				ORPHA:709	OMIM:616222	ORPHA:1319
OMIM:616449	HP:0000047				OMIM:261540	OMIM:273390	ORPHA:3411
OMIM:123790	HP:0000047				ORPHA:1919	OMIM:249270	ORPHA:217385
ORPHA:141333	HP:0000047				OMIM:619859	OMIM:274205	ORPHA:251056
OMIM:191800	HP:0000047				OMIM:300661	OMIM:314300	ORPHA:324313
OMIM:604314	HP:0000047				ORPHA:2911	OMIM:154500	ORPHA:990
OMIM:619293	HP:0000047				OMIM:176305	OMIM:150230	ORPHA:93930
ORPHA:293725	HP:0000047				OMIM:176690	OMIM:616395	ORPHA:66625
OMIM:603457	HP:0000047				ORPHA:1762	OMIM:615102	ORPHA:93929
OMIM:609945	HP:0000047				OMIM:177980	OMIM:236730	ORPHA:329178
ORPHA:209905	HP:0000047				OMIM:312190	OMIM:192430	ORPHA:202
OMIM:113620	HP:0000047				OMIM:179250	OMIM:613266	ORPHA:2935
ORPHA:1299	HP:0000047				ORPHA:2252	OMIM:600118	ORPHA:3220
OMIM:619314	HP:0000047				OMIM:129400	OMIM:277590	ORPHA:79322
OMIM:114290	HP:0000047				OMIM:137920	OMIM:615926	ORPHA:2074
OMIM:618280	HP:0000047				OMIM:309500	OMIM:605130	ORPHA:740
ORPHA:2872	HP:0000047				ORPHA:3242	OMIM:609757	ORPHA:3068
ORPHA:1358	HP:0000047				ORPHA:494344	OMIM:309585	ORPHA:633
ORPHA:1381	HP:0000047				ORPHA:1662	OMIM:278250	ORPHA:46059
OMIM:603116	HP:0000047				OMIM:275210	OMIM:194350	ORPHA:559
ORPHA:314679	HP:0000047				ORPHA:1439	OMIM:300833	ORPHA:2216
OMIM:302905	HP:0000047				ORPHA:1449	OMIM:154230	ORPHA:2547
OMIM:619841	HP:0000047				OMIM:220210	OMIM:233420	ORPHA:79330
OMIM:619148	HP:0000047				OMIM:268300	OMIM:613080	ORPHA:2491
OMIM:612626	HP:0000047				OMIM:180849	OMIM:613743	ORPHA:2751
OMIM:614541	HP:0000047				ORPHA:353281	OMIM:300018	ORPHA:177910
OMIM:618874	HP:0000047				ORPHA:353277	OMIM:154400	ORPHA:177907
OMIM:601808	HP:0000047				ORPHA:353284	OMIM:200980	ORPHA:141099
OMIM:613026	HP:0000047				OMIM:164220	OMIM:176450	ORPHA:791
OMIM:607872	HP:0000047				OMIM:210600	OMIM:222448	ORPHA:231147
OMIM:618815	HP:0000047				OMIM:606744	OMIM:263210	ORPHA:261290
OMIM:158170	HP:0000047				OMIM:613823	OMIM:601076	ORPHA:1742
OMIM:600460	HP:0000047				ORPHA:139466	OMIM:258320	ORPHA:529962
ORPHA:2013	HP:0000047				ORPHA:363686	OMIM:615300	ORPHA:95512
ORPHA:1465	HP:0000047				OMIM:619184	OMIM:191830	ORPHA:137686
OMIM:135900	HP:0000047				ORPHA:2863	OMIM:300707	ORPHA:79474
OMIM:619325	HP:0000047				OMIM:614091	OMIM:145420	ORPHA:280365
ORPHA:444077	HP:0000047				ORPHA:813	OMIM:192000	ORPHA:96253
ORPHA:90793	HP:0000047				OMIM:180860	OMIM:608688	ORPHA:99889
ORPHA:90791	HP:0000047				ORPHA:96182	OMIM:614592	ORPHA:397685
ORPHA:95699	HP:0000047				ORPHA:373	OMIM:619124	ORPHA:2348
OMIM:607143	HP:0000047				OMIM:312870	OMIM:246200	ORPHA:2795
OMIM:611209	HP:0000047				OMIM:616734	OMIM:244450	ORPHA:91348
OMIM:301045	HP:0000047				ORPHA:821	OMIM:150700	ORPHA:251937
OMIM:300934	HP:0000047				ORPHA:3176	OMIM:608594	ORPHA:2067
ORPHA:1355	HP:0000047				ORPHA:573278	OMIM:269700	ORPHA:2410
OMIM:617602	HP:0000047				ORPHA:93357	OMIM:613800	ORPHA:2235
ORPHA:495875	HP:0000047				OMIM:618156	OMIM:262190	ORPHA:2495
ORPHA:436003	HP:0000047				ORPHA:544254	OMIM:612964	ORPHA:319675
ORPHA:199	HP:0000047				OMIM:616737	OMIM:606003	ORPHA:502423
OMIM:122470	HP:0000047				OMIM:619736	OMIM:617667	ORPHA:99226
ORPHA:2508	HP:0000047				OMIM:619759	OMIM:620330	ORPHA:99228
OMIM:300004	HP:0000047				OMIM:313850	OMIM:613658	ORPHA:652
OMIM:217980	HP:0000047				ORPHA:1194	OMIM:201100	ORPHA:95513
OMIM:218350	HP:0000047				ORPHA:3339	OMIM:157800	ORPHA:251623
OMIM:300712	HP:0000047				OMIM:617466	OMIM:604168	ORPHA:91351
ORPHA:1520	HP:0000047				OMIM:222470	OMIM:620040	ORPHA:99725
OMIM:304110	HP:0000047				ORPHA:261318	OMIM:229070	ORPHA:99928
ORPHA:85199	HP:0000047				ORPHA:1738	OMIM:300851	ORPHA:79083
ORPHA:171839	HP:0000047				OMIM:276820	OMIM:300845	ORPHA:2965
OMIM:606851	HP:0000047				OMIM:601390	OMIM:601815	ORPHA:1445
OMIM:123450	HP:0000047				ORPHA:286	OMIM:616113	ORPHA:91355
ORPHA:1548	HP:0000047				OMIM:192350	OMIM:176410	ORPHA:314769
ORPHA:1552	HP:0000047				OMIM:242840	OMIM:612885	ORPHA:465508
ORPHA:2575	HP:0000047				ORPHA:3455	OMIM:255800	ORPHA:488618
ORPHA:3224	HP:0000047				OMIM:264090	OMIM:617960	ORPHA:3375
OMIM:619488	HP:0000047				OMIM:194072	OMIM:618086	ORPHA:881
OMIM:619475	HP:0000047				OMIM:194190	OMIM:619044	ORPHA:99413
ORPHA:124	HP:0000047				ORPHA:280	OMIM:619145	ORPHA:96201
OMIM:612528	HP:0000047				ORPHA:163971	OMIM:619528	ORPHA:1643
ORPHA:1916	HP:0000047				ORPHA:3063	OMIM:619689	ORPHA:93928
OMIM:618846	HP:0000047				ORPHA:459070	OMIM:273150	ORPHA:158684
ORPHA:66634	HP:0000047				ORPHA:435938	OMIM:612469	ORPHA:79403
ORPHA:227	HP:0000047				ORPHA:912	OMIM:609441	ORPHA:481
ORPHA:1596	HP:0000047				ORPHA:412035	OMIM:619151	ORPHA:276183
ORPHA:1642	HP:0000047				ORPHA:264200	OMIM:110100	ORPHA:273
ORPHA:96097	HP:0000047				ORPHA:401935	OMIM:615866	ORPHA:1359
ORPHA:235	HP:0000047				ORPHA:485405	OMIM:615363	ORPHA:562
OMIM:223370	HP:0000047				ORPHA:261236	OMIM:618419	ORPHA:2826
ORPHA:237	HP:0000047				ORPHA:261250	OMIM:614842	ORPHA:72
ORPHA:464306	HP:0000047				ORPHA:261265	OMIM:277000	ORPHA:412057
ORPHA:268261	HP:0000047				ORPHA:447980	OMIM:616258	ORPHA:247585
OMIM:305000	HP:0000047				ORPHA:250989	OMIM:617914	ORPHA:330050
ORPHA:2282	HP:0000047				ORPHA:250999	OMIM:300510	ORPHA:139474
ORPHA:2554	HP:0000047				ORPHA:228402	OMIM:617690	ORPHA:1727
OMIM:609944	HP:0000047				ORPHA:251014	OMIM:618078	ORPHA:163693
ORPHA:1896	HP:0000047				OMIM:250951	OMIM:618117	ORPHA:939
ORPHA:289	HP:0000047				ORPHA:293843	OMIM:619665	ORPHA:79351
OMIM:225500	HP:0000047				ORPHA:1621	OMIM:614129	ORPHA:2973
OMIM:211380	HP:0000047				ORPHA:96263	OMIM:617565	ORPHA:99329
OMIM:612651	HP:0000047				ORPHA:10	OMIM:617442	ORPHA:289494
OMIM:265000	HP:0000047				ORPHA:96264	OMIM:619203	ORPHA:251046
ORPHA:84	HP:0000047				ORPHA:314034	OMIM:608996	ORPHA:3016
ORPHA:17	HP:0000047				ORPHA:251066	OMIM:612310	ORPHA:90301
ORPHA:1913	HP:0000047				ORPHA:284160	OMIM:600705	ORPHA:79086
OMIM:300581	HP:0000047				ORPHA:178303	OMIM:614851	ORPHA:158057
ORPHA:93932	HP:0000047				ORPHA:531151	OMIM:273250	ORPHA:2221
ORPHA:2044	HP:0000047				ORPHA:915	OMIM:607080	ORPHA:99147
OMIM:136140	HP:0000047				OMIM:305400	OMIM:611926	ORPHA:1788
OMIM:619428	HP:0000047				ORPHA:950	OMIM:615041	ORPHA:95409
OMIM:219000	HP:0000047				OMIM:101800	OMIM:233300	ORPHA:520
ORPHA:2052	HP:0000047				OMIM:603671	OMIM:233400	ORPHA:139417
ORPHA:2059	HP:0000047				ORPHA:1827	OMIM:616138	ORPHA:85138
OMIM:229850	HP:0000047				ORPHA:404448	OMIM:273395	ORPHA:1501
OMIM:231060	HP:0000047				OMIM:300200	OMIM:241090	ORPHA:139399
ORPHA:2075	HP:0000047				ORPHA:52	OMIM:619834	ORPHA:206448
OMIM:618820	HP:0000047				OMIM:617126	OMIM:614926	ORPHA:99027
OMIM:618330	HP:0000047				ORPHA:59	OMIM:620311	ORPHA:3385
ORPHA:66629	HP:0000047				OMIM:600325	OMIM:611548	ORPHA:79085
OMIM:175700	HP:0000047				ORPHA:1069	OMIM:615723	ORPHA:85443
ORPHA:955	HP:0000047				ORPHA:1074	OMIM:300755	ORPHA:56
OMIM:102500	HP:0000047				ORPHA:1101	OMIM:301060	ORPHA:2850
ORPHA:2438	HP:0000047				ORPHA:178148	OMIM:109650	ORPHA:1014
OMIM:140000	HP:0000047				OMIM:101200	OMIM:608106	ORPHA:157954
ORPHA:2115	HP:0000047				OMIM:616268	OMIM:307200	ORPHA:284984
OMIM:615465	HP:0000047				OMIM:618484	OMIM:256040	ORPHA:87
OMIM:620331	HP:0000047				OMIM:618766	OMIM:193300	ORPHA:1112
OMIM:106260	HP:0000047				OMIM:108120	OMIM:207410	ORPHA:1135
ORPHA:93111	HP:0000047				OMIM:619110	OMIM:190440	ORPHA:93
ORPHA:2166	HP:0000047				OMIM:193700	OMIM:135500	ORPHA:1180
OMIM:611962	HP:0000047				OMIM:114300	OMIM:613094	ORPHA:100
OMIM:236680	HP:0000047				OMIM:108720	OMIM:300068	ORPHA:251347
ORPHA:2211	HP:0000047				ORPHA:1192	OMIM:609128	ORPHA:1193
OMIM:241100	HP:0000047				OMIM:616580	OMIM:615065	ORPHA:220460
OMIM:619718	HP:0000047				ORPHA:352490	OMIM:619217	ORPHA:85447
OMIM:300633	HP:0000047				ORPHA:169189	OMIM:618187	ORPHA:324636
OMIM:300758	HP:0000047				ORPHA:457193	OMIM:146255	ORPHA:3261
OMIM:146450	HP:0000047				ORPHA:1027	OMIM:158330	ORPHA:3143
ORPHA:2261	HP:0000047				ORPHA:2990	OMIM:266810	ORPHA:227982
ORPHA:95707	HP:0000047				ORPHA:319332	OMIM:271520	ORPHA:227990
OMIM:308205	HP:0000047				ORPHA:93329	OMIM:274000	ORPHA:98673
ORPHA:85173	HP:0000047				ORPHA:1507	OMIM:300419	ORPHA:730
OMIM:616910	HP:0000047				ORPHA:466722	OMIM:213980	ORPHA:100993
ORPHA:289548	HP:0000047				ORPHA:1272	OMIM:614187	ORPHA:100999
OMIM:618316	HP:0000047				ORPHA:75496	OMIM:615942	ORPHA:1797
OMIM:615761	HP:0000047				OMIM:615485	OMIM:616263	ORPHA:98
OMIM:617751	HP:0000047				OMIM:209885	OMIM:114150	ORPHA:101006
OMIM:618109	HP:0000047				ORPHA:110	OMIM:146160	ORPHA:1834
ORPHA:464311	HP:0000047				OMIM:615982	OMIM:619486	ORPHA:1227
ORPHA:3080	HP:0000047				ORPHA:116	OMIM:601427	ORPHA:109
ORPHA:508498	HP:0000047				OMIM:130650	OMIM:615993	ORPHA:117
OMIM:309580	HP:0000047				ORPHA:1252	OMIM:615996	ORPHA:274
ORPHA:363528	HP:0000047				ORPHA:2728	OMIM:615981	ORPHA:848
OMIM:618336	HP:0000047				ORPHA:3047	OMIM:600151	ORPHA:231222
OMIM:614732	HP:0000047				OMIM:210900	OMIM:605627	ORPHA:123
OMIM:147791	HP:0000047				OMIM:617052	OMIM:606056	ORPHA:177926
ORPHA:2315	HP:0000047				ORPHA:1263	OMIM:242100	ORPHA:125
OMIM:243800	HP:0000047				ORPHA:127	OMIM:608091	ORPHA:543
ORPHA:397715	HP:0000047				ORPHA:1270	OMIM:247990	ORPHA:1328
ORPHA:2319	HP:0000047				OMIM:601353	OMIM:249670	ORPHA:71505
ORPHA:2322	HP:0000047				ORPHA:166035	OMIM:268010	ORPHA:195
OMIM:610253	HP:0000047				OMIM:301950	OMIM:614813	ORPHA:1383
ORPHA:261494	HP:0000047				OMIM:616001	OMIM:615989	ORPHA:66631
ORPHA:96169	HP:0000047				ORPHA:85284	OMIM:248450	ORPHA:649929
ORPHA:363965	HP:0000047				OMIM:211750	OMIM:267400	ORPHA:1173
OMIM:149730	HP:0000047				ORPHA:1308	OMIM:617088	ORPHA:1401
ORPHA:1296	HP:0000047				ORPHA:1340	OMIM:613546	ORPHA:99921
OMIM:245550	HP:0000047				OMIM:619123	OMIM:612847	ORPHA:1334
OMIM:151050	HP:0000047				OMIM:254940	OMIM:212840	ORPHA:435651
ORPHA:2658	HP:0000047				ORPHA:65759	OMIM:619737	ORPHA:287
OMIM:151100	HP:0000047				OMIM:201000	OMIM:228930	ORPHA:228123
ORPHA:1046	HP:0000047				ORPHA:1387	OMIM:235200	ORPHA:1466
OMIM:618688	HP:0000047				OMIM:616145	OMIM:602390	ORPHA:35909
ORPHA:1816	HP:0000047				ORPHA:1123	OMIM:613313	ORPHA:217390
ORPHA:755	HP:0000047				ORPHA:1756	OMIM:604250	ORPHA:3216
OMIM:309801	HP:0000047				ORPHA:1174	OMIM:614839	ORPHA:48
OMIM:201710	HP:0000047				ORPHA:444072	OMIM:301033	ORPHA:79095
OMIM:619991	HP:0000047				OMIM:616202	OMIM:619418	ORPHA:48431
ORPHA:2487	HP:0000047				OMIM:214150	OMIM:603896	ORPHA:325
ORPHA:2409	HP:0000047				OMIM:616368	OMIM:620312	ORPHA:326
ORPHA:83628	HP:0000047				OMIM:613457	OMIM:620313	ORPHA:327
ORPHA:457485	HP:0000047				OMIM:614294	OMIM:620314	ORPHA:328
ORPHA:487796	HP:0000047				OMIM:613458	OMIM:612526	ORPHA:329
ORPHA:2461	HP:0000047				OMIM:614527	OMIM:604367	ORPHA:331
OMIM:248700	HP:0000047				OMIM:617930	OMIM:616033	ORPHA:45358
OMIM:601346	HP:0000047				OMIM:612530	OMIM:619425	ORPHA:70472
ORPHA:96179	HP:0000047				OMIM:613792	OMIM:617675	ORPHA:465
ORPHA:2473	HP:0000047				OMIM:613544	OMIM:620319	ORPHA:617
OMIM:614175	HP:0000047				OMIM:300578	OMIM:620383	ORPHA:91411
OMIM:613803	HP:0000047				OMIM:300869	OMIM:614324	ORPHA:2301
OMIM:617063	HP:0000047				ORPHA:79239	OMIM:616185	ORPHA:54251
OMIM:300997	HP:0000047				ORPHA:536532	OMIM:610489	ORPHA:201
OMIM:300919	HP:0000047				ORPHA:485350	OMIM:184700	ORPHA:54595
OMIM:300260	HP:0000047				OMIM:616728	OMIM:616946	ORPHA:1546
OMIM:309590	HP:0000047				ORPHA:191	OMIM:616947	ORPHA:189427
OMIM:300998	HP:0000047				ORPHA:90321	OMIM:618014	ORPHA:1556
OMIM:300354	HP:0000047				ORPHA:90322	OMIM:618096	ORPHA:400
OMIM:250790	HP:0000047				OMIM:600373	OMIM:619245	ORPHA:586
ORPHA:1923	HP:0000047				OMIM:614607	OMIM:619938	ORPHA:90646
ORPHA:468631	HP:0000047				OMIM:618362	OMIM:300511	ORPHA:94064
OMIM:210720	HP:0000047				ORPHA:193	OMIM:300604	ORPHA:83469
OMIM:210730	HP:0000047				OMIM:617561	OMIM:615724	ORPHA:313892
OMIM:618891	HP:0000047				OMIM:601794	OMIM:157640	ORPHA:1666
ORPHA:2522	HP:0000047				ORPHA:363741	OMIM:258450	ORPHA:2141
ORPHA:500159	HP:0000047				ORPHA:565624	OMIM:600955	ORPHA:139507
ORPHA:2556	HP:0000047				OMIM:618958	OMIM:617175	ORPHA:220393
ORPHA:568	HP:0000047				ORPHA:99429	OMIM:268020	ORPHA:2123
OMIM:309800	HP:0000047				OMIM:611890	OMIM:604928	ORPHA:2229
OMIM:300166	HP:0000047				OMIM:608104	OMIM:600057	ORPHA:96129
OMIM:206900	HP:0000047				OMIM:608093	OMIM:612284	ORPHA:314588
OMIM:615877	HP:0000047				OMIM:618494	OMIM:618165	ORPHA:230
OMIM:617053	HP:0000047				ORPHA:486815	OMIM:601163	ORPHA:79145
OMIM:252010	HP:0000047				OMIM:255995	OMIM:613987	ORPHA:870
OMIM:618253	HP:0000047				ORPHA:1166	OMIM:300322	ORPHA:314621
OMIM:619272	HP:0000047				OMIM:610759	OMIM:160900	ORPHA:1775
OMIM:620135	HP:0000047				OMIM:300472	OMIM:309120	ORPHA:556030
OMIM:220111	HP:0000047				OMIM:620316	OMIM:313200	ORPHA:231632
OMIM:614052	HP:0000047				ORPHA:3071	OMIM:613909	ORPHA:251636
OMIM:615471	HP:0000047				ORPHA:1512	OMIM:222300	ORPHA:35687
OMIM:618972	HP:0000047				OMIM:607812	OMIM:609993	ORPHA:317
ORPHA:261112	HP:0000047				OMIM:218550	OMIM:262500	ORPHA:1199
ORPHA:1692	HP:0000047				OMIM:219050	OMIM:614871	ORPHA:98880
ORPHA:1703	HP:0000047				ORPHA:363611	OMIM:616482	ORPHA:440437
ORPHA:1708	HP:0000047				OMIM:219150	OMIM:100300	ORPHA:238722
OMIM:257300	HP:0000047				OMIM:614438	OMIM:300100	ORPHA:2239
ORPHA:2152	HP:0000047				ORPHA:2962	OMIM:304050	ORPHA:342
OMIM:235730	HP:0000047				OMIM:278800	OMIM:615071	ORPHA:276399
ORPHA:261552	HP:0000047				OMIM:618298	OMIM:612079	ORPHA:1333
ORPHA:261537	HP:0000047				OMIM:620012	OMIM:614307	ORPHA:79084
ORPHA:2505	HP:0000047				OMIM:619595	OMIM:203800	ORPHA:488191
OMIM:301056	HP:0000047				OMIM:617991	OMIM:105210	ORPHA:249
ORPHA:2588	HP:0000047				ORPHA:369891	OMIM:615234	ORPHA:1757
OMIM:300219	HP:0000047				OMIM:300946	OMIM:107100	ORPHA:293812
ORPHA:2608	HP:0000047				OMIM:620025	OMIM:208400	ORPHA:79093
OMIM:310465	HP:0000047				OMIM:618183	OMIM:208900	ORPHA:908
OMIM:620306	HP:0000047				ORPHA:628	OMIM:240300	ORPHA:93256
OMIM:620083	HP:0000047				ORPHA:261337	OMIM:616744	ORPHA:93921
OMIM:618659	HP:0000047				ORPHA:261102	OMIM:218600	ORPHA:79237
OMIM:619103	HP:0000047				ORPHA:1580	OMIM:615987	ORPHA:251992
OMIM:616975	HP:0000047				ORPHA:1620	OMIM:615988	ORPHA:79665
OMIM:619522	HP:0000047				ORPHA:1707	OMIM:617119	ORPHA:2072
OMIM:618872	HP:0000047				ORPHA:3379	OMIM:615984	ORPHA:99926
OMIM:163950	HP:0000047				ORPHA:1716	OMIM:615986	ORPHA:849
ORPHA:500	HP:0000047				ORPHA:1307	OMIM:109400	ORPHA:79259
OMIM:603736	HP:0000047				ORPHA:1636	OMIM:613680	ORPHA:79240
OMIM:164745	HP:0000047				ORPHA:3427	OMIM:231200	ORPHA:264580
ORPHA:2745	HP:0000047				OMIM:613990	OMIM:153670	ORPHA:354
OMIM:300000	HP:0000047				OMIM:224410	OMIM:608980	ORPHA:900
OMIM:305450	HP:0000047				ORPHA:1865	OMIM:262000	ORPHA:721
ORPHA:73230	HP:0000047				ORPHA:505237	OMIM:614201	ORPHA:73272
OMIM:616897	HP:0000047				ORPHA:1812	OMIM:605735	ORPHA:2119
OMIM:166250	HP:0000047				OMIM:618000	OMIM:615888	ORPHA:276280
OMIM:259780	HP:0000047				OMIM:601776	OMIM:616176	ORPHA:98879
ORPHA:90652	HP:0000047				OMIM:130050	OMIM:616913	ORPHA:2907
OMIM:304120	HP:0000047				OMIM:613001	OMIM:617443	ORPHA:85450
ORPHA:477993	HP:0000047				ORPHA:2022	OMIM:619271	ORPHA:145
ORPHA:672	HP:0000047				OMIM:618067	OMIM:215470	ORPHA:523
OMIM:601803	HP:0000047				ORPHA:1970	OMIM:620186	ORPHA:157794
OMIM:610644	HP:0000047				ORPHA:1778	OMIM:604370	ORPHA:1839
ORPHA:90797	HP:0000047				OMIM:227330	OMIM:612555	ORPHA:79430
ORPHA:439822	HP:0000047				ORPHA:3304	OMIM:606631	ORPHA:1809
ORPHA:2842	HP:0000047				ORPHA:361	OMIM:607864	ORPHA:137675
ORPHA:1335	HP:0000047				OMIM:227650	OMIM:212750	ORPHA:79230
OMIM:214100	HP:0000047				OMIM:227645	OMIM:610758	ORPHA:2165
OMIM:614866	HP:0000047				OMIM:600901	OMIM:603956	ORPHA:399
ORPHA:709	HP:0000047				OMIM:613390	OMIM:280000	ORPHA:99927
OMIM:261540	HP:0000047				OMIM:613951	OMIM:302950	ORPHA:2183
ORPHA:1919	HP:0000047				OMIM:619376	OMIM:613776	ORPHA:285
OMIM:619859	HP:0000047				ORPHA:404451	OMIM:613603	ORPHA:99880
OMIM:300661	HP:0000047				ORPHA:1988	OMIM:242670	ORPHA:2228
ORPHA:2911	HP:0000047				ORPHA:994	OMIM:244400	ORPHA:2233
OMIM:176305	HP:0000047				OMIM:208150	OMIM:612649	ORPHA:1790
ORPHA:2959	HP:0000047				OMIM:618388	OMIM:612650	ORPHA:88637
OMIM:176690	HP:0000047				OMIM:618393	OMIM:613193	ORPHA:722
ORPHA:1762	HP:0000047				ORPHA:1918	OMIM:613807	ORPHA:226307
OMIM:264600	HP:0000047				OMIM:300406	OMIM:613808	ORPHA:69735
OMIM:177980	HP:0000047				ORPHA:2256	OMIM:614874	ORPHA:2269
OMIM:312190	HP:0000047				ORPHA:3255	OMIM:614935	ORPHA:2278
OMIM:179250	HP:0000047				ORPHA:1968	OMIM:606763	ORPHA:567546
ORPHA:2252	HP:0000047				OMIM:305600	OMIM:615067	ORPHA:449395
OMIM:129400	HP:0000047				ORPHA:2053	OMIM:615444	ORPHA:449563
OMIM:312300	HP:0000047				OMIM:617137	OMIM:615481	ORPHA:49041
OMIM:137920	HP:0000047				OMIM:613451	OMIM:615482	ORPHA:449432
OMIM:309500	HP:0000047				ORPHA:228390	OMIM:615500	ORPHA:761
ORPHA:3242	HP:0000047				OMIM:617557	OMIM:615872	ORPHA:3173
ORPHA:494344	HP:0000047				ORPHA:506358	OMIM:616481	ORPHA:2176
ORPHA:1662	HP:0000047				ORPHA:85201	OMIM:617091	ORPHA:63259
OMIM:275210	HP:0000047				OMIM:619243	OMIM:300991	ORPHA:2298
ORPHA:1439	HP:0000047				ORPHA:544488	OMIM:617577	ORPHA:37202
ORPHA:96176	HP:0000047				OMIM:614736	OMIM:618063	ORPHA:99925
ORPHA:1449	HP:0000047				OMIM:307030	OMIM:618300	ORPHA:254913
ORPHA:261529	HP:0000047				OMIM:618143	OMIM:618449	ORPHA:90674
OMIM:220210	HP:0000047				ORPHA:376	OMIM:618801	ORPHA:2307
OMIM:268300	HP:0000047				ORPHA:377	OMIM:619436	ORPHA:2316
OMIM:180849	HP:0000047				OMIM:612938	OMIM:620197	ORPHA:2321
ORPHA:353281	HP:0000047				ORPHA:2108	OMIM:608647	ORPHA:79076
ORPHA:353277	HP:0000047				OMIM:234100	OMIM:620356	ORPHA:2929
ORPHA:353284	HP:0000047				OMIM:611174	OMIM:612444	ORPHA:464329
OMIM:312830	HP:0000047				ORPHA:1338	OMIM:619273	ORPHA:494
ORPHA:3134	HP:0000047				ORPHA:1350	OMIM:300602	ORPHA:2908
OMIM:164220	HP:0000047				OMIM:615873	OMIM:607426	ORPHA:261652
OMIM:269150	HP:0000047				OMIM:613730	OMIM:303600	ORPHA:33543
ORPHA:798	HP:0000047				OMIM:235510	OMIM:115250	ORPHA:90308
OMIM:210600	HP:0000047				ORPHA:1867	OMIM:114500	ORPHA:43393
OMIM:606744	HP:0000047				ORPHA:2162	OMIM:614337	ORPHA:99824
OMIM:613823	HP:0000047				ORPHA:2189	OMIM:614350	ORPHA:556037
ORPHA:139466	HP:0000047				OMIM:614858	OMIM:613244	ORPHA:199299
ORPHA:171430	HP:0000047				OMIM:612370	OMIM:612591	ORPHA:330015
ORPHA:363686	HP:0000047				ORPHA:2250	OMIM:617872	ORPHA:137605
OMIM:619184	HP:0000047				OMIM:616816	OMIM:600624	ORPHA:548
OMIM:617164	HP:0000047				OMIM:615419	OMIM:619493	ORPHA:2968
ORPHA:2863	HP:0000047				ORPHA:2273	OMIM:212065	ORPHA:65285
OMIM:619479	HP:0000047				OMIM:308100	OMIM:300896	ORPHA:524
OMIM:614091	HP:0000047				OMIM:618786	OMIM:608540	ORPHA:435660
ORPHA:813	HP:0000047				OMIM:242900	OMIM:613679	ORPHA:60030
OMIM:180860	HP:0000047				ORPHA:457205	OMIM:604931	ORPHA:776
OMIM:616489	HP:0000047				ORPHA:1145	OMIM:158350	ORPHA:538
ORPHA:397590	HP:0000047				OMIM:617452	OMIM:615108	ORPHA:144
ORPHA:96182	HP:0000047				OMIM:618748	OMIM:615109	ORPHA:210548
ORPHA:373	HP:0000047				OMIM:618060	OMIM:612359	ORPHA:163634
OMIM:312870	HP:0000047				OMIM:615502	OMIM:123500	ORPHA:556
OMIM:616734	HP:0000047				OMIM:617788	OMIM:123700	ORPHA:529970
OMIM:270400	HP:0000047				OMIM:617796	OMIM:219700	ORPHA:306682
ORPHA:818	HP:0000047				OMIM:613970	OMIM:219800	ORPHA:99826
ORPHA:821	HP:0000047				OMIM:301039	OMIM:124900	ORPHA:91412
ORPHA:3176	HP:0000047				ORPHA:3042	OMIM:608653	ORPHA:550
OMIM:301830	HP:0000047				ORPHA:329224	OMIM:300719	ORPHA:31202
ORPHA:573278	HP:0000047				ORPHA:404440	OMIM:221300	ORPHA:2637
ORPHA:93357	HP:0000047				ORPHA:314575	OMIM:220900	ORPHA:2528
OMIM:618156	HP:0000047				ORPHA:3082	OMIM:611102	ORPHA:2538
OMIM:617516	HP:0000047				ORPHA:3306	OMIM:619613	ORPHA:2552
ORPHA:544254	HP:0000047				ORPHA:408	OMIM:400003	ORPHA:79452
OMIM:616737	HP:0000047				ORPHA:2128	OMIM:620062	ORPHA:2597
OMIM:619736	HP:0000047				ORPHA:457083	OMIM:270420	ORPHA:298
OMIM:619759	HP:0000047				ORPHA:2308	OMIM:188400	ORPHA:570
OMIM:615542	HP:0000047				ORPHA:96334	OMIM:602668	ORPHA:2560
ORPHA:199310	HP:0000047				ORPHA:2332	OMIM:617193	ORPHA:96168
ORPHA:363444	HP:0000047				OMIM:148050	OMIM:608089	ORPHA:77301
OMIM:313850	HP:0000047				ORPHA:85279	OMIM:131200	ORPHA:2574
ORPHA:93322	HP:0000047				OMIM:619542	OMIM:618832	ORPHA:480536
ORPHA:1194	HP:0000047				ORPHA:96147	OMIM:613625	ORPHA:575
OMIM:300978	HP:0000047				OMIM:610443	OMIM:227400	ORPHA:587
ORPHA:3339	HP:0000047				ORPHA:2363	OMIM:227500	ORPHA:371428
ORPHA:857	HP:0000047				ORPHA:503	OMIM:227600	ORPHA:26791
OMIM:107480	HP:0000047				OMIM:150250	OMIM:616415	ORPHA:280633
OMIM:617466	HP:0000047				OMIM:130720	OMIM:617100	ORPHA:653
OMIM:222470	HP:0000047				ORPHA:2789	OMIM:613399	ORPHA:276152
ORPHA:3376	HP:0000047				ORPHA:2377	OMIM:249100	ORPHA:102
ORPHA:261318	HP:0000047				ORPHA:2378	OMIM:617883	ORPHA:227510
ORPHA:1738	HP:0000047				OMIM:619310	OMIM:619699	ORPHA:98933
OMIM:276820	HP:0000047				ORPHA:99812	OMIM:136580	ORPHA:324416
ORPHA:887	HP:0000047				OMIM:309000	OMIM:300624	ORPHA:182050
OMIM:601390	HP:0000047				OMIM:618286	OMIM:300623	ORPHA:199244
OMIM:615546	HP:0000047				OMIM:613075	OMIM:229230	ORPHA:100079
ORPHA:286	HP:0000047				ORPHA:466791	OMIM:230400	ORPHA:217253
OMIM:192350	HP:0000047				OMIM:615381	OMIM:619708	ORPHA:91349
OMIM:242840	HP:0000047				OMIM:602535	OMIM:273800	ORPHA:454840
ORPHA:3455	HP:0000047				ORPHA:2470	OMIM:619267	ORPHA:2549
OMIM:264090	HP:0000047				ORPHA:2471	OMIM:615962	ORPHA:1183
OMIM:194072	HP:0000047				OMIM:236700	OMIM:424500	ORPHA:75325
OMIM:613406	HP:0000047				ORPHA:2241	OMIM:139090	ORPHA:314473
OMIM:194190	HP:0000047				OMIM:613804	OMIM:606069	ORPHA:314478
ORPHA:280	HP:0000047				OMIM:616835	OMIM:618154	ORPHA:64739
ORPHA:163971	HP:0000047				OMIM:617564	OMIM:142330	ORPHA:143
ORPHA:163956	HP:0000047				ORPHA:401973	OMIM:150800	ORPHA:447
ORPHA:3063	HP:0000047				OMIM:300960	OMIM:619172	ORPHA:94083
ORPHA:459070	HP:0000047				OMIM:618332	OMIM:614073	ORPHA:65250
ORPHA:163979	HP:0000047				OMIM:616789	OMIM:614074	ORPHA:163746
ORPHA:435938	HP:0000047				OMIM:616078	OMIM:614076	ORPHA:370348
ORPHA:456328	HP:0000047				OMIM:617635	OMIM:614077	ORPHA:168816
ORPHA:3472	HP:0000047				OMIM:300659	OMIM:619607	ORPHA:2869
OMIM:216340	HP:0000047				OMIM:300967	OMIM:619608	ORPHA:95613
ORPHA:912	HP:0000047				OMIM:309583	OMIM:618948	ORPHA:91354
ORPHA:412035	HP:0000028				OMIM:614857	OMIM:618431	ORPHA:91350
ORPHA:264200	HP:0000028				ORPHA:2510	OMIM:618432	ORPHA:280356
ORPHA:401935	HP:0000028				ORPHA:2636	OMIM:238320	ORPHA:2905
ORPHA:94065	HP:0000028				ORPHA:2617	OMIM:618188	ORPHA:180229
ORPHA:485405	HP:0000028				OMIM:210700	OMIM:615555	ORPHA:447877
ORPHA:261236	HP:0000028				OMIM:616681	OMIM:241000	ORPHA:2928
ORPHA:261250	HP:0000028				OMIM:604317	OMIM:307500	ORPHA:2916
ORPHA:261265	HP:0000028				OMIM:614231	OMIM:240950	ORPHA:48435
ORPHA:363958	HP:0000028				OMIM:616817	OMIM:615266	ORPHA:275555
ORPHA:254346	HP:0000028				ORPHA:139471	OMIM:615267	ORPHA:244
ORPHA:447980	HP:0000028				OMIM:206920	OMIM:615269	ORPHA:289390
ORPHA:217346	HP:0000028				ORPHA:1106	OMIM:615270	ORPHA:457212
ORPHA:1606	HP:0000028				OMIM:615524	OMIM:606407	ORPHA:352447
ORPHA:250989	HP:0000028				OMIM:607932	OMIM:607823	ORPHA:2969
ORPHA:250994	HP:0000028				OMIM:601349	OMIM:137940	ORPHA:79443
ORPHA:250999	HP:0000028				OMIM:601186	OMIM:614172	ORPHA:79444
ORPHA:363659	HP:0000028				OMIM:247200	OMIM:612567	ORPHA:60039
ORPHA:567	HP:0000028				OMIM:615824	OMIM:620393	ORPHA:60025
ORPHA:228402	HP:0000028				ORPHA:3434	OMIM:147750	ORPHA:79501
ORPHA:251014	HP:0000028				ORPHA:1724	OMIM:173650	ORPHA:441
OMIM:250951	HP:0000028				ORPHA:96061	OMIM:150699	ORPHA:764
OMIM:610198	HP:0000028				ORPHA:99776	OMIM:614963	ORPHA:79409
ORPHA:293843	HP:0000028				ORPHA:3282	OMIM:618681	ORPHA:411709
OMIM:265050	HP:0000028				ORPHA:2215	OMIM:169500	ORPHA:1848
OMIM:248340	HP:0000028				OMIM:613834	OMIM:607694	ORPHA:93108
ORPHA:1621	HP:0000028				OMIM:236670	OMIM:614381	ORPHA:71273
ORPHA:1772	HP:0000028				ORPHA:2953	OMIM:613724	ORPHA:59315
ORPHA:2138	HP:0000028				OMIM:139210	OMIM:615889	ORPHA:97229
ORPHA:752	HP:0000028				OMIM:310400	OMIM:151623	ORPHA:1399
ORPHA:753	HP:0000028				OMIM:618823	OMIM:151660	ORPHA:1446
ORPHA:90796	HP:0000028				OMIM:618578	OMIM:613877	ORPHA:353298
ORPHA:168558	HP:0000028				OMIM:618822	OMIM:615238	ORPHA:2909
ORPHA:251510	HP:0000028				ORPHA:168572	OMIM:608709	ORPHA:797
OMIM:614279	HP:0000028				OMIM:256520	OMIM:613795	ORPHA:50944
ORPHA:8	HP:0000028				ORPHA:88639	OMIM:309520	ORPHA:466677
ORPHA:96263	HP:0000028				OMIM:620327	OMIM:616831	ORPHA:137608
ORPHA:10	HP:0000028				OMIM:619075	OMIM:153100	ORPHA:3156
ORPHA:96264	HP:0000028				OMIM:619797	OMIM:619369	ORPHA:157798
ORPHA:314034	HP:0000028				OMIM:619244	OMIM:620014	ORPHA:300298
ORPHA:96121	HP:0000028				OMIM:618505	OMIM:620244	ORPHA:169802
ORPHA:96092	HP:0000028				OMIM:619512	OMIM:615907	ORPHA:391307
ORPHA:251066	HP:0000028				OMIM:618862	OMIM:601927	ORPHA:231140
ORPHA:251071	HP:0000028				OMIM:619908	OMIM:616843	ORPHA:2126
ORPHA:284160	HP:0000028				OMIM:618917	OMIM:605309	ORPHA:2815
ORPHA:178303	HP:0000028				OMIM:619685	OMIM:155100	ORPHA:458803
ORPHA:531151	HP:0000028				OMIM:620024	OMIM:243060	ORPHA:98760
ORPHA:495818	HP:0000028				OMIM:618577	OMIM:212112	ORPHA:36426
ORPHA:915	HP:0000028				ORPHA:453499	OMIM:248800	ORPHA:95455
OMIM:305400	HP:0000028				ORPHA:352665	OMIM:619420	ORPHA:251639
ORPHA:921	HP:0000028				ORPHA:453504	OMIM:300062	ORPHA:35078
ORPHA:36	HP:0000028				ORPHA:2673	OMIM:300428	ORPHA:9
OMIM:200990	HP:0000028				OMIM:619194	OMIM:300143	ORPHA:1780
ORPHA:2008	HP:0000028				ORPHA:636	OMIM:300238	ORPHA:99867
ORPHA:950	HP:0000028				OMIM:601321	OMIM:300055	ORPHA:537
OMIM:101800	HP:0000028				ORPHA:638	OMIM:300886	ORPHA:101028
OMIM:614613	HP:0000028				OMIM:618652	OMIM:300706	ORPHA:447896
OMIM:101805	HP:0000028				OMIM:620305	OMIM:251240	ORPHA:3353
ORPHA:1786	HP:0000028				OMIM:612541	OMIM:615084	ORPHA:171929
OMIM:603671	HP:0000028				OMIM:601358	OMIM:271245	ORPHA:91347
ORPHA:1827	HP:0000028				ORPHA:3051	OMIM:615703	ORPHA:32960
ORPHA:404448	HP:0000028				ORPHA:1695	OMIM:620189	ORPHA:886
OMIM:201810	HP:0000028				ORPHA:1702	OMIM:615750	ORPHA:83453
OMIM:300200	HP:0000028				ORPHA:648	OMIM:618287	ORPHA:3440
OMIM:202150	HP:0000028				OMIM:616564	OMIM:158320	ORPHA:69745
ORPHA:83617	HP:0000028				OMIM:619087	OMIM:231680	ORPHA:51636
OMIM:618929	HP:0000028				OMIM:619745	OMIM:614080	ORPHA:3452
ORPHA:52	HP:0000028				OMIM:605275	OMIM:146500	ORPHA:905
OMIM:617126	HP:0000028				OMIM:609942	OMIM:619518	ORPHA:906
ORPHA:79324	HP:0000028				OMIM:610733	OMIM:254000	ORPHA:3463
ORPHA:59	HP:0000028				OMIM:611553	OMIM:617145	ORPHA:411590
OMIM:618840	HP:0000028				OMIM:613224	OMIM:608088	ORPHA:300373
ORPHA:98791	HP:0000028				OMIM:615355	OMIM:251260	ORPHA:43
ORPHA:847	HP:0000028				OMIM:616559	OMIM:158250	ORPHA:1018
OMIM:301040	HP:0000028				ORPHA:2701	OMIM:619318	ORPHA:139396
OMIM:600325	HP:0000028				OMIM:617506	OMIM:615774	ORPHA:85283
ORPHA:1069	HP:0000028				OMIM:613563	OMIM:619176	ORPHA:85286
ORPHA:1074	HP:0000028				OMIM:607721	OMIM:619643	ORPHA:85290
ORPHA:1101	HP:0000028				ORPHA:649	OMIM:619697	ORPHA:85327
ORPHA:77298	HP:0000028				OMIM:618512	OMIM:620154	ORPHA:324410
ORPHA:178148	HP:0000028				ORPHA:2704	OMIM:616780	ORPHA:85320
OMIM:201750	HP:0000028				ORPHA:496790	OMIM:617712	ORPHA:3077
OMIM:101200	HP:0000028				ORPHA:2719	OMIM:617743	ORPHA:3469
OMIM:616268	HP:0000028				ORPHA:1647	OMIM:617996	ORPHA:261476
ORPHA:91	HP:0000028				OMIM:164180	OMIM:618353	ORPHA:284180
OMIM:618484	HP:0000028				ORPHA:534	OMIM:618550	ORPHA:3471
OMIM:618766	HP:0000028				OMIM:618440	OMIM:619009	ORPHA:2828
OMIM:108120	HP:0000028				OMIM:300855	OMIM:619011	ORPHA:3473
OMIM:619110	HP:0000028				ORPHA:276432	OMIM:620276
OMIM:193700	HP:0000028				OMIM:249620	OMIM:620332
OMIM:114300	HP:0000028				OMIM:275400	OMIM:620333
OMIM:108720	HP:0000028				OMIM:258315	OMIM:311200
ORPHA:1192	HP:0000028				OMIM:616788	OMIM:223360
OMIM:616580	HP:0000028				ORPHA:434179	OMIM:166450
ORPHA:352490	HP:0000028				ORPHA:2754	OMIM:167000
ORPHA:169189	HP:0000028				OMIM:174300	OMIM:166970
ORPHA:457193	HP:0000028				ORPHA:2645	OMIM:618124
ORPHA:93328	HP:0000028				ORPHA:137634	OMIM:614886
ORPHA:1300	HP:0000028				ORPHA:1646	OMIM:614920
ORPHA:3107	HP:0000028				ORPHA:96191	OMIM:175200
ORPHA:1027	HP:0000028				OMIM:609136	OMIM:610475
ORPHA:2990	HP:0000028				OMIM:617201	OMIM:219090
ORPHA:319332	HP:0000028				OMIM:267000	OMIM:102200
ORPHA:93329	HP:0000028				ORPHA:2849	OMIM:262600
ORPHA:1507	HP:0000028				OMIM:214110	OMIM:613329
ORPHA:466722	HP:0000028				OMIM:261550	OMIM:616814
ORPHA:2311	HP:0000028				ORPHA:2874	OMIM:617234
OMIM:601499	HP:0000028				ORPHA:589905	OMIM:311360
ORPHA:1272	HP:0000028				ORPHA:2879	OMIM:618723
ORPHA:75496	HP:0000028				ORPHA:487825	OMIM:619146
OMIM:615485	HP:0000028				ORPHA:95496	OMIM:176630
OMIM:243310	HP:0000028				ORPHA:2917	OMIM:264080
OMIM:209885	HP:0000028				OMIM:615803	OMIM:609286
ORPHA:110	HP:0000028				ORPHA:739	OMIM:264120
OMIM:619471	HP:0000028				ORPHA:98754	OMIM:264110
OMIM:615982	HP:0000028				ORPHA:98793	OMIM:176807
ORPHA:116	HP:0000028				ORPHA:177901	OMIM:601518
OMIM:130650	HP:0000028				ORPHA:177904	OMIM:300147
ORPHA:1237	HP:0000028				OMIM:309610	OMIM:603688
ORPHA:1252	HP:0000028				ORPHA:2232	OMIM:600082
OMIM:619293	HP:0000028				OMIM:620005	OMIM:103580
ORPHA:2728	HP:0000028				OMIM:259050	OMIM:612462
ORPHA:3047	HP:0000028				ORPHA:2083	OMIM:179000
OMIM:210900	HP:0000028				ORPHA:2970	OMIM:601709
OMIM:617052	HP:0000028				OMIM:100100	OMIM:616738
ORPHA:1263	HP:0000028				ORPHA:221120	OMIM:266270
ORPHA:127	HP:0000028				OMIM:620365	OMIM:617805
OMIM:301900	HP:0000028				ORPHA:438213	OMIM:615434
OMIM:603457	HP:0000028				ORPHA:3010	OMIM:180295
ORPHA:1270	HP:0000028				OMIM:617537	OMIM:618625
OMIM:601353	HP:0000028				ORPHA:461	OMIM:616200
ORPHA:166035	HP:0000028				ORPHA:96167	OMIM:268800
OMIM:609945	HP:0000028				OMIM:179613	OMIM:269500
OMIM:301950	HP:0000028				ORPHA:97362	OMIM:212350
OMIM:113620	HP:0000028				ORPHA:3085	OMIM:616629
OMIM:616001	HP:0000028				ORPHA:217335	OMIM:305700
ORPHA:85284	HP:0000028				OMIM:300963	OMIM:602450
OMIM:619314	HP:0000028				OMIM:619135	OMIM:269880
OMIM:211750	HP:0000028				ORPHA:3103	OMIM:603903
ORPHA:1308	HP:0000028				OMIM:268400	OMIM:618438
OMIM:618280	HP:0000028				ORPHA:221008	OMIM:312910
ORPHA:2872	HP:0000028				ORPHA:221016	OMIM:614409
ORPHA:1340	HP:0000028				ORPHA:783	OMIM:258150
OMIM:619123	HP:0000028				ORPHA:3121	OMIM:614822
OMIM:254940	HP:0000028				OMIM:180870	OMIM:615081
ORPHA:65759	HP:0000028				ORPHA:794	OMIM:615413
OMIM:201000	HP:0000028				ORPHA:2323	OMIM:615841
OMIM:614976	HP:0000028				ORPHA:3132	OMIM:615842
ORPHA:1381	HP:0000028				ORPHA:3144	OMIM:616950
ORPHA:1387	HP:0000028				OMIM:615009	OMIM:617187
OMIM:616145	HP:0000028				OMIM:616682	OMIM:617214
ORPHA:1123	HP:0000028				ORPHA:466926	OMIM:617576
ORPHA:1756	HP:0000028				ORPHA:3157	OMIM:617592
ORPHA:3027	HP:0000028				OMIM:602471	OMIM:108420
ORPHA:1174	HP:0000028				ORPHA:464288	OMIM:617593
OMIM:619761	HP:0000028				OMIM:615633	OMIM:617644
ORPHA:444072	HP:0000028				OMIM:182212	OMIM:617706
OMIM:616202	HP:0000028				ORPHA:2462	OMIM:617707
OMIM:214150	HP:0000028				OMIM:616638	OMIM:617959
ORPHA:138	HP:0000028				OMIM:618604	OMIM:617961
OMIM:214800	HP:0000028				OMIM:117550	OMIM:617965
OMIM:619841	HP:0000028				ORPHA:1519	OMIM:618091
OMIM:616368	HP:0000028				OMIM:618110	OMIM:606766
OMIM:609625	HP:0000028				OMIM:620103	OMIM:618112
OMIM:613884	HP:0000028				ORPHA:2063	OMIM:618115
OMIM:619148	HP:0000028				ORPHA:536471	OMIM:618152
OMIM:613457	HP:0000028				ORPHA:163654	OMIM:618153
OMIM:614294	HP:0000028				OMIM:605822	OMIM:618341
OMIM:612626	HP:0000028				ORPHA:502434	OMIM:618420
OMIM:616863	HP:0000028				OMIM:618950	OMIM:618429
OMIM:613458	HP:0000028				OMIM:617746	OMIM:618433
OMIM:614541	HP:0000028				ORPHA:281090	OMIM:618643
OMIM:614527	HP:0000028				ORPHA:2886	OMIM:270960
OMIM:146390	HP:0000028				ORPHA:404443	OMIM:618664
OMIM:601808	HP:0000028				ORPHA:488632	OMIM:618670
OMIM:613026	HP:0000028				ORPHA:254516	OMIM:618745
OMIM:617930	HP:0000028				OMIM:616222	OMIM:618751
OMIM:607872	HP:0000028				ORPHA:96184	OMIM:619094
OMIM:618815	HP:0000028				OMIM:273390	OMIM:619095
OMIM:612530	HP:0000028				ORPHA:3301	OMIM:619102
OMIM:612513	HP:0000028				ORPHA:3303	OMIM:619108
OMIM:613792	HP:0000028				OMIM:249270	OMIM:619144
OMIM:615433	HP:0000028				ORPHA:67044	OMIM:619177
OMIM:613544	HP:0000028				OMIM:274205	OMIM:619202
OMIM:614230	HP:0000028				ORPHA:1920	OMIM:619258
OMIM:300578	HP:0000028				ORPHA:3338	OMIM:619379
OMIM:300869	HP:0000028				OMIM:314300	OMIM:619380
ORPHA:79239	HP:0000028				OMIM:154500	OMIM:619515
ORPHA:536532	HP:0000028				ORPHA:861	OMIM:619585
ORPHA:485350	HP:0000028				OMIM:150230	OMIM:619645
OMIM:600460	HP:0000028				ORPHA:33364	OMIM:102530
OMIM:616728	HP:0000028				OMIM:616395	OMIM:619646
ORPHA:191	HP:0000028				ORPHA:3378	OMIM:619672
OMIM:216400	HP:0000028				ORPHA:3380	OMIM:619673
ORPHA:90321	HP:0000028				ORPHA:1715	OMIM:619696
ORPHA:90322	HP:0000028				ORPHA:1752	OMIM:619712
OMIM:133540	HP:0000028				OMIM:615102	OMIM:619799
OMIM:600373	HP:0000028				ORPHA:3404	OMIM:619803
ORPHA:1465	HP:0000028				ORPHA:3138	OMIM:619805
OMIM:135900	HP:0000028				ORPHA:2489	OMIM:619826
OMIM:619325	HP:0000028				ORPHA:3409	OMIM:612997
OMIM:614607	HP:0000028				OMIM:236730	OMIM:619828
OMIM:618362	HP:0000028				ORPHA:3412	OMIM:619831
ORPHA:263487	HP:0000028				OMIM:192430	OMIM:619867
ORPHA:193	HP:0000028				ORPHA:3429	OMIM:619878
OMIM:617561	HP:0000028				ORPHA:73246	OMIM:619937
OMIM:601794	HP:0000028				OMIM:613266	OMIM:619949
ORPHA:363741	HP:0000028				ORPHA:899	OMIM:620084
ORPHA:565624	HP:0000028				OMIM:600118	OMIM:620170
OMIM:618958	HP:0000028				OMIM:277590	OMIM:620196
ORPHA:99429	HP:0000028				ORPHA:3447	OMIM:613957
ORPHA:90793	HP:0000028				OMIM:615926	OMIM:620222
ORPHA:90791	HP:0000028				OMIM:605130	OMIM:620277
ORPHA:95699	HP:0000028				ORPHA:904	OMIM:620353
OMIM:617641	HP:0000028				OMIM:609757	OMIM:620354
OMIM:611890	HP:0000028				OMIM:309585	OMIM:613958
OMIM:607143	HP:0000028				ORPHA:3459	OMIM:301059
OMIM:608104	HP:0000028				OMIM:278250	OMIM:301077
OMIM:611209	HP:0000028				ORPHA:2834	OMIM:301099
OMIM:608093	HP:0000028				OMIM:194350	OMIM:301101
OMIM:615597	HP:0000028				ORPHA:85276	OMIM:301106
OMIM:617602	HP:0000028				ORPHA:85322	OMIM:400042
OMIM:618494	HP:0000028				ORPHA:85323	OMIM:415000
ORPHA:495875	HP:0000028				ORPHA:85287	OMIM:615768
ORPHA:98905	HP:0000028				ORPHA:163976	OMIM:602271
ORPHA:370968	HP:0000028				ORPHA:1568	OMIM:166950
ORPHA:486815	HP:0000028				ORPHA:2958	OMIM:273120
OMIM:255995	HP:0000028				ORPHA:3055	OMIM:619950
ORPHA:2772	HP:0000028				ORPHA:1131	OMIM:300228
ORPHA:1166	HP:0000028				ORPHA:910	OMIM:610441
ORPHA:199	HP:0000028				ORPHA:314389	OMIM:273300
OMIM:122470	HP:0000028				ORPHA:261483	OMIM:273400
OMIM:610759	HP:0000028				OMIM:300833	OMIM:616534
OMIM:300882	HP:0000028				OMIM:154230	OMIM:601675
OMIM:300004	HP:0000028				OMIM:233420	OMIM:234050
OMIM:217980	HP:0000028				OMIM:613080	OMIM:619975
OMIM:300472	HP:0000028				OMIM:613743	OMIM:301030
OMIM:620316	HP:0000028				OMIM:300018	OMIM:277180
ORPHA:3071	HP:0000028				ORPHA:85112	OMIM:300985
ORPHA:1512	HP:0000028				ORPHA:958	OMIM:193400
OMIM:218350	HP:0000028				OMIM:154400	OMIM:613554
OMIM:300712	HP:0000028				OMIM:200980	OMIM:277480
OMIM:304110	HP:0000028				ORPHA:79328	OMIM:193500
OMIM:607812	HP:0000028				OMIM:176450	OMIM:277700
OMIM:218550	HP:0000028				ORPHA:2143	OMIM:193670
ORPHA:171839	HP:0000028				OMIM:222448	OMIM:619426
OMIM:606851	HP:0000028				OMIM:263210	OMIM:610651
OMIM:123450	HP:0000028				ORPHA:2578	OMIM:610965
OMIM:219050	HP:0000028				OMIM:601076	OMIM:279000
ORPHA:363611	HP:0000028				OMIM:258320
OMIM:615849	HP:0000028				OMIM:615300
ORPHA:1555	HP:0000028				OMIM:191830
OMIM:617402	HP:0000028				OMIM:300707
OMIM:617403	HP:0000028				ORPHA:140952
OMIM:219150	HP:0000028				OMIM:145420
OMIM:614438	HP:0000028				OMIM:192000
ORPHA:2962	HP:0000028				ORPHA:65681
OMIM:278800	HP:0000028				ORPHA:250977
ORPHA:85321	HP:0000028				OMIM:608688
OMIM:619004	HP:0000028				ORPHA:63
OMIM:619488	HP:0000028				OMIM:614592
OMIM:618298	HP:0000028				ORPHA:528
OMIM:618454	HP:0000028				OMIM:619124
OMIM:620012	HP:0000028				OMIM:246200
OMIM:619595	HP:0000028				ORPHA:313855
OMIM:617991	HP:0000028				OMIM:244450
ORPHA:369891	HP:0000028				OMIM:150700
ORPHA:1926	HP:0000028				ORPHA:508
OMIM:300946	HP:0000028				OMIM:608594
OMIM:620025	HP:0000028				OMIM:269700
OMIM:618183	HP:0000028				ORPHA:96181
ORPHA:628	HP:0000028				OMIM:613800
ORPHA:1916	HP:0000028				ORPHA:2707
OMIM:618846	HP:0000028				OMIM:262190
ORPHA:66634	HP:0000028				OMIM:612964
ORPHA:227	HP:0000028				ORPHA:769
ORPHA:261337	HP:0000028				OMIM:606003
ORPHA:261102	HP:0000028				ORPHA:3253
ORPHA:1580	HP:0000028				ORPHA:2983
ORPHA:96149	HP:0000028				OMIM:617667
ORPHA:1596	HP:0000028				OMIM:620330
ORPHA:1620	HP:0000028				ORPHA:2234
ORPHA:1707	HP:0000028				OMIM:613658
ORPHA:3379	HP:0000028				ORPHA:261349
ORPHA:1716	HP:0000028				ORPHA:251019
ORPHA:96097	HP:0000028				ORPHA:99330
ORPHA:1307	HP:0000028				OMIM:201100
ORPHA:1636	HP:0000028				ORPHA:93325
ORPHA:3427	HP:0000028				ORPHA:320391
ORPHA:235	HP:0000028				OMIM:157800
OMIM:223370	HP:0000028				ORPHA:95494
ORPHA:464306	HP:0000028				OMIM:604168
ORPHA:268261	HP:0000028				ORPHA:1875
OMIM:613990	HP:0000028				OMIM:620040
OMIM:305000	HP:0000028				OMIM:229070
ORPHA:2282	HP:0000028				ORPHA:3044
OMIM:224410	HP:0000028				ORPHA:436144
ORPHA:1865	HP:0000028				ORPHA:52901
ORPHA:2554	HP:0000028				ORPHA:435628
ORPHA:505237	HP:0000028				ORPHA:399805
ORPHA:1812	HP:0000028				ORPHA:399808
OMIM:604292	HP:0000028				OMIM:300851
OMIM:129900	HP:0000028				ORPHA:280679
OMIM:618000	HP:0000028				OMIM:300845
OMIM:601776	HP:0000028				ORPHA:284979
OMIM:130050	HP:0000028				ORPHA:90695
ORPHA:289	HP:0000028				ORPHA:66628
OMIM:225500	HP:0000028				ORPHA:179494
OMIM:211380	HP:0000028				ORPHA:2753
ORPHA:96170	HP:0000028				OMIM:601815
OMIM:609029	HP:0000028				ORPHA:79318
OMIM:613001	HP:0000028				OMIM:616113
ORPHA:2022	HP:0000028				ORPHA:453533
OMIM:612651	HP:0000028				ORPHA:95619
OMIM:618067	HP:0000028				OMIM:176410
OMIM:265000	HP:0000028				OMIM:612885
ORPHA:322	HP:0000028				ORPHA:800
ORPHA:1970	HP:0000028				OMIM:255800
ORPHA:1778	HP:0000028				OMIM:617960
OMIM:227330	HP:0000028				OMIM:618086
ORPHA:3304	HP:0000028				OMIM:619044
ORPHA:361	HP:0000028				OMIM:619145
OMIM:227650	HP:0000028				OMIM:619528
ORPHA:84	HP:0000028				OMIM:619689
OMIM:227645	HP:0000028				OMIM:273150
OMIM:227646	HP:0000028				OMIM:612469
OMIM:600901	HP:0000028				ORPHA:85273
OMIM:603467	HP:0000028				ORPHA:85293
OMIM:613390	HP:0000028				ORPHA:93950
OMIM:613951	HP:0000028				ORPHA:168563
OMIM:619376	HP:0000028				OMIM:609441
ORPHA:404451	HP:0000028				OMIM:619151
OMIM:134780	HP:0000028				OMIM:110100
ORPHA:1988	HP:0000028				ORPHA:572333
ORPHA:994	HP:0000028				OMIM:615866
OMIM:208150	HP:0000028				OMIM:615363
OMIM:618388	HP:0000028				ORPHA:785
OMIM:618393	HP:0000028				OMIM:618419
ORPHA:1912	HP:0000028				OMIM:614842
ORPHA:1918	HP:0000028				OMIM:277000
OMIM:300406	HP:0000028				OMIM:616258
ORPHA:93932	HP:0000028				OMIM:617914
ORPHA:2256	HP:0000028				ORPHA:247768
OMIM:272440	HP:0000028				OMIM:300510
ORPHA:3255	HP:0000028				OMIM:617690
ORPHA:1968	HP:0000028				OMIM:618078
ORPHA:2044	HP:0000028				OMIM:618117
OMIM:136140	HP:0000028				OMIM:619665
OMIM:305600	HP:0000028				OMIM:614129
OMIM:612289	HP:0000028				OMIM:617565
OMIM:219000	HP:0000028				OMIM:617442
ORPHA:2052	HP:0000028				OMIM:619203
ORPHA:2053	HP:0000028				OMIM:608996
OMIM:617137	HP:0000028				OMIM:612310
OMIM:613451	HP:0000028				ORPHA:3130
ORPHA:228390	HP:0000028				OMIM:600705
ORPHA:2059	HP:0000028				OMIM:614851
OMIM:229850	HP:0000028				OMIM:273250
OMIM:617557	HP:0000028				OMIM:607080
ORPHA:506358	HP:0000028				ORPHA:135
ORPHA:2075	HP:0000028				OMIM:611926
ORPHA:85201	HP:0000028				OMIM:615041
OMIM:606170	HP:0000028				OMIM:233300
OMIM:618820	HP:0000028				OMIM:233400
ORPHA:2077	HP:0000028				OMIM:616138
OMIM:619243	HP:0000028				ORPHA:1770
ORPHA:544488	HP:0000028				OMIM:273395
OMIM:614736	HP:0000028				OMIM:241090
OMIM:307030	HP:0000028				OMIM:619834
OMIM:618143	HP:0000028				OMIM:614926
ORPHA:376	HP:0000028				OMIM:620311
ORPHA:377	HP:0000028				OMIM:611548
OMIM:175700	HP:0000028				OMIM:615723
OMIM:612938	HP:0000028				OMIM:300755
OMIM:102500	HP:0000028				OMIM:301060
ORPHA:2108	HP:0000028				OMIM:109650
OMIM:234100	HP:0000028				ORPHA:1304
OMIM:611174	HP:0000028				ORPHA:99827
ORPHA:500055	HP:0000028				OMIM:608106
ORPHA:2115	HP:0000028				OMIM:307200
OMIM:615465	HP:0000028				ORPHA:2035
OMIM:620331	HP:0000028				OMIM:256040
ORPHA:1338	HP:0000028				ORPHA:183675
ORPHA:1350	HP:0000028				ORPHA:892
OMIM:615873	HP:0000028				OMIM:193300
OMIM:613730	HP:0000028				OMIM:207410
OMIM:235510	HP:0000028				ORPHA:3109
ORPHA:1867	HP:0000028				ORPHA:963
ORPHA:2162	HP:0000028				ORPHA:1672
OMIM:610829	HP:0000028				ORPHA:3000
ORPHA:2166	HP:0000028				ORPHA:2477
ORPHA:2189	HP:0000028				ORPHA:744
OMIM:614684	HP:0000028				OMIM:190440
OMIM:308700	HP:0000028				OMIM:135500
OMIM:614840	HP:0000028				OMIM:613094
OMIM:614841	HP:0000028				ORPHA:902
OMIM:614858	HP:0000028				OMIM:300068
OMIM:614880	HP:0000028				OMIM:609128
OMIM:614897	HP:0000028				OMIM:615065
OMIM:147950	HP:0000028				ORPHA:64755
OMIM:616030	HP:0000028				ORPHA:1326
OMIM:618841	HP:0000028				OMIM:619217
OMIM:619718	HP:0000028				ORPHA:2328
OMIM:244200	HP:0000028				OMIM:618187
OMIM:610628	HP:0000028				ORPHA:231137
OMIM:612370	HP:0000028				ORPHA:1521
OMIM:612702	HP:0000028				ORPHA:2736
OMIM:146110	HP:0000028				ORPHA:2729
OMIM:614837	HP:0000028				OMIM:146255
ORPHA:293967	HP:0000028				ORPHA:2237
OMIM:241410	HP:0000028				ORPHA:69085
ORPHA:2250	HP:0000028				ORPHA:457284
OMIM:617330	HP:0000028				OMIM:158330
OMIM:616816	HP:0000028				OMIM:266810
OMIM:615419	HP:0000028				OMIM:271520
ORPHA:2273	HP:0000028				ORPHA:3320
OMIM:308100	HP:0000028				OMIM:274000
OMIM:308205	HP:0000028				OMIM:300419
OMIM:618786	HP:0000028				ORPHA:261279
ORPHA:85173	HP:0000028				ORPHA:1974
OMIM:616910	HP:0000028				ORPHA:1231
OMIM:242900	HP:0000028				OMIM:213980
ORPHA:457205	HP:0000028				OMIM:614187
ORPHA:1145	HP:0000028				ORPHA:456312
ORPHA:289548	HP:0000028				OMIM:615942
OMIM:619326	HP:0000028				OMIM:616263
OMIM:618316	HP:0000028				ORPHA:85277
OMIM:617452	HP:0000028				OMIM:114150
OMIM:618748	HP:0000028				ORPHA:1319
OMIM:618653	HP:0000028				ORPHA:3411
OMIM:618060	HP:0000028				OMIM:146160
OMIM:615502	HP:0000028				ORPHA:217385
OMIM:617788	HP:0000028				ORPHA:251056
OMIM:617796	HP:0000028				ORPHA:324313
OMIM:617798	HP:0000028				ORPHA:990
OMIM:613970	HP:0000028				OMIM:619486
OMIM:618109	HP:0000028				OMIM:601427
OMIM:618504	HP:0000028				OMIM:615993
OMIM:300534	HP:0000028				OMIM:615996
OMIM:301039	HP:0000028				OMIM:615981
ORPHA:464311	HP:0000028				OMIM:600151
ORPHA:3080	HP:0000028				ORPHA:93930
ORPHA:3042	HP:0000028				OMIM:605627
ORPHA:329224	HP:0000028				ORPHA:66625
ORPHA:404440	HP:0000028				ORPHA:93929
ORPHA:314575	HP:0000028				OMIM:606056
OMIM:309580	HP:0000028				ORPHA:329178
ORPHA:3082	HP:0000028				ORPHA:202
ORPHA:363528	HP:0000028				ORPHA:2935
OMIM:618336	HP:0000028				ORPHA:3220
OMIM:614732	HP:0000028				ORPHA:79322
ORPHA:3306	HP:0000028				ORPHA:2074
ORPHA:408	HP:0000028				ORPHA:740
ORPHA:2128	HP:0000028				OMIM:242100
ORPHA:457083	HP:0000028				ORPHA:3068
OMIM:147791	HP:0000028				OMIM:608091
ORPHA:2308	HP:0000028				ORPHA:633
OMIM:243800	HP:0000028				ORPHA:46059
OMIM:619185	HP:0000028				OMIM:247990
ORPHA:2322	HP:0000028				ORPHA:559
OMIM:147920	HP:0000028				ORPHA:2216
ORPHA:96334	HP:0000028				OMIM:249670
ORPHA:478	HP:0000028				ORPHA:2547
OMIM:308750	HP:0000028				ORPHA:79330
ORPHA:2326	HP:0000028				ORPHA:2491
OMIM:244300	HP:0000028				ORPHA:2751
ORPHA:2332	HP:0000028				ORPHA:177910
OMIM:148050	HP:0000028				ORPHA:177907
ORPHA:85279	HP:0000028				ORPHA:141099
OMIM:619542	HP:0000028				ORPHA:791
OMIM:610253	HP:0000028				OMIM:268010
ORPHA:261494	HP:0000028				OMIM:614813
ORPHA:96147	HP:0000028				ORPHA:231147
OMIM:610443	HP:0000028				ORPHA:261290
ORPHA:96169	HP:0000028				ORPHA:1742
ORPHA:363965	HP:0000028				OMIM:615989
ORPHA:2363	HP:0000028				OMIM:248450
ORPHA:503	HP:0000028				OMIM:267400
OMIM:150250	HP:0000028				OMIM:617088
OMIM:130720	HP:0000028				ORPHA:529962
ORPHA:2789	HP:0000028				ORPHA:95512
ORPHA:2377	HP:0000028				OMIM:613546
ORPHA:2378	HP:0000028				ORPHA:137686
OMIM:151050	HP:0000028				ORPHA:79474
ORPHA:2658	HP:0000028				ORPHA:280365
OMIM:151100	HP:0000028				OMIM:612847
OMIM:619310	HP:0000028				OMIM:212840
ORPHA:755	HP:0000028				OMIM:619737
OMIM:619189	HP:0000028				ORPHA:96253
ORPHA:99812	HP:0000028				ORPHA:99889
OMIM:606593	HP:0000028				ORPHA:397685
OMIM:309000	HP:0000028				ORPHA:2348
ORPHA:2409	HP:0000028				OMIM:228930
ORPHA:83628	HP:0000028				ORPHA:2795
OMIM:618286	HP:0000028				ORPHA:91348
OMIM:613075	HP:0000028				ORPHA:251937
ORPHA:466791	HP:0000028				ORPHA:2067
ORPHA:457485	HP:0000028				OMIM:235200
ORPHA:398069	HP:0000028				OMIM:602390
OMIM:615381	HP:0000028				OMIM:613313
OMIM:248700	HP:0000028				OMIM:604250
OMIM:602535	HP:0000028				ORPHA:2410
OMIM:212720	HP:0000028				OMIM:614839
ORPHA:96179	HP:0000028				ORPHA:2235
ORPHA:2470	HP:0000028				OMIM:301033
ORPHA:2471	HP:0000028				OMIM:619418
ORPHA:2473	HP:0000028				OMIM:603896
OMIM:236700	HP:0000028				OMIM:620312
ORPHA:3097	HP:0000028				OMIM:620313
ORPHA:564	HP:0000028				OMIM:620314
OMIM:249000	HP:0000028				OMIM:612526
ORPHA:2241	HP:0000028				OMIM:604367
ORPHA:85282	HP:0000028				ORPHA:2495
OMIM:224690	HP:0000028				ORPHA:319675
OMIM:613803	HP:0000028				OMIM:616033
OMIM:613804	HP:0000028				OMIM:619425
OMIM:613805	HP:0000028				ORPHA:502423
OMIM:616835	HP:0000028				ORPHA:99226
OMIM:617063	HP:0000028				ORPHA:99228
OMIM:617564	HP:0000028				ORPHA:652
ORPHA:401973	HP:0000028				OMIM:617675
OMIM:300960	HP:0000028				OMIM:620319
OMIM:618332	HP:0000028				OMIM:620383
OMIM:616789	HP:0000028				OMIM:614324
OMIM:616078	HP:0000028				OMIM:616185
OMIM:617635	HP:0000028				ORPHA:95513
OMIM:300982	HP:0000028				OMIM:610489
OMIM:300997	HP:0000028				ORPHA:251623
OMIM:300957	HP:0000028				ORPHA:91351
OMIM:300659	HP:0000028				ORPHA:99725
OMIM:300260	HP:0000028				ORPHA:99928
OMIM:309590	HP:0000028				OMIM:184700
OMIM:300967	HP:0000028				ORPHA:79083
OMIM:300998	HP:0000028				OMIM:616946
OMIM:300354	HP:0000028				OMIM:616947
OMIM:300519	HP:0000028				OMIM:618014
OMIM:309583	HP:0000028				OMIM:618096
OMIM:300486	HP:0000028				OMIM:619245
OMIM:614857	HP:0000028				OMIM:619938
ORPHA:2510	HP:0000028				OMIM:300511
ORPHA:468631	HP:0000028				OMIM:300604
ORPHA:2636	HP:0000028				OMIM:615724
OMIM:210710	HP:0000028				OMIM:157640
ORPHA:2617	HP:0000028				OMIM:258450
OMIM:210700	HP:0000028				ORPHA:2965
OMIM:616681	HP:0000028				OMIM:600955
OMIM:604317	HP:0000028				OMIM:617175
OMIM:619180	HP:0000028				OMIM:268020
OMIM:614231	HP:0000028				ORPHA:1445
OMIM:616817	HP:0000028				ORPHA:91355
ORPHA:500159	HP:0000028				ORPHA:314769
ORPHA:2519	HP:0000028				ORPHA:465508
ORPHA:139471	HP:0000028				ORPHA:488618
OMIM:206920	HP:0000028				ORPHA:3375
ORPHA:1106	HP:0000028				ORPHA:881
ORPHA:568	HP:0000028				ORPHA:99413
OMIM:309800	HP:0000028				OMIM:604928
OMIM:615524	HP:0000028				ORPHA:96201
OMIM:300166	HP:0000028				ORPHA:1643
OMIM:206900	HP:0000028				OMIM:600057
OMIM:610125	HP:0000028				ORPHA:93928
OMIM:607932	HP:0000028				ORPHA:158684
OMIM:601349	HP:0000028				ORPHA:79403
OMIM:601186	HP:0000028				OMIM:612284
OMIM:247200	HP:0000028				OMIM:618165
OMIM:617053	HP:0000028				OMIM:601163
OMIM:620135	HP:0000028				OMIM:613987
OMIM:615824	HP:0000028				ORPHA:481
OMIM:614052	HP:0000028				OMIM:300322
ORPHA:3434	HP:0000028				OMIM:160900
ORPHA:1600	HP:0000028				OMIM:309120
ORPHA:261112	HP:0000028				OMIM:313200
ORPHA:1703	HP:0000028				OMIM:613909
ORPHA:1724	HP:0000028				ORPHA:276183
ORPHA:96061	HP:0000028				ORPHA:273
ORPHA:99776	HP:0000028				OMIM:222300
OMIM:257300	HP:0000028				OMIM:609993
ORPHA:2152	HP:0000028				ORPHA:1359
OMIM:235730	HP:0000028				ORPHA:562
ORPHA:261552	HP:0000028				ORPHA:2826
ORPHA:261537	HP:0000028				ORPHA:72
OMIM:235255	HP:0000028				ORPHA:412057
ORPHA:1655	HP:0000028				ORPHA:247585
ORPHA:3282	HP:0000028				ORPHA:330050
ORPHA:2505	HP:0000028				OMIM:262500
OMIM:301056	HP:0000028				OMIM:614871
ORPHA:2215	HP:0000028				ORPHA:139474
OMIM:613834	HP:0000028				ORPHA:1727
OMIM:236670	HP:0000028				ORPHA:163693
OMIM:613156	HP:0000028				ORPHA:939
ORPHA:2953	HP:0000028				ORPHA:79351
ORPHA:2588	HP:0000028				ORPHA:2973
OMIM:139210	HP:0000028				ORPHA:99329
OMIM:310400	HP:0000028				ORPHA:289494
OMIM:618823	HP:0000028				ORPHA:251046
OMIM:618578	HP:0000028				ORPHA:3016
OMIM:618822	HP:0000028				ORPHA:90301
OMIM:300219	HP:0000028				OMIM:616482
ORPHA:2608	HP:0000028				ORPHA:79086
OMIM:310465	HP:0000028				ORPHA:158057
OMIM:608156	HP:0000028				ORPHA:2221
ORPHA:168572	HP:0000028				ORPHA:99147
OMIM:617575	HP:0000028				ORPHA:1788
OMIM:256520	HP:0000028				ORPHA:95409
ORPHA:88639	HP:0000028				ORPHA:520
OMIM:620327	HP:0000028				ORPHA:139417
OMIM:619847	HP:0000028				OMIM:100300
OMIM:619075	HP:0000028				ORPHA:85138
OMIM:619797	HP:0000028				ORPHA:1501
OMIM:619244	HP:0000028				OMIM:300100
OMIM:618505	HP:0000028				ORPHA:139399
OMIM:620083	HP:0000028				ORPHA:206448
OMIM:618659	HP:0000028				ORPHA:99027
OMIM:620073	HP:0000028				ORPHA:3385
OMIM:619005	HP:0000028				OMIM:304050
OMIM:619103	HP:0000028				ORPHA:79085
OMIM:619512	HP:0000028				ORPHA:85443
OMIM:619503	HP:0000028				OMIM:615071
OMIM:620224	HP:0000028				ORPHA:56
OMIM:618862	HP:0000028				OMIM:612079
OMIM:619908	HP:0000028				ORPHA:2850
OMIM:618917	HP:0000028				ORPHA:1014
OMIM:619685	HP:0000028				OMIM:614307
OMIM:616975	HP:0000028				OMIM:203800
OMIM:620071	HP:0000028				OMIM:105210
OMIM:620024	HP:0000028				ORPHA:157954
OMIM:618577	HP:0000028				OMIM:615234
ORPHA:453499	HP:0000028				ORPHA:284984
ORPHA:352665	HP:0000028				OMIM:107100
ORPHA:453504	HP:0000028				ORPHA:87
OMIM:619522	HP:0000028				ORPHA:1112
ORPHA:2673	HP:0000028				ORPHA:1135
OMIM:619194	HP:0000028				OMIM:208400
ORPHA:636	HP:0000028				ORPHA:93
OMIM:601321	HP:0000028				ORPHA:1180
ORPHA:638	HP:0000028				OMIM:208900
OMIM:618652	HP:0000028				ORPHA:100
OMIM:620305	HP:0000028				ORPHA:251347
OMIM:612541	HP:0000028				ORPHA:1193
OMIM:601358	HP:0000028				ORPHA:220460
ORPHA:3051	HP:0000028				ORPHA:85447
ORPHA:1695	HP:0000028				ORPHA:324636
ORPHA:1702	HP:0000028				ORPHA:3261
ORPHA:95706	HP:0000028				OMIM:240300
ORPHA:648	HP:0000028				ORPHA:3143
OMIM:163950	HP:0000028				ORPHA:227982
OMIM:616564	HP:0000028				ORPHA:227990
OMIM:619087	HP:0000028				OMIM:616744
OMIM:619745	HP:0000028				ORPHA:98673
OMIM:605275	HP:0000028				ORPHA:730
OMIM:609942	HP:0000028				ORPHA:100993
OMIM:610733	HP:0000028				ORPHA:100999
OMIM:611553	HP:0000028				ORPHA:1797
OMIM:613224	HP:0000028				ORPHA:98
OMIM:615355	HP:0000028				ORPHA:101006
OMIM:616559	HP:0000028				ORPHA:1834
ORPHA:500	HP:0000028				OMIM:218600
ORPHA:2701	HP:0000028				ORPHA:1227
OMIM:617506	HP:0000028				ORPHA:109
OMIM:613563	HP:0000028				OMIM:615987
OMIM:607721	HP:0000028				OMIM:615988
ORPHA:432	HP:0000028				OMIM:617119
ORPHA:649	HP:0000028				OMIM:615984
OMIM:618512	HP:0000028				OMIM:615986
ORPHA:2704	HP:0000028				OMIM:109400
ORPHA:496790	HP:0000028				OMIM:613680
ORPHA:2719	HP:0000028				ORPHA:117
ORPHA:1647	HP:0000028				ORPHA:274
OMIM:164180	HP:0000028				OMIM:231200
ORPHA:534	HP:0000028				OMIM:153670
OMIM:618440	HP:0000028				ORPHA:848
OMIM:258040	HP:0000028				ORPHA:231222
OMIM:300855	HP:0000028				OMIM:608980
ORPHA:276432	HP:0000028				ORPHA:123
OMIM:249620	HP:0000028				OMIM:262000
OMIM:603736	HP:0000028				ORPHA:177926
OMIM:300895	HP:0000028				OMIM:614201
OMIM:275400	HP:0000028				OMIM:605735
OMIM:258315	HP:0000028				OMIM:615888
OMIM:164745	HP:0000028				OMIM:616176
ORPHA:2745	HP:0000028				OMIM:616913
OMIM:300000	HP:0000028				OMIM:617443
OMIM:305450	HP:0000028				OMIM:619271
OMIM:616788	HP:0000028				ORPHA:125
ORPHA:434179	HP:0000028				OMIM:215470
ORPHA:2754	HP:0000028				OMIM:620186
OMIM:174300	HP:0000028				OMIM:604370
OMIM:615948	HP:0000028				OMIM:612555
OMIM:166250	HP:0000028				ORPHA:543
ORPHA:2645	HP:0000028				ORPHA:1328
OMIM:304120	HP:0000028				OMIM:606631
ORPHA:137634	HP:0000028				ORPHA:71505
ORPHA:477993	HP:0000028				ORPHA:195
OMIM:146510	HP:0000028				ORPHA:1383
ORPHA:672	HP:0000028				OMIM:607864
OMIM:601803	HP:0000028				ORPHA:66631
ORPHA:90797	HP:0000028				OMIM:212750
ORPHA:1646	HP:0000028				ORPHA:649929
ORPHA:96191	HP:0000028				ORPHA:1173
ORPHA:439822	HP:0000028				OMIM:610758
ORPHA:49	HP:0000028				OMIM:603956
OMIM:609136	HP:0000028				ORPHA:1401
OMIM:617201	HP:0000028				OMIM:280000
OMIM:267000	HP:0000028				OMIM:302950
ORPHA:2849	HP:0000028				OMIM:613776
OMIM:214100	HP:0000028				OMIM:613603
OMIM:214110	HP:0000028				ORPHA:99921
OMIM:614866	HP:0000028				ORPHA:1334
ORPHA:2856	HP:0000028				ORPHA:435651
OMIM:261550	HP:0000028				OMIM:242670
ORPHA:709	HP:0000028				OMIM:244400
OMIM:261540	HP:0000028				OMIM:612649
ORPHA:2874	HP:0000028				OMIM:612650
ORPHA:589905	HP:0000028				OMIM:613193
ORPHA:2879	HP:0000028				OMIM:613807
OMIM:619859	HP:0000028				OMIM:613808
OMIM:300661	HP:0000028				OMIM:614874
ORPHA:487825	HP:0000028				OMIM:614935
OMIM:602342	HP:0000028				OMIM:606763
ORPHA:2896	HP:0000028				OMIM:615067
OMIM:610954	HP:0000028				OMIM:615444
ORPHA:95496	HP:0000028				OMIM:615481
ORPHA:2911	HP:0000028				OMIM:615482
ORPHA:2917	HP:0000028				OMIM:615500
ORPHA:284339	HP:0000028				OMIM:615872
OMIM:615803	HP:0000028				OMIM:616481
OMIM:614969	HP:0000028				OMIM:617091
OMIM:119500	HP:0000028				OMIM:300991
OMIM:263650	HP:0000028				OMIM:617577
OMIM:263750	HP:0000028				OMIM:618063
OMIM:176270	HP:0000028				OMIM:618300
ORPHA:739	HP:0000028				OMIM:618449
ORPHA:98754	HP:0000028				OMIM:618801
ORPHA:98793	HP:0000028				OMIM:619436
ORPHA:177901	HP:0000028				OMIM:620197
ORPHA:177904	HP:0000028				OMIM:608647
OMIM:309610	HP:0000028				OMIM:620356
ORPHA:2232	HP:0000028				OMIM:612444
OMIM:620005	HP:0000028				OMIM:619273
OMIM:259050	HP:0000028				OMIM:300602
ORPHA:2083	HP:0000028				ORPHA:287
ORPHA:1762	HP:0000028				ORPHA:228123
ORPHA:2970	HP:0000028				OMIM:607426
OMIM:100100	HP:0000028				OMIM:303600
ORPHA:221120	HP:0000028				ORPHA:1466
OMIM:264480	HP:0000028				OMIM:115250
OMIM:264600	HP:0000028				OMIM:114500
OMIM:620365	HP:0000028				OMIM:614337
ORPHA:438213	HP:0000028				OMIM:614350
ORPHA:3010	HP:0000028				OMIM:613244
OMIM:617537	HP:0000028				OMIM:612591
ORPHA:461	HP:0000028				ORPHA:35909
ORPHA:96167	HP:0000028				ORPHA:217390
OMIM:179613	HP:0000028				OMIM:617872
OMIM:312300	HP:0000028				ORPHA:3216
ORPHA:97362	HP:0000028				OMIM:600624
ORPHA:494344	HP:0000028				ORPHA:48
OMIM:613861	HP:0000028				ORPHA:79095
ORPHA:3085	HP:0000028				ORPHA:48431
ORPHA:217335	HP:0000028				OMIM:619493
ORPHA:1439	HP:0000028				OMIM:212065
ORPHA:261529	HP:0000028				OMIM:300896
OMIM:300963	HP:0000028				OMIM:608540
OMIM:619135	HP:0000028				ORPHA:325
OMIM:619435	HP:0000028				ORPHA:326
ORPHA:3103	HP:0000028				ORPHA:327
OMIM:268300	HP:0000028				ORPHA:328
ORPHA:97360	HP:0000028				ORPHA:329
OMIM:180700	HP:0000028				ORPHA:331
OMIM:616331	HP:0000028				ORPHA:45358
OMIM:616894	HP:0000028				ORPHA:70472
OMIM:268310	HP:0000028				ORPHA:465
OMIM:268400	HP:0000028				ORPHA:617
ORPHA:221008	HP:0000028				OMIM:613679
ORPHA:221016	HP:0000028				ORPHA:91411
ORPHA:783	HP:0000028				ORPHA:2301
OMIM:180849	HP:0000028				ORPHA:54251
ORPHA:353281	HP:0000028				OMIM:604931
ORPHA:353277	HP:0000028				ORPHA:201
ORPHA:353284	HP:0000028				OMIM:158350
ORPHA:3121	HP:0000028				OMIM:615108
OMIM:180870	HP:0000028				OMIM:615109
ORPHA:794	HP:0000028				OMIM:612359
ORPHA:2323	HP:0000028				ORPHA:54595
ORPHA:251028	HP:0000028				OMIM:123500
ORPHA:3132	HP:0000028				ORPHA:1546
OMIM:312830	HP:0000028				ORPHA:189427
ORPHA:3134	HP:0000028				OMIM:123700
OMIM:615547	HP:0000028				ORPHA:1556
ORPHA:3144	HP:0000028				ORPHA:400
OMIM:615009	HP:0000028				ORPHA:586
OMIM:210600	HP:0000028				OMIM:219700
OMIM:613823	HP:0000028				OMIM:219800
OMIM:616682	HP:0000028				OMIM:124900
ORPHA:466926	HP:0000028				OMIM:608653
ORPHA:3157	HP:0000028				OMIM:300719
ORPHA:93271	HP:0000028				OMIM:221300
OMIM:602471	HP:0000028				OMIM:220900
OMIM:616541	HP:0000028				OMIM:611102
OMIM:617164	HP:0000028				ORPHA:90646
ORPHA:464288	HP:0000028				ORPHA:94064
ORPHA:2863	HP:0000028				OMIM:619613
OMIM:615633	HP:0000028				OMIM:400003
OMIM:616300	HP:0000028				ORPHA:83469
OMIM:182212	HP:0000028				ORPHA:313892
ORPHA:2462	HP:0000028				OMIM:620062
OMIM:617159	HP:0000028				ORPHA:1666
ORPHA:813	HP:0000028				ORPHA:2141
OMIM:616489	HP:0000028				OMIM:270420
ORPHA:397590	HP:0000028				ORPHA:139507
ORPHA:96182	HP:0000028				ORPHA:220393
ORPHA:398079	HP:0000028				ORPHA:2123
ORPHA:373	HP:0000028				OMIM:188400
OMIM:312870	HP:0000028				ORPHA:2229
OMIM:612447	HP:0000028				ORPHA:96129
OMIM:616734	HP:0000028				ORPHA:314588
OMIM:616638	HP:0000028				ORPHA:230
OMIM:270400	HP:0000028				ORPHA:79145
ORPHA:818	HP:0000028				ORPHA:870
OMIM:618604	HP:0000028				ORPHA:314621
ORPHA:821	HP:0000028				ORPHA:1775
OMIM:117550	HP:0000028				OMIM:602668
ORPHA:1519	HP:0000028				ORPHA:556030
OMIM:618110	HP:0000028				ORPHA:231632
OMIM:620103	HP:0000028				OMIM:617193
OMIM:301830	HP:0000028				OMIM:608089
ORPHA:2063	HP:0000028				OMIM:131200
ORPHA:536471	HP:0000028				ORPHA:251636
ORPHA:163654	HP:0000028				OMIM:618832
OMIM:605822	HP:0000028				ORPHA:35687
OMIM:618156	HP:0000028				ORPHA:317
ORPHA:502434	HP:0000028				ORPHA:1199
OMIM:617516	HP:0000028				OMIM:613625
ORPHA:370921	HP:0000028				OMIM:227400
ORPHA:370924	HP:0000028				OMIM:227500
OMIM:608800	HP:0000028				OMIM:227600
ORPHA:168593	HP:0000028				OMIM:616415
OMIM:618950	HP:0000028				OMIM:617100
OMIM:617746	HP:0000028				ORPHA:98880
ORPHA:281090	HP:0000028				OMIM:613399
ORPHA:85274	HP:0000028				ORPHA:440437
OMIM:616737	HP:0000028				ORPHA:238722
ORPHA:2886	HP:0000028				ORPHA:2239
ORPHA:404443	HP:0000028				ORPHA:342
ORPHA:488632	HP:0000028				OMIM:249100
ORPHA:254516	HP:0000028				ORPHA:276399
OMIM:616222	HP:0000028				ORPHA:1333
ORPHA:96184	HP:0000028				ORPHA:79084
OMIM:619951	HP:0000028				OMIM:617883
OMIM:615542	HP:0000028				ORPHA:488191
OMIM:273390	HP:0000028				OMIM:619699
ORPHA:3301	HP:0000028				ORPHA:249
ORPHA:199310	HP:0000028				ORPHA:1757
ORPHA:3303	HP:0000028				ORPHA:293812
ORPHA:3310	HP:0000028				ORPHA:79093
OMIM:249270	HP:0000028				OMIM:136580
ORPHA:67044	HP:0000028				OMIM:300624
OMIM:274205	HP:0000028				ORPHA:908
ORPHA:93322	HP:0000028				OMIM:300623
ORPHA:1194	HP:0000028				ORPHA:93256
ORPHA:1920	HP:0000028				OMIM:229230
OMIM:300978	HP:0000028				ORPHA:93921
ORPHA:3338	HP:0000028				ORPHA:79237
OMIM:314300	HP:0000028				OMIM:230400
ORPHA:857	HP:0000028				ORPHA:251992
OMIM:107480	HP:0000028				ORPHA:79665
OMIM:154500	HP:0000028				OMIM:619708
ORPHA:861	HP:0000028				ORPHA:2072
ORPHA:3363	HP:0000028				ORPHA:99926
OMIM:150230	HP:0000028				OMIM:273800
ORPHA:33364	HP:0000028				ORPHA:849
OMIM:616395	HP:0000028				OMIM:619267
ORPHA:3376	HP:0000028				OMIM:615962
ORPHA:3378	HP:0000028				ORPHA:79259
ORPHA:3380	HP:0000028				ORPHA:79240
ORPHA:1715	HP:0000028				ORPHA:264580
ORPHA:261344	HP:0000028				ORPHA:354
ORPHA:261318	HP:0000028				OMIM:424500
ORPHA:1738	HP:0000028				ORPHA:900
ORPHA:264450	HP:0000028				OMIM:139090
ORPHA:1752	HP:0000028				ORPHA:721
OMIM:615102	HP:0000028				ORPHA:73272
ORPHA:3404	HP:0000028				ORPHA:2119
OMIM:276820	HP:0000028				ORPHA:276280
ORPHA:3138	HP:0000028				OMIM:606069
ORPHA:2489	HP:0000028				ORPHA:98879
ORPHA:3409	HP:0000028				OMIM:618154
OMIM:236730	HP:0000028				OMIM:142330
ORPHA:3412	HP:0000028				ORPHA:2907
ORPHA:887	HP:0000028				ORPHA:85450
OMIM:615546	HP:0000028				ORPHA:145
ORPHA:286	HP:0000028				ORPHA:523
OMIM:192430	HP:0000028				OMIM:150800
ORPHA:3429	HP:0000028				ORPHA:157794
ORPHA:73246	HP:0000028				ORPHA:1839
OMIM:613266	HP:0000028				ORPHA:79430
ORPHA:893	HP:0000028				OMIM:619172
ORPHA:899	HP:0000028				OMIM:614073
OMIM:600118	HP:0000028				OMIM:614074
OMIM:614225	HP:0000028				OMIM:614076
OMIM:615663	HP:0000028				OMIM:614077
OMIM:277590	HP:0000028				OMIM:619607
ORPHA:3447	HP:0000028				OMIM:619608
OMIM:615926	HP:0000028				OMIM:618948
ORPHA:3455	HP:0000028				ORPHA:1809
OMIM:264090	HP:0000028				ORPHA:137675
OMIM:605130	HP:0000028				ORPHA:79230
ORPHA:904	HP:0000028				ORPHA:2165
OMIM:609757	HP:0000028				ORPHA:399
OMIM:194072	HP:0000028				ORPHA:99927
OMIM:309585	HP:0000028				OMIM:618431
ORPHA:3459	HP:0000028				OMIM:618432
OMIM:613406	HP:0000028				ORPHA:2183
OMIM:194190	HP:0000028				OMIM:238320
ORPHA:280	HP:0000028				ORPHA:285
OMIM:278250	HP:0000028				OMIM:618188
ORPHA:2834	HP:0000028				ORPHA:99880
OMIM:194350	HP:0000028				OMIM:615555
ORPHA:364028	HP:0000028				ORPHA:2228
ORPHA:85276	HP:0000028				OMIM:241000
ORPHA:163971	HP:0000028				OMIM:307500
ORPHA:163956	HP:0000028				OMIM:240950
ORPHA:85322	HP:0000028				ORPHA:2233
ORPHA:85323	HP:0000028				OMIM:615266
ORPHA:85287	HP:0000028				OMIM:615267
ORPHA:3063	HP:0000028				OMIM:615269
ORPHA:163976	HP:0000028				OMIM:615270
ORPHA:459070	HP:0000028				ORPHA:1790
ORPHA:163979	HP:0000028				ORPHA:88637
ORPHA:1568	HP:0000028				ORPHA:722
ORPHA:2958	HP:0000028				ORPHA:226307
ORPHA:3055	HP:0000028				OMIM:606407
ORPHA:452	HP:0000028				OMIM:607823
ORPHA:1131	HP:0000028				OMIM:137940
ORPHA:435938	HP:0000028				ORPHA:69735
ORPHA:456328	HP:0000028				ORPHA:2269
ORPHA:910	HP:0000028				ORPHA:2278
ORPHA:314389	HP:0000028				ORPHA:567546
ORPHA:261483	HP:0000028				ORPHA:449395
ORPHA:3472	HP:0000028				ORPHA:449563
OMIM:216340	HP:0000028				ORPHA:49041
ORPHA:912	HP:0000028				ORPHA:449432
ORPHA:1772	HP:0000033				OMIM:614172
ORPHA:753	HP:0000033				ORPHA:761
ORPHA:90796	HP:0000033				ORPHA:3173
ORPHA:168558	HP:0000033				ORPHA:2176
ORPHA:90793	HP:0000033				OMIM:612567
ORPHA:90791	HP:0000033				ORPHA:63259
OMIM:260660	HP:0000033				ORPHA:2298
OMIM:194080	HP:0000033				OMIM:620393
OMIM:602398	HP:0000033				ORPHA:37202
ORPHA:347	HP:0000033				ORPHA:99925
ORPHA:289548	HP:0000033				ORPHA:254913
OMIM:607330	HP:0000033				ORPHA:90674
OMIM:249000	HP:0000033				ORPHA:2307
OMIM:300219	HP:0000033				OMIM:147750
OMIM:258040	HP:0000033				ORPHA:2316
OMIM:264600	HP:0000033				ORPHA:2321
ORPHA:261529	HP:0000033				ORPHA:79076
OMIM:608800	HP:0000033				ORPHA:2929
OMIM:278850	HP:0012245				ORPHA:464329
OMIM:300833	HP:0012245				ORPHA:494
OMIM:611812	HP:0012245				ORPHA:2908
ORPHA:168558	HP:0012245				OMIM:173650
OMIM:616425	HP:0012245				ORPHA:261652
OMIM:154230	HP:0012245				ORPHA:33543
OMIM:613762	HP:0012245				ORPHA:90308
OMIM:233420	HP:0012245				ORPHA:43393
OMIM:614279	HP:0012245				ORPHA:99824
OMIM:616067	HP:0012245				ORPHA:556037
OMIM:400045	HP:0012245				ORPHA:199299
OMIM:400044	HP:0012245				ORPHA:330015
OMIM:612965	HP:0012245				ORPHA:137605
OMIM:613080	HP:0012245				OMIM:150699
OMIM:613743	HP:0012245				ORPHA:548
OMIM:114290	HP:0012245				OMIM:614963
OMIM:300018	HP:0012245				OMIM:618681
OMIM:612651	HP:0012245				ORPHA:2968
ORPHA:289548	HP:0012245				OMIM:169500
ORPHA:85112	HP:0012245				OMIM:607694
ORPHA:139466	HP:0012245				OMIM:614381
ORPHA:1772	HP:0012861				OMIM:613724
OMIM:278850	HP:0012861				OMIM:615889
OMIM:617480	HP:0012861				ORPHA:65285
OMIM:611812	HP:0012861				ORPHA:524
ORPHA:325345	HP:0012861				OMIM:151623
OMIM:616425	HP:0012861				ORPHA:435660
OMIM:400045	HP:0012861				OMIM:151660
OMIM:309801	HP:0012861				OMIM:613877
OMIM:610644	HP:0012861				OMIM:615238
ORPHA:199310	HP:0012861				OMIM:608709
OMIM:400045	HP:0000813				ORPHA:60030
ORPHA:958	HP:0000813				OMIM:613795
OMIM:154400	HP:0000813				ORPHA:776
OMIM:200980	HP:0000813				OMIM:309520
ORPHA:79328	HP:0000813				OMIM:616831
OMIM:265380	HP:0000813				ORPHA:538
OMIM:176450	HP:0000813				OMIM:153100
ORPHA:2143	HP:0000813				OMIM:619369
OMIM:222448	HP:0000813				OMIM:620014
OMIM:606408	HP:0000813				OMIM:620244
ORPHA:84	HP:0000813				OMIM:615907
OMIM:219000	HP:0000813				OMIM:601927
ORPHA:2052	HP:0000813				OMIM:616843
ORPHA:2059	HP:0000813				ORPHA:144
OMIM:229850	HP:0000813				ORPHA:210548
OMIM:263210	HP:0000813				OMIM:605309
ORPHA:2438	HP:0000813				OMIM:155100
ORPHA:93111	HP:0000813				ORPHA:163634
ORPHA:2363	HP:0000813				ORPHA:556
ORPHA:2578	HP:0000813				ORPHA:529970
OMIM:608978	HP:0000813				OMIM:243060
OMIM:615524	HP:0000813				OMIM:212112
OMIM:601186	HP:0000813				ORPHA:306682
OMIM:601076	HP:0000813				ORPHA:99826
OMIM:258320	HP:0000813				ORPHA:91412
ORPHA:2745	HP:0000813				OMIM:248800
OMIM:615300	HP:0000813				OMIM:619420
OMIM:263650	HP:0000813				ORPHA:550
OMIM:264480	HP:0000813				ORPHA:31202
OMIM:137920	HP:0000813				OMIM:300062
OMIM:191830	HP:0000813				OMIM:300428
OMIM:268300	HP:0000813				OMIM:300143
OMIM:268650	HP:0000813				OMIM:300238
OMIM:269150	HP:0000813				OMIM:300055
OMIM:270400	HP:0000813				OMIM:300886
OMIM:300707	HP:0000813				OMIM:300706
ORPHA:140952	HP:0000813				ORPHA:2637
OMIM:145420	HP:0000813				OMIM:251240
OMIM:181450	HP:0000813				ORPHA:2528
OMIM:192000	HP:0000813				ORPHA:2538
ORPHA:65681	HP:0000813				ORPHA:2552
OMIM:617480	HP:0008665				ORPHA:79452
ORPHA:168558	HP:0008665				OMIM:615084
ORPHA:251510	HP:0008665				OMIM:271245
OMIM:613762	HP:0008665				ORPHA:2597
OMIM:400045	HP:0008665				ORPHA:298
OMIM:612965	HP:0008665				ORPHA:570
OMIM:202010	HP:0008665				ORPHA:2560
ORPHA:250977	HP:0008665				ORPHA:96168
OMIM:608688	HP:0008665				ORPHA:77301
ORPHA:63	HP:0008665				OMIM:615703
OMIM:201750	HP:0008665				OMIM:620189
OMIM:616449	HP:0008665				OMIM:615750
OMIM:614592	HP:0008665				ORPHA:2574
OMIM:211750	HP:0008665				ORPHA:480536
ORPHA:90794	HP:0008665				ORPHA:575
OMIM:135900	HP:0008665				OMIM:618287
ORPHA:90795	HP:0008665				ORPHA:587
ORPHA:90791	HP:0008665				OMIM:158320
ORPHA:528	HP:0008665				ORPHA:371428
OMIM:619124	HP:0008665				ORPHA:26791
OMIM:246200	HP:0008665				OMIM:231680
ORPHA:237	HP:0008665				ORPHA:280633
ORPHA:2554	HP:0008665				OMIM:614080
ORPHA:313855	HP:0008665				ORPHA:653
OMIM:219000	HP:0008665				ORPHA:276152
ORPHA:85201	HP:0008665				ORPHA:102
OMIM:606170	HP:0008665				OMIM:146500
OMIM:618820	HP:0008665				ORPHA:227510
ORPHA:289548	HP:0008665				ORPHA:98933
OMIM:243800	HP:0008665				OMIM:619518
OMIM:244450	HP:0008665				OMIM:254000
OMIM:150700	HP:0008665				ORPHA:324416
ORPHA:508	HP:0008665				ORPHA:182050
OMIM:309801	HP:0008665				ORPHA:199244
OMIM:608594	HP:0008665				OMIM:617145
OMIM:269700	HP:0008665				ORPHA:100079
ORPHA:96181	HP:0008665				OMIM:608088
OMIM:224690	HP:0008665				OMIM:251260
OMIM:613800	HP:0008665				ORPHA:217253
OMIM:613803	HP:0008665				ORPHA:91349
OMIM:617063	HP:0008665				OMIM:158250
ORPHA:2556	HP:0008665				ORPHA:454840
ORPHA:2707	HP:0008665				ORPHA:2549
ORPHA:543470	HP:0008665				OMIM:619318
OMIM:610644	HP:0008665				OMIM:615774
ORPHA:90797	HP:0008665				OMIM:619176
OMIM:214100	HP:0008665				OMIM:619643
OMIM:214110	HP:0008665				OMIM:619697
OMIM:614866	HP:0008665				OMIM:620154
OMIM:262190	HP:0008665				OMIM:616780
ORPHA:284339	HP:0008665				OMIM:617712
OMIM:612964	HP:0008665				OMIM:617743
OMIM:264270	HP:0008665				OMIM:617996
ORPHA:769	HP:0008665				OMIM:618353
ORPHA:3103	HP:0008665				OMIM:618550
OMIM:268300	HP:0008665				OMIM:619009
OMIM:210600	HP:0008665				OMIM:619011
OMIM:613823	HP:0008665				OMIM:620276
OMIM:616777	HP:0008665				OMIM:620332
ORPHA:818	HP:0008665				OMIM:620333
OMIM:300707	HP:0008665				ORPHA:1183
ORPHA:140952	HP:0008665				OMIM:311200
ORPHA:199310	HP:0008665				OMIM:223360
OMIM:606003	HP:0008665				OMIM:166450
ORPHA:3404	HP:0008665				ORPHA:75325
ORPHA:3472	HP:0008665				OMIM:167000
ORPHA:912	HP:0008665				ORPHA:314473
ORPHA:2138	HP:0010459				OMIM:166970
OMIM:278850	HP:0010459				ORPHA:314478
ORPHA:325345	HP:0010459				ORPHA:64739
OMIM:400045	HP:0010459				ORPHA:143
OMIM:194080	HP:0010459				ORPHA:447
ORPHA:564	HP:0010459				ORPHA:94083
ORPHA:199310	HP:0010459				ORPHA:65250
ORPHA:264200	HP:0000046				ORPHA:163746
ORPHA:2138	HP:0000046				OMIM:618124
OMIM:278850	HP:0000046				ORPHA:370348
ORPHA:753	HP:0000046				ORPHA:168816
OMIM:616425	HP:0000046				OMIM:614886
ORPHA:96263	HP:0000046				OMIM:614920
ORPHA:96264	HP:0000046				OMIM:175200
ORPHA:495818	HP:0000046				ORPHA:2869
OMIM:617822	HP:0000046				OMIM:610475
OMIM:201750	HP:0000046				OMIM:219090
ORPHA:324540	HP:0000046				OMIM:102200
ORPHA:1300	HP:0000046				ORPHA:95613
ORPHA:1027	HP:0000046				ORPHA:91354
ORPHA:2990	HP:0000046				ORPHA:91350
ORPHA:2728	HP:0000046				OMIM:262600
ORPHA:127	HP:0000046				OMIM:613329
OMIM:601353	HP:0000046				ORPHA:280356
OMIM:610756	HP:0000046				ORPHA:2905
OMIM:609625	HP:0000046				ORPHA:180229
ORPHA:3253	HP:0000046				ORPHA:447877
OMIM:607143	HP:0000046				ORPHA:2928
OMIM:615597	HP:0000046				ORPHA:2916
ORPHA:98905	HP:0000046				ORPHA:48435
OMIM:618454	HP:0000046				ORPHA:275555
ORPHA:2983	HP:0000046				OMIM:616814
OMIM:612651	HP:0000046				OMIM:617234
ORPHA:1970	HP:0000046				OMIM:311360
ORPHA:1968	HP:0000046				OMIM:618723
OMIM:612289	HP:0000046				OMIM:619146
ORPHA:2052	HP:0000046				ORPHA:244
OMIM:617667	HP:0000046				OMIM:176630
ORPHA:228390	HP:0000046				ORPHA:289390
ORPHA:85201	HP:0000046				OMIM:264080
OMIM:606170	HP:0000046				ORPHA:457212
OMIM:308700	HP:0000046				OMIM:609286
OMIM:620330	HP:0000046				ORPHA:352447
OMIM:309580	HP:0000046				OMIM:264120
OMIM:245800	HP:0000046				OMIM:264110
ORPHA:398069	HP:0000046				OMIM:176807
ORPHA:2234	HP:0000046				OMIM:601518
OMIM:613803	HP:0000046				OMIM:300147
OMIM:300486	HP:0000046				OMIM:603688
OMIM:614231	HP:0000046				OMIM:600082
OMIM:607932	HP:0000046				ORPHA:2969
ORPHA:2505	HP:0000046				ORPHA:79443
ORPHA:2215	HP:0000046				ORPHA:79444
OMIM:249620	HP:0000046				OMIM:103580
OMIM:300895	HP:0000046				OMIM:612462
ORPHA:672	HP:0000046				ORPHA:60039
OMIM:601803	HP:0000046				ORPHA:60025
OMIM:119500	HP:0000046				ORPHA:79501
OMIM:176270	HP:0000046				ORPHA:441
ORPHA:739	HP:0000046				OMIM:179000
ORPHA:98754	HP:0000046				ORPHA:764
ORPHA:98793	HP:0000046				OMIM:601709
ORPHA:177901	HP:0000046				OMIM:616738
ORPHA:177904	HP:0000046				OMIM:266270
ORPHA:2083	HP:0000046				ORPHA:79409
OMIM:613658	HP:0000046				ORPHA:411709
ORPHA:96167	HP:0000046				ORPHA:1848
ORPHA:97360	HP:0000046				ORPHA:93108
OMIM:269150	HP:0000046				OMIM:617805
OMIM:617164	HP:0000046				ORPHA:71273
ORPHA:398079	HP:0000046				OMIM:615434
OMIM:616734	HP:0000046				OMIM:180295
OMIM:270400	HP:0000046				ORPHA:59315
ORPHA:370921	HP:0000046				ORPHA:97229
ORPHA:370924	HP:0000046				ORPHA:1399
ORPHA:168593	HP:0000046				ORPHA:1446
ORPHA:861	HP:0000046				ORPHA:353298
ORPHA:261344	HP:0000046				ORPHA:2909
OMIM:276820	HP:0000046				OMIM:618625
OMIM:181450	HP:0000046				OMIM:616200
OMIM:614225	HP:0000046				OMIM:268800
OMIM:614222	HP:0000046				ORPHA:797
OMIM:615663	HP:0000046				ORPHA:50944
ORPHA:261349	HP:0008734				OMIM:269500
ORPHA:251019	HP:0008734				ORPHA:466677
OMIM:273750	HP:0008734				ORPHA:137608
OMIM:610198	HP:0008734				OMIM:212350
ORPHA:393	HP:0008734				ORPHA:3156
ORPHA:90796	HP:0008734				OMIM:616629
ORPHA:168558	HP:0008734				ORPHA:157798
ORPHA:251510	HP:0008734				OMIM:305700
OMIM:616425	HP:0008734				OMIM:602450
ORPHA:96263	HP:0008734				ORPHA:300298
ORPHA:10	HP:0008734				ORPHA:169802
ORPHA:96264	HP:0008734				ORPHA:391307
ORPHA:261534	HP:0008734				OMIM:269880
ORPHA:99330	HP:0008734				OMIM:603903
OMIM:201100	HP:0008734				ORPHA:231140
OMIM:202010	HP:0008734				ORPHA:2126
ORPHA:64	HP:0008734				OMIM:618438
ORPHA:93325	HP:0008734				OMIM:312910
ORPHA:320391	HP:0008734				ORPHA:2815
OMIM:209900	HP:0008734				OMIM:614409
ORPHA:127	HP:0008734				OMIM:258150
ORPHA:85284	HP:0008734				OMIM:614822
OMIM:157800	HP:0008734				OMIM:615081
OMIM:146390	HP:0008734				OMIM:615413
OMIM:612513	HP:0008734				OMIM:615841
OMIM:615433	HP:0008734				OMIM:615842
OMIM:300869	HP:0008734				OMIM:616950
ORPHA:90794	HP:0008734				OMIM:617187
ORPHA:95494	HP:0008734				OMIM:617214
ORPHA:90791	HP:0008734				OMIM:617576
OMIM:604168	HP:0008734				OMIM:617592
ORPHA:335	HP:0008734				OMIM:108420
ORPHA:1875	HP:0008734				OMIM:617593
OMIM:300882	HP:0008734				OMIM:617644
OMIM:620040	HP:0008734				OMIM:617706
OMIM:305000	HP:0008734				OMIM:617707
OMIM:619321	HP:0008734				OMIM:617959
ORPHA:168569	HP:0008734				OMIM:617961
ORPHA:1867	HP:0008734				OMIM:617965
OMIM:308700	HP:0008734				OMIM:618091
OMIM:614840	HP:0008734				OMIM:606766
OMIM:614841	HP:0008734				OMIM:618112
OMIM:614858	HP:0008734				OMIM:618115
OMIM:614880	HP:0008734				OMIM:618152
OMIM:614897	HP:0008734				OMIM:618153
OMIM:616030	HP:0008734				OMIM:618341
OMIM:229070	HP:0008734				OMIM:618420
OMIM:610628	HP:0008734				OMIM:618429
OMIM:146110	HP:0008734				OMIM:618433
OMIM:614837	HP:0008734				OMIM:618643
OMIM:614838	HP:0008734				OMIM:270960
ORPHA:293967	HP:0008734				OMIM:618664
ORPHA:289548	HP:0008734				OMIM:618670
OMIM:300534	HP:0008734				OMIM:618745
ORPHA:3041	HP:0008734				OMIM:618751
ORPHA:3044	HP:0008734				OMIM:619094
OMIM:309580	HP:0008734				OMIM:619095
ORPHA:436144	HP:0008734				OMIM:619102
ORPHA:98797	HP:0008734				OMIM:619108
ORPHA:98798	HP:0008734				OMIM:619144
ORPHA:52901	HP:0008734				OMIM:619177
OMIM:619185	HP:0008734				OMIM:619202
ORPHA:478	HP:0008734				OMIM:619258
ORPHA:2326	HP:0008734				OMIM:619379
ORPHA:85279	HP:0008734				OMIM:619380
ORPHA:435628	HP:0008734				OMIM:619515
OMIM:614962	HP:0008734				OMIM:619585
OMIM:300215	HP:0008734				OMIM:619645
ORPHA:398069	HP:0008734				OMIM:102530
ORPHA:2234	HP:0008734				OMIM:619646
ORPHA:399805	HP:0008734				OMIM:619672
ORPHA:399808	HP:0008734				OMIM:619673
OMIM:300997	HP:0008734				OMIM:619696
OMIM:300851	HP:0008734				OMIM:619712
OMIM:300998	HP:0008734				OMIM:619799
OMIM:300354	HP:0008734				OMIM:619803
OMIM:617053	HP:0008734				OMIM:619805
OMIM:157900	HP:0008734				OMIM:619826
ORPHA:96061	HP:0008734				OMIM:612997
ORPHA:280679	HP:0008734				OMIM:619828
OMIM:300845	HP:0008734				OMIM:619831
OMIM:615287	HP:0008734				OMIM:619867
ORPHA:284979	HP:0008734				OMIM:619878
ORPHA:90695	HP:0008734				OMIM:619937
ORPHA:432	HP:0008734				OMIM:619949
ORPHA:66628	HP:0008734				OMIM:620084
ORPHA:179494	HP:0008734				OMIM:620170
OMIM:300855	HP:0008734				OMIM:620196
ORPHA:2753	HP:0008734				OMIM:613957
OMIM:146510	HP:0008734				OMIM:620222
ORPHA:672	HP:0008734				OMIM:620277
OMIM:610644	HP:0008734				OMIM:620353
ORPHA:1646	HP:0008734				OMIM:620354
ORPHA:261524	HP:0008734				OMIM:613958
OMIM:601815	HP:0008734				OMIM:301059
ORPHA:79318	HP:0008734				OMIM:301077
OMIM:616113	HP:0008734				OMIM:301099
ORPHA:453533	HP:0008734				OMIM:301101
ORPHA:95619	HP:0008734				OMIM:301106
ORPHA:739	HP:0008734				OMIM:400042
ORPHA:98754	HP:0008734				OMIM:415000
ORPHA:98793	HP:0008734				ORPHA:458803
ORPHA:177901	HP:0008734				ORPHA:98760
ORPHA:177904	HP:0008734				OMIM:615768
OMIM:176410	HP:0008734				OMIM:602271
OMIM:612885	HP:0008734				ORPHA:36426
ORPHA:2970	HP:0008734				ORPHA:95455
OMIM:309500	HP:0008734				ORPHA:251639
ORPHA:3242	HP:0008734				ORPHA:35078
ORPHA:3085	HP:0008734				OMIM:166950
ORPHA:251028	HP:0008734				OMIM:273120
OMIM:300977	HP:0008734				OMIM:619950
ORPHA:800	HP:0008734				OMIM:300228
OMIM:255800	HP:0008734				OMIM:610441
ORPHA:813	HP:0008734				OMIM:273300
ORPHA:398079	HP:0008734				OMIM:273400
OMIM:617960	HP:0008734				ORPHA:9
OMIM:618086	HP:0008734				ORPHA:1780
OMIM:619044	HP:0008734				ORPHA:99867
OMIM:619145	HP:0008734				OMIM:616534
OMIM:619528	HP:0008734				ORPHA:537
OMIM:619689	HP:0008734				ORPHA:101028
OMIM:616222	HP:0008734				ORPHA:447896
OMIM:273150	HP:0008734				ORPHA:3353
ORPHA:983	HP:0008734				OMIM:601675
OMIM:300978	HP:0008734				OMIM:234050
OMIM:300953	HP:0008734				ORPHA:171929
OMIM:612469	HP:0008734				ORPHA:91347
OMIM:614222	HP:0008734				ORPHA:32960
OMIM:615663	HP:0008734				OMIM:619975
ORPHA:3464	HP:0008734				ORPHA:886
OMIM:241080	HP:0008734				OMIM:301030
ORPHA:85273	HP:0008734				OMIM:277180
ORPHA:85293	HP:0008734				OMIM:300985
ORPHA:163971	HP:0008734				OMIM:193400
ORPHA:85287	HP:0008734				OMIM:613554
ORPHA:93950	HP:0008734				OMIM:277480
ORPHA:163976	HP:0008734				ORPHA:83453
ORPHA:459070	HP:0008734				ORPHA:3440
ORPHA:457240	HP:0008734				OMIM:193500
ORPHA:910	HP:0008734				ORPHA:69745
ORPHA:261483	HP:0008734				OMIM:277700
OMIM:278850	HP:0000013				ORPHA:51636
ORPHA:90796	HP:0000013				OMIM:193670
ORPHA:168563	HP:0000013				ORPHA:3452
OMIM:154230	HP:0000013				OMIM:619426
OMIM:233420	HP:0000013				ORPHA:905
OMIM:612965	HP:0000013				ORPHA:906
OMIM:609441	HP:0000013				ORPHA:3463
OMIM:202010	HP:0000013				ORPHA:411590
OMIM:619151	HP:0000013				ORPHA:300373
OMIM:201750	HP:0000013				ORPHA:43
OMIM:110100	HP:0000013				ORPHA:1018
ORPHA:572333	HP:0000013				ORPHA:139396
OMIM:615866	HP:0000013				ORPHA:85283
ORPHA:1916	HP:0000013				ORPHA:85286
OMIM:615363	HP:0000013				ORPHA:85290
ORPHA:785	HP:0000013				ORPHA:85327
OMIM:618419	HP:0000013				ORPHA:324410
OMIM:614841	HP:0000013				ORPHA:85320
OMIM:614842	HP:0000013				ORPHA:3077
OMIM:614837	HP:0000013				OMIM:610651
OMIM:309801	HP:0000013				OMIM:610965
OMIM:277000	HP:0000013				ORPHA:3469
OMIM:616258	HP:0000013				ORPHA:261476
OMIM:617914	HP:0000013				ORPHA:284180
OMIM:601186	HP:0000013				OMIM:279000
ORPHA:247768	HP:0000013				ORPHA:3471
OMIM:601076	HP:0000013				ORPHA:2828
ORPHA:432	HP:0000013				ORPHA:3473
OMIM:300510	HP:0000013
OMIM:617690	HP:0000013
OMIM:618078	HP:0000013
OMIM:618117	HP:0000013
OMIM:619665	HP:0000013
OMIM:614129	HP:0000013
OMIM:615300	HP:0000013
OMIM:617565	HP:0000013
ORPHA:709	HP:0000013
OMIM:261540	HP:0000013
OMIM:119500	HP:0000013
OMIM:617442	HP:0000013
OMIM:619203	HP:0000013
OMIM:608996	HP:0000013
OMIM:612310	HP:0000013
OMIM:612964	HP:0000013
OMIM:137920	HP:0000013
ORPHA:3130	HP:0000013
OMIM:600705	HP:0000013
OMIM:614851	HP:0000013
ORPHA:325124	HP:0000013
ORPHA:3464	HP:0000013
OMIM:241080	HP:0000013
OMIM:273250	HP:0000133
ORPHA:243	HP:0000133
OMIM:617480	HP:0000133
ORPHA:168563	HP:0000133
ORPHA:251510	HP:0000133
OMIM:616425	HP:0000133
OMIM:154230	HP:0000133
OMIM:613762	HP:0000133
OMIM:233420	HP:0000133
OMIM:616067	HP:0000133
OMIM:607080	HP:0000133
OMIM:400044	HP:0000133
OMIM:612965	HP:0000133
ORPHA:135	HP:0000133
OMIM:146390	HP:0000133
OMIM:194080	HP:0000133
ORPHA:220	HP:0000133
OMIM:136680	HP:0000133
ORPHA:347	HP:0000133
OMIM:231060	HP:0000133
ORPHA:2075	HP:0000133
OMIM:618820	HP:0000133
OMIM:618419	HP:0000133
ORPHA:206484	HP:0000133
OMIM:611926	HP:0000133
ORPHA:3306	HP:0000133
OMIM:615041	HP:0000133
OMIM:233300	HP:0000133
OMIM:233400	HP:0000133
OMIM:616138	HP:0000133
ORPHA:284339	HP:0000133
OMIM:612964	HP:0000133
ORPHA:261529	HP:0000133
ORPHA:199310	HP:0000133
ORPHA:33364	HP:0000133
ORPHA:1770	HP:0000133
OMIM:612965	HP:0030913
ORPHA:1772	HP:0000041
ORPHA:325345	HP:0000041
OMIM:613762	HP:0000041
OMIM:201750	HP:0000041
OMIM:619841	HP:0000041
OMIM:616728	HP:0000041
OMIM:619488	HP:0000041
ORPHA:237	HP:0000041
ORPHA:268261	HP:0000041
OMIM:618820	HP:0000041
OMIM:140000	HP:0000041
OMIM:151050	HP:0000041
OMIM:309801	HP:0000041
ORPHA:96179	HP:0000041
OMIM:300519	HP:0000041
OMIM:618891	HP:0000041
ORPHA:2152	HP:0000041
ORPHA:261552	HP:0000041
ORPHA:261537	HP:0000041
OMIM:619522	HP:0000041
OMIM:166250	HP:0000041
ORPHA:477993	HP:0000041
OMIM:176690	HP:0000041
OMIM:233420	HP:0008697
OMIM:273395	HP:0008697
ORPHA:3464	HP:0008697
OMIM:241080	HP:0008697
ORPHA:1772	HP:0010464
ORPHA:243	HP:0010464
ORPHA:168563	HP:0010464
ORPHA:251510	HP:0010464
OMIM:233420	HP:0010464
ORPHA:572333	HP:0010464
ORPHA:347	HP:0010464
OMIM:618820	HP:0010464
OMIM:241090	HP:0010464
OMIM:619834	HP:0010464
OMIM:300510	HP:0010464
OMIM:614926	HP:0010464
OMIM:614129	HP:0010464
OMIM:617565	HP:0010464
OMIM:620311	HP:0010464
OMIM:611548	HP:0010464
OMIM:612310	HP:0010464
OMIM:615723	HP:0010464
ORPHA:2232	HP:0010464
ORPHA:261529	HP:0010464
ORPHA:798	HP:0010464
OMIM:194072	HP:0010464
ORPHA:3464	HP:0010464
OMIM:233420	HP:0008668
OMIM:231060	HP:0008668
ORPHA:2075	HP:0008668
OMIM:233420	HP:0009714
OMIM:300755	HP:0009714
OMIM:301060	HP:0009714
OMIM:109650	HP:0009714
ORPHA:1304	HP:0009714
ORPHA:99827	HP:0009714
ORPHA:1916	HP:0009714
ORPHA:2044	HP:0009714
OMIM:136140	HP:0009714
ORPHA:93111	HP:0009714
OMIM:608106	HP:0009714
OMIM:307200	HP:0009714
ORPHA:457083	HP:0009714
ORPHA:2035	HP:0009714
OMIM:256040	HP:0009714
ORPHA:183675	HP:0009714
OMIM:137920	HP:0009714
OMIM:180849	HP:0009714
ORPHA:892	HP:0009714
OMIM:193300	HP:0009714
ORPHA:2975	HP:0000063
ORPHA:325345	HP:0000063
OMIM:616067	HP:0000063
ORPHA:250977	HP:0000063
OMIM:608688	HP:0000063
OMIM:207410	HP:0000063
OMIM:278850	HP:0008726
ORPHA:90796	HP:0008726
ORPHA:251510	HP:0008726
OMIM:202010	HP:0008726
ORPHA:3109	HP:0008726
OMIM:261540	HP:0008726
OMIM:119500	HP:0008726
ORPHA:963	HP:0000040
OMIM:202010	HP:0000040
ORPHA:90794	HP:0000040
ORPHA:90795	HP:0000040
ORPHA:1672	HP:0000040
OMIM:246200	HP:0000040
ORPHA:3000	HP:0000040
ORPHA:1988	HP:0000040
ORPHA:508	HP:0000040
ORPHA:2477	HP:0000040
OMIM:262190	HP:0000040
ORPHA:744	HP:0000040
ORPHA:769	HP:0000040
ORPHA:3103	HP:0000040
OMIM:268300	HP:0000040
OMIM:190440	HP:0000040
OMIM:264090	HP:0000040
OMIM:135500	HP:0000040
ORPHA:49	HP:0000052
ORPHA:322	HP:0030261
ORPHA:49	HP:0030261
ORPHA:284339	HP:0030261
ORPHA:84	HP:0010469
OMIM:613094	HP:0010469
ORPHA:2753	HP:0010469
ORPHA:325124	HP:0010469
ORPHA:983	HP:0010469
ORPHA:261349	HP:0010468
ORPHA:251019	HP:0010468
OMIM:273750	HP:0010468
OMIM:610198	HP:0010468
ORPHA:393	HP:0010468
ORPHA:90796	HP:0010468
ORPHA:168558	HP:0010468
ORPHA:251510	HP:0010468
OMIM:616425	HP:0010468
ORPHA:96263	HP:0010468
ORPHA:10	HP:0010468
ORPHA:96264	HP:0010468
ORPHA:261534	HP:0010468
ORPHA:99330	HP:0010468
OMIM:201100	HP:0010468
OMIM:202010	HP:0010468
ORPHA:64	HP:0010468
ORPHA:93325	HP:0010468
ORPHA:320391	HP:0010468
OMIM:209900	HP:0010468
ORPHA:127	HP:0010468
ORPHA:85284	HP:0010468
OMIM:157800	HP:0010468
OMIM:146390	HP:0010468
OMIM:612513	HP:0010468
OMIM:615433	HP:0010468
OMIM:300869	HP:0010468
ORPHA:90794	HP:0010468
ORPHA:95494	HP:0010468
ORPHA:90791	HP:0010468
OMIM:604168	HP:0010468
ORPHA:335	HP:0010468
ORPHA:1875	HP:0010468
OMIM:300882	HP:0010468
OMIM:620040	HP:0010468
OMIM:305000	HP:0010468
ORPHA:84	HP:0010468
OMIM:619321	HP:0010468
ORPHA:168569	HP:0010468
ORPHA:1867	HP:0010468
OMIM:308700	HP:0010468
OMIM:614840	HP:0010468
OMIM:614841	HP:0010468
OMIM:614858	HP:0010468
OMIM:614880	HP:0010468
OMIM:614897	HP:0010468
OMIM:616030	HP:0010468
OMIM:229070	HP:0010468
OMIM:610628	HP:0010468
OMIM:146110	HP:0010468
OMIM:614837	HP:0010468
OMIM:614838	HP:0010468
ORPHA:293967	HP:0010468
ORPHA:289548	HP:0010468
OMIM:300534	HP:0010468
ORPHA:3041	HP:0010468
ORPHA:3044	HP:0010468
OMIM:309580	HP:0010468
ORPHA:436144	HP:0010468
ORPHA:98797	HP:0010468
ORPHA:98798	HP:0010468
ORPHA:52901	HP:0010468
OMIM:619185	HP:0010468
ORPHA:478	HP:0010468
ORPHA:2326	HP:0010468
ORPHA:85279	HP:0010468
ORPHA:435628	HP:0010468
OMIM:614962	HP:0010468
OMIM:300215	HP:0010468
ORPHA:398069	HP:0010468
ORPHA:2234	HP:0010468
ORPHA:399805	HP:0010468
ORPHA:399808	HP:0010468
OMIM:300997	HP:0010468
OMIM:300851	HP:0010468
OMIM:300998	HP:0010468
OMIM:300354	HP:0010468
OMIM:613094	HP:0010468
OMIM:617053	HP:0010468
OMIM:157900	HP:0010468
ORPHA:96061	HP:0010468
ORPHA:280679	HP:0010468
OMIM:300845	HP:0010468
OMIM:615287	HP:0010468
ORPHA:284979	HP:0010468
ORPHA:90695	HP:0010468
ORPHA:432	HP:0010468
ORPHA:66628	HP:0010468
ORPHA:179494	HP:0010468
OMIM:300855	HP:0010468
ORPHA:2753	HP:0010468
OMIM:146510	HP:0010468
ORPHA:672	HP:0010468
OMIM:610644	HP:0010468
ORPHA:1646	HP:0010468
ORPHA:261524	HP:0010468
OMIM:601815	HP:0010468
ORPHA:79318	HP:0010468
OMIM:616113	HP:0010468
ORPHA:453533	HP:0010468
ORPHA:95619	HP:0010468
ORPHA:739	HP:0010468
ORPHA:98754	HP:0010468
ORPHA:98793	HP:0010468
ORPHA:177901	HP:0010468
ORPHA:177904	HP:0010468
OMIM:176410	HP:0010468
OMIM:612885	HP:0010468
ORPHA:2970	HP:0010468
OMIM:309500	HP:0010468
ORPHA:3242	HP:0010468
ORPHA:3085	HP:0010468
ORPHA:251028	HP:0010468
OMIM:300977	HP:0010468
ORPHA:800	HP:0010468
OMIM:255800	HP:0010468
ORPHA:813	HP:0010468
ORPHA:398079	HP:0010468
OMIM:617960	HP:0010468
OMIM:618086	HP:0010468
OMIM:619044	HP:0010468
OMIM:619145	HP:0010468
OMIM:619528	HP:0010468
OMIM:619689	HP:0010468
OMIM:616222	HP:0010468
OMIM:273150	HP:0010468
ORPHA:325124	HP:0010468
ORPHA:983	HP:0010468
OMIM:300978	HP:0010468
OMIM:300953	HP:0010468
OMIM:612469	HP:0010468
OMIM:614222	HP:0010468
OMIM:615663	HP:0010468
ORPHA:902	HP:0010468
ORPHA:3464	HP:0010468
OMIM:241080	HP:0010468
ORPHA:85273	HP:0010468
ORPHA:85293	HP:0010468
ORPHA:163971	HP:0010468
ORPHA:85287	HP:0010468
ORPHA:93950	HP:0010468
ORPHA:163976	HP:0010468
ORPHA:459070	HP:0010468
ORPHA:3055	HP:0010468
ORPHA:457240	HP:0010468
ORPHA:910	HP:0010468
ORPHA:261483	HP:0010468
ORPHA:1772	HP:0000061
ORPHA:2975	HP:0000061
OMIM:202010	HP:0000061
ORPHA:91	HP:0000061
ORPHA:90794	HP:0000061
ORPHA:90795	HP:0000061
ORPHA:90791	HP:0000061
OMIM:260660	HP:0000061
OMIM:194080	HP:0000061
OMIM:602398	HP:0000061
OMIM:606408	HP:0000061
OMIM:249000	HP:0000061
OMIM:258040	HP:0000061
ORPHA:261529	HP:0000061
OMIM:154230	HP:0000066
OMIM:200110	HP:0000066
OMIM:300068	HP:0000066
OMIM:201750	HP:0000066
OMIM:207410	HP:0000066
ORPHA:324540	HP:0000066
OMIM:609128	HP:0000066
OMIM:615065	HP:0000066
ORPHA:1300	HP:0000066
ORPHA:3107	HP:0000066
OMIM:209885	HP:0000066
OMIM:123790	HP:0000066
ORPHA:64755	HP:0000066
OMIM:604314	HP:0000066
OMIM:619293	HP:0000066
OMIM:603457	HP:0000066
ORPHA:1326	HP:0000066
ORPHA:138	HP:0000066
OMIM:214800	HP:0000066
ORPHA:495875	HP:0000066
ORPHA:199	HP:0000066
OMIM:122470	HP:0000066
ORPHA:363611	HP:0000066
OMIM:619124	HP:0000066
ORPHA:1642	HP:0000066
ORPHA:2554	HP:0000066
OMIM:619217	HP:0000066
OMIM:134780	HP:0000066
OMIM:305600	HP:0000066
OMIM:612289	HP:0000066
OMIM:606170	HP:0000066
OMIM:618419	HP:0000066
OMIM:147791	HP:0000066
OMIM:244300	HP:0000066
ORPHA:2328	HP:0000066
OMIM:244450	HP:0000066
ORPHA:83628	HP:0000066
ORPHA:398069	HP:0000066
OMIM:224690	HP:0000066
OMIM:613800	HP:0000066
OMIM:613803	HP:0000066
OMIM:616835	HP:0000066
ORPHA:2510	HP:0000066
OMIM:608156	HP:0000066
OMIM:620073	HP:0000066
OMIM:258040	HP:0000066
OMIM:164745	HP:0000066
OMIM:618187	HP:0000066
OMIM:601803	HP:0000066
OMIM:261540	HP:0000066
OMIM:119500	HP:0000066
OMIM:263650	HP:0000066
OMIM:176270	HP:0000066
ORPHA:739	HP:0000066
ORPHA:98754	HP:0000066
ORPHA:98793	HP:0000066
ORPHA:177901	HP:0000066
ORPHA:177904	HP:0000066
OMIM:129400	HP:0000066
ORPHA:97360	HP:0000066
OMIM:180700	HP:0000066
OMIM:268310	HP:0000066
OMIM:269150	HP:0000066
ORPHA:231137	HP:0000066
ORPHA:398079	HP:0000066
OMIM:300707	HP:0000066
ORPHA:140952	HP:0000066
OMIM:614225	HP:0000066
OMIM:614222	HP:0000066
ORPHA:3472	HP:0000066
OMIM:300068	HP:0040314
ORPHA:99429	HP:0040314
ORPHA:90793	HP:0040314
OMIM:608978	HP:0040314
ORPHA:90797	HP:0040314
ORPHA:456328	HP:0040314
ORPHA:90796	HP:0008730
ORPHA:168558	HP:0008730
ORPHA:251510	HP:0008730
OMIM:300068	HP:0008730
ORPHA:99429	HP:0008730
ORPHA:90793	HP:0008730
ORPHA:90791	HP:0008730
ORPHA:90790	HP:0008730
ORPHA:206484	HP:0008730
ORPHA:289548	HP:0008730
OMIM:264300	HP:0008730
OMIM:617480	HP:0025486
OMIM:201750	HP:0025486
ORPHA:90794	HP:0025486
ORPHA:95699	HP:0025486
ORPHA:90797	HP:0025486
ORPHA:1521	HP:0000136
ORPHA:322	HP:0000136
OMIM:236680	HP:0000136
ORPHA:2736	HP:0000136
ORPHA:83628	HP:0000136
OMIM:256520	HP:0000136
OMIM:258040	HP:0000136
ORPHA:2729	HP:0000136
OMIM:107480	HP:0000136
OMIM:617466	HP:0000136
OMIM:276820	HP:0003252
OMIM:273250	HP:0000151
ORPHA:168558	HP:0000151
OMIM:618280	HP:0000151
OMIM:614527	HP:0000151
ORPHA:90794	HP:0000151
OMIM:135900	HP:0000151
ORPHA:99429	HP:0000151
ORPHA:90793	HP:0000151
OMIM:614083	HP:0000151
OMIM:146255	HP:0000151
ORPHA:2237	HP:0000151
ORPHA:289548	HP:0000151
ORPHA:755	HP:0000151
ORPHA:69085	HP:0000151
ORPHA:3109	HP:0000151
OMIM:619879	HP:0000151
ORPHA:457284	HP:0000151
OMIM:158330	HP:0000151
OMIM:601803	HP:0000151
ORPHA:90797	HP:0000151
ORPHA:2879	HP:0000151
ORPHA:284339	HP:0000151
OMIM:266810	HP:0000151
OMIM:271520	HP:0000151
ORPHA:3320	HP:0000151
OMIM:274000	HP:0000151
OMIM:276820	HP:0000151
OMIM:194190	HP:0000151
ORPHA:242	HP:0008715
ORPHA:168563	HP:0008715
OMIM:616425	HP:0008715
ORPHA:1916	HP:0008715
OMIM:300419	HP:0008715
OMIM:608800	HP:0008715
OMIM:615542	HP:0008715
OMIM:615542	HP:4000094
OMIM:608800	HP:0008708
OMIM:608800	HP:0008733
ORPHA:261265	HP:0000049
ORPHA:261279	HP:0000049
ORPHA:915	HP:0000049
OMIM:305400	HP:0000049
OMIM:239710	HP:0000049
OMIM:301040	HP:0000049
ORPHA:1974	HP:0000049
ORPHA:1231	HP:0000049
OMIM:620076	HP:0000049
OMIM:604314	HP:0000049
OMIM:601353	HP:0000049
OMIM:614976	HP:0000049
OMIM:615433	HP:0000049
OMIM:600460	HP:0000049
OMIM:213980	HP:0000049
ORPHA:1520	HP:0000049
OMIM:304110	HP:0000049
ORPHA:2575	HP:0000049
ORPHA:268261	HP:0000049
ORPHA:2282	HP:0000049
ORPHA:1778	HP:0000049
OMIM:227330	HP:0000049
ORPHA:2256	HP:0000049
OMIM:229850	HP:0000049
OMIM:614187	HP:0000049
ORPHA:2211	HP:0000049
ORPHA:456312	HP:0000049
OMIM:615942	HP:0000049
OMIM:224690	HP:0000049
OMIM:617053	HP:0000049
OMIM:616263	HP:0000049
OMIM:300895	HP:0000049
ORPHA:2745	HP:0000049
ORPHA:2842	HP:0000049
OMIM:180849	HP:0000049
ORPHA:1519	HP:0000049
OMIM:617516	HP:0000049
OMIM:145420	HP:0000049
OMIM:181450	HP:0000049
ORPHA:85277	HP:0000049
OMIM:114150	HP:0001153
ORPHA:1319	HP:0001153
OMIM:176450	HP:0001153
OMIM:194080	HP:0001153
ORPHA:3411	HP:0001153
ORPHA:237	HP:0001153
OMIM:604292	HP:0001153
OMIM:129900	HP:0001153
OMIM:140000	HP:0001153
OMIM:146160	HP:0001153
OMIM:146255	HP:0001153
ORPHA:2237	HP:0001153
OMIM:243800	HP:0001153
OMIM:236700	HP:0001153
OMIM:608978	HP:0001153
OMIM:300166	HP:0001153
ORPHA:2152	HP:0001153
ORPHA:261552	HP:0001153
ORPHA:261537	HP:0001153
OMIM:617925	HP:0001153
OMIM:270400	HP:0001153
OMIM:300707	HP:0001153
ORPHA:65681	HP:0001153
ORPHA:324540	HP:0000064
ORPHA:3107	HP:0000064
OMIM:209885	HP:0000064
ORPHA:64755	HP:0000064
ORPHA:495875	HP:0000064
OMIM:619124	HP:0000064
ORPHA:2554	HP:0000064
ORPHA:398069	HP:0000064
OMIM:224690	HP:0000064
OMIM:613803	HP:0000064
ORPHA:2510	HP:0000064
OMIM:176270	HP:0000064
ORPHA:739	HP:0000064
ORPHA:98754	HP:0000064
ORPHA:98793	HP:0000064
ORPHA:177901	HP:0000064
ORPHA:177904	HP:0000064
OMIM:269150	HP:0000064
ORPHA:398079	HP:0000064
OMIM:614222	HP:0000064
OMIM:154230	HP:0000059
OMIM:200110	HP:0000059
OMIM:207410	HP:0000059
ORPHA:324540	HP:0000059
OMIM:609128	HP:0000059
OMIM:615065	HP:0000059
ORPHA:1300	HP:0000059
ORPHA:3107	HP:0000059
OMIM:209885	HP:0000059
OMIM:123790	HP:0000059
OMIM:604314	HP:0000059
OMIM:603457	HP:0000059
ORPHA:199	HP:0000059
OMIM:122470	HP:0000059
ORPHA:363611	HP:0000059
OMIM:619124	HP:0000059
ORPHA:1642	HP:0000059
ORPHA:2554	HP:0000059
OMIM:619217	HP:0000059
OMIM:134780	HP:0000059
OMIM:612289	HP:0000059
OMIM:618419	HP:0000059
OMIM:244300	HP:0000059
ORPHA:2328	HP:0000059
OMIM:244450	HP:0000059
ORPHA:83628	HP:0000059
OMIM:224690	HP:0000059
OMIM:613800	HP:0000059
OMIM:616835	HP:0000059
OMIM:618187	HP:0000059
OMIM:601803	HP:0000059
OMIM:261540	HP:0000059
OMIM:119500	HP:0000059
OMIM:263650	HP:0000059
ORPHA:739	HP:0000059
OMIM:129400	HP:0000059
ORPHA:97360	HP:0000059
OMIM:180700	HP:0000059
OMIM:268310	HP:0000059
OMIM:269150	HP:0000059
OMIM:614225	HP:0000059
ORPHA:3472	HP:0000059
ORPHA:264200	HP:0003241
ORPHA:94065	HP:0003241
ORPHA:217385	HP:0003241
ORPHA:1606	HP:0003241
ORPHA:363659	HP:0003241
ORPHA:261349	HP:0003241
ORPHA:228402	HP:0003241
ORPHA:251019	HP:0003241
OMIM:273750	HP:0003241
OMIM:610198	HP:0003241
ORPHA:7	HP:0003241
OMIM:248340	HP:0003241
ORPHA:1621	HP:0003241
ORPHA:1772	HP:0003241
ORPHA:2138	HP:0003241
OMIM:278850	HP:0003241
OMIM:617480	HP:0003241
ORPHA:393	HP:0003241
ORPHA:753	HP:0003241
ORPHA:90796	HP:0003241
ORPHA:168558	HP:0003241
ORPHA:325345	HP:0003241
ORPHA:251510	HP:0003241
OMIM:616425	HP:0003241
OMIM:154230	HP:0003241
ORPHA:8	HP:0003241
ORPHA:96263	HP:0003241
ORPHA:10	HP:0003241
ORPHA:96264	HP:0003241
ORPHA:261534	HP:0003241
ORPHA:99330	HP:0003241
ORPHA:251056	HP:0003241
ORPHA:96092	HP:0003241
ORPHA:251066	HP:0003241
ORPHA:284160	HP:0003241
ORPHA:324313	HP:0003241
ORPHA:495818	HP:0003241
ORPHA:920	HP:0003241
OMIM:200110	HP:0003241
OMIM:200990	HP:0003241
ORPHA:2008	HP:0003241
OMIM:201100	HP:0003241
OMIM:202010	HP:0003241
OMIM:201810	HP:0003241
OMIM:202150	HP:0003241
ORPHA:83617	HP:0003241
OMIM:618929	HP:0003241
ORPHA:990	HP:0003241
ORPHA:51	HP:0003241
OMIM:619486	HP:0003241
OMIM:619487	HP:0003241
ORPHA:79324	HP:0003241
OMIM:617822	HP:0003241
OMIM:618840	HP:0003241
ORPHA:847	HP:0003241
OMIM:301040	HP:0003241
ORPHA:64	HP:0003241
OMIM:300068	HP:0003241
OMIM:613673	HP:0003241
ORPHA:77298	HP:0003241
OMIM:601427	HP:0003241
OMIM:201750	HP:0003241
OMIM:207410	HP:0003241
ORPHA:324540	HP:0003241
OMIM:609128	HP:0003241
OMIM:615065	HP:0003241
OMIM:613091	HP:0003241
ORPHA:93325	HP:0003241
ORPHA:93328	HP:0003241
ORPHA:1300	HP:0003241
ORPHA:3107	HP:0003241
ORPHA:1027	HP:0003241
ORPHA:2990	HP:0003241
ORPHA:1507	HP:0003241
ORPHA:320391	HP:0003241
OMIM:243310	HP:0003241
OMIM:209885	HP:0003241
ORPHA:110	HP:0003241
OMIM:209900	HP:0003241
OMIM:615993	HP:0003241
OMIM:615994	HP:0003241
OMIM:615996	HP:0003241
OMIM:615981	HP:0003241
OMIM:619471	HP:0003241
OMIM:600151	HP:0003241
OMIM:615982	HP:0003241
OMIM:615983	HP:0003241
OMIM:605231	HP:0003241
ORPHA:1234	HP:0003241
OMIM:123790	HP:0003241
ORPHA:64755	HP:0003241
OMIM:620076	HP:0003241
ORPHA:93930	HP:0003241
OMIM:604314	HP:0003241
OMIM:619293	HP:0003241
ORPHA:2728	HP:0003241
ORPHA:127	HP:0003241
OMIM:301900	HP:0003241
OMIM:603457	HP:0003241
OMIM:601353	HP:0003241
OMIM:113000	HP:0003241
OMIM:609945	HP:0003241
ORPHA:1295	HP:0003241
ORPHA:1299	HP:0003241
ORPHA:85284	HP:0003241
ORPHA:1326	HP:0003241
ORPHA:488434	HP:0003241
OMIM:611929	HP:0003241
OMIM:618280	HP:0003241
ORPHA:2872	HP:0003241
OMIM:157800	HP:0003241
ORPHA:65759	HP:0003241
OMIM:201000	HP:0003241
OMIM:614976	HP:0003241
ORPHA:1381	HP:0003241
OMIM:619761	HP:0003241
OMIM:610756	HP:0003241
OMIM:605627	HP:0003241
ORPHA:66625	HP:0003241
ORPHA:138	HP:0003241
OMIM:214800	HP:0003241
OMIM:619841	HP:0003241
OMIM:609625	HP:0003241
OMIM:613884	HP:0003241
OMIM:612626	HP:0003241
OMIM:616863	HP:0003241
OMIM:146390	HP:0003241
OMIM:601808	HP:0003241
OMIM:618815	HP:0003241
OMIM:612513	HP:0003241
OMIM:615433	HP:0003241
OMIM:614230	HP:0003241
OMIM:158170	HP:0003241
OMIM:300869	HP:0003241
ORPHA:90794	HP:0003241
ORPHA:3253	HP:0003241
OMIM:600460	HP:0003241
ORPHA:93929	HP:0003241
OMIM:216400	HP:0003241
OMIM:133540	HP:0003241
ORPHA:263487	HP:0003241
ORPHA:363741	HP:0003241
ORPHA:95494	HP:0003241
ORPHA:90793	HP:0003241
ORPHA:90791	HP:0003241
ORPHA:95699	HP:0003241
OMIM:617641	HP:0003241
OMIM:604168	HP:0003241
OMIM:607143	HP:0003241
OMIM:606056	HP:0003241
OMIM:615597	HP:0003241
ORPHA:335	HP:0003241
ORPHA:495875	HP:0003241
ORPHA:98905	HP:0003241
ORPHA:370968	HP:0003241
ORPHA:329178	HP:0003241
ORPHA:1875	HP:0003241
ORPHA:2772	HP:0003241
ORPHA:199	HP:0003241
OMIM:122470	HP:0003241
OMIM:300882	HP:0003241
ORPHA:202	HP:0003241
ORPHA:1512	HP:0003241
ORPHA:171839	HP:0003241
ORPHA:2935	HP:0003241
ORPHA:363611	HP:0003241
OMIM:615849	HP:0003241
ORPHA:1552	HP:0003241
OMIM:617402	HP:0003241
OMIM:617403	HP:0003241
OMIM:220120	HP:0003241
ORPHA:3220	HP:0003241
ORPHA:85321	HP:0003241
OMIM:619004	HP:0003241
OMIM:308350	HP:0003241
OMIM:619983	HP:0003241
OMIM:619124	HP:0003241
OMIM:618454	HP:0003241
OMIM:619475	HP:0003241
ORPHA:1926	HP:0003241
ORPHA:1916	HP:0003241
ORPHA:2983	HP:0003241
ORPHA:66634	HP:0003241
ORPHA:1580	HP:0003241
ORPHA:96149	HP:0003241
ORPHA:1596	HP:0003241
ORPHA:1642	HP:0003241
ORPHA:1716	HP:0003241
ORPHA:1636	HP:0003241
ORPHA:79322	HP:0003241
ORPHA:237	HP:0003241
ORPHA:464306	HP:0003241
ORPHA:268261	HP:0003241
OMIM:620040	HP:0003241
OMIM:305000	HP:0003241
ORPHA:2282	HP:0003241
ORPHA:2554	HP:0003241
ORPHA:1934	HP:0003241
ORPHA:1812	HP:0003241
OMIM:604292	HP:0003241
OMIM:129900	HP:0003241
ORPHA:96170	HP:0003241
OMIM:609029	HP:0003241
ORPHA:2022	HP:0003241
OMIM:612651	HP:0003241
OMIM:619217	HP:0003241
ORPHA:1970	HP:0003241
OMIM:300514	HP:0003241
OMIM:227646	HP:0003241
OMIM:603467	HP:0003241
OMIM:614083	HP:0003241
OMIM:613390	HP:0003241
OMIM:134780	HP:0003241
ORPHA:2256	HP:0003241
ORPHA:1968	HP:0003241
OMIM:305600	HP:0003241
OMIM:612289	HP:0003241
OMIM:219000	HP:0003241
ORPHA:2052	HP:0003241
OMIM:617667	HP:0003241
ORPHA:228390	HP:0003241
ORPHA:2074	HP:0003241
ORPHA:85201	HP:0003241
OMIM:606170	HP:0003241
OMIM:618820	HP:0003241
OMIM:618419	HP:0003241
OMIM:602361	HP:0003241
OMIM:612781	HP:0003241
OMIM:619321	HP:0003241
ORPHA:168569	HP:0003241
OMIM:140000	HP:0003241
ORPHA:500055	HP:0003241
OMIM:615465	HP:0003241
OMIM:106260	HP:0003241
ORPHA:1867	HP:0003241
OMIM:613870	HP:0003241
OMIM:602782	HP:0003241
ORPHA:2162	HP:0003241
OMIM:236100	HP:0003241
OMIM:610829	HP:0003241
ORPHA:2166	HP:0003241
ORPHA:740	HP:0003241
OMIM:614684	HP:0003241
OMIM:241100	HP:0003241
OMIM:308700	HP:0003241
OMIM:614840	HP:0003241
OMIM:614841	HP:0003241
OMIM:614858	HP:0003241
OMIM:614880	HP:0003241
OMIM:614897	HP:0003241
OMIM:147950	HP:0003241
OMIM:616030	HP:0003241
OMIM:228300	HP:0003241
OMIM:229070	HP:0003241
OMIM:618841	HP:0003241
OMIM:619718	HP:0003241
OMIM:244200	HP:0003241
OMIM:610628	HP:0003241
OMIM:612702	HP:0003241
OMIM:146110	HP:0003241
OMIM:614837	HP:0003241
OMIM:614838	HP:0003241
ORPHA:293967	HP:0003241
OMIM:241410	HP:0003241
ORPHA:2250	HP:0003241
OMIM:617330	HP:0003241
OMIM:242100	HP:0003241
ORPHA:95707	HP:0003241
OMIM:615966	HP:0003241
ORPHA:289548	HP:0003241
OMIM:619326	HP:0003241
OMIM:618653	HP:0003241
OMIM:617798	HP:0003241
OMIM:620330	HP:0003241
OMIM:618504	HP:0003241
OMIM:300534	HP:0003241
ORPHA:464311	HP:0003241
ORPHA:3041	HP:0003241
ORPHA:3044	HP:0003241
OMIM:309580	HP:0003241
ORPHA:3068	HP:0003241
ORPHA:3082	HP:0003241
ORPHA:363528	HP:0003241
ORPHA:436144	HP:0003241
OMIM:618336	HP:0003241
OMIM:614732	HP:0003241
ORPHA:98797	HP:0003241
ORPHA:98798	HP:0003241
ORPHA:52901	HP:0003241
OMIM:147791	HP:0003241
ORPHA:2315	HP:0003241
OMIM:243800	HP:0003241
OMIM:614464	HP:0003241
OMIM:608091	HP:0003241
OMIM:616784	HP:0003241
OMIM:619185	HP:0003241
ORPHA:2322	HP:0003241
OMIM:147920	HP:0003241
ORPHA:96334	HP:0003241
ORPHA:478	HP:0003241
OMIM:308750	HP:0003241
ORPHA:2326	HP:0003241
OMIM:244300	HP:0003241
ORPHA:2328	HP:0003241
OMIM:244450	HP:0003241
ORPHA:85279	HP:0003241
ORPHA:435628	HP:0003241
OMIM:610253	HP:0003241
ORPHA:261494	HP:0003241
ORPHA:96147	HP:0003241
ORPHA:633	HP:0003241
ORPHA:46059	HP:0003241
ORPHA:2377	HP:0003241
OMIM:245800	HP:0003241
ORPHA:2658	HP:0003241
OMIM:151100	HP:0003241
OMIM:614962	HP:0003241
ORPHA:1046	HP:0003241
ORPHA:1816	HP:0003241
ORPHA:755	HP:0003241
OMIM:619189	HP:0003241
ORPHA:99812	HP:0003241
OMIM:606593	HP:0003241
OMIM:309801	HP:0003241
OMIM:300067	HP:0003241
OMIM:300215	HP:0003241
ORPHA:83628	HP:0003241
OMIM:247990	HP:0003241
ORPHA:398069	HP:0003241
ORPHA:2234	HP:0003241
ORPHA:399805	HP:0003241
ORPHA:399808	HP:0003241
OMIM:248700	HP:0003241
ORPHA:559	HP:0003241
OMIM:212720	HP:0003241
ORPHA:2216	HP:0003241
ORPHA:3097	HP:0003241
OMIM:249000	HP:0003241
OMIM:614175	HP:0003241
ORPHA:457359	HP:0003241
ORPHA:85282	HP:0003241
OMIM:300148	HP:0003241
OMIM:224690	HP:0003241
OMIM:613800	HP:0003241
OMIM:613803	HP:0003241
OMIM:613805	HP:0003241
OMIM:616835	HP:0003241
OMIM:617063	HP:0003241
OMIM:156200	HP:0003241
OMIM:610156	HP:0003241
OMIM:300982	HP:0003241
OMIM:300997	HP:0003241
OMIM:300957	HP:0003241
OMIM:300851	HP:0003241
OMIM:309590	HP:0003241
OMIM:300998	HP:0003241
OMIM:300354	HP:0003241
OMIM:300519	HP:0003241
OMIM:300860	HP:0003241
OMIM:300486	HP:0003241
OMIM:249670	HP:0003241
OMIM:250790	HP:0003241
ORPHA:2510	HP:0003241
ORPHA:468631	HP:0003241
OMIM:210710	HP:0003241
OMIM:619180	HP:0003241
OMIM:614231	HP:0003241
OMIM:618142	HP:0003241
ORPHA:2519	HP:0003241
ORPHA:280200	HP:0003241
OMIM:206900	HP:0003241
OMIM:610125	HP:0003241
OMIM:607932	HP:0003241
ORPHA:2547	HP:0003241
OMIM:617053	HP:0003241
OMIM:157900	HP:0003241
ORPHA:79330	HP:0003241
ORPHA:1600	HP:0003241
ORPHA:96123	HP:0003241
ORPHA:75858	HP:0003241
ORPHA:1692	HP:0003241
ORPHA:1703	HP:0003241
ORPHA:96061	HP:0003241
ORPHA:99776	HP:0003241
OMIM:257300	HP:0003241
ORPHA:2152	HP:0003241
ORPHA:261552	HP:0003241
ORPHA:261537	HP:0003241
ORPHA:280679	HP:0003241
OMIM:300845	HP:0003241
OMIM:235255	HP:0003241
ORPHA:1655	HP:0003241
ORPHA:2491	HP:0003241
ORPHA:2505	HP:0003241
OMIM:300868	HP:0003241
OMIM:301056	HP:0003241
ORPHA:2215	HP:0003241
OMIM:236670	HP:0003241
OMIM:615287	HP:0003241
OMIM:613156	HP:0003241
ORPHA:2588	HP:0003241
OMIM:618823	HP:0003241
OMIM:300219	HP:0003241
OMIM:608156	HP:0003241
ORPHA:284979	HP:0003241
OMIM:617575	HP:0003241
ORPHA:2671	HP:0003241
OMIM:619847	HP:0003241
OMIM:620073	HP:0003241
OMIM:619005	HP:0003241
OMIM:619503	HP:0003241
OMIM:620224	HP:0003241
OMIM:620071	HP:0003241
OMIM:618577	HP:0003241
ORPHA:90695	HP:0003241
ORPHA:95706	HP:0003241
ORPHA:432	HP:0003241
ORPHA:66628	HP:0003241
ORPHA:179494	HP:0003241
OMIM:258040	HP:0003241
OMIM:300855	HP:0003241
OMIM:249620	HP:0003241
OMIM:300895	HP:0003241
OMIM:275400	HP:0003241
OMIM:164745	HP:0003241
OMIM:300000	HP:0003241
ORPHA:2751	HP:0003241
ORPHA:2753	HP:0003241
OMIM:615948	HP:0003241
OMIM:617926	HP:0003241
OMIM:616897	HP:0003241
OMIM:618187	HP:0003241
OMIM:146510	HP:0003241
ORPHA:672	HP:0003241
OMIM:241800	HP:0003241
OMIM:601803	HP:0003241
OMIM:610644	HP:0003241
ORPHA:90797	HP:0003241
ORPHA:1646	HP:0003241
ORPHA:261524	HP:0003241
ORPHA:2849	HP:0003241
ORPHA:709	HP:0003241
OMIM:261540	HP:0003241
ORPHA:2879	HP:0003241
OMIM:601815	HP:0003241
OMIM:602342	HP:0003241
ORPHA:2896	HP:0003241
OMIM:610954	HP:0003241
ORPHA:95496	HP:0003241
ORPHA:79318	HP:0003241
OMIM:616113	HP:0003241
ORPHA:453533	HP:0003241
ORPHA:284339	HP:0003241
OMIM:618810	HP:0003241
OMIM:614969	HP:0003241
OMIM:119500	HP:0003241
OMIM:263650	HP:0003241
ORPHA:95619	HP:0003241
OMIM:263750	HP:0003241
ORPHA:52022	HP:0003241
OMIM:601224	HP:0003241
OMIM:176270	HP:0003241
ORPHA:739	HP:0003241
ORPHA:177910	HP:0003241
ORPHA:98754	HP:0003241
ORPHA:98793	HP:0003241
ORPHA:177901	HP:0003241
ORPHA:177904	HP:0003241
ORPHA:177907	HP:0003241
OMIM:176410	HP:0003241
OMIM:612885	HP:0003241
ORPHA:141099	HP:0003241
ORPHA:2959	HP:0003241
ORPHA:2083	HP:0003241
ORPHA:370079	HP:0003241
ORPHA:2970	HP:0003241
OMIM:264480	HP:0003241
OMIM:264600	HP:0003241
OMIM:177980	HP:0003241
OMIM:613658	HP:0003241
OMIM:129400	HP:0003241
ORPHA:96167	HP:0003241
OMIM:312300	HP:0003241
OMIM:309500	HP:0003241
ORPHA:3242	HP:0003241
ORPHA:791	HP:0003241
OMIM:613861	HP:0003241
OMIM:268010	HP:0003241
ORPHA:3085	HP:0003241
ORPHA:96176	HP:0003241
OMIM:619435	HP:0003241
ORPHA:97360	HP:0003241
OMIM:180700	HP:0003241
OMIM:616331	HP:0003241
OMIM:616894	HP:0003241
OMIM:268310	HP:0003241
OMIM:268650	HP:0003241
ORPHA:2323	HP:0003241
ORPHA:251028	HP:0003241
OMIM:312830	HP:0003241
ORPHA:3134	HP:0003241
OMIM:615547	HP:0003241
OMIM:269150	HP:0003241
ORPHA:798	HP:0003241
OMIM:300977	HP:0003241
ORPHA:800	HP:0003241
OMIM:255800	HP:0003241
ORPHA:3157	HP:0003241
ORPHA:171430	HP:0003241
ORPHA:93271	HP:0003241
OMIM:618702	HP:0003241
OMIM:616541	HP:0003241
OMIM:614813	HP:0003241
OMIM:617164	HP:0003241
OMIM:616546	HP:0003241
OMIM:617925	HP:0003241
OMIM:619479	HP:0003241
OMIM:263520	HP:0003241
OMIM:617159	HP:0003241
ORPHA:813	HP:0003241
ORPHA:231137	HP:0003241
ORPHA:397590	HP:0003241
ORPHA:231147	HP:0003241
ORPHA:398079	HP:0003241
ORPHA:373	HP:0003241
OMIM:612447	HP:0003241
OMIM:616734	HP:0003241
OMIM:270400	HP:0003241
ORPHA:818	HP:0003241
OMIM:617960	HP:0003241
OMIM:618086	HP:0003241
OMIM:619044	HP:0003241
OMIM:619145	HP:0003241
OMIM:619528	HP:0003241
OMIM:619689	HP:0003241
OMIM:301830	HP:0003241
ORPHA:502434	HP:0003241
OMIM:617516	HP:0003241
OMIM:300707	HP:0003241
ORPHA:370921	HP:0003241
ORPHA:370924	HP:0003241
ORPHA:168593	HP:0003241
ORPHA:140952	HP:0003241
ORPHA:85274	HP:0003241
OMIM:616222	HP:0003241
OMIM:619951	HP:0003241
OMIM:273150	HP:0003241
ORPHA:325124	HP:0003241
OMIM:615542	HP:0003241
ORPHA:983	HP:0003241
OMIM:618021	HP:0003241
ORPHA:199310	HP:0003241
ORPHA:3310	HP:0003241
ORPHA:363444	HP:0003241
OMIM:300978	HP:0003241
ORPHA:857	HP:0003241
ORPHA:861	HP:0003241
ORPHA:3363	HP:0003241
OMIM:300953	HP:0003241
ORPHA:3376	HP:0003241
ORPHA:261290	HP:0003241
ORPHA:261344	HP:0003241
ORPHA:1742	HP:0003241
ORPHA:264450	HP:0003241
ORPHA:1752	HP:0003241
OMIM:276820	HP:0003241
ORPHA:3138	HP:0003241
OMIM:181450	HP:0003241
ORPHA:3409	HP:0003241
ORPHA:887	HP:0003241
OMIM:615546	HP:0003241
OMIM:612469	HP:0003241
ORPHA:899	HP:0003241
OMIM:600118	HP:0003241
OMIM:614225	HP:0003241
OMIM:614222	HP:0003241
OMIM:615663	HP:0003241
ORPHA:3447	HP:0003241
ORPHA:904	HP:0003241
OMIM:194050	HP:0003241
OMIM:613406	HP:0003241
ORPHA:3464	HP:0003241
OMIM:241080	HP:0003241
ORPHA:364028	HP:0003241
ORPHA:85273	HP:0003241
ORPHA:85293	HP:0003241
ORPHA:163971	HP:0003241
ORPHA:163956	HP:0003241
ORPHA:85287	HP:0003241
ORPHA:93950	HP:0003241
ORPHA:163976	HP:0003241
ORPHA:459070	HP:0003241
ORPHA:163979	HP:0003241
ORPHA:3055	HP:0003241
ORPHA:457240	HP:0003241
ORPHA:452	HP:0003241
ORPHA:456328	HP:0003241
ORPHA:910	HP:0003241
ORPHA:261483	HP:0003241
ORPHA:3472	HP:0003241
OMIM:216340	HP:0003241
OMIM:207410	HP:0000148
OMIM:101200	HP:0000148
OMIM:209900	HP:0000148
OMIM:615989	HP:0000148
OMIM:605231	HP:0000148
OMIM:219000	HP:0000148
ORPHA:2052	HP:0000148
ORPHA:2237	HP:0000148
OMIM:248450	HP:0000148
OMIM:236700	HP:0000148
ORPHA:3097	HP:0000148
OMIM:616258	HP:0000148
OMIM:617914	HP:0000148
ORPHA:1655	HP:0000148
OMIM:191830	HP:0000148
OMIM:267400	HP:0000148
OMIM:617088	HP:0000148
OMIM:273395	HP:0000148
ORPHA:3301	HP:0000148
ORPHA:65681	HP:0000148
OMIM:130650	HP:0003247
ORPHA:528	HP:0003247
ORPHA:508	HP:0003247
OMIM:615989	HP:0030010
ORPHA:2473	HP:0030010
OMIM:236700	HP:0030010
ORPHA:3097	HP:0030010
ORPHA:672	HP:0030010
OMIM:617088	HP:0030010
OMIM:150230	HP:0030010
ORPHA:529962	HP:0000141
OMIM:273250	HP:0000141
ORPHA:2975	HP:0000141
ORPHA:243	HP:0000141
ORPHA:90796	HP:0000141
ORPHA:168563	HP:0000141
ORPHA:251510	HP:0000141
OMIM:233420	HP:0000141
OMIM:607080	HP:0000141
OMIM:400044	HP:0000141
OMIM:609441	HP:0000141
ORPHA:95512	HP:0000141
OMIM:202110	HP:0000141
OMIM:300068	HP:0000141
OMIM:201750	HP:0000141
OMIM:613546	HP:0000141
ORPHA:91	HP:0000141
ORPHA:137686	HP:0000141
ORPHA:79474	HP:0000141
ORPHA:280365	HP:0000141
OMIM:110100	HP:0000141
ORPHA:572333	HP:0000141
OMIM:603457	HP:0000141
OMIM:612847	HP:0000141
ORPHA:135	HP:0000141
OMIM:212840	HP:0000141
ORPHA:79239	HP:0000141
OMIM:619737	HP:0000141
ORPHA:95494	HP:0000141
ORPHA:99429	HP:0000141
ORPHA:90793	HP:0000141
ORPHA:95699	HP:0000141
OMIM:604168	HP:0000141
ORPHA:528	HP:0000141
ORPHA:199	HP:0000141
ORPHA:96253	HP:0000141
ORPHA:99889	HP:0000141
ORPHA:3220	HP:0000141
OMIM:615363	HP:0000141
ORPHA:785	HP:0000141
ORPHA:397685	HP:0000141
ORPHA:2348	HP:0000141
OMIM:228930	HP:0000141
ORPHA:2795	HP:0000141
OMIM:136680	HP:0000141
ORPHA:347	HP:0000141
ORPHA:91348	HP:0000141
ORPHA:251937	HP:0000141
ORPHA:2067	HP:0000141
ORPHA:168569	HP:0000141
OMIM:235200	HP:0000141
OMIM:602390	HP:0000141
OMIM:613313	HP:0000141
OMIM:604250	HP:0000141
ORPHA:2410	HP:0000141
OMIM:614839	HP:0000141
OMIM:614840	HP:0000141
OMIM:614841	HP:0000141
OMIM:614858	HP:0000141
OMIM:614880	HP:0000141
OMIM:614897	HP:0000141
OMIM:147950	HP:0000141
OMIM:616030	HP:0000141
OMIM:228300	HP:0000141
OMIM:229070	HP:0000141
OMIM:618841	HP:0000141
OMIM:244200	HP:0000141
OMIM:610628	HP:0000141
OMIM:612702	HP:0000141
OMIM:146110	HP:0000141
OMIM:614837	HP:0000141
ORPHA:2235	HP:0000141
ORPHA:293967	HP:0000141
OMIM:146255	HP:0000141
OMIM:301033	HP:0000141
OMIM:619418	HP:0000141
OMIM:619326	HP:0000141
ORPHA:52901	HP:0000141
ORPHA:478	HP:0000141
OMIM:614962	HP:0000141
OMIM:603896	HP:0000141
OMIM:620312	HP:0000141
OMIM:620313	HP:0000141
OMIM:620314	HP:0000141
ORPHA:755	HP:0000141
OMIM:606593	HP:0000141
ORPHA:69085	HP:0000141
OMIM:612526	HP:0000141
OMIM:604367	HP:0000141
ORPHA:398069	HP:0000141
OMIM:277000	HP:0000141
ORPHA:2495	HP:0000141
ORPHA:319675	HP:0000141
OMIM:616033	HP:0000141
OMIM:619425	HP:0000141
ORPHA:502423	HP:0000141
ORPHA:99226	HP:0000141
ORPHA:99228	HP:0000141
OMIM:158330	HP:0000141
ORPHA:247768	HP:0000141
ORPHA:652	HP:0000141
OMIM:617675	HP:0000141
ORPHA:90695	HP:0000141
ORPHA:432	HP:0000141
ORPHA:66628	HP:0000141
ORPHA:179494	HP:0000141
OMIM:620319	HP:0000141
OMIM:620383	HP:0000141
OMIM:233300	HP:0000141
OMIM:619834	HP:0000141
OMIM:300510	HP:0000141
OMIM:614324	HP:0000141
OMIM:616185	HP:0000141
OMIM:617690	HP:0000141
OMIM:618078	HP:0000141
OMIM:618117	HP:0000141
OMIM:618187	HP:0000141
OMIM:619665	HP:0000141
ORPHA:95513	HP:0000141
ORPHA:90797	HP:0000141
OMIM:233400	HP:0000141
OMIM:614926	HP:0000141
OMIM:614129	HP:0000141
OMIM:615300	HP:0000141
OMIM:616138	HP:0000141
OMIM:617565	HP:0000141
OMIM:610489	HP:0000141
ORPHA:251623	HP:0000141
ORPHA:91351	HP:0000141
ORPHA:99725	HP:0000141
ORPHA:95496	HP:0000141
ORPHA:99928	HP:0000141
OMIM:184700	HP:0000141
ORPHA:95619	HP:0000141
ORPHA:79083	HP:0000141
OMIM:176270	HP:0000141
ORPHA:739	HP:0000141
ORPHA:98754	HP:0000141
ORPHA:98793	HP:0000141
ORPHA:177901	HP:0000141
ORPHA:177904	HP:0000141
OMIM:612885	HP:0000141
OMIM:616946	HP:0000141
OMIM:616947	HP:0000141
OMIM:617442	HP:0000141
OMIM:618014	HP:0000141
OMIM:618096	HP:0000141
OMIM:619203	HP:0000141
OMIM:619245	HP:0000141
OMIM:619938	HP:0000141
OMIM:620311	HP:0000141
OMIM:300511	HP:0000141
OMIM:300604	HP:0000141
OMIM:608996	HP:0000141
OMIM:611548	HP:0000141
OMIM:612310	HP:0000141
OMIM:612964	HP:0000141
OMIM:615723	HP:0000141
OMIM:615724	HP:0000141
ORPHA:2232	HP:0000141
OMIM:157640	HP:0000141
OMIM:258450	HP:0000141
ORPHA:2965	HP:0000141
OMIM:600955	HP:0000141
OMIM:264270	HP:0000141
OMIM:191830	HP:0000141
OMIM:617175	HP:0000141
OMIM:268020	HP:0000141
ORPHA:3085	HP:0000141
ORPHA:1445	HP:0000141
ORPHA:3130	HP:0000141
OMIM:600705	HP:0000141
OMIM:614851	HP:0000141
ORPHA:91355	HP:0000141
ORPHA:398079	HP:0000141
ORPHA:314769	HP:0000141
ORPHA:465508	HP:0000141
ORPHA:488618	HP:0000141
ORPHA:3375	HP:0000141
ORPHA:881	HP:0000141
ORPHA:99413	HP:0000141
ORPHA:65681	HP:0000141
ORPHA:902	HP:0000141
OMIM:604928	HP:0000141
ORPHA:96201	HP:0000141
ORPHA:1643	HP:0000141
ORPHA:447980	HP:0012741
ORPHA:1772	HP:0012741
OMIM:618280	HP:0012741
OMIM:613457	HP:0012741
OMIM:219050	HP:0012741
OMIM:300946	HP:0012741
ORPHA:96149	HP:0012741
OMIM:617788	HP:0012741
ORPHA:457083	HP:0012741
OMIM:618286	HP:0012741
OMIM:206920	HP:0012741
OMIM:300219	HP:0012741
OMIM:618862	HP:0012741
OMIM:174300	HP:0012741
ORPHA:137634	HP:0012741
ORPHA:261529	HP:0012741
OMIM:616489	HP:0012741
OMIM:605822	HP:0012741
OMIM:613406	HP:0012741
OMIM:604292	HP:0000145
OMIM:129900	HP:0000145
OMIM:236700	HP:0000145
ORPHA:65681	HP:0000145
ORPHA:1772	HP:0000039
ORPHA:325345	HP:0000039
ORPHA:3107	HP:0000039
ORPHA:93930	HP:0000039
ORPHA:227	HP:0000039
ORPHA:237	HP:0000039
ORPHA:2554	HP:0000039
ORPHA:289	HP:0000039
OMIM:225500	HP:0000039
OMIM:600057	HP:0000039
ORPHA:322	HP:0000039
ORPHA:2211	HP:0000039
ORPHA:93928	HP:0000039
OMIM:148050	HP:0000039
ORPHA:2658	HP:0000039
ORPHA:2461	HP:0000039
ORPHA:2556	HP:0000039
ORPHA:2588	HP:0000039
OMIM:258040	HP:0000039
ORPHA:434179	HP:0000039
OMIM:615948	HP:0000039
ORPHA:3339	HP:0000039
OMIM:200980	HP:0010477
ORPHA:158684	HP:0010477
OMIM:617666	HP:0010477
ORPHA:79403	HP:0010477
OMIM:612284	HP:0010477
ORPHA:94065	HP:0008736
ORPHA:217385	HP:0008736
ORPHA:1606	HP:0008736
ORPHA:363659	HP:0008736
ORPHA:228402	HP:0008736
ORPHA:7	HP:0008736
OMIM:248340	HP:0008736
ORPHA:1621	HP:0008736
ORPHA:1772	HP:0008736
ORPHA:2138	HP:0008736
OMIM:278850	HP:0008736
OMIM:617480	HP:0008736
ORPHA:753	HP:0008736
ORPHA:90796	HP:0008736
ORPHA:325345	HP:0008736
ORPHA:251510	HP:0008736
OMIM:616425	HP:0008736
ORPHA:8	HP:0008736
ORPHA:96263	HP:0008736
ORPHA:10	HP:0008736
ORPHA:96264	HP:0008736
ORPHA:261534	HP:0008736
ORPHA:96092	HP:0008736
ORPHA:251066	HP:0008736
ORPHA:284160	HP:0008736
ORPHA:495818	HP:0008736
ORPHA:920	HP:0008736
OMIM:200110	HP:0008736
OMIM:200990	HP:0008736
ORPHA:2008	HP:0008736
OMIM:201810	HP:0008736
OMIM:202150	HP:0008736
ORPHA:83617	HP:0008736
OMIM:618929	HP:0008736
ORPHA:990	HP:0008736
ORPHA:51	HP:0008736
OMIM:619487	HP:0008736
ORPHA:79324	HP:0008736
OMIM:617822	HP:0008736
OMIM:618840	HP:0008736
ORPHA:847	HP:0008736
OMIM:301040	HP:0008736
ORPHA:64	HP:0008736
OMIM:613673	HP:0008736
ORPHA:77298	HP:0008736
OMIM:601427	HP:0008736
OMIM:201750	HP:0008736
OMIM:613091	HP:0008736
ORPHA:93328	HP:0008736
ORPHA:3107	HP:0008736
ORPHA:1027	HP:0008736
ORPHA:2990	HP:0008736
ORPHA:1507	HP:0008736
OMIM:243310	HP:0008736
ORPHA:110	HP:0008736
OMIM:209900	HP:0008736
OMIM:615994	HP:0008736
OMIM:619471	HP:0008736
OMIM:615983	HP:0008736
OMIM:620076	HP:0008736
ORPHA:93930	HP:0008736
ORPHA:127	HP:0008736
OMIM:301900	HP:0008736
OMIM:603457	HP:0008736
OMIM:113000	HP:0008736
OMIM:609945	HP:0008736
ORPHA:1295	HP:0008736
ORPHA:1299	HP:0008736
ORPHA:488434	HP:0008736
OMIM:611929	HP:0008736
OMIM:618280	HP:0008736
ORPHA:2872	HP:0008736
OMIM:614976	HP:0008736
ORPHA:1381	HP:0008736
OMIM:619761	HP:0008736
OMIM:610756	HP:0008736
ORPHA:66625	HP:0008736
ORPHA:138	HP:0008736
OMIM:214800	HP:0008736
OMIM:619841	HP:0008736
OMIM:609625	HP:0008736
OMIM:613884	HP:0008736
OMIM:612626	HP:0008736
OMIM:616863	HP:0008736
OMIM:146390	HP:0008736
OMIM:601808	HP:0008736
OMIM:618815	HP:0008736
OMIM:612513	HP:0008736
OMIM:615433	HP:0008736
OMIM:614230	HP:0008736
OMIM:158170	HP:0008736
OMIM:600460	HP:0008736
ORPHA:93929	HP:0008736
OMIM:216400	HP:0008736
OMIM:133540	HP:0008736
ORPHA:263487	HP:0008736
ORPHA:90793	HP:0008736
ORPHA:95699	HP:0008736
OMIM:617641	HP:0008736
OMIM:607143	HP:0008736
OMIM:615597	HP:0008736
ORPHA:335	HP:0008736
ORPHA:98905	HP:0008736
ORPHA:370968	HP:0008736
ORPHA:2772	HP:0008736
ORPHA:199	HP:0008736
OMIM:300882	HP:0008736
ORPHA:202	HP:0008736
ORPHA:1512	HP:0008736
ORPHA:171839	HP:0008736
ORPHA:2935	HP:0008736
OMIM:615849	HP:0008736
ORPHA:1552	HP:0008736
OMIM:617402	HP:0008736
OMIM:617403	HP:0008736
OMIM:220120	HP:0008736
ORPHA:85321	HP:0008736
OMIM:619004	HP:0008736
OMIM:308350	HP:0008736
OMIM:619983	HP:0008736
OMIM:618454	HP:0008736
OMIM:619475	HP:0008736
ORPHA:1926	HP:0008736
ORPHA:1916	HP:0008736
ORPHA:2983	HP:0008736
ORPHA:66634	HP:0008736
ORPHA:1580	HP:0008736
ORPHA:96149	HP:0008736
ORPHA:1596	HP:0008736
ORPHA:1716	HP:0008736
ORPHA:1636	HP:0008736
ORPHA:237	HP:0008736
ORPHA:464306	HP:0008736
ORPHA:268261	HP:0008736
ORPHA:2282	HP:0008736
ORPHA:2554	HP:0008736
ORPHA:1934	HP:0008736
ORPHA:1812	HP:0008736
OMIM:604292	HP:0008736
OMIM:129900	HP:0008736
ORPHA:96170	HP:0008736
OMIM:609029	HP:0008736
ORPHA:2022	HP:0008736
OMIM:612651	HP:0008736
OMIM:300514	HP:0008736
OMIM:227646	HP:0008736
OMIM:603467	HP:0008736
OMIM:614083	HP:0008736
OMIM:134780	HP:0008736
ORPHA:2256	HP:0008736
OMIM:612289	HP:0008736
OMIM:219000	HP:0008736
ORPHA:2052	HP:0008736
OMIM:617667	HP:0008736
ORPHA:2074	HP:0008736
OMIM:606170	HP:0008736
OMIM:618820	HP:0008736
OMIM:602361	HP:0008736
OMIM:612781	HP:0008736
OMIM:619321	HP:0008736
ORPHA:168569	HP:0008736
OMIM:140000	HP:0008736
ORPHA:500055	HP:0008736
OMIM:615465	HP:0008736
OMIM:106260	HP:0008736
OMIM:613870	HP:0008736
OMIM:602782	HP:0008736
ORPHA:2162	HP:0008736
OMIM:236100	HP:0008736
OMIM:610829	HP:0008736
ORPHA:2166	HP:0008736
OMIM:614684	HP:0008736
OMIM:241100	HP:0008736
OMIM:308700	HP:0008736
OMIM:614840	HP:0008736
OMIM:614841	HP:0008736
OMIM:614880	HP:0008736
OMIM:614897	HP:0008736
OMIM:147950	HP:0008736
OMIM:616030	HP:0008736
OMIM:228300	HP:0008736
OMIM:618841	HP:0008736
OMIM:619718	HP:0008736
OMIM:244200	HP:0008736
OMIM:610628	HP:0008736
OMIM:612702	HP:0008736
OMIM:146110	HP:0008736
OMIM:614837	HP:0008736
OMIM:614838	HP:0008736
ORPHA:293967	HP:0008736
OMIM:241410	HP:0008736
ORPHA:2250	HP:0008736
OMIM:617330	HP:0008736
ORPHA:95707	HP:0008736
OMIM:615966	HP:0008736
OMIM:619326	HP:0008736
OMIM:618653	HP:0008736
OMIM:617798	HP:0008736
OMIM:618504	HP:0008736
OMIM:300534	HP:0008736
ORPHA:464311	HP:0008736
ORPHA:3041	HP:0008736
OMIM:309580	HP:0008736
ORPHA:3068	HP:0008736
ORPHA:3082	HP:0008736
ORPHA:363528	HP:0008736
OMIM:618336	HP:0008736
OMIM:614732	HP:0008736
ORPHA:2315	HP:0008736
OMIM:243800	HP:0008736
OMIM:614464	HP:0008736
OMIM:616784	HP:0008736
OMIM:619185	HP:0008736
ORPHA:2322	HP:0008736
OMIM:147920	HP:0008736
ORPHA:478	HP:0008736
OMIM:308750	HP:0008736
ORPHA:2326	HP:0008736
OMIM:244300	HP:0008736
ORPHA:2328	HP:0008736
OMIM:610253	HP:0008736
ORPHA:261494	HP:0008736
ORPHA:96147	HP:0008736
ORPHA:633	HP:0008736
ORPHA:46059	HP:0008736
ORPHA:2377	HP:0008736
OMIM:245800	HP:0008736
OMIM:151100	HP:0008736
OMIM:614962	HP:0008736
ORPHA:1046	HP:0008736
ORPHA:1816	HP:0008736
ORPHA:755	HP:0008736
OMIM:619189	HP:0008736
ORPHA:99812	HP:0008736
OMIM:606593	HP:0008736
OMIM:309801	HP:0008736
OMIM:300067	HP:0008736
OMIM:300215	HP:0008736
ORPHA:83628	HP:0008736
ORPHA:398069	HP:0008736
ORPHA:2234	HP:0008736
OMIM:248700	HP:0008736
OMIM:212720	HP:0008736
ORPHA:2216	HP:0008736
ORPHA:3097	HP:0008736
OMIM:614175	HP:0008736
ORPHA:457359	HP:0008736
ORPHA:85282	HP:0008736
OMIM:300148	HP:0008736
OMIM:224690	HP:0008736
OMIM:613803	HP:0008736
OMIM:613805	HP:0008736
OMIM:617063	HP:0008736
OMIM:156200	HP:0008736
OMIM:610156	HP:0008736
OMIM:300982	HP:0008736
OMIM:300957	HP:0008736
OMIM:309590	HP:0008736
OMIM:300354	HP:0008736
OMIM:300519	HP:0008736
OMIM:300860	HP:0008736
OMIM:300486	HP:0008736
OMIM:250790	HP:0008736
ORPHA:2510	HP:0008736
ORPHA:468631	HP:0008736
OMIM:210710	HP:0008736
OMIM:619180	HP:0008736
OMIM:618142	HP:0008736
ORPHA:2519	HP:0008736
ORPHA:280200	HP:0008736
OMIM:206900	HP:0008736
OMIM:610125	HP:0008736
ORPHA:2547	HP:0008736
OMIM:617053	HP:0008736
OMIM:157900	HP:0008736
ORPHA:1600	HP:0008736
ORPHA:96123	HP:0008736
ORPHA:75858	HP:0008736
ORPHA:1692	HP:0008736
ORPHA:1703	HP:0008736
ORPHA:99776	HP:0008736
OMIM:257300	HP:0008736
ORPHA:2152	HP:0008736
ORPHA:261552	HP:0008736
ORPHA:261537	HP:0008736
OMIM:235255	HP:0008736
ORPHA:1655	HP:0008736
ORPHA:2491	HP:0008736
OMIM:300868	HP:0008736
OMIM:301056	HP:0008736
OMIM:615287	HP:0008736
OMIM:613156	HP:0008736
OMIM:300219	HP:0008736
OMIM:608156	HP:0008736
OMIM:617575	HP:0008736
OMIM:619847	HP:0008736
OMIM:620073	HP:0008736
OMIM:619005	HP:0008736
OMIM:619503	HP:0008736
OMIM:620224	HP:0008736
OMIM:620071	HP:0008736
ORPHA:95706	HP:0008736
ORPHA:432	HP:0008736
OMIM:258040	HP:0008736
OMIM:300895	HP:0008736
OMIM:275400	HP:0008736
OMIM:164745	HP:0008736
OMIM:300000	HP:0008736
OMIM:615948	HP:0008736
OMIM:617926	HP:0008736
OMIM:616897	HP:0008736
OMIM:146510	HP:0008736
ORPHA:672	HP:0008736
OMIM:241800	HP:0008736
ORPHA:90797	HP:0008736
ORPHA:261524	HP:0008736
ORPHA:2849	HP:0008736
ORPHA:2879	HP:0008736
OMIM:602342	HP:0008736
ORPHA:2896	HP:0008736
OMIM:610954	HP:0008736
ORPHA:95496	HP:0008736
ORPHA:284339	HP:0008736
OMIM:618810	HP:0008736
OMIM:614969	HP:0008736
OMIM:263650	HP:0008736
OMIM:263750	HP:0008736
ORPHA:52022	HP:0008736
OMIM:601224	HP:0008736
OMIM:176270	HP:0008736
ORPHA:2959	HP:0008736
ORPHA:2083	HP:0008736
ORPHA:370079	HP:0008736
OMIM:264480	HP:0008736
OMIM:264600	HP:0008736
OMIM:312300	HP:0008736
ORPHA:791	HP:0008736
OMIM:613861	HP:0008736
ORPHA:96176	HP:0008736
OMIM:619435	HP:0008736
ORPHA:97360	HP:0008736
OMIM:180700	HP:0008736
OMIM:616331	HP:0008736
OMIM:616894	HP:0008736
OMIM:268310	HP:0008736
OMIM:268650	HP:0008736
ORPHA:2323	HP:0008736
ORPHA:251028	HP:0008736
OMIM:312830	HP:0008736
ORPHA:3134	HP:0008736
OMIM:615547	HP:0008736
OMIM:269150	HP:0008736
ORPHA:798	HP:0008736
OMIM:300977	HP:0008736
ORPHA:3157	HP:0008736
ORPHA:171430	HP:0008736
ORPHA:93271	HP:0008736
OMIM:618702	HP:0008736
OMIM:616541	HP:0008736
OMIM:617164	HP:0008736
OMIM:616546	HP:0008736
OMIM:617925	HP:0008736
OMIM:619479	HP:0008736
OMIM:263520	HP:0008736
OMIM:617159	HP:0008736
ORPHA:397590	HP:0008736
ORPHA:398079	HP:0008736
ORPHA:373	HP:0008736
OMIM:612447	HP:0008736
OMIM:270400	HP:0008736
ORPHA:818	HP:0008736
OMIM:301830	HP:0008736
OMIM:617516	HP:0008736
ORPHA:370921	HP:0008736
ORPHA:370924	HP:0008736
ORPHA:168593	HP:0008736
ORPHA:85274	HP:0008736
OMIM:619951	HP:0008736
ORPHA:325124	HP:0008736
OMIM:615542	HP:0008736
ORPHA:983	HP:0008736
OMIM:618021	HP:0008736
ORPHA:199310	HP:0008736
ORPHA:3310	HP:0008736
ORPHA:363444	HP:0008736
OMIM:300978	HP:0008736
ORPHA:857	HP:0008736
ORPHA:861	HP:0008736
ORPHA:3363	HP:0008736
OMIM:300953	HP:0008736
ORPHA:3376	HP:0008736
ORPHA:261290	HP:0008736
ORPHA:1742	HP:0008736
ORPHA:264450	HP:0008736
ORPHA:1752	HP:0008736
ORPHA:3138	HP:0008736
OMIM:181450	HP:0008736
ORPHA:3409	HP:0008736
ORPHA:887	HP:0008736
OMIM:615546	HP:0008736
ORPHA:899	HP:0008736
OMIM:614225	HP:0008736
OMIM:614222	HP:0008736
OMIM:615663	HP:0008736
ORPHA:3447	HP:0008736
ORPHA:904	HP:0008736
OMIM:194050	HP:0008736
OMIM:613406	HP:0008736
ORPHA:3464	HP:0008736
OMIM:241080	HP:0008736
ORPHA:364028	HP:0008736
ORPHA:85293	HP:0008736
ORPHA:163956	HP:0008736
ORPHA:163979	HP:0008736
ORPHA:3055	HP:0008736
ORPHA:457240	HP:0008736
ORPHA:452	HP:0008736
ORPHA:456328	HP:0008736
ORPHA:3472	HP:0008736
OMIM:216340	HP:0008736
OMIM:305400	HP:0000029
OMIM:618165	HP:0000029
OMIM:601163	HP:0000029
OMIM:613987	HP:0000029
OMIM:235200	HP:0000029
OMIM:241100	HP:0000029
OMIM:308700	HP:0000029
ORPHA:52901	HP:0000029
OMIM:308750	HP:0000029
ORPHA:481	HP:0000029
OMIM:300322	HP:0000029
OMIM:160900	HP:0000029
OMIM:157640	HP:0000029
OMIM:309120	HP:0000029
OMIM:313200	HP:0000029
OMIM:613909	HP:0000029
ORPHA:276183	HP:0000029
ORPHA:273	HP:0000029
ORPHA:465508	HP:0000029
OMIM:222300	HP:0000029
ORPHA:3063	HP:0000029
ORPHA:1772	HP:0008724
ORPHA:243	HP:0008724
ORPHA:168563	HP:0008724
ORPHA:251510	HP:0008724
OMIM:233420	HP:0008724
ORPHA:79328	HP:0008724
ORPHA:110	HP:0008724
ORPHA:572333	HP:0008724
ORPHA:347	HP:0008724
OMIM:618820	HP:0008724
OMIM:619321	HP:0008724
OMIM:241090	HP:0008724
OMIM:614841	HP:0008724
OMIM:618841	HP:0008724
ORPHA:2235	HP:0008724
OMIM:151100	HP:0008724
ORPHA:432	HP:0008724
ORPHA:66628	HP:0008724
ORPHA:179494	HP:0008724
OMIM:609993	HP:0008724
OMIM:619834	HP:0008724
OMIM:300510	HP:0008724
OMIM:619665	HP:0008724
OMIM:614926	HP:0008724
OMIM:614129	HP:0008724
OMIM:615300	HP:0008724
OMIM:617565	HP:0008724
OMIM:612885	HP:0008724
OMIM:619203	HP:0008724
OMIM:620311	HP:0008724
OMIM:611548	HP:0008724
OMIM:612310	HP:0008724
OMIM:615723	HP:0008724
OMIM:615724	HP:0008724
ORPHA:2232	HP:0008724
ORPHA:261529	HP:0008724
ORPHA:3130	HP:0008724
ORPHA:798	HP:0008724
OMIM:194072	HP:0008724
ORPHA:3464	HP:0008724
ORPHA:168558	HP:0010789
ORPHA:64	HP:0010789
ORPHA:1359	HP:0010789
ORPHA:361	HP:0010789
OMIM:228300	HP:0010789
ORPHA:289548	HP:0010789
ORPHA:52901	HP:0010789
ORPHA:755	HP:0010789
ORPHA:562	HP:0010789
ORPHA:2826	HP:0010789
ORPHA:3063	HP:0010789
ORPHA:921	HP:0008743
ORPHA:237	HP:0008743
OMIM:149730	HP:0008743
OMIM:619859	HP:0008743
ORPHA:64	HP:0012569
ORPHA:72	HP:0012569
ORPHA:412057	HP:0012569
ORPHA:247585	HP:0012569
ORPHA:330050	HP:0012569
ORPHA:740	HP:0012569
ORPHA:52901	HP:0012569
OMIM:262500	HP:0012569
OMIM:151100	HP:0012569
OMIM:614871	HP:0012569
OMIM:151100	HP:0010463
ORPHA:69085	HP:0010463
OMIM:614324	HP:0010463
ORPHA:90797	HP:0010463
ORPHA:79318	HP:0010463
ORPHA:2232	HP:0010463
ORPHA:237	HP:0003244
ORPHA:1692	HP:0003244
OMIM:300219	HP:0003244
OMIM:620083	HP:0003244
ORPHA:73230	HP:0003244
OMIM:312190	HP:0003244
OMIM:242840	HP:0003244
ORPHA:456328	HP:0003244
ORPHA:276422	HP:0000078
ORPHA:412035	HP:0000078
ORPHA:264200	HP:0000078
ORPHA:401935	HP:0000078
ORPHA:94065	HP:0000078
ORPHA:261204	HP:0000078
ORPHA:485405	HP:0000078
ORPHA:261236	HP:0000078
ORPHA:261250	HP:0000078
ORPHA:217385	HP:0000078
ORPHA:139474	HP:0000078
ORPHA:261265	HP:0000078
ORPHA:363958	HP:0000078
ORPHA:261279	HP:0000078
ORPHA:529962	HP:0000078
ORPHA:254346	HP:0000078
ORPHA:447980	HP:0000078
ORPHA:217346	HP:0000078
ORPHA:1606	HP:0000078
ORPHA:250989	HP:0000078
ORPHA:250994	HP:0000078
ORPHA:250999	HP:0000078
ORPHA:363659	HP:0000078
ORPHA:261311	HP:0000078
ORPHA:567	HP:0000078
ORPHA:1727	HP:0000078
ORPHA:261349	HP:0000078
ORPHA:163693	HP:0000078
ORPHA:228402	HP:0000078
ORPHA:251014	HP:0000078
ORPHA:251019	HP:0000078
OMIM:250951	HP:0000078
ORPHA:939	HP:0000078
OMIM:273750	HP:0000078
OMIM:610198	HP:0000078
ORPHA:79351	HP:0000078
ORPHA:79350	HP:0000078
ORPHA:7	HP:0000078
ORPHA:2616	HP:0000078
ORPHA:293843	HP:0000078
OMIM:265050	HP:0000078
OMIM:248340	HP:0000078
ORPHA:1621	HP:0000078
ORPHA:65286	HP:0000078
ORPHA:1772	HP:0000078
OMIM:273250	HP:0000078
ORPHA:2973	HP:0000078
ORPHA:2975	HP:0000078
ORPHA:243	HP:0000078
ORPHA:2138	HP:0000078
OMIM:278850	HP:0000078
OMIM:300833	HP:0000078
OMIM:617480	HP:0000078
OMIM:618901	HP:0000078
OMIM:611812	HP:0000078
ORPHA:393	HP:0000078
ORPHA:242	HP:0000078
ORPHA:752	HP:0000078
ORPHA:753	HP:0000078
ORPHA:90796	HP:0000078
ORPHA:168558	HP:0000078
ORPHA:168563	HP:0000078
ORPHA:325345	HP:0000078
ORPHA:251510	HP:0000078
OMIM:616425	HP:0000078
OMIM:154230	HP:0000078
OMIM:613762	HP:0000078
OMIM:233420	HP:0000078
OMIM:614279	HP:0000078
OMIM:616067	HP:0000078
OMIM:400045	HP:0000078
OMIM:607080	HP:0000078
OMIM:400044	HP:0000078
OMIM:612965	HP:0000078
OMIM:613080	HP:0000078
ORPHA:8	HP:0000078
ORPHA:96263	HP:0000078
ORPHA:10	HP:0000078
ORPHA:99329	HP:0000078
ORPHA:96264	HP:0000078
ORPHA:261534	HP:0000078
ORPHA:99330	HP:0000078
ORPHA:289494	HP:0000078
ORPHA:251046	HP:0000078
ORPHA:75857	HP:0000078
ORPHA:251056	HP:0000078
ORPHA:314034	HP:0000078
ORPHA:96121	HP:0000078
ORPHA:96092	HP:0000078
ORPHA:251066	HP:0000078
ORPHA:251071	HP:0000078
ORPHA:284160	HP:0000078
ORPHA:178303	HP:0000078
ORPHA:324313	HP:0000078
ORPHA:531151	HP:0000078
ORPHA:495818	HP:0000078
ORPHA:915	HP:0000078
OMIM:305400	HP:0000078
ORPHA:920	HP:0000078
OMIM:200110	HP:0000078
ORPHA:921	HP:0000078
ORPHA:3016	HP:0000078
ORPHA:90301	HP:0000078
OMIM:616482	HP:0000078
ORPHA:79086	HP:0000078
ORPHA:158057	HP:0000078
ORPHA:2221	HP:0000078
ORPHA:99147	HP:0000078
ORPHA:958	HP:0000078
ORPHA:36	HP:0000078
OMIM:200990	HP:0000078
ORPHA:2008	HP:0000078
OMIM:201100	HP:0000078
ORPHA:950	HP:0000078
OMIM:101800	HP:0000078
OMIM:614613	HP:0000078
OMIM:154400	HP:0000078
OMIM:101805	HP:0000078
ORPHA:1786	HP:0000078
ORPHA:1788	HP:0000078
ORPHA:1784	HP:0000078
OMIM:239710	HP:0000078
ORPHA:963	HP:0000078
OMIM:603671	HP:0000078
ORPHA:1827	HP:0000078
OMIM:609441	HP:0000078
OMIM:200980	HP:0000078
ORPHA:95409	HP:0000078
ORPHA:520	HP:0000078
ORPHA:139417	HP:0000078
OMIM:100300	HP:0000078
ORPHA:85138	HP:0000078
ORPHA:95512	HP:0000078
ORPHA:404448	HP:0000078
OMIM:202010	HP:0000078
OMIM:202110	HP:0000078
OMIM:201910	HP:0000078
OMIM:201810	HP:0000078
OMIM:300200	HP:0000078
OMIM:202150	HP:0000078
OMIM:613743	HP:0000078
ORPHA:1501	HP:0000078
OMIM:300100	HP:0000078
ORPHA:139399	HP:0000078
ORPHA:206448	HP:0000078
ORPHA:99027	HP:0000078
ORPHA:3385	HP:0000078
OMIM:300755	HP:0000078
ORPHA:83617	HP:0000078
OMIM:618929	HP:0000078
ORPHA:990	HP:0000078
ORPHA:250977	HP:0000078
OMIM:608688	HP:0000078
OMIM:304050	HP:0000078
ORPHA:51	HP:0000078
OMIM:619486	HP:0000078
OMIM:619487	HP:0000078
ORPHA:79085	HP:0000078
ORPHA:85443	HP:0000078
ORPHA:52	HP:0000078
OMIM:615071	HP:0000078
OMIM:617126	HP:0000078
ORPHA:79324	HP:0000078
ORPHA:79328	HP:0000078
ORPHA:56	HP:0000078
OMIM:617822	HP:0000078
ORPHA:59	HP:0000078
OMIM:612079	HP:0000078
ORPHA:2850	HP:0000078
ORPHA:1014	HP:0000078
OMIM:618840	HP:0000078
OMIM:614307	HP:0000078
ORPHA:98791	HP:0000078
ORPHA:847	HP:0000078
OMIM:301040	HP:0000078
ORPHA:63	HP:0000078
OMIM:203800	HP:0000078
ORPHA:64	HP:0000078
OMIM:265380	HP:0000078
OMIM:619268	HP:0000078
OMIM:619151	HP:0000078
OMIM:600325	HP:0000078
OMIM:105210	HP:0000078
OMIM:300068	HP:0000078
ORPHA:157954	HP:0000078
OMIM:613673	HP:0000078
OMIM:615234	HP:0000078
ORPHA:284984	HP:0000078
ORPHA:72	HP:0000078
ORPHA:1069	HP:0000078
ORPHA:1074	HP:0000078
ORPHA:1101	HP:0000078
ORPHA:77298	HP:0000078
OMIM:107100	HP:0000078
ORPHA:178148	HP:0000078
OMIM:601427	HP:0000078
OMIM:201750	HP:0000078
OMIM:207410	HP:0000078
OMIM:301800	HP:0000078
OMIM:101200	HP:0000078
ORPHA:87	HP:0000078
ORPHA:1112	HP:0000078
ORPHA:324540	HP:0000078
OMIM:616268	HP:0000078
OMIM:613546	HP:0000078
ORPHA:91	HP:0000078
ORPHA:1135	HP:0000078
OMIM:618484	HP:0000078
OMIM:619334	HP:0000078
OMIM:618766	HP:0000078
OMIM:108120	HP:0000078
OMIM:619110	HP:0000078
OMIM:193700	HP:0000078
OMIM:114300	HP:0000078
OMIM:609128	HP:0000078
OMIM:615065	HP:0000078
ORPHA:137686	HP:0000078
OMIM:208400	HP:0000078
ORPHA:93	HP:0000078
OMIM:613091	HP:0000078
ORPHA:1180	HP:0000078
OMIM:208900	HP:0000078
ORPHA:100	HP:0000078
ORPHA:251347	HP:0000078
OMIM:108720	HP:0000078
ORPHA:1192	HP:0000078
ORPHA:1193	HP:0000078
ORPHA:220460	HP:0000078
ORPHA:85447	HP:0000078
ORPHA:79474	HP:0000078
OMIM:616580	HP:0000078
ORPHA:352490	HP:0000078
ORPHA:324636	HP:0000078
ORPHA:3261	HP:0000078
OMIM:240300	HP:0000078
ORPHA:3143	HP:0000078
ORPHA:227982	HP:0000078
ORPHA:227990	HP:0000078
OMIM:616744	HP:0000078
ORPHA:169189	HP:0000078
ORPHA:457193	HP:0000078
ORPHA:93325	HP:0000078
ORPHA:93328	HP:0000078
ORPHA:98673	HP:0000078
ORPHA:730	HP:0000078
ORPHA:1300	HP:0000078
ORPHA:3107	HP:0000078
ORPHA:100993	HP:0000078
ORPHA:100999	HP:0000078
ORPHA:1797	HP:0000078
ORPHA:1027	HP:0000078
ORPHA:412057	HP:0000078
ORPHA:1974	HP:0000078
ORPHA:2990	HP:0000078
ORPHA:319332	HP:0000078
ORPHA:93329	HP:0000078
ORPHA:1507	HP:0000078
ORPHA:98	HP:0000078
ORPHA:101006	HP:0000078
ORPHA:320391	HP:0000078
ORPHA:466722	HP:0000078
ORPHA:2311	HP:0000078
ORPHA:280365	HP:0000078
ORPHA:782	HP:0000078
OMIM:180500	HP:0000078
OMIM:601499	HP:0000078
ORPHA:1834	HP:0000078
ORPHA:1272	HP:0000078
OMIM:301060	HP:0000078
ORPHA:75496	HP:0000078
OMIM:615485	HP:0000078
OMIM:218600	HP:0000078
ORPHA:1227	HP:0000078
ORPHA:109	HP:0000078
OMIM:243310	HP:0000078
ORPHA:1231	HP:0000078
OMIM:209885	HP:0000078
ORPHA:110	HP:0000078
OMIM:209900	HP:0000078
OMIM:615987	HP:0000078
OMIM:615988	HP:0000078
OMIM:615989	HP:0000078
OMIM:615993	HP:0000078
OMIM:615994	HP:0000078
OMIM:615996	HP:0000078
OMIM:615981	HP:0000078
OMIM:619471	HP:0000078
OMIM:617119	HP:0000078
OMIM:600151	HP:0000078
OMIM:615982	HP:0000078
OMIM:615983	HP:0000078
OMIM:605231	HP:0000078
OMIM:615984	HP:0000078
OMIM:615985	HP:0000078
OMIM:615986	HP:0000078
ORPHA:1234	HP:0000078
OMIM:109400	HP:0000078
ORPHA:464738	HP:0000078
OMIM:616449	HP:0000078
OMIM:123790	HP:0000078
OMIM:613680	HP:0000078
ORPHA:64755	HP:0000078
ORPHA:116	HP:0000078
OMIM:130650	HP:0000078
OMIM:209970	HP:0000078
ORPHA:1237	HP:0000078
ORPHA:117	HP:0000078
OMIM:109650	HP:0000078
OMIM:614592	HP:0000078
OMIM:620076	HP:0000078
ORPHA:274	HP:0000078
OMIM:231200	HP:0000078
OMIM:153670	HP:0000078
ORPHA:848	HP:0000078
ORPHA:231222	HP:0000078
OMIM:613161	HP:0000078
ORPHA:141333	HP:0000078
OMIM:608980	HP:0000078
ORPHA:123	HP:0000078
OMIM:262000	HP:0000078
OMIM:191800	HP:0000078
ORPHA:93930	HP:0000078
ORPHA:177926	HP:0000078
OMIM:614201	HP:0000078
OMIM:605735	HP:0000078
OMIM:615888	HP:0000078
OMIM:616176	HP:0000078
OMIM:616913	HP:0000078
OMIM:617443	HP:0000078
OMIM:619271	HP:0000078
ORPHA:1252	HP:0000078
OMIM:604314	HP:0000078
OMIM:110100	HP:0000078
OMIM:619293	HP:0000078
ORPHA:2728	HP:0000078
ORPHA:3047	HP:0000078
ORPHA:293725	HP:0000078
ORPHA:572333	HP:0000078
OMIM:210900	HP:0000078
ORPHA:125	HP:0000078
OMIM:617052	HP:0000078
OMIM:618165	HP:0000078
ORPHA:1263	HP:0000078
ORPHA:127	HP:0000078
OMIM:301900	HP:0000078
OMIM:603457	HP:0000078
OMIM:215470	HP:0000078
ORPHA:1270	HP:0000078
OMIM:601353	HP:0000078
OMIM:113000	HP:0000078
ORPHA:166035	HP:0000078
OMIM:612847	HP:0000078
OMIM:609945	HP:0000078
ORPHA:1295	HP:0000078
ORPHA:209905	HP:0000078
OMIM:620186	HP:0000078
OMIM:301950	HP:0000078
OMIM:113620	HP:0000078
ORPHA:1299	HP:0000078
OMIM:604370	HP:0000078
OMIM:612555	HP:0000078
OMIM:616001	HP:0000078
ORPHA:85284	HP:0000078
ORPHA:1304	HP:0000078
OMIM:619314	HP:0000078
ORPHA:543	HP:0000078
OMIM:211750	HP:0000078
ORPHA:1308	HP:0000078
ORPHA:135	HP:0000078
OMIM:114290	HP:0000078
ORPHA:140	HP:0000078
OMIM:114150	HP:0000078
ORPHA:1319	HP:0000078
ORPHA:1326	HP:0000078
ORPHA:488434	HP:0000078
OMIM:611929	HP:0000078
ORPHA:1328	HP:0000078
OMIM:606631	HP:0000078
ORPHA:71505	HP:0000078
OMIM:618280	HP:0000078
ORPHA:2872	HP:0000078
ORPHA:1340	HP:0000078
OMIM:619123	HP:0000078
OMIM:157800	HP:0000078
ORPHA:1358	HP:0000078
OMIM:254940	HP:0000078
ORPHA:1359	HP:0000078
ORPHA:65759	HP:0000078
OMIM:201000	HP:0000078
OMIM:614976	HP:0000078
ORPHA:195	HP:0000078
ORPHA:1383	HP:0000078
ORPHA:1381	HP:0000078
ORPHA:1387	HP:0000078
OMIM:616145	HP:0000078
ORPHA:1123	HP:0000078
ORPHA:1756	HP:0000078
OMIM:607864	HP:0000078
ORPHA:3027	HP:0000078
OMIM:603116	HP:0000078
ORPHA:66631	HP:0000078
OMIM:212750	HP:0000078
ORPHA:649929	HP:0000078
OMIM:212840	HP:0000078
ORPHA:1174	HP:0000078
ORPHA:1173	HP:0000078
OMIM:619761	HP:0000078
OMIM:618479	HP:0000078
ORPHA:444072	HP:0000078
OMIM:616202	HP:0000078
ORPHA:314679	HP:0000078
OMIM:214150	HP:0000078
OMIM:610756	HP:0000078
OMIM:610758	HP:0000078
OMIM:605627	HP:0000078
ORPHA:66625	HP:0000078
OMIM:603956	HP:0000078
ORPHA:1401	HP:0000078
ORPHA:138	HP:0000078
OMIM:214800	HP:0000078
OMIM:302905	HP:0000078
OMIM:619841	HP:0000078
OMIM:280000	HP:0000078
OMIM:302950	HP:0000078
ORPHA:1422	HP:0000078
OMIM:616368	HP:0000078
OMIM:609625	HP:0000078
OMIM:613884	HP:0000078
OMIM:619148	HP:0000078
OMIM:613457	HP:0000078
OMIM:614294	HP:0000078
OMIM:612626	HP:0000078
OMIM:616863	HP:0000078
OMIM:613458	HP:0000078
OMIM:614541	HP:0000078
OMIM:613776	HP:0000078
OMIM:618874	HP:0000078
OMIM:614527	HP:0000078
OMIM:146390	HP:0000078
OMIM:601808	HP:0000078
OMIM:613026	HP:0000078
OMIM:617930	HP:0000078
OMIM:607872	HP:0000078
OMIM:618815	HP:0000078
OMIM:612530	HP:0000078
OMIM:612513	HP:0000078
OMIM:613792	HP:0000078
OMIM:615433	HP:0000078
OMIM:613603	HP:0000078
OMIM:613544	HP:0000078
OMIM:614230	HP:0000078
OMIM:158170	HP:0000078
OMIM:300578	HP:0000078
OMIM:300869	HP:0000078
ORPHA:99921	HP:0000078
ORPHA:1334	HP:0000078
ORPHA:435651	HP:0000078
OMIM:242670	HP:0000078
OMIM:244400	HP:0000078
OMIM:612649	HP:0000078
OMIM:612650	HP:0000078
OMIM:613193	HP:0000078
OMIM:613807	HP:0000078
OMIM:613808	HP:0000078
OMIM:614874	HP:0000078
OMIM:614935	HP:0000078
OMIM:606763	HP:0000078
OMIM:615067	HP:0000078
OMIM:615444	HP:0000078
OMIM:615481	HP:0000078
OMIM:615482	HP:0000078
OMIM:615500	HP:0000078
OMIM:615872	HP:0000078
OMIM:616481	HP:0000078
OMIM:617091	HP:0000078
OMIM:300991	HP:0000078
OMIM:617577	HP:0000078
OMIM:618063	HP:0000078
OMIM:618300	HP:0000078
OMIM:618449	HP:0000078
OMIM:618801	HP:0000078
OMIM:619436	HP:0000078
OMIM:620197	HP:0000078
OMIM:608647	HP:0000078
OMIM:620356	HP:0000078
OMIM:612444	HP:0000078
OMIM:619273	HP:0000078
ORPHA:247585	HP:0000078
OMIM:300602	HP:0000078
ORPHA:90794	HP:0000078
ORPHA:79239	HP:0000078
ORPHA:287	HP:0000078
ORPHA:536532	HP:0000078
ORPHA:485350	HP:0000078
ORPHA:3253	HP:0000078
OMIM:600460	HP:0000078
OMIM:616728	HP:0000078
ORPHA:2013	HP:0000078
ORPHA:93929	HP:0000078
ORPHA:93267	HP:0000078
ORPHA:228123	HP:0000078
ORPHA:191	HP:0000078
OMIM:216400	HP:0000078
ORPHA:90321	HP:0000078
ORPHA:90322	HP:0000078
OMIM:133540	HP:0000078
OMIM:600373	HP:0000078
OMIM:607426	HP:0000078
OMIM:303600	HP:0000078
ORPHA:1465	HP:0000078
OMIM:135900	HP:0000078
OMIM:619325	HP:0000078
OMIM:614607	HP:0000078
OMIM:618362	HP:0000078
OMIM:615866	HP:0000078
ORPHA:1466	HP:0000078
ORPHA:263487	HP:0000078
ORPHA:444077	HP:0000078
ORPHA:193	HP:0000078
OMIM:617561	HP:0000078
OMIM:115250	HP:0000078
OMIM:601794	HP:0000078
ORPHA:363741	HP:0000078
OMIM:114500	HP:0000078
OMIM:614337	HP:0000078
OMIM:614350	HP:0000078
OMIM:613244	HP:0000078
OMIM:612591	HP:0000078
ORPHA:35909	HP:0000078
ORPHA:217390	HP:0000078
ORPHA:565624	HP:0000078
OMIM:617872	HP:0000078
OMIM:618958	HP:0000078
OMIM:619737	HP:0000078
ORPHA:95494	HP:0000078
ORPHA:99429	HP:0000078
ORPHA:3216	HP:0000078
OMIM:600624	HP:0000078
ORPHA:90795	HP:0000078
ORPHA:90793	HP:0000078
ORPHA:90791	HP:0000078
ORPHA:95699	HP:0000078
OMIM:617641	HP:0000078
OMIM:611890	HP:0000078
ORPHA:48	HP:0000078
ORPHA:79095	HP:0000078
OMIM:604168	HP:0000078
ORPHA:48431	HP:0000078
OMIM:619493	HP:0000078
OMIM:212065	HP:0000078
OMIM:607143	HP:0000078
OMIM:608104	HP:0000078
OMIM:606056	HP:0000078
OMIM:611209	HP:0000078
OMIM:300896	HP:0000078
OMIM:301045	HP:0000078
OMIM:608093	HP:0000078
OMIM:608540	HP:0000078
OMIM:615597	HP:0000078
OMIM:300934	HP:0000078
ORPHA:325	HP:0000078
ORPHA:326	HP:0000078
ORPHA:327	HP:0000078
ORPHA:328	HP:0000078
ORPHA:329	HP:0000078
ORPHA:331	HP:0000078
ORPHA:335	HP:0000078
ORPHA:45358	HP:0000078
ORPHA:528	HP:0000078
ORPHA:1355	HP:0000078
OMIM:617602	HP:0000078
OMIM:618494	HP:0000078
ORPHA:495875	HP:0000078
ORPHA:70472	HP:0000078
ORPHA:90790	HP:0000078
ORPHA:98905	HP:0000078
ORPHA:370968	HP:0000078
ORPHA:329178	HP:0000078
ORPHA:1875	HP:0000078
ORPHA:486815	HP:0000078
OMIM:255995	HP:0000078
ORPHA:2772	HP:0000078
ORPHA:465	HP:0000078
ORPHA:617	HP:0000078
OMIM:613679	HP:0000078
ORPHA:91411	HP:0000078
ORPHA:2301	HP:0000078
ORPHA:1166	HP:0000078
ORPHA:436003	HP:0000078
ORPHA:199	HP:0000078
OMIM:122470	HP:0000078
OMIM:610759	HP:0000078
OMIM:300882	HP:0000078
ORPHA:2508	HP:0000078
OMIM:300004	HP:0000078
OMIM:217980	HP:0000078
OMIM:300472	HP:0000078
OMIM:620316	HP:0000078
ORPHA:54251	HP:0000078
OMIM:604931	HP:0000078
ORPHA:3071	HP:0000078
OMIM:260660	HP:0000078
ORPHA:201	HP:0000078
OMIM:158350	HP:0000078
OMIM:615108	HP:0000078
OMIM:615109	HP:0000078
OMIM:612359	HP:0000078
ORPHA:202	HP:0000078
ORPHA:1512	HP:0000078
OMIM:213980	HP:0000078
OMIM:218350	HP:0000078
OMIM:300712	HP:0000078
ORPHA:1520	HP:0000078
ORPHA:1521	HP:0000078
OMIM:304110	HP:0000078
OMIM:607812	HP:0000078
ORPHA:54595	HP:0000078
OMIM:218550	HP:0000078
ORPHA:85199	HP:0000078
ORPHA:171839	HP:0000078
OMIM:606851	HP:0000078
OMIM:123450	HP:0000078
ORPHA:99827	HP:0000078
ORPHA:2935	HP:0000078
OMIM:123500	HP:0000078
ORPHA:1546	HP:0000078
ORPHA:1547	HP:0000078
OMIM:219050	HP:0000078
ORPHA:1548	HP:0000078
ORPHA:363611	HP:0000078
OMIM:615849	HP:0000078
ORPHA:1552	HP:0000078
OMIM:176450	HP:0000078
ORPHA:96253	HP:0000078
ORPHA:189427	HP:0000078
ORPHA:99889	HP:0000078
ORPHA:1555	HP:0000078
OMIM:123700	HP:0000078
OMIM:617402	HP:0000078
OMIM:617403	HP:0000078
OMIM:219150	HP:0000078
OMIM:614438	HP:0000078
ORPHA:1556	HP:0000078
ORPHA:400	HP:0000078
ORPHA:586	HP:0000078
OMIM:219700	HP:0000078
ORPHA:2575	HP:0000078
OMIM:219800	HP:0000078
OMIM:220120	HP:0000078
ORPHA:2962	HP:0000078
OMIM:278800	HP:0000078
OMIM:124900	HP:0000078
OMIM:608653	HP:0000078
OMIM:300719	HP:0000078
OMIM:221300	HP:0000078
OMIM:220900	HP:0000078
OMIM:611102	HP:0000078
ORPHA:3220	HP:0000078
ORPHA:3224	HP:0000078
ORPHA:90646	HP:0000078
ORPHA:94064	HP:0000078
ORPHA:85321	HP:0000078
OMIM:619004	HP:0000078
OMIM:619488	HP:0000078
OMIM:619613	HP:0000078
OMIM:400003	HP:0000078
OMIM:194080	HP:0000078
ORPHA:220	HP:0000078
ORPHA:83469	HP:0000078
ORPHA:35107	HP:0000078
OMIM:602398	HP:0000078
OMIM:308350	HP:0000078
OMIM:619983	HP:0000078
OMIM:618298	HP:0000078
OMIM:619124	HP:0000078
ORPHA:313892	HP:0000078
OMIM:618454	HP:0000078
OMIM:620062	HP:0000078
OMIM:620012	HP:0000078
OMIM:619595	HP:0000078
OMIM:619475	HP:0000078
OMIM:617991	HP:0000078
ORPHA:369891	HP:0000078
ORPHA:1666	HP:0000078
ORPHA:1926	HP:0000078
ORPHA:124	HP:0000078
OMIM:300946	HP:0000078
OMIM:612528	HP:0000078
ORPHA:2141	HP:0000078
OMIM:601163	HP:0000078
OMIM:620025	HP:0000078
OMIM:618183	HP:0000078
OMIM:270420	HP:0000078
ORPHA:628	HP:0000078
ORPHA:1672	HP:0000078
ORPHA:139507	HP:0000078
ORPHA:1916	HP:0000078
OMIM:618846	HP:0000078
ORPHA:2983	HP:0000078
ORPHA:220393	HP:0000078
ORPHA:2123	HP:0000078
OMIM:188400	HP:0000078
ORPHA:66634	HP:0000078
ORPHA:2229	HP:0000078
ORPHA:227	HP:0000078
OMIM:613571	HP:0000078
ORPHA:261337	HP:0000078
ORPHA:261102	HP:0000078
ORPHA:1580	HP:0000078
ORPHA:96149	HP:0000078
ORPHA:1590	HP:0000078
ORPHA:1596	HP:0000078
ORPHA:96129	HP:0000078
ORPHA:1620	HP:0000078
ORPHA:1642	HP:0000078
ORPHA:1707	HP:0000078
ORPHA:3379	HP:0000078
ORPHA:1716	HP:0000078
ORPHA:96097	HP:0000078
ORPHA:1307	HP:0000078
ORPHA:1636	HP:0000078
ORPHA:314588	HP:0000078
ORPHA:330050	HP:0000078
ORPHA:2143	HP:0000078
OMIM:222448	HP:0000078
OMIM:246200	HP:0000078
ORPHA:79500	HP:0000078
ORPHA:230	HP:0000078
OMIM:300018	HP:0000078
ORPHA:3427	HP:0000078
ORPHA:3411	HP:0000078
ORPHA:79145	HP:0000078
ORPHA:870	HP:0000078
ORPHA:79322	HP:0000078
ORPHA:235	HP:0000078
OMIM:223370	HP:0000078
ORPHA:314621	HP:0000078
ORPHA:237	HP:0000078
ORPHA:464306	HP:0000078
ORPHA:268261	HP:0000078
ORPHA:1775	HP:0000078
OMIM:613990	HP:0000078
OMIM:613987	HP:0000078
OMIM:620040	HP:0000078
OMIM:305000	HP:0000078
ORPHA:2282	HP:0000078
OMIM:224410	HP:0000078
ORPHA:1865	HP:0000078
OMIM:602668	HP:0000078
ORPHA:2554	HP:0000078
ORPHA:1934	HP:0000078
ORPHA:556030	HP:0000078
ORPHA:505237	HP:0000078
OMIM:609944	HP:0000078
ORPHA:1812	HP:0000078
ORPHA:231632	HP:0000078
OMIM:604292	HP:0000078
OMIM:129900	HP:0000078
ORPHA:1896	HP:0000078
OMIM:606408	HP:0000078
OMIM:618000	HP:0000078
OMIM:601776	HP:0000078
OMIM:130050	HP:0000078
ORPHA:289	HP:0000078
OMIM:225500	HP:0000078
OMIM:211380	HP:0000078
ORPHA:96170	HP:0000078
OMIM:609029	HP:0000078
OMIM:613001	HP:0000078
OMIM:617193	HP:0000078
ORPHA:2022	HP:0000078
OMIM:612651	HP:0000078
OMIM:608089	HP:0000078
OMIM:131200	HP:0000078
OMIM:619217	HP:0000078
ORPHA:251636	HP:0000078
OMIM:618832	HP:0000078
OMIM:618067	HP:0000078
ORPHA:35687	HP:0000078
ORPHA:317	HP:0000078
OMIM:265000	HP:0000078
ORPHA:1199	HP:0000078
OMIM:615363	HP:0000078
ORPHA:785	HP:0000078
OMIM:600057	HP:0000078
ORPHA:322	HP:0000078
ORPHA:1970	HP:0000078
ORPHA:1778	HP:0000078
OMIM:227330	HP:0000078
OMIM:613625	HP:0000078
OMIM:227400	HP:0000078
OMIM:227500	HP:0000078
OMIM:227600	HP:0000078
ORPHA:3304	HP:0000078
OMIM:616415	HP:0000078
OMIM:617100	HP:0000078
ORPHA:98880	HP:0000078
OMIM:613399	HP:0000078
ORPHA:440437	HP:0000078
ORPHA:238722	HP:0000078
ORPHA:361	HP:0000078
ORPHA:397685	HP:0000078
ORPHA:2239	HP:0000078
ORPHA:342	HP:0000078
OMIM:249100	HP:0000078
ORPHA:276399	HP:0000078
ORPHA:1333	HP:0000078
ORPHA:2348	HP:0000078
ORPHA:79084	HP:0000078
ORPHA:3000	HP:0000078
OMIM:227650	HP:0000078
ORPHA:84	HP:0000078
OMIM:300514	HP:0000078
OMIM:227645	HP:0000078
OMIM:227646	HP:0000078
OMIM:600901	HP:0000078
OMIM:603467	HP:0000078
OMIM:614083	HP:0000078
OMIM:613390	HP:0000078
OMIM:613951	HP:0000078
OMIM:617883	HP:0000078
ORPHA:17	HP:0000078
OMIM:619376	HP:0000078
ORPHA:404451	HP:0000078
ORPHA:488191	HP:0000078
OMIM:134780	HP:0000078
ORPHA:1988	HP:0000078
OMIM:619699	HP:0000078
ORPHA:994	HP:0000078
OMIM:208150	HP:0000078
OMIM:618388	HP:0000078
OMIM:618393	HP:0000078
ORPHA:1912	HP:0000078
ORPHA:1918	HP:0000078
ORPHA:1913	HP:0000078
OMIM:300406	HP:0000078
OMIM:300581	HP:0000078
ORPHA:93932	HP:0000078
ORPHA:313855	HP:0000078
ORPHA:249	HP:0000078
OMIM:228930	HP:0000078
ORPHA:1757	HP:0000078
ORPHA:2256	HP:0000078
OMIM:272440	HP:0000078
ORPHA:3255	HP:0000078
ORPHA:293812	HP:0000078
ORPHA:1968	HP:0000078
ORPHA:2044	HP:0000078
OMIM:136140	HP:0000078
OMIM:305600	HP:0000078
OMIM:619428	HP:0000078
ORPHA:79093	HP:0000078
OMIM:612289	HP:0000078
ORPHA:2795	HP:0000078
OMIM:136580	HP:0000078
OMIM:300624	HP:0000078
ORPHA:908	HP:0000078
OMIM:300623	HP:0000078
ORPHA:93256	HP:0000078
OMIM:219000	HP:0000078
ORPHA:2052	HP:0000078
OMIM:617666	HP:0000078
OMIM:617667	HP:0000078
OMIM:229230	HP:0000078
OMIM:136680	HP:0000078
ORPHA:347	HP:0000078
ORPHA:2053	HP:0000078
OMIM:617137	HP:0000078
OMIM:613451	HP:0000078
ORPHA:228390	HP:0000078
ORPHA:2059	HP:0000078
OMIM:229850	HP:0000078
ORPHA:93921	HP:0000078
ORPHA:91348	HP:0000078
OMIM:617557	HP:0000078
ORPHA:506358	HP:0000078
ORPHA:79237	HP:0000078
OMIM:230400	HP:0000078
ORPHA:251937	HP:0000078
ORPHA:251992	HP:0000078
ORPHA:2067	HP:0000078
ORPHA:79665	HP:0000078
OMIM:619708	HP:0000078
ORPHA:2072	HP:0000078
ORPHA:2074	HP:0000078
ORPHA:786	HP:0000078
OMIM:231060	HP:0000078
ORPHA:2075	HP:0000078
ORPHA:85201	HP:0000078
OMIM:606170	HP:0000078
OMIM:618820	HP:0000078
ORPHA:2077	HP:0000078
ORPHA:99926	HP:0000078
OMIM:263210	HP:0000078
OMIM:273800	HP:0000078
ORPHA:849	HP:0000078
OMIM:619267	HP:0000078
OMIM:618330	HP:0000078
OMIM:619243	HP:0000078
ORPHA:544488	HP:0000078
OMIM:614736	HP:0000078
OMIM:615962	HP:0000078
OMIM:307030	HP:0000078
ORPHA:79259	HP:0000078
ORPHA:79240	HP:0000078
ORPHA:264580	HP:0000078
OMIM:618143	HP:0000078
ORPHA:354	HP:0000078
ORPHA:66629	HP:0000078
OMIM:618419	HP:0000078
ORPHA:206484	HP:0000078
OMIM:424500	HP:0000078
ORPHA:376	HP:0000078
ORPHA:377	HP:0000078
OMIM:602361	HP:0000078
ORPHA:900	HP:0000078
OMIM:139090	HP:0000078
ORPHA:721	HP:0000078
OMIM:175700	HP:0000078
ORPHA:73272	HP:0000078
OMIM:612781	HP:0000078
OMIM:619321	HP:0000078
OMIM:612938	HP:0000078
ORPHA:168569	HP:0000078
ORPHA:955	HP:0000078
OMIM:102500	HP:0000078
ORPHA:2108	HP:0000078
OMIM:234100	HP:0000078
OMIM:611174	HP:0000078
ORPHA:2438	HP:0000078
OMIM:140000	HP:0000078
ORPHA:500055	HP:0000078
ORPHA:2115	HP:0000078
OMIM:615465	HP:0000078
OMIM:620331	HP:0000078
OMIM:106260	HP:0000078
ORPHA:1338	HP:0000078
ORPHA:1350	HP:0000078
ORPHA:2119	HP:0000078
OMIM:615873	HP:0000078
ORPHA:276280	HP:0000078
OMIM:235200	HP:0000078
OMIM:602390	HP:0000078
OMIM:613313	HP:0000078
OMIM:604250	HP:0000078
OMIM:606069	HP:0000078
ORPHA:98879	HP:0000078
OMIM:613730	HP:0000078
OMIM:235510	HP:0000078
OMIM:618154	HP:0000078
OMIM:142330	HP:0000078
ORPHA:2907	HP:0000078
ORPHA:85450	HP:0000078
ORPHA:145	HP:0000078
ORPHA:1867	HP:0000078
ORPHA:523	HP:0000078
OMIM:150800	HP:0000078
ORPHA:157794	HP:0000078
ORPHA:1839	HP:0000078
ORPHA:79430	HP:0000078
OMIM:619172	HP:0000078
OMIM:614073	HP:0000078
OMIM:614074	HP:0000078
OMIM:614076	HP:0000078
OMIM:614077	HP:0000078
OMIM:619607	HP:0000078
OMIM:619608	HP:0000078
OMIM:618948	HP:0000078
ORPHA:1809	HP:0000078
OMIM:613870	HP:0000078
ORPHA:137675	HP:0000078
OMIM:602782	HP:0000078
ORPHA:79230	HP:0000078
ORPHA:93111	HP:0000078
ORPHA:2162	HP:0000078
OMIM:236100	HP:0000078
OMIM:610829	HP:0000078
ORPHA:2165	HP:0000078
ORPHA:2166	HP:0000078
OMIM:611962	HP:0000078
ORPHA:399	HP:0000078
ORPHA:740	HP:0000078
ORPHA:99927	HP:0000078
OMIM:618431	HP:0000078
OMIM:618432	HP:0000078
ORPHA:2183	HP:0000078
ORPHA:2189	HP:0000078
OMIM:236680	HP:0000078
OMIM:238320	HP:0000078
ORPHA:2410	HP:0000078
ORPHA:285	HP:0000078
OMIM:618188	HP:0000078
ORPHA:99880	HP:0000078
OMIM:615555	HP:0000078
OMIM:614684	HP:0000078
OMIM:614187	HP:0000078
ORPHA:2211	HP:0000078
ORPHA:2228	HP:0000078
OMIM:241000	HP:0000078
OMIM:307500	HP:0000078
OMIM:241100	HP:0000078
OMIM:241090	HP:0000078
OMIM:240950	HP:0000078
ORPHA:2233	HP:0000078
OMIM:308700	HP:0000078
OMIM:614839	HP:0000078
OMIM:614840	HP:0000078
OMIM:614841	HP:0000078
OMIM:614842	HP:0000078
OMIM:614858	HP:0000078
OMIM:614880	HP:0000078
OMIM:614897	HP:0000078
OMIM:615266	HP:0000078
OMIM:615267	HP:0000078
OMIM:615269	HP:0000078
OMIM:147950	HP:0000078
OMIM:615270	HP:0000078
OMIM:616030	HP:0000078
OMIM:228300	HP:0000078
OMIM:229070	HP:0000078
OMIM:618841	HP:0000078
OMIM:619718	HP:0000078
OMIM:244200	HP:0000078
OMIM:610628	HP:0000078
OMIM:612370	HP:0000078
OMIM:612702	HP:0000078
OMIM:146110	HP:0000078
OMIM:614837	HP:0000078
OMIM:614838	HP:0000078
ORPHA:2235	HP:0000078
ORPHA:293967	HP:0000078
ORPHA:1790	HP:0000078
OMIM:146160	HP:0000078
ORPHA:88637	HP:0000078
OMIM:146255	HP:0000078
OMIM:241410	HP:0000078
ORPHA:2237	HP:0000078
ORPHA:722	HP:0000078
ORPHA:2250	HP:0000078
OMIM:300633	HP:0000078
OMIM:300758	HP:0000078
OMIM:146450	HP:0000078
ORPHA:2261	HP:0000078
ORPHA:226307	HP:0000078
OMIM:301033	HP:0000078
OMIM:617330	HP:0000078
OMIM:616816	HP:0000078
OMIM:615419	HP:0000078
OMIM:606407	HP:0000078
OMIM:607823	HP:0000078
OMIM:137940	HP:0000078
ORPHA:69735	HP:0000078
ORPHA:2273	HP:0000078
OMIM:242100	HP:0000078
OMIM:308100	HP:0000078
ORPHA:2269	HP:0000078
ORPHA:2278	HP:0000078
ORPHA:95707	HP:0000078
ORPHA:567546	HP:0000078
OMIM:308205	HP:0000078
ORPHA:449395	HP:0000078
ORPHA:449563	HP:0000078
ORPHA:49041	HP:0000078
ORPHA:449432	HP:0000078
OMIM:618786	HP:0000078
ORPHA:85173	HP:0000078
OMIM:614172	HP:0000078
OMIM:615966	HP:0000078
OMIM:608106	HP:0000078
OMIM:611926	HP:0000078
OMIM:616910	HP:0000078
ORPHA:761	HP:0000078
OMIM:242900	HP:0000078
ORPHA:456312	HP:0000078
ORPHA:3173	HP:0000078
ORPHA:2176	HP:0000078
ORPHA:457205	HP:0000078
OMIM:619418	HP:0000078
ORPHA:1145	HP:0000078
OMIM:612567	HP:0000078
ORPHA:289548	HP:0000078
ORPHA:63259	HP:0000078
ORPHA:2298	HP:0000078
OMIM:619326	HP:0000078
OMIM:618316	HP:0000078
OMIM:617452	HP:0000078
OMIM:618748	HP:0000078
OMIM:618653	HP:0000078
OMIM:618060	HP:0000078
OMIM:615502	HP:0000078
OMIM:615761	HP:0000078
OMIM:617751	HP:0000078
OMIM:617788	HP:0000078
OMIM:617796	HP:0000078
OMIM:617798	HP:0000078
OMIM:613970	HP:0000078
OMIM:620330	HP:0000078
OMIM:615942	HP:0000078
OMIM:618109	HP:0000078
OMIM:618504	HP:0000078
OMIM:620393	HP:0000078
OMIM:300534	HP:0000078
OMIM:301039	HP:0000078
ORPHA:464311	HP:0000078
ORPHA:3080	HP:0000078
ORPHA:3041	HP:0000078
ORPHA:508498	HP:0000078
ORPHA:3042	HP:0000078
ORPHA:329224	HP:0000078
ORPHA:3044	HP:0000078
ORPHA:404440	HP:0000078
ORPHA:314575	HP:0000078
OMIM:309580	HP:0000078
ORPHA:3068	HP:0000078
ORPHA:3082	HP:0000078
ORPHA:363528	HP:0000078
ORPHA:37202	HP:0000078
ORPHA:436144	HP:0000078
OMIM:618336	HP:0000078
OMIM:614732	HP:0000078
ORPHA:99925	HP:0000078
ORPHA:3306	HP:0000078
ORPHA:98797	HP:0000078
ORPHA:98798	HP:0000078
ORPHA:254913	HP:0000078
ORPHA:93928	HP:0000078
ORPHA:52901	HP:0000078
ORPHA:408	HP:0000078
OMIM:307200	HP:0000078
ORPHA:2128	HP:0000078
ORPHA:457083	HP:0000078
ORPHA:90674	HP:0000078
ORPHA:2307	HP:0000078
OMIM:147750	HP:0000078
OMIM:147791	HP:0000078
ORPHA:2308	HP:0000078
ORPHA:2315	HP:0000078
OMIM:243800	HP:0000078
ORPHA:2316	HP:0000078
OMIM:614464	HP:0000078
OMIM:608091	HP:0000078
OMIM:616784	HP:0000078
OMIM:619185	HP:0000078
ORPHA:397715	HP:0000078
ORPHA:2319	HP:0000078
ORPHA:2321	HP:0000078
ORPHA:79076	HP:0000078
ORPHA:2929	HP:0000078
ORPHA:2322	HP:0000078
OMIM:147920	HP:0000078
ORPHA:96334	HP:0000078
ORPHA:478	HP:0000078
OMIM:308750	HP:0000078
ORPHA:2326	HP:0000078
ORPHA:464329	HP:0000078
OMIM:244300	HP:0000078
ORPHA:2328	HP:0000078
OMIM:244450	HP:0000078
ORPHA:2332	HP:0000078
OMIM:148050	HP:0000078
ORPHA:85279	HP:0000078
ORPHA:481	HP:0000078
ORPHA:435628	HP:0000078
ORPHA:494	HP:0000078
ORPHA:2908	HP:0000078
OMIM:173650	HP:0000078
OMIM:619542	HP:0000078
OMIM:610253	HP:0000078
ORPHA:261494	HP:0000078
ORPHA:96147	HP:0000078
ORPHA:261652	HP:0000078
ORPHA:33543	HP:0000078
ORPHA:90308	HP:0000078
OMIM:610443	HP:0000078
ORPHA:96169	HP:0000078
ORPHA:363965	HP:0000078
ORPHA:2363	HP:0000078
OMIM:149730	HP:0000078
ORPHA:1296	HP:0000078
OMIM:245550	HP:0000078
ORPHA:43393	HP:0000078
OMIM:262500	HP:0000078
ORPHA:633	HP:0000078
ORPHA:503	HP:0000078
OMIM:150250	HP:0000078
ORPHA:99824	HP:0000078
ORPHA:556037	HP:0000078
ORPHA:199299	HP:0000078
OMIM:130720	HP:0000078
ORPHA:2789	HP:0000078
ORPHA:46059	HP:0000078
OMIM:607330	HP:0000078
ORPHA:2377	HP:0000078
OMIM:245800	HP:0000078
ORPHA:2378	HP:0000078
ORPHA:330015	HP:0000078
ORPHA:137605	HP:0000078
OMIM:150700	HP:0000078
OMIM:150699	HP:0000078
OMIM:151050	HP:0000078
ORPHA:2658	HP:0000078
OMIM:151100	HP:0000078
ORPHA:508	HP:0000078
ORPHA:548	HP:0000078
OMIM:614962	HP:0000078
OMIM:614963	HP:0000078
OMIM:300322	HP:0000078
OMIM:618681	HP:0000078
ORPHA:1046	HP:0000078
ORPHA:2736	HP:0000078
ORPHA:2968	HP:0000078
OMIM:169500	HP:0000078
OMIM:618688	HP:0000078
OMIM:619310	HP:0000078
OMIM:607694	HP:0000078
OMIM:614381	HP:0000078
OMIM:613724	HP:0000078
OMIM:603896	HP:0000078
OMIM:620312	HP:0000078
OMIM:620313	HP:0000078
OMIM:620314	HP:0000078
OMIM:615889	HP:0000078
ORPHA:1816	HP:0000078
ORPHA:755	HP:0000078
ORPHA:65285	HP:0000078
OMIM:619189	HP:0000078
ORPHA:524	HP:0000078
OMIM:151623	HP:0000078
ORPHA:99812	HP:0000078
OMIM:606593	HP:0000078
ORPHA:69085	HP:0000078
OMIM:309801	HP:0000078
ORPHA:435660	HP:0000078
OMIM:608594	HP:0000078
OMIM:269700	HP:0000078
OMIM:612526	HP:0000078
OMIM:151660	HP:0000078
OMIM:604367	HP:0000078
OMIM:613877	HP:0000078
OMIM:615238	HP:0000078
OMIM:608709	HP:0000078
OMIM:201710	HP:0000078
OMIM:300067	HP:0000078
OMIM:300215	HP:0000078
OMIM:619991	HP:0000078
ORPHA:60030	HP:0000078
OMIM:613795	HP:0000078
OMIM:309000	HP:0000078
ORPHA:2487	HP:0000078
ORPHA:2409	HP:0000078
ORPHA:776	HP:0000078
OMIM:309520	HP:0000078
ORPHA:83628	HP:0000078
OMIM:616831	HP:0000078
ORPHA:538	HP:0000078
ORPHA:2035	HP:0000078
OMIM:153100	HP:0000078
OMIM:619369	HP:0000078
OMIM:620014	HP:0000078
OMIM:620244	HP:0000078
OMIM:615907	HP:0000078
OMIM:601927	HP:0000078
OMIM:616843	HP:0000078
ORPHA:144	HP:0000078
OMIM:247990	HP:0000078
OMIM:618286	HP:0000078
OMIM:613075	HP:0000078
ORPHA:210548	HP:0000078
ORPHA:466791	HP:0000078
ORPHA:457485	HP:0000078
OMIM:605309	HP:0000078
OMIM:155100	HP:0000078
ORPHA:487796	HP:0000078
ORPHA:163634	HP:0000078
ORPHA:398069	HP:0000078
ORPHA:556	HP:0000078
ORPHA:2234	HP:0000078
ORPHA:529970	HP:0000078
ORPHA:399805	HP:0000078
OMIM:243060	HP:0000078
ORPHA:399808	HP:0000078
OMIM:212112	HP:0000078
OMIM:615381	HP:0000078
ORPHA:306682	HP:0000078
OMIM:248450	HP:0000078
ORPHA:99826	HP:0000078
ORPHA:91412	HP:0000078
ORPHA:2461	HP:0000078
OMIM:248700	HP:0000078
OMIM:248800	HP:0000078
ORPHA:559	HP:0000078
OMIM:602535	HP:0000078
OMIM:601346	HP:0000078
OMIM:212720	HP:0000078
OMIM:619420	HP:0000078
ORPHA:2216	HP:0000078
ORPHA:96179	HP:0000078
ORPHA:96181	HP:0000078
ORPHA:261519	HP:0000078
ORPHA:2470	HP:0000078
ORPHA:3109	HP:0000078
OMIM:277000	HP:0000078
ORPHA:2578	HP:0000078
ORPHA:562	HP:0000078
ORPHA:2471	HP:0000078
ORPHA:2473	HP:0000078
OMIM:236700	HP:0000078
OMIM:608978	HP:0000078
ORPHA:3097	HP:0000078
ORPHA:564	HP:0000078
OMIM:249000	HP:0000078
OMIM:616258	HP:0000078
OMIM:619879	HP:0000078
OMIM:614175	HP:0000078
OMIM:612284	HP:0000078
OMIM:613885	HP:0000078
OMIM:614209	HP:0000078
ORPHA:2241	HP:0000078
ORPHA:2477	HP:0000078
ORPHA:457359	HP:0000078
ORPHA:85282	HP:0000078
OMIM:300148	HP:0000078
OMIM:224690	HP:0000078
OMIM:613800	HP:0000078
OMIM:613803	HP:0000078
OMIM:613804	HP:0000078
OMIM:613805	HP:0000078
OMIM:616835	HP:0000078
OMIM:617063	HP:0000078
OMIM:617564	HP:0000078
ORPHA:550	HP:0000078
ORPHA:31202	HP:0000078
ORPHA:401973	HP:0000078
OMIM:300960	HP:0000078
ORPHA:2495	HP:0000078
OMIM:618332	HP:0000078
OMIM:616789	HP:0000078
OMIM:156200	HP:0000078
OMIM:616078	HP:0000078
OMIM:617635	HP:0000078
OMIM:610156	HP:0000078
OMIM:300982	HP:0000078
OMIM:300997	HP:0000078
OMIM:300957	HP:0000078
OMIM:300062	HP:0000078
OMIM:300428	HP:0000078
OMIM:300143	HP:0000078
OMIM:300851	HP:0000078
OMIM:300659	HP:0000078
OMIM:300919	HP:0000078
OMIM:300260	HP:0000078
OMIM:309590	HP:0000078
OMIM:300238	HP:0000078
OMIM:300055	HP:0000078
OMIM:300886	HP:0000078
OMIM:300967	HP:0000078
OMIM:300998	HP:0000078
OMIM:300354	HP:0000078
OMIM:300519	HP:0000078
OMIM:300860	HP:0000078
OMIM:309583	HP:0000078
OMIM:300706	HP:0000078
OMIM:300486	HP:0000078
OMIM:300419	HP:0000078
OMIM:249670	HP:0000078
OMIM:250790	HP:0000078
ORPHA:1923	HP:0000078
OMIM:614857	HP:0000078
ORPHA:2510	HP:0000078
ORPHA:468631	HP:0000078
ORPHA:2637	HP:0000078
ORPHA:2636	HP:0000078
OMIM:210710	HP:0000078
OMIM:210720	HP:0000078
OMIM:210730	HP:0000078
ORPHA:319675	HP:0000078
ORPHA:2617	HP:0000078
OMIM:210700	HP:0000078
OMIM:616681	HP:0000078
OMIM:604317	HP:0000078
OMIM:617914	HP:0000078
OMIM:619180	HP:0000078
OMIM:251240	HP:0000078
OMIM:618891	HP:0000078
OMIM:614231	HP:0000078
OMIM:618142	HP:0000078
OMIM:616033	HP:0000078
OMIM:616817	HP:0000078
ORPHA:2522	HP:0000078
ORPHA:500159	HP:0000078
ORPHA:457284	HP:0000078
ORPHA:2528	HP:0000078
ORPHA:2519	HP:0000078
ORPHA:280200	HP:0000078
ORPHA:2538	HP:0000078
ORPHA:139471	HP:0000078
OMIM:206920	HP:0000078
ORPHA:1106	HP:0000078
ORPHA:2556	HP:0000078
OMIM:613094	HP:0000078
ORPHA:568	HP:0000078
OMIM:309800	HP:0000078
OMIM:615524	HP:0000078
OMIM:300166	HP:0000078
OMIM:206900	HP:0000078
OMIM:610125	HP:0000078
OMIM:607932	HP:0000078
OMIM:601349	HP:0000078
OMIM:601186	HP:0000078
ORPHA:2547	HP:0000078
OMIM:615877	HP:0000078
ORPHA:2552	HP:0000078
OMIM:247200	HP:0000078
ORPHA:79452	HP:0000078
OMIM:617053	HP:0000078
OMIM:252010	HP:0000078
OMIM:618253	HP:0000078
OMIM:619272	HP:0000078
OMIM:620135	HP:0000078
OMIM:615824	HP:0000078
OMIM:220111	HP:0000078
OMIM:614052	HP:0000078
OMIM:615084	HP:0000078
OMIM:615471	HP:0000078
OMIM:619425	HP:0000078
OMIM:618972	HP:0000078
OMIM:271245	HP:0000078
ORPHA:502423	HP:0000078
ORPHA:2597	HP:0000078
ORPHA:298	HP:0000078
ORPHA:3434	HP:0000078
OMIM:157900	HP:0000078
ORPHA:570	HP:0000078
ORPHA:2560	HP:0000078
ORPHA:79330	HP:0000078
ORPHA:96168	HP:0000078
ORPHA:1600	HP:0000078
ORPHA:96123	HP:0000078
ORPHA:261112	HP:0000078
ORPHA:77301	HP:0000078
ORPHA:99226	HP:0000078
OMIM:615703	HP:0000078
ORPHA:75858	HP:0000078
ORPHA:99228	HP:0000078
ORPHA:1692	HP:0000078
ORPHA:1703	HP:0000078
ORPHA:1708	HP:0000078
ORPHA:1724	HP:0000078
ORPHA:96061	HP:0000078
ORPHA:99776	HP:0000078
ORPHA:1052	HP:0000078
OMIM:257300	HP:0000078
OMIM:620189	HP:0000078
ORPHA:2152	HP:0000078
OMIM:235730	HP:0000078
ORPHA:261552	HP:0000078
ORPHA:261537	HP:0000078
ORPHA:280679	HP:0000078
OMIM:300845	HP:0000078
OMIM:615750	HP:0000078
ORPHA:2574	HP:0000078
ORPHA:480536	HP:0000078
ORPHA:575	HP:0000078
OMIM:618287	HP:0000078
ORPHA:587	HP:0000078
OMIM:158320	HP:0000078
OMIM:158330	HP:0000078
ORPHA:247768	HP:0000078
OMIM:235255	HP:0000078
ORPHA:1655	HP:0000078
ORPHA:2491	HP:0000078
OMIM:601076	HP:0000078
ORPHA:371428	HP:0000078
ORPHA:3282	HP:0000078
ORPHA:26791	HP:0000078
OMIM:231680	HP:0000078
ORPHA:2505	HP:0000078
ORPHA:280633	HP:0000078
OMIM:614080	HP:0000078
OMIM:300868	HP:0000078
OMIM:301056	HP:0000078
ORPHA:652	HP:0000078
ORPHA:653	HP:0000078
ORPHA:276152	HP:0000078
ORPHA:2215	HP:0000078
ORPHA:102	HP:0000078
OMIM:146500	HP:0000078
ORPHA:227510	HP:0000078
ORPHA:98933	HP:0000078
OMIM:613834	HP:0000078
OMIM:619518	HP:0000078
OMIM:254000	HP:0000078
OMIM:236670	HP:0000078
OMIM:615041	HP:0000078
OMIM:615287	HP:0000078
OMIM:613156	HP:0000078
ORPHA:324416	HP:0000078
ORPHA:2953	HP:0000078
ORPHA:182050	HP:0000078
ORPHA:2588	HP:0000078
OMIM:139210	HP:0000078
OMIM:310400	HP:0000078
OMIM:618823	HP:0000078
OMIM:618578	HP:0000078
OMIM:618822	HP:0000078
OMIM:617675	HP:0000078
OMIM:160900	HP:0000078
OMIM:300219	HP:0000078
ORPHA:2608	HP:0000078
OMIM:310465	HP:0000078
OMIM:608156	HP:0000078
ORPHA:168572	HP:0000078
ORPHA:199244	HP:0000078
ORPHA:284979	HP:0000078
OMIM:617575	HP:0000078
ORPHA:2671	HP:0000078
OMIM:256520	HP:0000078
OMIM:620306	HP:0000078
ORPHA:88639	HP:0000078
OMIM:617145	HP:0000078
OMIM:620327	HP:0000078
OMIM:619847	HP:0000078
OMIM:619075	HP:0000078
OMIM:619797	HP:0000078
OMIM:619244	HP:0000078
OMIM:618505	HP:0000078
OMIM:620083	HP:0000078
OMIM:618659	HP:0000078
OMIM:620073	HP:0000078
OMIM:619005	HP:0000078
OMIM:619103	HP:0000078
OMIM:619512	HP:0000078
OMIM:619503	HP:0000078
OMIM:620224	HP:0000078
OMIM:618862	HP:0000078
OMIM:619908	HP:0000078
OMIM:618917	HP:0000078
OMIM:619685	HP:0000078
OMIM:616975	HP:0000078
OMIM:620071	HP:0000078
OMIM:620024	HP:0000078
OMIM:618577	HP:0000078
ORPHA:453499	HP:0000078
ORPHA:352665	HP:0000078
ORPHA:453504	HP:0000078
OMIM:619522	HP:0000078
ORPHA:100079	HP:0000078
ORPHA:2673	HP:0000078
OMIM:619194	HP:0000078
ORPHA:636	HP:0000078
OMIM:601321	HP:0000078
ORPHA:638	HP:0000078
OMIM:616263	HP:0000078
OMIM:618652	HP:0000078
OMIM:620305	HP:0000078
OMIM:608088	HP:0000078
OMIM:612541	HP:0000078
OMIM:601358	HP:0000078
ORPHA:3051	HP:0000078
OMIM:251260	HP:0000078
OMIM:600092	HP:0000078
OMIM:618872	HP:0000078
ORPHA:217253	HP:0000078
ORPHA:90695	HP:0000078
ORPHA:1695	HP:0000078
ORPHA:1702	HP:0000078
ORPHA:91349	HP:0000078
ORPHA:95706	HP:0000078
OMIM:158250	HP:0000078
ORPHA:648	HP:0000078
OMIM:163950	HP:0000078
OMIM:616564	HP:0000078
OMIM:619087	HP:0000078
OMIM:619745	HP:0000078
OMIM:605275	HP:0000078
OMIM:609942	HP:0000078
OMIM:610733	HP:0000078
OMIM:611553	HP:0000078
OMIM:613224	HP:0000078
OMIM:615355	HP:0000078
OMIM:616559	HP:0000078
ORPHA:500	HP:0000078
ORPHA:2701	HP:0000078
OMIM:617506	HP:0000078
OMIM:613563	HP:0000078
OMIM:607721	HP:0000078
ORPHA:432	HP:0000078
ORPHA:649	HP:0000078
ORPHA:454840	HP:0000078
OMIM:618512	HP:0000078
ORPHA:66628	HP:0000078
ORPHA:179494	HP:0000078
ORPHA:2704	HP:0000078
ORPHA:496790	HP:0000078
ORPHA:2549	HP:0000078
ORPHA:2719	HP:0000078
ORPHA:1647	HP:0000078
OMIM:164180	HP:0000078
ORPHA:2707	HP:0000078
ORPHA:534	HP:0000078
OMIM:619318	HP:0000078
OMIM:618440	HP:0000078
OMIM:258040	HP:0000078
OMIM:300855	HP:0000078
ORPHA:276432	HP:0000078
OMIM:249620	HP:0000078
OMIM:603736	HP:0000078
OMIM:300895	HP:0000078
ORPHA:2729	HP:0000078
OMIM:275400	HP:0000078
OMIM:258315	HP:0000078
OMIM:164745	HP:0000078
OMIM:258320	HP:0000078
OMIM:615774	HP:0000078
OMIM:619176	HP:0000078
OMIM:619643	HP:0000078
OMIM:619697	HP:0000078
OMIM:620154	HP:0000078
OMIM:616780	HP:0000078
OMIM:617712	HP:0000078
OMIM:617743	HP:0000078
OMIM:617996	HP:0000078
OMIM:618353	HP:0000078
OMIM:618550	HP:0000078
OMIM:619009	HP:0000078
OMIM:619011	HP:0000078
OMIM:620276	HP:0000078
OMIM:620319	HP:0000078
OMIM:620332	HP:0000078
OMIM:620333	HP:0000078
OMIM:620383	HP:0000078
ORPHA:2745	HP:0000078
OMIM:300000	HP:0000078
OMIM:305450	HP:0000078
ORPHA:1183	HP:0000078
ORPHA:543470	HP:0000078
OMIM:616788	HP:0000078
OMIM:311200	HP:0000078
ORPHA:434179	HP:0000078
ORPHA:2751	HP:0000078
ORPHA:2753	HP:0000078
ORPHA:2754	HP:0000078
OMIM:174300	HP:0000078
OMIM:615948	HP:0000078
OMIM:617926	HP:0000078
OMIM:223360	HP:0000078
ORPHA:73230	HP:0000078
OMIM:616897	HP:0000078
OMIM:166250	HP:0000078
ORPHA:2645	HP:0000078
OMIM:166450	HP:0000078
OMIM:609993	HP:0000078
ORPHA:75325	HP:0000078
OMIM:259780	HP:0000078
ORPHA:90652	HP:0000078
OMIM:304120	HP:0000078
OMIM:167000	HP:0000078
OMIM:233300	HP:0000078
OMIM:619834	HP:0000078
OMIM:300510	HP:0000078
OMIM:614324	HP:0000078
OMIM:616185	HP:0000078
OMIM:617690	HP:0000078
OMIM:618078	HP:0000078
OMIM:618117	HP:0000078
OMIM:618187	HP:0000078
OMIM:619665	HP:0000078
ORPHA:314473	HP:0000078
OMIM:166970	HP:0000078
ORPHA:314478	HP:0000078
ORPHA:64739	HP:0000078
ORPHA:137634	HP:0000078
ORPHA:991	HP:0000078
ORPHA:477993	HP:0000078
OMIM:146510	HP:0000078
ORPHA:672	HP:0000078
OMIM:241800	HP:0000078
OMIM:601803	HP:0000078
OMIM:610644	HP:0000078
ORPHA:85112	HP:0000078
ORPHA:95513	HP:0000078
ORPHA:143	HP:0000078
ORPHA:447	HP:0000078
ORPHA:90797	HP:0000078
ORPHA:1646	HP:0000078
ORPHA:94083	HP:0000078
ORPHA:96191	HP:0000078
ORPHA:261524	HP:0000078
ORPHA:439822	HP:0000078
ORPHA:2839	HP:0000078
ORPHA:49	HP:0000078
ORPHA:2842	HP:0000078
ORPHA:1335	HP:0000078
ORPHA:65250	HP:0000078
OMIM:609136	HP:0000078
ORPHA:163746	HP:0000078
OMIM:618124	HP:0000078
ORPHA:370348	HP:0000078
ORPHA:168816	HP:0000078
OMIM:617201	HP:0000078
OMIM:267000	HP:0000078
ORPHA:2849	HP:0000078
OMIM:614886	HP:0000078
OMIM:614920	HP:0000078
OMIM:214100	HP:0000078
OMIM:214110	HP:0000078
OMIM:614866	HP:0000078
OMIM:614871	HP:0000078
OMIM:233400	HP:0000078
OMIM:614926	HP:0000078
OMIM:614129	HP:0000078
OMIM:615300	HP:0000078
OMIM:616138	HP:0000078
OMIM:617565	HP:0000078
ORPHA:2856	HP:0000078
OMIM:261550	HP:0000078
ORPHA:709	HP:0000078
OMIM:261540	HP:0000078
OMIM:175200	HP:0000078
ORPHA:2869	HP:0000078
ORPHA:2874	HP:0000078
ORPHA:1919	HP:0000078
ORPHA:589905	HP:0000078
ORPHA:2879	HP:0000078
OMIM:601815	HP:0000078
OMIM:619859	HP:0000078
OMIM:300661	HP:0000078
ORPHA:487825	HP:0000078
OMIM:602342	HP:0000078
OMIM:610489	HP:0000078
OMIM:610475	HP:0000078
OMIM:262190	HP:0000078
ORPHA:2896	HP:0000078
OMIM:610954	HP:0000078
ORPHA:251623	HP:0000078
OMIM:219090	HP:0000078
OMIM:102200	HP:0000078
ORPHA:95613	HP:0000078
ORPHA:91354	HP:0000078
ORPHA:91350	HP:0000078
ORPHA:91351	HP:0000078
ORPHA:99725	HP:0000078
OMIM:262600	HP:0000078
ORPHA:95496	HP:0000078
ORPHA:99928	HP:0000078
OMIM:613329	HP:0000078
ORPHA:280356	HP:0000078
ORPHA:79318	HP:0000078
ORPHA:2905	HP:0000078
ORPHA:2911	HP:0000078
OMIM:184700	HP:0000078
ORPHA:2917	HP:0000078
ORPHA:180229	HP:0000078
OMIM:616113	HP:0000078
ORPHA:453533	HP:0000078
ORPHA:447877	HP:0000078
ORPHA:2928	HP:0000078
ORPHA:284339	HP:0000078
OMIM:618810	HP:0000078
OMIM:615803	HP:0000078
OMIM:614969	HP:0000078
OMIM:119500	HP:0000078
OMIM:263650	HP:0000078
ORPHA:95619	HP:0000078
OMIM:263750	HP:0000078
ORPHA:2916	HP:0000078
ORPHA:48435	HP:0000078
ORPHA:52022	HP:0000078
OMIM:601224	HP:0000078
ORPHA:79083	HP:0000078
OMIM:176270	HP:0000078
ORPHA:739	HP:0000078
ORPHA:177910	HP:0000078
ORPHA:98754	HP:0000078
ORPHA:98793	HP:0000078
ORPHA:177901	HP:0000078
ORPHA:177904	HP:0000078
ORPHA:177907	HP:0000078
OMIM:176305	HP:0000078
OMIM:176410	HP:0000078
ORPHA:275555	HP:0000078
OMIM:616814	HP:0000078
OMIM:617234	HP:0000078
OMIM:311360	HP:0000078
OMIM:612885	HP:0000078
OMIM:616946	HP:0000078
OMIM:616947	HP:0000078
OMIM:617442	HP:0000078
OMIM:618014	HP:0000078
OMIM:618096	HP:0000078
OMIM:618723	HP:0000078
OMIM:619146	HP:0000078
OMIM:619203	HP:0000078
OMIM:619245	HP:0000078
OMIM:619938	HP:0000078
OMIM:620311	HP:0000078
OMIM:300511	HP:0000078
OMIM:300604	HP:0000078
OMIM:608996	HP:0000078
OMIM:611548	HP:0000078
OMIM:612310	HP:0000078
OMIM:612964	HP:0000078
OMIM:615723	HP:0000078
OMIM:615724	HP:0000078
OMIM:309610	HP:0000078
ORPHA:244	HP:0000078
ORPHA:2232	HP:0000078
OMIM:176630	HP:0000078
ORPHA:289390	HP:0000078
OMIM:620005	HP:0000078
OMIM:259050	HP:0000078
ORPHA:141099	HP:0000078
ORPHA:2959	HP:0000078
OMIM:176690	HP:0000078
OMIM:264080	HP:0000078
ORPHA:457212	HP:0000078
OMIM:157640	HP:0000078
OMIM:609286	HP:0000078
OMIM:258450	HP:0000078
ORPHA:352447	HP:0000078
OMIM:264120	HP:0000078
OMIM:264110	HP:0000078
ORPHA:2965	HP:0000078
ORPHA:2083	HP:0000078
OMIM:600955	HP:0000078
OMIM:176807	HP:0000078
OMIM:601518	HP:0000078
OMIM:300147	HP:0000078
OMIM:603688	HP:0000078
OMIM:600082	HP:0000078
OMIM:256040	HP:0000078
ORPHA:744	HP:0000078
ORPHA:2969	HP:0000078
ORPHA:370079	HP:0000078
ORPHA:1762	HP:0000078
ORPHA:2970	HP:0000078
OMIM:100100	HP:0000078
ORPHA:221120	HP:0000078
OMIM:264270	HP:0000078
OMIM:264300	HP:0000078
ORPHA:79443	HP:0000078
ORPHA:79444	HP:0000078
OMIM:103580	HP:0000078
OMIM:612462	HP:0000078
OMIM:264480	HP:0000078
OMIM:264600	HP:0000078
OMIM:177980	HP:0000078
ORPHA:60039	HP:0000078
ORPHA:60025	HP:0000078
OMIM:620365	HP:0000078
ORPHA:79501	HP:0000078
ORPHA:438213	HP:0000078
ORPHA:441	HP:0000078
OMIM:179000	HP:0000078
ORPHA:764	HP:0000078
ORPHA:3010	HP:0000078
OMIM:601709	HP:0000078
ORPHA:769	HP:0000078
OMIM:312190	HP:0000078
OMIM:179250	HP:0000078
ORPHA:2252	HP:0000078
OMIM:616738	HP:0000078
OMIM:617537	HP:0000078
OMIM:613658	HP:0000078
OMIM:266270	HP:0000078
OMIM:129400	HP:0000078
ORPHA:79409	HP:0000078
ORPHA:461	HP:0000078
ORPHA:96167	HP:0000078
OMIM:179613	HP:0000078
ORPHA:183675	HP:0000078
OMIM:312300	HP:0000078
ORPHA:411709	HP:0000078
ORPHA:1848	HP:0000078
OMIM:266810	HP:0000078
OMIM:137920	HP:0000078
ORPHA:93108	HP:0000078
OMIM:191830	HP:0000078
OMIM:617805	HP:0000078
ORPHA:97362	HP:0000078
ORPHA:71273	HP:0000078
OMIM:267400	HP:0000078
OMIM:309500	HP:0000078
ORPHA:3242	HP:0000078
ORPHA:494344	HP:0000078
ORPHA:1662	HP:0000078
OMIM:275210	HP:0000078
OMIM:617175	HP:0000078
ORPHA:791	HP:0000078
OMIM:613861	HP:0000078
OMIM:268010	HP:0000078
OMIM:615434	HP:0000078
OMIM:268020	HP:0000078
ORPHA:3085	HP:0000078
OMIM:180295	HP:0000078
ORPHA:59315	HP:0000078
ORPHA:97229	HP:0000078
ORPHA:1399	HP:0000078
ORPHA:217335	HP:0000078
ORPHA:1439	HP:0000078
ORPHA:96176	HP:0000078
ORPHA:1445	HP:0000078
ORPHA:1446	HP:0000078
ORPHA:1449	HP:0000078
ORPHA:261529	HP:0000078
OMIM:220210	HP:0000078
OMIM:300963	HP:0000078
OMIM:619135	HP:0000078
OMIM:619435	HP:0000078
ORPHA:3103	HP:0000078
OMIM:268300	HP:0000078
ORPHA:97360	HP:0000078
OMIM:180700	HP:0000078
OMIM:616331	HP:0000078
OMIM:616894	HP:0000078
OMIM:268310	HP:0000078
ORPHA:353298	HP:0000078
ORPHA:2909	HP:0000078
OMIM:268400	HP:0000078
ORPHA:221008	HP:0000078
ORPHA:221016	HP:0000078
OMIM:618625	HP:0000078
ORPHA:783	HP:0000078
OMIM:180849	HP:0000078
ORPHA:353281	HP:0000078
ORPHA:353277	HP:0000078
ORPHA:353284	HP:0000078
OMIM:268650	HP:0000078
OMIM:616200	HP:0000078
ORPHA:3121	HP:0000078
OMIM:180870	HP:0000078
ORPHA:794	HP:0000078
OMIM:268800	HP:0000078
ORPHA:2323	HP:0000078
ORPHA:797	HP:0000078
ORPHA:251028	HP:0000078
ORPHA:3130	HP:0000078
OMIM:600705	HP:0000078
ORPHA:3132	HP:0000078
OMIM:312830	HP:0000078
ORPHA:3134	HP:0000078
OMIM:615547	HP:0000078
OMIM:164220	HP:0000078
OMIM:269150	HP:0000078
ORPHA:798	HP:0000078
ORPHA:3144	HP:0000078
OMIM:300977	HP:0000078
ORPHA:50944	HP:0000078
OMIM:615009	HP:0000078
ORPHA:800	HP:0000078
OMIM:255800	HP:0000078
OMIM:269500	HP:0000078
ORPHA:466677	HP:0000078
OMIM:210600	HP:0000078
OMIM:606744	HP:0000078
OMIM:613823	HP:0000078
OMIM:614851	HP:0000078
OMIM:616777	HP:0000078
ORPHA:137608	HP:0000078
OMIM:616682	HP:0000078
ORPHA:466926	HP:0000078
OMIM:212350	HP:0000078
ORPHA:3156	HP:0000078
OMIM:616629	HP:0000078
ORPHA:3157	HP:0000078
ORPHA:139466	HP:0000078
ORPHA:157798	HP:0000078
OMIM:305700	HP:0000078
OMIM:602450	HP:0000078
ORPHA:300298	HP:0000078
ORPHA:171430	HP:0000078
ORPHA:169802	HP:0000078
ORPHA:363686	HP:0000078
ORPHA:391307	HP:0000078
ORPHA:91355	HP:0000078
OMIM:615503	HP:0000078
ORPHA:93271	HP:0000078
OMIM:618702	HP:0000078
OMIM:602471	HP:0000078
OMIM:619184	HP:0000078
OMIM:616541	HP:0000078
OMIM:614813	HP:0000078
OMIM:617164	HP:0000078
ORPHA:464288	HP:0000078
ORPHA:2863	HP:0000078
OMIM:269880	HP:0000078
OMIM:615633	HP:0000078
OMIM:269860	HP:0000078
OMIM:616300	HP:0000078
OMIM:616546	HP:0000078
OMIM:617088	HP:0000078
OMIM:617895	HP:0000078
OMIM:617925	HP:0000078
OMIM:619479	HP:0000078
OMIM:263520	HP:0000078
OMIM:614091	HP:0000078
OMIM:182212	HP:0000078
ORPHA:2462	HP:0000078
OMIM:603903	HP:0000078
OMIM:617159	HP:0000078
ORPHA:813	HP:0000078
OMIM:180860	HP:0000078
OMIM:616489	HP:0000078
ORPHA:231137	HP:0000078
ORPHA:397590	HP:0000078
ORPHA:231140	HP:0000078
ORPHA:231147	HP:0000078
ORPHA:96182	HP:0000078
ORPHA:398079	HP:0000078
ORPHA:373	HP:0000078
OMIM:312870	HP:0000078
ORPHA:3169	HP:0000078
OMIM:612447	HP:0000078
OMIM:616734	HP:0000078
OMIM:616638	HP:0000078
OMIM:270400	HP:0000078
ORPHA:818	HP:0000078
OMIM:618604	HP:0000078
ORPHA:2126	HP:0000078
ORPHA:314769	HP:0000078
ORPHA:821	HP:0000078
OMIM:117550	HP:0000078
OMIM:618438	HP:0000078
OMIM:312910	HP:0000078
ORPHA:2815	HP:0000078
OMIM:614409	HP:0000078
ORPHA:2826	HP:0000078
ORPHA:1519	HP:0000078
OMIM:258150	HP:0000078
OMIM:614822	HP:0000078
OMIM:615081	HP:0000078
OMIM:615413	HP:0000078
OMIM:615841	HP:0000078
OMIM:615842	HP:0000078
OMIM:616950	HP:0000078
OMIM:617187	HP:0000078
OMIM:617214	HP:0000078
OMIM:617576	HP:0000078
OMIM:617592	HP:0000078
OMIM:108420	HP:0000078
OMIM:617593	HP:0000078
OMIM:617644	HP:0000078
OMIM:617706	HP:0000078
OMIM:617707	HP:0000078
OMIM:617959	HP:0000078
OMIM:617960	HP:0000078
OMIM:617961	HP:0000078
OMIM:617965	HP:0000078
OMIM:618086	HP:0000078
OMIM:618091	HP:0000078
OMIM:606766	HP:0000078
OMIM:618110	HP:0000078
OMIM:618112	HP:0000078
OMIM:618115	HP:0000078
OMIM:618152	HP:0000078
OMIM:618153	HP:0000078
OMIM:618341	HP:0000078
OMIM:618420	HP:0000078
OMIM:618429	HP:0000078
OMIM:618433	HP:0000078
OMIM:618643	HP:0000078
OMIM:270960	HP:0000078
OMIM:618664	HP:0000078
OMIM:618670	HP:0000078
OMIM:618745	HP:0000078
OMIM:618751	HP:0000078
OMIM:619044	HP:0000078
OMIM:619094	HP:0000078
OMIM:619095	HP:0000078
OMIM:619102	HP:0000078
OMIM:619108	HP:0000078
OMIM:619144	HP:0000078
OMIM:619145	HP:0000078
OMIM:619177	HP:0000078
OMIM:619202	HP:0000078
OMIM:619258	HP:0000078
OMIM:619379	HP:0000078
OMIM:619380	HP:0000078
OMIM:619515	HP:0000078
OMIM:619528	HP:0000078
OMIM:619585	HP:0000078
OMIM:619645	HP:0000078
OMIM:102530	HP:0000078
OMIM:619646	HP:0000078
OMIM:619672	HP:0000078
OMIM:619673	HP:0000078
OMIM:619689	HP:0000078
OMIM:619696	HP:0000078
OMIM:619712	HP:0000078
OMIM:619799	HP:0000078
OMIM:619803	HP:0000078
OMIM:619805	HP:0000078
OMIM:619826	HP:0000078
OMIM:612997	HP:0000078
OMIM:619828	HP:0000078
OMIM:619831	HP:0000078
OMIM:619867	HP:0000078
OMIM:619878	HP:0000078
OMIM:619937	HP:0000078
OMIM:619949	HP:0000078
OMIM:620084	HP:0000078
OMIM:620103	HP:0000078
OMIM:620170	HP:0000078
OMIM:620196	HP:0000078
OMIM:613957	HP:0000078
OMIM:620222	HP:0000078
OMIM:620277	HP:0000078
OMIM:620353	HP:0000078
OMIM:620354	HP:0000078
OMIM:613958	HP:0000078
OMIM:309120	HP:0000078
OMIM:301059	HP:0000078
OMIM:301077	HP:0000078
OMIM:301099	HP:0000078
OMIM:301101	HP:0000078
OMIM:301106	HP:0000078
OMIM:400042	HP:0000078
OMIM:415000	HP:0000078
ORPHA:3176	HP:0000078
OMIM:313200	HP:0000078
OMIM:301830	HP:0000078
OMIM:613909	HP:0000078
ORPHA:276183	HP:0000078
ORPHA:458803	HP:0000078
ORPHA:98760	HP:0000078
OMIM:615768	HP:0000078
ORPHA:2063	HP:0000078
ORPHA:573278	HP:0000078
ORPHA:93357	HP:0000078
OMIM:271520	HP:0000078
ORPHA:536471	HP:0000078
ORPHA:163654	HP:0000078
OMIM:602271	HP:0000078
OMIM:605822	HP:0000078
OMIM:618156	HP:0000078
ORPHA:502434	HP:0000078
OMIM:617516	HP:0000078
OMIM:300707	HP:0000078
ORPHA:273	HP:0000078
ORPHA:36426	HP:0000078
ORPHA:95455	HP:0000078
ORPHA:370921	HP:0000078
ORPHA:370924	HP:0000078
ORPHA:251639	HP:0000078
OMIM:608800	HP:0000078
ORPHA:168593	HP:0000078
OMIM:618950	HP:0000078
OMIM:617746	HP:0000078
ORPHA:465508	HP:0000078
ORPHA:140952	HP:0000078
ORPHA:281090	HP:0000078
ORPHA:85274	HP:0000078
ORPHA:544254	HP:0000078
ORPHA:35078	HP:0000078
OMIM:616737	HP:0000078
ORPHA:2886	HP:0000078
ORPHA:404443	HP:0000078
ORPHA:488632	HP:0000078
OMIM:145420	HP:0000078
OMIM:619736	HP:0000078
ORPHA:254516	HP:0000078
OMIM:616222	HP:0000078
ORPHA:96184	HP:0000078
OMIM:166950	HP:0000078
OMIM:273120	HP:0000078
OMIM:619759	HP:0000078
OMIM:619950	HP:0000078
OMIM:619951	HP:0000078
OMIM:273150	HP:0000078
ORPHA:325124	HP:0000078
OMIM:615542	HP:0000078
OMIM:300228	HP:0000078
OMIM:610441	HP:0000078
ORPHA:983	HP:0000078
OMIM:273300	HP:0000078
OMIM:273390	HP:0000078
OMIM:618021	HP:0000078
OMIM:273395	HP:0000078
ORPHA:3301	HP:0000078
ORPHA:199310	HP:0000078
ORPHA:3303	HP:0000078
OMIM:273400	HP:0000078
ORPHA:3310	HP:0000078
ORPHA:9	HP:0000078
ORPHA:1780	HP:0000078
OMIM:249270	HP:0000078
ORPHA:363444	HP:0000078
OMIM:313850	HP:0000078
ORPHA:67044	HP:0000078
ORPHA:3320	HP:0000078
OMIM:274000	HP:0000078
OMIM:274205	HP:0000078
ORPHA:99867	HP:0000078
OMIM:616534	HP:0000078
ORPHA:93322	HP:0000078
ORPHA:1194	HP:0000078
ORPHA:1920	HP:0000078
OMIM:300978	HP:0000078
ORPHA:3338	HP:0000078
ORPHA:3339	HP:0000078
OMIM:314300	HP:0000078
ORPHA:857	HP:0000078
OMIM:107480	HP:0000078
OMIM:617466	HP:0000078
ORPHA:537	HP:0000078
ORPHA:101028	HP:0000078
OMIM:606003	HP:0000078
ORPHA:488618	HP:0000078
OMIM:154500	HP:0000078
ORPHA:861	HP:0000078
ORPHA:447896	HP:0000078
ORPHA:3353	HP:0000078
OMIM:222470	HP:0000078
ORPHA:3363	HP:0000078
OMIM:150230	HP:0000078
ORPHA:33364	HP:0000078
OMIM:601675	HP:0000078
OMIM:616395	HP:0000078
OMIM:234050	HP:0000078
OMIM:300953	HP:0000078
OMIM:190440	HP:0000078
ORPHA:3376	HP:0000078
ORPHA:171929	HP:0000078
ORPHA:3378	HP:0000078
ORPHA:261290	HP:0000078
ORPHA:3380	HP:0000078
ORPHA:1715	HP:0000078
ORPHA:261344	HP:0000078
ORPHA:261318	HP:0000078
ORPHA:1738	HP:0000078
ORPHA:1742	HP:0000078
ORPHA:264450	HP:0000078
ORPHA:1752	HP:0000078
ORPHA:3375	HP:0000078
ORPHA:91347	HP:0000078
ORPHA:32960	HP:0000078
OMIM:619975	HP:0000078
ORPHA:881	HP:0000078
ORPHA:99413	HP:0000078
OMIM:615102	HP:0000078
ORPHA:3404	HP:0000078
OMIM:276820	HP:0000078
ORPHA:3138	HP:0000078
OMIM:181450	HP:0000078
ORPHA:2489	HP:0000078
ORPHA:3409	HP:0000078
OMIM:236730	HP:0000078
ORPHA:886	HP:0000078
OMIM:192000	HP:0000078
ORPHA:3412	HP:0000078
ORPHA:887	HP:0000078
ORPHA:65681	HP:0000078
OMIM:301030	HP:0000078
OMIM:601390	HP:0000078
OMIM:615546	HP:0000078
OMIM:277180	HP:0000078
OMIM:300985	HP:0000078
ORPHA:286	HP:0000078
OMIM:192350	HP:0000078
OMIM:192430	HP:0000078
ORPHA:3429	HP:0000078
OMIM:242840	HP:0000078
ORPHA:73246	HP:0000078
ORPHA:892	HP:0000078
OMIM:193300	HP:0000078
OMIM:193400	HP:0000078
OMIM:613554	HP:0000078
OMIM:277480	HP:0000078
ORPHA:83453	HP:0000078
ORPHA:3440	HP:0000078
OMIM:193500	HP:0000078
OMIM:613266	HP:0000078
ORPHA:893	HP:0000078
OMIM:612469	HP:0000078
ORPHA:899	HP:0000078
OMIM:600118	HP:0000078
OMIM:614225	HP:0000078
OMIM:614222	HP:0000078
OMIM:615663	HP:0000078
ORPHA:69745	HP:0000078
OMIM:277590	HP:0000078
ORPHA:3447	HP:0000078
OMIM:615926	HP:0000078
OMIM:277700	HP:0000078
ORPHA:902	HP:0000078
ORPHA:51636	HP:0000078
OMIM:193670	HP:0000078
ORPHA:3452	HP:0000078
OMIM:619426	HP:0000078
ORPHA:3455	HP:0000078
OMIM:264090	HP:0000078
OMIM:605130	HP:0000078
ORPHA:904	HP:0000078
OMIM:609757	HP:0000078
OMIM:194050	HP:0000078
OMIM:194072	HP:0000078
ORPHA:905	HP:0000078
OMIM:309585	HP:0000078
ORPHA:3459	HP:0000078
ORPHA:906	HP:0000078
OMIM:613406	HP:0000078
OMIM:194190	HP:0000078
ORPHA:280	HP:0000078
ORPHA:3463	HP:0000078
OMIM:222300	HP:0000078
OMIM:604928	HP:0000078
ORPHA:411590	HP:0000078
ORPHA:3464	HP:0000078
OMIM:241080	HP:0000078
OMIM:278250	HP:0000078
ORPHA:2834	HP:0000078
OMIM:194350	HP:0000078
ORPHA:96201	HP:0000078
ORPHA:300373	HP:0000078
ORPHA:43	HP:0000078
ORPHA:1018	HP:0000078
ORPHA:139396	HP:0000078
ORPHA:364028	HP:0000078
ORPHA:85273	HP:0000078
ORPHA:85276	HP:0000078
ORPHA:85293	HP:0000078
ORPHA:85277	HP:0000078
ORPHA:163971	HP:0000078
ORPHA:85283	HP:0000078
ORPHA:163956	HP:0000078
ORPHA:85322	HP:0000078
ORPHA:85323	HP:0000078
ORPHA:85286	HP:0000078
ORPHA:85287	HP:0000078
ORPHA:3063	HP:0000078
ORPHA:93950	HP:0000078
ORPHA:163976	HP:0000078
ORPHA:85290	HP:0000078
ORPHA:85327	HP:0000078
ORPHA:324410	HP:0000078
ORPHA:459070	HP:0000078
ORPHA:163979	HP:0000078
ORPHA:1568	HP:0000078
ORPHA:2958	HP:0000078
ORPHA:3055	HP:0000078
ORPHA:85320	HP:0000078
ORPHA:3077	HP:0000078
ORPHA:457240	HP:0000078
ORPHA:452	HP:0000078
ORPHA:1131	HP:0000078
ORPHA:435938	HP:0000078
ORPHA:456328	HP:0000078
ORPHA:910	HP:0000078
OMIM:610651	HP:0000078
OMIM:610965	HP:0000078
ORPHA:3469	HP:0000078
ORPHA:261476	HP:0000078
ORPHA:284180	HP:0000078
ORPHA:1643	HP:0000078
ORPHA:314389	HP:0000078
ORPHA:261483	HP:0000078
ORPHA:1770	HP:0000078
OMIM:279000	HP:0000078
ORPHA:3471	HP:0000078
ORPHA:2828	HP:0000078
ORPHA:3472	HP:0000078
OMIM:216340	HP:0000078
ORPHA:912	HP:0000078
ORPHA:3473	HP:0000078
OMIM:135500	HP:0000078
OMIM:158330	HP:0032073
ORPHA:276422	HP:0000811
ORPHA:264200	HP:0000811
ORPHA:94065	HP:0000811
ORPHA:261204	HP:0000811
ORPHA:217385	HP:0000811
ORPHA:261265	HP:0000811
ORPHA:363958	HP:0000811
ORPHA:261279	HP:0000811
ORPHA:254346	HP:0000811
ORPHA:217346	HP:0000811
ORPHA:1606	HP:0000811
ORPHA:250994	HP:0000811
ORPHA:363659	HP:0000811
ORPHA:261311	HP:0000811
ORPHA:567	HP:0000811
ORPHA:1727	HP:0000811
ORPHA:261349	HP:0000811
ORPHA:228402	HP:0000811
ORPHA:251019	HP:0000811
OMIM:273750	HP:0000811
OMIM:610198	HP:0000811
ORPHA:79350	HP:0000811
ORPHA:7	HP:0000811
ORPHA:2616	HP:0000811
OMIM:265050	HP:0000811
OMIM:248340	HP:0000811
ORPHA:1621	HP:0000811
ORPHA:65286	HP:0000811
ORPHA:1772	HP:0000811
ORPHA:2973	HP:0000811
ORPHA:2975	HP:0000811
ORPHA:243	HP:0000811
ORPHA:2138	HP:0000811
OMIM:278850	HP:0000811
OMIM:617480	HP:0000811
OMIM:618901	HP:0000811
OMIM:611812	HP:0000811
ORPHA:393	HP:0000811
ORPHA:242	HP:0000811
ORPHA:752	HP:0000811
ORPHA:753	HP:0000811
ORPHA:90796	HP:0000811
ORPHA:168558	HP:0000811
ORPHA:168563	HP:0000811
ORPHA:325345	HP:0000811
ORPHA:251510	HP:0000811
OMIM:616425	HP:0000811
OMIM:154230	HP:0000811
OMIM:613762	HP:0000811
OMIM:614279	HP:0000811
OMIM:616067	HP:0000811
OMIM:400045	HP:0000811
OMIM:400044	HP:0000811
OMIM:612965	HP:0000811
OMIM:613080	HP:0000811
ORPHA:8	HP:0000811
ORPHA:96263	HP:0000811
ORPHA:10	HP:0000811
ORPHA:96264	HP:0000811
ORPHA:261534	HP:0000811
ORPHA:99330	HP:0000811
ORPHA:75857	HP:0000811
ORPHA:251056	HP:0000811
ORPHA:96121	HP:0000811
ORPHA:96092	HP:0000811
ORPHA:251066	HP:0000811
ORPHA:251071	HP:0000811
ORPHA:284160	HP:0000811
ORPHA:324313	HP:0000811
ORPHA:495818	HP:0000811
ORPHA:915	HP:0000811
OMIM:305400	HP:0000811
ORPHA:920	HP:0000811
OMIM:200110	HP:0000811
ORPHA:921	HP:0000811
ORPHA:36	HP:0000811
OMIM:200990	HP:0000811
ORPHA:2008	HP:0000811
OMIM:201100	HP:0000811
ORPHA:950	HP:0000811
OMIM:614613	HP:0000811
OMIM:101805	HP:0000811
ORPHA:1786	HP:0000811
ORPHA:1784	HP:0000811
OMIM:239710	HP:0000811
ORPHA:963	HP:0000811
OMIM:202010	HP:0000811
OMIM:202110	HP:0000811
OMIM:201910	HP:0000811
OMIM:201810	HP:0000811
OMIM:202150	HP:0000811
ORPHA:83617	HP:0000811
OMIM:618929	HP:0000811
ORPHA:990	HP:0000811
ORPHA:250977	HP:0000811
OMIM:608688	HP:0000811
ORPHA:51	HP:0000811
OMIM:619486	HP:0000811
OMIM:619487	HP:0000811
ORPHA:79324	HP:0000811
OMIM:617822	HP:0000811
OMIM:618840	HP:0000811
ORPHA:98791	HP:0000811
ORPHA:847	HP:0000811
OMIM:301040	HP:0000811
ORPHA:63	HP:0000811
ORPHA:64	HP:0000811
OMIM:265380	HP:0000811
OMIM:619268	HP:0000811
OMIM:300068	HP:0000811
OMIM:613673	HP:0000811
ORPHA:77298	HP:0000811
OMIM:601427	HP:0000811
OMIM:201750	HP:0000811
OMIM:207410	HP:0000811
OMIM:301800	HP:0000811
ORPHA:1112	HP:0000811
ORPHA:324540	HP:0000811
OMIM:613546	HP:0000811
ORPHA:91	HP:0000811
OMIM:619334	HP:0000811
OMIM:609128	HP:0000811
OMIM:615065	HP:0000811
OMIM:613091	HP:0000811
ORPHA:93325	HP:0000811
ORPHA:93328	HP:0000811
ORPHA:1300	HP:0000811
ORPHA:3107	HP:0000811
ORPHA:1027	HP:0000811
ORPHA:1974	HP:0000811
ORPHA:2990	HP:0000811
ORPHA:1507	HP:0000811
ORPHA:320391	HP:0000811
ORPHA:2311	HP:0000811
ORPHA:782	HP:0000811
OMIM:180500	HP:0000811
OMIM:601499	HP:0000811
OMIM:243310	HP:0000811
ORPHA:1231	HP:0000811
OMIM:209885	HP:0000811
ORPHA:110	HP:0000811
OMIM:209900	HP:0000811
OMIM:615993	HP:0000811
OMIM:615994	HP:0000811
OMIM:615996	HP:0000811
OMIM:615981	HP:0000811
OMIM:619471	HP:0000811
OMIM:600151	HP:0000811
OMIM:615982	HP:0000811
OMIM:615983	HP:0000811
OMIM:605231	HP:0000811
OMIM:615985	HP:0000811
ORPHA:1234	HP:0000811
ORPHA:464738	HP:0000811
OMIM:616449	HP:0000811
OMIM:123790	HP:0000811
ORPHA:64755	HP:0000811
OMIM:130650	HP:0000811
OMIM:209970	HP:0000811
ORPHA:1237	HP:0000811
OMIM:614592	HP:0000811
OMIM:620076	HP:0000811
OMIM:613161	HP:0000811
ORPHA:141333	HP:0000811
OMIM:191800	HP:0000811
ORPHA:93930	HP:0000811
OMIM:604314	HP:0000811
OMIM:619293	HP:0000811
ORPHA:2728	HP:0000811
ORPHA:293725	HP:0000811
ORPHA:127	HP:0000811
OMIM:301900	HP:0000811
OMIM:603457	HP:0000811
OMIM:601353	HP:0000811
OMIM:113000	HP:0000811
OMIM:609945	HP:0000811
ORPHA:1295	HP:0000811
ORPHA:209905	HP:0000811
OMIM:113620	HP:0000811
ORPHA:1299	HP:0000811
OMIM:616001	HP:0000811
ORPHA:85284	HP:0000811
OMIM:619314	HP:0000811
OMIM:211750	HP:0000811
ORPHA:1308	HP:0000811
OMIM:114290	HP:0000811
ORPHA:140	HP:0000811
ORPHA:1326	HP:0000811
ORPHA:488434	HP:0000811
OMIM:611929	HP:0000811
ORPHA:71505	HP:0000811
OMIM:618280	HP:0000811
ORPHA:2872	HP:0000811
OMIM:157800	HP:0000811
ORPHA:1358	HP:0000811
ORPHA:1359	HP:0000811
ORPHA:65759	HP:0000811
OMIM:201000	HP:0000811
OMIM:614976	HP:0000811
ORPHA:1381	HP:0000811
ORPHA:1756	HP:0000811
ORPHA:3027	HP:0000811
OMIM:603116	HP:0000811
OMIM:619761	HP:0000811
OMIM:618479	HP:0000811
ORPHA:314679	HP:0000811
OMIM:610756	HP:0000811
OMIM:605627	HP:0000811
ORPHA:66625	HP:0000811
ORPHA:138	HP:0000811
OMIM:214800	HP:0000811
OMIM:302905	HP:0000811
OMIM:619841	HP:0000811
ORPHA:1422	HP:0000811
OMIM:609625	HP:0000811
OMIM:613884	HP:0000811
OMIM:619148	HP:0000811
OMIM:612626	HP:0000811
OMIM:616863	HP:0000811
OMIM:614541	HP:0000811
OMIM:618874	HP:0000811
OMIM:146390	HP:0000811
OMIM:601808	HP:0000811
OMIM:613026	HP:0000811
OMIM:607872	HP:0000811
OMIM:618815	HP:0000811
OMIM:612513	HP:0000811
OMIM:615433	HP:0000811
OMIM:614230	HP:0000811
OMIM:158170	HP:0000811
OMIM:300869	HP:0000811
ORPHA:99921	HP:0000811
ORPHA:90794	HP:0000811
ORPHA:3253	HP:0000811
OMIM:600460	HP:0000811
OMIM:616728	HP:0000811
ORPHA:2013	HP:0000811
ORPHA:93929	HP:0000811
ORPHA:93267	HP:0000811
OMIM:216400	HP:0000811
OMIM:133540	HP:0000811
ORPHA:1465	HP:0000811
OMIM:135900	HP:0000811
OMIM:619325	HP:0000811
ORPHA:263487	HP:0000811
ORPHA:444077	HP:0000811
ORPHA:363741	HP:0000811
ORPHA:95494	HP:0000811
ORPHA:99429	HP:0000811
ORPHA:90795	HP:0000811
ORPHA:90793	HP:0000811
ORPHA:90791	HP:0000811
ORPHA:95699	HP:0000811
OMIM:617641	HP:0000811
OMIM:604168	HP:0000811
OMIM:607143	HP:0000811
OMIM:606056	HP:0000811
OMIM:611209	HP:0000811
OMIM:301045	HP:0000811
OMIM:615597	HP:0000811
OMIM:300934	HP:0000811
ORPHA:335	HP:0000811
ORPHA:528	HP:0000811
ORPHA:1355	HP:0000811
OMIM:617602	HP:0000811
ORPHA:495875	HP:0000811
ORPHA:90790	HP:0000811
ORPHA:98905	HP:0000811
ORPHA:370968	HP:0000811
ORPHA:329178	HP:0000811
ORPHA:1875	HP:0000811
ORPHA:2772	HP:0000811
ORPHA:617	HP:0000811
ORPHA:2301	HP:0000811
ORPHA:436003	HP:0000811
ORPHA:199	HP:0000811
OMIM:122470	HP:0000811
OMIM:300882	HP:0000811
ORPHA:2508	HP:0000811
OMIM:300004	HP:0000811
OMIM:217980	HP:0000811
OMIM:260660	HP:0000811
ORPHA:201	HP:0000811
OMIM:158350	HP:0000811
OMIM:615109	HP:0000811
ORPHA:202	HP:0000811
ORPHA:1512	HP:0000811
OMIM:213980	HP:0000811
OMIM:218350	HP:0000811
OMIM:300712	HP:0000811
ORPHA:1520	HP:0000811
OMIM:304110	HP:0000811
ORPHA:85199	HP:0000811
ORPHA:171839	HP:0000811
OMIM:606851	HP:0000811
OMIM:123450	HP:0000811
ORPHA:2935	HP:0000811
ORPHA:1547	HP:0000811
ORPHA:1548	HP:0000811
ORPHA:363611	HP:0000811
OMIM:615849	HP:0000811
ORPHA:1552	HP:0000811
ORPHA:1555	HP:0000811
OMIM:617402	HP:0000811
OMIM:617403	HP:0000811
ORPHA:1556	HP:0000811
ORPHA:2575	HP:0000811
OMIM:220120	HP:0000811
ORPHA:3220	HP:0000811
ORPHA:3224	HP:0000811
ORPHA:85321	HP:0000811
OMIM:619004	HP:0000811
OMIM:619488	HP:0000811
OMIM:194080	HP:0000811
ORPHA:220	HP:0000811
ORPHA:83469	HP:0000811
ORPHA:35107	HP:0000811
OMIM:602398	HP:0000811
OMIM:308350	HP:0000811
OMIM:619983	HP:0000811
OMIM:619124	HP:0000811
OMIM:618454	HP:0000811
OMIM:619475	HP:0000811
ORPHA:1926	HP:0000811
ORPHA:124	HP:0000811
OMIM:612528	HP:0000811
ORPHA:1672	HP:0000811
ORPHA:1916	HP:0000811
OMIM:618846	HP:0000811
ORPHA:2983	HP:0000811
ORPHA:66634	HP:0000811
ORPHA:227	HP:0000811
OMIM:613571	HP:0000811
ORPHA:1580	HP:0000811
ORPHA:96149	HP:0000811
ORPHA:1590	HP:0000811
ORPHA:1596	HP:0000811
ORPHA:1642	HP:0000811
ORPHA:1707	HP:0000811
ORPHA:1716	HP:0000811
ORPHA:96097	HP:0000811
ORPHA:1636	HP:0000811
ORPHA:314588	HP:0000811
OMIM:246200	HP:0000811
ORPHA:79500	HP:0000811
ORPHA:79145	HP:0000811
ORPHA:79322	HP:0000811
ORPHA:235	HP:0000811
OMIM:223370	HP:0000811
ORPHA:237	HP:0000811
ORPHA:464306	HP:0000811
ORPHA:268261	HP:0000811
ORPHA:1775	HP:0000811
OMIM:620040	HP:0000811
OMIM:305000	HP:0000811
ORPHA:2282	HP:0000811
ORPHA:2554	HP:0000811
ORPHA:1934	HP:0000811
ORPHA:556030	HP:0000811
OMIM:609944	HP:0000811
ORPHA:1812	HP:0000811
OMIM:604292	HP:0000811
OMIM:129900	HP:0000811
ORPHA:1896	HP:0000811
OMIM:606408	HP:0000811
ORPHA:289	HP:0000811
OMIM:225500	HP:0000811
OMIM:211380	HP:0000811
ORPHA:96170	HP:0000811
OMIM:609029	HP:0000811
ORPHA:2022	HP:0000811
OMIM:612651	HP:0000811
OMIM:619217	HP:0000811
OMIM:265000	HP:0000811
ORPHA:1199	HP:0000811
OMIM:600057	HP:0000811
ORPHA:322	HP:0000811
ORPHA:1970	HP:0000811
ORPHA:1778	HP:0000811
OMIM:227330	HP:0000811
ORPHA:361	HP:0000811
ORPHA:276399	HP:0000811
ORPHA:3000	HP:0000811
ORPHA:84	HP:0000811
OMIM:300514	HP:0000811
OMIM:227646	HP:0000811
OMIM:603467	HP:0000811
OMIM:614083	HP:0000811
OMIM:613390	HP:0000811
ORPHA:17	HP:0000811
OMIM:134780	HP:0000811
ORPHA:1988	HP:0000811
ORPHA:1912	HP:0000811
ORPHA:1913	HP:0000811
OMIM:300581	HP:0000811
ORPHA:93932	HP:0000811
ORPHA:313855	HP:0000811
ORPHA:249	HP:0000811
ORPHA:2256	HP:0000811
OMIM:272440	HP:0000811
ORPHA:1968	HP:0000811
ORPHA:2044	HP:0000811
OMIM:136140	HP:0000811
OMIM:305600	HP:0000811
OMIM:619428	HP:0000811
OMIM:612289	HP:0000811
OMIM:219000	HP:0000811
ORPHA:2052	HP:0000811
OMIM:617666	HP:0000811
OMIM:617667	HP:0000811
OMIM:136680	HP:0000811
ORPHA:347	HP:0000811
ORPHA:228390	HP:0000811
ORPHA:2059	HP:0000811
OMIM:229850	HP:0000811
ORPHA:2074	HP:0000811
ORPHA:786	HP:0000811
OMIM:231060	HP:0000811
ORPHA:2075	HP:0000811
ORPHA:85201	HP:0000811
OMIM:606170	HP:0000811
OMIM:618820	HP:0000811
ORPHA:2077	HP:0000811
OMIM:618330	HP:0000811
ORPHA:354	HP:0000811
ORPHA:66629	HP:0000811
OMIM:618419	HP:0000811
ORPHA:206484	HP:0000811
OMIM:602361	HP:0000811
OMIM:175700	HP:0000811
OMIM:612781	HP:0000811
OMIM:619321	HP:0000811
ORPHA:168569	HP:0000811
ORPHA:955	HP:0000811
OMIM:102500	HP:0000811
ORPHA:2438	HP:0000811
OMIM:140000	HP:0000811
ORPHA:500055	HP:0000811
ORPHA:2115	HP:0000811
OMIM:615465	HP:0000811
OMIM:620331	HP:0000811
OMIM:106260	HP:0000811
ORPHA:2907	HP:0000811
ORPHA:1867	HP:0000811
OMIM:613870	HP:0000811
OMIM:602782	HP:0000811
ORPHA:93111	HP:0000811
ORPHA:2162	HP:0000811
OMIM:236100	HP:0000811
OMIM:610829	HP:0000811
ORPHA:2166	HP:0000811
OMIM:611962	HP:0000811
ORPHA:740	HP:0000811
OMIM:236680	HP:0000811
ORPHA:99880	HP:0000811
OMIM:614684	HP:0000811
OMIM:614187	HP:0000811
ORPHA:2211	HP:0000811
OMIM:241100	HP:0000811
OMIM:308700	HP:0000811
OMIM:614840	HP:0000811
OMIM:614841	HP:0000811
OMIM:614858	HP:0000811
OMIM:614880	HP:0000811
OMIM:614897	HP:0000811
OMIM:147950	HP:0000811
OMIM:616030	HP:0000811
OMIM:228300	HP:0000811
OMIM:229070	HP:0000811
OMIM:618841	HP:0000811
OMIM:619718	HP:0000811
OMIM:244200	HP:0000811
OMIM:610628	HP:0000811
OMIM:612702	HP:0000811
OMIM:146110	HP:0000811
OMIM:614837	HP:0000811
OMIM:614838	HP:0000811
ORPHA:293967	HP:0000811
OMIM:241410	HP:0000811
ORPHA:2250	HP:0000811
OMIM:300633	HP:0000811
OMIM:300758	HP:0000811
OMIM:146450	HP:0000811
ORPHA:2261	HP:0000811
OMIM:617330	HP:0000811
OMIM:242100	HP:0000811
OMIM:308100	HP:0000811
ORPHA:95707	HP:0000811
OMIM:308205	HP:0000811
ORPHA:49041	HP:0000811
ORPHA:85173	HP:0000811
OMIM:615966	HP:0000811
OMIM:616910	HP:0000811
ORPHA:456312	HP:0000811
ORPHA:289548	HP:0000811
OMIM:619326	HP:0000811
OMIM:618316	HP:0000811
OMIM:618653	HP:0000811
OMIM:615761	HP:0000811
OMIM:617751	HP:0000811
OMIM:617798	HP:0000811
OMIM:620330	HP:0000811
OMIM:615942	HP:0000811
OMIM:618109	HP:0000811
OMIM:618504	HP:0000811
OMIM:300534	HP:0000811
ORPHA:464311	HP:0000811
ORPHA:3080	HP:0000811
ORPHA:3041	HP:0000811
ORPHA:508498	HP:0000811
ORPHA:3044	HP:0000811
OMIM:309580	HP:0000811
ORPHA:3068	HP:0000811
ORPHA:3082	HP:0000811
ORPHA:363528	HP:0000811
ORPHA:37202	HP:0000811
ORPHA:436144	HP:0000811
OMIM:618336	HP:0000811
OMIM:614732	HP:0000811
ORPHA:98797	HP:0000811
ORPHA:98798	HP:0000811
ORPHA:93928	HP:0000811
ORPHA:52901	HP:0000811
ORPHA:457083	HP:0000811
OMIM:147791	HP:0000811
ORPHA:2315	HP:0000811
OMIM:243800	HP:0000811
OMIM:614464	HP:0000811
OMIM:608091	HP:0000811
OMIM:616784	HP:0000811
OMIM:619185	HP:0000811
ORPHA:397715	HP:0000811
ORPHA:2319	HP:0000811
ORPHA:79076	HP:0000811
ORPHA:2322	HP:0000811
OMIM:147920	HP:0000811
ORPHA:96334	HP:0000811
ORPHA:478	HP:0000811
OMIM:308750	HP:0000811
ORPHA:2326	HP:0000811
OMIM:244300	HP:0000811
ORPHA:2328	HP:0000811
OMIM:244450	HP:0000811
OMIM:148050	HP:0000811
ORPHA:85279	HP:0000811
ORPHA:435628	HP:0000811
ORPHA:2908	HP:0000811
OMIM:173650	HP:0000811
OMIM:610253	HP:0000811
ORPHA:261494	HP:0000811
ORPHA:96147	HP:0000811
ORPHA:96169	HP:0000811
ORPHA:363965	HP:0000811
OMIM:149730	HP:0000811
ORPHA:1296	HP:0000811
OMIM:245550	HP:0000811
ORPHA:633	HP:0000811
ORPHA:556037	HP:0000811
ORPHA:46059	HP:0000811
OMIM:607330	HP:0000811
ORPHA:2377	HP:0000811
OMIM:245800	HP:0000811
ORPHA:137605	HP:0000811
OMIM:150700	HP:0000811
OMIM:151050	HP:0000811
ORPHA:2658	HP:0000811
OMIM:151100	HP:0000811
ORPHA:508	HP:0000811
OMIM:614962	HP:0000811
ORPHA:1046	HP:0000811
OMIM:618688	HP:0000811
ORPHA:1816	HP:0000811
ORPHA:755	HP:0000811
OMIM:619189	HP:0000811
ORPHA:524	HP:0000811
ORPHA:99812	HP:0000811
OMIM:606593	HP:0000811
OMIM:309801	HP:0000811
ORPHA:435660	HP:0000811
OMIM:608594	HP:0000811
OMIM:269700	HP:0000811
OMIM:151660	HP:0000811
OMIM:201710	HP:0000811
OMIM:300067	HP:0000811
OMIM:300215	HP:0000811
OMIM:619991	HP:0000811
ORPHA:2487	HP:0000811
ORPHA:2409	HP:0000811
ORPHA:83628	HP:0000811
ORPHA:2035	HP:0000811
OMIM:247990	HP:0000811
ORPHA:210548	HP:0000811
ORPHA:457485	HP:0000811
OMIM:605309	HP:0000811
ORPHA:487796	HP:0000811
ORPHA:398069	HP:0000811
ORPHA:2234	HP:0000811
ORPHA:399805	HP:0000811
ORPHA:399808	HP:0000811
ORPHA:2461	HP:0000811
OMIM:248700	HP:0000811
ORPHA:559	HP:0000811
OMIM:601346	HP:0000811
OMIM:212720	HP:0000811
ORPHA:2216	HP:0000811
ORPHA:96179	HP:0000811
ORPHA:96181	HP:0000811
ORPHA:261519	HP:0000811
OMIM:277000	HP:0000811
ORPHA:2473	HP:0000811
OMIM:608978	HP:0000811
ORPHA:3097	HP:0000811
ORPHA:564	HP:0000811
OMIM:249000	HP:0000811
OMIM:619879	HP:0000811
OMIM:614175	HP:0000811
OMIM:613885	HP:0000811
OMIM:614209	HP:0000811
ORPHA:2477	HP:0000811
ORPHA:457359	HP:0000811
ORPHA:85282	HP:0000811
OMIM:300148	HP:0000811
OMIM:224690	HP:0000811
OMIM:613800	HP:0000811
OMIM:613803	HP:0000811
OMIM:613805	HP:0000811
OMIM:616835	HP:0000811
OMIM:617063	HP:0000811
OMIM:156200	HP:0000811
OMIM:610156	HP:0000811
OMIM:300982	HP:0000811
OMIM:300997	HP:0000811
OMIM:300957	HP:0000811
OMIM:300851	HP:0000811
OMIM:300919	HP:0000811
OMIM:300260	HP:0000811
OMIM:309590	HP:0000811
OMIM:300998	HP:0000811
OMIM:300354	HP:0000811
OMIM:300519	HP:0000811
OMIM:300860	HP:0000811
OMIM:300486	HP:0000811
OMIM:249670	HP:0000811
OMIM:250790	HP:0000811
ORPHA:1923	HP:0000811
ORPHA:2510	HP:0000811
ORPHA:468631	HP:0000811
ORPHA:2637	HP:0000811
OMIM:210710	HP:0000811
OMIM:210720	HP:0000811
OMIM:210730	HP:0000811
OMIM:619180	HP:0000811
OMIM:618891	HP:0000811
OMIM:614231	HP:0000811
OMIM:618142	HP:0000811
ORPHA:2522	HP:0000811
ORPHA:500159	HP:0000811
ORPHA:2519	HP:0000811
ORPHA:280200	HP:0000811
ORPHA:2556	HP:0000811
ORPHA:568	HP:0000811
OMIM:309800	HP:0000811
OMIM:300166	HP:0000811
OMIM:206900	HP:0000811
OMIM:610125	HP:0000811
OMIM:607932	HP:0000811
ORPHA:2547	HP:0000811
OMIM:615877	HP:0000811
OMIM:617053	HP:0000811
OMIM:252010	HP:0000811
OMIM:618253	HP:0000811
OMIM:619272	HP:0000811
OMIM:620135	HP:0000811
OMIM:220111	HP:0000811
OMIM:614052	HP:0000811
OMIM:615471	HP:0000811
OMIM:618972	HP:0000811
OMIM:157900	HP:0000811
ORPHA:79330	HP:0000811
ORPHA:1600	HP:0000811
ORPHA:96123	HP:0000811
ORPHA:261112	HP:0000811
ORPHA:75858	HP:0000811
ORPHA:1692	HP:0000811
ORPHA:1703	HP:0000811
ORPHA:1708	HP:0000811
ORPHA:96061	HP:0000811
ORPHA:99776	HP:0000811
ORPHA:1052	HP:0000811
OMIM:257300	HP:0000811
ORPHA:2152	HP:0000811
OMIM:235730	HP:0000811
ORPHA:261552	HP:0000811
ORPHA:261537	HP:0000811
ORPHA:280679	HP:0000811
OMIM:300845	HP:0000811
OMIM:158330	HP:0000811
OMIM:235255	HP:0000811
ORPHA:1655	HP:0000811
ORPHA:2491	HP:0000811
ORPHA:2505	HP:0000811
OMIM:300868	HP:0000811
OMIM:301056	HP:0000811
ORPHA:276152	HP:0000811
ORPHA:2215	HP:0000811
OMIM:236670	HP:0000811
OMIM:615287	HP:0000811
OMIM:613156	HP:0000811
ORPHA:2588	HP:0000811
OMIM:618823	HP:0000811
OMIM:300219	HP:0000811
ORPHA:2608	HP:0000811
OMIM:310465	HP:0000811
OMIM:608156	HP:0000811
ORPHA:199244	HP:0000811
ORPHA:284979	HP:0000811
OMIM:617575	HP:0000811
ORPHA:2671	HP:0000811
OMIM:620306	HP:0000811
OMIM:619847	HP:0000811
OMIM:620083	HP:0000811
OMIM:618659	HP:0000811
OMIM:620073	HP:0000811
OMIM:619005	HP:0000811
OMIM:619103	HP:0000811
OMIM:619503	HP:0000811
OMIM:620224	HP:0000811
OMIM:616975	HP:0000811
OMIM:620071	HP:0000811
OMIM:618577	HP:0000811
OMIM:619522	HP:0000811
OMIM:616263	HP:0000811
OMIM:600092	HP:0000811
OMIM:618872	HP:0000811
ORPHA:217253	HP:0000811
ORPHA:90695	HP:0000811
ORPHA:95706	HP:0000811
OMIM:163950	HP:0000811
ORPHA:500	HP:0000811
ORPHA:432	HP:0000811
ORPHA:66628	HP:0000811
ORPHA:179494	HP:0000811
ORPHA:2707	HP:0000811
OMIM:258040	HP:0000811
OMIM:300855	HP:0000811
OMIM:249620	HP:0000811
OMIM:603736	HP:0000811
OMIM:300895	HP:0000811
OMIM:275400	HP:0000811
OMIM:164745	HP:0000811
ORPHA:2745	HP:0000811
OMIM:300000	HP:0000811
OMIM:305450	HP:0000811
ORPHA:543470	HP:0000811
ORPHA:434179	HP:0000811
ORPHA:2751	HP:0000811
ORPHA:2753	HP:0000811
OMIM:615948	HP:0000811
OMIM:617926	HP:0000811
ORPHA:73230	HP:0000811
OMIM:616897	HP:0000811
OMIM:166250	HP:0000811
OMIM:259780	HP:0000811
ORPHA:90652	HP:0000811
OMIM:304120	HP:0000811
OMIM:618187	HP:0000811
ORPHA:991	HP:0000811
ORPHA:477993	HP:0000811
OMIM:146510	HP:0000811
ORPHA:672	HP:0000811
OMIM:241800	HP:0000811
OMIM:601803	HP:0000811
OMIM:610644	HP:0000811
ORPHA:143	HP:0000811
ORPHA:90797	HP:0000811
ORPHA:1646	HP:0000811
ORPHA:96191	HP:0000811
ORPHA:261524	HP:0000811
ORPHA:439822	HP:0000811
ORPHA:2839	HP:0000811
ORPHA:49	HP:0000811
ORPHA:2842	HP:0000811
ORPHA:1335	HP:0000811
ORPHA:370348	HP:0000811
ORPHA:2849	HP:0000811
OMIM:214100	HP:0000811
OMIM:214110	HP:0000811
OMIM:614866	HP:0000811
ORPHA:2856	HP:0000811
ORPHA:709	HP:0000811
OMIM:261540	HP:0000811
OMIM:175200	HP:0000811
ORPHA:1919	HP:0000811
ORPHA:2879	HP:0000811
OMIM:601815	HP:0000811
OMIM:619859	HP:0000811
OMIM:300661	HP:0000811
OMIM:602342	HP:0000811
OMIM:262190	HP:0000811
ORPHA:2896	HP:0000811
OMIM:610954	HP:0000811
ORPHA:95496	HP:0000811
ORPHA:79318	HP:0000811
ORPHA:2911	HP:0000811
OMIM:616113	HP:0000811
ORPHA:453533	HP:0000811
ORPHA:284339	HP:0000811
OMIM:618810	HP:0000811
OMIM:614969	HP:0000811
OMIM:119500	HP:0000811
OMIM:263650	HP:0000811
ORPHA:95619	HP:0000811
OMIM:263750	HP:0000811
ORPHA:52022	HP:0000811
OMIM:601224	HP:0000811
OMIM:176270	HP:0000811
ORPHA:739	HP:0000811
ORPHA:177910	HP:0000811
ORPHA:98754	HP:0000811
ORPHA:98793	HP:0000811
ORPHA:177901	HP:0000811
ORPHA:177904	HP:0000811
ORPHA:177907	HP:0000811
OMIM:176305	HP:0000811
OMIM:176410	HP:0000811
OMIM:612885	HP:0000811
OMIM:612964	HP:0000811
ORPHA:141099	HP:0000811
ORPHA:2959	HP:0000811
OMIM:176690	HP:0000811
ORPHA:2083	HP:0000811
ORPHA:744	HP:0000811
ORPHA:370079	HP:0000811
ORPHA:1762	HP:0000811
ORPHA:2970	HP:0000811
OMIM:264270	HP:0000811
OMIM:264300	HP:0000811
OMIM:264480	HP:0000811
OMIM:264600	HP:0000811
OMIM:177980	HP:0000811
ORPHA:60039	HP:0000811
ORPHA:764	HP:0000811
ORPHA:769	HP:0000811
OMIM:312190	HP:0000811
OMIM:179250	HP:0000811
ORPHA:2252	HP:0000811
OMIM:613658	HP:0000811
OMIM:266270	HP:0000811
OMIM:129400	HP:0000811
ORPHA:96167	HP:0000811
OMIM:312300	HP:0000811
OMIM:266810	HP:0000811
OMIM:137920	HP:0000811
ORPHA:71273	HP:0000811
OMIM:309500	HP:0000811
ORPHA:3242	HP:0000811
ORPHA:494344	HP:0000811
ORPHA:1662	HP:0000811
OMIM:275210	HP:0000811
ORPHA:791	HP:0000811
OMIM:613861	HP:0000811
OMIM:268010	HP:0000811
ORPHA:3085	HP:0000811
ORPHA:1439	HP:0000811
ORPHA:96176	HP:0000811
ORPHA:1449	HP:0000811
ORPHA:261529	HP:0000811
OMIM:220210	HP:0000811
OMIM:619435	HP:0000811
ORPHA:3103	HP:0000811
OMIM:268300	HP:0000811
ORPHA:97360	HP:0000811
OMIM:180700	HP:0000811
OMIM:616331	HP:0000811
OMIM:616894	HP:0000811
OMIM:268310	HP:0000811
OMIM:180849	HP:0000811
ORPHA:353281	HP:0000811
ORPHA:353277	HP:0000811
ORPHA:353284	HP:0000811
OMIM:268650	HP:0000811
ORPHA:2323	HP:0000811
ORPHA:251028	HP:0000811
OMIM:312830	HP:0000811
ORPHA:3134	HP:0000811
OMIM:615547	HP:0000811
OMIM:164220	HP:0000811
OMIM:269150	HP:0000811
ORPHA:798	HP:0000811
OMIM:300977	HP:0000811
ORPHA:800	HP:0000811
OMIM:255800	HP:0000811
OMIM:210600	HP:0000811
OMIM:606744	HP:0000811
OMIM:613823	HP:0000811
OMIM:616777	HP:0000811
ORPHA:3157	HP:0000811
ORPHA:139466	HP:0000811
ORPHA:171430	HP:0000811
ORPHA:363686	HP:0000811
OMIM:615503	HP:0000811
ORPHA:93271	HP:0000811
OMIM:618702	HP:0000811
OMIM:619184	HP:0000811
OMIM:616541	HP:0000811
OMIM:614813	HP:0000811
OMIM:617164	HP:0000811
ORPHA:2863	HP:0000811
OMIM:269860	HP:0000811
OMIM:616300	HP:0000811
OMIM:616546	HP:0000811
OMIM:617895	HP:0000811
OMIM:617925	HP:0000811
OMIM:619479	HP:0000811
OMIM:263520	HP:0000811
OMIM:614091	HP:0000811
OMIM:617159	HP:0000811
ORPHA:813	HP:0000811
OMIM:180860	HP:0000811
OMIM:616489	HP:0000811
ORPHA:231137	HP:0000811
ORPHA:397590	HP:0000811
ORPHA:231140	HP:0000811
ORPHA:231147	HP:0000811
ORPHA:96182	HP:0000811
ORPHA:398079	HP:0000811
ORPHA:373	HP:0000811
OMIM:312870	HP:0000811
ORPHA:3169	HP:0000811
OMIM:612447	HP:0000811
OMIM:616734	HP:0000811
OMIM:270400	HP:0000811
ORPHA:818	HP:0000811
ORPHA:821	HP:0000811
ORPHA:1519	HP:0000811
OMIM:617960	HP:0000811
OMIM:618086	HP:0000811
OMIM:619044	HP:0000811
OMIM:619145	HP:0000811
OMIM:619528	HP:0000811
OMIM:619689	HP:0000811
OMIM:301101	HP:0000811
ORPHA:3176	HP:0000811
OMIM:301830	HP:0000811
ORPHA:573278	HP:0000811
ORPHA:93357	HP:0000811
OMIM:271520	HP:0000811
OMIM:618156	HP:0000811
ORPHA:502434	HP:0000811
OMIM:617516	HP:0000811
OMIM:300707	HP:0000811
ORPHA:95455	HP:0000811
ORPHA:370921	HP:0000811
ORPHA:370924	HP:0000811
OMIM:608800	HP:0000811
ORPHA:168593	HP:0000811
ORPHA:140952	HP:0000811
ORPHA:281090	HP:0000811
ORPHA:85274	HP:0000811
ORPHA:544254	HP:0000811
OMIM:616737	HP:0000811
OMIM:145420	HP:0000811
OMIM:619736	HP:0000811
OMIM:616222	HP:0000811
OMIM:619759	HP:0000811
OMIM:619951	HP:0000811
OMIM:273150	HP:0000811
ORPHA:325124	HP:0000811
OMIM:615542	HP:0000811
ORPHA:983	HP:0000811
OMIM:618021	HP:0000811
OMIM:273395	HP:0000811
ORPHA:199310	HP:0000811
ORPHA:3310	HP:0000811
ORPHA:363444	HP:0000811
OMIM:313850	HP:0000811
ORPHA:93322	HP:0000811
ORPHA:1194	HP:0000811
OMIM:300978	HP:0000811
ORPHA:3339	HP:0000811
ORPHA:857	HP:0000811
OMIM:107480	HP:0000811
OMIM:617466	HP:0000811
ORPHA:101028	HP:0000811
OMIM:606003	HP:0000811
ORPHA:861	HP:0000811
OMIM:222470	HP:0000811
ORPHA:3363	HP:0000811
OMIM:300953	HP:0000811
OMIM:190440	HP:0000811
ORPHA:3376	HP:0000811
ORPHA:3378	HP:0000811
ORPHA:261290	HP:0000811
ORPHA:261344	HP:0000811
ORPHA:261318	HP:0000811
ORPHA:1738	HP:0000811
ORPHA:1742	HP:0000811
ORPHA:264450	HP:0000811
ORPHA:1752	HP:0000811
ORPHA:3404	HP:0000811
OMIM:276820	HP:0000811
ORPHA:3138	HP:0000811
OMIM:181450	HP:0000811
ORPHA:3409	HP:0000811
ORPHA:887	HP:0000811
ORPHA:65681	HP:0000811
OMIM:601390	HP:0000811
OMIM:615546	HP:0000811
ORPHA:286	HP:0000811
OMIM:192350	HP:0000811
OMIM:242840	HP:0000811
ORPHA:83453	HP:0000811
ORPHA:893	HP:0000811
OMIM:612469	HP:0000811
ORPHA:899	HP:0000811
OMIM:600118	HP:0000811
OMIM:614225	HP:0000811
OMIM:614222	HP:0000811
OMIM:615663	HP:0000811
ORPHA:69745	HP:0000811
ORPHA:3447	HP:0000811
OMIM:193670	HP:0000811
ORPHA:3455	HP:0000811
OMIM:264090	HP:0000811
ORPHA:904	HP:0000811
OMIM:194050	HP:0000811
OMIM:194072	HP:0000811
OMIM:613406	HP:0000811
OMIM:194190	HP:0000811
ORPHA:280	HP:0000811
ORPHA:3464	HP:0000811
OMIM:241080	HP:0000811
ORPHA:364028	HP:0000811
ORPHA:85273	HP:0000811
ORPHA:85293	HP:0000811
ORPHA:85277	HP:0000811
ORPHA:163971	HP:0000811
ORPHA:163956	HP:0000811
ORPHA:85287	HP:0000811
ORPHA:3063	HP:0000811
ORPHA:93950	HP:0000811
ORPHA:163976	HP:0000811
ORPHA:459070	HP:0000811
ORPHA:163979	HP:0000811
ORPHA:3055	HP:0000811
ORPHA:457240	HP:0000811
ORPHA:452	HP:0000811
ORPHA:435938	HP:0000811
ORPHA:456328	HP:0000811
ORPHA:910	HP:0000811
ORPHA:3469	HP:0000811
ORPHA:261483	HP:0000811
ORPHA:3472	HP:0000811
OMIM:216340	HP:0000811
ORPHA:912	HP:0000811
ORPHA:3473	HP:0000811
OMIM:135500	HP:0000811
OMIM:614527	HP:0003250
OMIM:146255	HP:0003250
OMIM:277000	HP:0003250
ORPHA:457284	HP:0003250
OMIM:158330	HP:0003250
OMIM:601803	HP:0003250
OMIM:271520	HP:0003250
OMIM:193500	HP:0003250
ORPHA:3107	HP:0000060
OMIM:609945	HP:0000060
ORPHA:2554	HP:0000060
OMIM:305600	HP:0000060
OMIM:618419	HP:0000060
OMIM:147791	HP:0000060
ORPHA:398069	HP:0000060
ORPHA:2510	HP:0000060
OMIM:164745	HP:0000060
ORPHA:709	HP:0000060
OMIM:261540	HP:0000060
OMIM:176270	HP:0000060
ORPHA:739	HP:0000060
ORPHA:98754	HP:0000060
ORPHA:98793	HP:0000060
ORPHA:177901	HP:0000060
ORPHA:177904	HP:0000060
ORPHA:97360	HP:0000060
OMIM:180700	HP:0000060
OMIM:616894	HP:0000060
OMIM:268310	HP:0000060
OMIM:614813	HP:0000060
ORPHA:398079	HP:0000060
ORPHA:485405	HP:0008689
ORPHA:293843	HP:0008689
ORPHA:1772	HP:0008689
OMIM:305400	HP:0008689
OMIM:618840	HP:0008689
OMIM:616268	HP:0008689
ORPHA:466722	HP:0008689
OMIM:619471	HP:0008689
OMIM:614976	HP:0008689
OMIM:613457	HP:0008689
OMIM:613544	HP:0008689
ORPHA:99429	HP:0008689
ORPHA:90793	HP:0008689
OMIM:300472	HP:0008689
OMIM:617402	HP:0008689
OMIM:617403	HP:0008689
OMIM:278800	HP:0008689
ORPHA:66634	HP:0008689
OMIM:211380	HP:0008689
OMIM:613451	HP:0008689
ORPHA:544488	HP:0008689
OMIM:242900	HP:0008689
OMIM:617796	HP:0008689
ORPHA:3042	HP:0008689
ORPHA:314575	HP:0008689
OMIM:618336	HP:0008689
ORPHA:457083	HP:0008689
ORPHA:2326	HP:0008689
OMIM:619542	HP:0008689
ORPHA:2409	HP:0008689
ORPHA:466791	HP:0008689
OMIM:602535	HP:0008689
ORPHA:96179	HP:0008689
OMIM:617564	HP:0008689
OMIM:300982	HP:0008689
OMIM:300998	HP:0008689
ORPHA:1600	HP:0008689
OMIM:300219	HP:0008689
OMIM:619685	HP:0008689
OMIM:618652	HP:0008689
ORPHA:434179	HP:0008689
ORPHA:2754	HP:0008689
ORPHA:90797	HP:0008689
OMIM:261550	HP:0008689
OMIM:619859	HP:0008689
OMIM:263650	HP:0008689
OMIM:259050	HP:0008689
OMIM:180849	HP:0008689
OMIM:618156	HP:0008689
OMIM:617746	HP:0008689
OMIM:150230	HP:0008689
OMIM:616395	HP:0008689
ORPHA:1715	HP:0008689
ORPHA:1299	HP:0000042
OMIM:263650	HP:0000042
OMIM:271520	HP:0000042
ORPHA:325124	HP:0000042
OMIM:273395	HP:0000042
ORPHA:264200	HP:0000050
ORPHA:94065	HP:0000050
ORPHA:217385	HP:0000050
ORPHA:1606	HP:0000050
ORPHA:363659	HP:0000050
ORPHA:261349	HP:0000050
ORPHA:228402	HP:0000050
ORPHA:251019	HP:0000050
OMIM:273750	HP:0000050
OMIM:610198	HP:0000050
ORPHA:7	HP:0000050
OMIM:248340	HP:0000050
ORPHA:1621	HP:0000050
ORPHA:1772	HP:0000050
ORPHA:2138	HP:0000050
OMIM:278850	HP:0000050
OMIM:617480	HP:0000050
ORPHA:393	HP:0000050
ORPHA:753	HP:0000050
ORPHA:90796	HP:0000050
ORPHA:168558	HP:0000050
ORPHA:325345	HP:0000050
ORPHA:251510	HP:0000050
OMIM:616425	HP:0000050
ORPHA:8	HP:0000050
ORPHA:96263	HP:0000050
ORPHA:10	HP:0000050
ORPHA:96264	HP:0000050
ORPHA:261534	HP:0000050
ORPHA:99330	HP:0000050
ORPHA:96092	HP:0000050
ORPHA:251066	HP:0000050
ORPHA:284160	HP:0000050
ORPHA:495818	HP:0000050
ORPHA:920	HP:0000050
OMIM:200110	HP:0000050
OMIM:200990	HP:0000050
ORPHA:2008	HP:0000050
OMIM:201100	HP:0000050
OMIM:202010	HP:0000050
OMIM:201810	HP:0000050
OMIM:202150	HP:0000050
ORPHA:83617	HP:0000050
OMIM:618929	HP:0000050
ORPHA:990	HP:0000050
ORPHA:51	HP:0000050
OMIM:619486	HP:0000050
OMIM:619487	HP:0000050
ORPHA:79324	HP:0000050
OMIM:617822	HP:0000050
OMIM:618840	HP:0000050
ORPHA:847	HP:0000050
OMIM:301040	HP:0000050
ORPHA:64	HP:0000050
OMIM:613673	HP:0000050
ORPHA:77298	HP:0000050
OMIM:601427	HP:0000050
OMIM:201750	HP:0000050
ORPHA:324540	HP:0000050
OMIM:613091	HP:0000050
ORPHA:93325	HP:0000050
ORPHA:93328	HP:0000050
ORPHA:1300	HP:0000050
ORPHA:3107	HP:0000050
ORPHA:1027	HP:0000050
ORPHA:2990	HP:0000050
ORPHA:1507	HP:0000050
ORPHA:320391	HP:0000050
OMIM:243310	HP:0000050
ORPHA:110	HP:0000050
OMIM:209900	HP:0000050
OMIM:615994	HP:0000050
OMIM:619471	HP:0000050
OMIM:615983	HP:0000050
ORPHA:1234	HP:0000050
OMIM:620076	HP:0000050
ORPHA:93930	HP:0000050
ORPHA:2728	HP:0000050
ORPHA:127	HP:0000050
OMIM:301900	HP:0000050
OMIM:603457	HP:0000050
OMIM:601353	HP:0000050
OMIM:113000	HP:0000050
OMIM:609945	HP:0000050
ORPHA:1295	HP:0000050
ORPHA:1299	HP:0000050
ORPHA:85284	HP:0000050
ORPHA:488434	HP:0000050
OMIM:611929	HP:0000050
OMIM:618280	HP:0000050
ORPHA:2872	HP:0000050
OMIM:157800	HP:0000050
OMIM:614976	HP:0000050
ORPHA:1381	HP:0000050
OMIM:619761	HP:0000050
OMIM:610756	HP:0000050
OMIM:605627	HP:0000050
ORPHA:66625	HP:0000050
ORPHA:138	HP:0000050
OMIM:214800	HP:0000050
OMIM:619841	HP:0000050
OMIM:609625	HP:0000050
OMIM:613884	HP:0000050
OMIM:612626	HP:0000050
OMIM:616863	HP:0000050
OMIM:146390	HP:0000050
OMIM:601808	HP:0000050
OMIM:618815	HP:0000050
OMIM:612513	HP:0000050
OMIM:615433	HP:0000050
OMIM:614230	HP:0000050
OMIM:158170	HP:0000050
OMIM:300869	HP:0000050
ORPHA:90794	HP:0000050
ORPHA:3253	HP:0000050
OMIM:600460	HP:0000050
ORPHA:93929	HP:0000050
OMIM:216400	HP:0000050
OMIM:133540	HP:0000050
ORPHA:263487	HP:0000050
ORPHA:95494	HP:0000050
ORPHA:90793	HP:0000050
ORPHA:90791	HP:0000050
ORPHA:95699	HP:0000050
OMIM:617641	HP:0000050
OMIM:604168	HP:0000050
OMIM:607143	HP:0000050
OMIM:615597	HP:0000050
ORPHA:335	HP:0000050
ORPHA:98905	HP:0000050
ORPHA:370968	HP:0000050
ORPHA:1875	HP:0000050
ORPHA:2772	HP:0000050
ORPHA:199	HP:0000050
OMIM:122470	HP:0000050
OMIM:300882	HP:0000050
ORPHA:202	HP:0000050
ORPHA:1512	HP:0000050
ORPHA:171839	HP:0000050
ORPHA:2935	HP:0000050
OMIM:615849	HP:0000050
ORPHA:1552	HP:0000050
OMIM:617402	HP:0000050
OMIM:617403	HP:0000050
OMIM:220120	HP:0000050
ORPHA:85321	HP:0000050
OMIM:619004	HP:0000050
OMIM:308350	HP:0000050
OMIM:619983	HP:0000050
OMIM:618454	HP:0000050
OMIM:619475	HP:0000050
ORPHA:1926	HP:0000050
ORPHA:1916	HP:0000050
ORPHA:2983	HP:0000050
ORPHA:66634	HP:0000050
ORPHA:1580	HP:0000050
ORPHA:96149	HP:0000050
ORPHA:1596	HP:0000050
ORPHA:1716	HP:0000050
ORPHA:1636	HP:0000050
ORPHA:237	HP:0000050
ORPHA:464306	HP:0000050
ORPHA:268261	HP:0000050
OMIM:620040	HP:0000050
OMIM:305000	HP:0000050
ORPHA:2282	HP:0000050
ORPHA:2554	HP:0000050
ORPHA:1934	HP:0000050
ORPHA:1812	HP:0000050
OMIM:604292	HP:0000050
OMIM:129900	HP:0000050
ORPHA:96170	HP:0000050
OMIM:609029	HP:0000050
ORPHA:2022	HP:0000050
OMIM:612651	HP:0000050
ORPHA:1970	HP:0000050
OMIM:300514	HP:0000050
OMIM:227646	HP:0000050
OMIM:603467	HP:0000050
OMIM:614083	HP:0000050
OMIM:134780	HP:0000050
ORPHA:2256	HP:0000050
ORPHA:1968	HP:0000050
OMIM:612289	HP:0000050
OMIM:219000	HP:0000050
ORPHA:2052	HP:0000050
OMIM:617667	HP:0000050
ORPHA:228390	HP:0000050
ORPHA:2074	HP:0000050
ORPHA:85201	HP:0000050
OMIM:606170	HP:0000050
OMIM:618820	HP:0000050
OMIM:602361	HP:0000050
OMIM:612781	HP:0000050
OMIM:619321	HP:0000050
ORPHA:168569	HP:0000050
OMIM:140000	HP:0000050
ORPHA:500055	HP:0000050
OMIM:615465	HP:0000050
OMIM:106260	HP:0000050
ORPHA:1867	HP:0000050
OMIM:613870	HP:0000050
OMIM:602782	HP:0000050
ORPHA:2162	HP:0000050
OMIM:236100	HP:0000050
OMIM:610829	HP:0000050
ORPHA:2166	HP:0000050
ORPHA:740	HP:0000050
OMIM:614684	HP:0000050
OMIM:241100	HP:0000050
OMIM:308700	HP:0000050
OMIM:614840	HP:0000050
OMIM:614841	HP:0000050
OMIM:614858	HP:0000050
OMIM:614880	HP:0000050
OMIM:614897	HP:0000050
OMIM:147950	HP:0000050
OMIM:616030	HP:0000050
OMIM:228300	HP:0000050
OMIM:229070	HP:0000050
OMIM:618841	HP:0000050
OMIM:619718	HP:0000050
OMIM:244200	HP:0000050
OMIM:610628	HP:0000050
OMIM:612702	HP:0000050
OMIM:146110	HP:0000050
OMIM:614837	HP:0000050
OMIM:614838	HP:0000050
ORPHA:293967	HP:0000050
OMIM:241410	HP:0000050
ORPHA:2250	HP:0000050
OMIM:617330	HP:0000050
ORPHA:95707	HP:0000050
OMIM:615966	HP:0000050
ORPHA:289548	HP:0000050
OMIM:619326	HP:0000050
OMIM:618653	HP:0000050
OMIM:617798	HP:0000050
OMIM:620330	HP:0000050
OMIM:618504	HP:0000050
OMIM:300534	HP:0000050
ORPHA:464311	HP:0000050
ORPHA:3041	HP:0000050
ORPHA:3044	HP:0000050
OMIM:309580	HP:0000050
ORPHA:3068	HP:0000050
ORPHA:3082	HP:0000050
ORPHA:363528	HP:0000050
ORPHA:436144	HP:0000050
OMIM:618336	HP:0000050
OMIM:614732	HP:0000050
ORPHA:98797	HP:0000050
ORPHA:98798	HP:0000050
ORPHA:52901	HP:0000050
ORPHA:2315	HP:0000050
OMIM:243800	HP:0000050
OMIM:614464	HP:0000050
OMIM:608091	HP:0000050
OMIM:616784	HP:0000050
OMIM:619185	HP:0000050
ORPHA:2322	HP:0000050
OMIM:147920	HP:0000050
ORPHA:478	HP:0000050
OMIM:308750	HP:0000050
ORPHA:2326	HP:0000050
OMIM:244300	HP:0000050
ORPHA:2328	HP:0000050
ORPHA:85279	HP:0000050
ORPHA:435628	HP:0000050
OMIM:610253	HP:0000050
ORPHA:261494	HP:0000050
ORPHA:96147	HP:0000050
ORPHA:633	HP:0000050
ORPHA:46059	HP:0000050
ORPHA:2377	HP:0000050
OMIM:245800	HP:0000050
OMIM:151100	HP:0000050
OMIM:614962	HP:0000050
ORPHA:1046	HP:0000050
ORPHA:1816	HP:0000050
ORPHA:755	HP:0000050
OMIM:619189	HP:0000050
ORPHA:99812	HP:0000050
OMIM:606593	HP:0000050
OMIM:309801	HP:0000050
OMIM:300067	HP:0000050
OMIM:300215	HP:0000050
ORPHA:83628	HP:0000050
OMIM:247990	HP:0000050
ORPHA:398069	HP:0000050
ORPHA:2234	HP:0000050
ORPHA:399805	HP:0000050
ORPHA:399808	HP:0000050
OMIM:248700	HP:0000050
OMIM:212720	HP:0000050
ORPHA:2216	HP:0000050
ORPHA:3097	HP:0000050
OMIM:614175	HP:0000050
ORPHA:457359	HP:0000050
ORPHA:85282	HP:0000050
OMIM:300148	HP:0000050
OMIM:224690	HP:0000050
OMIM:613803	HP:0000050
OMIM:613805	HP:0000050
OMIM:617063	HP:0000050
OMIM:156200	HP:0000050
OMIM:610156	HP:0000050
OMIM:300982	HP:0000050
OMIM:300997	HP:0000050
OMIM:300957	HP:0000050
OMIM:300851	HP:0000050
OMIM:309590	HP:0000050
OMIM:300998	HP:0000050
OMIM:300354	HP:0000050
OMIM:300519	HP:0000050
OMIM:300860	HP:0000050
OMIM:300486	HP:0000050
OMIM:250790	HP:0000050
ORPHA:2510	HP:0000050
ORPHA:468631	HP:0000050
OMIM:210710	HP:0000050
OMIM:619180	HP:0000050
OMIM:614231	HP:0000050
OMIM:618142	HP:0000050
ORPHA:2519	HP:0000050
ORPHA:280200	HP:0000050
OMIM:206900	HP:0000050
OMIM:610125	HP:0000050
OMIM:607932	HP:0000050
ORPHA:2547	HP:0000050
OMIM:617053	HP:0000050
OMIM:157900	HP:0000050
ORPHA:1600	HP:0000050
ORPHA:96123	HP:0000050
ORPHA:75858	HP:0000050
ORPHA:1692	HP:0000050
ORPHA:1703	HP:0000050
ORPHA:96061	HP:0000050
ORPHA:99776	HP:0000050
OMIM:257300	HP:0000050
ORPHA:2152	HP:0000050
ORPHA:261552	HP:0000050
ORPHA:261537	HP:0000050
ORPHA:280679	HP:0000050
OMIM:300845	HP:0000050
OMIM:235255	HP:0000050
ORPHA:1655	HP:0000050
ORPHA:2491	HP:0000050
ORPHA:2505	HP:0000050
OMIM:300868	HP:0000050
OMIM:301056	HP:0000050
ORPHA:2215	HP:0000050
OMIM:236670	HP:0000050
OMIM:615287	HP:0000050
OMIM:613156	HP:0000050
OMIM:618823	HP:0000050
OMIM:300219	HP:0000050
OMIM:608156	HP:0000050
ORPHA:284979	HP:0000050
OMIM:617575	HP:0000050
OMIM:619847	HP:0000050
OMIM:620073	HP:0000050
OMIM:619005	HP:0000050
OMIM:619503	HP:0000050
OMIM:620224	HP:0000050
OMIM:620071	HP:0000050
ORPHA:90695	HP:0000050
ORPHA:95706	HP:0000050
ORPHA:432	HP:0000050
ORPHA:66628	HP:0000050
ORPHA:179494	HP:0000050
OMIM:258040	HP:0000050
OMIM:300855	HP:0000050
OMIM:249620	HP:0000050
OMIM:300895	HP:0000050
OMIM:275400	HP:0000050
OMIM:164745	HP:0000050
OMIM:300000	HP:0000050
ORPHA:2751	HP:0000050
ORPHA:2753	HP:0000050
OMIM:615948	HP:0000050
OMIM:617926	HP:0000050
OMIM:616897	HP:0000050
OMIM:146510	HP:0000050
ORPHA:672	HP:0000050
OMIM:241800	HP:0000050
OMIM:601803	HP:0000050
OMIM:610644	HP:0000050
ORPHA:90797	HP:0000050
ORPHA:1646	HP:0000050
ORPHA:261524	HP:0000050
ORPHA:2849	HP:0000050
ORPHA:2879	HP:0000050
OMIM:601815	HP:0000050
OMIM:602342	HP:0000050
ORPHA:2896	HP:0000050
OMIM:610954	HP:0000050
ORPHA:95496	HP:0000050
ORPHA:79318	HP:0000050
OMIM:616113	HP:0000050
ORPHA:453533	HP:0000050
ORPHA:284339	HP:0000050
OMIM:618810	HP:0000050
OMIM:614969	HP:0000050
OMIM:119500	HP:0000050
OMIM:263650	HP:0000050
ORPHA:95619	HP:0000050
OMIM:263750	HP:0000050
ORPHA:52022	HP:0000050
OMIM:601224	HP:0000050
OMIM:176270	HP:0000050
ORPHA:739	HP:0000050
ORPHA:98754	HP:0000050
ORPHA:98793	HP:0000050
ORPHA:177901	HP:0000050
ORPHA:177904	HP:0000050
OMIM:176410	HP:0000050
OMIM:612885	HP:0000050
ORPHA:2959	HP:0000050
ORPHA:2083	HP:0000050
ORPHA:370079	HP:0000050
ORPHA:2970	HP:0000050
OMIM:264480	HP:0000050
OMIM:264600	HP:0000050
OMIM:613658	HP:0000050
ORPHA:96167	HP:0000050
OMIM:312300	HP:0000050
OMIM:309500	HP:0000050
ORPHA:3242	HP:0000050
ORPHA:791	HP:0000050
OMIM:613861	HP:0000050
ORPHA:3085	HP:0000050
ORPHA:96176	HP:0000050
OMIM:619435	HP:0000050
ORPHA:97360	HP:0000050
OMIM:180700	HP:0000050
OMIM:616331	HP:0000050
OMIM:616894	HP:0000050
OMIM:268310	HP:0000050
OMIM:268650	HP:0000050
ORPHA:2323	HP:0000050
ORPHA:251028	HP:0000050
OMIM:312830	HP:0000050
ORPHA:3134	HP:0000050
OMIM:615547	HP:0000050
OMIM:269150	HP:0000050
ORPHA:798	HP:0000050
OMIM:300977	HP:0000050
ORPHA:800	HP:0000050
OMIM:255800	HP:0000050
ORPHA:3157	HP:0000050
ORPHA:171430	HP:0000050
ORPHA:93271	HP:0000050
OMIM:618702	HP:0000050
OMIM:616541	HP:0000050
OMIM:617164	HP:0000050
OMIM:616546	HP:0000050
OMIM:617925	HP:0000050
OMIM:619479	HP:0000050
OMIM:263520	HP:0000050
OMIM:617159	HP:0000050
ORPHA:813	HP:0000050
ORPHA:397590	HP:0000050
ORPHA:398079	HP:0000050
ORPHA:373	HP:0000050
OMIM:612447	HP:0000050
OMIM:616734	HP:0000050
OMIM:270400	HP:0000050
ORPHA:818	HP:0000050
OMIM:617960	HP:0000050
OMIM:618086	HP:0000050
OMIM:619044	HP:0000050
OMIM:619145	HP:0000050
OMIM:619528	HP:0000050
OMIM:619689	HP:0000050
OMIM:301830	HP:0000050
ORPHA:502434	HP:0000050
OMIM:617516	HP:0000050
ORPHA:370921	HP:0000050
ORPHA:370924	HP:0000050
ORPHA:168593	HP:0000050
ORPHA:85274	HP:0000050
OMIM:616222	HP:0000050
OMIM:619951	HP:0000050
OMIM:273150	HP:0000050
ORPHA:325124	HP:0000050
OMIM:615542	HP:0000050
ORPHA:983	HP:0000050
OMIM:618021	HP:0000050
ORPHA:199310	HP:0000050
ORPHA:3310	HP:0000050
ORPHA:363444	HP:0000050
OMIM:300978	HP:0000050
ORPHA:857	HP:0000050
ORPHA:861	HP:0000050
ORPHA:3363	HP:0000050
OMIM:300953	HP:0000050
ORPHA:3376	HP:0000050
ORPHA:261290	HP:0000050
ORPHA:261344	HP:0000050
ORPHA:1742	HP:0000050
ORPHA:264450	HP:0000050
ORPHA:1752	HP:0000050
OMIM:276820	HP:0000050
ORPHA:3138	HP:0000050
OMIM:181450	HP:0000050
ORPHA:3409	HP:0000050
ORPHA:887	HP:0000050
OMIM:615546	HP:0000050
OMIM:612469	HP:0000050
ORPHA:899	HP:0000050
OMIM:614225	HP:0000050
OMIM:614222	HP:0000050
OMIM:615663	HP:0000050
ORPHA:3447	HP:0000050
ORPHA:904	HP:0000050
OMIM:194050	HP:0000050
OMIM:613406	HP:0000050
ORPHA:3464	HP:0000050
OMIM:241080	HP:0000050
ORPHA:364028	HP:0000050
ORPHA:85273	HP:0000050
ORPHA:85293	HP:0000050
ORPHA:163971	HP:0000050
ORPHA:163956	HP:0000050
ORPHA:85287	HP:0000050
ORPHA:93950	HP:0000050
ORPHA:163976	HP:0000050
ORPHA:459070	HP:0000050
ORPHA:163979	HP:0000050
ORPHA:3055	HP:0000050
ORPHA:457240	HP:0000050
ORPHA:452	HP:0000050
ORPHA:456328	HP:0000050
ORPHA:910	HP:0000050
ORPHA:261483	HP:0000050
ORPHA:3472	HP:0000050
OMIM:216340	HP:0000050
OMIM:604314	HP:0000807
ORPHA:293725	HP:0000807
ORPHA:1358	HP:0000807
ORPHA:2575	HP:0000807
OMIM:136140	HP:0000807
ORPHA:2473	HP:0000807
OMIM:300219	HP:0000807
OMIM:620306	HP:0000807
OMIM:176305	HP:0000807
ORPHA:1439	HP:0000807
ORPHA:456328	HP:0000807
OMIM:154230	HP:0008633
ORPHA:991	HP:0008633
ORPHA:2232	HP:0008633
OMIM:616777	HP:0008633
ORPHA:983	HP:0008633
OMIM:606170	HP:0008683
OMIM:266270	HP:0008683
OMIM:268300	HP:0008683
ORPHA:3404	HP:0008683
ORPHA:1606	HP:0000055
ORPHA:1772	HP:0000055
ORPHA:2973	HP:0000055
ORPHA:2975	HP:0000055
OMIM:617480	HP:0000055
ORPHA:168558	HP:0000055
ORPHA:168563	HP:0000055
ORPHA:325345	HP:0000055
ORPHA:251510	HP:0000055
OMIM:154230	HP:0000055
OMIM:613762	HP:0000055
OMIM:616067	HP:0000055
OMIM:400045	HP:0000055
OMIM:400044	HP:0000055
OMIM:612965	HP:0000055
OMIM:613080	HP:0000055
ORPHA:920	HP:0000055
OMIM:200110	HP:0000055
ORPHA:950	HP:0000055
OMIM:202010	HP:0000055
ORPHA:250977	HP:0000055
OMIM:608688	HP:0000055
ORPHA:63	HP:0000055
OMIM:300068	HP:0000055
OMIM:201750	HP:0000055
OMIM:207410	HP:0000055
ORPHA:1112	HP:0000055
ORPHA:324540	HP:0000055
OMIM:613546	HP:0000055
ORPHA:91	HP:0000055
OMIM:609128	HP:0000055
OMIM:615065	HP:0000055
ORPHA:1300	HP:0000055
ORPHA:3107	HP:0000055
ORPHA:2990	HP:0000055
ORPHA:1507	HP:0000055
OMIM:209885	HP:0000055
OMIM:616449	HP:0000055
OMIM:123790	HP:0000055
ORPHA:64755	HP:0000055
OMIM:614592	HP:0000055
ORPHA:93930	HP:0000055
OMIM:604314	HP:0000055
OMIM:619293	HP:0000055
OMIM:603457	HP:0000055
OMIM:609945	HP:0000055
OMIM:211750	HP:0000055
ORPHA:1308	HP:0000055
ORPHA:1326	HP:0000055
ORPHA:138	HP:0000055
OMIM:214800	HP:0000055
ORPHA:90794	HP:0000055
ORPHA:93929	HP:0000055
OMIM:135900	HP:0000055
ORPHA:90795	HP:0000055
ORPHA:90791	HP:0000055
ORPHA:95699	HP:0000055
OMIM:606056	HP:0000055
ORPHA:528	HP:0000055
ORPHA:495875	HP:0000055
ORPHA:90790	HP:0000055
ORPHA:199	HP:0000055
OMIM:122470	HP:0000055
OMIM:260660	HP:0000055
ORPHA:363611	HP:0000055
OMIM:194080	HP:0000055
OMIM:602398	HP:0000055
OMIM:619124	HP:0000055
ORPHA:1642	HP:0000055
ORPHA:1707	HP:0000055
ORPHA:1716	HP:0000055
OMIM:246200	HP:0000055
ORPHA:235	HP:0000055
ORPHA:237	HP:0000055
ORPHA:2554	HP:0000055
OMIM:606408	HP:0000055
OMIM:619217	HP:0000055
OMIM:265000	HP:0000055
OMIM:600057	HP:0000055
OMIM:134780	HP:0000055
ORPHA:313855	HP:0000055
OMIM:305600	HP:0000055
OMIM:612289	HP:0000055
OMIM:219000	HP:0000055
ORPHA:2052	HP:0000055
ORPHA:786	HP:0000055
ORPHA:85201	HP:0000055
OMIM:606170	HP:0000055
OMIM:618820	HP:0000055
OMIM:618419	HP:0000055
ORPHA:289548	HP:0000055
ORPHA:37202	HP:0000055
ORPHA:93928	HP:0000055
OMIM:147791	HP:0000055
OMIM:243800	HP:0000055
OMIM:244300	HP:0000055
ORPHA:2328	HP:0000055
OMIM:244450	HP:0000055
OMIM:150700	HP:0000055
ORPHA:508	HP:0000055
OMIM:309801	HP:0000055
ORPHA:435660	HP:0000055
OMIM:608594	HP:0000055
OMIM:269700	HP:0000055
OMIM:151660	HP:0000055
ORPHA:83628	HP:0000055
ORPHA:398069	HP:0000055
ORPHA:96181	HP:0000055
OMIM:249000	HP:0000055
OMIM:224690	HP:0000055
OMIM:613800	HP:0000055
OMIM:613803	HP:0000055
OMIM:616835	HP:0000055
OMIM:617063	HP:0000055
ORPHA:2510	HP:0000055
ORPHA:2637	HP:0000055
ORPHA:2556	HP:0000055
ORPHA:99776	HP:0000055
OMIM:608156	HP:0000055
OMIM:620073	HP:0000055
OMIM:618577	HP:0000055
ORPHA:2707	HP:0000055
OMIM:258040	HP:0000055
OMIM:164745	HP:0000055
ORPHA:543470	HP:0000055
OMIM:618187	HP:0000055
ORPHA:991	HP:0000055
OMIM:601803	HP:0000055
OMIM:610644	HP:0000055
ORPHA:90797	HP:0000055
ORPHA:96191	HP:0000055
OMIM:214100	HP:0000055
OMIM:214110	HP:0000055
OMIM:614866	HP:0000055
ORPHA:709	HP:0000055
OMIM:261540	HP:0000055
OMIM:262190	HP:0000055
ORPHA:79318	HP:0000055
ORPHA:284339	HP:0000055
OMIM:119500	HP:0000055
OMIM:263650	HP:0000055
OMIM:176270	HP:0000055
ORPHA:739	HP:0000055
ORPHA:98754	HP:0000055
ORPHA:98793	HP:0000055
ORPHA:177901	HP:0000055
ORPHA:177904	HP:0000055
OMIM:612964	HP:0000055
OMIM:264270	HP:0000055
OMIM:177980	HP:0000055
ORPHA:769	HP:0000055
OMIM:266270	HP:0000055
OMIM:129400	HP:0000055
ORPHA:71273	HP:0000055
ORPHA:261529	HP:0000055
ORPHA:3103	HP:0000055
OMIM:268300	HP:0000055
ORPHA:97360	HP:0000055
OMIM:180700	HP:0000055
OMIM:616894	HP:0000055
OMIM:268310	HP:0000055
OMIM:269150	HP:0000055
OMIM:210600	HP:0000055
OMIM:613823	HP:0000055
OMIM:616777	HP:0000055
OMIM:614813	HP:0000055
ORPHA:231137	HP:0000055
ORPHA:398079	HP:0000055
ORPHA:818	HP:0000055
ORPHA:1519	HP:0000055
OMIM:300707	HP:0000055
ORPHA:140952	HP:0000055
ORPHA:199310	HP:0000055
ORPHA:101028	HP:0000055
OMIM:606003	HP:0000055
ORPHA:3404	HP:0000055
ORPHA:83453	HP:0000055
OMIM:612469	HP:0000055
OMIM:614225	HP:0000055
OMIM:614222	HP:0000055
ORPHA:69745	HP:0000055
OMIM:193670	HP:0000055
ORPHA:3472	HP:0000055
ORPHA:912	HP:0000055
ORPHA:276422	HP:0000032
ORPHA:264200	HP:0000032
ORPHA:94065	HP:0000032
ORPHA:261204	HP:0000032
ORPHA:217385	HP:0000032
ORPHA:261265	HP:0000032
ORPHA:363958	HP:0000032
ORPHA:261279	HP:0000032
ORPHA:254346	HP:0000032
ORPHA:217346	HP:0000032
ORPHA:1606	HP:0000032
ORPHA:250994	HP:0000032
ORPHA:363659	HP:0000032
ORPHA:261311	HP:0000032
ORPHA:567	HP:0000032
ORPHA:1727	HP:0000032
ORPHA:261349	HP:0000032
ORPHA:228402	HP:0000032
ORPHA:251019	HP:0000032
OMIM:273750	HP:0000032
OMIM:610198	HP:0000032
ORPHA:79350	HP:0000032
ORPHA:7	HP:0000032
ORPHA:2616	HP:0000032
OMIM:265050	HP:0000032
OMIM:248340	HP:0000032
ORPHA:1621	HP:0000032
ORPHA:65286	HP:0000032
ORPHA:1772	HP:0000032
ORPHA:2973	HP:0000032
ORPHA:2138	HP:0000032
OMIM:278850	HP:0000032
OMIM:617480	HP:0000032
OMIM:611812	HP:0000032
ORPHA:393	HP:0000032
ORPHA:242	HP:0000032
ORPHA:752	HP:0000032
ORPHA:753	HP:0000032
ORPHA:90796	HP:0000032
ORPHA:168558	HP:0000032
ORPHA:325345	HP:0000032
ORPHA:251510	HP:0000032
OMIM:616425	HP:0000032
OMIM:613762	HP:0000032
OMIM:614279	HP:0000032
OMIM:400045	HP:0000032
OMIM:400044	HP:0000032
OMIM:612965	HP:0000032
ORPHA:8	HP:0000032
ORPHA:96263	HP:0000032
ORPHA:10	HP:0000032
ORPHA:96264	HP:0000032
ORPHA:261534	HP:0000032
ORPHA:99330	HP:0000032
ORPHA:75857	HP:0000032
ORPHA:96121	HP:0000032
ORPHA:96092	HP:0000032
ORPHA:251066	HP:0000032
ORPHA:251071	HP:0000032
ORPHA:284160	HP:0000032
ORPHA:495818	HP:0000032
ORPHA:915	HP:0000032
OMIM:305400	HP:0000032
ORPHA:920	HP:0000032
OMIM:200110	HP:0000032
ORPHA:921	HP:0000032
ORPHA:36	HP:0000032
OMIM:200990	HP:0000032
ORPHA:2008	HP:0000032
OMIM:201100	HP:0000032
OMIM:614613	HP:0000032
OMIM:101805	HP:0000032
ORPHA:1786	HP:0000032
ORPHA:1784	HP:0000032
OMIM:239710	HP:0000032
ORPHA:963	HP:0000032
OMIM:202010	HP:0000032
OMIM:202110	HP:0000032
OMIM:201910	HP:0000032
OMIM:201810	HP:0000032
OMIM:202150	HP:0000032
ORPHA:83617	HP:0000032
OMIM:618929	HP:0000032
ORPHA:990	HP:0000032
ORPHA:51	HP:0000032
OMIM:619486	HP:0000032
OMIM:619487	HP:0000032
ORPHA:79324	HP:0000032
OMIM:617822	HP:0000032
OMIM:618840	HP:0000032
ORPHA:98791	HP:0000032
ORPHA:847	HP:0000032
OMIM:301040	HP:0000032
ORPHA:64	HP:0000032
OMIM:265380	HP:0000032
OMIM:619268	HP:0000032
OMIM:300068	HP:0000032
OMIM:613673	HP:0000032
ORPHA:77298	HP:0000032
OMIM:601427	HP:0000032
OMIM:201750	HP:0000032
OMIM:301800	HP:0000032
ORPHA:324540	HP:0000032
OMIM:619334	HP:0000032
OMIM:613091	HP:0000032
ORPHA:93325	HP:0000032
ORPHA:93328	HP:0000032
ORPHA:1300	HP:0000032
ORPHA:3107	HP:0000032
ORPHA:1027	HP:0000032
ORPHA:1974	HP:0000032
ORPHA:2990	HP:0000032
ORPHA:1507	HP:0000032
ORPHA:320391	HP:0000032
ORPHA:2311	HP:0000032
ORPHA:782	HP:0000032
OMIM:180500	HP:0000032
OMIM:601499	HP:0000032
OMIM:243310	HP:0000032
ORPHA:1231	HP:0000032
ORPHA:110	HP:0000032
OMIM:209900	HP:0000032
OMIM:615994	HP:0000032
OMIM:619471	HP:0000032
OMIM:615983	HP:0000032
OMIM:605231	HP:0000032
OMIM:615985	HP:0000032
ORPHA:1234	HP:0000032
ORPHA:464738	HP:0000032
OMIM:616449	HP:0000032
OMIM:123790	HP:0000032
ORPHA:64755	HP:0000032
OMIM:620076	HP:0000032
OMIM:613161	HP:0000032
ORPHA:141333	HP:0000032
OMIM:191800	HP:0000032
ORPHA:93930	HP:0000032
OMIM:604314	HP:0000032
OMIM:619293	HP:0000032
ORPHA:2728	HP:0000032
ORPHA:293725	HP:0000032
ORPHA:127	HP:0000032
OMIM:301900	HP:0000032
OMIM:603457	HP:0000032
OMIM:601353	HP:0000032
OMIM:113000	HP:0000032
OMIM:609945	HP:0000032
ORPHA:1295	HP:0000032
ORPHA:209905	HP:0000032
OMIM:113620	HP:0000032
ORPHA:1299	HP:0000032
OMIM:616001	HP:0000032
ORPHA:85284	HP:0000032
OMIM:619314	HP:0000032
OMIM:114290	HP:0000032
ORPHA:140	HP:0000032
ORPHA:488434	HP:0000032
OMIM:611929	HP:0000032
ORPHA:71505	HP:0000032
OMIM:618280	HP:0000032
ORPHA:2872	HP:0000032
OMIM:157800	HP:0000032
ORPHA:1358	HP:0000032
ORPHA:1359	HP:0000032
OMIM:614976	HP:0000032
ORPHA:1381	HP:0000032
ORPHA:1756	HP:0000032
OMIM:603116	HP:0000032
OMIM:619761	HP:0000032
OMIM:618479	HP:0000032
ORPHA:314679	HP:0000032
OMIM:610756	HP:0000032
OMIM:605627	HP:0000032
ORPHA:66625	HP:0000032
ORPHA:138	HP:0000032
OMIM:214800	HP:0000032
OMIM:302905	HP:0000032
OMIM:619841	HP:0000032
ORPHA:1422	HP:0000032
OMIM:609625	HP:0000032
OMIM:613884	HP:0000032
OMIM:619148	HP:0000032
OMIM:612626	HP:0000032
OMIM:616863	HP:0000032
OMIM:614541	HP:0000032
OMIM:618874	HP:0000032
OMIM:146390	HP:0000032
OMIM:601808	HP:0000032
OMIM:613026	HP:0000032
OMIM:607872	HP:0000032
OMIM:618815	HP:0000032
OMIM:612513	HP:0000032
OMIM:615433	HP:0000032
OMIM:614230	HP:0000032
OMIM:158170	HP:0000032
OMIM:300869	HP:0000032
ORPHA:99921	HP:0000032
ORPHA:90794	HP:0000032
ORPHA:3253	HP:0000032
OMIM:600460	HP:0000032
OMIM:616728	HP:0000032
ORPHA:2013	HP:0000032
ORPHA:93929	HP:0000032
OMIM:216400	HP:0000032
OMIM:133540	HP:0000032
ORPHA:1465	HP:0000032
OMIM:135900	HP:0000032
OMIM:619325	HP:0000032
ORPHA:263487	HP:0000032
ORPHA:444077	HP:0000032
ORPHA:95494	HP:0000032
ORPHA:99429	HP:0000032
ORPHA:90795	HP:0000032
ORPHA:90793	HP:0000032
ORPHA:90791	HP:0000032
ORPHA:95699	HP:0000032
OMIM:617641	HP:0000032
OMIM:604168	HP:0000032
OMIM:607143	HP:0000032
OMIM:611209	HP:0000032
OMIM:301045	HP:0000032
OMIM:615597	HP:0000032
OMIM:300934	HP:0000032
ORPHA:335	HP:0000032
ORPHA:1355	HP:0000032
OMIM:617602	HP:0000032
ORPHA:495875	HP:0000032
ORPHA:90790	HP:0000032
ORPHA:98905	HP:0000032
ORPHA:370968	HP:0000032
ORPHA:1875	HP:0000032
ORPHA:2772	HP:0000032
ORPHA:617	HP:0000032
ORPHA:2301	HP:0000032
ORPHA:436003	HP:0000032
ORPHA:199	HP:0000032
OMIM:122470	HP:0000032
OMIM:300882	HP:0000032
ORPHA:2508	HP:0000032
OMIM:300004	HP:0000032
OMIM:217980	HP:0000032
OMIM:260660	HP:0000032
ORPHA:201	HP:0000032
OMIM:158350	HP:0000032
OMIM:615109	HP:0000032
ORPHA:202	HP:0000032
ORPHA:1512	HP:0000032
OMIM:213980	HP:0000032
OMIM:218350	HP:0000032
OMIM:300712	HP:0000032
ORPHA:1520	HP:0000032
OMIM:304110	HP:0000032
ORPHA:85199	HP:0000032
ORPHA:171839	HP:0000032
OMIM:606851	HP:0000032
OMIM:123450	HP:0000032
ORPHA:2935	HP:0000032
ORPHA:1547	HP:0000032
ORPHA:1548	HP:0000032
ORPHA:363611	HP:0000032
OMIM:615849	HP:0000032
ORPHA:1552	HP:0000032
ORPHA:1555	HP:0000032
OMIM:617402	HP:0000032
OMIM:617403	HP:0000032
ORPHA:1556	HP:0000032
ORPHA:2575	HP:0000032
OMIM:220120	HP:0000032
ORPHA:3224	HP:0000032
ORPHA:85321	HP:0000032
OMIM:619004	HP:0000032
OMIM:619488	HP:0000032
OMIM:194080	HP:0000032
ORPHA:220	HP:0000032
ORPHA:83469	HP:0000032
OMIM:602398	HP:0000032
OMIM:308350	HP:0000032
OMIM:619983	HP:0000032
OMIM:618454	HP:0000032
OMIM:619475	HP:0000032
ORPHA:1926	HP:0000032
ORPHA:124	HP:0000032
OMIM:612528	HP:0000032
ORPHA:1672	HP:0000032
ORPHA:1916	HP:0000032
OMIM:618846	HP:0000032
ORPHA:2983	HP:0000032
ORPHA:66634	HP:0000032
ORPHA:227	HP:0000032
ORPHA:1580	HP:0000032
ORPHA:96149	HP:0000032
ORPHA:1596	HP:0000032
ORPHA:1642	HP:0000032
ORPHA:1716	HP:0000032
ORPHA:96097	HP:0000032
ORPHA:1636	HP:0000032
OMIM:246200	HP:0000032
ORPHA:79145	HP:0000032
ORPHA:235	HP:0000032
OMIM:223370	HP:0000032
ORPHA:237	HP:0000032
ORPHA:464306	HP:0000032
ORPHA:268261	HP:0000032
ORPHA:1775	HP:0000032
OMIM:620040	HP:0000032
OMIM:305000	HP:0000032
ORPHA:2282	HP:0000032
ORPHA:2554	HP:0000032
ORPHA:1934	HP:0000032
OMIM:609944	HP:0000032
ORPHA:1812	HP:0000032
OMIM:604292	HP:0000032
OMIM:129900	HP:0000032
ORPHA:1896	HP:0000032
ORPHA:289	HP:0000032
OMIM:225500	HP:0000032
OMIM:211380	HP:0000032
ORPHA:96170	HP:0000032
OMIM:609029	HP:0000032
ORPHA:2022	HP:0000032
OMIM:612651	HP:0000032
OMIM:265000	HP:0000032
OMIM:600057	HP:0000032
ORPHA:322	HP:0000032
ORPHA:1970	HP:0000032
ORPHA:1778	HP:0000032
OMIM:227330	HP:0000032
ORPHA:361	HP:0000032
ORPHA:276399	HP:0000032
ORPHA:3000	HP:0000032
ORPHA:84	HP:0000032
OMIM:300514	HP:0000032
OMIM:227646	HP:0000032
OMIM:603467	HP:0000032
OMIM:614083	HP:0000032
ORPHA:17	HP:0000032
OMIM:134780	HP:0000032
ORPHA:1988	HP:0000032
ORPHA:1912	HP:0000032
ORPHA:1913	HP:0000032
OMIM:300581	HP:0000032
ORPHA:93932	HP:0000032
ORPHA:249	HP:0000032
ORPHA:2256	HP:0000032
ORPHA:1968	HP:0000032
ORPHA:2044	HP:0000032
OMIM:136140	HP:0000032
OMIM:619428	HP:0000032
OMIM:612289	HP:0000032
OMIM:219000	HP:0000032
ORPHA:2052	HP:0000032
OMIM:617667	HP:0000032
OMIM:136680	HP:0000032
ORPHA:347	HP:0000032
ORPHA:228390	HP:0000032
ORPHA:2059	HP:0000032
OMIM:229850	HP:0000032
ORPHA:2074	HP:0000032
OMIM:231060	HP:0000032
ORPHA:2075	HP:0000032
ORPHA:85201	HP:0000032
OMIM:606170	HP:0000032
OMIM:618820	HP:0000032
OMIM:618330	HP:0000032
ORPHA:354	HP:0000032
ORPHA:66629	HP:0000032
ORPHA:206484	HP:0000032
OMIM:602361	HP:0000032
OMIM:175700	HP:0000032
OMIM:612781	HP:0000032
OMIM:619321	HP:0000032
ORPHA:168569	HP:0000032
ORPHA:955	HP:0000032
OMIM:102500	HP:0000032
ORPHA:2438	HP:0000032
OMIM:140000	HP:0000032
ORPHA:500055	HP:0000032
ORPHA:2115	HP:0000032
OMIM:615465	HP:0000032
OMIM:620331	HP:0000032
OMIM:106260	HP:0000032
ORPHA:2907	HP:0000032
ORPHA:1867	HP:0000032
OMIM:613870	HP:0000032
OMIM:602782	HP:0000032
ORPHA:93111	HP:0000032
ORPHA:2162	HP:0000032
OMIM:236100	HP:0000032
OMIM:610829	HP:0000032
ORPHA:2166	HP:0000032
OMIM:611962	HP:0000032
ORPHA:740	HP:0000032
OMIM:236680	HP:0000032
ORPHA:99880	HP:0000032
OMIM:614684	HP:0000032
OMIM:614187	HP:0000032
ORPHA:2211	HP:0000032
OMIM:241100	HP:0000032
OMIM:308700	HP:0000032
OMIM:614840	HP:0000032
OMIM:614841	HP:0000032
OMIM:614858	HP:0000032
OMIM:614880	HP:0000032
OMIM:614897	HP:0000032
OMIM:147950	HP:0000032
OMIM:616030	HP:0000032
OMIM:228300	HP:0000032
OMIM:229070	HP:0000032
OMIM:618841	HP:0000032
OMIM:619718	HP:0000032
OMIM:244200	HP:0000032
OMIM:610628	HP:0000032
OMIM:612702	HP:0000032
OMIM:146110	HP:0000032
OMIM:614837	HP:0000032
OMIM:614838	HP:0000032
ORPHA:293967	HP:0000032
OMIM:241410	HP:0000032
ORPHA:2250	HP:0000032
OMIM:300633	HP:0000032
OMIM:300758	HP:0000032
OMIM:146450	HP:0000032
ORPHA:2261	HP:0000032
OMIM:617330	HP:0000032
OMIM:308100	HP:0000032
ORPHA:95707	HP:0000032
OMIM:308205	HP:0000032
ORPHA:49041	HP:0000032
ORPHA:85173	HP:0000032
OMIM:615966	HP:0000032
OMIM:616910	HP:0000032
ORPHA:456312	HP:0000032
ORPHA:289548	HP:0000032
OMIM:619326	HP:0000032
OMIM:618316	HP:0000032
OMIM:618653	HP:0000032
OMIM:615761	HP:0000032
OMIM:617751	HP:0000032
OMIM:617798	HP:0000032
OMIM:620330	HP:0000032
OMIM:615942	HP:0000032
OMIM:618109	HP:0000032
OMIM:618504	HP:0000032
OMIM:300534	HP:0000032
ORPHA:464311	HP:0000032
ORPHA:3080	HP:0000032
ORPHA:3041	HP:0000032
ORPHA:508498	HP:0000032
ORPHA:3044	HP:0000032
OMIM:309580	HP:0000032
ORPHA:3068	HP:0000032
ORPHA:3082	HP:0000032
ORPHA:363528	HP:0000032
ORPHA:436144	HP:0000032
OMIM:618336	HP:0000032
OMIM:614732	HP:0000032
ORPHA:98797	HP:0000032
ORPHA:98798	HP:0000032
ORPHA:93928	HP:0000032
ORPHA:52901	HP:0000032
ORPHA:457083	HP:0000032
OMIM:147791	HP:0000032
ORPHA:2315	HP:0000032
OMIM:243800	HP:0000032
OMIM:614464	HP:0000032
OMIM:608091	HP:0000032
OMIM:616784	HP:0000032
OMIM:619185	HP:0000032
ORPHA:397715	HP:0000032
ORPHA:2319	HP:0000032
ORPHA:2322	HP:0000032
OMIM:147920	HP:0000032
ORPHA:478	HP:0000032
OMIM:308750	HP:0000032
ORPHA:2326	HP:0000032
OMIM:244300	HP:0000032
ORPHA:2328	HP:0000032
OMIM:148050	HP:0000032
ORPHA:85279	HP:0000032
ORPHA:435628	HP:0000032
ORPHA:2908	HP:0000032
OMIM:173650	HP:0000032
OMIM:610253	HP:0000032
ORPHA:261494	HP:0000032
ORPHA:96147	HP:0000032
ORPHA:96169	HP:0000032
ORPHA:363965	HP:0000032
OMIM:149730	HP:0000032
ORPHA:1296	HP:0000032
OMIM:245550	HP:0000032
ORPHA:633	HP:0000032
ORPHA:46059	HP:0000032
OMIM:607330	HP:0000032
ORPHA:2377	HP:0000032
OMIM:245800	HP:0000032
ORPHA:137605	HP:0000032
OMIM:151050	HP:0000032
ORPHA:2658	HP:0000032
OMIM:151100	HP:0000032
ORPHA:508	HP:0000032
OMIM:614962	HP:0000032
ORPHA:1046	HP:0000032
OMIM:618688	HP:0000032
ORPHA:1816	HP:0000032
ORPHA:755	HP:0000032
OMIM:619189	HP:0000032
ORPHA:524	HP:0000032
ORPHA:99812	HP:0000032
OMIM:606593	HP:0000032
OMIM:309801	HP:0000032
OMIM:201710	HP:0000032
OMIM:300067	HP:0000032
OMIM:300215	HP:0000032
OMIM:619991	HP:0000032
ORPHA:2487	HP:0000032
ORPHA:2409	HP:0000032
ORPHA:83628	HP:0000032
ORPHA:2035	HP:0000032
OMIM:247990	HP:0000032
ORPHA:210548	HP:0000032
ORPHA:457485	HP:0000032
OMIM:605309	HP:0000032
ORPHA:487796	HP:0000032
ORPHA:398069	HP:0000032
ORPHA:2234	HP:0000032
ORPHA:399805	HP:0000032
ORPHA:399808	HP:0000032
ORPHA:2461	HP:0000032
OMIM:248700	HP:0000032
OMIM:601346	HP:0000032
OMIM:212720	HP:0000032
ORPHA:2216	HP:0000032
ORPHA:96179	HP:0000032
ORPHA:2473	HP:0000032
OMIM:608978	HP:0000032
ORPHA:3097	HP:0000032
ORPHA:564	HP:0000032
OMIM:249000	HP:0000032
OMIM:614175	HP:0000032
ORPHA:2477	HP:0000032
ORPHA:457359	HP:0000032
ORPHA:85282	HP:0000032
OMIM:300148	HP:0000032
OMIM:224690	HP:0000032
OMIM:613803	HP:0000032
OMIM:613805	HP:0000032
OMIM:617063	HP:0000032
OMIM:156200	HP:0000032
OMIM:610156	HP:0000032
OMIM:300982	HP:0000032
OMIM:300997	HP:0000032
OMIM:300957	HP:0000032
OMIM:300851	HP:0000032
OMIM:300919	HP:0000032
OMIM:300260	HP:0000032
OMIM:309590	HP:0000032
OMIM:300998	HP:0000032
OMIM:300354	HP:0000032
OMIM:300519	HP:0000032
OMIM:300860	HP:0000032
OMIM:300486	HP:0000032
OMIM:250790	HP:0000032
ORPHA:1923	HP:0000032
ORPHA:2510	HP:0000032
ORPHA:468631	HP:0000032
OMIM:210710	HP:0000032
OMIM:210720	HP:0000032
OMIM:210730	HP:0000032
OMIM:619180	HP:0000032
OMIM:618891	HP:0000032
OMIM:614231	HP:0000032
OMIM:618142	HP:0000032
ORPHA:2522	HP:0000032
ORPHA:500159	HP:0000032
ORPHA:2519	HP:0000032
ORPHA:280200	HP:0000032
ORPHA:2556	HP:0000032
ORPHA:568	HP:0000032
OMIM:309800	HP:0000032
OMIM:300166	HP:0000032
OMIM:206900	HP:0000032
OMIM:610125	HP:0000032
OMIM:607932	HP:0000032
ORPHA:2547	HP:0000032
OMIM:615877	HP:0000032
OMIM:617053	HP:0000032
OMIM:252010	HP:0000032
OMIM:618253	HP:0000032
OMIM:619272	HP:0000032
OMIM:620135	HP:0000032
OMIM:220111	HP:0000032
OMIM:614052	HP:0000032
OMIM:615471	HP:0000032
OMIM:618972	HP:0000032
OMIM:157900	HP:0000032
ORPHA:1600	HP:0000032
ORPHA:96123	HP:0000032
ORPHA:261112	HP:0000032
ORPHA:75858	HP:0000032
ORPHA:1692	HP:0000032
ORPHA:1703	HP:0000032
ORPHA:1708	HP:0000032
ORPHA:96061	HP:0000032
ORPHA:99776	HP:0000032
OMIM:257300	HP:0000032
ORPHA:2152	HP:0000032
OMIM:235730	HP:0000032
ORPHA:261552	HP:0000032
ORPHA:261537	HP:0000032
ORPHA:280679	HP:0000032
OMIM:300845	HP:0000032
OMIM:235255	HP:0000032
ORPHA:1655	HP:0000032
ORPHA:2491	HP:0000032
ORPHA:2505	HP:0000032
OMIM:300868	HP:0000032
OMIM:301056	HP:0000032
ORPHA:276152	HP:0000032
ORPHA:2215	HP:0000032
OMIM:236670	HP:0000032
OMIM:615287	HP:0000032
OMIM:613156	HP:0000032
ORPHA:2588	HP:0000032
OMIM:618823	HP:0000032
OMIM:300219	HP:0000032
ORPHA:2608	HP:0000032
OMIM:310465	HP:0000032
OMIM:608156	HP:0000032
ORPHA:199244	HP:0000032
ORPHA:284979	HP:0000032
OMIM:617575	HP:0000032
OMIM:620306	HP:0000032
OMIM:619847	HP:0000032
OMIM:620083	HP:0000032
OMIM:618659	HP:0000032
OMIM:620073	HP:0000032
OMIM:619005	HP:0000032
OMIM:619103	HP:0000032
OMIM:619503	HP:0000032
OMIM:620224	HP:0000032
OMIM:616975	HP:0000032
OMIM:620071	HP:0000032
OMIM:619522	HP:0000032
OMIM:616263	HP:0000032
OMIM:600092	HP:0000032
OMIM:618872	HP:0000032
ORPHA:217253	HP:0000032
ORPHA:90695	HP:0000032
ORPHA:95706	HP:0000032
OMIM:163950	HP:0000032
ORPHA:500	HP:0000032
ORPHA:432	HP:0000032
ORPHA:66628	HP:0000032
ORPHA:179494	HP:0000032
OMIM:258040	HP:0000032
OMIM:300855	HP:0000032
OMIM:249620	HP:0000032
OMIM:603736	HP:0000032
OMIM:300895	HP:0000032
OMIM:275400	HP:0000032
OMIM:164745	HP:0000032
ORPHA:2745	HP:0000032
OMIM:300000	HP:0000032
OMIM:305450	HP:0000032
ORPHA:434179	HP:0000032
ORPHA:2751	HP:0000032
ORPHA:2753	HP:0000032
OMIM:615948	HP:0000032
OMIM:617926	HP:0000032
ORPHA:73230	HP:0000032
OMIM:616897	HP:0000032
OMIM:166250	HP:0000032
OMIM:259780	HP:0000032
ORPHA:90652	HP:0000032
OMIM:304120	HP:0000032
ORPHA:477993	HP:0000032
OMIM:146510	HP:0000032
ORPHA:672	HP:0000032
OMIM:241800	HP:0000032
OMIM:601803	HP:0000032
OMIM:610644	HP:0000032
ORPHA:143	HP:0000032
ORPHA:90797	HP:0000032
ORPHA:1646	HP:0000032
ORPHA:261524	HP:0000032
ORPHA:439822	HP:0000032
ORPHA:49	HP:0000032
ORPHA:2842	HP:0000032
ORPHA:1335	HP:0000032
ORPHA:370348	HP:0000032
ORPHA:2849	HP:0000032
OMIM:214100	HP:0000032
OMIM:614866	HP:0000032
ORPHA:2856	HP:0000032
ORPHA:709	HP:0000032
OMIM:261540	HP:0000032
OMIM:175200	HP:0000032
ORPHA:1919	HP:0000032
ORPHA:2879	HP:0000032
OMIM:601815	HP:0000032
OMIM:619859	HP:0000032
OMIM:300661	HP:0000032
OMIM:602342	HP:0000032
OMIM:262190	HP:0000032
ORPHA:2896	HP:0000032
OMIM:610954	HP:0000032
ORPHA:95496	HP:0000032
ORPHA:79318	HP:0000032
ORPHA:2911	HP:0000032
OMIM:616113	HP:0000032
ORPHA:453533	HP:0000032
ORPHA:284339	HP:0000032
OMIM:618810	HP:0000032
OMIM:614969	HP:0000032
OMIM:119500	HP:0000032
OMIM:263650	HP:0000032
ORPHA:95619	HP:0000032
OMIM:263750	HP:0000032
ORPHA:52022	HP:0000032
OMIM:601224	HP:0000032
OMIM:176270	HP:0000032
ORPHA:739	HP:0000032
ORPHA:98754	HP:0000032
ORPHA:98793	HP:0000032
ORPHA:177901	HP:0000032
ORPHA:177904	HP:0000032
OMIM:176305	HP:0000032
OMIM:176410	HP:0000032
OMIM:612885	HP:0000032
ORPHA:2959	HP:0000032
OMIM:176690	HP:0000032
ORPHA:2083	HP:0000032
ORPHA:744	HP:0000032
ORPHA:370079	HP:0000032
ORPHA:1762	HP:0000032
ORPHA:2970	HP:0000032
OMIM:264300	HP:0000032
OMIM:264480	HP:0000032
OMIM:264600	HP:0000032
OMIM:177980	HP:0000032
ORPHA:60039	HP:0000032
ORPHA:764	HP:0000032
ORPHA:769	HP:0000032
OMIM:312190	HP:0000032
OMIM:179250	HP:0000032
ORPHA:2252	HP:0000032
OMIM:613658	HP:0000032
OMIM:129400	HP:0000032
ORPHA:96167	HP:0000032
OMIM:312300	HP:0000032
OMIM:266810	HP:0000032
OMIM:137920	HP:0000032
ORPHA:71273	HP:0000032
OMIM:309500	HP:0000032
ORPHA:3242	HP:0000032
ORPHA:494344	HP:0000032
ORPHA:1662	HP:0000032
OMIM:275210	HP:0000032
ORPHA:791	HP:0000032
OMIM:613861	HP:0000032
ORPHA:3085	HP:0000032
ORPHA:1439	HP:0000032
ORPHA:96176	HP:0000032
ORPHA:1449	HP:0000032
ORPHA:261529	HP:0000032
OMIM:220210	HP:0000032
OMIM:619435	HP:0000032
ORPHA:3103	HP:0000032
OMIM:268300	HP:0000032
ORPHA:97360	HP:0000032
OMIM:180700	HP:0000032
OMIM:616331	HP:0000032
OMIM:616894	HP:0000032
OMIM:268310	HP:0000032
OMIM:180849	HP:0000032
ORPHA:353281	HP:0000032
ORPHA:353277	HP:0000032
ORPHA:353284	HP:0000032
OMIM:268650	HP:0000032
ORPHA:2323	HP:0000032
ORPHA:251028	HP:0000032
OMIM:312830	HP:0000032
ORPHA:3134	HP:0000032
OMIM:615547	HP:0000032
OMIM:164220	HP:0000032
OMIM:269150	HP:0000032
ORPHA:798	HP:0000032
OMIM:300977	HP:0000032
ORPHA:800	HP:0000032
OMIM:255800	HP:0000032
OMIM:210600	HP:0000032
OMIM:606744	HP:0000032
OMIM:613823	HP:0000032
ORPHA:3157	HP:0000032
ORPHA:139466	HP:0000032
ORPHA:171430	HP:0000032
ORPHA:363686	HP:0000032
ORPHA:93271	HP:0000032
OMIM:618702	HP:0000032
OMIM:619184	HP:0000032
OMIM:616541	HP:0000032
OMIM:617164	HP:0000032
ORPHA:2863	HP:0000032
OMIM:616546	HP:0000032
OMIM:617925	HP:0000032
OMIM:619479	HP:0000032
OMIM:263520	HP:0000032
OMIM:614091	HP:0000032
OMIM:617159	HP:0000032
ORPHA:813	HP:0000032
OMIM:180860	HP:0000032
OMIM:616489	HP:0000032
ORPHA:397590	HP:0000032
ORPHA:96182	HP:0000032
ORPHA:398079	HP:0000032
ORPHA:373	HP:0000032
OMIM:312870	HP:0000032
OMIM:612447	HP:0000032
OMIM:616734	HP:0000032
OMIM:270400	HP:0000032
ORPHA:818	HP:0000032
ORPHA:821	HP:0000032
ORPHA:1519	HP:0000032
OMIM:617960	HP:0000032
OMIM:618086	HP:0000032
OMIM:619044	HP:0000032
OMIM:619145	HP:0000032
OMIM:619528	HP:0000032
OMIM:619689	HP:0000032
OMIM:301101	HP:0000032
ORPHA:3176	HP:0000032
OMIM:301830	HP:0000032
ORPHA:573278	HP:0000032
ORPHA:93357	HP:0000032
OMIM:618156	HP:0000032
ORPHA:502434	HP:0000032
OMIM:617516	HP:0000032
ORPHA:95455	HP:0000032
ORPHA:370921	HP:0000032
ORPHA:370924	HP:0000032
OMIM:608800	HP:0000032
ORPHA:168593	HP:0000032
ORPHA:281090	HP:0000032
ORPHA:85274	HP:0000032
ORPHA:544254	HP:0000032
OMIM:616737	HP:0000032
OMIM:145420	HP:0000032
OMIM:619736	HP:0000032
OMIM:616222	HP:0000032
OMIM:619759	HP:0000032
OMIM:619951	HP:0000032
OMIM:273150	HP:0000032
ORPHA:325124	HP:0000032
OMIM:615542	HP:0000032
ORPHA:983	HP:0000032
OMIM:618021	HP:0000032
ORPHA:199310	HP:0000032
ORPHA:3310	HP:0000032
ORPHA:363444	HP:0000032
OMIM:313850	HP:0000032
ORPHA:93322	HP:0000032
ORPHA:1194	HP:0000032
OMIM:300978	HP:0000032
ORPHA:3339	HP:0000032
ORPHA:857	HP:0000032
OMIM:107480	HP:0000032
OMIM:617466	HP:0000032
ORPHA:861	HP:0000032
OMIM:222470	HP:0000032
ORPHA:3363	HP:0000032
OMIM:300953	HP:0000032
OMIM:190440	HP:0000032
ORPHA:3376	HP:0000032
ORPHA:3378	HP:0000032
ORPHA:261290	HP:0000032
ORPHA:261344	HP:0000032
ORPHA:261318	HP:0000032
ORPHA:1738	HP:0000032
ORPHA:1742	HP:0000032
ORPHA:264450	HP:0000032
ORPHA:1752	HP:0000032
ORPHA:3404	HP:0000032
OMIM:276820	HP:0000032
ORPHA:3138	HP:0000032
OMIM:181450	HP:0000032
ORPHA:3409	HP:0000032
ORPHA:887	HP:0000032
ORPHA:65681	HP:0000032
OMIM:601390	HP:0000032
OMIM:615546	HP:0000032
ORPHA:286	HP:0000032
OMIM:192350	HP:0000032
OMIM:242840	HP:0000032
ORPHA:893	HP:0000032
OMIM:612469	HP:0000032
ORPHA:899	HP:0000032
OMIM:614225	HP:0000032
OMIM:614222	HP:0000032
OMIM:615663	HP:0000032
ORPHA:3447	HP:0000032
ORPHA:3455	HP:0000032
OMIM:264090	HP:0000032
ORPHA:904	HP:0000032
OMIM:194050	HP:0000032
OMIM:194072	HP:0000032
OMIM:613406	HP:0000032
OMIM:194190	HP:0000032
ORPHA:280	HP:0000032
ORPHA:3464	HP:0000032
OMIM:241080	HP:0000032
ORPHA:364028	HP:0000032
ORPHA:85273	HP:0000032
ORPHA:85293	HP:0000032
ORPHA:85277	HP:0000032
ORPHA:163971	HP:0000032
ORPHA:163956	HP:0000032
ORPHA:85287	HP:0000032
ORPHA:3063	HP:0000032
ORPHA:93950	HP:0000032
ORPHA:163976	HP:0000032
ORPHA:459070	HP:0000032
ORPHA:163979	HP:0000032
ORPHA:3055	HP:0000032
ORPHA:457240	HP:0000032
ORPHA:452	HP:0000032
ORPHA:435938	HP:0000032
ORPHA:456328	HP:0000032
ORPHA:910	HP:0000032
ORPHA:261483	HP:0000032
ORPHA:3472	HP:0000032
OMIM:216340	HP:0000032
ORPHA:912	HP:0000032
OMIM:135500	HP:0000032
OMIM:273250	HP:0008723
ORPHA:168563	HP:0008723
OMIM:400044	HP:0008723
ORPHA:347	HP:0008723
ORPHA:206484	HP:0008723
ORPHA:199310	HP:0008723
ORPHA:2973	HP:0010458
OMIM:613546	HP:0010458
ORPHA:91	HP:0010458
ORPHA:1308	HP:0010458
ORPHA:2052	HP:0010458
ORPHA:786	HP:0010458
ORPHA:991	HP:0010458
ORPHA:1519	HP:0010458
OMIM:273250	HP:0008684
ORPHA:243	HP:0008684
OMIM:278850	HP:0008684
ORPHA:90796	HP:0008684
ORPHA:168558	HP:0008684
ORPHA:168563	HP:0008684
OMIM:154230	HP:0008684
OMIM:233420	HP:0008684
OMIM:612965	HP:0008684
ORPHA:96121	HP:0008684
OMIM:609441	HP:0008684
OMIM:202010	HP:0008684
OMIM:619151	HP:0008684
OMIM:201750	HP:0008684
OMIM:110100	HP:0008684
ORPHA:572333	HP:0008684
OMIM:618280	HP:0008684
OMIM:614527	HP:0008684
ORPHA:90794	HP:0008684
OMIM:135900	HP:0008684
OMIM:615866	HP:0008684
ORPHA:99429	HP:0008684
ORPHA:90793	HP:0008684
ORPHA:1916	HP:0008684
OMIM:615363	HP:0008684
ORPHA:785	HP:0008684
OMIM:614083	HP:0008684
OMIM:618419	HP:0008684
OMIM:614841	HP:0008684
OMIM:614842	HP:0008684
OMIM:614837	HP:0008684
OMIM:146255	HP:0008684
ORPHA:2237	HP:0008684
ORPHA:289548	HP:0008684
ORPHA:755	HP:0008684
ORPHA:69085	HP:0008684
OMIM:309801	HP:0008684
ORPHA:3109	HP:0008684
OMIM:277000	HP:0008684
ORPHA:2578	HP:0008684
OMIM:616258	HP:0008684
OMIM:619879	HP:0008684
OMIM:617914	HP:0008684
ORPHA:457284	HP:0008684
OMIM:601186	HP:0008684
OMIM:158330	HP:0008684
ORPHA:247768	HP:0008684
OMIM:601076	HP:0008684
ORPHA:432	HP:0008684
OMIM:300510	HP:0008684
OMIM:617690	HP:0008684
OMIM:618078	HP:0008684
OMIM:618117	HP:0008684
OMIM:619665	HP:0008684
ORPHA:672	HP:0008684
OMIM:601803	HP:0008684
ORPHA:90797	HP:0008684
OMIM:614129	HP:0008684
OMIM:615300	HP:0008684
OMIM:617565	HP:0008684
ORPHA:709	HP:0008684
OMIM:261540	HP:0008684
ORPHA:2879	HP:0008684
ORPHA:284339	HP:0008684
OMIM:119500	HP:0008684
OMIM:617442	HP:0008684
OMIM:619203	HP:0008684
OMIM:608996	HP:0008684
OMIM:612310	HP:0008684
OMIM:612964	HP:0008684
ORPHA:2232	HP:0008684
ORPHA:411709	HP:0008684
OMIM:266810	HP:0008684
OMIM:137920	HP:0008684
ORPHA:3130	HP:0008684
OMIM:600705	HP:0008684
OMIM:614851	HP:0008684
OMIM:271520	HP:0008684
ORPHA:325124	HP:0008684
ORPHA:3320	HP:0008684
OMIM:274000	HP:0008684
OMIM:276820	HP:0008684
OMIM:194190	HP:0008684
ORPHA:3464	HP:0008684
OMIM:241080	HP:0008684
ORPHA:567	HP:0000008
ORPHA:1772	HP:0000008
OMIM:273250	HP:0000008
ORPHA:2973	HP:0000008
ORPHA:2975	HP:0000008
ORPHA:243	HP:0000008
ORPHA:2138	HP:0000008
OMIM:278850	HP:0000008
OMIM:618901	HP:0000008
ORPHA:393	HP:0000008
ORPHA:242	HP:0000008
ORPHA:753	HP:0000008
ORPHA:90796	HP:0000008
ORPHA:168558	HP:0000008
ORPHA:168563	HP:0000008
ORPHA:325345	HP:0000008
ORPHA:251510	HP:0000008
OMIM:616425	HP:0000008
OMIM:154230	HP:0000008
OMIM:613762	HP:0000008
OMIM:233420	HP:0000008
OMIM:400045	HP:0000008
OMIM:612965	HP:0000008
ORPHA:96121	HP:0000008
ORPHA:3016	HP:0000008
ORPHA:90301	HP:0000008
OMIM:616482	HP:0000008
ORPHA:79086	HP:0000008
ORPHA:2221	HP:0000008
ORPHA:958	HP:0000008
OMIM:200990	HP:0000008
OMIM:154400	HP:0000008
ORPHA:1788	HP:0000008
OMIM:609441	HP:0000008
OMIM:200980	HP:0000008
OMIM:100300	HP:0000008
OMIM:202010	HP:0000008
ORPHA:79085	HP:0000008
ORPHA:79328	HP:0000008
ORPHA:64	HP:0000008
OMIM:265380	HP:0000008
OMIM:619151	HP:0000008
OMIM:300068	HP:0000008
ORPHA:284984	HP:0000008
OMIM:107100	HP:0000008
OMIM:201750	HP:0000008
OMIM:207410	HP:0000008
OMIM:101200	HP:0000008
ORPHA:87	HP:0000008
ORPHA:1112	HP:0000008
OMIM:613546	HP:0000008
ORPHA:91	HP:0000008
ORPHA:100	HP:0000008
ORPHA:220460	HP:0000008
ORPHA:79474	HP:0000008
ORPHA:1797	HP:0000008
ORPHA:2311	HP:0000008
ORPHA:280365	HP:0000008
ORPHA:1834	HP:0000008
OMIM:218600	HP:0000008
ORPHA:1227	HP:0000008
ORPHA:109	HP:0000008
ORPHA:110	HP:0000008
OMIM:209900	HP:0000008
OMIM:615989	HP:0000008
OMIM:605231	HP:0000008
OMIM:109400	HP:0000008
OMIM:613680	HP:0000008
OMIM:608980	HP:0000008
OMIM:110100	HP:0000008
ORPHA:572333	HP:0000008
OMIM:604370	HP:0000008
OMIM:612555	HP:0000008
ORPHA:543	HP:0000008
OMIM:114150	HP:0000008
ORPHA:1319	HP:0000008
ORPHA:71505	HP:0000008
OMIM:618280	HP:0000008
ORPHA:1359	HP:0000008
ORPHA:1756	HP:0000008
OMIM:607864	HP:0000008
OMIM:603116	HP:0000008
OMIM:603956	HP:0000008
ORPHA:1401	HP:0000008
ORPHA:138	HP:0000008
OMIM:614527	HP:0000008
ORPHA:99921	HP:0000008
ORPHA:1334	HP:0000008
ORPHA:435651	HP:0000008
ORPHA:90794	HP:0000008
ORPHA:287	HP:0000008
ORPHA:93929	HP:0000008
OMIM:600373	HP:0000008
OMIM:303600	HP:0000008
OMIM:135900	HP:0000008
OMIM:615866	HP:0000008
OMIM:114500	HP:0000008
OMIM:614337	HP:0000008
OMIM:614350	HP:0000008
OMIM:613244	HP:0000008
OMIM:612591	HP:0000008
ORPHA:99429	HP:0000008
ORPHA:90795	HP:0000008
ORPHA:90793	HP:0000008
ORPHA:95699	HP:0000008
OMIM:300896	HP:0000008
ORPHA:327	HP:0000008
ORPHA:335	HP:0000008
ORPHA:528	HP:0000008
ORPHA:90790	HP:0000008
ORPHA:1875	HP:0000008
ORPHA:199	HP:0000008
ORPHA:201	HP:0000008
OMIM:158350	HP:0000008
OMIM:615108	HP:0000008
OMIM:615109	HP:0000008
OMIM:612359	HP:0000008
ORPHA:1521	HP:0000008
OMIM:123500	HP:0000008
OMIM:176450	HP:0000008
OMIM:123700	HP:0000008
ORPHA:400	HP:0000008
OMIM:194080	HP:0000008
ORPHA:83469	HP:0000008
ORPHA:1926	HP:0000008
ORPHA:2141	HP:0000008
OMIM:270420	HP:0000008
ORPHA:1916	HP:0000008
ORPHA:2123	HP:0000008
OMIM:188400	HP:0000008
ORPHA:2229	HP:0000008
ORPHA:1580	HP:0000008
ORPHA:96129	HP:0000008
ORPHA:2143	HP:0000008
OMIM:222448	HP:0000008
OMIM:246200	HP:0000008
ORPHA:3411	HP:0000008
ORPHA:237	HP:0000008
ORPHA:1775	HP:0000008
ORPHA:231632	HP:0000008
OMIM:604292	HP:0000008
OMIM:129900	HP:0000008
OMIM:606408	HP:0000008
OMIM:130050	HP:0000008
ORPHA:289	HP:0000008
OMIM:608089	HP:0000008
OMIM:131200	HP:0000008
ORPHA:251636	HP:0000008
OMIM:615363	HP:0000008
ORPHA:785	HP:0000008
ORPHA:322	HP:0000008
OMIM:616415	HP:0000008
OMIM:617100	HP:0000008
OMIM:613399	HP:0000008
ORPHA:440437	HP:0000008
ORPHA:397685	HP:0000008
ORPHA:276399	HP:0000008
ORPHA:1333	HP:0000008
ORPHA:2348	HP:0000008
ORPHA:79084	HP:0000008
ORPHA:84	HP:0000008
OMIM:614083	HP:0000008
OMIM:617883	HP:0000008
ORPHA:488191	HP:0000008
ORPHA:249	HP:0000008
ORPHA:293812	HP:0000008
ORPHA:2795	HP:0000008
OMIM:219000	HP:0000008
ORPHA:2052	HP:0000008
OMIM:229230	HP:0000008
OMIM:136680	HP:0000008
ORPHA:347	HP:0000008
ORPHA:2059	HP:0000008
OMIM:229850	HP:0000008
ORPHA:93921	HP:0000008
ORPHA:91348	HP:0000008
OMIM:619708	HP:0000008
OMIM:618820	HP:0000008
OMIM:263210	HP:0000008
ORPHA:79259	HP:0000008
ORPHA:79240	HP:0000008
ORPHA:264580	HP:0000008
OMIM:618419	HP:0000008
ORPHA:206484	HP:0000008
OMIM:619321	HP:0000008
ORPHA:2438	HP:0000008
OMIM:140000	HP:0000008
OMIM:106260	HP:0000008
ORPHA:276280	HP:0000008
OMIM:142330	HP:0000008
ORPHA:145	HP:0000008
ORPHA:523	HP:0000008
OMIM:150800	HP:0000008
ORPHA:157794	HP:0000008
ORPHA:1839	HP:0000008
ORPHA:137675	HP:0000008
ORPHA:93111	HP:0000008
ORPHA:99927	HP:0000008
ORPHA:2189	HP:0000008
OMIM:236680	HP:0000008
ORPHA:285	HP:0000008
OMIM:618188	HP:0000008
ORPHA:99880	HP:0000008
ORPHA:2228	HP:0000008
OMIM:241090	HP:0000008
OMIM:614841	HP:0000008
OMIM:614842	HP:0000008
OMIM:228300	HP:0000008
OMIM:618841	HP:0000008
OMIM:614837	HP:0000008
ORPHA:2235	HP:0000008
ORPHA:1790	HP:0000008
OMIM:146160	HP:0000008
OMIM:146255	HP:0000008
ORPHA:2237	HP:0000008
ORPHA:722	HP:0000008
OMIM:614172	HP:0000008
ORPHA:3173	HP:0000008
ORPHA:2176	HP:0000008
OMIM:612567	HP:0000008
ORPHA:289548	HP:0000008
ORPHA:2298	HP:0000008
ORPHA:37202	HP:0000008
ORPHA:2307	HP:0000008
OMIM:147750	HP:0000008
ORPHA:2315	HP:0000008
OMIM:243800	HP:0000008
ORPHA:2929	HP:0000008
ORPHA:478	HP:0000008
ORPHA:2363	HP:0000008
ORPHA:137605	HP:0000008
OMIM:150699	HP:0000008
OMIM:151100	HP:0000008
ORPHA:508	HP:0000008
ORPHA:2736	HP:0000008
ORPHA:2968	HP:0000008
ORPHA:755	HP:0000008
ORPHA:65285	HP:0000008
ORPHA:524	HP:0000008
ORPHA:69085	HP:0000008
OMIM:309801	HP:0000008
ORPHA:435660	HP:0000008
OMIM:608594	HP:0000008
OMIM:269700	HP:0000008
OMIM:151660	HP:0000008
OMIM:604367	HP:0000008
OMIM:608709	HP:0000008
ORPHA:60030	HP:0000008
OMIM:613795	HP:0000008
ORPHA:83628	HP:0000008
OMIM:616831	HP:0000008
ORPHA:538	HP:0000008
ORPHA:144	HP:0000008
ORPHA:163634	HP:0000008
OMIM:248450	HP:0000008
ORPHA:2470	HP:0000008
ORPHA:3109	HP:0000008
OMIM:277000	HP:0000008
ORPHA:2578	HP:0000008
ORPHA:562	HP:0000008
ORPHA:2473	HP:0000008
OMIM:236700	HP:0000008
OMIM:608978	HP:0000008
ORPHA:3097	HP:0000008
OMIM:249000	HP:0000008
OMIM:616258	HP:0000008
OMIM:619879	HP:0000008
OMIM:617914	HP:0000008
ORPHA:457284	HP:0000008
ORPHA:2538	HP:0000008
ORPHA:2556	HP:0000008
OMIM:615524	HP:0000008
OMIM:300166	HP:0000008
OMIM:601186	HP:0000008
ORPHA:2552	HP:0000008
ORPHA:2597	HP:0000008
ORPHA:77301	HP:0000008
ORPHA:99226	HP:0000008
ORPHA:99228	HP:0000008
ORPHA:99776	HP:0000008
ORPHA:1052	HP:0000008
OMIM:620189	HP:0000008
ORPHA:2152	HP:0000008
ORPHA:261552	HP:0000008
ORPHA:261537	HP:0000008
ORPHA:480536	HP:0000008
OMIM:618287	HP:0000008
ORPHA:587	HP:0000008
OMIM:158320	HP:0000008
OMIM:158330	HP:0000008
ORPHA:247768	HP:0000008
ORPHA:1655	HP:0000008
ORPHA:2491	HP:0000008
OMIM:601076	HP:0000008
ORPHA:371428	HP:0000008
ORPHA:653	HP:0000008
ORPHA:276152	HP:0000008
OMIM:256520	HP:0000008
OMIM:619503	HP:0000008
OMIM:619522	HP:0000008
ORPHA:100079	HP:0000008
ORPHA:217253	HP:0000008
ORPHA:432	HP:0000008
ORPHA:649	HP:0000008
ORPHA:454840	HP:0000008
ORPHA:66628	HP:0000008
ORPHA:179494	HP:0000008
OMIM:619318	HP:0000008
OMIM:258040	HP:0000008
ORPHA:2729	HP:0000008
OMIM:164745	HP:0000008
OMIM:258320	HP:0000008
ORPHA:2745	HP:0000008
ORPHA:1183	HP:0000008
OMIM:311200	HP:0000008
ORPHA:2753	HP:0000008
OMIM:609993	HP:0000008
OMIM:167000	HP:0000008
OMIM:619834	HP:0000008
OMIM:300510	HP:0000008
OMIM:614324	HP:0000008
OMIM:617690	HP:0000008
OMIM:618078	HP:0000008
OMIM:618117	HP:0000008
OMIM:619665	HP:0000008
ORPHA:314473	HP:0000008
OMIM:166970	HP:0000008
ORPHA:314478	HP:0000008
ORPHA:64739	HP:0000008
ORPHA:991	HP:0000008
ORPHA:672	HP:0000008
OMIM:601803	HP:0000008
ORPHA:143	HP:0000008
ORPHA:90797	HP:0000008
ORPHA:370348	HP:0000008
OMIM:614926	HP:0000008
OMIM:614129	HP:0000008
OMIM:615300	HP:0000008
OMIM:617565	HP:0000008
ORPHA:709	HP:0000008
OMIM:261540	HP:0000008
OMIM:175200	HP:0000008
ORPHA:2869	HP:0000008
ORPHA:2879	HP:0000008
OMIM:610475	HP:0000008
ORPHA:280356	HP:0000008
ORPHA:79318	HP:0000008
OMIM:184700	HP:0000008
ORPHA:447877	HP:0000008
ORPHA:284339	HP:0000008
OMIM:119500	HP:0000008
OMIM:263650	HP:0000008
ORPHA:2916	HP:0000008
ORPHA:79083	HP:0000008
ORPHA:275555	HP:0000008
OMIM:612885	HP:0000008
OMIM:617442	HP:0000008
OMIM:619203	HP:0000008
OMIM:620311	HP:0000008
OMIM:608996	HP:0000008
OMIM:611548	HP:0000008
OMIM:612310	HP:0000008
OMIM:612964	HP:0000008
OMIM:615723	HP:0000008
OMIM:615724	HP:0000008
ORPHA:2232	HP:0000008
ORPHA:289390	HP:0000008
ORPHA:457212	HP:0000008
ORPHA:744	HP:0000008
ORPHA:2969	HP:0000008
ORPHA:2970	HP:0000008
OMIM:264480	HP:0000008
ORPHA:438213	HP:0000008
ORPHA:769	HP:0000008
ORPHA:79409	HP:0000008
ORPHA:411709	HP:0000008
ORPHA:1848	HP:0000008
OMIM:266810	HP:0000008
OMIM:137920	HP:0000008
ORPHA:93108	HP:0000008
OMIM:191830	HP:0000008
OMIM:617805	HP:0000008
OMIM:267400	HP:0000008
OMIM:268020	HP:0000008
ORPHA:3085	HP:0000008
OMIM:180295	HP:0000008
ORPHA:59315	HP:0000008
ORPHA:1439	HP:0000008
ORPHA:96176	HP:0000008
ORPHA:261529	HP:0000008
OMIM:268300	HP:0000008
OMIM:268650	HP:0000008
ORPHA:3130	HP:0000008
OMIM:600705	HP:0000008
OMIM:269150	HP:0000008
ORPHA:798	HP:0000008
ORPHA:50944	HP:0000008
OMIM:614851	HP:0000008
ORPHA:137608	HP:0000008
ORPHA:157798	HP:0000008
ORPHA:93271	HP:0000008
OMIM:269880	HP:0000008
OMIM:617088	HP:0000008
OMIM:617925	HP:0000008
ORPHA:813	HP:0000008
OMIM:270400	HP:0000008
ORPHA:2126	HP:0000008
OMIM:271520	HP:0000008
OMIM:300707	HP:0000008
ORPHA:273	HP:0000008
ORPHA:95455	HP:0000008
ORPHA:251639	HP:0000008
ORPHA:140952	HP:0000008
ORPHA:35078	HP:0000008
OMIM:145420	HP:0000008
OMIM:166950	HP:0000008
ORPHA:325124	HP:0000008
ORPHA:983	HP:0000008
OMIM:273395	HP:0000008
ORPHA:3301	HP:0000008
ORPHA:199310	HP:0000008
ORPHA:1780	HP:0000008
ORPHA:363444	HP:0000008
ORPHA:3320	HP:0000008
OMIM:274000	HP:0000008
OMIM:616534	HP:0000008
ORPHA:857	HP:0000008
OMIM:107480	HP:0000008
OMIM:617466	HP:0000008
ORPHA:537	HP:0000008
ORPHA:861	HP:0000008
ORPHA:3353	HP:0000008
OMIM:150230	HP:0000008
ORPHA:171929	HP:0000008
ORPHA:3378	HP:0000008
ORPHA:3380	HP:0000008
OMIM:619975	HP:0000008
ORPHA:881	HP:0000008
ORPHA:99413	HP:0000008
OMIM:276820	HP:0000008
ORPHA:3138	HP:0000008
OMIM:181450	HP:0000008
OMIM:192000	HP:0000008
ORPHA:3412	HP:0000008
ORPHA:887	HP:0000008
ORPHA:65681	HP:0000008
ORPHA:286	HP:0000008
ORPHA:3440	HP:0000008
OMIM:193500	HP:0000008
ORPHA:902	HP:0000008
ORPHA:51636	HP:0000008
OMIM:193670	HP:0000008
OMIM:619426	HP:0000008
ORPHA:904	HP:0000008
OMIM:194072	HP:0000008
OMIM:194190	HP:0000008
ORPHA:3464	HP:0000008
OMIM:241080	HP:0000008
ORPHA:1018	HP:0000008
ORPHA:456328	HP:0000008
ORPHA:284180	HP:0000008
ORPHA:1643	HP:0000008
ORPHA:1770	HP:0000008
ORPHA:2138	HP:0000022
OMIM:233420	HP:0000022
ORPHA:158057	HP:0000022
OMIM:300755	HP:0000022
ORPHA:56	HP:0000022
OMIM:301060	HP:0000022
OMIM:109650	HP:0000022
OMIM:301900	HP:0000022
ORPHA:1304	HP:0000022
ORPHA:71505	HP:0000022
ORPHA:48	HP:0000022
ORPHA:99827	HP:0000022
ORPHA:1546	HP:0000022
ORPHA:99889	HP:0000022
ORPHA:586	HP:0000022
ORPHA:1916	HP:0000022
OMIM:616415	HP:0000022
ORPHA:2044	HP:0000022
OMIM:136140	HP:0000022
ORPHA:251992	HP:0000022
ORPHA:79665	HP:0000022
ORPHA:900	HP:0000022
ORPHA:145	HP:0000022
ORPHA:157794	HP:0000022
ORPHA:93111	HP:0000022
ORPHA:449395	HP:0000022
ORPHA:449563	HP:0000022
ORPHA:449432	HP:0000022
OMIM:608106	HP:0000022
OMIM:307200	HP:0000022
ORPHA:457083	HP:0000022
ORPHA:755	HP:0000022
ORPHA:524	HP:0000022
OMIM:151623	HP:0000022
ORPHA:2035	HP:0000022
ORPHA:556	HP:0000022
ORPHA:31202	HP:0000022
ORPHA:2552	HP:0000022
OMIM:176807	HP:0000022
OMIM:601518	HP:0000022
OMIM:300147	HP:0000022
OMIM:603688	HP:0000022
OMIM:600082	HP:0000022
OMIM:256040	HP:0000022
ORPHA:79501	HP:0000022
ORPHA:183675	HP:0000022
OMIM:312300	HP:0000022
ORPHA:411709	HP:0000022
OMIM:137920	HP:0000022
OMIM:180849	HP:0000022
ORPHA:157798	HP:0000022
ORPHA:2126	HP:0000022
ORPHA:325124	HP:0000022
ORPHA:983	HP:0000022
ORPHA:99867	HP:0000022
OMIM:616534	HP:0000022
OMIM:277180	HP:0000022
OMIM:300985	HP:0000022
ORPHA:892	HP:0000022
OMIM:193300	HP:0000022
ORPHA:261311	HP:0012856
ORPHA:2138	HP:0012856
ORPHA:284339	HP:0012856
ORPHA:1772	HP:0100779
OMIM:273250	HP:0100779
ORPHA:2973	HP:0100779
ORPHA:2138	HP:0100779
OMIM:618901	HP:0100779
ORPHA:753	HP:0100779
ORPHA:168558	HP:0100779
ORPHA:325345	HP:0100779
ORPHA:251510	HP:0100779
ORPHA:90794	HP:0100779
OMIM:618820	HP:0100779
ORPHA:289548	HP:0100779
ORPHA:2473	HP:0100779
ORPHA:90797	HP:0100779
ORPHA:2970	HP:0100779
ORPHA:96176	HP:0100779
ORPHA:261529	HP:0100779
ORPHA:325124	HP:0100779
ORPHA:1772	HP:0010461
OMIM:273250	HP:0010461
ORPHA:2973	HP:0010461
ORPHA:2138	HP:0010461
OMIM:618901	HP:0010461
ORPHA:753	HP:0010461
ORPHA:168558	HP:0010461
ORPHA:325345	HP:0010461
ORPHA:251510	HP:0010461
ORPHA:90794	HP:0010461
OMIM:618820	HP:0010461
ORPHA:289548	HP:0010461
ORPHA:2473	HP:0010461
ORPHA:90797	HP:0010461
ORPHA:2970	HP:0010461
ORPHA:96176	HP:0010461
ORPHA:261529	HP:0010461
ORPHA:325124	HP:0010461
OMIM:278850	HP:0011026
ORPHA:90796	HP:0011026
ORPHA:251510	HP:0011026
OMIM:202010	HP:0011026
OMIM:614527	HP:0011026
OMIM:146255	HP:0011026
ORPHA:3109	HP:0011026
OMIM:277000	HP:0011026
ORPHA:457284	HP:0011026
OMIM:158330	HP:0011026
ORPHA:672	HP:0011026
OMIM:601803	HP:0011026
OMIM:261540	HP:0011026
OMIM:119500	HP:0011026
OMIM:271520	HP:0011026
OMIM:193500	HP:0011026
ORPHA:139474	HP:0045058
ORPHA:261349	HP:0045058
ORPHA:251019	HP:0045058
OMIM:273750	HP:0045058
OMIM:610198	HP:0045058
ORPHA:393	HP:0045058
ORPHA:90796	HP:0045058
ORPHA:168558	HP:0045058
ORPHA:251510	HP:0045058
OMIM:616425	HP:0045058
ORPHA:8	HP:0045058
ORPHA:96263	HP:0045058
ORPHA:10	HP:0045058
ORPHA:96264	HP:0045058
ORPHA:261534	HP:0045058
ORPHA:99330	HP:0045058
OMIM:201100	HP:0045058
OMIM:202010	HP:0045058
ORPHA:64	HP:0045058
ORPHA:91	HP:0045058
OMIM:208400	HP:0045058
ORPHA:93	HP:0045058
ORPHA:1193	HP:0045058
ORPHA:93325	HP:0045058
ORPHA:320391	HP:0045058
OMIM:209900	HP:0045058
ORPHA:127	HP:0045058
ORPHA:85284	HP:0045058
OMIM:157800	HP:0045058
ORPHA:1359	HP:0045058
ORPHA:649929	HP:0045058
OMIM:618874	HP:0045058
OMIM:146390	HP:0045058
OMIM:612513	HP:0045058
OMIM:615433	HP:0045058
OMIM:300869	HP:0045058
OMIM:300602	HP:0045058
ORPHA:90794	HP:0045058
ORPHA:95494	HP:0045058
ORPHA:90791	HP:0045058
OMIM:604168	HP:0045058
ORPHA:335	HP:0045058
ORPHA:90790	HP:0045058
ORPHA:1875	HP:0045058
OMIM:300882	HP:0045058
ORPHA:400	HP:0045058
OMIM:620040	HP:0045058
OMIM:305000	HP:0045058
ORPHA:3000	HP:0045058
ORPHA:84	HP:0045058
OMIM:300624	HP:0045058
ORPHA:908	HP:0045058
ORPHA:91348	HP:0045058
OMIM:619321	HP:0045058
ORPHA:168569	HP:0045058
ORPHA:1867	HP:0045058
OMIM:308700	HP:0045058
OMIM:614840	HP:0045058
OMIM:614841	HP:0045058
OMIM:614858	HP:0045058
OMIM:614880	HP:0045058
OMIM:614897	HP:0045058
OMIM:616030	HP:0045058
OMIM:229070	HP:0045058
OMIM:610628	HP:0045058
OMIM:146110	HP:0045058
OMIM:614837	HP:0045058
OMIM:614838	HP:0045058
ORPHA:293967	HP:0045058
ORPHA:289548	HP:0045058
OMIM:300534	HP:0045058
ORPHA:3041	HP:0045058
ORPHA:3044	HP:0045058
OMIM:309580	HP:0045058
ORPHA:436144	HP:0045058
ORPHA:98797	HP:0045058
ORPHA:98798	HP:0045058
ORPHA:52901	HP:0045058
ORPHA:90674	HP:0045058
OMIM:619185	HP:0045058
ORPHA:478	HP:0045058
ORPHA:2326	HP:0045058
ORPHA:85279	HP:0045058
ORPHA:435628	HP:0045058
OMIM:614962	HP:0045058
OMIM:300215	HP:0045058
ORPHA:776	HP:0045058
OMIM:309520	HP:0045058
ORPHA:398069	HP:0045058
ORPHA:2234	HP:0045058
ORPHA:399805	HP:0045058
ORPHA:399808	HP:0045058
ORPHA:562	HP:0045058
ORPHA:2477	HP:0045058
OMIM:300997	HP:0045058
OMIM:300062	HP:0045058
OMIM:300428	HP:0045058
OMIM:300143	HP:0045058
OMIM:300851	HP:0045058
OMIM:300238	HP:0045058
OMIM:300055	HP:0045058
OMIM:300886	HP:0045058
OMIM:300998	HP:0045058
OMIM:300354	HP:0045058
OMIM:300706	HP:0045058
OMIM:613094	HP:0045058
OMIM:617053	HP:0045058
OMIM:157900	HP:0045058
ORPHA:96061	HP:0045058
ORPHA:280679	HP:0045058
OMIM:300845	HP:0045058
OMIM:615287	HP:0045058
ORPHA:284979	HP:0045058
ORPHA:90695	HP:0045058
ORPHA:91349	HP:0045058
ORPHA:432	HP:0045058
ORPHA:66628	HP:0045058
ORPHA:179494	HP:0045058
OMIM:300855	HP:0045058
ORPHA:2753	HP:0045058
OMIM:146510	HP:0045058
ORPHA:672	HP:0045058
OMIM:610644	HP:0045058
ORPHA:1646	HP:0045058
ORPHA:94083	HP:0045058
ORPHA:261524	HP:0045058
OMIM:601815	HP:0045058
ORPHA:79318	HP:0045058
ORPHA:180229	HP:0045058
OMIM:616113	HP:0045058
ORPHA:453533	HP:0045058
ORPHA:95619	HP:0045058
ORPHA:739	HP:0045058
ORPHA:98754	HP:0045058
ORPHA:98793	HP:0045058
ORPHA:177901	HP:0045058
ORPHA:177904	HP:0045058
OMIM:176410	HP:0045058
OMIM:612885	HP:0045058
OMIM:264120	HP:0045058
ORPHA:744	HP:0045058
ORPHA:2970	HP:0045058
OMIM:309500	HP:0045058
ORPHA:3242	HP:0045058
ORPHA:3085	HP:0045058
ORPHA:251028	HP:0045058
OMIM:300977	HP:0045058
ORPHA:800	HP:0045058
OMIM:255800	HP:0045058
ORPHA:813	HP:0045058
ORPHA:398079	HP:0045058
OMIM:617960	HP:0045058
OMIM:618086	HP:0045058
OMIM:619044	HP:0045058
OMIM:619145	HP:0045058
OMIM:619528	HP:0045058
OMIM:619689	HP:0045058
OMIM:616222	HP:0045058
OMIM:619950	HP:0045058
OMIM:273150	HP:0045058
ORPHA:325124	HP:0045058
ORPHA:983	HP:0045058
OMIM:300978	HP:0045058
OMIM:300953	HP:0045058
ORPHA:261318	HP:0045058
OMIM:612469	HP:0045058
OMIM:614222	HP:0045058
OMIM:615663	HP:0045058
ORPHA:902	HP:0045058
ORPHA:3464	HP:0045058
OMIM:241080	HP:0045058
ORPHA:85273	HP:0045058
ORPHA:85293	HP:0045058
ORPHA:163971	HP:0045058
ORPHA:85286	HP:0045058
ORPHA:85287	HP:0045058
ORPHA:93950	HP:0045058
ORPHA:163976	HP:0045058
ORPHA:85327	HP:0045058
ORPHA:324410	HP:0045058
ORPHA:459070	HP:0045058
ORPHA:3055	HP:0045058
ORPHA:85320	HP:0045058
ORPHA:3077	HP:0045058
ORPHA:457240	HP:0045058
ORPHA:910	HP:0045058
ORPHA:284180	HP:0045058
ORPHA:261483	HP:0045058
ORPHA:276422	HP:0100627
ORPHA:94065	HP:0100627
ORPHA:261204	HP:0100627
ORPHA:363958	HP:0100627
ORPHA:254346	HP:0100627
ORPHA:217346	HP:0100627
ORPHA:1606	HP:0100627
ORPHA:250994	HP:0100627
ORPHA:261311	HP:0100627
ORPHA:567	HP:0100627
ORPHA:1727	HP:0100627
OMIM:273750	HP:0100627
OMIM:610198	HP:0100627
ORPHA:79350	HP:0100627
ORPHA:7	HP:0100627
ORPHA:2616	HP:0100627
OMIM:265050	HP:0100627
OMIM:248340	HP:0100627
ORPHA:65286	HP:0100627
ORPHA:1772	HP:0100627
ORPHA:2973	HP:0100627
ORPHA:2138	HP:0100627
OMIM:278850	HP:0100627
OMIM:617480	HP:0100627
OMIM:611812	HP:0100627
ORPHA:753	HP:0100627
ORPHA:90796	HP:0100627
ORPHA:168558	HP:0100627
ORPHA:325345	HP:0100627
ORPHA:251510	HP:0100627
OMIM:616425	HP:0100627
OMIM:613762	HP:0100627
OMIM:400045	HP:0100627
OMIM:612965	HP:0100627
ORPHA:8	HP:0100627
ORPHA:75857	HP:0100627
ORPHA:96121	HP:0100627
ORPHA:251071	HP:0100627
ORPHA:921	HP:0100627
ORPHA:36	HP:0100627
OMIM:200990	HP:0100627
ORPHA:2008	HP:0100627
OMIM:614613	HP:0100627
OMIM:101805	HP:0100627
ORPHA:1786	HP:0100627
ORPHA:1784	HP:0100627
OMIM:239710	HP:0100627
OMIM:201910	HP:0100627
OMIM:201810	HP:0100627
ORPHA:79324	HP:0100627
OMIM:618840	HP:0100627
ORPHA:98791	HP:0100627
OMIM:301040	HP:0100627
OMIM:265380	HP:0100627
OMIM:619268	HP:0100627
OMIM:613673	HP:0100627
ORPHA:77298	HP:0100627
OMIM:201750	HP:0100627
OMIM:301800	HP:0100627
OMIM:619334	HP:0100627
ORPHA:3107	HP:0100627
ORPHA:2311	HP:0100627
ORPHA:782	HP:0100627
OMIM:180500	HP:0100627
OMIM:601499	HP:0100627
OMIM:605231	HP:0100627
OMIM:615985	HP:0100627
ORPHA:464738	HP:0100627
OMIM:616449	HP:0100627
OMIM:123790	HP:0100627
ORPHA:141333	HP:0100627
OMIM:191800	HP:0100627
ORPHA:93930	HP:0100627
OMIM:604314	HP:0100627
OMIM:619293	HP:0100627
ORPHA:293725	HP:0100627
OMIM:603457	HP:0100627
OMIM:609945	HP:0100627
ORPHA:209905	HP:0100627
OMIM:113620	HP:0100627
ORPHA:1299	HP:0100627
OMIM:619314	HP:0100627
OMIM:114290	HP:0100627
OMIM:618280	HP:0100627
ORPHA:2872	HP:0100627
ORPHA:1358	HP:0100627
ORPHA:1381	HP:0100627
OMIM:603116	HP:0100627
ORPHA:314679	HP:0100627
OMIM:302905	HP:0100627
OMIM:619841	HP:0100627
OMIM:619148	HP:0100627
OMIM:612626	HP:0100627
OMIM:614541	HP:0100627
OMIM:618874	HP:0100627
OMIM:601808	HP:0100627
OMIM:613026	HP:0100627
OMIM:607872	HP:0100627
OMIM:618815	HP:0100627
OMIM:158170	HP:0100627
OMIM:600460	HP:0100627
ORPHA:2013	HP:0100627
ORPHA:1465	HP:0100627
OMIM:135900	HP:0100627
OMIM:619325	HP:0100627
ORPHA:444077	HP:0100627
ORPHA:90793	HP:0100627
ORPHA:90791	HP:0100627
ORPHA:95699	HP:0100627
OMIM:607143	HP:0100627
OMIM:611209	HP:0100627
OMIM:301045	HP:0100627
OMIM:300934	HP:0100627
ORPHA:1355	HP:0100627
OMIM:617602	HP:0100627
ORPHA:495875	HP:0100627
ORPHA:2301	HP:0100627
ORPHA:436003	HP:0100627
ORPHA:199	HP:0100627
OMIM:122470	HP:0100627
ORPHA:2508	HP:0100627
OMIM:300004	HP:0100627
OMIM:217980	HP:0100627
OMIM:218350	HP:0100627
OMIM:300712	HP:0100627
ORPHA:1520	HP:0100627
OMIM:304110	HP:0100627
ORPHA:85199	HP:0100627
ORPHA:171839	HP:0100627
OMIM:606851	HP:0100627
OMIM:123450	HP:0100627
ORPHA:1548	HP:0100627
ORPHA:1552	HP:0100627
ORPHA:1556	HP:0100627
ORPHA:2575	HP:0100627
ORPHA:3224	HP:0100627
OMIM:619488	HP:0100627
OMIM:619475	HP:0100627
ORPHA:124	HP:0100627
OMIM:612528	HP:0100627
ORPHA:1916	HP:0100627
OMIM:618846	HP:0100627
ORPHA:66634	HP:0100627
ORPHA:227	HP:0100627
ORPHA:1596	HP:0100627
ORPHA:1642	HP:0100627
ORPHA:96097	HP:0100627
ORPHA:235	HP:0100627
OMIM:223370	HP:0100627
ORPHA:237	HP:0100627
ORPHA:464306	HP:0100627
ORPHA:268261	HP:0100627
ORPHA:1775	HP:0100627
OMIM:305000	HP:0100627
ORPHA:2282	HP:0100627
ORPHA:2554	HP:0100627
OMIM:609944	HP:0100627
ORPHA:1896	HP:0100627
ORPHA:289	HP:0100627
OMIM:225500	HP:0100627
OMIM:211380	HP:0100627
OMIM:612651	HP:0100627
OMIM:265000	HP:0100627
OMIM:600057	HP:0100627
ORPHA:322	HP:0100627
ORPHA:84	HP:0100627
ORPHA:17	HP:0100627
ORPHA:1913	HP:0100627
OMIM:300581	HP:0100627
ORPHA:93932	HP:0100627
ORPHA:2044	HP:0100627
OMIM:136140	HP:0100627
OMIM:619428	HP:0100627
OMIM:219000	HP:0100627
ORPHA:2052	HP:0100627
ORPHA:2059	HP:0100627
OMIM:229850	HP:0100627
OMIM:231060	HP:0100627
ORPHA:2075	HP:0100627
OMIM:618820	HP:0100627
OMIM:618330	HP:0100627
ORPHA:66629	HP:0100627
OMIM:175700	HP:0100627
ORPHA:955	HP:0100627
OMIM:102500	HP:0100627
ORPHA:2438	HP:0100627
OMIM:140000	HP:0100627
ORPHA:2115	HP:0100627
OMIM:615465	HP:0100627
OMIM:620331	HP:0100627
OMIM:106260	HP:0100627
ORPHA:93111	HP:0100627
ORPHA:2166	HP:0100627
OMIM:611962	HP:0100627
OMIM:236680	HP:0100627
ORPHA:2211	HP:0100627
OMIM:241100	HP:0100627
OMIM:619718	HP:0100627
OMIM:300633	HP:0100627
OMIM:300758	HP:0100627
OMIM:146450	HP:0100627
ORPHA:2261	HP:0100627
ORPHA:95707	HP:0100627
OMIM:308205	HP:0100627
ORPHA:85173	HP:0100627
OMIM:616910	HP:0100627
ORPHA:289548	HP:0100627
OMIM:618316	HP:0100627
OMIM:615761	HP:0100627
OMIM:617751	HP:0100627
OMIM:618109	HP:0100627
ORPHA:464311	HP:0100627
ORPHA:3080	HP:0100627
ORPHA:508498	HP:0100627
OMIM:309580	HP:0100627
ORPHA:363528	HP:0100627
OMIM:618336	HP:0100627
OMIM:614732	HP:0100627
ORPHA:93928	HP:0100627
OMIM:147791	HP:0100627
ORPHA:2315	HP:0100627
OMIM:243800	HP:0100627
ORPHA:397715	HP:0100627
ORPHA:2319	HP:0100627
ORPHA:2322	HP:0100627
OMIM:148050	HP:0100627
OMIM:610253	HP:0100627
ORPHA:261494	HP:0100627
ORPHA:96169	HP:0100627
ORPHA:363965	HP:0100627
OMIM:149730	HP:0100627
ORPHA:1296	HP:0100627
OMIM:245550	HP:0100627
ORPHA:2377	HP:0100627
OMIM:151050	HP:0100627
ORPHA:2658	HP:0100627
OMIM:151100	HP:0100627
ORPHA:1046	HP:0100627
OMIM:618688	HP:0100627
ORPHA:1816	HP:0100627
ORPHA:755	HP:0100627
OMIM:309801	HP:0100627
OMIM:201710	HP:0100627
OMIM:619991	HP:0100627
ORPHA:2487	HP:0100627
ORPHA:2409	HP:0100627
ORPHA:83628	HP:0100627
ORPHA:457485	HP:0100627
ORPHA:487796	HP:0100627
ORPHA:2461	HP:0100627
OMIM:248700	HP:0100627
OMIM:601346	HP:0100627
ORPHA:96179	HP:0100627
ORPHA:2473	HP:0100627
OMIM:614175	HP:0100627
OMIM:613803	HP:0100627
OMIM:617063	HP:0100627
OMIM:300997	HP:0100627
OMIM:300919	HP:0100627
OMIM:300260	HP:0100627
OMIM:309590	HP:0100627
OMIM:300998	HP:0100627
OMIM:300354	HP:0100627
OMIM:250790	HP:0100627
ORPHA:1923	HP:0100627
ORPHA:468631	HP:0100627
OMIM:210720	HP:0100627
OMIM:210730	HP:0100627
OMIM:618891	HP:0100627
ORPHA:2522	HP:0100627
ORPHA:500159	HP:0100627
ORPHA:2556	HP:0100627
ORPHA:568	HP:0100627
OMIM:309800	HP:0100627
OMIM:300166	HP:0100627
OMIM:206900	HP:0100627
OMIM:615877	HP:0100627
OMIM:617053	HP:0100627
OMIM:252010	HP:0100627
OMIM:618253	HP:0100627
OMIM:619272	HP:0100627
OMIM:620135	HP:0100627
OMIM:220111	HP:0100627
OMIM:614052	HP:0100627
OMIM:615471	HP:0100627
OMIM:618972	HP:0100627
ORPHA:261112	HP:0100627
ORPHA:1692	HP:0100627
ORPHA:1703	HP:0100627
ORPHA:1708	HP:0100627
OMIM:257300	HP:0100627
ORPHA:2152	HP:0100627
OMIM:235730	HP:0100627
ORPHA:261552	HP:0100627
ORPHA:261537	HP:0100627
ORPHA:2505	HP:0100627
OMIM:301056	HP:0100627
ORPHA:2588	HP:0100627
OMIM:300219	HP:0100627
ORPHA:2608	HP:0100627
OMIM:310465	HP:0100627
OMIM:620306	HP:0100627
OMIM:620083	HP:0100627
OMIM:618659	HP:0100627
OMIM:619103	HP:0100627
OMIM:616975	HP:0100627
OMIM:619522	HP:0100627
OMIM:618872	HP:0100627
ORPHA:95706	HP:0100627
OMIM:163950	HP:0100627
ORPHA:500	HP:0100627
OMIM:258040	HP:0100627
OMIM:603736	HP:0100627
OMIM:164745	HP:0100627
ORPHA:2745	HP:0100627
OMIM:300000	HP:0100627
OMIM:305450	HP:0100627
ORPHA:434179	HP:0100627
OMIM:615948	HP:0100627
ORPHA:73230	HP:0100627
OMIM:616897	HP:0100627
OMIM:166250	HP:0100627
OMIM:259780	HP:0100627
ORPHA:90652	HP:0100627
OMIM:304120	HP:0100627
ORPHA:477993	HP:0100627
ORPHA:672	HP:0100627
OMIM:601803	HP:0100627
OMIM:610644	HP:0100627
ORPHA:90797	HP:0100627
ORPHA:439822	HP:0100627
ORPHA:2842	HP:0100627
ORPHA:1335	HP:0100627
OMIM:214100	HP:0100627
OMIM:614866	HP:0100627
ORPHA:709	HP:0100627
OMIM:261540	HP:0100627
ORPHA:1919	HP:0100627
OMIM:619859	HP:0100627
OMIM:300661	HP:0100627
ORPHA:2911	HP:0100627
OMIM:176305	HP:0100627
ORPHA:2959	HP:0100627
OMIM:176690	HP:0100627
ORPHA:1762	HP:0100627
OMIM:264600	HP:0100627
OMIM:177980	HP:0100627
OMIM:312190	HP:0100627
OMIM:179250	HP:0100627
ORPHA:2252	HP:0100627
OMIM:129400	HP:0100627
OMIM:312300	HP:0100627
OMIM:266810	HP:0100627
OMIM:137920	HP:0100627
OMIM:309500	HP:0100627
ORPHA:3242	HP:0100627
ORPHA:494344	HP:0100627
ORPHA:1662	HP:0100627
OMIM:275210	HP:0100627
ORPHA:1439	HP:0100627
ORPHA:96176	HP:0100627
ORPHA:1449	HP:0100627
ORPHA:261529	HP:0100627
OMIM:220210	HP:0100627
OMIM:268300	HP:0100627
OMIM:180849	HP:0100627
ORPHA:353281	HP:0100627
ORPHA:353277	HP:0100627
ORPHA:353284	HP:0100627
OMIM:312830	HP:0100627
ORPHA:3134	HP:0100627
OMIM:164220	HP:0100627
OMIM:269150	HP:0100627
ORPHA:798	HP:0100627
OMIM:210600	HP:0100627
OMIM:606744	HP:0100627
OMIM:613823	HP:0100627
ORPHA:139466	HP:0100627
ORPHA:171430	HP:0100627
ORPHA:363686	HP:0100627
OMIM:619184	HP:0100627
OMIM:617164	HP:0100627
ORPHA:2863	HP:0100627
OMIM:619479	HP:0100627
OMIM:614091	HP:0100627
ORPHA:813	HP:0100627
OMIM:180860	HP:0100627
OMIM:616489	HP:0100627
ORPHA:397590	HP:0100627
ORPHA:96182	HP:0100627
ORPHA:373	HP:0100627
OMIM:312870	HP:0100627
OMIM:616734	HP:0100627
OMIM:270400	HP:0100627
ORPHA:818	HP:0100627
ORPHA:821	HP:0100627
ORPHA:3176	HP:0100627
OMIM:301830	HP:0100627
ORPHA:573278	HP:0100627
ORPHA:93357	HP:0100627
OMIM:618156	HP:0100627
OMIM:617516	HP:0100627
ORPHA:544254	HP:0100627
OMIM:616737	HP:0100627
OMIM:619736	HP:0100627
OMIM:619759	HP:0100627
OMIM:615542	HP:0100627
ORPHA:199310	HP:0100627
ORPHA:363444	HP:0100627
OMIM:313850	HP:0100627
ORPHA:93322	HP:0100627
ORPHA:1194	HP:0100627
OMIM:300978	HP:0100627
ORPHA:3339	HP:0100627
ORPHA:857	HP:0100627
OMIM:107480	HP:0100627
OMIM:617466	HP:0100627
OMIM:222470	HP:0100627
ORPHA:3376	HP:0100627
ORPHA:3378	HP:0100627
ORPHA:261318	HP:0100627
ORPHA:1738	HP:0100627
ORPHA:1752	HP:0100627
OMIM:276820	HP:0100627
ORPHA:887	HP:0100627
OMIM:601390	HP:0100627
OMIM:615546	HP:0100627
ORPHA:286	HP:0100627
OMIM:192350	HP:0100627
OMIM:242840	HP:0100627
ORPHA:893	HP:0100627
ORPHA:3455	HP:0100627
OMIM:264090	HP:0100627
OMIM:194072	HP:0100627
OMIM:613406	HP:0100627
OMIM:194190	HP:0100627
ORPHA:280	HP:0100627
ORPHA:163971	HP:0100627
ORPHA:163956	HP:0100627
ORPHA:3063	HP:0100627
ORPHA:459070	HP:0100627
ORPHA:163979	HP:0100627
ORPHA:435938	HP:0100627
ORPHA:456328	HP:0100627
ORPHA:3472	HP:0100627
OMIM:216340	HP:0100627
ORPHA:912	HP:0100627
OMIM:258150	HP:0030974
OMIM:617706	HP:0030974
OMIM:617960	HP:0030974
OMIM:618110	HP:0030974
OMIM:619379	HP:0030974
OMIM:613957	HP:0030974
OMIM:194080	HP:0003248
ORPHA:98798	HP:0003248
ORPHA:261519	HP:0003248
ORPHA:958	HP:0003762
OMIM:200980	HP:0003762
ORPHA:1756	HP:0003762
OMIM:607864	HP:0003762
OMIM:194080	HP:0003762
ORPHA:3411	HP:0003762
ORPHA:237	HP:0003762
OMIM:618820	HP:0003762
OMIM:140000	HP:0003762
OMIM:146160	HP:0003762
OMIM:146255	HP:0003762
ORPHA:2237	HP:0003762
ORPHA:2491	HP:0003762
OMIM:164745	HP:0003762
ORPHA:93271	HP:0003762
OMIM:617925	HP:0003762
ORPHA:65681	HP:0003762
ORPHA:48	HP:0012873
ORPHA:586	HP:0012873
ORPHA:93111	HP:0012873
OMIM:312300	HP:0012873
ORPHA:411709	HP:0012873
OMIM:277180	HP:0012873
OMIM:300985	HP:0012873
OMIM:140000	HP:0008740
OMIM:146160	HP:0008740
OMIM:151660	HP:0008739
ORPHA:567	HP:0000812
ORPHA:1772	HP:0000812
OMIM:273250	HP:0000812
ORPHA:2973	HP:0000812
ORPHA:2975	HP:0000812
ORPHA:243	HP:0000812
ORPHA:2138	HP:0000812
OMIM:278850	HP:0000812
OMIM:617480	HP:0000812
OMIM:618901	HP:0000812
ORPHA:393	HP:0000812
ORPHA:242	HP:0000812
ORPHA:753	HP:0000812
ORPHA:90796	HP:0000812
ORPHA:168558	HP:0000812
ORPHA:168563	HP:0000812
ORPHA:325345	HP:0000812
ORPHA:251510	HP:0000812
OMIM:616425	HP:0000812
OMIM:154230	HP:0000812
OMIM:613762	HP:0000812
OMIM:233420	HP:0000812
OMIM:616067	HP:0000812
OMIM:400045	HP:0000812
OMIM:607080	HP:0000812
OMIM:400044	HP:0000812
OMIM:612965	HP:0000812
ORPHA:96121	HP:0000812
ORPHA:3016	HP:0000812
ORPHA:90301	HP:0000812
OMIM:616482	HP:0000812
ORPHA:79086	HP:0000812
ORPHA:158057	HP:0000812
ORPHA:2221	HP:0000812
ORPHA:958	HP:0000812
OMIM:200990	HP:0000812
OMIM:154400	HP:0000812
ORPHA:1788	HP:0000812
OMIM:609441	HP:0000812
OMIM:200980	HP:0000812
OMIM:100300	HP:0000812
OMIM:202010	HP:0000812
OMIM:300755	HP:0000812
ORPHA:79085	HP:0000812
ORPHA:79328	HP:0000812
ORPHA:56	HP:0000812
ORPHA:64	HP:0000812
OMIM:265380	HP:0000812
OMIM:619151	HP:0000812
OMIM:300068	HP:0000812
ORPHA:284984	HP:0000812
OMIM:107100	HP:0000812
OMIM:201750	HP:0000812
OMIM:207410	HP:0000812
OMIM:101200	HP:0000812
ORPHA:87	HP:0000812
ORPHA:1112	HP:0000812
OMIM:613546	HP:0000812
ORPHA:91	HP:0000812
ORPHA:100	HP:0000812
ORPHA:220460	HP:0000812
ORPHA:79474	HP:0000812
ORPHA:1797	HP:0000812
ORPHA:2311	HP:0000812
ORPHA:280365	HP:0000812
ORPHA:1834	HP:0000812
OMIM:301060	HP:0000812
OMIM:218600	HP:0000812
ORPHA:1227	HP:0000812
ORPHA:109	HP:0000812
ORPHA:110	HP:0000812
OMIM:209900	HP:0000812
OMIM:615989	HP:0000812
OMIM:605231	HP:0000812
OMIM:109400	HP:0000812
OMIM:613680	HP:0000812
ORPHA:116	HP:0000812
OMIM:130650	HP:0000812
OMIM:109650	HP:0000812
OMIM:608980	HP:0000812
OMIM:110100	HP:0000812
ORPHA:572333	HP:0000812
OMIM:301900	HP:0000812
OMIM:604370	HP:0000812
OMIM:612555	HP:0000812
ORPHA:1304	HP:0000812
ORPHA:543	HP:0000812
ORPHA:135	HP:0000812
OMIM:114150	HP:0000812
ORPHA:1319	HP:0000812
ORPHA:71505	HP:0000812
OMIM:618280	HP:0000812
ORPHA:1359	HP:0000812
ORPHA:1756	HP:0000812
OMIM:607864	HP:0000812
OMIM:603116	HP:0000812
OMIM:603956	HP:0000812
ORPHA:1401	HP:0000812
ORPHA:138	HP:0000812
OMIM:614527	HP:0000812
OMIM:146390	HP:0000812
ORPHA:99921	HP:0000812
ORPHA:1334	HP:0000812
ORPHA:435651	HP:0000812
ORPHA:90794	HP:0000812
ORPHA:287	HP:0000812
ORPHA:93929	HP:0000812
OMIM:600373	HP:0000812
OMIM:303600	HP:0000812
OMIM:135900	HP:0000812
OMIM:615866	HP:0000812
OMIM:114500	HP:0000812
OMIM:614337	HP:0000812
OMIM:614350	HP:0000812
OMIM:613244	HP:0000812
OMIM:612591	HP:0000812
ORPHA:99429	HP:0000812
ORPHA:90795	HP:0000812
ORPHA:90793	HP:0000812
ORPHA:95699	HP:0000812
ORPHA:48	HP:0000812
OMIM:300896	HP:0000812
ORPHA:327	HP:0000812
ORPHA:335	HP:0000812
ORPHA:528	HP:0000812
ORPHA:90790	HP:0000812
ORPHA:1875	HP:0000812
ORPHA:199	HP:0000812
ORPHA:201	HP:0000812
OMIM:158350	HP:0000812
OMIM:615108	HP:0000812
OMIM:615109	HP:0000812
OMIM:612359	HP:0000812
ORPHA:1521	HP:0000812
ORPHA:99827	HP:0000812
OMIM:123500	HP:0000812
ORPHA:1546	HP:0000812
OMIM:176450	HP:0000812
ORPHA:99889	HP:0000812
OMIM:123700	HP:0000812
ORPHA:400	HP:0000812
ORPHA:586	HP:0000812
OMIM:278800	HP:0000812
OMIM:194080	HP:0000812
ORPHA:220	HP:0000812
ORPHA:83469	HP:0000812
ORPHA:1926	HP:0000812
ORPHA:2141	HP:0000812
OMIM:270420	HP:0000812
ORPHA:1916	HP:0000812
ORPHA:2123	HP:0000812
OMIM:188400	HP:0000812
ORPHA:2229	HP:0000812
ORPHA:1580	HP:0000812
ORPHA:96129	HP:0000812
ORPHA:2143	HP:0000812
OMIM:222448	HP:0000812
OMIM:246200	HP:0000812
ORPHA:3411	HP:0000812
ORPHA:237	HP:0000812
ORPHA:1775	HP:0000812
ORPHA:231632	HP:0000812
OMIM:604292	HP:0000812
OMIM:129900	HP:0000812
OMIM:606408	HP:0000812
OMIM:130050	HP:0000812
ORPHA:289	HP:0000812
OMIM:608089	HP:0000812
OMIM:131200	HP:0000812
ORPHA:251636	HP:0000812
OMIM:615363	HP:0000812
ORPHA:785	HP:0000812
ORPHA:322	HP:0000812
OMIM:616415	HP:0000812
OMIM:617100	HP:0000812
OMIM:613399	HP:0000812
ORPHA:440437	HP:0000812
ORPHA:397685	HP:0000812
ORPHA:276399	HP:0000812
ORPHA:1333	HP:0000812
ORPHA:2348	HP:0000812
ORPHA:79084	HP:0000812
ORPHA:84	HP:0000812
OMIM:614083	HP:0000812
OMIM:617883	HP:0000812
ORPHA:488191	HP:0000812
ORPHA:249	HP:0000812
ORPHA:293812	HP:0000812
ORPHA:2044	HP:0000812
OMIM:136140	HP:0000812
ORPHA:2795	HP:0000812
OMIM:219000	HP:0000812
ORPHA:2052	HP:0000812
OMIM:229230	HP:0000812
OMIM:136680	HP:0000812
ORPHA:347	HP:0000812
ORPHA:2059	HP:0000812
OMIM:229850	HP:0000812
ORPHA:93921	HP:0000812
ORPHA:91348	HP:0000812
ORPHA:251992	HP:0000812
ORPHA:79665	HP:0000812
OMIM:619708	HP:0000812
OMIM:231060	HP:0000812
ORPHA:2075	HP:0000812
OMIM:618820	HP:0000812
OMIM:263210	HP:0000812
ORPHA:79259	HP:0000812
ORPHA:79240	HP:0000812
ORPHA:264580	HP:0000812
OMIM:618419	HP:0000812
ORPHA:206484	HP:0000812
OMIM:424500	HP:0000812
ORPHA:900	HP:0000812
OMIM:619321	HP:0000812
ORPHA:2438	HP:0000812
OMIM:140000	HP:0000812
OMIM:106260	HP:0000812
ORPHA:276280	HP:0000812
OMIM:142330	HP:0000812
ORPHA:145	HP:0000812
ORPHA:523	HP:0000812
OMIM:150800	HP:0000812
ORPHA:157794	HP:0000812
ORPHA:1839	HP:0000812
ORPHA:137675	HP:0000812
ORPHA:93111	HP:0000812
ORPHA:99927	HP:0000812
ORPHA:2189	HP:0000812
OMIM:236680	HP:0000812
ORPHA:285	HP:0000812
OMIM:618188	HP:0000812
ORPHA:99880	HP:0000812
ORPHA:2228	HP:0000812
OMIM:241090	HP:0000812
OMIM:614841	HP:0000812
OMIM:614842	HP:0000812
OMIM:228300	HP:0000812
OMIM:618841	HP:0000812
OMIM:614837	HP:0000812
ORPHA:2235	HP:0000812
ORPHA:1790	HP:0000812
OMIM:146160	HP:0000812
OMIM:146255	HP:0000812
ORPHA:2237	HP:0000812
ORPHA:722	HP:0000812
ORPHA:449395	HP:0000812
ORPHA:449563	HP:0000812
ORPHA:449432	HP:0000812
OMIM:614172	HP:0000812
OMIM:608106	HP:0000812
OMIM:611926	HP:0000812
ORPHA:3173	HP:0000812
ORPHA:2176	HP:0000812
OMIM:612567	HP:0000812
ORPHA:289548	HP:0000812
ORPHA:2298	HP:0000812
ORPHA:37202	HP:0000812
ORPHA:3306	HP:0000812
OMIM:307200	HP:0000812
ORPHA:457083	HP:0000812
ORPHA:2307	HP:0000812
OMIM:147750	HP:0000812
ORPHA:2315	HP:0000812
OMIM:243800	HP:0000812
ORPHA:2929	HP:0000812
ORPHA:478	HP:0000812
ORPHA:2363	HP:0000812
ORPHA:137605	HP:0000812
OMIM:150699	HP:0000812
OMIM:151100	HP:0000812
ORPHA:508	HP:0000812
ORPHA:2736	HP:0000812
ORPHA:2968	HP:0000812
ORPHA:755	HP:0000812
ORPHA:65285	HP:0000812
ORPHA:524	HP:0000812
OMIM:151623	HP:0000812
ORPHA:69085	HP:0000812
OMIM:309801	HP:0000812
ORPHA:435660	HP:0000812
OMIM:608594	HP:0000812
OMIM:269700	HP:0000812
OMIM:151660	HP:0000812
OMIM:604367	HP:0000812
OMIM:608709	HP:0000812
ORPHA:60030	HP:0000812
OMIM:613795	HP:0000812
ORPHA:83628	HP:0000812
OMIM:616831	HP:0000812
ORPHA:538	HP:0000812
ORPHA:2035	HP:0000812
ORPHA:144	HP:0000812
ORPHA:163634	HP:0000812
ORPHA:556	HP:0000812
OMIM:248450	HP:0000812
ORPHA:2470	HP:0000812
ORPHA:3109	HP:0000812
OMIM:277000	HP:0000812
ORPHA:2578	HP:0000812
ORPHA:562	HP:0000812
ORPHA:2473	HP:0000812
OMIM:236700	HP:0000812
OMIM:608978	HP:0000812
ORPHA:3097	HP:0000812
OMIM:249000	HP:0000812
OMIM:616258	HP:0000812
OMIM:619879	HP:0000812
OMIM:612284	HP:0000812
ORPHA:31202	HP:0000812
OMIM:617914	HP:0000812
ORPHA:457284	HP:0000812
ORPHA:2538	HP:0000812
ORPHA:2556	HP:0000812
OMIM:615524	HP:0000812
OMIM:300166	HP:0000812
OMIM:601186	HP:0000812
ORPHA:2552	HP:0000812
ORPHA:2597	HP:0000812
ORPHA:77301	HP:0000812
ORPHA:99226	HP:0000812
ORPHA:99228	HP:0000812
ORPHA:99776	HP:0000812
ORPHA:1052	HP:0000812
OMIM:620189	HP:0000812
ORPHA:2152	HP:0000812
ORPHA:261552	HP:0000812
ORPHA:261537	HP:0000812
ORPHA:480536	HP:0000812
OMIM:618287	HP:0000812
ORPHA:587	HP:0000812
OMIM:158320	HP:0000812
OMIM:158330	HP:0000812
ORPHA:247768	HP:0000812
ORPHA:1655	HP:0000812
ORPHA:2491	HP:0000812
OMIM:601076	HP:0000812
ORPHA:371428	HP:0000812
ORPHA:653	HP:0000812
ORPHA:276152	HP:0000812
OMIM:615041	HP:0000812
OMIM:256520	HP:0000812
OMIM:619503	HP:0000812
OMIM:619522	HP:0000812
ORPHA:100079	HP:0000812
ORPHA:217253	HP:0000812
ORPHA:432	HP:0000812
ORPHA:649	HP:0000812
ORPHA:454840	HP:0000812
ORPHA:66628	HP:0000812
ORPHA:179494	HP:0000812
OMIM:619318	HP:0000812
OMIM:258040	HP:0000812
ORPHA:2729	HP:0000812
OMIM:164745	HP:0000812
OMIM:258320	HP:0000812
ORPHA:2745	HP:0000812
ORPHA:1183	HP:0000812
OMIM:311200	HP:0000812
ORPHA:2753	HP:0000812
OMIM:609993	HP:0000812
OMIM:167000	HP:0000812
OMIM:233300	HP:0000812
OMIM:619834	HP:0000812
OMIM:300510	HP:0000812
OMIM:614324	HP:0000812
OMIM:617690	HP:0000812
OMIM:618078	HP:0000812
OMIM:618117	HP:0000812
OMIM:619665	HP:0000812
ORPHA:314473	HP:0000812
OMIM:166970	HP:0000812
ORPHA:314478	HP:0000812
ORPHA:64739	HP:0000812
ORPHA:991	HP:0000812
ORPHA:672	HP:0000812
OMIM:601803	HP:0000812
ORPHA:143	HP:0000812
ORPHA:90797	HP:0000812
ORPHA:370348	HP:0000812
OMIM:233400	HP:0000812
OMIM:614926	HP:0000812
OMIM:614129	HP:0000812
OMIM:615300	HP:0000812
OMIM:616138	HP:0000812
OMIM:617565	HP:0000812
ORPHA:709	HP:0000812
OMIM:261540	HP:0000812
OMIM:175200	HP:0000812
ORPHA:2869	HP:0000812
ORPHA:2879	HP:0000812
OMIM:610475	HP:0000812
ORPHA:280356	HP:0000812
ORPHA:79318	HP:0000812
OMIM:184700	HP:0000812
ORPHA:447877	HP:0000812
ORPHA:284339	HP:0000812
OMIM:119500	HP:0000812
OMIM:263650	HP:0000812
ORPHA:2916	HP:0000812
ORPHA:79083	HP:0000812
ORPHA:275555	HP:0000812
OMIM:612885	HP:0000812
OMIM:617442	HP:0000812
OMIM:619203	HP:0000812
OMIM:620311	HP:0000812
OMIM:608996	HP:0000812
OMIM:611548	HP:0000812
OMIM:612310	HP:0000812
OMIM:612964	HP:0000812
OMIM:615723	HP:0000812
OMIM:615724	HP:0000812
ORPHA:2232	HP:0000812
ORPHA:289390	HP:0000812
ORPHA:457212	HP:0000812
OMIM:176807	HP:0000812
OMIM:601518	HP:0000812
OMIM:300147	HP:0000812
OMIM:603688	HP:0000812
OMIM:600082	HP:0000812
OMIM:256040	HP:0000812
ORPHA:744	HP:0000812
ORPHA:2969	HP:0000812
ORPHA:2970	HP:0000812
OMIM:264480	HP:0000812
ORPHA:60025	HP:0000812
ORPHA:79501	HP:0000812
ORPHA:438213	HP:0000812
ORPHA:769	HP:0000812
ORPHA:79409	HP:0000812
ORPHA:183675	HP:0000812
OMIM:312300	HP:0000812
ORPHA:411709	HP:0000812
ORPHA:1848	HP:0000812
OMIM:266810	HP:0000812
OMIM:137920	HP:0000812
ORPHA:93108	HP:0000812
OMIM:191830	HP:0000812
OMIM:617805	HP:0000812
OMIM:267400	HP:0000812
OMIM:268020	HP:0000812
ORPHA:3085	HP:0000812
OMIM:180295	HP:0000812
ORPHA:59315	HP:0000812
ORPHA:1439	HP:0000812
ORPHA:96176	HP:0000812
ORPHA:261529	HP:0000812
OMIM:268300	HP:0000812
OMIM:180849	HP:0000812
OMIM:268650	HP:0000812
ORPHA:3130	HP:0000812
OMIM:600705	HP:0000812
OMIM:269150	HP:0000812
ORPHA:798	HP:0000812
ORPHA:50944	HP:0000812
OMIM:614851	HP:0000812
OMIM:616777	HP:0000812
ORPHA:137608	HP:0000812
ORPHA:157798	HP:0000812
ORPHA:93271	HP:0000812
OMIM:269880	HP:0000812
OMIM:617088	HP:0000812
OMIM:617925	HP:0000812
ORPHA:813	HP:0000812
OMIM:270400	HP:0000812
ORPHA:2126	HP:0000812
OMIM:271520	HP:0000812
OMIM:300707	HP:0000812
ORPHA:273	HP:0000812
ORPHA:95455	HP:0000812
ORPHA:251639	HP:0000812
ORPHA:140952	HP:0000812
ORPHA:35078	HP:0000812
OMIM:145420	HP:0000812
OMIM:166950	HP:0000812
ORPHA:325124	HP:0000812
ORPHA:983	HP:0000812
OMIM:273395	HP:0000812
ORPHA:3301	HP:0000812
ORPHA:199310	HP:0000812
ORPHA:1780	HP:0000812
ORPHA:363444	HP:0000812
ORPHA:3320	HP:0000812
OMIM:274000	HP:0000812
ORPHA:99867	HP:0000812
OMIM:616534	HP:0000812
ORPHA:857	HP:0000812
OMIM:107480	HP:0000812
OMIM:617466	HP:0000812
ORPHA:537	HP:0000812
ORPHA:861	HP:0000812
ORPHA:3353	HP:0000812
OMIM:150230	HP:0000812
ORPHA:33364	HP:0000812
ORPHA:171929	HP:0000812
ORPHA:3378	HP:0000812
ORPHA:3380	HP:0000812
OMIM:619975	HP:0000812
ORPHA:881	HP:0000812
ORPHA:99413	HP:0000812
OMIM:276820	HP:0000812
ORPHA:3138	HP:0000812
OMIM:181450	HP:0000812
OMIM:192000	HP:0000812
ORPHA:3412	HP:0000812
ORPHA:887	HP:0000812
ORPHA:65681	HP:0000812
OMIM:277180	HP:0000812
OMIM:300985	HP:0000812
ORPHA:286	HP:0000812
ORPHA:892	HP:0000812
OMIM:193300	HP:0000812
ORPHA:3440	HP:0000812
OMIM:193500	HP:0000812
ORPHA:902	HP:0000812
ORPHA:51636	HP:0000812
OMIM:193670	HP:0000812
OMIM:619426	HP:0000812
ORPHA:904	HP:0000812
OMIM:194072	HP:0000812
OMIM:194190	HP:0000812
ORPHA:3464	HP:0000812
OMIM:241080	HP:0000812
ORPHA:1018	HP:0000812
ORPHA:456328	HP:0000812
ORPHA:284180	HP:0000812
ORPHA:1643	HP:0000812
ORPHA:1770	HP:0000812
ORPHA:264200	HP:0000045
ORPHA:261265	HP:0000045
ORPHA:261279	HP:0000045
ORPHA:217346	HP:0000045
ORPHA:363659	HP:0000045
ORPHA:261311	HP:0000045
OMIM:248340	HP:0000045
ORPHA:1772	HP:0000045
ORPHA:2138	HP:0000045
OMIM:278850	HP:0000045
ORPHA:753	HP:0000045
ORPHA:325345	HP:0000045
ORPHA:251510	HP:0000045
OMIM:616425	HP:0000045
ORPHA:8	HP:0000045
ORPHA:96263	HP:0000045
ORPHA:96264	HP:0000045
ORPHA:495818	HP:0000045
ORPHA:915	HP:0000045
OMIM:305400	HP:0000045
ORPHA:1784	HP:0000045
OMIM:239710	HP:0000045
OMIM:201810	HP:0000045
OMIM:617822	HP:0000045
OMIM:301040	HP:0000045
OMIM:201750	HP:0000045
ORPHA:324540	HP:0000045
ORPHA:93328	HP:0000045
ORPHA:1300	HP:0000045
ORPHA:1027	HP:0000045
ORPHA:1974	HP:0000045
ORPHA:2990	HP:0000045
ORPHA:1231	HP:0000045
OMIM:123790	HP:0000045
ORPHA:64755	HP:0000045
OMIM:620076	HP:0000045
OMIM:613161	HP:0000045
OMIM:604314	HP:0000045
ORPHA:2728	HP:0000045
ORPHA:127	HP:0000045
OMIM:601353	HP:0000045
OMIM:609945	HP:0000045
ORPHA:1295	HP:0000045
OMIM:618280	HP:0000045
OMIM:614976	HP:0000045
OMIM:618479	HP:0000045
OMIM:610756	HP:0000045
ORPHA:138	HP:0000045
OMIM:609625	HP:0000045
OMIM:619148	HP:0000045
OMIM:613026	HP:0000045
OMIM:615433	HP:0000045
ORPHA:3253	HP:0000045
OMIM:600460	HP:0000045
ORPHA:90793	HP:0000045
OMIM:607143	HP:0000045
OMIM:615597	HP:0000045
ORPHA:495875	HP:0000045
ORPHA:98905	HP:0000045
OMIM:158350	HP:0000045
OMIM:615109	HP:0000045
OMIM:213980	HP:0000045
ORPHA:1520	HP:0000045
OMIM:304110	HP:0000045
OMIM:606851	HP:0000045
ORPHA:1547	HP:0000045
ORPHA:1552	HP:0000045
ORPHA:1555	HP:0000045
ORPHA:2575	HP:0000045
ORPHA:85321	HP:0000045
OMIM:618454	HP:0000045
OMIM:619475	HP:0000045
ORPHA:2983	HP:0000045
ORPHA:227	HP:0000045
ORPHA:79145	HP:0000045
ORPHA:237	HP:0000045
ORPHA:268261	HP:0000045
ORPHA:2282	HP:0000045
OMIM:211380	HP:0000045
OMIM:612651	HP:0000045
ORPHA:322	HP:0000045
ORPHA:1970	HP:0000045
ORPHA:1778	HP:0000045
OMIM:227330	HP:0000045
ORPHA:1912	HP:0000045
ORPHA:2256	HP:0000045
ORPHA:1968	HP:0000045
ORPHA:2044	HP:0000045
OMIM:136140	HP:0000045
OMIM:612289	HP:0000045
ORPHA:2052	HP:0000045
OMIM:617667	HP:0000045
ORPHA:228390	HP:0000045
OMIM:229850	HP:0000045
ORPHA:85201	HP:0000045
OMIM:606170	HP:0000045
ORPHA:354	HP:0000045
ORPHA:66629	HP:0000045
OMIM:140000	HP:0000045
OMIM:614187	HP:0000045
ORPHA:2211	HP:0000045
OMIM:308700	HP:0000045
ORPHA:49041	HP:0000045
ORPHA:456312	HP:0000045
OMIM:620330	HP:0000045
OMIM:615942	HP:0000045
OMIM:309580	HP:0000045
ORPHA:98798	HP:0000045
ORPHA:457083	HP:0000045
OMIM:245800	HP:0000045
ORPHA:83628	HP:0000045
ORPHA:2035	HP:0000045
ORPHA:398069	HP:0000045
ORPHA:2234	HP:0000045
OMIM:224690	HP:0000045
OMIM:613803	HP:0000045
OMIM:300519	HP:0000045
OMIM:300486	HP:0000045
OMIM:250790	HP:0000045
OMIM:614231	HP:0000045
OMIM:607932	HP:0000045
OMIM:617053	HP:0000045
OMIM:257300	HP:0000045
ORPHA:2152	HP:0000045
OMIM:235730	HP:0000045
ORPHA:261552	HP:0000045
ORPHA:261537	HP:0000045
ORPHA:2505	HP:0000045
ORPHA:2215	HP:0000045
OMIM:300219	HP:0000045
OMIM:616263	HP:0000045
ORPHA:95706	HP:0000045
OMIM:258040	HP:0000045
OMIM:249620	HP:0000045
OMIM:300895	HP:0000045
ORPHA:2745	HP:0000045
ORPHA:672	HP:0000045
OMIM:601803	HP:0000045
ORPHA:90797	HP:0000045
ORPHA:2842	HP:0000045
ORPHA:370348	HP:0000045
ORPHA:284339	HP:0000045
OMIM:119500	HP:0000045
OMIM:176270	HP:0000045
ORPHA:739	HP:0000045
ORPHA:98754	HP:0000045
ORPHA:98793	HP:0000045
ORPHA:177901	HP:0000045
ORPHA:177904	HP:0000045
ORPHA:2083	HP:0000045
OMIM:264600	HP:0000045
ORPHA:60039	HP:0000045
OMIM:613658	HP:0000045
ORPHA:96167	HP:0000045
OMIM:312300	HP:0000045
ORPHA:71273	HP:0000045
ORPHA:96176	HP:0000045
ORPHA:261529	HP:0000045
ORPHA:97360	HP:0000045
OMIM:180849	HP:0000045
OMIM:312830	HP:0000045
ORPHA:3134	HP:0000045
OMIM:269150	HP:0000045
OMIM:617164	HP:0000045
ORPHA:397590	HP:0000045
ORPHA:398079	HP:0000045
OMIM:616734	HP:0000045
OMIM:270400	HP:0000045
ORPHA:1519	HP:0000045
OMIM:617516	HP:0000045
ORPHA:370921	HP:0000045
ORPHA:370924	HP:0000045
ORPHA:168593	HP:0000045
OMIM:145420	HP:0000045
ORPHA:199310	HP:0000045
ORPHA:857	HP:0000045
OMIM:107480	HP:0000045
ORPHA:861	HP:0000045
ORPHA:261344	HP:0000045
OMIM:276820	HP:0000045
OMIM:181450	HP:0000045
ORPHA:887	HP:0000045
ORPHA:65681	HP:0000045
OMIM:615546	HP:0000045
OMIM:614225	HP:0000045
OMIM:614222	HP:0000045
OMIM:615663	HP:0000045
ORPHA:85277	HP:0000045
ORPHA:456328	HP:0000045
ORPHA:2975	HP:0040253
OMIM:617480	HP:0040253
ORPHA:168558	HP:0040253
ORPHA:251510	HP:0040253
OMIM:613762	HP:0040253
OMIM:400045	HP:0040253
OMIM:612965	HP:0040253
OMIM:202010	HP:0040253
ORPHA:250977	HP:0040253
OMIM:608688	HP:0040253
ORPHA:63	HP:0040253
OMIM:201750	HP:0040253
OMIM:616449	HP:0040253
OMIM:614592	HP:0040253
OMIM:211750	HP:0040253
ORPHA:90794	HP:0040253
OMIM:135900	HP:0040253
ORPHA:90795	HP:0040253
ORPHA:90791	HP:0040253
ORPHA:95699	HP:0040253
ORPHA:528	HP:0040253
OMIM:619124	HP:0040253
OMIM:246200	HP:0040253
ORPHA:237	HP:0040253
ORPHA:2554	HP:0040253
ORPHA:313855	HP:0040253
OMIM:219000	HP:0040253
ORPHA:85201	HP:0040253
OMIM:606170	HP:0040253
OMIM:618820	HP:0040253
ORPHA:289548	HP:0040253
OMIM:243800	HP:0040253
OMIM:244450	HP:0040253
OMIM:150700	HP:0040253
ORPHA:508	HP:0040253
OMIM:309801	HP:0040253
OMIM:608594	HP:0040253
OMIM:269700	HP:0040253
ORPHA:96181	HP:0040253
OMIM:224690	HP:0040253
OMIM:613800	HP:0040253
OMIM:613803	HP:0040253
OMIM:617063	HP:0040253
ORPHA:2556	HP:0040253
ORPHA:2707	HP:0040253
ORPHA:543470	HP:0040253
OMIM:610644	HP:0040253
ORPHA:90797	HP:0040253
OMIM:214100	HP:0040253
OMIM:214110	HP:0040253
OMIM:614866	HP:0040253
OMIM:262190	HP:0040253
ORPHA:284339	HP:0040253
OMIM:612964	HP:0040253
OMIM:264270	HP:0040253
ORPHA:769	HP:0040253
ORPHA:3103	HP:0040253
OMIM:268300	HP:0040253
OMIM:210600	HP:0040253
OMIM:613823	HP:0040253
OMIM:616777	HP:0040253
ORPHA:818	HP:0040253
OMIM:300707	HP:0040253
ORPHA:140952	HP:0040253
ORPHA:199310	HP:0040253
OMIM:606003	HP:0040253
ORPHA:3404	HP:0040253
ORPHA:3472	HP:0040253
ORPHA:912	HP:0040253
ORPHA:1772	HP:0000142
OMIM:273250	HP:0000142
ORPHA:2973	HP:0000142
ORPHA:2975	HP:0000142
ORPHA:2138	HP:0000142
OMIM:278850	HP:0000142
OMIM:618901	HP:0000142
ORPHA:753	HP:0000142
ORPHA:90796	HP:0000142
ORPHA:168558	HP:0000142
ORPHA:168563	HP:0000142
ORPHA:325345	HP:0000142
ORPHA:251510	HP:0000142
ORPHA:3016	HP:0000142
OMIM:200990	HP:0000142
OMIM:100300	HP:0000142
OMIM:202010	HP:0000142
OMIM:300068	HP:0000142
OMIM:107100	HP:0000142
OMIM:201750	HP:0000142
OMIM:207410	HP:0000142
OMIM:101200	HP:0000142
ORPHA:1112	HP:0000142
OMIM:218600	HP:0000142
OMIM:209900	HP:0000142
OMIM:615989	HP:0000142
OMIM:605231	HP:0000142
OMIM:608980	HP:0000142
OMIM:114150	HP:0000142
ORPHA:1319	HP:0000142
OMIM:603116	HP:0000142
ORPHA:1401	HP:0000142
OMIM:614527	HP:0000142
ORPHA:99921	HP:0000142
ORPHA:1334	HP:0000142
ORPHA:90794	HP:0000142
OMIM:600373	HP:0000142
ORPHA:99429	HP:0000142
ORPHA:90793	HP:0000142
OMIM:300896	HP:0000142
OMIM:176450	HP:0000142
OMIM:194080	HP:0000142
OMIM:270420	HP:0000142
ORPHA:1916	HP:0000142
ORPHA:2123	HP:0000142
ORPHA:96129	HP:0000142
ORPHA:3411	HP:0000142
ORPHA:237	HP:0000142
OMIM:604292	HP:0000142
OMIM:129900	HP:0000142
OMIM:130050	HP:0000142
ORPHA:322	HP:0000142
ORPHA:293812	HP:0000142
OMIM:219000	HP:0000142
ORPHA:2052	HP:0000142
OMIM:619708	HP:0000142
OMIM:618820	HP:0000142
OMIM:140000	HP:0000142
OMIM:106260	HP:0000142
ORPHA:523	HP:0000142
OMIM:236680	HP:0000142
ORPHA:285	HP:0000142
OMIM:146160	HP:0000142
OMIM:146255	HP:0000142
ORPHA:2237	HP:0000142
ORPHA:3173	HP:0000142
OMIM:612567	HP:0000142
ORPHA:289548	HP:0000142
ORPHA:37202	HP:0000142
ORPHA:2307	HP:0000142
OMIM:147750	HP:0000142
ORPHA:2315	HP:0000142
OMIM:243800	HP:0000142
ORPHA:2929	HP:0000142
ORPHA:2968	HP:0000142
OMIM:613795	HP:0000142
OMIM:248450	HP:0000142
ORPHA:3109	HP:0000142
OMIM:277000	HP:0000142
ORPHA:2473	HP:0000142
OMIM:236700	HP:0000142
OMIM:608978	HP:0000142
ORPHA:3097	HP:0000142
OMIM:616258	HP:0000142
OMIM:617914	HP:0000142
ORPHA:457284	HP:0000142
ORPHA:2538	HP:0000142
OMIM:300166	HP:0000142
ORPHA:2597	HP:0000142
ORPHA:1052	HP:0000142
ORPHA:2152	HP:0000142
ORPHA:261552	HP:0000142
ORPHA:261537	HP:0000142
OMIM:618287	HP:0000142
OMIM:158330	HP:0000142
ORPHA:247768	HP:0000142
ORPHA:1655	HP:0000142
OMIM:619522	HP:0000142
OMIM:619318	HP:0000142
OMIM:258040	HP:0000142
ORPHA:2753	HP:0000142
ORPHA:672	HP:0000142
OMIM:601803	HP:0000142
ORPHA:90797	HP:0000142
OMIM:261540	HP:0000142
OMIM:119500	HP:0000142
ORPHA:2916	HP:0000142
ORPHA:289390	HP:0000142
ORPHA:2970	HP:0000142
ORPHA:79409	HP:0000142
ORPHA:93108	HP:0000142
OMIM:191830	HP:0000142
OMIM:267400	HP:0000142
ORPHA:96176	HP:0000142
ORPHA:261529	HP:0000142
ORPHA:93271	HP:0000142
OMIM:617088	HP:0000142
OMIM:617925	HP:0000142
ORPHA:813	HP:0000142
OMIM:270400	HP:0000142
ORPHA:2126	HP:0000142
OMIM:271520	HP:0000142
OMIM:300707	HP:0000142
ORPHA:95455	HP:0000142
ORPHA:35078	HP:0000142
ORPHA:325124	HP:0000142
OMIM:273395	HP:0000142
ORPHA:3301	HP:0000142
ORPHA:1780	HP:0000142
ORPHA:857	HP:0000142
OMIM:107480	HP:0000142
OMIM:617466	HP:0000142
ORPHA:537	HP:0000142
ORPHA:861	HP:0000142
OMIM:150230	HP:0000142
ORPHA:171929	HP:0000142
OMIM:181450	HP:0000142
ORPHA:65681	HP:0000142
ORPHA:286	HP:0000142
ORPHA:3440	HP:0000142
OMIM:193500	HP:0000142
OMIM:619426	HP:0000142
OMIM:194072	HP:0000142
ORPHA:1018	HP:0000142
ORPHA:456328	HP:0000142
OMIM:278850	HP:0012244
OMIM:300833	HP:0012244
OMIM:611812	HP:0012244
ORPHA:90796	HP:0012244
ORPHA:168558	HP:0012244
ORPHA:325345	HP:0012244
ORPHA:251510	HP:0012244
OMIM:616425	HP:0012244
OMIM:154230	HP:0012244
OMIM:613762	HP:0012244
OMIM:233420	HP:0012244
OMIM:614279	HP:0012244
OMIM:616067	HP:0012244
OMIM:400045	HP:0012244
OMIM:400044	HP:0012244
OMIM:612965	HP:0012244
OMIM:613080	HP:0012244
OMIM:613743	HP:0012244
OMIM:114290	HP:0012244
OMIM:300018	HP:0012244
OMIM:612651	HP:0012244
ORPHA:289548	HP:0012244
ORPHA:85112	HP:0012244
ORPHA:139466	HP:0012244
ORPHA:168558	HP:0012854
ORPHA:289548	HP:0012854
ORPHA:2863	HP:0012854
ORPHA:2975	HP:0000056
OMIM:617480	HP:0000056
ORPHA:168558	HP:0000056
ORPHA:325345	HP:0000056
ORPHA:251510	HP:0000056
OMIM:613762	HP:0000056
OMIM:400045	HP:0000056
OMIM:612965	HP:0000056
OMIM:202010	HP:0000056
ORPHA:250977	HP:0000056
OMIM:608688	HP:0000056
ORPHA:63	HP:0000056
OMIM:201750	HP:0000056
ORPHA:3107	HP:0000056
OMIM:616449	HP:0000056
OMIM:614592	HP:0000056
ORPHA:93930	HP:0000056
OMIM:609945	HP:0000056
OMIM:211750	HP:0000056
ORPHA:90794	HP:0000056
ORPHA:93929	HP:0000056
OMIM:135900	HP:0000056
ORPHA:90795	HP:0000056
ORPHA:90791	HP:0000056
ORPHA:95699	HP:0000056
ORPHA:528	HP:0000056
OMIM:619124	HP:0000056
OMIM:246200	HP:0000056
ORPHA:237	HP:0000056
ORPHA:2554	HP:0000056
OMIM:600057	HP:0000056
ORPHA:313855	HP:0000056
OMIM:305600	HP:0000056
OMIM:219000	HP:0000056
ORPHA:85201	HP:0000056
OMIM:606170	HP:0000056
OMIM:618820	HP:0000056
OMIM:618419	HP:0000056
ORPHA:289548	HP:0000056
ORPHA:93928	HP:0000056
OMIM:147791	HP:0000056
OMIM:243800	HP:0000056
OMIM:244450	HP:0000056
OMIM:150700	HP:0000056
ORPHA:508	HP:0000056
OMIM:309801	HP:0000056
OMIM:608594	HP:0000056
OMIM:269700	HP:0000056
ORPHA:398069	HP:0000056
ORPHA:96181	HP:0000056
OMIM:224690	HP:0000056
OMIM:613800	HP:0000056
OMIM:613803	HP:0000056
OMIM:617063	HP:0000056
ORPHA:2510	HP:0000056
ORPHA:2556	HP:0000056
ORPHA:2707	HP:0000056
OMIM:164745	HP:0000056
ORPHA:543470	HP:0000056
OMIM:610644	HP:0000056
ORPHA:90797	HP:0000056
OMIM:214100	HP:0000056
OMIM:214110	HP:0000056
OMIM:614866	HP:0000056
ORPHA:709	HP:0000056
OMIM:261540	HP:0000056
OMIM:262190	HP:0000056
ORPHA:284339	HP:0000056
OMIM:176270	HP:0000056
ORPHA:739	HP:0000056
ORPHA:98754	HP:0000056
ORPHA:98793	HP:0000056
ORPHA:177901	HP:0000056
ORPHA:177904	HP:0000056
OMIM:612964	HP:0000056
OMIM:264270	HP:0000056
ORPHA:769	HP:0000056
ORPHA:3103	HP:0000056
OMIM:268300	HP:0000056
ORPHA:97360	HP:0000056
OMIM:180700	HP:0000056
OMIM:616894	HP:0000056
OMIM:268310	HP:0000056
OMIM:210600	HP:0000056
OMIM:613823	HP:0000056
OMIM:616777	HP:0000056
OMIM:614813	HP:0000056
ORPHA:398079	HP:0000056
ORPHA:818	HP:0000056
OMIM:300707	HP:0000056
ORPHA:140952	HP:0000056
ORPHA:199310	HP:0000056
ORPHA:101028	HP:0000056
OMIM:606003	HP:0000056
ORPHA:3404	HP:0000056
ORPHA:3472	HP:0000056
ORPHA:912	HP:0000056
ORPHA:2975	HP:0000058
OMIM:617480	HP:0000058
ORPHA:325345	HP:0000058
ORPHA:251510	HP:0000058
OMIM:154230	HP:0000058
OMIM:616067	HP:0000058
OMIM:612965	HP:0000058
OMIM:200110	HP:0000058
ORPHA:250977	HP:0000058
OMIM:608688	HP:0000058
OMIM:300068	HP:0000058
OMIM:201750	HP:0000058
OMIM:207410	HP:0000058
ORPHA:324540	HP:0000058
OMIM:609128	HP:0000058
OMIM:615065	HP:0000058
ORPHA:1300	HP:0000058
ORPHA:3107	HP:0000058
ORPHA:2990	HP:0000058
OMIM:209885	HP:0000058
OMIM:123790	HP:0000058
ORPHA:64755	HP:0000058
OMIM:604314	HP:0000058
OMIM:619293	HP:0000058
OMIM:603457	HP:0000058
ORPHA:1326	HP:0000058
ORPHA:138	HP:0000058
OMIM:214800	HP:0000058
ORPHA:90794	HP:0000058
ORPHA:90791	HP:0000058
ORPHA:95699	HP:0000058
ORPHA:495875	HP:0000058
ORPHA:199	HP:0000058
OMIM:122470	HP:0000058
ORPHA:363611	HP:0000058
OMIM:619124	HP:0000058
ORPHA:1642	HP:0000058
ORPHA:2554	HP:0000058
OMIM:619217	HP:0000058
OMIM:265000	HP:0000058
OMIM:134780	HP:0000058
OMIM:305600	HP:0000058
OMIM:612289	HP:0000058
OMIM:606170	HP:0000058
OMIM:618419	HP:0000058
ORPHA:37202	HP:0000058
OMIM:147791	HP:0000058
OMIM:244300	HP:0000058
ORPHA:2328	HP:0000058
OMIM:244450	HP:0000058
ORPHA:508	HP:0000058
ORPHA:435660	HP:0000058
OMIM:608594	HP:0000058
OMIM:269700	HP:0000058
OMIM:151660	HP:0000058
ORPHA:83628	HP:0000058
ORPHA:398069	HP:0000058
OMIM:224690	HP:0000058
OMIM:613800	HP:0000058
OMIM:613803	HP:0000058
OMIM:616835	HP:0000058
ORPHA:2510	HP:0000058
OMIM:608156	HP:0000058
OMIM:620073	HP:0000058
OMIM:258040	HP:0000058
OMIM:164745	HP:0000058
OMIM:618187	HP:0000058
OMIM:601803	HP:0000058
ORPHA:90797	HP:0000058
ORPHA:96191	HP:0000058
OMIM:261540	HP:0000058
ORPHA:79318	HP:0000058
OMIM:119500	HP:0000058
OMIM:263650	HP:0000058
OMIM:176270	HP:0000058
ORPHA:739	HP:0000058
ORPHA:98754	HP:0000058
ORPHA:98793	HP:0000058
ORPHA:177901	HP:0000058
ORPHA:177904	HP:0000058
OMIM:266270	HP:0000058
OMIM:129400	HP:0000058
OMIM:268300	HP:0000058
ORPHA:97360	HP:0000058
OMIM:180700	HP:0000058
OMIM:268310	HP:0000058
OMIM:269150	HP:0000058
ORPHA:231137	HP:0000058
ORPHA:398079	HP:0000058
OMIM:300707	HP:0000058
ORPHA:140952	HP:0000058
ORPHA:3404	HP:0000058
OMIM:614225	HP:0000058
OMIM:614222	HP:0000058
ORPHA:69745	HP:0000058
ORPHA:3472	HP:0000058
ORPHA:1606	HP:0010460
ORPHA:567	HP:0010460
ORPHA:1772	HP:0010460
OMIM:273250	HP:0010460
ORPHA:2973	HP:0010460
ORPHA:2975	HP:0010460
ORPHA:243	HP:0010460
ORPHA:2138	HP:0010460
OMIM:278850	HP:0010460
OMIM:617480	HP:0010460
OMIM:618901	HP:0010460
ORPHA:393	HP:0010460
ORPHA:242	HP:0010460
ORPHA:753	HP:0010460
ORPHA:90796	HP:0010460
ORPHA:168558	HP:0010460
ORPHA:168563	HP:0010460
ORPHA:325345	HP:0010460
ORPHA:251510	HP:0010460
OMIM:616425	HP:0010460
OMIM:154230	HP:0010460
OMIM:613762	HP:0010460
OMIM:233420	HP:0010460
OMIM:616067	HP:0010460
OMIM:400045	HP:0010460
OMIM:400044	HP:0010460
OMIM:612965	HP:0010460
OMIM:613080	HP:0010460
ORPHA:96121	HP:0010460
ORPHA:920	HP:0010460
OMIM:200110	HP:0010460
ORPHA:3016	HP:0010460
ORPHA:90301	HP:0010460
OMIM:616482	HP:0010460
ORPHA:79086	HP:0010460
ORPHA:2221	HP:0010460
ORPHA:958	HP:0010460
OMIM:200990	HP:0010460
ORPHA:950	HP:0010460
OMIM:154400	HP:0010460
ORPHA:1788	HP:0010460
OMIM:609441	HP:0010460
OMIM:200980	HP:0010460
OMIM:100300	HP:0010460
OMIM:202010	HP:0010460
ORPHA:250977	HP:0010460
OMIM:608688	HP:0010460
ORPHA:79085	HP:0010460
ORPHA:79328	HP:0010460
ORPHA:63	HP:0010460
ORPHA:64	HP:0010460
OMIM:265380	HP:0010460
OMIM:619151	HP:0010460
OMIM:300068	HP:0010460
ORPHA:284984	HP:0010460
OMIM:107100	HP:0010460
OMIM:201750	HP:0010460
OMIM:207410	HP:0010460
OMIM:101200	HP:0010460
ORPHA:87	HP:0010460
ORPHA:1112	HP:0010460
ORPHA:324540	HP:0010460
OMIM:613546	HP:0010460
ORPHA:91	HP:0010460
OMIM:609128	HP:0010460
OMIM:615065	HP:0010460
ORPHA:100	HP:0010460
ORPHA:220460	HP:0010460
ORPHA:79474	HP:0010460
ORPHA:1300	HP:0010460
ORPHA:3107	HP:0010460
ORPHA:1797	HP:0010460
ORPHA:2990	HP:0010460
ORPHA:1507	HP:0010460
ORPHA:2311	HP:0010460
ORPHA:280365	HP:0010460
ORPHA:1834	HP:0010460
OMIM:218600	HP:0010460
ORPHA:1227	HP:0010460
ORPHA:109	HP:0010460
OMIM:209885	HP:0010460
ORPHA:110	HP:0010460
OMIM:209900	HP:0010460
OMIM:615989	HP:0010460
OMIM:605231	HP:0010460
OMIM:109400	HP:0010460
OMIM:616449	HP:0010460
OMIM:123790	HP:0010460
OMIM:613680	HP:0010460
ORPHA:64755	HP:0010460
OMIM:614592	HP:0010460
OMIM:608980	HP:0010460
ORPHA:93930	HP:0010460
OMIM:604314	HP:0010460
OMIM:110100	HP:0010460
OMIM:619293	HP:0010460
ORPHA:572333	HP:0010460
OMIM:603457	HP:0010460
OMIM:609945	HP:0010460
OMIM:604370	HP:0010460
OMIM:612555	HP:0010460
ORPHA:543	HP:0010460
OMIM:211750	HP:0010460
ORPHA:1308	HP:0010460
OMIM:114150	HP:0010460
ORPHA:1319	HP:0010460
ORPHA:1326	HP:0010460
ORPHA:71505	HP:0010460
OMIM:618280	HP:0010460
ORPHA:1359	HP:0010460
ORPHA:1756	HP:0010460
OMIM:607864	HP:0010460
OMIM:603116	HP:0010460
OMIM:603956	HP:0010460
ORPHA:1401	HP:0010460
ORPHA:138	HP:0010460
OMIM:214800	HP:0010460
OMIM:614527	HP:0010460
ORPHA:99921	HP:0010460
ORPHA:1334	HP:0010460
ORPHA:435651	HP:0010460
ORPHA:90794	HP:0010460
ORPHA:287	HP:0010460
ORPHA:93929	HP:0010460
ORPHA:228123	HP:0010460
OMIM:600373	HP:0010460
OMIM:303600	HP:0010460
OMIM:135900	HP:0010460
OMIM:615866	HP:0010460
OMIM:114500	HP:0010460
OMIM:614337	HP:0010460
OMIM:614350	HP:0010460
OMIM:613244	HP:0010460
OMIM:612591	HP:0010460
ORPHA:99429	HP:0010460
ORPHA:90795	HP:0010460
ORPHA:90793	HP:0010460
ORPHA:90791	HP:0010460
ORPHA:95699	HP:0010460
OMIM:606056	HP:0010460
OMIM:300896	HP:0010460
ORPHA:327	HP:0010460
ORPHA:335	HP:0010460
ORPHA:528	HP:0010460
ORPHA:495875	HP:0010460
ORPHA:90790	HP:0010460
ORPHA:1875	HP:0010460
ORPHA:199	HP:0010460
OMIM:122470	HP:0010460
OMIM:260660	HP:0010460
ORPHA:201	HP:0010460
OMIM:158350	HP:0010460
OMIM:615108	HP:0010460
OMIM:615109	HP:0010460
OMIM:612359	HP:0010460
ORPHA:1521	HP:0010460
OMIM:123500	HP:0010460
ORPHA:363611	HP:0010460
OMIM:176450	HP:0010460
OMIM:123700	HP:0010460
ORPHA:400	HP:0010460
OMIM:194080	HP:0010460
ORPHA:83469	HP:0010460
OMIM:602398	HP:0010460
OMIM:619124	HP:0010460
ORPHA:1926	HP:0010460
ORPHA:2141	HP:0010460
OMIM:270420	HP:0010460
ORPHA:1916	HP:0010460
ORPHA:2123	HP:0010460
OMIM:188400	HP:0010460
ORPHA:2229	HP:0010460
ORPHA:1580	HP:0010460
ORPHA:96129	HP:0010460
ORPHA:1642	HP:0010460
ORPHA:1707	HP:0010460
ORPHA:1716	HP:0010460
ORPHA:2143	HP:0010460
OMIM:222448	HP:0010460
OMIM:246200	HP:0010460
ORPHA:3411	HP:0010460
ORPHA:235	HP:0010460
ORPHA:237	HP:0010460
ORPHA:1775	HP:0010460
ORPHA:2554	HP:0010460
ORPHA:231632	HP:0010460
OMIM:604292	HP:0010460
OMIM:129900	HP:0010460
OMIM:606408	HP:0010460
OMIM:130050	HP:0010460
ORPHA:289	HP:0010460
OMIM:608089	HP:0010460
OMIM:131200	HP:0010460
OMIM:619217	HP:0010460
ORPHA:251636	HP:0010460
OMIM:265000	HP:0010460
OMIM:615363	HP:0010460
ORPHA:785	HP:0010460
OMIM:600057	HP:0010460
ORPHA:322	HP:0010460
OMIM:616415	HP:0010460
OMIM:617100	HP:0010460
OMIM:613399	HP:0010460
ORPHA:440437	HP:0010460
ORPHA:397685	HP:0010460
ORPHA:276399	HP:0010460
ORPHA:1333	HP:0010460
ORPHA:2348	HP:0010460
ORPHA:79084	HP:0010460
ORPHA:84	HP:0010460
OMIM:614083	HP:0010460
OMIM:617883	HP:0010460
ORPHA:488191	HP:0010460
OMIM:134780	HP:0010460
ORPHA:313855	HP:0010460
ORPHA:249	HP:0010460
ORPHA:293812	HP:0010460
OMIM:305600	HP:0010460
OMIM:612289	HP:0010460
ORPHA:2795	HP:0010460
OMIM:219000	HP:0010460
ORPHA:2052	HP:0010460
OMIM:229230	HP:0010460
OMIM:136680	HP:0010460
ORPHA:347	HP:0010460
ORPHA:2059	HP:0010460
OMIM:229850	HP:0010460
ORPHA:93921	HP:0010460
ORPHA:91348	HP:0010460
OMIM:619708	HP:0010460
ORPHA:786	HP:0010460
ORPHA:85201	HP:0010460
OMIM:606170	HP:0010460
OMIM:618820	HP:0010460
OMIM:263210	HP:0010460
ORPHA:79259	HP:0010460
ORPHA:79240	HP:0010460
ORPHA:264580	HP:0010460
OMIM:618419	HP:0010460
ORPHA:206484	HP:0010460
OMIM:619321	HP:0010460
ORPHA:2438	HP:0010460
OMIM:140000	HP:0010460
OMIM:106260	HP:0010460
ORPHA:276280	HP:0010460
OMIM:142330	HP:0010460
ORPHA:145	HP:0010460
ORPHA:523	HP:0010460
OMIM:150800	HP:0010460
ORPHA:157794	HP:0010460
ORPHA:1839	HP:0010460
ORPHA:137675	HP:0010460
ORPHA:93111	HP:0010460
ORPHA:99927	HP:0010460
ORPHA:2189	HP:0010460
OMIM:236680	HP:0010460
ORPHA:285	HP:0010460
OMIM:618188	HP:0010460
ORPHA:99880	HP:0010460
ORPHA:2228	HP:0010460
OMIM:241090	HP:0010460
OMIM:614841	HP:0010460
OMIM:614842	HP:0010460
OMIM:228300	HP:0010460
OMIM:618841	HP:0010460
OMIM:614837	HP:0010460
ORPHA:2235	HP:0010460
ORPHA:1790	HP:0010460
OMIM:146160	HP:0010460
OMIM:146255	HP:0010460
ORPHA:2237	HP:0010460
ORPHA:722	HP:0010460
OMIM:614172	HP:0010460
ORPHA:3173	HP:0010460
ORPHA:2176	HP:0010460
OMIM:612567	HP:0010460
ORPHA:289548	HP:0010460
ORPHA:2298	HP:0010460
ORPHA:37202	HP:0010460
ORPHA:93928	HP:0010460
ORPHA:2307	HP:0010460
OMIM:147750	HP:0010460
OMIM:147791	HP:0010460
ORPHA:2315	HP:0010460
OMIM:243800	HP:0010460
ORPHA:2929	HP:0010460
ORPHA:478	HP:0010460
OMIM:244300	HP:0010460
ORPHA:2328	HP:0010460
OMIM:244450	HP:0010460
ORPHA:2363	HP:0010460
ORPHA:137605	HP:0010460
OMIM:150700	HP:0010460
OMIM:150699	HP:0010460
OMIM:151100	HP:0010460
ORPHA:508	HP:0010460
ORPHA:2736	HP:0010460
ORPHA:2968	HP:0010460
ORPHA:755	HP:0010460
ORPHA:65285	HP:0010460
ORPHA:524	HP:0010460
ORPHA:69085	HP:0010460
OMIM:309801	HP:0010460
ORPHA:435660	HP:0010460
OMIM:608594	HP:0010460
OMIM:269700	HP:0010460
OMIM:151660	HP:0010460
OMIM:604367	HP:0010460
OMIM:608709	HP:0010460
ORPHA:60030	HP:0010460
OMIM:613795	HP:0010460
ORPHA:83628	HP:0010460
OMIM:616831	HP:0010460
ORPHA:538	HP:0010460
ORPHA:144	HP:0010460
ORPHA:163634	HP:0010460
ORPHA:398069	HP:0010460
OMIM:248450	HP:0010460
ORPHA:96181	HP:0010460
ORPHA:2470	HP:0010460
ORPHA:3109	HP:0010460
OMIM:277000	HP:0010460
ORPHA:2578	HP:0010460
ORPHA:562	HP:0010460
ORPHA:2473	HP:0010460
OMIM:236700	HP:0010460
OMIM:608978	HP:0010460
ORPHA:3097	HP:0010460
OMIM:249000	HP:0010460
OMIM:616258	HP:0010460
OMIM:619879	HP:0010460
OMIM:224690	HP:0010460
OMIM:613800	HP:0010460
OMIM:613803	HP:0010460
OMIM:616835	HP:0010460
OMIM:617063	HP:0010460
ORPHA:2510	HP:0010460
ORPHA:2637	HP:0010460
OMIM:617914	HP:0010460
ORPHA:457284	HP:0010460
ORPHA:2538	HP:0010460
ORPHA:2556	HP:0010460
OMIM:615524	HP:0010460
OMIM:300166	HP:0010460
OMIM:601186	HP:0010460
ORPHA:2552	HP:0010460
ORPHA:2597	HP:0010460
ORPHA:77301	HP:0010460
ORPHA:99226	HP:0010460
ORPHA:99228	HP:0010460
ORPHA:99776	HP:0010460
ORPHA:1052	HP:0010460
OMIM:620189	HP:0010460
ORPHA:2152	HP:0010460
ORPHA:261552	HP:0010460
ORPHA:261537	HP:0010460
ORPHA:480536	HP:0010460
OMIM:618287	HP:0010460
ORPHA:587	HP:0010460
OMIM:158320	HP:0010460
OMIM:158330	HP:0010460
ORPHA:247768	HP:0010460
ORPHA:1655	HP:0010460
ORPHA:2491	HP:0010460
OMIM:601076	HP:0010460
ORPHA:371428	HP:0010460
ORPHA:653	HP:0010460
ORPHA:276152	HP:0010460
OMIM:608156	HP:0010460
OMIM:256520	HP:0010460
OMIM:620073	HP:0010460
OMIM:619503	HP:0010460
OMIM:618577	HP:0010460
OMIM:619522	HP:0010460
ORPHA:100079	HP:0010460
ORPHA:217253	HP:0010460
ORPHA:432	HP:0010460
ORPHA:649	HP:0010460
ORPHA:454840	HP:0010460
ORPHA:66628	HP:0010460
ORPHA:179494	HP:0010460
ORPHA:2707	HP:0010460
OMIM:619318	HP:0010460
OMIM:258040	HP:0010460
ORPHA:2729	HP:0010460
OMIM:164745	HP:0010460
OMIM:258320	HP:0010460
ORPHA:2745	HP:0010460
ORPHA:1183	HP:0010460
ORPHA:543470	HP:0010460
OMIM:311200	HP:0010460
ORPHA:2753	HP:0010460
OMIM:609993	HP:0010460
OMIM:167000	HP:0010460
OMIM:619834	HP:0010460
OMIM:300510	HP:0010460
OMIM:614324	HP:0010460
OMIM:617690	HP:0010460
OMIM:618078	HP:0010460
OMIM:618117	HP:0010460
OMIM:618187	HP:0010460
OMIM:619665	HP:0010460
ORPHA:314473	HP:0010460
OMIM:166970	HP:0010460
ORPHA:314478	HP:0010460
ORPHA:64739	HP:0010460
ORPHA:991	HP:0010460
ORPHA:672	HP:0010460
OMIM:601803	HP:0010460
OMIM:610644	HP:0010460
ORPHA:143	HP:0010460
ORPHA:90797	HP:0010460
ORPHA:96191	HP:0010460
ORPHA:370348	HP:0010460
OMIM:214100	HP:0010460
OMIM:214110	HP:0010460
OMIM:614866	HP:0010460
OMIM:614926	HP:0010460
OMIM:614129	HP:0010460
OMIM:615300	HP:0010460
OMIM:617565	HP:0010460
ORPHA:709	HP:0010460
OMIM:261540	HP:0010460
OMIM:175200	HP:0010460
ORPHA:2869	HP:0010460
ORPHA:2879	HP:0010460
OMIM:610475	HP:0010460
OMIM:262190	HP:0010460
ORPHA:280356	HP:0010460
ORPHA:79318	HP:0010460
OMIM:184700	HP:0010460
ORPHA:447877	HP:0010460
ORPHA:284339	HP:0010460
OMIM:119500	HP:0010460
OMIM:263650	HP:0010460
ORPHA:2916	HP:0010460
ORPHA:79083	HP:0010460
OMIM:176270	HP:0010460
ORPHA:739	HP:0010460
ORPHA:98754	HP:0010460
ORPHA:98793	HP:0010460
ORPHA:177901	HP:0010460
ORPHA:177904	HP:0010460
ORPHA:275555	HP:0010460
OMIM:612885	HP:0010460
OMIM:617442	HP:0010460
OMIM:619203	HP:0010460
OMIM:620311	HP:0010460
OMIM:608996	HP:0010460
OMIM:611548	HP:0010460
OMIM:612310	HP:0010460
OMIM:612964	HP:0010460
OMIM:615723	HP:0010460
OMIM:615724	HP:0010460
ORPHA:2232	HP:0010460
ORPHA:289390	HP:0010460
ORPHA:457212	HP:0010460
ORPHA:744	HP:0010460
ORPHA:2969	HP:0010460
ORPHA:2970	HP:0010460
OMIM:264270	HP:0010460
OMIM:264480	HP:0010460
OMIM:177980	HP:0010460
ORPHA:438213	HP:0010460
ORPHA:769	HP:0010460
OMIM:266270	HP:0010460
OMIM:129400	HP:0010460
ORPHA:79409	HP:0010460
ORPHA:411709	HP:0010460
ORPHA:1848	HP:0010460
OMIM:266810	HP:0010460
OMIM:137920	HP:0010460
ORPHA:93108	HP:0010460
OMIM:191830	HP:0010460
OMIM:617805	HP:0010460
ORPHA:71273	HP:0010460
OMIM:267400	HP:0010460
OMIM:268020	HP:0010460
ORPHA:3085	HP:0010460
OMIM:180295	HP:0010460
ORPHA:59315	HP:0010460
ORPHA:1439	HP:0010460
ORPHA:96176	HP:0010460
ORPHA:261529	HP:0010460
ORPHA:3103	HP:0010460
OMIM:268300	HP:0010460
ORPHA:97360	HP:0010460
OMIM:180700	HP:0010460
OMIM:616894	HP:0010460
OMIM:268310	HP:0010460
OMIM:268650	HP:0010460
ORPHA:3130	HP:0010460
OMIM:600705	HP:0010460
OMIM:269150	HP:0010460
ORPHA:798	HP:0010460
ORPHA:50944	HP:0010460
OMIM:210600	HP:0010460
OMIM:613823	HP:0010460
OMIM:614851	HP:0010460
OMIM:616777	HP:0010460
ORPHA:137608	HP:0010460
ORPHA:157798	HP:0010460
ORPHA:93271	HP:0010460
OMIM:614813	HP:0010460
OMIM:269880	HP:0010460
OMIM:617088	HP:0010460
OMIM:617925	HP:0010460
ORPHA:813	HP:0010460
ORPHA:231137	HP:0010460
ORPHA:398079	HP:0010460
OMIM:270400	HP:0010460
ORPHA:818	HP:0010460
ORPHA:2126	HP:0010460
ORPHA:1519	HP:0010460
OMIM:271520	HP:0010460
OMIM:300707	HP:0010460
ORPHA:273	HP:0010460
ORPHA:95455	HP:0010460
ORPHA:251639	HP:0010460
ORPHA:140952	HP:0010460
ORPHA:35078	HP:0010460
OMIM:145420	HP:0010460
OMIM:166950	HP:0010460
ORPHA:325124	HP:0010460
ORPHA:983	HP:0010460
OMIM:273395	HP:0010460
ORPHA:3301	HP:0010460
ORPHA:199310	HP:0010460
ORPHA:1780	HP:0010460
ORPHA:363444	HP:0010460
ORPHA:3320	HP:0010460
OMIM:274000	HP:0010460
OMIM:616534	HP:0010460
ORPHA:857	HP:0010460
OMIM:107480	HP:0010460
OMIM:617466	HP:0010460
ORPHA:537	HP:0010460
ORPHA:101028	HP:0010460
OMIM:606003	HP:0010460
ORPHA:861	HP:0010460
ORPHA:3353	HP:0010460
OMIM:150230	HP:0010460
ORPHA:171929	HP:0010460
ORPHA:3378	HP:0010460
ORPHA:3380	HP:0010460
OMIM:619975	HP:0010460
ORPHA:881	HP:0010460
ORPHA:99413	HP:0010460
ORPHA:3404	HP:0010460
OMIM:276820	HP:0010460
ORPHA:3138	HP:0010460
OMIM:181450	HP:0010460
OMIM:192000	HP:0010460
ORPHA:3412	HP:0010460
ORPHA:887	HP:0010460
ORPHA:65681	HP:0010460
ORPHA:286	HP:0010460
ORPHA:83453	HP:0010460
ORPHA:3440	HP:0010460
OMIM:193500	HP:0010460
OMIM:612469	HP:0010460
OMIM:614225	HP:0010460
OMIM:614222	HP:0010460
ORPHA:69745	HP:0010460
ORPHA:902	HP:0010460
ORPHA:51636	HP:0010460
OMIM:193670	HP:0010460
OMIM:619426	HP:0010460
ORPHA:904	HP:0010460
OMIM:194072	HP:0010460
OMIM:194190	HP:0010460
ORPHA:3464	HP:0010460
OMIM:241080	HP:0010460
ORPHA:1018	HP:0010460
ORPHA:456328	HP:0010460
ORPHA:284180	HP:0010460
ORPHA:1643	HP:0010460
ORPHA:1770	HP:0010460
ORPHA:3472	HP:0010460
ORPHA:912	HP:0010460
ORPHA:325345	HP:0030258
OMIM:273250	HP:0012870
ORPHA:251510	HP:0012870
ORPHA:325124	HP:0012870
ORPHA:91	HP:0002050
OMIM:300624	HP:0002050
ORPHA:91348	HP:0002050
ORPHA:91349	HP:0002050
ORPHA:243	HP:0031066
ORPHA:85138	HP:0031066
OMIM:208900	HP:0031066
ORPHA:79474	HP:0031066
ORPHA:3261	HP:0031066
OMIM:240300	HP:0031066
ORPHA:101006	HP:0031066
OMIM:613680	HP:0031066
OMIM:110100	HP:0031066
ORPHA:572333	HP:0031066
ORPHA:125	HP:0031066
ORPHA:135	HP:0031066
ORPHA:90794	HP:0031066
ORPHA:79239	HP:0031066
OMIM:212065	HP:0031066
ORPHA:91411	HP:0031066
ORPHA:1916	HP:0031066
ORPHA:397685	HP:0031066
OMIM:619699	HP:0031066
OMIM:300623	HP:0031066
ORPHA:79237	HP:0031066
OMIM:230400	HP:0031066
ORPHA:740	HP:0031066
ORPHA:2278	HP:0031066
ORPHA:52901	HP:0031066
ORPHA:199299	HP:0031066
OMIM:603896	HP:0031066
OMIM:620312	HP:0031066
OMIM:615889	HP:0031066
ORPHA:755	HP:0031066
ORPHA:96179	HP:0031066
OMIM:607932	HP:0031066
OMIM:619425	HP:0031066
ORPHA:99226	HP:0031066
ORPHA:99228	HP:0031066
OMIM:619518	HP:0031066
OMIM:251260	HP:0031066
ORPHA:91349	HP:0031066
ORPHA:432	HP:0031066
OMIM:609993	HP:0031066
ORPHA:75325	HP:0031066
OMIM:619834	HP:0031066
OMIM:300510	HP:0031066
OMIM:619665	HP:0031066
OMIM:618124	HP:0031066
OMIM:615300	HP:0031066
OMIM:617565	HP:0031066
ORPHA:2928	HP:0031066
OMIM:311360	HP:0031066
OMIM:612885	HP:0031066
OMIM:618723	HP:0031066
OMIM:619146	HP:0031066
OMIM:619203	HP:0031066
OMIM:619245	HP:0031066
OMIM:300511	HP:0031066
OMIM:300604	HP:0031066
OMIM:608996	HP:0031066
OMIM:611548	HP:0031066
OMIM:612310	HP:0031066
OMIM:612964	HP:0031066
OMIM:615723	HP:0031066
OMIM:615724	HP:0031066
ORPHA:2959	HP:0031066
OMIM:176690	HP:0031066
OMIM:157640	HP:0031066
OMIM:609286	HP:0031066
ORPHA:2965	HP:0031066
OMIM:617175	HP:0031066
ORPHA:217335	HP:0031066
ORPHA:221008	HP:0031066
OMIM:618625	HP:0031066
OMIM:212350	HP:0031066
ORPHA:3156	HP:0031066
ORPHA:391307	HP:0031066
OMIM:618438	HP:0031066
ORPHA:9	HP:0031066
ORPHA:363444	HP:0031066
ORPHA:91347	HP:0031066
ORPHA:881	HP:0031066
ORPHA:99413	HP:0031066
ORPHA:3464	HP:0031066
OMIM:241080	HP:0031066
ORPHA:96201	HP:0031066
OMIM:610965	HP:0031066
OMIM:617480	HP:0012881
OMIM:154230	HP:0012881
OMIM:612965	HP:0012881
OMIM:200110	HP:0012881
OMIM:201750	HP:0012881
OMIM:207410	HP:0012881
ORPHA:324540	HP:0012881
OMIM:609128	HP:0012881
OMIM:615065	HP:0012881
ORPHA:1300	HP:0012881
ORPHA:3107	HP:0012881
ORPHA:2990	HP:0012881
OMIM:209885	HP:0012881
OMIM:123790	HP:0012881
OMIM:604314	HP:0012881
OMIM:603457	HP:0012881
ORPHA:90794	HP:0012881
ORPHA:90791	HP:0012881
ORPHA:95699	HP:0012881
ORPHA:495875	HP:0012881
ORPHA:199	HP:0012881
OMIM:122470	HP:0012881
ORPHA:363611	HP:0012881
OMIM:619124	HP:0012881
ORPHA:1642	HP:0012881
ORPHA:2554	HP:0012881
OMIM:619217	HP:0012881
OMIM:265000	HP:0012881
OMIM:134780	HP:0012881
OMIM:612289	HP:0012881
OMIM:618419	HP:0012881
OMIM:244300	HP:0012881
ORPHA:2328	HP:0012881
OMIM:244450	HP:0012881
ORPHA:435660	HP:0012881
ORPHA:83628	HP:0012881
OMIM:224690	HP:0012881
OMIM:613800	HP:0012881
OMIM:616835	HP:0012881
OMIM:618187	HP:0012881
OMIM:601803	HP:0012881
ORPHA:90797	HP:0012881
OMIM:261540	HP:0012881
ORPHA:79318	HP:0012881
OMIM:119500	HP:0012881
OMIM:263650	HP:0012881
ORPHA:739	HP:0012881
OMIM:129400	HP:0012881
ORPHA:97360	HP:0012881
OMIM:180700	HP:0012881
OMIM:268310	HP:0012881
OMIM:269150	HP:0012881
OMIM:614225	HP:0012881
ORPHA:69745	HP:0012881
ORPHA:3472	HP:0012881
ORPHA:64	HP:0010790
ORPHA:755	HP:0010790
ORPHA:48	HP:0012872
ORPHA:586	HP:0012872
ORPHA:93111	HP:0012872
ORPHA:755	HP:0012872
OMIM:312300	HP:0012872
ORPHA:411709	HP:0012872
OMIM:137920	HP:0012872
ORPHA:325124	HP:0012872
OMIM:277180	HP:0012872
OMIM:300985	HP:0012872
OMIM:233420	HP:0011027
ORPHA:96121	HP:0011027
ORPHA:93929	HP:0011027
ORPHA:99429	HP:0011027
ORPHA:145	HP:0011027
ORPHA:2189	HP:0011027
ORPHA:722	HP:0011027
ORPHA:3097	HP:0011027
ORPHA:2556	HP:0011027
ORPHA:2552	HP:0011027
ORPHA:99776	HP:0011027
OMIM:158330	HP:0011027
ORPHA:1655	HP:0011027
OMIM:273395	HP:0011027
ORPHA:3412	HP:0011027
ORPHA:3464	HP:0011027
OMIM:241080	HP:0011027
ORPHA:412035	HP:0000035
ORPHA:264200	HP:0000035
ORPHA:401935	HP:0000035
ORPHA:94065	HP:0000035
ORPHA:485405	HP:0000035
ORPHA:261236	HP:0000035
ORPHA:261250	HP:0000035
ORPHA:139474	HP:0000035
ORPHA:261265	HP:0000035
ORPHA:363958	HP:0000035
ORPHA:254346	HP:0000035
ORPHA:447980	HP:0000035
ORPHA:217346	HP:0000035
ORPHA:1606	HP:0000035
ORPHA:250989	HP:0000035
ORPHA:250994	HP:0000035
ORPHA:250999	HP:0000035
ORPHA:363659	HP:0000035
ORPHA:567	HP:0000035
ORPHA:261349	HP:0000035
ORPHA:228402	HP:0000035
ORPHA:251014	HP:0000035
ORPHA:251019	HP:0000035
OMIM:250951	HP:0000035
OMIM:273750	HP:0000035
OMIM:610198	HP:0000035
ORPHA:293843	HP:0000035
OMIM:265050	HP:0000035
OMIM:248340	HP:0000035
ORPHA:1621	HP:0000035
ORPHA:1772	HP:0000035
OMIM:273250	HP:0000035
ORPHA:2138	HP:0000035
OMIM:617480	HP:0000035
ORPHA:393	HP:0000035
ORPHA:242	HP:0000035
ORPHA:752	HP:0000035
ORPHA:753	HP:0000035
ORPHA:90796	HP:0000035
ORPHA:168558	HP:0000035
ORPHA:168563	HP:0000035
ORPHA:251510	HP:0000035
OMIM:616425	HP:0000035
OMIM:614279	HP:0000035
ORPHA:8	HP:0000035
ORPHA:96263	HP:0000035
ORPHA:10	HP:0000035
ORPHA:96264	HP:0000035
ORPHA:261534	HP:0000035
ORPHA:99330	HP:0000035
ORPHA:314034	HP:0000035
ORPHA:96121	HP:0000035
ORPHA:96092	HP:0000035
ORPHA:251066	HP:0000035
ORPHA:251071	HP:0000035
ORPHA:284160	HP:0000035
ORPHA:178303	HP:0000035
ORPHA:531151	HP:0000035
ORPHA:495818	HP:0000035
ORPHA:915	HP:0000035
OMIM:305400	HP:0000035
ORPHA:921	HP:0000035
ORPHA:36	HP:0000035
OMIM:200990	HP:0000035
ORPHA:2008	HP:0000035
OMIM:201100	HP:0000035
ORPHA:950	HP:0000035
OMIM:101800	HP:0000035
OMIM:614613	HP:0000035
OMIM:101805	HP:0000035
ORPHA:1786	HP:0000035
OMIM:603671	HP:0000035
ORPHA:1827	HP:0000035
ORPHA:85138	HP:0000035
ORPHA:404448	HP:0000035
OMIM:202010	HP:0000035
OMIM:201810	HP:0000035
OMIM:300200	HP:0000035
OMIM:202150	HP:0000035
ORPHA:83617	HP:0000035
OMIM:618929	HP:0000035
ORPHA:52	HP:0000035
OMIM:615071	HP:0000035
OMIM:617126	HP:0000035
ORPHA:79324	HP:0000035
ORPHA:59	HP:0000035
OMIM:618840	HP:0000035
ORPHA:98791	HP:0000035
ORPHA:847	HP:0000035
OMIM:301040	HP:0000035
ORPHA:64	HP:0000035
OMIM:600325	HP:0000035
ORPHA:1069	HP:0000035
ORPHA:1074	HP:0000035
ORPHA:1101	HP:0000035
ORPHA:77298	HP:0000035
ORPHA:178148	HP:0000035
OMIM:201750	HP:0000035
OMIM:101200	HP:0000035
OMIM:616268	HP:0000035
ORPHA:91	HP:0000035
OMIM:618484	HP:0000035
OMIM:618766	HP:0000035
OMIM:108120	HP:0000035
OMIM:619110	HP:0000035
OMIM:193700	HP:0000035
OMIM:114300	HP:0000035
OMIM:208400	HP:0000035
ORPHA:93	HP:0000035
ORPHA:100	HP:0000035
OMIM:108720	HP:0000035
ORPHA:1192	HP:0000035
ORPHA:1193	HP:0000035
ORPHA:79474	HP:0000035
OMIM:616580	HP:0000035
ORPHA:352490	HP:0000035
ORPHA:169189	HP:0000035
ORPHA:457193	HP:0000035
ORPHA:93325	HP:0000035
ORPHA:93328	HP:0000035
ORPHA:1300	HP:0000035
ORPHA:3107	HP:0000035
ORPHA:1027	HP:0000035
ORPHA:2990	HP:0000035
ORPHA:319332	HP:0000035
ORPHA:93329	HP:0000035
ORPHA:1507	HP:0000035
ORPHA:320391	HP:0000035
ORPHA:466722	HP:0000035
ORPHA:2311	HP:0000035
OMIM:601499	HP:0000035
ORPHA:1272	HP:0000035
ORPHA:75496	HP:0000035
OMIM:615485	HP:0000035
ORPHA:1227	HP:0000035
OMIM:243310	HP:0000035
OMIM:209885	HP:0000035
ORPHA:110	HP:0000035
OMIM:209900	HP:0000035
OMIM:619471	HP:0000035
OMIM:615982	HP:0000035
ORPHA:116	HP:0000035
OMIM:130650	HP:0000035
ORPHA:1237	HP:0000035
ORPHA:117	HP:0000035
ORPHA:1252	HP:0000035
OMIM:619293	HP:0000035
ORPHA:2728	HP:0000035
ORPHA:3047	HP:0000035
OMIM:210900	HP:0000035
OMIM:617052	HP:0000035
OMIM:618165	HP:0000035
ORPHA:1263	HP:0000035
ORPHA:127	HP:0000035
OMIM:301900	HP:0000035
OMIM:603457	HP:0000035
ORPHA:1270	HP:0000035
OMIM:601353	HP:0000035
ORPHA:166035	HP:0000035
OMIM:609945	HP:0000035
OMIM:620186	HP:0000035
OMIM:301950	HP:0000035
OMIM:113620	HP:0000035
OMIM:616001	HP:0000035
ORPHA:85284	HP:0000035
ORPHA:1304	HP:0000035
OMIM:619314	HP:0000035
OMIM:211750	HP:0000035
ORPHA:1308	HP:0000035
ORPHA:71505	HP:0000035
OMIM:618280	HP:0000035
ORPHA:2872	HP:0000035
ORPHA:1340	HP:0000035
OMIM:619123	HP:0000035
OMIM:157800	HP:0000035
OMIM:254940	HP:0000035
ORPHA:1359	HP:0000035
ORPHA:65759	HP:0000035
OMIM:201000	HP:0000035
OMIM:614976	HP:0000035
ORPHA:1381	HP:0000035
ORPHA:1387	HP:0000035
OMIM:616145	HP:0000035
ORPHA:1123	HP:0000035
ORPHA:1756	HP:0000035
ORPHA:3027	HP:0000035
ORPHA:649929	HP:0000035
ORPHA:1174	HP:0000035
OMIM:619761	HP:0000035
ORPHA:444072	HP:0000035
OMIM:616202	HP:0000035
OMIM:214150	HP:0000035
ORPHA:138	HP:0000035
OMIM:214800	HP:0000035
OMIM:619841	HP:0000035
OMIM:280000	HP:0000035
OMIM:616368	HP:0000035
OMIM:609625	HP:0000035
OMIM:613884	HP:0000035
OMIM:619148	HP:0000035
OMIM:613457	HP:0000035
OMIM:614294	HP:0000035
OMIM:612626	HP:0000035
OMIM:616863	HP:0000035
OMIM:613458	HP:0000035
OMIM:614541	HP:0000035
OMIM:613776	HP:0000035
OMIM:618874	HP:0000035
OMIM:614527	HP:0000035
OMIM:146390	HP:0000035
OMIM:601808	HP:0000035
OMIM:613026	HP:0000035
OMIM:617930	HP:0000035
OMIM:607872	HP:0000035
OMIM:618815	HP:0000035
OMIM:612530	HP:0000035
OMIM:612513	HP:0000035
OMIM:613792	HP:0000035
OMIM:615433	HP:0000035
OMIM:613603	HP:0000035
OMIM:613544	HP:0000035
OMIM:614230	HP:0000035
OMIM:300578	HP:0000035
OMIM:300869	HP:0000035
OMIM:300602	HP:0000035
ORPHA:90794	HP:0000035
ORPHA:79239	HP:0000035
ORPHA:536532	HP:0000035
ORPHA:485350	HP:0000035
OMIM:600460	HP:0000035
OMIM:616728	HP:0000035
ORPHA:191	HP:0000035
OMIM:216400	HP:0000035
ORPHA:90321	HP:0000035
ORPHA:90322	HP:0000035
OMIM:133540	HP:0000035
OMIM:600373	HP:0000035
ORPHA:1465	HP:0000035
OMIM:135900	HP:0000035
OMIM:619325	HP:0000035
OMIM:614607	HP:0000035
OMIM:618362	HP:0000035
ORPHA:263487	HP:0000035
ORPHA:193	HP:0000035
OMIM:617561	HP:0000035
OMIM:115250	HP:0000035
OMIM:601794	HP:0000035
ORPHA:363741	HP:0000035
ORPHA:565624	HP:0000035
OMIM:618958	HP:0000035
ORPHA:95494	HP:0000035
ORPHA:99429	HP:0000035
ORPHA:90795	HP:0000035
ORPHA:90793	HP:0000035
ORPHA:90791	HP:0000035
ORPHA:95699	HP:0000035
OMIM:617641	HP:0000035
OMIM:611890	HP:0000035
OMIM:604168	HP:0000035
OMIM:619493	HP:0000035
OMIM:607143	HP:0000035
OMIM:608104	HP:0000035
OMIM:611209	HP:0000035
OMIM:608093	HP:0000035
OMIM:615597	HP:0000035
ORPHA:335	HP:0000035
OMIM:617602	HP:0000035
OMIM:618494	HP:0000035
ORPHA:495875	HP:0000035
ORPHA:90790	HP:0000035
ORPHA:98905	HP:0000035
ORPHA:370968	HP:0000035
ORPHA:1875	HP:0000035
ORPHA:486815	HP:0000035
OMIM:255995	HP:0000035
ORPHA:2772	HP:0000035
ORPHA:1166	HP:0000035
ORPHA:199	HP:0000035
OMIM:122470	HP:0000035
OMIM:610759	HP:0000035
OMIM:300882	HP:0000035
OMIM:300004	HP:0000035
OMIM:217980	HP:0000035
OMIM:300472	HP:0000035
OMIM:620316	HP:0000035
ORPHA:54251	HP:0000035
ORPHA:3071	HP:0000035
OMIM:158350	HP:0000035
OMIM:615108	HP:0000035
OMIM:615109	HP:0000035
ORPHA:202	HP:0000035
ORPHA:1512	HP:0000035
OMIM:218350	HP:0000035
OMIM:300712	HP:0000035
OMIM:304110	HP:0000035
OMIM:607812	HP:0000035
OMIM:218550	HP:0000035
ORPHA:171839	HP:0000035
OMIM:606851	HP:0000035
OMIM:123450	HP:0000035
ORPHA:99827	HP:0000035
OMIM:219050	HP:0000035
ORPHA:1548	HP:0000035
ORPHA:363611	HP:0000035
OMIM:615849	HP:0000035
ORPHA:1555	HP:0000035
OMIM:617402	HP:0000035
OMIM:617403	HP:0000035
OMIM:219150	HP:0000035
OMIM:614438	HP:0000035
ORPHA:400	HP:0000035
ORPHA:2962	HP:0000035
OMIM:278800	HP:0000035
ORPHA:85321	HP:0000035
OMIM:619004	HP:0000035
OMIM:619488	HP:0000035
ORPHA:83469	HP:0000035
OMIM:618298	HP:0000035
OMIM:618454	HP:0000035
OMIM:620062	HP:0000035
OMIM:620012	HP:0000035
OMIM:619595	HP:0000035
OMIM:617991	HP:0000035
ORPHA:369891	HP:0000035
ORPHA:1926	HP:0000035
OMIM:300946	HP:0000035
OMIM:601163	HP:0000035
OMIM:620025	HP:0000035
OMIM:618183	HP:0000035
ORPHA:628	HP:0000035
ORPHA:1916	HP:0000035
OMIM:618846	HP:0000035
OMIM:188400	HP:0000035
ORPHA:66634	HP:0000035
ORPHA:227	HP:0000035
ORPHA:261337	HP:0000035
ORPHA:261102	HP:0000035
ORPHA:1580	HP:0000035
ORPHA:96149	HP:0000035
ORPHA:1596	HP:0000035
ORPHA:1620	HP:0000035
ORPHA:1707	HP:0000035
ORPHA:3379	HP:0000035
ORPHA:1716	HP:0000035
ORPHA:96097	HP:0000035
ORPHA:1307	HP:0000035
ORPHA:1636	HP:0000035
ORPHA:314588	HP:0000035
ORPHA:3427	HP:0000035
ORPHA:235	HP:0000035
OMIM:223370	HP:0000035
ORPHA:464306	HP:0000035
ORPHA:268261	HP:0000035
ORPHA:1775	HP:0000035
OMIM:613990	HP:0000035
OMIM:613987	HP:0000035
OMIM:620040	HP:0000035
OMIM:305000	HP:0000035
ORPHA:2282	HP:0000035
OMIM:224410	HP:0000035
ORPHA:1865	HP:0000035
ORPHA:2554	HP:0000035
ORPHA:505237	HP:0000035
ORPHA:1812	HP:0000035
OMIM:604292	HP:0000035
OMIM:129900	HP:0000035
OMIM:618000	HP:0000035
OMIM:601776	HP:0000035
OMIM:130050	HP:0000035
ORPHA:289	HP:0000035
OMIM:225500	HP:0000035
OMIM:211380	HP:0000035
ORPHA:96170	HP:0000035
OMIM:609029	HP:0000035
OMIM:613001	HP:0000035
OMIM:617193	HP:0000035
ORPHA:2022	HP:0000035
OMIM:612651	HP:0000035
OMIM:618832	HP:0000035
OMIM:618067	HP:0000035
ORPHA:317	HP:0000035
OMIM:265000	HP:0000035
ORPHA:322	HP:0000035
ORPHA:1970	HP:0000035
ORPHA:1778	HP:0000035
OMIM:227330	HP:0000035
ORPHA:3304	HP:0000035
ORPHA:361	HP:0000035
ORPHA:342	HP:0000035
OMIM:249100	HP:0000035
ORPHA:276399	HP:0000035
ORPHA:3000	HP:0000035
OMIM:227650	HP:0000035
ORPHA:84	HP:0000035
OMIM:227645	HP:0000035
OMIM:227646	HP:0000035
OMIM:600901	HP:0000035
OMIM:603467	HP:0000035
OMIM:613390	HP:0000035
OMIM:613951	HP:0000035
OMIM:619376	HP:0000035
ORPHA:404451	HP:0000035
OMIM:134780	HP:0000035
ORPHA:1988	HP:0000035
ORPHA:994	HP:0000035
OMIM:208150	HP:0000035
OMIM:618388	HP:0000035
OMIM:618393	HP:0000035
ORPHA:1912	HP:0000035
ORPHA:1918	HP:0000035
OMIM:300406	HP:0000035
ORPHA:93932	HP:0000035
ORPHA:249	HP:0000035
ORPHA:2256	HP:0000035
OMIM:272440	HP:0000035
ORPHA:3255	HP:0000035
ORPHA:1968	HP:0000035
ORPHA:2044	HP:0000035
OMIM:136140	HP:0000035
OMIM:305600	HP:0000035
OMIM:612289	HP:0000035
OMIM:300624	HP:0000035
ORPHA:908	HP:0000035
OMIM:219000	HP:0000035
ORPHA:2052	HP:0000035
ORPHA:2053	HP:0000035
OMIM:617137	HP:0000035
OMIM:613451	HP:0000035
ORPHA:228390	HP:0000035
ORPHA:2059	HP:0000035
OMIM:229850	HP:0000035
ORPHA:91348	HP:0000035
OMIM:617557	HP:0000035
ORPHA:506358	HP:0000035
ORPHA:2074	HP:0000035
ORPHA:2075	HP:0000035
ORPHA:85201	HP:0000035
OMIM:606170	HP:0000035
OMIM:618820	HP:0000035
ORPHA:2077	HP:0000035
OMIM:619243	HP:0000035
ORPHA:544488	HP:0000035
OMIM:614736	HP:0000035
OMIM:307030	HP:0000035
OMIM:618143	HP:0000035
ORPHA:376	HP:0000035
ORPHA:377	HP:0000035
OMIM:175700	HP:0000035
OMIM:619321	HP:0000035
OMIM:612938	HP:0000035
ORPHA:168569	HP:0000035
OMIM:102500	HP:0000035
ORPHA:2108	HP:0000035
OMIM:234100	HP:0000035
OMIM:611174	HP:0000035
ORPHA:500055	HP:0000035
ORPHA:2115	HP:0000035
OMIM:615465	HP:0000035
OMIM:620331	HP:0000035
ORPHA:1338	HP:0000035
ORPHA:1350	HP:0000035
ORPHA:2119	HP:0000035
OMIM:615873	HP:0000035
ORPHA:276280	HP:0000035
OMIM:235200	HP:0000035
OMIM:613730	HP:0000035
OMIM:235510	HP:0000035
OMIM:618154	HP:0000035
ORPHA:85450	HP:0000035
ORPHA:1867	HP:0000035
ORPHA:2162	HP:0000035
OMIM:610829	HP:0000035
ORPHA:2166	HP:0000035
ORPHA:2189	HP:0000035
ORPHA:99880	HP:0000035
OMIM:614684	HP:0000035
OMIM:241100	HP:0000035
ORPHA:2233	HP:0000035
OMIM:308700	HP:0000035
OMIM:614840	HP:0000035
OMIM:614841	HP:0000035
OMIM:614858	HP:0000035
OMIM:614880	HP:0000035
OMIM:614897	HP:0000035
OMIM:147950	HP:0000035
OMIM:616030	HP:0000035
OMIM:228300	HP:0000035
OMIM:229070	HP:0000035
OMIM:618841	HP:0000035
OMIM:619718	HP:0000035
OMIM:244200	HP:0000035
OMIM:610628	HP:0000035
OMIM:612370	HP:0000035
OMIM:612702	HP:0000035
OMIM:146110	HP:0000035
OMIM:614837	HP:0000035
OMIM:614838	HP:0000035
ORPHA:293967	HP:0000035
OMIM:241410	HP:0000035
ORPHA:2250	HP:0000035
OMIM:617330	HP:0000035
OMIM:616816	HP:0000035
OMIM:615419	HP:0000035
OMIM:607823	HP:0000035
OMIM:137940	HP:0000035
ORPHA:69735	HP:0000035
ORPHA:2273	HP:0000035
OMIM:308100	HP:0000035
ORPHA:567546	HP:0000035
OMIM:308205	HP:0000035
ORPHA:449563	HP:0000035
ORPHA:49041	HP:0000035
OMIM:618786	HP:0000035
ORPHA:85173	HP:0000035
OMIM:616910	HP:0000035
ORPHA:761	HP:0000035
OMIM:242900	HP:0000035
ORPHA:457205	HP:0000035
ORPHA:1145	HP:0000035
ORPHA:289548	HP:0000035
OMIM:619326	HP:0000035
OMIM:618316	HP:0000035
OMIM:617452	HP:0000035
OMIM:618748	HP:0000035
OMIM:618653	HP:0000035
OMIM:618060	HP:0000035
OMIM:615502	HP:0000035
OMIM:617788	HP:0000035
OMIM:617796	HP:0000035
OMIM:617798	HP:0000035
OMIM:613970	HP:0000035
OMIM:618109	HP:0000035
OMIM:618504	HP:0000035
OMIM:300534	HP:0000035
OMIM:301039	HP:0000035
ORPHA:464311	HP:0000035
ORPHA:3080	HP:0000035
ORPHA:3041	HP:0000035
ORPHA:3042	HP:0000035
ORPHA:329224	HP:0000035
ORPHA:3044	HP:0000035
ORPHA:404440	HP:0000035
ORPHA:314575	HP:0000035
OMIM:309580	HP:0000035
ORPHA:3082	HP:0000035
ORPHA:363528	HP:0000035
ORPHA:436144	HP:0000035
OMIM:618336	HP:0000035
OMIM:614732	HP:0000035
ORPHA:3306	HP:0000035
ORPHA:98797	HP:0000035
ORPHA:98798	HP:0000035
ORPHA:52901	HP:0000035
ORPHA:408	HP:0000035
ORPHA:2128	HP:0000035
ORPHA:457083	HP:0000035
ORPHA:90674	HP:0000035
OMIM:147791	HP:0000035
ORPHA:2308	HP:0000035
OMIM:243800	HP:0000035
OMIM:619185	HP:0000035
ORPHA:2322	HP:0000035
OMIM:147920	HP:0000035
ORPHA:96334	HP:0000035
ORPHA:478	HP:0000035
OMIM:308750	HP:0000035
ORPHA:2326	HP:0000035
OMIM:244300	HP:0000035
ORPHA:2332	HP:0000035
OMIM:148050	HP:0000035
ORPHA:85279	HP:0000035
ORPHA:481	HP:0000035
ORPHA:435628	HP:0000035
OMIM:619542	HP:0000035
OMIM:610253	HP:0000035
ORPHA:261494	HP:0000035
ORPHA:96147	HP:0000035
OMIM:610443	HP:0000035
ORPHA:96169	HP:0000035
ORPHA:363965	HP:0000035
ORPHA:2363	HP:0000035
ORPHA:503	HP:0000035
OMIM:150250	HP:0000035
OMIM:130720	HP:0000035
ORPHA:2789	HP:0000035
ORPHA:2377	HP:0000035
ORPHA:2378	HP:0000035
OMIM:151050	HP:0000035
ORPHA:2658	HP:0000035
OMIM:151100	HP:0000035
ORPHA:548	HP:0000035
OMIM:614962	HP:0000035
OMIM:300322	HP:0000035
OMIM:619310	HP:0000035
ORPHA:755	HP:0000035
OMIM:619189	HP:0000035
ORPHA:524	HP:0000035
ORPHA:99812	HP:0000035
OMIM:606593	HP:0000035
OMIM:300215	HP:0000035
OMIM:619991	HP:0000035
OMIM:309000	HP:0000035
ORPHA:2409	HP:0000035
ORPHA:776	HP:0000035
OMIM:309520	HP:0000035
ORPHA:83628	HP:0000035
ORPHA:2035	HP:0000035
OMIM:153100	HP:0000035
OMIM:619369	HP:0000035
OMIM:620014	HP:0000035
OMIM:620244	HP:0000035
OMIM:615907	HP:0000035
OMIM:601927	HP:0000035
OMIM:616843	HP:0000035
OMIM:618286	HP:0000035
OMIM:613075	HP:0000035
ORPHA:466791	HP:0000035
ORPHA:457485	HP:0000035
OMIM:605309	HP:0000035
ORPHA:398069	HP:0000035
ORPHA:556	HP:0000035
ORPHA:2234	HP:0000035
ORPHA:399805	HP:0000035
ORPHA:399808	HP:0000035
OMIM:615381	HP:0000035
ORPHA:99826	HP:0000035
OMIM:248700	HP:0000035
OMIM:602535	HP:0000035
OMIM:212720	HP:0000035
ORPHA:96179	HP:0000035
ORPHA:96181	HP:0000035
ORPHA:2470	HP:0000035
ORPHA:562	HP:0000035
ORPHA:2471	HP:0000035
ORPHA:2473	HP:0000035
OMIM:236700	HP:0000035
ORPHA:3097	HP:0000035
ORPHA:564	HP:0000035
OMIM:249000	HP:0000035
ORPHA:2241	HP:0000035
ORPHA:2477	HP:0000035
ORPHA:85282	HP:0000035
OMIM:224690	HP:0000035
OMIM:613803	HP:0000035
OMIM:613804	HP:0000035
OMIM:613805	HP:0000035
OMIM:616835	HP:0000035
OMIM:617063	HP:0000035
OMIM:617564	HP:0000035
ORPHA:401973	HP:0000035
OMIM:300960	HP:0000035
OMIM:618332	HP:0000035
OMIM:616789	HP:0000035
OMIM:616078	HP:0000035
OMIM:617635	HP:0000035
OMIM:300982	HP:0000035
OMIM:300997	HP:0000035
OMIM:300957	HP:0000035
OMIM:300062	HP:0000035
OMIM:300428	HP:0000035
OMIM:300143	HP:0000035
OMIM:300851	HP:0000035
OMIM:300659	HP:0000035
OMIM:300260	HP:0000035
OMIM:309590	HP:0000035
OMIM:300238	HP:0000035
OMIM:300055	HP:0000035
OMIM:300886	HP:0000035
OMIM:300967	HP:0000035
OMIM:300998	HP:0000035
OMIM:300354	HP:0000035
OMIM:300519	HP:0000035
OMIM:309583	HP:0000035
OMIM:300706	HP:0000035
OMIM:300486	HP:0000035
OMIM:300419	HP:0000035
OMIM:614857	HP:0000035
ORPHA:2510	HP:0000035
ORPHA:468631	HP:0000035
ORPHA:2636	HP:0000035
OMIM:210710	HP:0000035
ORPHA:2617	HP:0000035
OMIM:210700	HP:0000035
OMIM:616681	HP:0000035
OMIM:604317	HP:0000035
OMIM:619180	HP:0000035
OMIM:614231	HP:0000035
OMIM:616817	HP:0000035
ORPHA:500159	HP:0000035
ORPHA:2519	HP:0000035
ORPHA:139471	HP:0000035
OMIM:206920	HP:0000035
ORPHA:1106	HP:0000035
ORPHA:2556	HP:0000035
OMIM:613094	HP:0000035
ORPHA:568	HP:0000035
OMIM:309800	HP:0000035
OMIM:615524	HP:0000035
OMIM:300166	HP:0000035
OMIM:206900	HP:0000035
OMIM:610125	HP:0000035
OMIM:607932	HP:0000035
OMIM:601349	HP:0000035
OMIM:601186	HP:0000035
OMIM:247200	HP:0000035
ORPHA:79452	HP:0000035
OMIM:617053	HP:0000035
OMIM:620135	HP:0000035
OMIM:615824	HP:0000035
OMIM:614052	HP:0000035
OMIM:618972	HP:0000035
ORPHA:3434	HP:0000035
OMIM:157900	HP:0000035
ORPHA:79330	HP:0000035
ORPHA:1600	HP:0000035
ORPHA:261112	HP:0000035
ORPHA:1703	HP:0000035
ORPHA:1724	HP:0000035
ORPHA:96061	HP:0000035
ORPHA:99776	HP:0000035
OMIM:257300	HP:0000035
ORPHA:2152	HP:0000035
OMIM:235730	HP:0000035
ORPHA:261552	HP:0000035
ORPHA:261537	HP:0000035
ORPHA:280679	HP:0000035
OMIM:300845	HP:0000035
OMIM:235255	HP:0000035
ORPHA:1655	HP:0000035
ORPHA:3282	HP:0000035
ORPHA:2505	HP:0000035
ORPHA:280633	HP:0000035
OMIM:614080	HP:0000035
OMIM:301056	HP:0000035
ORPHA:276152	HP:0000035
ORPHA:2215	HP:0000035
OMIM:613834	HP:0000035
OMIM:236670	HP:0000035
OMIM:615287	HP:0000035
OMIM:613156	HP:0000035
ORPHA:2953	HP:0000035
ORPHA:2588	HP:0000035
OMIM:139210	HP:0000035
OMIM:310400	HP:0000035
OMIM:618823	HP:0000035
OMIM:618578	HP:0000035
OMIM:618822	HP:0000035
OMIM:160900	HP:0000035
OMIM:300219	HP:0000035
ORPHA:2608	HP:0000035
OMIM:310465	HP:0000035
OMIM:608156	HP:0000035
ORPHA:168572	HP:0000035
ORPHA:199244	HP:0000035
ORPHA:284979	HP:0000035
OMIM:617575	HP:0000035
OMIM:256520	HP:0000035
ORPHA:88639	HP:0000035
OMIM:620327	HP:0000035
OMIM:619847	HP:0000035
OMIM:619075	HP:0000035
OMIM:619797	HP:0000035
OMIM:619244	HP:0000035
OMIM:618505	HP:0000035
OMIM:620083	HP:0000035
OMIM:618659	HP:0000035
OMIM:620073	HP:0000035
OMIM:619005	HP:0000035
OMIM:619103	HP:0000035
OMIM:619512	HP:0000035
OMIM:619503	HP:0000035
OMIM:620224	HP:0000035
OMIM:618862	HP:0000035
OMIM:619908	HP:0000035
OMIM:618917	HP:0000035
OMIM:619685	HP:0000035
OMIM:616975	HP:0000035
OMIM:620071	HP:0000035
OMIM:620024	HP:0000035
OMIM:618577	HP:0000035
ORPHA:453499	HP:0000035
ORPHA:352665	HP:0000035
ORPHA:453504	HP:0000035
OMIM:619522	HP:0000035
ORPHA:2673	HP:0000035
OMIM:619194	HP:0000035
ORPHA:636	HP:0000035
OMIM:601321	HP:0000035
ORPHA:638	HP:0000035
OMIM:618652	HP:0000035
OMIM:620305	HP:0000035
OMIM:612541	HP:0000035
OMIM:601358	HP:0000035
ORPHA:3051	HP:0000035
ORPHA:217253	HP:0000035
ORPHA:90695	HP:0000035
ORPHA:1695	HP:0000035
ORPHA:1702	HP:0000035
ORPHA:91349	HP:0000035
ORPHA:95706	HP:0000035
ORPHA:648	HP:0000035
OMIM:163950	HP:0000035
OMIM:616564	HP:0000035
OMIM:619087	HP:0000035
OMIM:619745	HP:0000035
OMIM:605275	HP:0000035
OMIM:609942	HP:0000035
OMIM:610733	HP:0000035
OMIM:611553	HP:0000035
OMIM:613224	HP:0000035
OMIM:615355	HP:0000035
OMIM:616559	HP:0000035
ORPHA:500	HP:0000035
ORPHA:2701	HP:0000035
OMIM:617506	HP:0000035
OMIM:613563	HP:0000035
OMIM:607721	HP:0000035
ORPHA:432	HP:0000035
ORPHA:649	HP:0000035
OMIM:618512	HP:0000035
ORPHA:66628	HP:0000035
ORPHA:179494	HP:0000035
ORPHA:2704	HP:0000035
ORPHA:496790	HP:0000035
ORPHA:2719	HP:0000035
ORPHA:1647	HP:0000035
OMIM:164180	HP:0000035
ORPHA:534	HP:0000035
OMIM:618440	HP:0000035
OMIM:258040	HP:0000035
OMIM:300855	HP:0000035
ORPHA:276432	HP:0000035
OMIM:249620	HP:0000035
OMIM:603736	HP:0000035
OMIM:300895	HP:0000035
OMIM:275400	HP:0000035
OMIM:258315	HP:0000035
OMIM:164745	HP:0000035
ORPHA:2745	HP:0000035
OMIM:300000	HP:0000035
OMIM:305450	HP:0000035
OMIM:616788	HP:0000035
ORPHA:434179	HP:0000035
ORPHA:2753	HP:0000035
ORPHA:2754	HP:0000035
OMIM:174300	HP:0000035
OMIM:615948	HP:0000035
OMIM:166250	HP:0000035
ORPHA:2645	HP:0000035
OMIM:304120	HP:0000035
ORPHA:137634	HP:0000035
ORPHA:991	HP:0000035
ORPHA:477993	HP:0000035
OMIM:146510	HP:0000035
ORPHA:672	HP:0000035
OMIM:601803	HP:0000035
OMIM:610644	HP:0000035
ORPHA:143	HP:0000035
ORPHA:90797	HP:0000035
ORPHA:1646	HP:0000035
ORPHA:94083	HP:0000035
ORPHA:96191	HP:0000035
ORPHA:261524	HP:0000035
ORPHA:439822	HP:0000035
ORPHA:49	HP:0000035
OMIM:609136	HP:0000035
OMIM:617201	HP:0000035
OMIM:267000	HP:0000035
ORPHA:2849	HP:0000035
OMIM:614920	HP:0000035
OMIM:214100	HP:0000035
OMIM:214110	HP:0000035
OMIM:614866	HP:0000035
ORPHA:2856	HP:0000035
OMIM:261550	HP:0000035
ORPHA:709	HP:0000035
OMIM:261540	HP:0000035
OMIM:175200	HP:0000035
ORPHA:2874	HP:0000035
ORPHA:589905	HP:0000035
ORPHA:2879	HP:0000035
OMIM:601815	HP:0000035
OMIM:619859	HP:0000035
OMIM:300661	HP:0000035
ORPHA:487825	HP:0000035
OMIM:602342	HP:0000035
ORPHA:2896	HP:0000035
OMIM:610954	HP:0000035
ORPHA:95496	HP:0000035
ORPHA:79318	HP:0000035
ORPHA:2911	HP:0000035
ORPHA:2917	HP:0000035
ORPHA:180229	HP:0000035
OMIM:616113	HP:0000035
ORPHA:453533	HP:0000035
ORPHA:284339	HP:0000035
OMIM:618810	HP:0000035
OMIM:615803	HP:0000035
OMIM:614969	HP:0000035
OMIM:119500	HP:0000035
OMIM:263650	HP:0000035
ORPHA:95619	HP:0000035
OMIM:263750	HP:0000035
ORPHA:48435	HP:0000035
OMIM:176270	HP:0000035
ORPHA:739	HP:0000035
ORPHA:98754	HP:0000035
ORPHA:98793	HP:0000035
ORPHA:177901	HP:0000035
ORPHA:177904	HP:0000035
OMIM:176410	HP:0000035
OMIM:612885	HP:0000035
OMIM:309610	HP:0000035
ORPHA:2232	HP:0000035
OMIM:620005	HP:0000035
OMIM:259050	HP:0000035
OMIM:157640	HP:0000035
OMIM:264120	HP:0000035
ORPHA:2083	HP:0000035
ORPHA:744	HP:0000035
ORPHA:1762	HP:0000035
ORPHA:2970	HP:0000035
OMIM:100100	HP:0000035
ORPHA:221120	HP:0000035
OMIM:264480	HP:0000035
OMIM:264600	HP:0000035
ORPHA:60025	HP:0000035
OMIM:620365	HP:0000035
ORPHA:438213	HP:0000035
ORPHA:764	HP:0000035
ORPHA:3010	HP:0000035
OMIM:616738	HP:0000035
OMIM:617537	HP:0000035
ORPHA:461	HP:0000035
ORPHA:96167	HP:0000035
OMIM:179613	HP:0000035
OMIM:312300	HP:0000035
OMIM:266810	HP:0000035
ORPHA:97362	HP:0000035
OMIM:309500	HP:0000035
ORPHA:3242	HP:0000035
ORPHA:494344	HP:0000035
ORPHA:791	HP:0000035
OMIM:613861	HP:0000035
ORPHA:3085	HP:0000035
ORPHA:217335	HP:0000035
ORPHA:1439	HP:0000035
ORPHA:1449	HP:0000035
ORPHA:261529	HP:0000035
OMIM:300963	HP:0000035
OMIM:619135	HP:0000035
OMIM:619435	HP:0000035
ORPHA:3103	HP:0000035
OMIM:268300	HP:0000035
ORPHA:97360	HP:0000035
OMIM:180700	HP:0000035
OMIM:616331	HP:0000035
OMIM:616894	HP:0000035
OMIM:268310	HP:0000035
OMIM:268400	HP:0000035
ORPHA:221008	HP:0000035
ORPHA:221016	HP:0000035
ORPHA:783	HP:0000035
OMIM:180849	HP:0000035
ORPHA:353281	HP:0000035
ORPHA:353277	HP:0000035
ORPHA:353284	HP:0000035
ORPHA:3121	HP:0000035
OMIM:180870	HP:0000035
ORPHA:794	HP:0000035
ORPHA:2323	HP:0000035
ORPHA:251028	HP:0000035
ORPHA:3132	HP:0000035
OMIM:312830	HP:0000035
ORPHA:3134	HP:0000035
OMIM:615547	HP:0000035
ORPHA:3144	HP:0000035
OMIM:300977	HP:0000035
OMIM:615009	HP:0000035
ORPHA:800	HP:0000035
OMIM:255800	HP:0000035
OMIM:210600	HP:0000035
OMIM:613823	HP:0000035
OMIM:616682	HP:0000035
ORPHA:466926	HP:0000035
ORPHA:3157	HP:0000035
OMIM:305700	HP:0000035
ORPHA:93271	HP:0000035
OMIM:602471	HP:0000035
OMIM:616541	HP:0000035
OMIM:617164	HP:0000035
ORPHA:464288	HP:0000035
ORPHA:2863	HP:0000035
OMIM:615633	HP:0000035
OMIM:616300	HP:0000035
OMIM:182212	HP:0000035
ORPHA:2462	HP:0000035
OMIM:617159	HP:0000035
ORPHA:813	HP:0000035
OMIM:180860	HP:0000035
OMIM:616489	HP:0000035
ORPHA:397590	HP:0000035
ORPHA:96182	HP:0000035
ORPHA:398079	HP:0000035
ORPHA:373	HP:0000035
OMIM:312870	HP:0000035
OMIM:612447	HP:0000035
OMIM:616734	HP:0000035
OMIM:616638	HP:0000035
OMIM:270400	HP:0000035
ORPHA:818	HP:0000035
OMIM:618604	HP:0000035
ORPHA:821	HP:0000035
OMIM:117550	HP:0000035
ORPHA:2826	HP:0000035
ORPHA:1519	HP:0000035
OMIM:617960	HP:0000035
OMIM:618086	HP:0000035
OMIM:618110	HP:0000035
OMIM:618115	HP:0000035
OMIM:619044	HP:0000035
OMIM:619145	HP:0000035
OMIM:619528	HP:0000035
OMIM:619689	HP:0000035
OMIM:619831	HP:0000035
OMIM:620103	HP:0000035
OMIM:309120	HP:0000035
OMIM:313200	HP:0000035
OMIM:301830	HP:0000035
OMIM:613909	HP:0000035
ORPHA:276183	HP:0000035
ORPHA:2063	HP:0000035
ORPHA:536471	HP:0000035
ORPHA:163654	HP:0000035
OMIM:605822	HP:0000035
OMIM:618156	HP:0000035
ORPHA:502434	HP:0000035
OMIM:617516	HP:0000035
ORPHA:273	HP:0000035
ORPHA:370921	HP:0000035
ORPHA:370924	HP:0000035
OMIM:608800	HP:0000035
ORPHA:168593	HP:0000035
OMIM:618950	HP:0000035
OMIM:617746	HP:0000035
ORPHA:465508	HP:0000035
ORPHA:281090	HP:0000035
ORPHA:85274	HP:0000035
OMIM:616737	HP:0000035
ORPHA:2886	HP:0000035
ORPHA:404443	HP:0000035
ORPHA:488632	HP:0000035
OMIM:145420	HP:0000035
ORPHA:254516	HP:0000035
OMIM:616222	HP:0000035
ORPHA:96184	HP:0000035
OMIM:619950	HP:0000035
OMIM:619951	HP:0000035
OMIM:273150	HP:0000035
ORPHA:325124	HP:0000035
OMIM:615542	HP:0000035
OMIM:610441	HP:0000035
ORPHA:983	HP:0000035
OMIM:273390	HP:0000035
ORPHA:3301	HP:0000035
ORPHA:199310	HP:0000035
ORPHA:3303	HP:0000035
ORPHA:3310	HP:0000035
OMIM:249270	HP:0000035
ORPHA:67044	HP:0000035
OMIM:274205	HP:0000035
ORPHA:93322	HP:0000035
ORPHA:1194	HP:0000035
ORPHA:1920	HP:0000035
OMIM:300978	HP:0000035
ORPHA:3338	HP:0000035
OMIM:314300	HP:0000035
ORPHA:857	HP:0000035
OMIM:107480	HP:0000035
OMIM:154500	HP:0000035
ORPHA:861	HP:0000035
ORPHA:3363	HP:0000035
OMIM:150230	HP:0000035
ORPHA:33364	HP:0000035
OMIM:616395	HP:0000035
OMIM:300953	HP:0000035
ORPHA:3376	HP:0000035
ORPHA:3378	HP:0000035
ORPHA:3380	HP:0000035
ORPHA:1715	HP:0000035
ORPHA:261344	HP:0000035
ORPHA:261318	HP:0000035
ORPHA:1738	HP:0000035
ORPHA:264450	HP:0000035
ORPHA:1752	HP:0000035
ORPHA:32960	HP:0000035
OMIM:615102	HP:0000035
ORPHA:3404	HP:0000035
OMIM:276820	HP:0000035
ORPHA:3138	HP:0000035
ORPHA:2489	HP:0000035
ORPHA:3409	HP:0000035
OMIM:236730	HP:0000035
ORPHA:3412	HP:0000035
ORPHA:887	HP:0000035
OMIM:615546	HP:0000035
ORPHA:286	HP:0000035
OMIM:192430	HP:0000035
ORPHA:3429	HP:0000035
ORPHA:73246	HP:0000035
OMIM:613266	HP:0000035
ORPHA:893	HP:0000035
OMIM:612469	HP:0000035
ORPHA:899	HP:0000035
OMIM:600118	HP:0000035
OMIM:614225	HP:0000035
OMIM:614222	HP:0000035
OMIM:615663	HP:0000035
OMIM:277590	HP:0000035
ORPHA:3447	HP:0000035
OMIM:615926	HP:0000035
ORPHA:902	HP:0000035
ORPHA:3455	HP:0000035
OMIM:264090	HP:0000035
OMIM:605130	HP:0000035
ORPHA:904	HP:0000035
OMIM:609757	HP:0000035
OMIM:194072	HP:0000035
OMIM:309585	HP:0000035
ORPHA:3459	HP:0000035
OMIM:613406	HP:0000035
OMIM:194190	HP:0000035
ORPHA:280	HP:0000035
OMIM:222300	HP:0000035
ORPHA:3464	HP:0000035
OMIM:241080	HP:0000035
OMIM:278250	HP:0000035
ORPHA:2834	HP:0000035
OMIM:194350	HP:0000035
ORPHA:364028	HP:0000035
ORPHA:85273	HP:0000035
ORPHA:85276	HP:0000035
ORPHA:85293	HP:0000035
ORPHA:163971	HP:0000035
ORPHA:163956	HP:0000035
ORPHA:85322	HP:0000035
ORPHA:85323	HP:0000035
ORPHA:85286	HP:0000035
ORPHA:85287	HP:0000035
ORPHA:3063	HP:0000035
ORPHA:93950	HP:0000035
ORPHA:163976	HP:0000035
ORPHA:85290	HP:0000035
ORPHA:85327	HP:0000035
ORPHA:324410	HP:0000035
ORPHA:459070	HP:0000035
ORPHA:163979	HP:0000035
ORPHA:1568	HP:0000035
ORPHA:2958	HP:0000035
ORPHA:3055	HP:0000035
ORPHA:85320	HP:0000035
ORPHA:3077	HP:0000035
ORPHA:457240	HP:0000035
ORPHA:452	HP:0000035
ORPHA:1131	HP:0000035
ORPHA:435938	HP:0000035
ORPHA:456328	HP:0000035
ORPHA:910	HP:0000035
ORPHA:284180	HP:0000035
ORPHA:314389	HP:0000035
ORPHA:261483	HP:0000035
ORPHA:3472	HP:0000035
OMIM:216340	HP:0000035
ORPHA:912	HP:0000035
ORPHA:276422	HP:0000036
ORPHA:94065	HP:0000036
ORPHA:261204	HP:0000036
ORPHA:217385	HP:0000036
ORPHA:363958	HP:0000036
ORPHA:254346	HP:0000036
ORPHA:217346	HP:0000036
ORPHA:1606	HP:0000036
ORPHA:250994	HP:0000036
ORPHA:363659	HP:0000036
ORPHA:261311	HP:0000036
ORPHA:567	HP:0000036
ORPHA:1727	HP:0000036
ORPHA:228402	HP:0000036
OMIM:273750	HP:0000036
OMIM:610198	HP:0000036
ORPHA:79350	HP:0000036
ORPHA:7	HP:0000036
ORPHA:2616	HP:0000036
OMIM:265050	HP:0000036
OMIM:248340	HP:0000036
ORPHA:1621	HP:0000036
ORPHA:65286	HP:0000036
ORPHA:1772	HP:0000036
ORPHA:2973	HP:0000036
ORPHA:2138	HP:0000036
OMIM:278850	HP:0000036
OMIM:617480	HP:0000036
OMIM:611812	HP:0000036
ORPHA:753	HP:0000036
ORPHA:90796	HP:0000036
ORPHA:168558	HP:0000036
ORPHA:325345	HP:0000036
ORPHA:251510	HP:0000036
OMIM:616425	HP:0000036
OMIM:613762	HP:0000036
OMIM:400045	HP:0000036
OMIM:612965	HP:0000036
ORPHA:8	HP:0000036
ORPHA:96263	HP:0000036
ORPHA:10	HP:0000036
ORPHA:96264	HP:0000036
ORPHA:261534	HP:0000036
ORPHA:75857	HP:0000036
ORPHA:96121	HP:0000036
ORPHA:96092	HP:0000036
ORPHA:251066	HP:0000036
ORPHA:251071	HP:0000036
ORPHA:284160	HP:0000036
ORPHA:495818	HP:0000036
ORPHA:920	HP:0000036
OMIM:200110	HP:0000036
ORPHA:921	HP:0000036
ORPHA:36	HP:0000036
OMIM:200990	HP:0000036
ORPHA:2008	HP:0000036
OMIM:614613	HP:0000036
OMIM:101805	HP:0000036
ORPHA:1786	HP:0000036
ORPHA:1784	HP:0000036
OMIM:239710	HP:0000036
ORPHA:963	HP:0000036
OMIM:202010	HP:0000036
OMIM:201910	HP:0000036
OMIM:201810	HP:0000036
OMIM:202150	HP:0000036
ORPHA:83617	HP:0000036
OMIM:618929	HP:0000036
ORPHA:990	HP:0000036
ORPHA:51	HP:0000036
OMIM:619487	HP:0000036
ORPHA:79324	HP:0000036
OMIM:617822	HP:0000036
OMIM:618840	HP:0000036
ORPHA:98791	HP:0000036
ORPHA:847	HP:0000036
OMIM:301040	HP:0000036
ORPHA:64	HP:0000036
OMIM:265380	HP:0000036
OMIM:619268	HP:0000036
OMIM:613673	HP:0000036
ORPHA:77298	HP:0000036
OMIM:601427	HP:0000036
OMIM:201750	HP:0000036
OMIM:301800	HP:0000036
OMIM:619334	HP:0000036
OMIM:613091	HP:0000036
ORPHA:93328	HP:0000036
ORPHA:3107	HP:0000036
ORPHA:1027	HP:0000036
ORPHA:2990	HP:0000036
ORPHA:1507	HP:0000036
ORPHA:2311	HP:0000036
ORPHA:782	HP:0000036
OMIM:180500	HP:0000036
OMIM:601499	HP:0000036
OMIM:243310	HP:0000036
ORPHA:110	HP:0000036
OMIM:209900	HP:0000036
OMIM:615994	HP:0000036
OMIM:619471	HP:0000036
OMIM:615983	HP:0000036
OMIM:605231	HP:0000036
OMIM:615985	HP:0000036
ORPHA:464738	HP:0000036
OMIM:616449	HP:0000036
OMIM:123790	HP:0000036
OMIM:620076	HP:0000036
ORPHA:141333	HP:0000036
OMIM:191800	HP:0000036
ORPHA:93930	HP:0000036
OMIM:604314	HP:0000036
OMIM:619293	HP:0000036
ORPHA:293725	HP:0000036
ORPHA:127	HP:0000036
OMIM:301900	HP:0000036
OMIM:603457	HP:0000036
OMIM:113000	HP:0000036
OMIM:609945	HP:0000036
ORPHA:1295	HP:0000036
ORPHA:209905	HP:0000036
OMIM:113620	HP:0000036
ORPHA:1299	HP:0000036
OMIM:616001	HP:0000036
OMIM:619314	HP:0000036
OMIM:114290	HP:0000036
ORPHA:488434	HP:0000036
OMIM:611929	HP:0000036
OMIM:618280	HP:0000036
ORPHA:2872	HP:0000036
ORPHA:1358	HP:0000036
OMIM:614976	HP:0000036
ORPHA:1381	HP:0000036
ORPHA:1756	HP:0000036
OMIM:603116	HP:0000036
OMIM:619761	HP:0000036
ORPHA:314679	HP:0000036
OMIM:610756	HP:0000036
ORPHA:66625	HP:0000036
ORPHA:138	HP:0000036
OMIM:214800	HP:0000036
OMIM:302905	HP:0000036
OMIM:619841	HP:0000036
OMIM:609625	HP:0000036
OMIM:613884	HP:0000036
OMIM:619148	HP:0000036
OMIM:612626	HP:0000036
OMIM:616863	HP:0000036
OMIM:614541	HP:0000036
OMIM:618874	HP:0000036
OMIM:146390	HP:0000036
OMIM:601808	HP:0000036
OMIM:613026	HP:0000036
OMIM:607872	HP:0000036
OMIM:618815	HP:0000036
OMIM:612513	HP:0000036
OMIM:615433	HP:0000036
OMIM:614230	HP:0000036
OMIM:158170	HP:0000036
ORPHA:99921	HP:0000036
ORPHA:90794	HP:0000036
OMIM:600460	HP:0000036
OMIM:616728	HP:0000036
ORPHA:2013	HP:0000036
ORPHA:93929	HP:0000036
OMIM:216400	HP:0000036
OMIM:133540	HP:0000036
ORPHA:1465	HP:0000036
OMIM:135900	HP:0000036
OMIM:619325	HP:0000036
ORPHA:263487	HP:0000036
ORPHA:444077	HP:0000036
ORPHA:90795	HP:0000036
ORPHA:90793	HP:0000036
ORPHA:90791	HP:0000036
ORPHA:95699	HP:0000036
OMIM:617641	HP:0000036
OMIM:607143	HP:0000036
OMIM:611209	HP:0000036
OMIM:301045	HP:0000036
OMIM:615597	HP:0000036
OMIM:300934	HP:0000036
ORPHA:335	HP:0000036
ORPHA:1355	HP:0000036
OMIM:617602	HP:0000036
ORPHA:495875	HP:0000036
ORPHA:98905	HP:0000036
ORPHA:370968	HP:0000036
ORPHA:2772	HP:0000036
ORPHA:617	HP:0000036
ORPHA:2301	HP:0000036
ORPHA:436003	HP:0000036
ORPHA:199	HP:0000036
OMIM:122470	HP:0000036
OMIM:300882	HP:0000036
ORPHA:2508	HP:0000036
OMIM:300004	HP:0000036
OMIM:217980	HP:0000036
ORPHA:201	HP:0000036
ORPHA:202	HP:0000036
ORPHA:1512	HP:0000036
OMIM:218350	HP:0000036
OMIM:300712	HP:0000036
ORPHA:1520	HP:0000036
OMIM:304110	HP:0000036
ORPHA:85199	HP:0000036
ORPHA:171839	HP:0000036
OMIM:606851	HP:0000036
OMIM:123450	HP:0000036
ORPHA:2935	HP:0000036
ORPHA:1548	HP:0000036
ORPHA:363611	HP:0000036
OMIM:615849	HP:0000036
ORPHA:1552	HP:0000036
OMIM:617402	HP:0000036
OMIM:617403	HP:0000036
ORPHA:1556	HP:0000036
ORPHA:2575	HP:0000036
OMIM:220120	HP:0000036
ORPHA:3224	HP:0000036
ORPHA:85321	HP:0000036
OMIM:619004	HP:0000036
OMIM:619488	HP:0000036
OMIM:308350	HP:0000036
OMIM:619983	HP:0000036
OMIM:618454	HP:0000036
OMIM:619475	HP:0000036
ORPHA:1926	HP:0000036
ORPHA:124	HP:0000036
OMIM:612528	HP:0000036
ORPHA:1672	HP:0000036
ORPHA:1916	HP:0000036
OMIM:618846	HP:0000036
ORPHA:2983	HP:0000036
ORPHA:66634	HP:0000036
ORPHA:227	HP:0000036
ORPHA:1580	HP:0000036
ORPHA:96149	HP:0000036
ORPHA:1596	HP:0000036
ORPHA:1642	HP:0000036
ORPHA:1716	HP:0000036
ORPHA:96097	HP:0000036
ORPHA:1636	HP:0000036
OMIM:246200	HP:0000036
ORPHA:79145	HP:0000036
ORPHA:235	HP:0000036
OMIM:223370	HP:0000036
ORPHA:237	HP:0000036
ORPHA:464306	HP:0000036
ORPHA:268261	HP:0000036
ORPHA:1775	HP:0000036
OMIM:305000	HP:0000036
ORPHA:2282	HP:0000036
ORPHA:2554	HP:0000036
ORPHA:1934	HP:0000036
OMIM:609944	HP:0000036
ORPHA:1812	HP:0000036
OMIM:604292	HP:0000036
OMIM:129900	HP:0000036
ORPHA:1896	HP:0000036
ORPHA:289	HP:0000036
OMIM:225500	HP:0000036
OMIM:211380	HP:0000036
ORPHA:96170	HP:0000036
OMIM:609029	HP:0000036
ORPHA:2022	HP:0000036
OMIM:612651	HP:0000036
OMIM:265000	HP:0000036
OMIM:600057	HP:0000036
ORPHA:322	HP:0000036
ORPHA:3000	HP:0000036
ORPHA:84	HP:0000036
OMIM:300514	HP:0000036
OMIM:227646	HP:0000036
OMIM:603467	HP:0000036
OMIM:614083	HP:0000036
ORPHA:17	HP:0000036
OMIM:134780	HP:0000036
ORPHA:1988	HP:0000036
ORPHA:1913	HP:0000036
OMIM:300581	HP:0000036
ORPHA:93932	HP:0000036
ORPHA:2256	HP:0000036
ORPHA:2044	HP:0000036
OMIM:136140	HP:0000036
OMIM:619428	HP:0000036
OMIM:612289	HP:0000036
OMIM:219000	HP:0000036
ORPHA:2052	HP:0000036
OMIM:617667	HP:0000036
ORPHA:2059	HP:0000036
OMIM:229850	HP:0000036
ORPHA:2074	HP:0000036
OMIM:231060	HP:0000036
ORPHA:2075	HP:0000036
OMIM:606170	HP:0000036
OMIM:618820	HP:0000036
OMIM:618330	HP:0000036
ORPHA:66629	HP:0000036
OMIM:602361	HP:0000036
OMIM:175700	HP:0000036
OMIM:612781	HP:0000036
OMIM:619321	HP:0000036
ORPHA:168569	HP:0000036
ORPHA:955	HP:0000036
OMIM:102500	HP:0000036
ORPHA:2438	HP:0000036
OMIM:140000	HP:0000036
ORPHA:500055	HP:0000036
ORPHA:2115	HP:0000036
OMIM:615465	HP:0000036
OMIM:620331	HP:0000036
OMIM:106260	HP:0000036
ORPHA:2907	HP:0000036
OMIM:613870	HP:0000036
OMIM:602782	HP:0000036
ORPHA:93111	HP:0000036
ORPHA:2162	HP:0000036
OMIM:236100	HP:0000036
OMIM:610829	HP:0000036
ORPHA:2166	HP:0000036
OMIM:611962	HP:0000036
OMIM:236680	HP:0000036
OMIM:614684	HP:0000036
ORPHA:2211	HP:0000036
OMIM:241100	HP:0000036
OMIM:308700	HP:0000036
OMIM:614840	HP:0000036
OMIM:614841	HP:0000036
OMIM:614880	HP:0000036
OMIM:614897	HP:0000036
OMIM:147950	HP:0000036
OMIM:616030	HP:0000036
OMIM:228300	HP:0000036
OMIM:618841	HP:0000036
OMIM:619718	HP:0000036
OMIM:244200	HP:0000036
OMIM:610628	HP:0000036
OMIM:612702	HP:0000036
OMIM:146110	HP:0000036
OMIM:614837	HP:0000036
OMIM:614838	HP:0000036
ORPHA:293967	HP:0000036
OMIM:241410	HP:0000036
ORPHA:2250	HP:0000036
OMIM:300633	HP:0000036
OMIM:300758	HP:0000036
OMIM:146450	HP:0000036
ORPHA:2261	HP:0000036
OMIM:617330	HP:0000036
ORPHA:95707	HP:0000036
OMIM:308205	HP:0000036
ORPHA:85173	HP:0000036
OMIM:615966	HP:0000036
OMIM:616910	HP:0000036
ORPHA:289548	HP:0000036
OMIM:619326	HP:0000036
OMIM:618316	HP:0000036
OMIM:618653	HP:0000036
OMIM:615761	HP:0000036
OMIM:617751	HP:0000036
OMIM:617798	HP:0000036
OMIM:618109	HP:0000036
OMIM:618504	HP:0000036
OMIM:300534	HP:0000036
ORPHA:464311	HP:0000036
ORPHA:3080	HP:0000036
ORPHA:3041	HP:0000036
ORPHA:508498	HP:0000036
OMIM:309580	HP:0000036
ORPHA:3068	HP:0000036
ORPHA:3082	HP:0000036
ORPHA:363528	HP:0000036
OMIM:618336	HP:0000036
OMIM:614732	HP:0000036
ORPHA:93928	HP:0000036
ORPHA:457083	HP:0000036
OMIM:147791	HP:0000036
ORPHA:2315	HP:0000036
OMIM:243800	HP:0000036
OMIM:614464	HP:0000036
OMIM:616784	HP:0000036
OMIM:619185	HP:0000036
ORPHA:397715	HP:0000036
ORPHA:2319	HP:0000036
ORPHA:2322	HP:0000036
OMIM:147920	HP:0000036
ORPHA:478	HP:0000036
OMIM:308750	HP:0000036
ORPHA:2326	HP:0000036
OMIM:244300	HP:0000036
ORPHA:2328	HP:0000036
OMIM:148050	HP:0000036
ORPHA:2908	HP:0000036
OMIM:173650	HP:0000036
OMIM:610253	HP:0000036
ORPHA:261494	HP:0000036
ORPHA:96147	HP:0000036
ORPHA:96169	HP:0000036
ORPHA:363965	HP:0000036
OMIM:149730	HP:0000036
ORPHA:1296	HP:0000036
OMIM:245550	HP:0000036
ORPHA:633	HP:0000036
ORPHA:46059	HP:0000036
ORPHA:2377	HP:0000036
OMIM:245800	HP:0000036
ORPHA:137605	HP:0000036
OMIM:151050	HP:0000036
ORPHA:2658	HP:0000036
OMIM:151100	HP:0000036
ORPHA:508	HP:0000036
OMIM:614962	HP:0000036
ORPHA:1046	HP:0000036
OMIM:618688	HP:0000036
ORPHA:1816	HP:0000036
ORPHA:755	HP:0000036
OMIM:619189	HP:0000036
ORPHA:99812	HP:0000036
OMIM:606593	HP:0000036
OMIM:309801	HP:0000036
OMIM:201710	HP:0000036
OMIM:300067	HP:0000036
OMIM:300215	HP:0000036
OMIM:619991	HP:0000036
ORPHA:2487	HP:0000036
ORPHA:2409	HP:0000036
ORPHA:83628	HP:0000036
ORPHA:210548	HP:0000036
ORPHA:457485	HP:0000036
OMIM:605309	HP:0000036
ORPHA:487796	HP:0000036
ORPHA:398069	HP:0000036
ORPHA:2234	HP:0000036
ORPHA:2461	HP:0000036
OMIM:248700	HP:0000036
OMIM:601346	HP:0000036
OMIM:212720	HP:0000036
ORPHA:2216	HP:0000036
ORPHA:96179	HP:0000036
ORPHA:2473	HP:0000036
ORPHA:3097	HP:0000036
OMIM:614175	HP:0000036
ORPHA:2477	HP:0000036
ORPHA:457359	HP:0000036
ORPHA:85282	HP:0000036
OMIM:300148	HP:0000036
OMIM:224690	HP:0000036
OMIM:613803	HP:0000036
OMIM:613805	HP:0000036
OMIM:617063	HP:0000036
OMIM:156200	HP:0000036
OMIM:610156	HP:0000036
OMIM:300982	HP:0000036
OMIM:300997	HP:0000036
OMIM:300957	HP:0000036
OMIM:300919	HP:0000036
OMIM:300260	HP:0000036
OMIM:309590	HP:0000036
OMIM:300998	HP:0000036
OMIM:300354	HP:0000036
OMIM:300519	HP:0000036
OMIM:300860	HP:0000036
OMIM:300486	HP:0000036
OMIM:250790	HP:0000036
ORPHA:1923	HP:0000036
ORPHA:2510	HP:0000036
ORPHA:468631	HP:0000036
OMIM:210710	HP:0000036
OMIM:210720	HP:0000036
OMIM:210730	HP:0000036
OMIM:619180	HP:0000036
OMIM:618891	HP:0000036
OMIM:618142	HP:0000036
ORPHA:2522	HP:0000036
ORPHA:500159	HP:0000036
ORPHA:2519	HP:0000036
ORPHA:280200	HP:0000036
ORPHA:2556	HP:0000036
ORPHA:568	HP:0000036
OMIM:309800	HP:0000036
OMIM:300166	HP:0000036
OMIM:206900	HP:0000036
OMIM:610125	HP:0000036
ORPHA:2547	HP:0000036
OMIM:615877	HP:0000036
OMIM:617053	HP:0000036
OMIM:252010	HP:0000036
OMIM:618253	HP:0000036
OMIM:619272	HP:0000036
OMIM:620135	HP:0000036
OMIM:220111	HP:0000036
OMIM:614052	HP:0000036
OMIM:615471	HP:0000036
OMIM:618972	HP:0000036
OMIM:157900	HP:0000036
ORPHA:1600	HP:0000036
ORPHA:96123	HP:0000036
ORPHA:261112	HP:0000036
ORPHA:75858	HP:0000036
ORPHA:1692	HP:0000036
ORPHA:1703	HP:0000036
ORPHA:1708	HP:0000036
ORPHA:99776	HP:0000036
OMIM:257300	HP:0000036
ORPHA:2152	HP:0000036
OMIM:235730	HP:0000036
ORPHA:261552	HP:0000036
ORPHA:261537	HP:0000036
OMIM:235255	HP:0000036
ORPHA:1655	HP:0000036
ORPHA:2491	HP:0000036
ORPHA:2505	HP:0000036
OMIM:300868	HP:0000036
OMIM:301056	HP:0000036
OMIM:615287	HP:0000036
OMIM:613156	HP:0000036
ORPHA:2588	HP:0000036
OMIM:300219	HP:0000036
ORPHA:2608	HP:0000036
OMIM:310465	HP:0000036
OMIM:608156	HP:0000036
OMIM:617575	HP:0000036
OMIM:620306	HP:0000036
OMIM:619847	HP:0000036
OMIM:620083	HP:0000036
OMIM:618659	HP:0000036
OMIM:620073	HP:0000036
OMIM:619005	HP:0000036
OMIM:619103	HP:0000036
OMIM:619503	HP:0000036
OMIM:620224	HP:0000036
OMIM:616975	HP:0000036
OMIM:620071	HP:0000036
OMIM:619522	HP:0000036
OMIM:618872	HP:0000036
ORPHA:95706	HP:0000036
OMIM:163950	HP:0000036
ORPHA:500	HP:0000036
ORPHA:432	HP:0000036
OMIM:258040	HP:0000036
OMIM:603736	HP:0000036
OMIM:300895	HP:0000036
OMIM:275400	HP:0000036
OMIM:164745	HP:0000036
ORPHA:2745	HP:0000036
OMIM:300000	HP:0000036
OMIM:305450	HP:0000036
ORPHA:434179	HP:0000036
OMIM:615948	HP:0000036
OMIM:617926	HP:0000036
ORPHA:73230	HP:0000036
OMIM:616897	HP:0000036
OMIM:166250	HP:0000036
OMIM:259780	HP:0000036
ORPHA:90652	HP:0000036
OMIM:304120	HP:0000036
ORPHA:477993	HP:0000036
OMIM:146510	HP:0000036
ORPHA:672	HP:0000036
OMIM:241800	HP:0000036
OMIM:601803	HP:0000036
OMIM:610644	HP:0000036
ORPHA:90797	HP:0000036
ORPHA:261524	HP:0000036
ORPHA:439822	HP:0000036
ORPHA:49	HP:0000036
ORPHA:2842	HP:0000036
ORPHA:1335	HP:0000036
ORPHA:2849	HP:0000036
OMIM:214100	HP:0000036
OMIM:614866	HP:0000036
ORPHA:709	HP:0000036
OMIM:261540	HP:0000036
ORPHA:1919	HP:0000036
ORPHA:2879	HP:0000036
OMIM:619859	HP:0000036
OMIM:300661	HP:0000036
OMIM:602342	HP:0000036
OMIM:262190	HP:0000036
ORPHA:2896	HP:0000036
OMIM:610954	HP:0000036
ORPHA:95496	HP:0000036
ORPHA:2911	HP:0000036
ORPHA:284339	HP:0000036
OMIM:618810	HP:0000036
OMIM:614969	HP:0000036
OMIM:263650	HP:0000036
OMIM:263750	HP:0000036
ORPHA:52022	HP:0000036
OMIM:601224	HP:0000036
OMIM:176270	HP:0000036
OMIM:176305	HP:0000036
ORPHA:2959	HP:0000036
OMIM:176690	HP:0000036
ORPHA:2083	HP:0000036
ORPHA:744	HP:0000036
ORPHA:370079	HP:0000036
ORPHA:1762	HP:0000036
OMIM:264480	HP:0000036
OMIM:264600	HP:0000036
OMIM:177980	HP:0000036
ORPHA:769	HP:0000036
OMIM:312190	HP:0000036
OMIM:179250	HP:0000036
ORPHA:2252	HP:0000036
OMIM:129400	HP:0000036
OMIM:312300	HP:0000036
OMIM:266810	HP:0000036
OMIM:137920	HP:0000036
OMIM:309500	HP:0000036
ORPHA:3242	HP:0000036
ORPHA:494344	HP:0000036
ORPHA:1662	HP:0000036
OMIM:275210	HP:0000036
ORPHA:791	HP:0000036
OMIM:613861	HP:0000036
ORPHA:1439	HP:0000036
ORPHA:96176	HP:0000036
ORPHA:1449	HP:0000036
ORPHA:261529	HP:0000036
OMIM:220210	HP:0000036
OMIM:619435	HP:0000036
ORPHA:3103	HP:0000036
OMIM:268300	HP:0000036
ORPHA:97360	HP:0000036
OMIM:180700	HP:0000036
OMIM:616331	HP:0000036
OMIM:616894	HP:0000036
OMIM:268310	HP:0000036
OMIM:180849	HP:0000036
ORPHA:353281	HP:0000036
ORPHA:353277	HP:0000036
ORPHA:353284	HP:0000036
OMIM:268650	HP:0000036
ORPHA:2323	HP:0000036
ORPHA:251028	HP:0000036
OMIM:312830	HP:0000036
ORPHA:3134	HP:0000036
OMIM:615547	HP:0000036
OMIM:164220	HP:0000036
OMIM:269150	HP:0000036
ORPHA:798	HP:0000036
OMIM:300977	HP:0000036
OMIM:210600	HP:0000036
OMIM:606744	HP:0000036
OMIM:613823	HP:0000036
ORPHA:3157	HP:0000036
ORPHA:139466	HP:0000036
ORPHA:171430	HP:0000036
ORPHA:363686	HP:0000036
ORPHA:93271	HP:0000036
OMIM:618702	HP:0000036
OMIM:619184	HP:0000036
OMIM:616541	HP:0000036
OMIM:617164	HP:0000036
ORPHA:2863	HP:0000036
OMIM:616546	HP:0000036
OMIM:617925	HP:0000036
OMIM:619479	HP:0000036
OMIM:263520	HP:0000036
OMIM:614091	HP:0000036
OMIM:617159	HP:0000036
ORPHA:813	HP:0000036
OMIM:180860	HP:0000036
OMIM:616489	HP:0000036
ORPHA:397590	HP:0000036
ORPHA:96182	HP:0000036
ORPHA:398079	HP:0000036
ORPHA:373	HP:0000036
OMIM:312870	HP:0000036
OMIM:612447	HP:0000036
OMIM:616734	HP:0000036
OMIM:270400	HP:0000036
ORPHA:818	HP:0000036
ORPHA:821	HP:0000036
ORPHA:3176	HP:0000036
OMIM:301830	HP:0000036
ORPHA:573278	HP:0000036
ORPHA:93357	HP:0000036
OMIM:618156	HP:0000036
OMIM:617516	HP:0000036
ORPHA:95455	HP:0000036
ORPHA:370921	HP:0000036
ORPHA:370924	HP:0000036
OMIM:608800	HP:0000036
ORPHA:168593	HP:0000036
ORPHA:85274	HP:0000036
ORPHA:544254	HP:0000036
OMIM:616737	HP:0000036
OMIM:619736	HP:0000036
OMIM:619759	HP:0000036
OMIM:619951	HP:0000036
ORPHA:325124	HP:0000036
OMIM:615542	HP:0000036
ORPHA:983	HP:0000036
OMIM:618021	HP:0000036
ORPHA:199310	HP:0000036
ORPHA:3310	HP:0000036
ORPHA:363444	HP:0000036
OMIM:313850	HP:0000036
ORPHA:93322	HP:0000036
ORPHA:1194	HP:0000036
OMIM:300978	HP:0000036
ORPHA:3339	HP:0000036
ORPHA:857	HP:0000036
OMIM:107480	HP:0000036
OMIM:617466	HP:0000036
ORPHA:861	HP:0000036
OMIM:222470	HP:0000036
ORPHA:3363	HP:0000036
OMIM:300953	HP:0000036
OMIM:190440	HP:0000036
ORPHA:3376	HP:0000036
ORPHA:3378	HP:0000036
ORPHA:261290	HP:0000036
ORPHA:261318	HP:0000036
ORPHA:1738	HP:0000036
ORPHA:1742	HP:0000036
ORPHA:264450	HP:0000036
ORPHA:1752	HP:0000036
ORPHA:3404	HP:0000036
OMIM:276820	HP:0000036
ORPHA:3138	HP:0000036
OMIM:181450	HP:0000036
ORPHA:3409	HP:0000036
ORPHA:887	HP:0000036
OMIM:601390	HP:0000036
OMIM:615546	HP:0000036
ORPHA:286	HP:0000036
OMIM:192350	HP:0000036
OMIM:242840	HP:0000036
ORPHA:893	HP:0000036
ORPHA:899	HP:0000036
OMIM:614225	HP:0000036
OMIM:614222	HP:0000036
OMIM:615663	HP:0000036
ORPHA:3447	HP:0000036
ORPHA:3455	HP:0000036
OMIM:264090	HP:0000036
ORPHA:904	HP:0000036
OMIM:194050	HP:0000036
OMIM:194072	HP:0000036
OMIM:613406	HP:0000036
OMIM:194190	HP:0000036
ORPHA:280	HP:0000036
ORPHA:3464	HP:0000036
OMIM:241080	HP:0000036
ORPHA:364028	HP:0000036
ORPHA:85293	HP:0000036
ORPHA:163971	HP:0000036
ORPHA:163956	HP:0000036
ORPHA:3063	HP:0000036
ORPHA:459070	HP:0000036
ORPHA:163979	HP:0000036
ORPHA:3055	HP:0000036
ORPHA:457240	HP:0000036
ORPHA:452	HP:0000036
ORPHA:435938	HP:0000036
ORPHA:456328	HP:0000036
ORPHA:3472	HP:0000036
OMIM:216340	HP:0000036
ORPHA:912	HP:0000036
OMIM:135500	HP:0000036

### Sheet: FGD-G OMIM HPOs
This is a list of all HPOs annotated to the diseases annotated to at least one FGD-Glossary HPO term.
OMIM	HPO				Unique HPOs (4349)
OMIM:248340	HP:0007957				HP:0007957
OMIM:248340	HP:0000365				HP:0000365
OMIM:248340	HP:0004322				HP:0004322
OMIM:248340	HP:0000581				HP:0000581
OMIM:248340	HP:0000085				HP:0000085
OMIM:248340	HP:0000316				HP:0000316
OMIM:248340	HP:0030084				HP:0030084
OMIM:248340	HP:0000537				HP:0000537
OMIM:248340	HP:0000377				HP:0000377
OMIM:248340	HP:0001249				HP:0001249
OMIM:248340	HP:0002974				HP:0002974
OMIM:248340	HP:0001540				HP:0001540
OMIM:248340	HP:0002553				HP:0002553
OMIM:248340	HP:0000175				HP:0000175
OMIM:248340	HP:0000054				HP:0000054
OMIM:248340	HP:0030025				HP:0030025
OMIM:248340	HP:0011968				HP:0011968
OMIM:248340	HP:0001263				HP:0001263
OMIM:248340	HP:0000808				HP:0000808
OMIM:248340	HP:0100258				HP:0100258
OMIM:248340	HP:0000508				HP:0000508
OMIM:248340	HP:0000007				HP:0000007
OMIM:248340	HP:0000048				HP:0000048
OMIM:248340	HP:0001510				HP:0001510
OMIM:248340	HP:0000960				HP:0000960
OMIM:248340	HP:0000204				HP:0000204
OMIM:248340	HP:0000028				HP:0000028
OMIM:248340	HP:0002006				HP:0002006
OMIM:278850	HP:0002652				HP:0002652
OMIM:278850	HP:0000054				HP:0008726
OMIM:278850	HP:0008726				HP:0000046
OMIM:278850	HP:0000046				HP:0000013
OMIM:278850	HP:0000013				HP:0000051
OMIM:278850	HP:0000051				HP:0040171
OMIM:278850	HP:0040171				HP:0010459
OMIM:278850	HP:0010459				HP:0007370
OMIM:200990	HP:0007370				HP:0012245
OMIM:278850	HP:0012245				HP:0000006
OMIM:278850	HP:0000048				HP:0000027
OMIM:278850	HP:0000006				HP:0012861
OMIM:278850	HP:0000027				HP:0000133
OMIM:617480	HP:0000808				HP:0000062
OMIM:617480	HP:0000054				HP:0003829
OMIM:617480	HP:0012861				HP:0025486
OMIM:617480	HP:0000133				HP:0012646
OMIM:617480	HP:0000062				HP:0008665
OMIM:617480	HP:0003829				HP:0008715
OMIM:617480	HP:0025486				HP:0000150
OMIM:617480	HP:0012646				HP:0009815
OMIM:617480	HP:0008665				HP:0100621
OMIM:617480	HP:0000006				HP:0000047
OMIM:616425	HP:0008715				HP:0002223
OMIM:616425	HP:0000054				HP:0000561
OMIM:616425	HP:0000046				HP:0001270
OMIM:616425	HP:0000133				HP:0003577
OMIM:616425	HP:0000051				HP:0001290
OMIM:616425	HP:0000150				HP:0001195
OMIM:276820	HP:0009815				HP:0012286
OMIM:616425	HP:0012245				HP:0010669
OMIM:616425	HP:0012861				HP:0008070
OMIM:616425	HP:0100621				HP:0034260
OMIM:247200	HP:0001249				HP:0034262
OMIM:616425	HP:0000048				HP:0000958
OMIM:616425	HP:0000047				HP:0011266
OMIM:616425	HP:0000006				HP:0001804
OMIM:200110	HP:0002223				HP:0011461
OMIM:200110	HP:0000561				HP:0002933
OMIM:247200	HP:0001270				HP:0001126
OMIM:200110	HP:0003577				HP:0002557
OMIM:200110	HP:0000365				HP:0000059
OMIM:613224	HP:0001290				HP:0001545
OMIM:200110	HP:0000062				HP:0000154
OMIM:200110	HP:0001195				HP:0005105
OMIM:614963	HP:0012286				HP:0000750
OMIM:200110	HP:0010669				HP:0001582
OMIM:200110	HP:0008070				HP:0010554
OMIM:200110	HP:0034260				HP:0011224
OMIM:200110	HP:0034262				HP:0011267
OMIM:200110	HP:0000958				HP:0012385
OMIM:200110	HP:0011266				HP:0100678
OMIM:200110	HP:0001804				HP:0001539
OMIM:200110	HP:0011461				HP:0004209
OMIM:200110	HP:0000316				HP:0000369
OMIM:200110	HP:0002933				HP:0000963
OMIM:200110	HP:0001126				HP:0430009
OMIM:200110	HP:0002557				HP:0001177
OMIM:200110	HP:0000059				HP:0009942
OMIM:200110	HP:0001545				HP:0001841
OMIM:200110	HP:0000154				HP:0001162
OMIM:200110	HP:0005105				HP:0010066
OMIM:200110	HP:0000054				HP:0010803
OMIM:200110	HP:0000750				HP:0002023
OMIM:300706	HP:0001249				HP:0001250
OMIM:200110	HP:0001582				HP:0002263
OMIM:200110	HP:0010554				HP:0010808
OMIM:200110	HP:0011224				HP:0000160
OMIM:200110	HP:0011267				HP:0001830
OMIM:200110	HP:0012385				HP:0009835
OMIM:200110	HP:0100678				HP:0010291
OMIM:200110	HP:0001539				HP:0001252
OMIM:200110	HP:0004209				HP:0000319
OMIM:200110	HP:0000006				HP:0012471
OMIM:200110	HP:0000369				HP:0011220
OMIM:200110	HP:0000963				HP:0008897
OMIM:200110	HP:0430009				HP:0000044
OMIM:200990	HP:0001177				HP:0001531
OMIM:200990	HP:0009942				HP:0001773
OMIM:200990	HP:0001841				HP:0005148
OMIM:200990	HP:0001162				HP:0004283
OMIM:200990	HP:0010066				HP:0001328
OMIM:200990	HP:0010803				HP:0002033
OMIM:200990	HP:0002023				HP:0000207
OMIM:200990	HP:0001250				HP:0009611
OMIM:200990	HP:0002263				HP:0000322
OMIM:200990	HP:0010808				HP:0000685
OMIM:200990	HP:0000160				HP:0000143
OMIM:200990	HP:0001830				HP:0006329
OMIM:113000	HP:0009835				HP:0001671
OMIM:200990	HP:0001290				HP:0000343
OMIM:200990	HP:0010291				HP:0002591
OMIM:610253	HP:0001252				HP:0001156
OMIM:200990	HP:0000319				HP:0003241
OMIM:200990	HP:0012471				HP:0001274
OMIM:200990	HP:0011220				HP:0010864
OMIM:200990	HP:0000316				HP:0008872
OMIM:200990	HP:0008897				HP:0000218
OMIM:610253	HP:0001249				HP:0002714
OMIM:176270	HP:0000044				HP:0006335
OMIM:176270	HP:0001531				HP:0000256
OMIM:200990	HP:0001249				HP:0000212
OMIM:176270	HP:0001773				HP:0000431
OMIM:176270	HP:0004322				HP:0000233
OMIM:200990	HP:0000175				HP:0001641
OMIM:200990	HP:0005148				HP:0000194
OMIM:176270	HP:0001290				HP:0003781
OMIM:176270	HP:0004283				HP:0000193
OMIM:176270	HP:0001328				HP:0000190
OMIM:200990	HP:0000007				HP:0010576
OMIM:176270	HP:0002033				HP:0004279
OMIM:200990	HP:0000207				HP:0000308
OMIM:200990	HP:0004209				HP:0000789
OMIM:200990	HP:0009611				HP:0007894
OMIM:200990	HP:0000322				HP:0000824
OMIM:200990	HP:0000047				HP:0002007
OMIM:200990	HP:0000685				HP:0005944
OMIM:200990	HP:0000369				HP:0000303
OMIM:200990	HP:0000204				HP:0001849
OMIM:200990	HP:0000143				HP:0000269
OMIM:176270	HP:0001263				HP:0008707
OMIM:200990	HP:0006329				HP:0002153
OMIM:200990	HP:0001671				HP:0033809
OMIM:200990	HP:0000343				HP:0031078
OMIM:176270	HP:0002591				HP:0031213
OMIM:200990	HP:0001156				HP:0034589
OMIM:176270	HP:0003241				HP:0012411
OMIM:200990	HP:0001274				HP:0012853
OMIM:200990	HP:0010864				HP:0008221
OMIM:176270	HP:0001270				HP:0002902
OMIM:176270	HP:0008872				HP:0000846
OMIM:200990	HP:0000218				HP:0030260
OMIM:200990	HP:0002714				HP:0000037
OMIM:200990	HP:0006335				HP:0030344
OMIM:200990	HP:0000256				HP:0008244
OMIM:200990	HP:0000212				HP:0003623
OMIM:200990	HP:0000377				HP:0000486
OMIM:200990	HP:0000154				HP:0001651
OMIM:200990	HP:0000431				HP:0002384
OMIM:200990	HP:0000233				HP:0012469
OMIM:200990	HP:0001641				HP:0007165
OMIM:176270	HP:0000750				HP:0000912
OMIM:200990	HP:0000194				HP:0000358
OMIM:200990	HP:0003781				HP:0000494
OMIM:200990	HP:0000193				HP:0000490
OMIM:200990	HP:0000190				HP:0002194
OMIM:200990	HP:0010576				HP:0032327
OMIM:176270	HP:0004279				HP:0005180
OMIM:200990	HP:0000308				HP:0000729
OMIM:176270	HP:0000789				HP:0001335
OMIM:200990	HP:0007894				HP:0002162
OMIM:176270	HP:0000824				HP:0010862
OMIM:200990	HP:0002007				HP:0033105
OMIM:611812	HP:0005944				HP:0002280
OMIM:200990	HP:0000303				HP:0000739
OMIM:276820	HP:0001773				HP:0000337
OMIM:276820	HP:0001849				HP:0006695
OMIM:200990	HP:0000269				HP:0000219
OMIM:201810	HP:0000054				HP:0000659
OMIM:201810	HP:0003577				HP:0002558
OMIM:201810	HP:0008707				HP:0008936
OMIM:201810	HP:0000051				HP:0000391
OMIM:201810	HP:0002153				HP:0001680
OMIM:201810	HP:0000062				HP:0005280
OMIM:201810	HP:0033809				HP:0100710
OMIM:201810	HP:0031078				HP:0000506
OMIM:201810	HP:0031213				HP:0100716
OMIM:201810	HP:0034589				HP:0000307
OMIM:201810	HP:0012411				HP:0000664
OMIM:201810	HP:0012853				HP:0007018
OMIM:201810	HP:0000808				HP:0002188
OMIM:201810	HP:0008221				HP:0001332
OMIM:201810	HP:0002902				HP:0000083
OMIM:201810	HP:0000007				HP:0003073
OMIM:201810	HP:0000846				HP:0000639
OMIM:201810	HP:0030260				HP:0001409
OMIM:201810	HP:0000037				HP:0004719
OMIM:201810	HP:0000048				HP:0006994
OMIM:201810	HP:0000047				HP:0000252
OMIM:201810	HP:0000028				HP:0000010
OMIM:202150	HP:0000054				HP:0001264
OMIM:202150	HP:0030344				HP:0002510
OMIM:202150	HP:0008244				HP:0001344
OMIM:202150	HP:0000007				HP:0001541
OMIM:202150	HP:0000028				HP:0000096
OMIM:202150	HP:0003623				HP:0000093
OMIM:618929	HP:0000486				HP:0000969
OMIM:618929	HP:0001651				HP:0001735
OMIM:618929	HP:0002384				HP:0000648
OMIM:618929	HP:0012469				HP:0001698
OMIM:618929	HP:0000319				HP:0000763
OMIM:618929	HP:0011220				HP:0001257
OMIM:618929	HP:0007165				HP:0004722
OMIM:618929	HP:0000316				HP:0001397
OMIM:618929	HP:0000912				HP:0001276
OMIM:618929	HP:0001249				HP:0003774
OMIM:618929	HP:0000358				HP:0001395
OMIM:618929	HP:0000494				HP:0002240
OMIM:618929	HP:0000054				HP:0000939
OMIM:618929	HP:0000490				HP:0001508
OMIM:618929	HP:0001263				HP:0001903
OMIM:618929	HP:0002194				HP:0032263
OMIM:618929	HP:0032327				HP:0000737
OMIM:618929	HP:0005180				HP:0001701
OMIM:618929	HP:0000729				HP:0006895
OMIM:618929	HP:0001335				HP:0001824
OMIM:618929	HP:0000322				HP:0002514
OMIM:618929	HP:0000006				HP:0002910
OMIM:618929	HP:0000369				HP:0001029
OMIM:618929	HP:0000343				HP:0000533
OMIM:618929	HP:0002162				HP:0002135
OMIM:618929	HP:0001274				HP:0002059
OMIM:618929	HP:0010862				HP:0006956
OMIM:618929	HP:0033105				HP:0002650
OMIM:618929	HP:0002280				HP:0001285
OMIM:618929	HP:0000739				HP:0001878
OMIM:618929	HP:0000337				HP:0000822
OMIM:618929	HP:0006695				HP:0009830
OMIM:618929	HP:0000219				HP:0000821
OMIM:618929	HP:0000659				HP:0001712
OMIM:618929	HP:0000218				HP:0009710
OMIM:618929	HP:0000256				HP:0001511
OMIM:618929	HP:0002558				HP:0001433
OMIM:618929	HP:0008936				HP:0000742
OMIM:618929	HP:0000391				HP:0002990
OMIM:618929	HP:0001680				HP:0003196
OMIM:618929	HP:0005280				HP:0012793
OMIM:618929	HP:0100710				HP:0000518
OMIM:618929	HP:0000506				HP:0001845
OMIM:618929	HP:0100716				HP:0000238
OMIM:618929	HP:0000307				HP:0000476
OMIM:618929	HP:0000664				HP:0001188
OMIM:618929	HP:0002007				HP:0000496
OMIM:618929	HP:0007018				HP:0001181
OMIM:618929	HP:0000028				HP:0010557
OMIM:619487	HP:0002188				HP:0007033
OMIM:619487	HP:0001332				HP:0001339
OMIM:619487	HP:0001250				HP:0000601
OMIM:619487	HP:0000083				HP:0001180
OMIM:619487	HP:0003073				HP:0000582
OMIM:619487	HP:0000958				HP:0002202
OMIM:619487	HP:0000639				HP:0000463
OMIM:619487	HP:0001409				HP:0000540
OMIM:619487	HP:0004719				HP:0002365
OMIM:619487	HP:0006994				HP:0002282
OMIM:619487	HP:0000252				HP:0012725
OMIM:619487	HP:0000054				HP:0000657
OMIM:619487	HP:0000010				HP:0001305
OMIM:619487	HP:0001264				HP:0002119
OMIM:619487	HP:0002510				HP:0001760
OMIM:619487	HP:0001344				HP:0001762
OMIM:619487	HP:0001541				HP:0001321
OMIM:619487	HP:0011968				HP:0000708
OMIM:619487	HP:0001263				HP:0002804
OMIM:619487	HP:0000096				HP:0001357
OMIM:619487	HP:0000093				HP:0000465
OMIM:619487	HP:0000969				HP:0000347
OMIM:619487	HP:0001735				HP:0001596
OMIM:619487	HP:0000007				HP:0031936
OMIM:619487	HP:0000648				HP:0002079
OMIM:619487	HP:0001698				HP:0008064
OMIM:619487	HP:0000763				HP:0001019
OMIM:619487	HP:0001257				HP:0000713
OMIM:619487	HP:0004722				HP:0008689
OMIM:619487	HP:0001397				HP:0000286
OMIM:619487	HP:0001276				HP:0002069
OMIM:619487	HP:0003774				HP:0004840
OMIM:619487	HP:0001395				HP:0010806
OMIM:619487	HP:0002240				HP:0002020
OMIM:619487	HP:0000939				HP:0011463
OMIM:619487	HP:0001508				HP:0002937
OMIM:619487	HP:0001903				HP:0009466
OMIM:619487	HP:0032263				HP:0001566
OMIM:619487	HP:0000737				HP:0000158
OMIM:619487	HP:0001701				HP:0002019
OMIM:619487	HP:0006895				HP:0002751
OMIM:619487	HP:0001824				HP:0002673
OMIM:619487	HP:0002514				HP:0011800
OMIM:619487	HP:0002910				HP:0001182
OMIM:619487	HP:0001029				HP:0000407
OMIM:619487	HP:0000533				HP:0001537
OMIM:619487	HP:0002135				HP:0001612
OMIM:619487	HP:0008936				HP:0000049
OMIM:619487	HP:0002059				HP:0000126
OMIM:619487	HP:0006956				HP:0008947
OMIM:619487	HP:0000750				HP:0001629
OMIM:619487	HP:0002650				HP:0011682
OMIM:619487	HP:0001285				HP:0008551
OMIM:619487	HP:0001878				HP:0000733
OMIM:619487	HP:0000822				HP:0001423
OMIM:619487	HP:0009830				HP:0000179
OMIM:619487	HP:0000821				HP:0000699
OMIM:619487	HP:0001712				HP:0011907
OMIM:619487	HP:0009710				HP:0011903
OMIM:619487	HP:0001511				HP:0000272
OMIM:619487	HP:0001433				HP:0002808
OMIM:619487	HP:0000742				HP:0000104
OMIM:617822	HP:0000046				HP:0002688
OMIM:617822	HP:0000486				HP:0000260
OMIM:276820	HP:0002990				HP:0031965
OMIM:617822	HP:0003196				HP:0012132
OMIM:617822	HP:0001290				HP:0001789
OMIM:617822	HP:0012793				HP:0025435
OMIM:617822	HP:0000518				HP:0001923
OMIM:617822	HP:0000316				HP:0001744
OMIM:617822	HP:0001845				HP:0020181
OMIM:617822	HP:0000238				HP:0003621
OMIM:617822	HP:0000476				HP:0020062
OMIM:617822	HP:0001249				HP:0001981
OMIM:617822	HP:0000358				HP:0011904
OMIM:617822	HP:0001188				HP:0010972
OMIM:617822	HP:0000054				HP:0031851
OMIM:617822	HP:0001344				HP:0011273
OMIM:617822	HP:0000496				HP:0008282
OMIM:617822	HP:0001263				HP:0033281
OMIM:617822	HP:0001181				HP:0001639
OMIM:617822	HP:0010557				HP:0002904
OMIM:617822	HP:0012385				HP:0004447
OMIM:617822	HP:0000969				HP:0001176
OMIM:617822	HP:0007033				HP:0002980
OMIM:617822	HP:0001339				HP:0002780
OMIM:617822	HP:0000007				HP:0003154
OMIM:617822	HP:0000601				HP:0003031
OMIM:276820	HP:0001180				HP:0000041
OMIM:617822	HP:0000369				HP:0003351
OMIM:617822	HP:0003577				HP:0011410
OMIM:617822	HP:0000582				HP:0001769
OMIM:617822	HP:0002202				HP:0009702
OMIM:617822	HP:0000463				HP:0001601
OMIM:617822	HP:0000540				HP:0020206
OMIM:617822	HP:0002365				HP:0000453
OMIM:617822	HP:0002282				HP:0001586
OMIM:617822	HP:0012725				HP:0000452
OMIM:617822	HP:0000657				HP:0003041
OMIM:617822	HP:0001305				HP:0032569
OMIM:617822	HP:0002119				HP:0033812
OMIM:617822	HP:0030084				HP:0008163
OMIM:617822	HP:0000218				HP:0002308
OMIM:617822	HP:0000256				HP:0000405
OMIM:617822	HP:0001760				HP:0008368
OMIM:617822	HP:0001762				HP:0000520
OMIM:617822	HP:0001321				HP:0000248
OMIM:617822	HP:0005280				HP:0000445
OMIM:617822	HP:0000708				HP:0000066
OMIM:617822	HP:0007370				HP:0005613
OMIM:617822	HP:0002804				HP:0008233
OMIM:617822	HP:0001357				HP:0001943
OMIM:617822	HP:0000465				HP:0025436
OMIM:617822	HP:0000347				HP:0001623
OMIM:618840	HP:0000252				HP:0002676
OMIM:618840	HP:0000054				HP:0000138
OMIM:618840	HP:0003577				HP:0001166
OMIM:618840	HP:0000750				HP:0001562
OMIM:618840	HP:0001596				HP:0001363
OMIM:618840	HP:0031936				HP:0031214
OMIM:618840	HP:0002079				HP:0031216
OMIM:618840	HP:0001250				HP:0001838
OMIM:618840	HP:0008064				HP:0009473
OMIM:618840	HP:0000729				HP:0001518
OMIM:618840	HP:0000007				HP:0000147
OMIM:618840	HP:0001019				HP:0000786
OMIM:618840	HP:0000713				HP:0003982
OMIM:618840	HP:0000047				HP:0003016
OMIM:618840	HP:0008689				HP:0000526
OMIM:618840	HP:0001249				HP:0005257
OMIM:618840	HP:0003623				HP:0003199
OMIM:301040	HP:0000286				HP:0005054
OMIM:301040	HP:0002069				HP:0010984
OMIM:301040	HP:0004840				HP:0000895
OMIM:301040	HP:0001250				HP:0000773
OMIM:301040	HP:0010808				HP:0000113
OMIM:301040	HP:0003196				HP:0003026
OMIM:301040	HP:0001252				HP:0000110
OMIM:301040	HP:0010806				HP:0011927
OMIM:301040	HP:0002020				HP:0010454
OMIM:301040	HP:0011463				HP:0010579
OMIM:301040	HP:0012471				HP:0000455
OMIM:301040	HP:0002937				HP:0100876
OMIM:301040	HP:0000316				HP:0000568
OMIM:301040	HP:0009466				HP:0000105
OMIM:301040	HP:0008897				HP:0001007
OMIM:301040	HP:0001566				HP:0001650
OMIM:301040	HP:0000158				HP:0000243
OMIM:301040	HP:0002019				HP:0001647
OMIM:301040	HP:0000358				HP:0000612
OMIM:301040	HP:0001249				HP:0000637
OMIM:301040	HP:0002751				HP:0000966
OMIM:301040	HP:0000054				HP:0001302
OMIM:301040	HP:0000252				HP:0001643
OMIM:301040	HP:0002673				HP:0006492
OMIM:301040	HP:0002033				HP:0000396
OMIM:301040	HP:0001263				HP:0000470
OMIM:301040	HP:0011800				HP:0006495
OMIM:301040	HP:0001182				HP:0002986
OMIM:301040	HP:0000407				HP:0002984
OMIM:301040	HP:0001537				HP:0000567
OMIM:301040	HP:0001257				HP:0000823
OMIM:301040	HP:0000047				HP:0000483
OMIM:301040	HP:0001612				HP:0001251
OMIM:301040	HP:0000369				HP:0002141
OMIM:301040	HP:0000049				HP:0012743
OMIM:301040	HP:0000126				HP:0012393
OMIM:301040	HP:0008947				HP:0000678
OMIM:301040	HP:0000463				HP:0008734
OMIM:301040	HP:0001629				HP:0000510
OMIM:301040	HP:0011682				HP:0007843
OMIM:301040	HP:0008551				HP:0000556
OMIM:301040	HP:0000733				HP:0009806
OMIM:301040	HP:0030084				HP:0100259
OMIM:301040	HP:0001423				HP:0002705
OMIM:301040	HP:0000179				HP:0007994
OMIM:301040	HP:0000699				HP:0007737
OMIM:301040	HP:0011907				HP:0000662
OMIM:301040	HP:0002059				HP:0030631
OMIM:301040	HP:0001762				HP:0002167
OMIM:301040	HP:0002650				HP:0000819
OMIM:301040	HP:0011903				HP:0001829
OMIM:301040	HP:0000272				HP:0000855
OMIM:301040	HP:0005280				HP:0007663
OMIM:301040	HP:0002808				HP:0000135
OMIM:301040	HP:0001510				HP:0000137
OMIM:301040	HP:0000303				HP:0000077
OMIM:301040	HP:0000028				HP:0002099
OMIM:301040	HP:0000104				HP:0001522
OMIM:301040	HP:0002688				HP:0001080
OMIM:613673	HP:0003577				HP:0002370
OMIM:613673	HP:0004322				HP:0000668
OMIM:613673	HP:0000260				HP:0000546
OMIM:613673	HP:0002240				HP:0001956
OMIM:613673	HP:0031965				HP:0001159
OMIM:613673	HP:0012132				HP:0000501
OMIM:613673	HP:0001903				HP:0000545
OMIM:613673	HP:0011461				HP:0001513
OMIM:613673	HP:0001789				HP:0000148
OMIM:613673	HP:0025435				HP:0001696
OMIM:613673	HP:0001923				HP:0010442
OMIM:613673	HP:0001824				HP:0100543
OMIM:613673	HP:0001744				HP:0000458
OMIM:613673	HP:0020181				HP:0007401
OMIM:613673	HP:0003621				HP:0006159
OMIM:613673	HP:0000054				HP:0100260
OMIM:613673	HP:0020062				HP:0001959
OMIM:613673	HP:0001981				HP:0000107
OMIM:613673	HP:0011904				HP:0004409
OMIM:613673	HP:0010972				HP:0000505
OMIM:613673	HP:0031851				HP:0000548
OMIM:613673	HP:0011273				HP:0000103
OMIM:613673	HP:0008282				HP:0004689
OMIM:613673	HP:0033281				HP:0006889
OMIM:613673	HP:0001639				HP:0001133
OMIM:613673	HP:0002904				HP:0012841
OMIM:613673	HP:0001878				HP:0002516
OMIM:613673	HP:0000821				HP:0003124
OMIM:613673	HP:0002007				HP:0001085
OMIM:613673	HP:0001433				HP:0004691
OMIM:613673	HP:0000047				HP:0012047
OMIM:613673	HP:0000006				HP:0000026
OMIM:613673	HP:0004447				HP:0001631
OMIM:201750	HP:0001176				HP:0001733
OMIM:201750	HP:0002980				HP:0007754
OMIM:201750	HP:0000046				HP:0005474
OMIM:201750	HP:0002780				HP:0003274
OMIM:201750	HP:0003154				HP:0004482
OMIM:201750	HP:0003031				HP:0010034
OMIM:201750	HP:0000041				HP:0000938
OMIM:201750	HP:0003351				HP:0009487
OMIM:201750	HP:0000085				HP:0000879
OMIM:201750	HP:0011410				HP:0006610
OMIM:201750	HP:0002937				HP:0003865
OMIM:201750	HP:0000316				HP:0000474
OMIM:201750	HP:0001769				HP:0006385
OMIM:201750	HP:0009702				HP:0000926
OMIM:201750	HP:0001601				HP:0003417
OMIM:201750	HP:0020206				HP:0003316
OMIM:201750	HP:0002974				HP:0000883
OMIM:201750	HP:0000252				HP:0002866
OMIM:201750	HP:0000054				HP:0005736
OMIM:201750	HP:0000453				HP:0002684
OMIM:201750	HP:0000013				HP:0000280
OMIM:201750	HP:0001586				HP:0008094
OMIM:201750	HP:0000452				HP:0006110
OMIM:201750	HP:0002153				HP:0008478
OMIM:201750	HP:0003041				HP:0000336
OMIM:201750	HP:0011800				HP:0006118
OMIM:201750	HP:0032569				HP:0002353
OMIM:201750	HP:0033812				HP:0000771
OMIM:201750	HP:0012385				HP:0045025
OMIM:201750	HP:0008163				HP:0001419
OMIM:201750	HP:0002308				HP:0008445
OMIM:201750	HP:0002902				HP:0008687
OMIM:201750	HP:0000007				HP:0000400
OMIM:201750	HP:0000846				HP:0001831
OMIM:201750	HP:0000405				HP:0410030
OMIM:201750	HP:0008368				HP:0001770
OMIM:201750	HP:0000048				HP:0000413
OMIM:201750	HP:0000047				HP:0009927
OMIM:201750	HP:0000520				HP:0011268
OMIM:201750	HP:0000248				HP:0000689
OMIM:201750	HP:0000369				HP:0006784
OMIM:201750	HP:0000445				HP:0000564
OMIM:201750	HP:0000066				HP:0000589
OMIM:276820	HP:0005613				HP:0005831
OMIM:201750	HP:0001195				HP:0000270
OMIM:201750	HP:0025486				HP:0004590
OMIM:201750	HP:0008233				HP:0011304
OMIM:201750	HP:0001943				HP:0002948
OMIM:201750	HP:0025436				HP:0005819
OMIM:201750	HP:0000256				HP:0010185
OMIM:201750	HP:0001623				HP:0002944
OMIM:201750	HP:0002676				HP:0000696
OMIM:201750	HP:0000138				HP:0001798
OMIM:201750	HP:0001545				HP:0003038
OMIM:201750	HP:0001166				HP:0006507
OMIM:201750	HP:0001562				HP:0010049
OMIM:201750	HP:0001363				HP:0001171
OMIM:201750	HP:0002650				HP:0009623
OMIM:201750	HP:0000272				HP:0001840
OMIM:201750	HP:0031213				HP:0002750
OMIM:201750	HP:0031214				HP:0004058
OMIM:201750	HP:0005280				HP:0003083
OMIM:201750	HP:0031216				HP:0006380
OMIM:201750	HP:0001838				HP:0008362
OMIM:201750	HP:0009473				HP:0010561
OMIM:201750	HP:0001518				HP:0002827
OMIM:201750	HP:0000822				HP:0000767
OMIM:201750	HP:0008665				HP:0002869
OMIM:201750	HP:0002007				HP:0000384
OMIM:201750	HP:0000147				HP:0000023
OMIM:201750	HP:0000028				HP:0003175
OMIM:201750	HP:0000786				HP:0000060
OMIM:276820	HP:0003982				HP:0010743
OMIM:613091	HP:0003016				HP:0009760
OMIM:613091	HP:0002980				HP:0007385
OMIM:194072	HP:0000526				HP:0008830
OMIM:613091	HP:0005257				HP:0000378
OMIM:613091	HP:0001156				HP:0000894
OMIM:613091	HP:0004322				HP:0009803
OMIM:194190	HP:0003199				HP:0000473
OMIM:194190	HP:0001290				HP:0002697
OMIM:613091	HP:0005054				HP:0003022
OMIM:613091	HP:0010984				HP:0003065
OMIM:194190	HP:0001263				HP:0003182
OMIM:613091	HP:0000895				HP:0005160
OMIM:613091	HP:0000773				HP:0010781
OMIM:613091	HP:0000113				HP:0001839
OMIM:613091	HP:0003026				HP:0008386
OMIM:613091	HP:0000110				HP:0009556
OMIM:194190	HP:0001518				HP:0009756
OMIM:194190	HP:0001511				HP:0004987
OMIM:613091	HP:0002650				HP:0003764
OMIM:194190	HP:0001510				HP:0006109
OMIM:193700	HP:0008872				HP:0001245
OMIM:613091	HP:0011927				HP:0001256
OMIM:601776	HP:0000028				HP:0003298
OMIM:613091	HP:0010454				HP:0010487
OMIM:247200	HP:0000358				HP:0012368
OMIM:613091	HP:0010579				HP:0430007
OMIM:247200	HP:0002007				HP:0000278
OMIM:222448	HP:0000455				HP:0030732
OMIM:222448	HP:0005280				HP:0002089
OMIM:613091	HP:0000007				HP:0003010
OMIM:222448	HP:0100876				HP:0011611
OMIM:613094	HP:0000568				HP:0004383
OMIM:613091	HP:0000105				HP:0011599
OMIM:158330	HP:0001007				HP:0006101
OMIM:243310	HP:0001650				HP:0012741
OMIM:243310	HP:0000286				HP:0002779
OMIM:243310	HP:0000343				HP:0001649
OMIM:243310	HP:0000463				HP:0001747
OMIM:243310	HP:0004322				HP:0000776
OMIM:243310	HP:0000243				HP:0200128
OMIM:243310	HP:0001250				HP:0000151
OMIM:243310	HP:0001274				HP:0031298
OMIM:243310	HP:0002162				HP:0031134
OMIM:243310	HP:0001252				HP:0010773
OMIM:243310	HP:0003196				HP:0011626
OMIM:243310	HP:0001290				HP:0010479
OMIM:243310	HP:0001508				HP:0034198
OMIM:243310	HP:0001647				HP:0001636
OMIM:243310	HP:0000316				HP:0002566
OMIM:243310	HP:0000612				HP:0410259
OMIM:243310	HP:0000637				HP:0045075
OMIM:243310	HP:0008897				HP:0000954
OMIM:243310	HP:0000219				HP:0002812
OMIM:242100	HP:0000966				HP:0000294
OMIM:243310	HP:0001302				HP:0010239
OMIM:243310	HP:0001643				HP:0009891
OMIM:228930	HP:0002980				HP:0000768
OMIM:243310	HP:0001249				HP:0009933
OMIM:228930	HP:0006492				HP:0001234
OMIM:243310	HP:0000396				HP:0000189
OMIM:243310	HP:0000154				HP:0002121
OMIM:243310	HP:0000252				HP:0001669
OMIM:243310	HP:0000054				HP:0000579
OMIM:243310	HP:0000431				HP:0006136
OMIM:243310	HP:0001263				HP:0000411
OMIM:243310	HP:0000470				HP:0000973
OMIM:243310	HP:0011800				HP:0000670
OMIM:228930	HP:0006495				HP:0000475
OMIM:243310	HP:0000407				HP:0000592
OMIM:243310	HP:0000508				HP:0009110
OMIM:243310	HP:0001339				HP:0007651
OMIM:228930	HP:0002986				HP:0001310
OMIM:243310	HP:0000307				HP:0002066
OMIM:228930	HP:0002984				HP:0003593
OMIM:243310	HP:0000006				HP:0001347
OMIM:243310	HP:0000567				HP:0001265
OMIM:243310	HP:0000028				HP:0002136
OMIM:243310	HP:0000369				HP:0001561
OMIM:607694	HP:0000823				HP:0030341
OMIM:209900	HP:0000483				HP:0002075
OMIM:209900	HP:0000365				HP:0000992
OMIM:209900	HP:0001773				HP:0100490
OMIM:209900	HP:0000486				HP:0003819
OMIM:209900	HP:0001251				HP:0000519
OMIM:209900	HP:0002141				HP:0000448
OMIM:209900	HP:0012743				HP:0000444
OMIM:209900	HP:0000518				HP:0002025
OMIM:209900	HP:0000639				HP:0000321
OMIM:209900	HP:0012393				HP:0000089
OMIM:209900	HP:0001328				HP:0000480
OMIM:209900	HP:0000678				HP:0010443
OMIM:209900	HP:0009466				HP:0011381
OMIM:209900	HP:0001769				HP:0008213
OMIM:209900	HP:0008734				HP:0001888
OMIM:209900	HP:0000510				HP:0002139
OMIM:209900	HP:0007843				HP:0003745
OMIM:209900	HP:0001007				HP:0200021
OMIM:209900	HP:0001249				HP:0001642
OMIM:209900	HP:0000556				HP:0003048
OMIM:209900	HP:0000054				HP:0000772
OMIM:209900	HP:0009806				HP:0002032
OMIM:209900	HP:0001263				HP:0000050
OMIM:209900	HP:0100259				HP:0010515
OMIM:209900	HP:0000007				HP:0000528
OMIM:209900	HP:0002705				HP:0012020
OMIM:209900	HP:0007994				HP:0002901
OMIM:209900	HP:0007737				HP:0002623
OMIM:209900	HP:0003577				HP:0009778
OMIM:209900	HP:0000662				HP:0001018
OMIM:209900	HP:0001156				HP:0000324
OMIM:209900	HP:0030631				HP:0001776
OMIM:209900	HP:0002167				HP:0010628
OMIM:209900	HP:0001395				HP:0000860
OMIM:209900	HP:0000819				HP:0011480
OMIM:209900	HP:0001829				HP:0004935
OMIM:209900	HP:0000855				HP:0000410
OMIM:209900	HP:0007663				HP:0002575
OMIM:209900	HP:0000218				HP:0002015
OMIM:209900	HP:0000135				HP:0001684
OMIM:209900	HP:0000256				HP:0001360
OMIM:209900	HP:0000137				HP:0001161
OMIM:209900	HP:0000077				HP:0000394
OMIM:209900	HP:0000750				HP:0000829
OMIM:209900	HP:0001162				HP:0001719
OMIM:209900	HP:0002099				HP:0002247
OMIM:241800	HP:0001522				HP:0010296
OMIM:209900	HP:0001080				HP:0033454
OMIM:209900	HP:0002370				HP:0008081
OMIM:209900	HP:0000822				HP:0010952
OMIM:209900	HP:0000668				HP:0000646
OMIM:209900	HP:0001712				HP:0000403
OMIM:209900	HP:0000546				HP:0000527
OMIM:209900	HP:0001956				HP:0001334
OMIM:209900	HP:0001830				HP:0010945
OMIM:209900	HP:0001159				HP:0200085
OMIM:209900	HP:0000501				HP:0001320
OMIM:209900	HP:0000545				HP:0001558
OMIM:209900	HP:0001513				HP:0000348
OMIM:209900	HP:0000148				HP:0004704
OMIM:615994	HP:0003774				HP:0001555
OMIM:615994	HP:0007737				HP:0100842
OMIM:615994	HP:0003577				HP:0009381
OMIM:615994	HP:0001696				HP:0000718
OMIM:615994	HP:0001156				HP:0001488
OMIM:615994	HP:0001651				HP:0001763
OMIM:615994	HP:0010442				HP:0030820
OMIM:615994	HP:0100543				HP:0002870
OMIM:615994	HP:0000458				HP:0000293
OMIM:615994	HP:0007401				HP:0001382
OMIM:615994	HP:0006159				HP:0011327
OMIM:615994	HP:0000510				HP:0012541
OMIM:615994	HP:0000135				HP:0002509
OMIM:615994	HP:0001249				HP:0001137
OMIM:615994	HP:0000054				HP:0001655
OMIM:615994	HP:0001162				HP:0000687
OMIM:615994	HP:0001263				HP:0005338
OMIM:615994	HP:0002370				HP:0010627
OMIM:615994	HP:0100260				HP:0009765
OMIM:615994	HP:0001959				HP:0004736
OMIM:615994	HP:0000107				HP:0001500
OMIM:615994	HP:0000007				HP:0000276
OMIM:615994	HP:0000546				HP:0002572
OMIM:615994	HP:0004409				HP:0009909
OMIM:615994	HP:0000505				HP:0032592
OMIM:615994	HP:0000548				HP:0006485
OMIM:615994	HP:0001830				HP:0000426
OMIM:615994	HP:0000103				HP:0002209
OMIM:615994	HP:0001513				HP:0000268
OMIM:615994	HP:0004689				HP:0000421
OMIM:619471	HP:0006889				HP:0001238
OMIM:619471	HP:0001133				HP:0001374
OMIM:619471	HP:0000483				HP:0001377
OMIM:619471	HP:0003577				HP:0001212
OMIM:619471	HP:0000662				HP:0002938
OMIM:619471	HP:0000662				HP:0000752
OMIM:619471	HP:0000540				HP:0001852
OMIM:619471	HP:0012841				HP:0000325
OMIM:619471	HP:0002516				HP:0001792
OMIM:619471	HP:0000510				HP:0003691
OMIM:619471	HP:0000510				HP:0005709
OMIM:619471	HP:0000510				HP:0000736
OMIM:619471	HP:0001841				HP:0000454
OMIM:619471	HP:0002910				HP:0009800
OMIM:619471	HP:0000054				HP:0000076
OMIM:619471	HP:0000750				HP:0001331
OMIM:619471	HP:0003124				HP:0002002
OMIM:619471	HP:0001085				HP:0009919
OMIM:619471	HP:0001162				HP:0040080
OMIM:619471	HP:0002099				HP:0000414
OMIM:619471	HP:0001263				HP:0000232
OMIM:619471	HP:0004691				HP:0002186
OMIM:619471	HP:0000093				HP:0010536
OMIM:619471	HP:0100259				HP:0012412
OMIM:619471	HP:0100259				HP:0011098
OMIM:619471	HP:0012047				HP:0000239
OMIM:619471	HP:0000007				HP:0001822
OMIM:619471	HP:0000026				HP:0001552
OMIM:619471	HP:0001631				HP:0000338
OMIM:619471	HP:0008689				HP:0005989
OMIM:619471	HP:0001513				HP:0000311
OMIM:619471	HP:0001733				HP:0000457
OMIM:615983	HP:0000054				HP:0000692
OMIM:615983	HP:0100543				HP:0005134
OMIM:615983	HP:0001156				HP:0005176
OMIM:615983	HP:0003241				HP:0012745
OMIM:615983	HP:0000007				HP:0001388
OMIM:615983	HP:0007663				HP:0004970
OMIM:603896	HP:0003621				HP:0002072
OMIM:615983	HP:0007754				HP:0002500
OMIM:615983	HP:0000510				HP:0000402
OMIM:615983	HP:0001159				HP:0001337
OMIM:615983	HP:0000135				HP:0001047
OMIM:615983	HP:0001513				HP:0004433
OMIM:620076	HP:0003577				HP:0001761
OMIM:620076	HP:0002980				HP:0005164
OMIM:620076	HP:0005474				HP:0001635
OMIM:620076	HP:0003031				HP:0002205
OMIM:620076	HP:0002240				HP:0001298
OMIM:620076	HP:0003274				HP:0001662
OMIM:620076	HP:0004482				HP:0001371
OMIM:620076	HP:0010034				HP:0001319
OMIM:620076	HP:0000938				HP:0001989
OMIM:620076	HP:0009487				HP:0003128
OMIM:620076	HP:0000879				HP:0001644
OMIM:620076	HP:0006610				HP:0009879
OMIM:620076	HP:0000476				HP:0012110
OMIM:620076	HP:0000773				HP:0001848
OMIM:620076	HP:0003865				HP:0002539
OMIM:620076	HP:0000054				HP:0000609
OMIM:620076	HP:0001762				HP:0002788
OMIM:620076	HP:0000474				HP:0001611
OMIM:620076	HP:0000470				HP:0000341
OMIM:620076	HP:0005280				HP:0005274
OMIM:620076	HP:0006385				HP:0006988
OMIM:620076	HP:0000926				HP:0000717
OMIM:620076	HP:0000007				HP:0000580
OMIM:620076	HP:0002804				HP:0010489
OMIM:620076	HP:0003417				HP:0032277
OMIM:620076	HP:0003316				HP:0003429
OMIM:620076	HP:0001511				HP:0009921
OMIM:620076	HP:0000465				HP:0000430
OMIM:620076	HP:0001631				HP:0010780
OMIM:620076	HP:0000883				HP:0000647
OMIM:620076	HP:0002866				HP:0030148
OMIM:620076	HP:0005736				HP:0010511
OMIM:620076	HP:0000049				HP:0008080
OMIM:301900	HP:0002684				HP:0011918
OMIM:301900	HP:0004322				HP:0001795
OMIM:301900	HP:0001250				HP:0002286
OMIM:301900	HP:0000581				HP:0011313
OMIM:301900	HP:0001252				HP:0001028
OMIM:301900	HP:0001290				HP:0001864
OMIM:301900	HP:0000280				HP:0000395
OMIM:301900	HP:0010864				HP:0005882
OMIM:301900	HP:0008094				HP:0004960
OMIM:301900	HP:0000639				HP:0001217
OMIM:301900	HP:0006110				HP:0008589
OMIM:301900	HP:0008478				HP:0003357
OMIM:301900	HP:0000336				HP:0007759
OMIM:301900	HP:0006118				HP:0003278
OMIM:301900	HP:0000054				HP:0002343
OMIM:301900	HP:0000252				HP:0001376
OMIM:301900	HP:0002353				HP:0003273
OMIM:301900	HP:0002650				HP:0000680
OMIM:301900	HP:0000771				HP:0008850
OMIM:301900	HP:0000490				HP:0001324
OMIM:301900	HP:0045025				HP:0005328
OMIM:301900	HP:0001182				HP:0000633
OMIM:301900	HP:0001419				HP:0003469
OMIM:301900	HP:0002808				HP:0008839
OMIM:301900	HP:0000508				HP:0000970
OMIM:301900	HP:0000505				HP:0005301
OMIM:301900	HP:0000823				HP:0000292
OMIM:301900	HP:0008445				HP:0001260
OMIM:301900	HP:0008687				HP:0010234
OMIM:301900	HP:0000400				HP:0000726
OMIM:301900	HP:0000028				HP:0000649
OMIM:301900	HP:0001513				HP:0003758
OMIM:301900	HP:0001831				HP:0000762
OMIM:603457	HP:0000044				HP:0002545
OMIM:200990	HP:0000286				HP:0007814
OMIM:603457	HP:0410030				HP:0001272
OMIM:603457	HP:0000518				HP:0001271
OMIM:603457	HP:0000316				HP:0003130
OMIM:603457	HP:0000458				HP:0011675
OMIM:603457	HP:0000218				HP:0011359
OMIM:200990	HP:0001770				HP:0000858
OMIM:603457	HP:0000377				HP:0006297
OMIM:603457	HP:0000413				HP:0000417
OMIM:603457	HP:0001249				HP:0001105
OMIM:603457	HP:0000175				HP:0003224
OMIM:603457	HP:0000054				HP:0001000
OMIM:603457	HP:0000453				HP:0001288
OMIM:603457	HP:0009927				HP:0006958
OMIM:603457	HP:0011800				HP:0007495
OMIM:603457	HP:0011268				HP:0000987
OMIM:603457	HP:0000689				HP:0003510
OMIM:603457	HP:0000568				HP:0000482
OMIM:603457	HP:0006784				HP:0001525
OMIM:603457	HP:0000405				HP:0004334
OMIM:200990	HP:0003196				HP:0007352
OMIM:603457	HP:0000685				HP:0007676
OMIM:200990	HP:0001252				HP:0001595
OMIM:603457	HP:0000564				HP:0007346
OMIM:603457	HP:0000006				HP:0030037
OMIM:603457	HP:0000589				HP:0000122
OMIM:603457	HP:0000028				HP:0000086
OMIM:603457	HP:0000786				HP:0002617
OMIM:113000	HP:0003026				HP:0000275
OMIM:113000	HP:0000054				HP:0005564
OMIM:113000	HP:0005831				HP:0005563
OMIM:113000	HP:0000260				HP:0001999
OMIM:113000	HP:0000270				HP:0001254
OMIM:200990	HP:0000494				HP:0020045
OMIM:113000	HP:0004590				HP:0004315
OMIM:113000	HP:0011304				HP:0000253
OMIM:113000	HP:0012385				HP:0003642
OMIM:113000	HP:0001629				HP:0001976
OMIM:113000	HP:0009473				HP:0000541
OMIM:113000	HP:0001804				HP:0008905
OMIM:113000	HP:0002937				HP:0003097
OMIM:113000	HP:0002948				HP:0005792
OMIM:113000	HP:0005819				HP:0006532
OMIM:113000	HP:0010185				HP:0003645
OMIM:113000	HP:0002944				HP:0002850
OMIM:113000	HP:0001159				HP:0002098
OMIM:113000	HP:0000696				HP:0003186
OMIM:113000	HP:0000006				HP:0002720
OMIM:113000	HP:0001798				HP:0012345
OMIM:200990	HP:0001537				HP:0001873
OMIM:609945	HP:0000286				HP:0003828
OMIM:609945	HP:0001770				HP:0000965
OMIM:609945	HP:0003038				HP:0001417
OMIM:609945	HP:0000365				HP:0040082
OMIM:609945	HP:0006507				HP:0200055
OMIM:609945	HP:0003196				HP:0011755
OMIM:609945	HP:0000085				HP:0040075
OMIM:609945	HP:0010806				HP:0004325
OMIM:609945	HP:0010049				HP:0000121
OMIM:609945	HP:0001171				HP:0002021
OMIM:609945	HP:0000316				HP:0010761
OMIM:609945	HP:0009623				HP:0003391
OMIM:609945	HP:0001841				HP:0001385
OMIM:609945	HP:0001840				HP:0009099
OMIM:609945	HP:0000054				HP:0000327
OMIM:609945	HP:0000252				HP:0001659
OMIM:609945	HP:0002750				HP:0002107
OMIM:609945	HP:0004058				HP:0001015
OMIM:609945	HP:0001263				HP:0011712
OMIM:609945	HP:0003083				HP:0011120
OMIM:609945	HP:0006380				HP:0001519
OMIM:609945	HP:0008362				HP:0001634
OMIM:609945	HP:0010561				HP:0000621
OMIM:609945	HP:0002827				HP:0000298
OMIM:609945	HP:0000767				HP:0002171
OMIM:609945	HP:0002869				HP:0010954
OMIM:609945	HP:0000568				HP:0034392
OMIM:609945	HP:0000048				HP:0002521
OMIM:609945	HP:0000047				HP:0002266
OMIM:609945	HP:0002866				HP:0003355
OMIM:609945	HP:0000006				HP:0002120
OMIM:609945	HP:0002984				HP:0100703
OMIM:609945	HP:0005613				HP:0001942
OMIM:609945	HP:0000384				HP:0001348
OMIM:609945	HP:0000023				HP:0002179
OMIM:609945	HP:0001156				HP:0034706
OMIM:609945	HP:0000581				HP:0002133
OMIM:609945	HP:0003175				HP:0008288
OMIM:609945	HP:0000060				HP:0002643
OMIM:609945	HP:0010743				HP:0001336
OMIM:609945	HP:0009760				HP:0002024
OMIM:609945	HP:0007385				HP:0031861
OMIM:609945	HP:0000218				HP:0007328
OMIM:609945	HP:0008830				HP:0003320
OMIM:609945	HP:0000378				HP:0004370
OMIM:609945	HP:0000894				HP:0001738
OMIM:609945	HP:0009803				HP:0032210
OMIM:609945	HP:0000396				HP:0000565
OMIM:609945	HP:0000473				HP:0000522
OMIM:609945	HP:0001363				HP:0002028
OMIM:609945	HP:0002697				HP:0025481
OMIM:609945	HP:0000233				HP:0033078
OMIM:609945	HP:0000431				HP:0012450
OMIM:609945	HP:0001762				HP:0000871
OMIM:609945	HP:0001162				HP:0011421
OMIM:609945	HP:0003022				HP:0011344
OMIM:609945	HP:0000470				HP:0012510
OMIM:609945	HP:0003065				HP:0001998
OMIM:609945	HP:0003182				HP:0002421
OMIM:609945	HP:0005160				HP:0002123
OMIM:609945	HP:0011304				HP:0002283
OMIM:609945	HP:0010781				HP:0000817
OMIM:609945	HP:0000508				HP:0001266
OMIM:609945	HP:0001839				HP:0025357
OMIM:609945	HP:0008386				HP:0002094
OMIM:609945	HP:0009556				HP:0010851
OMIM:609945	HP:0001631				HP:0100660
OMIM:609945	HP:0009756				HP:0032792
OMIM:609945	HP:0000028				HP:0011153
OMIM:609945	HP:0000347				HP:0007256
OMIM:609945	HP:0004987				HP:0200134
OMIM:609945	HP:0001831				HP:0007359
OMIM:611929	HP:0000473				HP:0032794
OMIM:611929	HP:0000054				HP:0012444
OMIM:611929	HP:0003764				HP:0010845
OMIM:611929	HP:0006109				HP:0033725
OMIM:611929	HP:0001245				HP:0000998
OMIM:611929	HP:0001256				HP:0011195
OMIM:611929	HP:0002750				HP:0008245
OMIM:611929	HP:0003298				HP:0025386
OMIM:611929	HP:0001252				HP:0001574
OMIM:611929	HP:0001263				HP:0010841
OMIM:611929	HP:0000272				HP:0001609
OMIM:611929	HP:0000470				HP:0100767
OMIM:611929	HP:0001290				HP:0030185
OMIM:611929	HP:0010487				HP:0002415
OMIM:611929	HP:0012368				HP:0000995
OMIM:611929	HP:0012385				HP:0000478
OMIM:611929	HP:0000506				HP:0003763
OMIM:611929	HP:0009473				HP:0001067
OMIM:611929	HP:0000316				HP:0032408
OMIM:611929	HP:0430007				HP:0100021
OMIM:611929	HP:0000278				HP:0010674
OMIM:611929	HP:0000377				HP:0031951
OMIM:611929	HP:0000465				HP:0100022
OMIM:611929	HP:0000006				HP:0100540
OMIM:618280	HP:0030732				HP:0011096
OMIM:618280	HP:0002089				HP:0000924
OMIM:618280	HP:0001651				HP:0008760
OMIM:618280	HP:0002780				HP:0008762
OMIM:618280	HP:0000062				HP:0002307
OMIM:618280	HP:0003010				HP:0002027
OMIM:618280	HP:0011611				HP:0012448
OMIM:618280	HP:0004383				HP:0002080
OMIM:618280	HP:0011599				HP:0100033
OMIM:200990	HP:0006101				HP:0012446
OMIM:618280	HP:0012741				HP:0020221
OMIM:618280	HP:0001629				HP:0008751
OMIM:618280	HP:0002779				HP:0000735
OMIM:618280	HP:0001649				HP:0001945
OMIM:618280	HP:0001747				HP:0002599
OMIM:618280	HP:0001643				HP:0002478
OMIM:200990	HP:0000384				HP:0002754
OMIM:618280	HP:0000776				HP:0025232
OMIM:618280	HP:0000054				HP:0008619
OMIM:618280	HP:0000431				HP:0002376
OMIM:618280	HP:0200128				HP:0002013
OMIM:618280	HP:0000151				HP:0002373
OMIM:618280	HP:0031298				HP:0010812
OMIM:618280	HP:0004691				HP:0011229
OMIM:618280	HP:0031134				HP:0500093
OMIM:618280	HP:0010773				HP:0001438
OMIM:618280	HP:0011626				HP:0001954
OMIM:618280	HP:0010479				HP:0025502
OMIM:618280	HP:0000808				HP:0002527
OMIM:618280	HP:0034198				HP:0004944
OMIM:618280	HP:0001636				HP:0004942
OMIM:618280	HP:0001698				HP:0010529
OMIM:618280	HP:0000048				HP:0001010
OMIM:618280	HP:0001631				HP:0010522
OMIM:618280	HP:0002566				HP:0002180
OMIM:618280	HP:0410259				HP:0031589
OMIM:618280	HP:0000105				HP:0031987
OMIM:618280	HP:0000028				HP:0000716
OMIM:618280	HP:0000006				HP:0000712
OMIM:614976	HP:0000286				HP:0000437
OMIM:614976	HP:0001696				HP:0002857
OMIM:614976	HP:0000243				HP:0000952
OMIM:614976	HP:0001651				HP:0000572
OMIM:614976	HP:0001252				HP:0000574
OMIM:614976	HP:0045075				HP:0012378
OMIM:614976	HP:0011220				HP:0000723
OMIM:614976	HP:0000954				HP:0000722
OMIM:614976	HP:0000316				HP:0000289
OMIM:614976	HP:0002812				HP:0410018
OMIM:614976	HP:0001643				HP:0002169
OMIM:200990	HP:0000023				HP:0012498
OMIM:614976	HP:0000358				HP:0002719
OMIM:614976	HP:0002553				HP:0009884
OMIM:614976	HP:0000054				HP:0001626
OMIM:614976	HP:0001263				HP:0002057
OMIM:614976	HP:0011927				HP:0000152
OMIM:614976	HP:0000294				HP:0000790
OMIM:614976	HP:0011800				HP:0032988
OMIM:614976	HP:0010554				HP:0000707
OMIM:614976	HP:0010239				HP:0001118
OMIM:614976	HP:0005180				HP:0030051
OMIM:200990	HP:0000260				HP:0003418
OMIM:614976	HP:0012385				HP:0000388
OMIM:614976	HP:0006380				HP:0000300
OMIM:614976	HP:0100258				HP:0009937
OMIM:614976	HP:0009891				HP:0000081
OMIM:614976	HP:0000407				HP:0000635
OMIM:614976	HP:0001537				HP:0001803
OMIM:614976	HP:0000767				HP:0002215
OMIM:614976	HP:0002705				HP:0000691
OMIM:614976	HP:0000689				HP:0100257
OMIM:614976	HP:0000007				HP:0001739
OMIM:614976	HP:0000768				HP:0000968
OMIM:614976	HP:0004209				HP:0008404
OMIM:614976	HP:0009933				HP:0007513
OMIM:614976	HP:0008689				HP:0007678
OMIM:614976	HP:0000369				HP:0002225
OMIM:614976	HP:0000248				HP:0000962
OMIM:614976	HP:0000049				HP:0000021
OMIM:614976	HP:0000582				HP:0000145
OMIM:200990	HP:0001508				HP:0001592
OMIM:614976	HP:0003577				HP:0000613
OMIM:614976	HP:0001234				HP:0000217
OMIM:614976	HP:0000189				HP:0000015
OMIM:614976	HP:0000343				HP:0000653
OMIM:614976	HP:0001156				HP:0000498
OMIM:614976	HP:0000463				HP:0000198
OMIM:614976	HP:0002121				HP:0000072
OMIM:614976	HP:0001669				HP:0000070
OMIM:614976	HP:0000579				HP:0008661
OMIM:614976	HP:0000218				HP:0000620
OMIM:614976	HP:0006136				HP:0000863
OMIM:614976	HP:0006610				HP:0000677
OMIM:614976	HP:0000411				HP:0002507
OMIM:614976	HP:0002557				HP:0002164
OMIM:614976	HP:0002558				HP:0001660
OMIM:614976	HP:0000973				HP:0009098
OMIM:614976	HP:0001363				HP:0004467
OMIM:614976	HP:0000670				HP:0002562
OMIM:614976	HP:0000431				HP:0012802
OMIM:614976	HP:0001762				HP:0001622
OMIM:614976	HP:0000475				HP:0011108
OMIM:614976	HP:0031936				HP:0000815
OMIM:614976	HP:0000592				HP:0007766
OMIM:614976	HP:0000470				HP:0004977
OMIM:614976	HP:0005280				HP:0003468
OMIM:614976	HP:0011304				HP:0003220
OMIM:614976	HP:0009110				HP:0001915
OMIM:614976	HP:0007651				HP:0009777
OMIM:200990	HP:0000337				HP:0000957
OMIM:614976	HP:0000465				HP:0009944
OMIM:614976	HP:0001631				HP:0005528
OMIM:614976	HP:0001513				HP:0009943
OMIM:614976	HP:0000028				HP:0010035
OMIM:619761	HP:0000286				HP:0001734
OMIM:619761	HP:0001276				HP:0001896
OMIM:619761	HP:0000044				HP:0000125
OMIM:619761	HP:0000486				HP:0001017
OMIM:619761	HP:0001310				HP:0003213
OMIM:619761	HP:0001250				HP:0003214
OMIM:619761	HP:0002066				HP:0001909
OMIM:619761	HP:0001252				HP:0000978
OMIM:619761	HP:0003593				HP:0001627
OMIM:619761	HP:0001290				HP:0003221
OMIM:619761	HP:0001270				HP:0000075
OMIM:619761	HP:0000639				HP:0001876
OMIM:619761	HP:0001249				HP:0003974
OMIM:619761	HP:0001347				HP:0001875
OMIM:619761	HP:0001265				HP:0040012
OMIM:619761	HP:0002136				HP:0009892
OMIM:619761	HP:0000054				HP:0004742
OMIM:619761	HP:0001561				HP:0004686
OMIM:619761	HP:0002650				HP:0008455
OMIM:619761	HP:0001321				HP:0002996
OMIM:619761	HP:0030344				HP:0000902
OMIM:619761	HP:0001263				HP:0000921
OMIM:619761	HP:0030341				HP:0008465
OMIM:619761	HP:0002075				HP:0006467
OMIM:619761	HP:0000007				HP:0002100
OMIM:619761	HP:0000823				HP:0010648
OMIM:619761	HP:0001511				HP:0004440
OMIM:619761	HP:0000028				HP:0006191
OMIM:610756	HP:0002751				HP:0005807
OMIM:610756	HP:0003577				HP:0002561
OMIM:610756	HP:0000252				HP:0000262
OMIM:610756	HP:0000054				HP:0009882
OMIM:610756	HP:0000992				HP:0008038
OMIM:610756	HP:0000365				HP:0005247
OMIM:610756	HP:0000046				HP:0002092
OMIM:610756	HP:0100490				HP:0002093
OMIM:610756	HP:0000490				HP:0002208
OMIM:610756	HP:0001263				HP:0003811
OMIM:610756	HP:0008070				HP:0003191
OMIM:610756	HP:0000518				HP:0001607
OMIM:610756	HP:0003819				HP:0001602
OMIM:610756	HP:0001838				HP:0000636
OMIM:610756	HP:0001518				HP:0002536
OMIM:610756	HP:0000519				HP:0004378
OMIM:610756	HP:0000448				HP:0002475
OMIM:610756	HP:0000007				HP:0007993
OMIM:610756	HP:0000568				HP:0007633
OMIM:610756	HP:0000444				HP:0001551
OMIM:610756	HP:0001511				HP:0002244
OMIM:610756	HP:0001510				HP:0005950
OMIM:610756	HP:0000347				HP:0000183
OMIM:214800	HP:0002025				HP:0005352
OMIM:214800	HP:0000044				HP:0002084
OMIM:214800	HP:0030732				HP:0008750
OMIM:214800	HP:0002023				HP:0000618
OMIM:214800	HP:0000321				HP:0000777
OMIM:214800	HP:0000089				HP:0009601
OMIM:214800	HP:0000480				HP:0000813
OMIM:214800	HP:0000085				HP:0009767
OMIM:214800	HP:0010443				HP:0008678
OMIM:214800	HP:0011381				HP:0008559
OMIM:214800	HP:0000518				HP:0006714
OMIM:214800	HP:0002937				HP:0005325
OMIM:214800	HP:0011461				HP:0007925
OMIM:214800	HP:0008213				HP:0004112
OMIM:214800	HP:0000316				HP:0001362
OMIM:214800	HP:0001888				HP:0003183
OMIM:214800	HP:0008897				HP:0000684
OMIM:214800	HP:0002139				HP:0008683
OMIM:214800	HP:0001643				HP:0000003
OMIM:214800	HP:0003745				HP:0002999
OMIM:214800	HP:0200021				HP:0030048
OMIM:214800	HP:0001642				HP:0004794
OMIM:214800	HP:0001249				HP:0006443
OMIM:214800	HP:0003048				HP:0006887
OMIM:214800	HP:0000175				HP:0008823
OMIM:214800	HP:0000494				HP:0006989
OMIM:214800	HP:0000252				HP:0005235
OMIM:214800	HP:0000054				HP:0030716
OMIM:214800	HP:0000772				HP:0010464
OMIM:214800	HP:0000453				HP:0010941
OMIM:214800	HP:0004058				HP:0000356
OMIM:214800	HP:0002032				HP:0003762
OMIM:214800	HP:0011968				HP:0001387
OMIM:214800	HP:0000050				HP:0005484
OMIM:214800	HP:0001263				HP:0011102
OMIM:214800	HP:0003241				HP:0100779
OMIM:214800	HP:0010515				HP:0002126
OMIM:214800	HP:0000528				HP:0003015
OMIM:214800	HP:0000407				HP:0003100
OMIM:214800	HP:0012020				HP:0006270
OMIM:214800	HP:0001537				HP:0001746
OMIM:214800	HP:0000568				HP:0031878
OMIM:214800	HP:0001539				HP:0034323
OMIM:214800	HP:0002901				HP:0000185
OMIM:214800	HP:0002623				HP:0008278
OMIM:214800	HP:0009778				HP:0002157
OMIM:214800	HP:0001018				HP:0001974
OMIM:214800	HP:0000006				HP:0008724
OMIM:214800	HP:0000204				HP:0010109
OMIM:214800	HP:0000369				HP:0010105
OMIM:214800	HP:0000324				HP:0012330
OMIM:214800	HP:0000126				HP:0009464
OMIM:214800	HP:0001776				HP:0001885
OMIM:214800	HP:0000066				HP:0000074
OMIM:214800	HP:0010628				HP:0010584
OMIM:214800	HP:0003577				HP:0008103
OMIM:214800	HP:0000860				HP:0008740
OMIM:214800	HP:0001270				HP:0009237
OMIM:214800	HP:0011480				HP:0001216
OMIM:214800	HP:0001629				HP:0000161
OMIM:214800	HP:0008551				HP:0006870
OMIM:214800	HP:0000458				HP:0000873
OMIM:214800	HP:0000612				HP:0003228
OMIM:214800	HP:0004935				HP:0005466
OMIM:214800	HP:0000378				HP:0000953
OMIM:214800	HP:0000410				HP:0000698
OMIM:214800	HP:0002575				HP:0002232
OMIM:214800	HP:0002015				HP:0002231
OMIM:214800	HP:0001561				HP:0011470
OMIM:214800	HP:0002650				HP:0000509
OMIM:214800	HP:0001684				HP:0031088
OMIM:214800	HP:0001360				HP:0009755
OMIM:214800	HP:0003022				HP:0000982
OMIM:214800	HP:0001161				HP:0004502
OMIM:214800	HP:0000394				HP:0002251
OMIM:214800	HP:0000272				HP:0012332
OMIM:214800	HP:0000829				HP:0009626
OMIM:214800	HP:0001719				HP:0100651
OMIM:214800	HP:0000508				HP:0012785
OMIM:214800	HP:0001636				HP:0100694
OMIM:214800	HP:0000821				HP:0009183
OMIM:214800	HP:0000824				HP:0002619
OMIM:214800	HP:0000823				HP:0100727
OMIM:214800	HP:0009556				HP:0003565
OMIM:214800	HP:0001631				HP:0004439
OMIM:214800	HP:0000465				HP:0100534
OMIM:200990	HP:0001510				HP:0002987
OMIM:214800	HP:0000589				HP:0005830
OMIM:214800	HP:0000028				HP:0025289
OMIM:214800	HP:0002247				HP:0007380
OMIM:214800	HP:0000347				HP:0002716
OMIM:214800	HP:0000104				HP:0033190
OMIM:214800	HP:0000742				HP:0001640
OMIM:619841	HP:0000486				HP:0001084
OMIM:619841	HP:0004322				HP:0002293
OMIM:619841	HP:0010296				HP:0011670
OMIM:619841	HP:0000476				HP:0009914
OMIM:619841	HP:0003623				HP:0001750
OMIM:619841	HP:0002553				HP:0012806
OMIM:619841	HP:0000252				HP:0030779
OMIM:619841	HP:0000494				HP:0000835
OMIM:619841	HP:0000010				HP:0008501
OMIM:619841	HP:0033454				HP:0010626
OMIM:619841	HP:0001182				HP:0000876
OMIM:619841	HP:0008081				HP:0010650
OMIM:619841	HP:0010952				HP:0010290
OMIM:619841	HP:0000407				HP:0006315
OMIM:619841	HP:0000646				HP:0011272
OMIM:619841	HP:0000767				HP:0001338
OMIM:619841	HP:0000403				HP:0002744
OMIM:619841	HP:0000527				HP:0009932
OMIM:619841	HP:0001334				HP:0010805
OMIM:619841	HP:0000006				HP:0000349
OMIM:619841	HP:0000369				HP:0007874
OMIM:619841	HP:0004689				HP:0000029
OMIM:619841	HP:0000582				HP:0001341
OMIM:619841	HP:0003577				HP:0003782
OMIM:619841	HP:0010945				HP:0003164
OMIM:619841	HP:0000463				HP:0002929
OMIM:619841	HP:0001274				HP:0000446
OMIM:619841	HP:0008070				HP:0008197
OMIM:619841	HP:0000739				HP:0030339
OMIM:619841	HP:0000337				HP:0008214
OMIM:619841	HP:0000219				HP:0002555
OMIM:619841	HP:0000455				HP:0032466
OMIM:619841	HP:0200085				HP:0025708
OMIM:619841	HP:0001562				HP:0040326
OMIM:619841	HP:0001320				HP:0009804
OMIM:619841	HP:0001561				HP:0000064
OMIM:619841	HP:0002650				HP:0020159
OMIM:619841	HP:0002099				HP:0010789
OMIM:619841	HP:0002370				HP:0033810
OMIM:619841	HP:0000508				HP:0012215
OMIM:619841	HP:0001558				HP:0000869
OMIM:619841	HP:0000348				HP:0008232
OMIM:619841	HP:0100716				HP:0004408
OMIM:619841	HP:0004704				HP:0008226
OMIM:619841	HP:0001555				HP:0008669
OMIM:619841	HP:0002007				HP:0011069
OMIM:619841	HP:0007018				HP:0011318
OMIM:619841	HP:0000347				HP:0011326
OMIM:619841	HP:0001252				HP:0011054
OMIM:619841	HP:0000041				HP:0006094
OMIM:619841	HP:0045075				HP:0010535
OMIM:619841	HP:0100842				HP:0012506
OMIM:619841	HP:0009381				HP:0011803
OMIM:619841	HP:0000319				HP:0008198
OMIM:619841	HP:0000718				HP:0002718
OMIM:619841	HP:0011461				HP:0002199
OMIM:619841	HP:0000316				HP:0005686
OMIM:619841	HP:0000954				HP:0031817
OMIM:619841	HP:0001769				HP:0001281
OMIM:619841	HP:0001643				HP:0002905
OMIM:619841	HP:0001488				HP:0008846
OMIM:619841	HP:0001763				HP:0002078
OMIM:619841	HP:0001249				HP:0000331
OMIM:619841	HP:0000054				HP:0000385
OMIM:619841	HP:0030820				HP:0030319
OMIM:619841	HP:0002870				HP:0007021
OMIM:619841	HP:0000293				HP:0000215
OMIM:619841	HP:0001382				HP:0002058
OMIM:619841	HP:0001263				HP:0011822
OMIM:619841	HP:0000294				HP:0011228
OMIM:619841	HP:0011327				HP:0002783
OMIM:619841	HP:0012541				HP:0012176
OMIM:619841	HP:0000729				HP:0005403
OMIM:619841	HP:0002509				HP:0004430
OMIM:619841	HP:0001137				HP:0010976
OMIM:619841	HP:0000047				HP:0009748
OMIM:619841	HP:0000322				HP:0011107
OMIM:619841	HP:0001655				HP:0002311
OMIM:619841	HP:0000687				HP:0002035
OMIM:619841	HP:0005338				HP:0005145
OMIM:619841	HP:0010627				HP:0010794
OMIM:619841	HP:0009765				HP:0011787
OMIM:619841	HP:0000537				HP:0031098
OMIM:619841	HP:0004736				HP:0005978
OMIM:619841	HP:0001500				HP:0000842
OMIM:619841	HP:0000894				HP:0033082
OMIM:619841	HP:0000256				HP:0002355
OMIM:619841	HP:0000154				HP:0005616
OMIM:619841	HP:0000276				HP:0009916
OMIM:619841	HP:0002572				HP:0031014
OMIM:619841	HP:0009909				HP:0009062
OMIM:619841	HP:0045025				HP:0001548
OMIM:619841	HP:0005280				HP:0002317
OMIM:619841	HP:0010579				HP:0002579
OMIM:619841	HP:0032592				HP:0002236
OMIM:619841	HP:0006485				HP:0006979
OMIM:619841	HP:0000426				HP:0007074
OMIM:619841	HP:0002209				HP:0100814
OMIM:619841	HP:0001511				HP:0030890
OMIM:619841	HP:0000664				HP:0004305
OMIM:619841	HP:0000268				HP:0004392
OMIM:619841	HP:0001357				HP:0001090
OMIM:619841	HP:0000421				HP:0011094
OMIM:619841	HP:0000028				HP:0034454
OMIM:619841	HP:0000303				HP:0000711
OMIM:619841	HP:0001238				HP:0000297
OMIM:609625	HP:0000286				HP:0003487
OMIM:609625	HP:0001770				HP:0002395
OMIM:609625	HP:0001374				HP:0008124
OMIM:609625	HP:0001377				HP:0000221
OMIM:609625	HP:0000046				HP:0002362
OMIM:609625	HP:0000486				HP:0007020
OMIM:609625	HP:0001212				HP:0000350
OMIM:609625	HP:0004322				HP:0001081
OMIM:609625	HP:0001250				HP:0000744
OMIM:609625	HP:0001252				HP:0002967
OMIM:609625	HP:0001290				HP:0008944
OMIM:609625	HP:0000319				HP:0010804
OMIM:609625	HP:0000718				HP:0001884
OMIM:609625	HP:0002938				HP:0000451
OMIM:609625	HP:0000316				HP:0000188
OMIM:609625	HP:0001328				HP:0001871
OMIM:609625	HP:0000954				HP:0000577
OMIM:609625	HP:0009466				HP:0005326
OMIM:609625	HP:0008897				HP:0000749
OMIM:609625	HP:0000752				HP:0000460
OMIM:609625	HP:0001643				HP:0100255
OMIM:609625	HP:0003745				HP:0012190
OMIM:609625	HP:0001249				HP:0003189
OMIM:609625	HP:0000494				HP:0003581
OMIM:609625	HP:0000252				HP:0033832
OMIM:609625	HP:0000054				HP:0012189
OMIM:609625	HP:0001263				HP:0000964
OMIM:609625	HP:0000407				HP:0004969
OMIM:609625	HP:0000448				HP:0002721
OMIM:609625	HP:0000767				HP:0002150
OMIM:609625	HP:0001539				HP:0003072
OMIM:609625	HP:0004209				HP:0002656
OMIM:609625	HP:0000444				HP:0005498
OMIM:609625	HP:0001852				HP:0001092
OMIM:609625	HP:0000006				HP:0000832
OMIM:609625	HP:0000369				HP:0001406
OMIM:609625	HP:0000325				HP:0008716
OMIM:609625	HP:0000324				HP:0031956
OMIM:609625	HP:0001792				HP:0003362
OMIM:609625	HP:0000582				HP:0030948
OMIM:609625	HP:0000343				HP:0002908
OMIM:609625	HP:0002162				HP:0034197
OMIM:609625	HP:0003691				HP:0007430
OMIM:609625	HP:0001270				HP:0006349
OMIM:609625	HP:0005709				HP:0001597
OMIM:609625	HP:0000736				HP:0001399
OMIM:609625	HP:0000219				HP:0001153
OMIM:609625	HP:0000218				HP:0031964
OMIM:609625	HP:0000411				HP:0012050
OMIM:609625	HP:0006610				HP:0006334
OMIM:609625	HP:0000454				HP:0002253
OMIM:609625	HP:0002136				HP:0032106
OMIM:134780	HP:0009800				HP:0000090
OMIM:609625	HP:0000076				HP:0030769
OMIM:609625	HP:0000750				HP:0002419
OMIM:609625	HP:0000431				HP:0000488
OMIM:609625	HP:0000470				HP:0012210
OMIM:609625	HP:0001518				HP:0025186
OMIM:609625	HP:0000268				HP:0005487
OMIM:609625	HP:0002007				HP:0000164
OMIM:609625	HP:0001631				HP:0001373
OMIM:609625	HP:0000465				HP:0010314
OMIM:609625	HP:0000028				HP:0001973
OMIM:609625	HP:0000347				HP:0005218
OMIM:613884	HP:0001331				HP:0000851
OMIM:613884	HP:0000286				HP:0011231
OMIM:613884	HP:0003577				HP:0007334
OMIM:613884	HP:0000365				HP:0007655
OMIM:613884	HP:0002002				HP:0001258
OMIM:613884	HP:0000023				HP:0000079
OMIM:613884	HP:0009919				HP:0007598
OMIM:613884	HP:0001274				HP:0000977
OMIM:613884	HP:0040080				HP:0000629
OMIM:613884	HP:0001629				HP:0002183
OMIM:613884	HP:0001845				HP:0002216
OMIM:613884	HP:0000954				HP:0001653
OMIM:613884	HP:0000337				HP:0010747
OMIM:613884	HP:0000414				HP:0001710
OMIM:613884	HP:0000612				HP:0001155
OMIM:613884	HP:0000219				HP:0000242
OMIM:613884	HP:0000218				HP:0001674
OMIM:613884	HP:0003745				HP:0012569
OMIM:613884	HP:0002558				HP:0011710
OMIM:613884	HP:0001249				HP:0001709
OMIM:613884	HP:0008936				HP:0001682
OMIM:613884	HP:0000054				HP:0001003
OMIM:613884	HP:0000750				HP:0010463
OMIM:613884	HP:0000232				HP:0003292
OMIM:614841	HP:0000458				HP:0033258
OMIM:613884	HP:0001360				HP:0000141
OMIM:613884	HP:0002827				HP:0033005
OMIM:613884	HP:0001537				HP:0001009
OMIM:613884	HP:0000601				HP:0003765
OMIM:613884	HP:0000568				HP:0011109
OMIM:613884	HP:0004209				HP:0006721
OMIM:613884	HP:0000268				HP:0002863
OMIM:613884	HP:0002007				HP:0011716
OMIM:613884	HP:0001510				HP:0005152
OMIM:613884	HP:0000006				HP:0010448
OMIM:613884	HP:0000567				HP:0011003
OMIM:613884	HP:0000028				HP:0007398
OMIM:613884	HP:0000369				HP:0031882
OMIM:613884	HP:0000347				HP:0011341
OMIM:613884	HP:0001655				HP:0002014
OMIM:612626	HP:0000054				HP:0012736
OMIM:612626	HP:0000252				HP:0005329
OMIM:612626	HP:0001671				HP:0002476
OMIM:612626	HP:0003577				HP:0000766
OMIM:612626	HP:0000431				HP:0002044
OMIM:612626	HP:0000486				HP:0007068
OMIM:612626	HP:0001762				HP:0002803
OMIM:612626	HP:0004322				HP:0006429
OMIM:612626	HP:0001156				HP:0003992
OMIM:612626	HP:0000581				HP:0001695
OMIM:612626	HP:0001263				HP:0004684
OMIM:612626	HP:0001508				HP:0030891
OMIM:612626	HP:0001518				HP:0025336
OMIM:612626	HP:0005819				HP:0005743
OMIM:612626	HP:0003745				HP:0004405
OMIM:612626	HP:0001511				HP:0002943
OMIM:612626	HP:0000047				HP:0010740
OMIM:612626	HP:0000028				HP:0008593
OMIM:612626	HP:0000325				HP:0100702
OMIM:612626	HP:0000347				HP:0011300
OMIM:612626	HP:0000369				HP:0100952
OMIM:612626	HP:0001249				HP:0008388
OMIM:616863	HP:0000054				HP:0001638
OMIM:616863	HP:0000750				HP:0001315
OMIM:616863	HP:0000486				HP:0002323
OMIM:616863	HP:0001344				HP:0002085
OMIM:616863	HP:0000243				HP:0002198
OMIM:616863	HP:0002186				HP:0006563
OMIM:616863	HP:0001250				HP:0002465
OMIM:616863	HP:0000270				HP:0002540
OMIM:616863	HP:0001263				HP:0003561
OMIM:616863	HP:0001252				HP:0400000
OMIM:616863	HP:0001290				HP:0006628
OMIM:616863	HP:0010536				HP:0010886
OMIM:616863	HP:0012412				HP:0006591
OMIM:616863	HP:0000718				HP:0002816
OMIM:616863	HP:0000729				HP:0000911
OMIM:616863	HP:0011098				HP:0000237
OMIM:616863	HP:0000239				HP:0000376
OMIM:610253	HP:0000582				HP:0003042
OMIM:616863	HP:0001822				HP:0001547
OMIM:616863	HP:0004209				HP:0006498
OMIM:616863	HP:0000028				HP:0002970
OMIM:616863	HP:0001249				HP:0003187
OMIM:616863	HP:0000369				HP:0002097
OMIM:616863	HP:0000006				HP:0002644
OMIM:146390	HP:0000286				HP:0010306
OMIM:146390	HP:0001770				HP:0000774
OMIM:146390	HP:0000463				HP:0003090
OMIM:146390	HP:0001552				HP:0011342
OMIM:146390	HP:0001332				HP:0000176
OMIM:146390	HP:0004322				HP:0006361
OMIM:146390	HP:0001252				HP:0004442
OMIM:146390	HP:0000316				HP:0045074
OMIM:146390	HP:0000338				HP:0012227
OMIM:146390	HP:0009466				HP:0002979
OMIM:146390	HP:0002812				HP:0100783
OMIM:146390	HP:0000218				HP:0034271
OMIM:146390	HP:0008734				HP:0010709
OMIM:146390	HP:0003745				HP:0030717
OMIM:146390	HP:0006610				HP:0012722
OMIM:146390	HP:0005989				HP:0100867
OMIM:146390	HP:0000311				HP:0003422
OMIM:146390	HP:0000457				HP:0011706
OMIM:146390	HP:0001249				HP:0007099
OMIM:146390	HP:0000358				HP:0002463
OMIM:146390	HP:0000054				HP:0034187
OMIM:146390	HP:0000692				HP:0100023
OMIM:146390	HP:0000750				HP:0002000
OMIM:146390	HP:0000431				HP:0005445
OMIM:146390	HP:0000133				HP:0000748
OMIM:146390	HP:0001263				HP:0007333
OMIM:146390	HP:0000470				HP:0002342
OMIM:146390	HP:0001518				HP:0008915
OMIM:146390	HP:0000508				HP:0003202
OMIM:146390	HP:0004209				HP:0006097
OMIM:146390	HP:0000400				HP:0001065
OMIM:146390	HP:0000006				HP:0010059
OMIM:146390	HP:0000028				HP:0003076
OMIM:146390	HP:0000347				HP:0004324
OMIM:601808	HP:0001650				HP:0000283
OMIM:601808	HP:0000286				HP:0005590
OMIM:601808	HP:0001770				HP:0010721
OMIM:601808	HP:0002188				HP:0010055
OMIM:601808	HP:0001531				HP:0007103
OMIM:601808	HP:0000486				HP:0007065
OMIM:601808	HP:0000365				HP:0006951
OMIM:601808	HP:0004322				HP:0011969
OMIM:601808	HP:0001250				HP:0012119
OMIM:601808	HP:0005134				HP:0000961
OMIM:601808	HP:0001252				HP:0031215
OMIM:601808	HP:0005176				HP:0002663
OMIM:601808	HP:0010806				HP:0045028
OMIM:601808	HP:0001290				HP:0006872
OMIM:601808	HP:0012745				HP:0000878
OMIM:601808	HP:0000639				HP:0000890
OMIM:601808	HP:0000316				HP:0009616
OMIM:601808	HP:0001845				HP:0000340
OMIM:601808	HP:0009623				HP:0003051
OMIM:601808	HP:0001643				HP:0006579
OMIM:601808	HP:0000510				HP:0009826
OMIM:601808	HP:0003745				HP:0011623
OMIM:601808	HP:0001763				HP:0001833
OMIM:601808	HP:0001249				HP:0002344
OMIM:601808	HP:0001265				HP:0002983
OMIM:601808	HP:0000175				HP:0003826
OMIM:601808	HP:0000494				HP:0002335
OMIM:601808	HP:0000252				HP:0003044
OMIM:601808	HP:0000054				HP:0003498
OMIM:601808	HP:0001388				HP:0030674
OMIM:601808	HP:0000452				HP:0007185
OMIM:601808	HP:0004970				HP:0004616
OMIM:601808	HP:0000294				HP:0002213
OMIM:601808	HP:0002072				HP:0000946
OMIM:601808	HP:0011800				HP:0006487
OMIM:601808	HP:0000407				HP:0006400
OMIM:601808	HP:0000448				HP:0011451
OMIM:601808	HP:0001537				HP:0030043
OMIM:601808	HP:0000648				HP:0010751
OMIM:601808	HP:0000405				HP:0002444
OMIM:601808	HP:0000400				HP:0012521
OMIM:601808	HP:0000047				HP:0008417
OMIM:601808	HP:0000322				HP:0005815
OMIM:601808	HP:0002500				HP:0001997
OMIM:601808	HP:0000006				HP:0003259
OMIM:601808	HP:0000204				HP:0001952
OMIM:601808	HP:0000402				HP:0002149
OMIM:601808	HP:0001337				HP:0009816
OMIM:601808	HP:0000023				HP:0001491
OMIM:601808	HP:0000581				HP:0001608
OMIM:601808	HP:0001270				HP:0002312
OMIM:601808	HP:0001629				HP:0000932
OMIM:601808	HP:0000219				HP:0001349
OMIM:601808	HP:0002119				HP:0006897
OMIM:601808	HP:0002714				HP:0005914
OMIM:601808	HP:0000413				HP:0002187
OMIM:601808	HP:0002136				HP:0200024
OMIM:601808	HP:0001047				HP:0005387
OMIM:601808	HP:0002650				HP:0002667
OMIM:601808	HP:0004433				HP:0006743
OMIM:601808	HP:0001762				HP:0006849
OMIM:601808	HP:0001321				HP:0002445
OMIM:601808	HP:0001761				HP:0002243
OMIM:601808	HP:0002099				HP:0003075
OMIM:601808	HP:0000193				HP:0003270
OMIM:601808	HP:0000272				HP:0009085
OMIM:601808	HP:0000470				HP:0006273
OMIM:601808	HP:0005164				HP:0001004
OMIM:601808	HP:0002370				HP:0005469
OMIM:601808	HP:0005280				HP:0006521
OMIM:601808	HP:0001838				HP:0008229
OMIM:601808	HP:0001635				HP:0003155
OMIM:601808	HP:0000824				HP:0002061
OMIM:601808	HP:0002205				HP:0007361
OMIM:601808	HP:0001511				HP:0001169
OMIM:601808	HP:0001631				HP:0040194
OMIM:601808	HP:0000028				HP:0011129
OMIM:601808	HP:0000303				HP:0012465
OMIM:618815	HP:0001298				HP:0011330
OMIM:618815	HP:0007957				HP:0003517
OMIM:618815	HP:0000054				HP:0000201
OMIM:618815	HP:0002353				HP:0006986
OMIM:618815	HP:0001662				HP:0001414
OMIM:618815	HP:0001250				HP:0003070
OMIM:618815	HP:0001371				HP:0010173
OMIM:618815	HP:0001639				HP:0100704
OMIM:618815	HP:0000519				HP:0002878
OMIM:618815	HP:0001789				HP:0025116
OMIM:618815	HP:0001319				HP:0001520
OMIM:618815	HP:0001989				HP:0009104
OMIM:618815	HP:0001522				HP:0002529
OMIM:618815	HP:0000047				HP:0003236
OMIM:618815	HP:0000006				HP:0001772
OMIM:618815	HP:0000028				HP:0025024
OMIM:618815	HP:0002500				HP:0100507
OMIM:618815	HP:0003128				HP:0001882
OMIM:618815	HP:0001644				HP:0005162
OMIM:618815	HP:0009879				HP:0006829
OMIM:612513	HP:0000286				HP:0001093
OMIM:612513	HP:0000486				HP:0100565
OMIM:612513	HP:0000365				HP:0007260
OMIM:612513	HP:0004322				HP:0100307
OMIM:612513	HP:0001252				HP:0003560
OMIM:612513	HP:0012745				HP:0007973
OMIM:612513	HP:0012110				HP:0001964
OMIM:612513	HP:0001848				HP:0003307
OMIM:612513	HP:0002539				HP:0003701
OMIM:612513	HP:0008897				HP:0003741
OMIM:612513	HP:0008734				HP:0003324
OMIM:612513	HP:0003745				HP:0001284
OMIM:612513	HP:0001840				HP:0003712
OMIM:612513	HP:0000278				HP:0003198
OMIM:612513	HP:0001249				HP:0100750
OMIM:612513	HP:0001601				HP:0000033
OMIM:612513	HP:0000358				HP:0003687
OMIM:612513	HP:0002751				HP:0003244
OMIM:612513	HP:0000494				HP:0000807
OMIM:612513	HP:0000252				HP:0011823
OMIM:612513	HP:0000054				HP:0003676
OMIM:612513	HP:0002353				HP:0000100
OMIM:612513	HP:0001344				HP:0031266
OMIM:612513	HP:0002079				HP:0012588
OMIM:612513	HP:0011968				HP:0012574
OMIM:612513	HP:0001263				HP:0001967
OMIM:612513	HP:0012385				HP:0001268
OMIM:612513	HP:0000609				HP:0002155
OMIM:612513	HP:0000407				HP:0000097
OMIM:612513	HP:0000729				HP:0012704
OMIM:612513	HP:0000767				HP:0003348
OMIM:612513	HP:0002705				HP:0002451
OMIM:612513	HP:0000400				HP:0002151
OMIM:612513	HP:0002788				HP:0008450
OMIM:612513	HP:0001257				HP:0040022
OMIM:612513	HP:0000248				HP:0005824
OMIM:612513	HP:0000369				HP:0000826
OMIM:612513	HP:0000126				HP:0004227
OMIM:612513	HP:0001611				HP:0012427
OMIM:612513	HP:0000341				HP:0010763
OMIM:612513	HP:0000343				HP:0011343
OMIM:612513	HP:0000581				HP:0003477
OMIM:612513	HP:0005274				HP:0002140
OMIM:612513	HP:0000219				HP:0007429
OMIM:612513	HP:0002119				HP:0001187
OMIM:612513	HP:0000218				HP:0000012
OMIM:612513	HP:0001302				HP:0002829
OMIM:612513	HP:0006610				HP:0002003
OMIM:612513	HP:0000135				HP:0001396
OMIM:612513	HP:0001166				HP:0011914
OMIM:612513	HP:0002059				HP:0001791
OMIM:612513	HP:0000431				HP:0005990
OMIM:612513	HP:0000232				HP:0010783
OMIM:612513	HP:0005280				HP:0010943
OMIM:612513	HP:0009473				HP:0002917
OMIM:612513	HP:0000506				HP:0012172
OMIM:612513	HP:0000508				HP:0025352
OMIM:612513	HP:0000505				HP:0006837
OMIM:612513	HP:0001511				HP:0001041
OMIM:612513	HP:0007018				HP:0010819
OMIM:612513	HP:0000028				HP:0032152
OMIM:615433	HP:0006988				HP:0040288
OMIM:615433	HP:0000286				HP:0012304
OMIM:615433	HP:0000486				HP:0009027
OMIM:615433	HP:0001250				HP:0031909
OMIM:615433	HP:0001274				HP:0001386
OMIM:615433	HP:0001252				HP:0006659
OMIM:615433	HP:0000717				HP:0001025
OMIM:615433	HP:0000316				HP:0009890
OMIM:615433	HP:0000337				HP:0040189
OMIM:615433	HP:0002119				HP:0002104
OMIM:615433	HP:0009623				HP:0004220
OMIM:615433	HP:0000218				HP:0002040
OMIM:615433	HP:0008734				HP:0005272
OMIM:615433	HP:0000054				HP:0012095
OMIM:615433	HP:0000494				HP:0011560
OMIM:615433	HP:0000750				HP:0002835
OMIM:615433	HP:0001263				HP:0002315
OMIM:615433	HP:0002808				HP:0002212
OMIM:615433	HP:0000508				HP:0031935
OMIM:615433	HP:0000268				HP:0000389
OMIM:615433	HP:0000400				HP:0000996
OMIM:615433	HP:0001357				HP:0002305
OMIM:615433	HP:0007018				HP:0031491
OMIM:615433	HP:0000322				HP:0006915
OMIM:615433	HP:0000006				HP:0033142
OMIM:615433	HP:0000248				HP:0001972
OMIM:615433	HP:0000028				HP:0006844
OMIM:615433	HP:0000369				HP:0002144
OMIM:615433	HP:0000545				HP:0000061
OMIM:615433	HP:0000049				HP:0010305
OMIM:614230	HP:0000286				HP:0008490
OMIM:614230	HP:0003577				HP:0002836
OMIM:614230	HP:0000321				HP:0000136
OMIM:614230	HP:0000486				HP:0000039
OMIM:614230	HP:0002263				HP:0005223
OMIM:614230	HP:0001252				HP:0010475
OMIM:614230	HP:0000580				HP:0002036
OMIM:614230	HP:0010489				HP:0032524
OMIM:614230	HP:0032277				HP:0030016
OMIM:614230	HP:0010049				HP:0001076
OMIM:614230	HP:0012745				HP:0006376
OMIM:614230	HP:0000518				HP:0000456
OMIM:614230	HP:0000316				HP:0005025
OMIM:614230	HP:0003429				HP:0004573
OMIM:614230	HP:0002714				HP:0004991
OMIM:614230	HP:0000218				HP:0005060
OMIM:614230	HP:0000411				HP:0100336
OMIM:614230	HP:0003745				HP:0100333
OMIM:614230	HP:0009921				HP:0010957
OMIM:614230	HP:0000311				HP:0006783
OMIM:614230	HP:0001249				HP:0025407
OMIM:614230	HP:0000175				HP:0032118
OMIM:614230	HP:0000494				HP:0010297
OMIM:614230	HP:0000054				HP:0000695
OMIM:614230	HP:0000431				HP:0011802
OMIM:614230	HP:0002079				HP:0012583
OMIM:614230	HP:0000430				HP:0000180
OMIM:614230	HP:0000293				HP:0008753
OMIM:614230	HP:0000470				HP:0000588
OMIM:614230	HP:0012385				HP:0100759
OMIM:614230	HP:0000407				HP:0009577
OMIM:614230	HP:0000729				HP:0006145
OMIM:614230	HP:0010780				HP:0002265
OMIM:614230	HP:0000508				HP:0031107
OMIM:614230	HP:0000348				HP:0004331
OMIM:614230	HP:0000568				HP:0000923
OMIM:614230	HP:0000647				HP:0005855
OMIM:614230	HP:0001159				HP:0006640
OMIM:614230	HP:0001510				HP:0003978
OMIM:614230	HP:0000322				HP:0002645
OMIM:614230	HP:0000006				HP:0008363
OMIM:614230	HP:0000028				HP:0002101
OMIM:614230	HP:0000369				HP:0010564
OMIM:614230	HP:0000347				HP:0006502
OMIM:158170	HP:0000286				HP:0009829
OMIM:158170	HP:0000243				HP:0010112
OMIM:158170	HP:0000160				HP:0000142
OMIM:158170	HP:0001252				HP:0008706
OMIM:158170	HP:0000316				HP:0005151
OMIM:158170	HP:0003745				HP:0005349
OMIM:158170	HP:0001643				HP:0003027
OMIM:158170	HP:0000278				HP:0012165
OMIM:158170	HP:0001763				HP:0003312
OMIM:158170	HP:0000358				HP:0006042
OMIM:158170	HP:0001249				HP:0008188
OMIM:158170	HP:0002553				HP:0006402
OMIM:158170	HP:0000054				HP:0010820
OMIM:158170	HP:0030148				HP:0000830
OMIM:158170	HP:0000453				HP:0030765
OMIM:158170	HP:0001263				HP:0000171
OMIM:158170	HP:0010511				HP:0009733
OMIM:158170	HP:0011800				HP:0000759
OMIM:158170	HP:0001182				HP:0004484
OMIM:158170	HP:0008080				HP:0007946
OMIM:158170	HP:0002705				HP:0100853
OMIM:158170	HP:0001539				HP:0000558
OMIM:158170	HP:0001852				HP:0001869
OMIM:158170	HP:0000047				HP:0012043
OMIM:158170	HP:0000369				HP:0032276
OMIM:158170	HP:0000006				HP:0004879
OMIM:158170	HP:0000341				HP:0025325
OMIM:158170	HP:0000582				HP:0001786
OMIM:158170	HP:0003577				HP:0025517
OMIM:158170	HP:0011918				HP:0034250
OMIM:158170	HP:0000189				HP:0002299
OMIM:158170	HP:0000343				HP:0003146
OMIM:158170	HP:0001795				HP:0000034
OMIM:158170	HP:0000023				HP:0001308
OMIM:158170	HP:0002002				HP:0010609
OMIM:158170	HP:0000463				HP:0000042
OMIM:158170	HP:0002286				HP:0032527
OMIM:158170	HP:0011313				HP:0001060
OMIM:158170	HP:0001629				HP:0010285
OMIM:158170	HP:0011682				HP:0000202
OMIM:158170	HP:0000219				HP:0001059
OMIM:158170	HP:0000218				HP:0007418
OMIM:158170	HP:0006610				HP:0012804
OMIM:158170	HP:0001028				HP:0000656
OMIM:158170	HP:0001864				HP:0000652
OMIM:158170	HP:0000395				HP:0030004
OMIM:158170	HP:0000431				HP:0005211
OMIM:158170	HP:0000233				HP:0002946
OMIM:158170	HP:0002650				HP:0000625
OMIM:158170	HP:0000750				HP:0002762
OMIM:158170	HP:0005882				HP:0001466
OMIM:158170	HP:0000592				HP:0006655
OMIM:158170	HP:0000470				HP:0002791
OMIM:158170	HP:0000272				HP:0005656
OMIM:158170	HP:0045025				HP:0005599
OMIM:158170	HP:0005280				HP:0002011
OMIM:158170	HP:0001631				HP:0030919
OMIM:158170	HP:0000545				HP:0030918
OMIM:158170	HP:0000347				HP:0008697
OMIM:600460	HP:0000175				HP:0009714
OMIM:600460	HP:0000054				HP:0000529
OMIM:600460	HP:0004960				HP:0000709
OMIM:600460	HP:0001263				HP:0001880
OMIM:600460	HP:0001680				HP:0007730
OMIM:600460	HP:0001171				HP:0007015
OMIM:600460	HP:0001629				HP:0009465
OMIM:600460	HP:0003819				HP:0002086
OMIM:600460	HP:0000316				HP:0011662
OMIM:600460	HP:0001636				HP:0000818
OMIM:600460	HP:0000007				HP:0032382
OMIM:600460	HP:0001217				HP:0001939
OMIM:600460	HP:0008589				HP:0012873
OMIM:600460	HP:0000400				HP:0025101
OMIM:600460	HP:0001643				HP:0008491
OMIM:600460	HP:0001510				HP:0003066
OMIM:600460	HP:0000047				HP:0031061
OMIM:600460	HP:0001249				HP:0005852
OMIM:600460	HP:0000369				HP:0000200
OMIM:600460	HP:0000204				HP:0001052
OMIM:600460	HP:0000028				HP:0001853
OMIM:600460	HP:0000049				HP:0001705
OMIM:216400	HP:0003357				HP:0009883
OMIM:216400	HP:0007759				HP:0001837
OMIM:216400	HP:0000486				HP:0005450
OMIM:216400	HP:0003278				HP:0009999
OMIM:216400	HP:0004322				HP:0005011
OMIM:216400	HP:0002343				HP:0010292
OMIM:216400	HP:0001376				HP:0005648
OMIM:216400	HP:0001250				HP:0009177
OMIM:216400	HP:0000083				HP:0006216
OMIM:216400	HP:0003273				HP:0008467
OMIM:216400	HP:0000680				HP:0000787
OMIM:216400	HP:0001251				HP:0001042
OMIM:216400	HP:0003593				HP:0008714
OMIM:216400	HP:0000639				HP:0004443
OMIM:216400	HP:0000958				HP:0000288
OMIM:216400	HP:0000518				HP:0006262
OMIM:216400	HP:0011461				HP:0006143
OMIM:216400	HP:0008850				HP:0012166
OMIM:216400	HP:0001324				HP:0006265
OMIM:216400	HP:0005328				HP:0002982
OMIM:216400	HP:0001249				HP:0005495
OMIM:216400	HP:0000633				HP:0030736
OMIM:216400	HP:0003469				HP:0006392
OMIM:216400	HP:0000054				HP:0004492
OMIM:216400	HP:0000252				HP:0006387
OMIM:216400	HP:0008839				HP:0000329
OMIM:216400	HP:0000970				HP:0000885
OMIM:216400	HP:0005301				HP:0002884
OMIM:216400	HP:0000292				HP:0000935
OMIM:216400	HP:0001260				HP:0006657
OMIM:216400	HP:0000490				HP:0002694
OMIM:216400	HP:0001263				HP:0000071
OMIM:216400	HP:0000093				HP:0009792
OMIM:216400	HP:0010234				HP:0000586
OMIM:216400	HP:0000407				HP:0005832
OMIM:216400	HP:0000726				HP:0025515
OMIM:216400	HP:0000649				HP:0001741
OMIM:216400	HP:0000448				HP:0003390
OMIM:216400	HP:0000689				HP:0000956
OMIM:216400	HP:0000007				HP:0003119
OMIM:216400	HP:0003758				HP:0008873
OMIM:216400	HP:0000648				HP:0001620
OMIM:216400	HP:0002866				HP:0006855
OMIM:216400	HP:0000685				HP:0007772
OMIM:216400	HP:0000762				HP:0030799
OMIM:216400	HP:0001337				HP:0002436
OMIM:216400	HP:0002545				HP:0000191
OMIM:216400	HP:0007814				HP:0006660
OMIM:216400	HP:0002684				HP:0008749
OMIM:216400	HP:0000540				HP:0003375
OMIM:216400	HP:0001272				HP:0003173
OMIM:216400	HP:0001271				HP:0100628
OMIM:216400	HP:0003130				HP:0005285
OMIM:216400	HP:0000580				HP:0011467
OMIM:216400	HP:0002240				HP:0004491
OMIM:216400	HP:0011675				HP:0000888
OMIM:216400	HP:0008070				HP:0100818
OMIM:216400	HP:0011359				HP:0034044
OMIM:216400	HP:0001508				HP:0002195
OMIM:216400	HP:0000858				HP:0001538
OMIM:216400	HP:0006297				HP:0005873
OMIM:216400	HP:0002119				HP:0001600
OMIM:216400	HP:0000417				HP:0005766
OMIM:216400	HP:0000135				HP:0005817
OMIM:216400	HP:0000377				HP:0006644
OMIM:216400	HP:0001744				HP:0100864
OMIM:216400	HP:0001105				HP:0002677
OMIM:216400	HP:0003224				HP:0003180
OMIM:216400	HP:0002135				HP:0002949
OMIM:216400	HP:0002059				HP:0006501
OMIM:216400	HP:0000670				HP:0010569
OMIM:216400	HP:0001000				HP:0000187
OMIM:216400	HP:0000992				HP:0001394
OMIM:216400	HP:0001288				HP:0010655
OMIM:216400	HP:0006958				HP:0007537
OMIM:216400	HP:0002808				HP:0002611
OMIM:216400	HP:0007495				HP:0001765
OMIM:216400	HP:0000822				HP:0001663
OMIM:216400	HP:0000987				HP:0002506
OMIM:216400	HP:0001511				HP:0007269
OMIM:216400	HP:0000303				HP:0002398
OMIM:216400	HP:0000028				HP:0033383
OMIM:133540	HP:0003510				HP:0002828
OMIM:133540	HP:0007759				HP:0002747
OMIM:133540	HP:0000486				HP:0012795
OMIM:133540	HP:0001376				HP:0000073
OMIM:133540	HP:0002343				HP:0012683
OMIM:133540	HP:0003278				HP:0011939
OMIM:133540	HP:0001250				HP:0012520
OMIM:133540	HP:0000083				HP:0005304
OMIM:133540	HP:0000680				HP:0009827
OMIM:133540	HP:0000482				HP:0000162
OMIM:133540	HP:0001251				HP:0100962
OMIM:133540	HP:0003593				HP:0000220
OMIM:133540	HP:0000958				HP:0001598
OMIM:133540	HP:0000639				HP:0045055
OMIM:133540	HP:0011463				HP:0041068
OMIM:133540	HP:0000519				HP:0006313
OMIM:133540	HP:0001525				HP:0002217
OMIM:133540	HP:0008897				HP:0034425
OMIM:133540	HP:0001324				HP:0011917
OMIM:133540	HP:0000633				HP:0000882
OMIM:133540	HP:0001249				HP:0030011
OMIM:133540	HP:0005328				HP:0010046
OMIM:133540	HP:0003469				HP:0009281
OMIM:133540	HP:0000252				HP:0008093
OMIM:133540	HP:0000054				HP:0009460
OMIM:133540	HP:0000970				HP:0011462
OMIM:133540	HP:0004334				HP:0025259
OMIM:133540	HP:0008839				HP:0010040
OMIM:133540	HP:0000292				HP:0010043
OMIM:133540	HP:0000490				HP:0007397
OMIM:133540	HP:0010234				HP:0009238
OMIM:133540	HP:0000093				HP:0003977
OMIM:133540	HP:0000649				HP:0032409
OMIM:133540	HP:0000407				HP:0010044
OMIM:133540	HP:0007352				HP:0010621
OMIM:133540	HP:0000007				HP:0040079
OMIM:133540	HP:0000689				HP:0032388
OMIM:133540	HP:0000568				HP:0010537
OMIM:133540	HP:0000648				HP:0010722
OMIM:133540	HP:0003758				HP:0007965
OMIM:133540	HP:0007676				HP:0000616
OMIM:133540	HP:0000762				HP:0000594
OMIM:133540	HP:0000685				HP:0011448
OMIM:133540	HP:0002866				HP:0003431
OMIM:133540	HP:0001337				HP:0012650
OMIM:133540	HP:0000325				HP:0008770
OMIM:133540	HP:0002545				HP:0002350
OMIM:133540	HP:0001595				HP:0000805
OMIM:133540	HP:0003577				HP:0004381
OMIM:133540	HP:0000540				HP:0000263
OMIM:133540	HP:0002684				HP:0004764
OMIM:133540	HP:0001271				HP:0012537
OMIM:133540	HP:0003130				HP:0009789
OMIM:133540	HP:0002240				HP:0100000
OMIM:133540	HP:0000580				HP:0008209
OMIM:133540	HP:0011675				HP:0005135
OMIM:133540	HP:0008070				HP:0003077
OMIM:133540	HP:0011359				HP:0030353
OMIM:133540	HP:0000939				HP:0002071
OMIM:133540	HP:0001508				HP:0002925
OMIM:133540	HP:0000417				HP:0004611
OMIM:133540	HP:0007346				HP:0009576
OMIM:133540	HP:0000377				HP:0009565
OMIM:133540	HP:0001744				HP:0009843
OMIM:133540	HP:0002135				HP:0000972
OMIM:133540	HP:0003224				HP:0006323
OMIM:133540	HP:0001000				HP:0005461
OMIM:133540	HP:0000670				HP:0012386
OMIM:133540	HP:0002059				HP:0001817
OMIM:133540	HP:0000992				HP:0009536
OMIM:133540	HP:0006958				HP:0002683
OMIM:133540	HP:0003819				HP:0011951
OMIM:133540	HP:0002808				HP:0025430
OMIM:133540	HP:0001518				HP:0011309
OMIM:133540	HP:0007495				HP:0002692
OMIM:133540	HP:0000987				HP:0008785
OMIM:133540	HP:0000822				HP:0006801
OMIM:133540	HP:0000426				HP:0001097
OMIM:133540	HP:0001511				HP:0000557
OMIM:133540	HP:0000028				HP:0011825
OMIM:133540	HP:0000303				HP:0011230
OMIM:617641	HP:0000286				HP:0000666
OMIM:617641	HP:0000365				HP:0002926
OMIM:617641	HP:0000486				HP:4000094
OMIM:617641	HP:0000463				HP:0009112
OMIM:617641	HP:0030037				HP:0030088
OMIM:617641	HP:0002002				HP:0010959
OMIM:617641	HP:0000089				HP:0005343
OMIM:617641	HP:0000122				HP:0011743
OMIM:617641	HP:0000062				HP:0004415
OMIM:610253	HP:0000463				HP:0000063
OMIM:617641	HP:0000086				HP:0000098
OMIM:617641	HP:0000085				HP:0000055
OMIM:617641	HP:0001290				HP:0000032
OMIM:617641	HP:0001270				HP:0001450
OMIM:617641	HP:0040080				HP:0000140
OMIM:617641	HP:0004719				HP:0008187
OMIM:617641	HP:0008551				HP:0008723
OMIM:617641	HP:0002617				HP:0001470
OMIM:610253	HP:0010808				HP:0030913
OMIM:617641	HP:0000219				HP:0000040
OMIM:617641	HP:0000377				HP:0025380
OMIM:617641	HP:0000776				HP:0008185
OMIM:617641	HP:0000275				HP:0002900
OMIM:617641	HP:0001562				HP:0008258
OMIM:617641	HP:0000110				HP:0004319
OMIM:617641	HP:0000054				HP:0000840
OMIM:617641	HP:0000076				HP:0001949
OMIM:617641	HP:0000750				HP:0006077
OMIM:617641	HP:0000431				HP:0004692
OMIM:617641	HP:0000276				HP:0008488
OMIM:617641	HP:0011968				HP:0008826
OMIM:617641	HP:0005564				HP:0001591
OMIM:617641	HP:0005563				HP:0008472
OMIM:617641	HP:0000391				HP:0001239
OMIM:617641	HP:0001263				HP:0002324
OMIM:610253	HP:0010806				HP:0012622
OMIM:617641	HP:0001999				HP:0001605
OMIM:617641	HP:0008589				HP:0000512
OMIM:617641	HP:0001510				HP:0012584
OMIM:617641	HP:0000006				HP:0012582
OMIM:617641	HP:0000028				HP:0025408
OMIM:617641	HP:0000369				HP:0000980
OMIM:617641	HP:0000104				HP:0012447
OMIM:607143	HP:0000286				HP:0004810
OMIM:607143	HP:0001254				HP:0002090
OMIM:607143	HP:0000046				HP:0100957
OMIM:607143	HP:0001252				HP:0200136
OMIM:607143	HP:0003593				HP:0001891
OMIM:607143	HP:0001290				HP:0011100
OMIM:607143	HP:0020045				HP:0001528
OMIM:607143	HP:0001643				HP:0012384
OMIM:607143	HP:0004315				HP:0006528
OMIM:607143	HP:0003623				HP:0000499
OMIM:607143	HP:0000253				HP:0000534
OMIM:607143	HP:0003642				HP:0040119
OMIM:607143	HP:0000054				HP:0030842
OMIM:607143	HP:0011968				HP:0011035
OMIM:607143	HP:0002033				HP:0025429
OMIM:607143	HP:0001263				HP:0200053
OMIM:607143	HP:0011800				HP:0003248
OMIM:607143	HP:0000969				HP:0000112
OMIM:607143	HP:0000407				HP:0001442
OMIM:607143	HP:0000007				HP:0025193
OMIM:607143	HP:0001976				HP:0000149
OMIM:607143	HP:0002901				HP:0034937
OMIM:607143	HP:0003316				HP:0003107
OMIM:607143	HP:0002788				HP:0005789
OMIM:607143	HP:0001852				HP:0005281
OMIM:607143	HP:0000047				HP:0000169
OMIM:607143	HP:0000322				HP:0001058
OMIM:607143	HP:0005736				HP:0001075
OMIM:607143	HP:0002984				HP:0031655
OMIM:607143	HP:0000325				HP:0032153
OMIM:607143	HP:0001655				HP:0000974
OMIM:607143	HP:0000445				HP:0007360
OMIM:607143	HP:0000541				HP:0003956
OMIM:607143	HP:0008905				HP:0010502
OMIM:607143	HP:0003097				HP:0032471
OMIM:607143	HP:0005792				HP:0011335
OMIM:607143	HP:0001508				HP:0040019
OMIM:607143	HP:0001943				HP:0010714
OMIM:607143	HP:0000219				HP:0034270
OMIM:607143	HP:0006532				HP:0025023
OMIM:607143	HP:0000377				HP:0000778
OMIM:607143	HP:0000773				HP:0010958
OMIM:607143	HP:0003645				HP:0010477
OMIM:607143	HP:0002850				HP:0012300
OMIM:607143	HP:0001561				HP:0034936
OMIM:607143	HP:0001762				HP:0001927
OMIM:607143	HP:0002098				HP:0005608
OMIM:607143	HP:0003186				HP:0011877
OMIM:607143	HP:0001518				HP:0003609
OMIM:607143	HP:0000028				HP:0002756
OMIM:607143	HP:0002720				HP:0200133
OMIM:615597	HP:0000252				HP:0004823
OMIM:615597	HP:0000054				HP:0001408
OMIM:615597	HP:0000046				HP:0004639
OMIM:615597	HP:0001272				HP:0001583
OMIM:615597	HP:0011968				HP:0000130
OMIM:615597	HP:0002098				HP:0000800
OMIM:615597	HP:0001250				HP:0009931
OMIM:615597	HP:0001263				HP:0006267
OMIM:615597	HP:0001252				HP:0001883
OMIM:615597	HP:0012345				HP:0000069
OMIM:615597	HP:0003819				HP:0034199
OMIM:615597	HP:0001508				HP:0010880
OMIM:615597	HP:0011461				HP:0006543
OMIM:615597	HP:0000007				HP:0025700
OMIM:615597	HP:0000648				HP:0034217
OMIM:615597	HP:0001511				HP:0030731
OMIM:615597	HP:0001873				HP:0011838
OMIM:615597	HP:0000028				HP:0012118
OMIM:615597	HP:0001249				HP:0025080
OMIM:300882	HP:0001770				HP:0007410
OMIM:300882	HP:0001773				HP:0006357
OMIM:300882	HP:0001377				HP:0005790
OMIM:610253	HP:0000280				HP:0005856
OMIM:300882	HP:0004322				HP:0008633
OMIM:300882	HP:0001250				HP:0100732
OMIM:300882	HP:0002020				HP:0001405
OMIM:300882	HP:0001290				HP:0006488
OMIM:300882	HP:0003828				HP:0003177
OMIM:300882	HP:0000316				HP:0011315
OMIM:300882	HP:0009623				HP:0011340
OMIM:300882	HP:0008897				HP:0034391
OMIM:300882	HP:0008734				HP:0002267
OMIM:300882	HP:0000278				HP:0002793
OMIM:300882	HP:0001007				HP:0002045
OMIM:300882	HP:0001249				HP:0010307
OMIM:300882	HP:0002553				HP:0008708
OMIM:300882	HP:0000175				HP:0025431
OMIM:300882	HP:0000054				HP:0025425
OMIM:300882	HP:0000252				HP:0008733
OMIM:300882	HP:0003764				HP:0025428
OMIM:300882	HP:0000490				HP:0001699
OMIM:300882	HP:0001263				HP:0000485
OMIM:300882	HP:0000294				HP:0001571
OMIM:300882	HP:0000965				HP:0020049
OMIM:300882	HP:0000527				HP:0004602
OMIM:300882	HP:0001417				HP:0011910
OMIM:300882	HP:0004209				HP:0012796
OMIM:300882	HP:0000248				HP:0011079
OMIM:300882	HP:0000687				HP:0000667
OMIM:300882	HP:0000343				HP:0007366
OMIM:300882	HP:0000463				HP:0000738
OMIM:300882	HP:0040082				HP:0008755
OMIM:300882	HP:0008872				HP:0011419
OMIM:300882	HP:0002119				HP:0001233
OMIM:300882	HP:0002714				HP:0002487
OMIM:300882	HP:0000218				HP:0001317
OMIM:300882	HP:0000455				HP:0002269
OMIM:300882	HP:0001423				HP:0002043
OMIM:300882	HP:0000135				HP:0010550
OMIM:300882	HP:0000233				HP:0100806
OMIM:300882	HP:0000470				HP:0004059
OMIM:300882	HP:0005280				HP:0002571
OMIM:300882	HP:0000708				HP:0002170
OMIM:300882	HP:0000506				HP:0000967
OMIM:300882	HP:0000508				HP:0040262
OMIM:300882	HP:0000426				HP:0002275
OMIM:300882	HP:0001956				HP:0100024
OMIM:300882	HP:0000664				HP:0025646
OMIM:300882	HP:0200055				HP:0009275
OMIM:300882	HP:0000347				HP:0009795
OMIM:300882	HP:0000545				HP:0001808
OMIM:300882	HP:0000028				HP:0011833
OMIM:615849	HP:0000054				HP:0032077
OMIM:610253	HP:0000718				HP:0430028
OMIM:615849	HP:0010627				HP:0040314
OMIM:615849	HP:0004322				HP:0033210
OMIM:610253	HP:0000717				HP:0011565
OMIM:615849	HP:0011755				HP:0011720
OMIM:610253	HP:0000316				HP:0005621
OMIM:615849	HP:0040075				HP:0025681
OMIM:610253	HP:0000733				HP:0003394
OMIM:615849	HP:0003828				HP:0008730
OMIM:615849	HP:0003829				HP:0007517
OMIM:610253	HP:0000158				HP:0003246
OMIM:610253	HP:0000377				HP:0004450
OMIM:615849	HP:0000135				HP:0010541
OMIM:615849	HP:0000028				HP:0034361
OMIM:610253	HP:0000054				HP:0034595
OMIM:615849	HP:0000006				HP:0100600
OMIM:617402	HP:0004325				HP:0009622
OMIM:617402	HP:0000121				HP:0006288
OMIM:617402	HP:0000486				HP:0006712
OMIM:617402	HP:0004322				HP:0006278
OMIM:617402	HP:0002021				HP:0010310
OMIM:617402	HP:0000160				HP:0007036
OMIM:617402	HP:0001290				HP:0002245
OMIM:617402	HP:0010761				HP:0011039
OMIM:617402	HP:0003391				HP:0001748
OMIM:617402	HP:0000639				HP:0007096
OMIM:617402	HP:0000316				HP:0025100
OMIM:617402	HP:0001845				HP:0004961
OMIM:617402	HP:0000678				HP:0012429
OMIM:617402	HP:0001324				HP:0003720
OMIM:617402	HP:0001763				HP:0009918
OMIM:617402	HP:0001601				HP:0001273
OMIM:617402	HP:0001188				HP:0012372
OMIM:617402	HP:0002751				HP:0000078
OMIM:617402	HP:0001385				HP:0000196
OMIM:617402	HP:0000054				HP:0009754
OMIM:617402	HP:0001388				HP:0009757
OMIM:617402	HP:0005180				HP:0009758
OMIM:617402	HP:0012385				HP:0010331
OMIM:617402	HP:0006380				HP:0004453
OMIM:617402	HP:0009099				HP:0010711
OMIM:617402	HP:0000327				HP:0010481
OMIM:617402	HP:0000007				HP:0100015
OMIM:617402	HP:0003758				HP:0009779
OMIM:617402	HP:0001659				HP:0001199
OMIM:617402	HP:0009933				HP:0030676
OMIM:617402	HP:0008689				HP:0006179
OMIM:617402	HP:0002107				HP:0001440
OMIM:617402	HP:0001015				HP:0004792
OMIM:617402	HP:0000369				HP:0004570
OMIM:617402	HP:0000325				HP:0004856
OMIM:617402	HP:0001655				HP:0001645
OMIM:617402	HP:0003577				HP:0003344
OMIM:617402	HP:0000343				HP:0012817
OMIM:617402	HP:0000463				HP:0002470
OMIM:617402	HP:0000581				HP:0001657
OMIM:617402	HP:0011712				HP:0003535
OMIM:617402	HP:0011120				HP:0009004
OMIM:617402	HP:0000218				HP:0002678
OMIM:617402	HP:0000455				HP:0010759
OMIM:617402	HP:0000973				HP:0005243
OMIM:617402	HP:0001562				HP:0000925
OMIM:617402	HP:0001762				HP:0002825
OMIM:617402	HP:0200128				HP:0004233
OMIM:617402	HP:0000272				HP:0002297
OMIM:617402	HP:0001519				HP:0003416
OMIM:617402	HP:0000307				HP:0005321
OMIM:617402	HP:0001631				HP:0001507
OMIM:617402	HP:0000303				HP:0000127
OMIM:617402	HP:0001634				HP:0000765
OMIM:617402	HP:0000621				HP:0001694
OMIM:617403	HP:0000023				HP:0003396
OMIM:617403	HP:0001250				HP:0010444
OMIM:617403	HP:0000581				HP:0010882
OMIM:617403	HP:0001290				HP:0033208
OMIM:617403	HP:0011712				HP:0000913
OMIM:617403	HP:0001270				HP:0010955
OMIM:617403	HP:0000518				HP:0002190
OMIM:617403	HP:0001508				HP:0033186
OMIM:617403	HP:0000316				HP:0011571
OMIM:617403	HP:0000414				HP:0004927
OMIM:617403	HP:0000411				HP:0010946
OMIM:617403	HP:0000278				HP:0001790
OMIM:617403	HP:0000973				HP:0001667
OMIM:617403	HP:0002751				HP:0030889
OMIM:617403	HP:0000494				HP:0002389
OMIM:617403	HP:0000054				HP:0011829
OMIM:617403	HP:0001385				HP:0000543
OMIM:617403	HP:0000750				HP:0004397
OMIM:617403	HP:0001762				HP:0002304
OMIM:617403	HP:0000431				HP:0003798
OMIM:617403	HP:0002079				HP:0003557
OMIM:617403	HP:0000298				HP:0011500
OMIM:617403	HP:0004970				HP:0000627
OMIM:617403	HP:0001582				HP:0007873
OMIM:617403	HP:0002171				HP:0007833
OMIM:617403	HP:0010954				HP:0008499
OMIM:617403	HP:0012385				HP:0001051
OMIM:617403	HP:0034392				HP:0007413
OMIM:617403	HP:0001519				HP:0000011
OMIM:617403	HP:0001639				HP:0001278
OMIM:617403	HP:0002827				HP:0030211
OMIM:617403	HP:0000007				HP:0012624
OMIM:617403	HP:0001635				HP:0001810
OMIM:617403	HP:0000307				HP:0100025
OMIM:617403	HP:0003758				HP:0010624
OMIM:617403	HP:0000400				HP:0000418
OMIM:617403	HP:0009933				HP:0002837
OMIM:617403	HP:0001631				HP:0008606
OMIM:617403	HP:0008689				HP:0001057
OMIM:617403	HP:0002107				HP:0010566
OMIM:617403	HP:0000369				HP:0010517
OMIM:617403	HP:0000325				HP:0011323
OMIM:617403	HP:0000621				HP:0005217
OMIM:220120	HP:0001298				HP:0004785
OMIM:220120	HP:0002069				HP:0000420
OMIM:220120	HP:0002521				HP:0025247
OMIM:220120	HP:0002188				HP:0004464
OMIM:220120	HP:0002266				HP:0005473
OMIM:220120	HP:0003355				HP:0002211
OMIM:220120	HP:0001250				HP:0009794
OMIM:220120	HP:0002120				HP:0010646
OMIM:220120	HP:0001252				HP:0006390
OMIM:220120	HP:0002020				HP:0002414
OMIM:220120	HP:0100703				HP:0002947
OMIM:220120	HP:0001508				HP:0009697
OMIM:220120	HP:0000954				HP:0002868
OMIM:220120	HP:0001943				HP:0008921
OMIM:220120	HP:0001643				HP:0002786
OMIM:220120	HP:0001942				HP:0032538
OMIM:220120	HP:0001249				HP:0005035
OMIM:220120	HP:0001348				HP:0010301
OMIM:220120	HP:0003623				HP:0008477
OMIM:220120	HP:0001347				HP:0008434
OMIM:220120	HP:0002179				HP:0000274
OMIM:220120	HP:0008936				HP:0001799
OMIM:220120	HP:0034706				HP:0200044
OMIM:220120	HP:0002510				HP:0000053
OMIM:220120	HP:0000054				HP:0000892
OMIM:220120	HP:0000252				HP:0010316
OMIM:220120	HP:0002133				HP:0011097
OMIM:220120	HP:0001662				HP:0009553
OMIM:220120	HP:0000490				HP:0002616
OMIM:220120	HP:0001263				HP:0002352
OMIM:220120	HP:0000609				HP:0001476
OMIM:610253	HP:0000750				HP:0010865
OMIM:220120	HP:0008288				HP:0000811
OMIM:220120	HP:0000007				HP:0006237
OMIM:220120	HP:0001319				HP:0009747
OMIM:220120	HP:0001257				HP:0006863
OMIM:220120	HP:0001510				HP:0100391
OMIM:220120	HP:0002643				HP:0002219
OMIM:220120	HP:0001336				HP:0002592
OMIM:619004	HP:0004325				HP:0002588
OMIM:619004	HP:0000286				HP:0008398
OMIM:619004	HP:0000365				HP:0002576
OMIM:619004	HP:0000486				HP:0010953
OMIM:619004	HP:0002188				HP:0030190
OMIM:619004	HP:0002024				HP:0410170
OMIM:619004	HP:0004322				HP:0010823
OMIM:619004	HP:0001250				HP:0002608
OMIM:619004	HP:0000160				HP:0012081
OMIM:619004	HP:0001252				HP:0005575
OMIM:619004	HP:0003196				HP:0012301
OMIM:619004	HP:0012745				HP:0001902
OMIM:619004	HP:0031861				HP:0030282
OMIM:619004	HP:0001522				HP:0009797
OMIM:619004	HP:0000278				HP:0004313
OMIM:619004	HP:0007328				HP:0001410
OMIM:619004	HP:0000054				HP:0032218
OMIM:619004	HP:0002353				HP:0001413
OMIM:619004	HP:0002750				HP:0002010
OMIM:619004	HP:0003320				HP:0006522
OMIM:619004	HP:0004370				HP:0031228
OMIM:619004	HP:0010557				HP:0025169
OMIM:619004	HP:0001738				HP:0003997
OMIM:619004	HP:0032210				HP:0007665
OMIM:619004	HP:0000007				HP:0005565
OMIM:619004	HP:0000966				HP:0003121
OMIM:619004	HP:0000565				HP:0100790
OMIM:619004	HP:0000322				HP:0002777
OMIM:619004	HP:0000369				HP:0000244
OMIM:619004	HP:0000522				HP:0011217
OMIM:619004	HP:0002028				HP:0000357
OMIM:619004	HP:0000341				HP:0000914
OMIM:619004	HP:0000343				HP:0002738
OMIM:619004	HP:0000189				HP:0001809
OMIM:619004	HP:0010627				HP:0001807
OMIM:619004	HP:0000540				HP:0012813
OMIM:619004	HP:0002162				HP:0006585
OMIM:619004	HP:0002240				HP:0005278
OMIM:619004	HP:0005274				HP:0009102
OMIM:619004	HP:0001270				HP:0002795
OMIM:619004	HP:0025481				HP:0200046
OMIM:619004	HP:0033078				HP:0000273
OMIM:619004	HP:0012450				HP:0005437
OMIM:619004	HP:0000218				HP:0012133
OMIM:619004	HP:0006610				HP:0030853
OMIM:619004	HP:0002015				HP:0400004
OMIM:619004	HP:0001561				HP:0011671
OMIM:619004	HP:0020062				HP:0002665
OMIM:619004	HP:0000750				HP:0003006
OMIM:619004	HP:0000871				HP:0002860
OMIM:619004	HP:0002650				HP:0005212
OMIM:619004	HP:0000470				HP:0009926
OMIM:619004	HP:0011421				HP:0004808
OMIM:619004	HP:0011344				HP:0012182
OMIM:619004	HP:0012510				HP:0002745
OMIM:619004	HP:0003819				HP:0002165
OMIM:619004	HP:0001998				HP:0000975
OMIM:619004	HP:0000348				HP:0007427
OMIM:619004	HP:0000824				HP:0002091
OMIM:619004	HP:0001319				HP:0006480
OMIM:619004	HP:0001511				HP:0002206
OMIM:619004	HP:0001873				HP:0001128
OMIM:619004	HP:0000028				HP:0006035
OMIM:619004	HP:0000545				HP:0006477
OMIM:619004	HP:0002643				HP:0001241
OMIM:619004	HP:0000742				HP:0008729
OMIM:308350	HP:0001276				HP:0008807
OMIM:308350	HP:0002421				HP:0009761
OMIM:308350	HP:0003577				HP:0004459
OMIM:308350	HP:0002521				HP:0001836
OMIM:308350	HP:0002521				HP:0006446
OMIM:308350	HP:0002188				HP:0009759
OMIM:308350	HP:0001332				HP:0010047
OMIM:308350	HP:0002123				HP:0012871
OMIM:308350	HP:0002283				HP:0010252
OMIM:308350	HP:0012469				HP:0030424
OMIM:308350	HP:0000817				HP:0002474
OMIM:308350	HP:0002119				HP:0010230
OMIM:308350	HP:0001249				HP:0004554
OMIM:308350	HP:0001347				HP:0033720
OMIM:308350	HP:0003623				HP:0000099
OMIM:308350	HP:0008936				HP:0033719
OMIM:308350	HP:0002015				HP:0007270
OMIM:308350	HP:0000252				HP:0008763
OMIM:308350	HP:0000054				HP:0002346
OMIM:308350	HP:0001266				HP:0008668
OMIM:308350	HP:0025357				HP:0100632
OMIM:308350	HP:0001263				HP:0007010
OMIM:308350	HP:0001285				HP:0002708
OMIM:308350	HP:0002094				HP:0001459
OMIM:308350	HP:0010851				HP:0005650
OMIM:308350	HP:0011344				HP:0005968
OMIM:308350	HP:0100660				HP:0001842
OMIM:308350	HP:0001419				HP:0005463
OMIM:308350	HP:0032792				HP:0006180
OMIM:308350	HP:0011153				HP:0009771
OMIM:308350	HP:0007256				HP:0004586
OMIM:308350	HP:0000568				HP:0002953
OMIM:308350	HP:0200134				HP:0008462
OMIM:308350	HP:0001357				HP:0008421
OMIM:308350	HP:0007359				HP:0005758
OMIM:308350	HP:0001510				HP:0005353
OMIM:619983	HP:0002069				HP:0001350
OMIM:619983	HP:0002521				HP:0001072
OMIM:619983	HP:0000486				HP:0007441
OMIM:619983	HP:0010627				HP:0003508
OMIM:619983	HP:0002384				HP:0006824
OMIM:619983	HP:0001252				HP:0002858
OMIM:619983	HP:0003593				HP:0000472
OMIM:619983	HP:0032794				HP:0003088
OMIM:619983	HP:0001270				HP:0004122
OMIM:619983	HP:0012444				HP:0006379
OMIM:619983	HP:0010845				HP:0008216
OMIM:619983	HP:0033725				HP:0009824
OMIM:619983	HP:0000639				HP:0009752
OMIM:619983	HP:0000316				HP:0006882
OMIM:619983	HP:0000998				HP:0008986
OMIM:619983	HP:0000556				HP:0002542
OMIM:619983	HP:0003623				HP:0005254
OMIM:619983	HP:0000054				HP:0000495
OMIM:619983	HP:0001344				HP:0000491
OMIM:619983	HP:0011195				HP:0001581
OMIM:619983	HP:0032792				HP:0011496
OMIM:619983	HP:0000007				HP:0033425
OMIM:619983	HP:0008245				HP:0008392
OMIM:619983	HP:0000527				HP:0008391
OMIM:619983	HP:0000664				HP:0031291
OMIM:619983	HP:0001257				HP:0500262
OMIM:619475	HP:0004325				HP:0033195
OMIM:619475	HP:0025386				HP:0007502
OMIM:619475	HP:0000365				HP:0004432
OMIM:619475	HP:0000486				HP:0002846
OMIM:619475	HP:0001574				HP:0030451
OMIM:619475	HP:0001332				HP:0100807
OMIM:619475	HP:0003196				HP:0008577
OMIM:619475	HP:0010841				HP:0100559
OMIM:619475	HP:0012469				HP:0009836
OMIM:619475	HP:0000518				HP:0010942
OMIM:619475	HP:0012471				HP:0009185
OMIM:619475	HP:0001609				HP:0009276
OMIM:619475	HP:0010296				HP:0001104
OMIM:619475	HP:0100767				HP:0009462
OMIM:619475	HP:0000239				HP:0009740
OMIM:619475	HP:0000238				HP:0011065
OMIM:619475	HP:0030185				HP:0009741
OMIM:619475	HP:0000637				HP:0100583
OMIM:619475	HP:0000752				HP:0005707
OMIM:619475	HP:0002019				HP:0007900
OMIM:619475	HP:0002415				HP:0032107
OMIM:619475	HP:0000995				HP:0007892
OMIM:619475	HP:0000478				HP:0008743
OMIM:619475	HP:0003763				HP:0007732
OMIM:619475	HP:0001067				HP:0007656
OMIM:619475	HP:0000252				HP:0009637
OMIM:619475	HP:0003764				HP:0005248
OMIM:619475	HP:0001344				HP:0006152
OMIM:619475	HP:0032408				HP:0000916
OMIM:619475	HP:0000771				HP:0005019
OMIM:619475	HP:0000490				HP:0005477
OMIM:619475	HP:0002033				HP:0001043
OMIM:619475	HP:0100021				HP:0030215
OMIM:619475	HP:0010674				HP:0031664
OMIM:619475	HP:0031951				HP:0012735
OMIM:619475	HP:0100022				HP:0005231
OMIM:619475	HP:0100540				HP:0002480
OMIM:619475	HP:0011096				HP:0033193
OMIM:619475	HP:0000924				HP:0033196
OMIM:619475	HP:0008760				HP:0031295
OMIM:619475	HP:0008762				HP:0100827
OMIM:619475	HP:0002705				HP:0006698
OMIM:619475	HP:0002307				HP:0025631
OMIM:619475	HP:0000520				HP:0004395
OMIM:619475	HP:0000006				HP:0033994
OMIM:619475	HP:0002027				HP:0006560
OMIM:619475	HP:0001276				HP:0006568
OMIM:619475	HP:0000341				HP:0002586
OMIM:619475	HP:0001397				HP:0004488
OMIM:619475	HP:0002521				HP:0031508
OMIM:619475	HP:0000582				HP:0100327
OMIM:619475	HP:0000463				HP:0001928
OMIM:619475	HP:0001271				HP:0025053
OMIM:619475	HP:0012448				HP:0002594
OMIM:619475	HP:0001270				HP:0003281
OMIM:619475	HP:0002080				HP:0012653
OMIM:619475	HP:0100033				HP:0006254
OMIM:619475	HP:0012446				HP:0001987
OMIM:619475	HP:0100543				HP:0012758
OMIM:619475	HP:0000737				HP:0100512
OMIM:619475	HP:0000739				HP:0100513
OMIM:619475	HP:0000337				HP:0100598
OMIM:619475	HP:0020221				HP:0000825
OMIM:619475	HP:0000733				HP:0031142
OMIM:619475	HP:0000612				HP:0005245
OMIM:619475	HP:0008751				HP:0005233
OMIM:619475	HP:0002119				HP:0005242
OMIM:619475	HP:0000736				HP:0005692
OMIM:619475	HP:0000219				HP:0002063
OMIM:619475	HP:0000735				HP:0031473
OMIM:619475	HP:0000218				HP:0002191
OMIM:619475	HP:0001945				HP:0032169
OMIM:619475	HP:0002910				HP:0032989
OMIM:619475	HP:0002599				HP:0009540
OMIM:619475	HP:0002478				HP:0002655
OMIM:619475	HP:0002754				HP:0011234
OMIM:619475	HP:0000473				HP:0034042
OMIM:619475	HP:0025232				HP:0002359
OMIM:619475	HP:0002136				HP:0004626
OMIM:619475	HP:0000750				HP:0003275
OMIM:619475	HP:0002650				HP:0007402
OMIM:619475	HP:0008619				HP:0011505
OMIM:619475	HP:0002376				HP:0006461
OMIM:619475	HP:0002013				HP:0011834
OMIM:619475	HP:0002373				HP:0009193
OMIM:619475	HP:0010812				HP:0005897
OMIM:619475	HP:0011229				HP:0006470
OMIM:619475	HP:0100710				HP:0002690
OMIM:619475	HP:0002808				HP:0100857
OMIM:619475	HP:0500093				HP:0003717
OMIM:619475	HP:0001438				HP:0009055
OMIM:619475	HP:0000348				HP:0020006
OMIM:619475	HP:0001954				HP:0000690
OMIM:619475	HP:0025502				HP:0033189
OMIM:619475	HP:0002527				HP:0011090
OMIM:619475	HP:0007018				HP:0100348
OMIM:619475	HP:0004944				HP:0100349
OMIM:619475	HP:0000589				HP:0007968
OMIM:619475	HP:0004942				HP:0007733
OMIM:619475	HP:0010529				HP:0005001
OMIM:619475	HP:0001250				HP:0004481
OMIM:619475	HP:0001252				HP:0002181
OMIM:619475	HP:0001010				HP:0003546
OMIM:619475	HP:0001251				HP:0003200
OMIM:619475	HP:0010522				HP:0011924
OMIM:619475	HP:0000280				HP:0011923
OMIM:619475	HP:0002180				HP:0008160
OMIM:619475	HP:0031589				HP:0001259
OMIM:619475	HP:0031987				HP:0001138
OMIM:619475	HP:0000716				HP:0005157
OMIM:619475	HP:0012393				HP:0032653
OMIM:619475	HP:0000319				HP:0007183
OMIM:619475	HP:0000718				HP:0001427
OMIM:619475	HP:0000717				HP:0003648
OMIM:619475	HP:0000712				HP:0002490
OMIM:619475	HP:0000316				HP:0012752
OMIM:619475	HP:0000954				HP:0012240
OMIM:619475	HP:0000437				HP:0002922
OMIM:619475	HP:0001647				HP:0004900
OMIM:619475	HP:0002857				HP:0006965
OMIM:619475	HP:0000713				HP:0002300
OMIM:619475	HP:0001249				HP:0012179
OMIM:619475	HP:0000952				HP:0002110
OMIM:619475	HP:0000572				HP:0034295
OMIM:619475	HP:0001264				HP:0033044
OMIM:619475	HP:0002510				HP:0002505
OMIM:619475	HP:0000054				HP:0007371
OMIM:619475	HP:0002353				HP:0002401
OMIM:619475	HP:0001388				HP:0012707
OMIM:619475	HP:0000574				HP:0012708
OMIM:619475	HP:0030148				HP:0003074
OMIM:619475	HP:0011968				HP:0010883
OMIM:619475	HP:0000293				HP:0002197
OMIM:619475	HP:0001263				HP:0033379
OMIM:619475	HP:0012378				HP:0002789
OMIM:619475	HP:0000729				HP:0002919
OMIM:619475	HP:0002904				HP:0001946
OMIM:619475	HP:0000723				HP:0007305
OMIM:619475	HP:0000722				HP:0004898
OMIM:619475	HP:0001659				HP:0008347
OMIM:619475	HP:0000048				HP:0006565
OMIM:619475	HP:0000289				HP:0001920
OMIM:619475	HP:0001257				HP:0002578
OMIM:619475	HP:0000322				HP:0011925
OMIM:619475	HP:0000047				HP:0010602
OMIM:619475	HP:0007359				HP:0001136
OMIM:619475	HP:0000567				HP:0000539
OMIM:619475	HP:0410018				HP:0200125
OMIM:619475	HP:0002169				HP:0000674
OMIM:619475	HP:0002167				HP:0002273
OMIM:619475	HP:0010862				HP:0009141
OMIM:619475	HP:0012498				HP:0001935
OMIM:619475	HP:0001508				HP:0002664
OMIM:619475	HP:0002719				HP:0010836
OMIM:619475	HP:0001629				HP:0034823
OMIM:619475	HP:0000817				HP:0033144
OMIM:619475	HP:0009884				HP:0010807
OMIM:619475	HP:0000414				HP:0004976
OMIM:619475	HP:0001626				HP:0004993
OMIM:619475	HP:0000411				HP:0100760
OMIM:619475	HP:0000378				HP:0012585
OMIM:619475	HP:0000256				HP:0009904
OMIM:619475	HP:0001348				HP:0025161
OMIM:619475	HP:0001000				HP:0011225
OMIM:619475	HP:0001762				HP:0100334
OMIM:619475	HP:0000431				HP:0012168
OMIM:619475	HP:0002057				HP:0007565
OMIM:619475	HP:0000152				HP:0030303
OMIM:619475	HP:0000790				HP:0010490
OMIM:619475	HP:0032988				HP:0001800
OMIM:619475	HP:0000708				HP:0033737
OMIM:619475	HP:0000707				HP:0031923
OMIM:619475	HP:0001999				HP:0000020
OMIM:619475	HP:0001635				HP:0012724
OMIM:619475	HP:0001118				HP:0007687
OMIM:619475	HP:0000307				HP:0005619
OMIM:619475	HP:0030051				HP:0001892
OMIM:619475	HP:0000823				HP:0004841
OMIM:619475	HP:0003418				HP:0002224
OMIM:619475	HP:0001357				HP:0000917
OMIM:619475	HP:0000268				HP:0100769
OMIM:619475	HP:0000664				HP:0000915
OMIM:619475	HP:0001511				HP:0100697
OMIM:619475	HP:0000388				HP:0003251
OMIM:619475	HP:0000300				HP:0012209
OMIM:619475	HP:0001513				HP:0004859
OMIM:604292	HP:0000044				HP:0008357
OMIM:604292	HP:0002025				HP:0001847
OMIM:604292	HP:0009937				HP:0005490
OMIM:604292	HP:0001770				HP:0009762
OMIM:604292	HP:0000365				HP:0002659
OMIM:604292	HP:0003593				HP:0005864
OMIM:604292	HP:0001171				HP:0001783
OMIM:604292	HP:0000081				HP:0006009
OMIM:604292	HP:0045075				HP:0001230
OMIM:604292	HP:0011463				HP:0001742
OMIM:604292	HP:0000635				HP:0000706
OMIM:604292	HP:0000437				HP:0011247
OMIM:604292	HP:0001803				HP:0006466
OMIM:604292	HP:0001249				HP:0000598
OMIM:604292	HP:0002215				HP:0009467
OMIM:604292	HP:0000175				HP:0003304
OMIM:604292	HP:0000054				HP:0001782
OMIM:604292	HP:0000453				HP:0010559
OMIM:604292	HP:0000691				HP:0011645
OMIM:604292	HP:0100257				HP:0006381
OMIM:604292	HP:0001739				HP:0008087
OMIM:604292	HP:0000968				HP:0010560
OMIM:604292	HP:0000327				HP:0006160
OMIM:604292	HP:0008404				HP:0005026
OMIM:604292	HP:0007513				HP:0001215
OMIM:604292	HP:0007678				HP:0002883
OMIM:604292	HP:0000006				HP:0001788
OMIM:604292	HP:0000204				HP:0007535
OMIM:604292	HP:0002225				HP:0012673
OMIM:604292	HP:0000126				HP:0004768
OMIM:604292	HP:0000962				HP:0012098
OMIM:604292	HP:0000021				HP:0005949
OMIM:604292	HP:0003577				HP:0007572
OMIM:604292	HP:0000145				HP:0012592
OMIM:604292	HP:0002286				HP:0002416
OMIM:604292	HP:0000581				HP:0001401
OMIM:604292	HP:0001592				HP:0003455
OMIM:604292	HP:0008551				HP:0001193
OMIM:604292	HP:0000613				HP:0006894
OMIM:604292	HP:0000217				HP:0004734
OMIM:604292	HP:0000015				HP:0001088
OMIM:604292	HP:0002557				HP:0033643
OMIM:604292	HP:0000653				HP:0010571
OMIM:604292	HP:0000498				HP:0031358
OMIM:604292	HP:0001545				HP:0007227
OMIM:604292	HP:0000198				HP:0004474
OMIM:604292	HP:0000110				HP:0002764
OMIM:604292	HP:0000670				HP:0008569
OMIM:604292	HP:0000076				HP:0008439
OMIM:604292	HP:0000072				HP:0003149
OMIM:604292	HP:0000272				HP:0000791
OMIM:604292	HP:0004590				HP:0003240
OMIM:604292	HP:0000070				HP:0034368
OMIM:604292	HP:0001839				HP:0007879
OMIM:604292	HP:0008661				HP:0005435
OMIM:604292	HP:0002209				HP:0001054
OMIM:604292	HP:0000824				HP:0003193
OMIM:604292	HP:0000620				HP:0100785
OMIM:604292	HP:0000028				HP:0001367
OMIM:604292	HP:0000863				HP:0005101
OMIM:604292	HP:0000104				HP:0005320
OMIM:129900	HP:0000044				HP:0004791
OMIM:129900	HP:0001770				HP:0004429
OMIM:129900	HP:0002023				HP:0012815
OMIM:129900	HP:0001171				HP:0001040
OMIM:129900	HP:0000081				HP:0005725
OMIM:129900	HP:0045075				HP:0002287
OMIM:129900	HP:0000316				HP:0030056
OMIM:129900	HP:0000437				HP:0001805
OMIM:129900	HP:0000635				HP:0000679
OMIM:129900	HP:0001803				HP:0007500
OMIM:129900	HP:0000677				HP:0200141
OMIM:129900	HP:0001249				HP:0002235
OMIM:129900	HP:0002215				HP:0007476
OMIM:129900	HP:0000054				HP:0030997
OMIM:129900	HP:0000252				HP:0012207
OMIM:129900	HP:0000175				HP:0004379
OMIM:129900	HP:0000453				HP:0040270
OMIM:129900	HP:0000691				HP:0100611
OMIM:129900	HP:0001739				HP:0004904
OMIM:129900	HP:0000968				HP:0003555
OMIM:129900	HP:0000327				HP:0009025
OMIM:129900	HP:0002507				HP:0007126
OMIM:129900	HP:0000405				HP:0001572
OMIM:129900	HP:0007513				HP:0009640
OMIM:129900	HP:0000963				HP:0005253
OMIM:129900	HP:0002225				HP:0011414
OMIM:129900	HP:0000204				HP:0100840
OMIM:129900	HP:0000006				HP:0006391
OMIM:129900	HP:0000962				HP:0007394
OMIM:129900	HP:0000126				HP:0009839
OMIM:129900	HP:0000143				HP:0001196
OMIM:129900	HP:0000145				HP:0025712
OMIM:129900	HP:0000023				HP:0007543
OMIM:129900	HP:0002164				HP:0200041
OMIM:129900	HP:0002286				HP:0031013
OMIM:129900	HP:0000581				HP:0012478
OMIM:129900	HP:0001592				HP:0006645
OMIM:129900	HP:0008070				HP:0007291
OMIM:129900	HP:0008551				HP:0007486
OMIM:129900	HP:0000217				HP:0000387
OMIM:129900	HP:0000613				HP:0030721
OMIM:129900	HP:0000653				HP:0007330
OMIM:129900	HP:0002557				HP:0007452
OMIM:129900	HP:0000455				HP:0005916
OMIM:129900	HP:0000015				HP:0003616
OMIM:129900	HP:0000498				HP:0005895
OMIM:129900	HP:0000110				HP:0010562
OMIM:129900	HP:0000198				HP:0002700
OMIM:129900	HP:0000076				HP:0031207
OMIM:129900	HP:0000670				HP:0011087
OMIM:129900	HP:0000072				HP:0010775
OMIM:129900	HP:0001161				HP:0008107
OMIM:129900	HP:0000272				HP:0009715
OMIM:129900	HP:0000070				HP:0004411
OMIM:129900	HP:0000506				HP:0034227
OMIM:129900	HP:0001839				HP:0005306
OMIM:129900	HP:0002209				HP:0011947
OMIM:129900	HP:0000824				HP:0004971
OMIM:129900	HP:0002205				HP:0007048
OMIM:129900	HP:0000620				HP:0006434
OMIM:129900	HP:0000028				HP:0010583
OMIM:129900	HP:0000104				HP:0006442
OMIM:129900	HP:0000863				HP:0011062
OMIM:609029	HP:0001650				HP:0000240
OMIM:609029	HP:0001374				HP:0030062
OMIM:609029	HP:0000483				HP:0001402
OMIM:609029	HP:0002023				HP:0003162
OMIM:609029	HP:0000365				HP:0100617
OMIM:609029	HP:0000486				HP:0009101
OMIM:609029	HP:0000089				HP:0002898
OMIM:609029	HP:0000122				HP:0008416
OMIM:609029	HP:0001250				HP:0000891
OMIM:609029	HP:0000680				HP:0008523
OMIM:609029	HP:0001252				HP:0006176
OMIM:609029	HP:0002020				HP:0003185
OMIM:609029	HP:0000678				HP:0005580
OMIM:609029	HP:0000238				HP:0002711
OMIM:609029	HP:0001643				HP:0004510
OMIM:609029	HP:0002019				HP:0009908
OMIM:609029	HP:0001642				HP:0034400
OMIM:609029	HP:0001249				HP:0033146
OMIM:609029	HP:0000175				HP:0009887
OMIM:609029	HP:0000252				HP:0003563
OMIM:609029	HP:0000054				HP:0011471
OMIM:609029	HP:0001660				HP:0033083
OMIM:609029	HP:0000010				HP:0002518
OMIM:609029	HP:0002079				HP:0003502
OMIM:609029	HP:0011968				HP:0001683
OMIM:609029	HP:0000490				HP:0003235
OMIM:609029	HP:0001263				HP:0001894
OMIM:609029	HP:0034392				HP:0012023
OMIM:609029	HP:0009098				HP:0012024
OMIM:609029	HP:0000403				HP:0001732
OMIM:609029	HP:0002307				HP:0001194
OMIM:609029	HP:0000400				HP:0003452
OMIM:609029	HP:0000960				HP:0002041
OMIM:609029	HP:0000369				HP:0009886
OMIM:609029	HP:0000324				HP:0011031
OMIM:609029	HP:0004467				HP:0011473
OMIM:609029	HP:0000384				HP:0010769
OMIM:609029	HP:0000582				HP:0004303
OMIM:609029	HP:0003577				HP:0000884
OMIM:609029	HP:0000343				HP:0003252
OMIM:609029	HP:0002562				HP:0008817
OMIM:609029	HP:0000023				HP:0004231
OMIM:609029	HP:0001195				HP:0005407
OMIM:609029	HP:0012802				HP:0002533
OMIM:609029	HP:0001629				HP:0001022
OMIM:609029	HP:0001508				HP:0010636
OMIM:609029	HP:0001305				HP:0005419
OMIM:609029	HP:0002119				HP:0001107
OMIM:609029	HP:0000218				HP:0001941
OMIM:609029	HP:0009765				HP:0002728
OMIM:609029	HP:0000776				HP:0008348
OMIM:609029	HP:0001622				HP:0002965
OMIM:609029	HP:0001562				HP:0002841
OMIM:609029	HP:0000473				HP:0007485
OMIM:609029	HP:0002059				HP:0003700
OMIM:609029	HP:0000750				HP:0100578
OMIM:609029	HP:0002650				HP:0003269
OMIM:609029	HP:0000474				HP:0100263
OMIM:609029	HP:0011108				HP:0006587
OMIM:609029	HP:0002808				HP:0002313
OMIM:609029	HP:0001558				HP:0000119
OMIM:609029	HP:0001511				HP:0007109
OMIM:609029	HP:0002205				HP:0001812
OMIM:609029	HP:0001631				HP:0001947
OMIM:609029	HP:0000028				HP:0011863
OMIM:609029	HP:0000347				HP:0003311
OMIM:609029	HP:0000545				HP:0012774
OMIM:609029	HP:0002566				HP:0003318
OMIM:300514	HP:0002188				HP:0000144
OMIM:610253	HP:0000232				HP:0001544
OMIM:300514	HP:0001195				HP:0002055
OMIM:300514	HP:0003593				HP:0001530
OMIM:300514	HP:0000815				HP:0003165
OMIM:300514	HP:0001629				HP:0004490
OMIM:300514	HP:0011463				HP:0033579
OMIM:300514	HP:0000238				HP:0008479
OMIM:300514	HP:0002119				HP:0003528
OMIM:300514	HP:0001522				HP:0005756
OMIM:300514	HP:0001643				HP:0012032
OMIM:300514	HP:0007766				HP:0005462
OMIM:300514	HP:0004977				HP:0100629
OMIM:300514	HP:0000135				HP:0034014
OMIM:300514	HP:0003468				HP:0001944
OMIM:300514	HP:0001249				HP:0000798
OMIM:300514	HP:0002575				HP:0008207
OMIM:300514	HP:0000396				HP:0001355
OMIM:300514	HP:0000054				HP:0005676
OMIM:300514	HP:0002079				HP:0004487
OMIM:300514	HP:0001321				HP:0004635
OMIM:300514	HP:0003220				HP:0001061
OMIM:300514	HP:0002032				HP:0004468
OMIM:300514	HP:0000470				HP:0008111
OMIM:300514	HP:0001680				HP:0007343
OMIM:300514	HP:0001915				HP:0009642
OMIM:300514	HP:0001419				HP:0005048
OMIM:300514	HP:0009777				HP:0010051
OMIM:300514	HP:0001511				HP:0006185
OMIM:300514	HP:0001510				HP:0006342
OMIM:300514	HP:0001873				HP:0009129
OMIM:300514	HP:0000369				HP:0001480
OMIM:300514	HP:0002247				HP:0007210
OMIM:300514	HP:0000104				HP:0100297
OMIM:227646	HP:0001177				HP:0040081
OMIM:227646	HP:0000486				HP:0012104
OMIM:227646	HP:0000365				HP:0006913
OMIM:227646	HP:0004322				HP:0001032
OMIM:227646	HP:0000086				HP:0009742
OMIM:227646	HP:0000085				HP:0000211
OMIM:227646	HP:0000081				HP:0003184
OMIM:227646	HP:0000957				HP:0006070
OMIM:227646	HP:0000316				HP:0033357
OMIM:227646	HP:0000238				HP:0000205
OMIM:227646	HP:0001643				HP:0000466
OMIM:227646	HP:0009944				HP:0000951
OMIM:227646	HP:0005528				HP:0005997
OMIM:227646	HP:0009943				HP:0002047
OMIM:227646	HP:0001249				HP:0002757
OMIM:227646	HP:0000054				HP:0011824
OMIM:227646	HP:0000252				HP:0000346
OMIM:227646	HP:0002079				HP:0005684
OMIM:227646	HP:0002032				HP:0000602
OMIM:227646	HP:0010035				HP:0030330
OMIM:227646	HP:0000568				HP:0006406
OMIM:227646	HP:0000601				HP:0006408
OMIM:227646	HP:0000007				HP:0004592
OMIM:227646	HP:0001734				HP:0012811
OMIM:227646	HP:0009777				HP:0025480
OMIM:227646	HP:0001896				HP:4000105
OMIM:227646	HP:0000125				HP:0025671
OMIM:227646	HP:0009778				HP:0030001
OMIM:227646	HP:0000369				HP:0011298
OMIM:227646	HP:0001017				HP:0009125
OMIM:227646	HP:0003213				HP:0400002
OMIM:227646	HP:0003214				HP:0032165
OMIM:227646	HP:0000581				HP:0006277
OMIM:227646	HP:0001274				HP:0003247
OMIM:227646	HP:0001909				HP:0008186
OMIM:227646	HP:0000815				HP:0000803
OMIM:227646	HP:0001903				HP:0006744
OMIM:227646	HP:0000978				HP:0005598
OMIM:227646	HP:0001627				HP:0025300
OMIM:227646	HP:0002575				HP:0040217
OMIM:227646	HP:0001000				HP:0000868
OMIM:227646	HP:0003221				HP:0006276
OMIM:227646	HP:0000075				HP:0009719
OMIM:227646	HP:0001518				HP:0000155
OMIM:227646	HP:0001873				HP:0031413
OMIM:227646	HP:0007018				HP:0033757
OMIM:227646	HP:0001876				HP:0000705
OMIM:227646	HP:0000028				HP:0005518
OMIM:227646	HP:0003974				HP:0004349
OMIM:227646	HP:0000104				HP:0002221
OMIM:227646	HP:0001875				HP:0002781
OMIM:614083	HP:0000582				HP:0009100
OMIM:614083	HP:0003577				HP:0006643
OMIM:614083	HP:0002188				HP:0003363
OMIM:614083	HP:0002023				HP:0007477
OMIM:610253	HP:0000272				HP:0002460
OMIM:614083	HP:0000122				HP:0003306
OMIM:614083	HP:0003593				HP:0003677
OMIM:614083	HP:0000957				HP:0033628
OMIM:614083	HP:0001903				HP:0012246
OMIM:614083	HP:0008551				HP:0008998
OMIM:614083	HP:0040012				HP:0010093
OMIM:614083	HP:0000316				HP:0006397
OMIM:614083	HP:0000437				HP:0009608
OMIM:614083	HP:0000238				HP:0004097
OMIM:610253	HP:0000708				HP:0010194
OMIM:614083	HP:0002575				HP:0010275
OMIM:614083	HP:0000054				HP:0030368
OMIM:614083	HP:0000175				HP:0034259
OMIM:610253	HP:0002205				HP:0000675
OMIM:614083	HP:0001321				HP:0006511
OMIM:614083	HP:0011968				HP:0004681
OMIM:614083	HP:0002032				HP:0008125
OMIM:614083	HP:0003221				HP:0010772
OMIM:614083	HP:0001263				HP:0100874
OMIM:610253	HP:0000664				HP:0010544
OMIM:614083	HP:0000151				HP:0100960
OMIM:614083	HP:0004590				HP:0100581
OMIM:614083	HP:0009892				HP:0011641
OMIM:610253	HP:0000047				HP:0011926
OMIM:614083	HP:0000007				HP:0006970
OMIM:614083	HP:0009777				HP:0003250
OMIM:614083	HP:0001511				HP:0011856
OMIM:614083	HP:0001510				HP:0000177
OMIM:614083	HP:0007018				HP:0005999
OMIM:614083	HP:0000465				HP:0005984
OMIM:614083	HP:0003974				HP:0025312
OMIM:614083	HP:0000347				HP:0100753
OMIM:614083	HP:0000369				HP:0031624
OMIM:614083	HP:0001776				HP:0007787
OMIM:134780	HP:0001177				HP:0000550
OMIM:134780	HP:0000582				HP:0000837
OMIM:134780	HP:0001770				HP:0012430
OMIM:134780	HP:0004742				HP:0002761
OMIM:134780	HP:0000343				HP:0002682
OMIM:134780	HP:0004686				HP:0001604
OMIM:134780	HP:0000023				HP:0009901
OMIM:134780	HP:0004322				HP:0010577
OMIM:134780	HP:0003196				HP:0200105
OMIM:134780	HP:0002020				HP:0200104
OMIM:134780	HP:0003274				HP:0001816
OMIM:134780	HP:0005792				HP:0010248
OMIM:134780	HP:0001629				HP:0006802
OMIM:134780	HP:0000319				HP:0007277
OMIM:134780	HP:0002937				HP:0002522
OMIM:134780	HP:0008455				HP:0031507
OMIM:134780	HP:0000219				HP:0001929
OMIM:134780	HP:0000912				HP:0003680
OMIM:134780	HP:0000059				HP:0410263
OMIM:134780	HP:0003745				HP:0034353
OMIM:134780	HP:0001841				HP:0010654
OMIM:134780	HP:0000113				HP:0005775
OMIM:134780	HP:0000377				HP:0012548
OMIM:134780	HP:0001642				HP:0012416
OMIM:610253	HP:0000303				HP:0012418
OMIM:134780	HP:0001249				HP:0025102
OMIM:134780	HP:0002974				HP:0100541
OMIM:134780	HP:0002996				HP:0005336
OMIM:134780	HP:0000054				HP:0008808
OMIM:134780	HP:0000175				HP:0008031
OMIM:134780	HP:0001660				HP:0007648
OMIM:134780	HP:0001762				HP:0008444
OMIM:134780	HP:0002650				HP:0500163
OMIM:134780	HP:0000430				HP:0003693
OMIM:134780	HP:0003041				HP:0003572
OMIM:134780	HP:0000902				HP:0005961
OMIM:134780	HP:0000921				HP:0500139
OMIM:134780	HP:0001999				HP:0001087
OMIM:134780	HP:0008465				HP:0007392
OMIM:134780	HP:0004704				HP:0001034
OMIM:134780	HP:0000565				HP:0002861
OMIM:134780	HP:0006467				HP:0003079
OMIM:134780	HP:0000028				HP:0001036
OMIM:134780	HP:0000347				HP:0010665
OMIM:134780	HP:0000369				HP:0012407
OMIM:134780	HP:0000104				HP:0008110
OMIM:134780	HP:0005613				HP:0040078
OMIM:134780	HP:0004689				HP:0008639
OMIM:612289	HP:0002100				HP:0025455
OMIM:612289	HP:0000046				HP:0012420
OMIM:612289	HP:0010648				HP:0031834
OMIM:612289	HP:0004322				HP:0011604
OMIM:612289	HP:0000160				HP:0005208
OMIM:612289	HP:0010808				HP:0002573
OMIM:612289	HP:0004440				HP:0045051
OMIM:612289	HP:0003196				HP:0007898
OMIM:612289	HP:0002020				HP:0002879
OMIM:612289	HP:0001290				HP:0030871
OMIM:612289	HP:0012745				HP:0100546
OMIM:612289	HP:0006191				HP:0002758
OMIM:612289	HP:0000319				HP:0034943
OMIM:612289	HP:0007165				HP:0100658
OMIM:612289	HP:0005807				HP:0003834
OMIM:612289	HP:0001647				HP:0012534
OMIM:612289	HP:0000316				HP:0100699
OMIM:612289	HP:0000998				HP:0002246
OMIM:612289	HP:0000238				HP:0001030
OMIM:612289	HP:0001324				HP:0031364
OMIM:612289	HP:0001643				HP:0001704
OMIM:612289	HP:0001522				HP:0000593
OMIM:612289	HP:0000278				HP:0000153
OMIM:612289	HP:0000677				HP:0004425
OMIM:612289	HP:0000358				HP:0000563
OMIM:612289	HP:0000494				HP:0025420
OMIM:612289	HP:0000252				HP:0100645
OMIM:612289	HP:0000054				HP:0012151
OMIM:612289	HP:0002750				HP:0025019
OMIM:612289	HP:0002079				HP:0000993
OMIM:612289	HP:0011968				HP:0005620
OMIM:612289	HP:0000691				HP:0005267
OMIM:612289	HP:0001582				HP:0031157
OMIM:612289	HP:0000294				HP:0012499
OMIM:612289	HP:0011800				HP:0032446
OMIM:612289	HP:0005180				HP:0032447
OMIM:612289	HP:0009891				HP:0002108
OMIM:612289	HP:0000926				HP:0002105
OMIM:612289	HP:0001537				HP:0001073
OMIM:612289	HP:0001537				HP:0006099
OMIM:612289	HP:0002705				HP:0000139
OMIM:612289	HP:0000568				HP:0100749
OMIM:612289	HP:0003758				HP:0004933
OMIM:612289	HP:0000405				HP:0006535
OMIM:612289	HP:0000444				HP:0025395
OMIM:612289	HP:0002107				HP:0025392
OMIM:612289	HP:0000520				HP:0030009
OMIM:612289	HP:0001015				HP:0000704
OMIM:612289	HP:0000006				HP:0100718
OMIM:612289	HP:0000248				HP:0006201
OMIM:612289	HP:0000369				HP:0001031
OMIM:612289	HP:0000325				HP:0100251
OMIM:612289	HP:0003577				HP:0007546
OMIM:612289	HP:0001792				HP:0001140
OMIM:612289	HP:0000343				HP:0002132
OMIM:612289	HP:0002089				HP:0034587
OMIM:612289	HP:0000540				HP:0009592
OMIM:612289	HP:0000260				HP:0011167
OMIM:612289	HP:0000260				HP:0010818
OMIM:612289	HP:0002561				HP:0005639
OMIM:612289	HP:0002162				HP:0020073
OMIM:612289	HP:0000262				HP:0011940
OMIM:612289	HP:0002282				HP:0005268
OMIM:612289	HP:0001508				HP:0100515
OMIM:612289	HP:0009882				HP:0001045
OMIM:612289	HP:0000337				HP:0007697
OMIM:612289	HP:0001627				HP:0006266
OMIM:612289	HP:0008038				HP:0025676
OMIM:612289	HP:0000219				HP:0010963
OMIM:612289	HP:0000059				HP:0034241
OMIM:612289	HP:0002557				HP:0001802
OMIM:612289	HP:0001545				HP:0007510
OMIM:612289	HP:0001320				HP:0006608
OMIM:612289	HP:0001562				HP:0007588
OMIM:612289	HP:0001363				HP:0006638
OMIM:612289	HP:0005247				HP:0001083
OMIM:612289	HP:0002650				HP:0033001
OMIM:612289	HP:0001321				HP:0100279
OMIM:612289	HP:0000232				HP:0031585
OMIM:612289	HP:0002092				HP:0002515
OMIM:612289	HP:0002093				HP:0040084
OMIM:612289	HP:0005280				HP:0040085
OMIM:612289	HP:0100678				HP:0001325
OMIM:612289	HP:0001518				HP:0001993
OMIM:612289	HP:0007495				HP:0040301
OMIM:612289	HP:0002209				HP:0008182
OMIM:612289	HP:0001712				HP:0006280
OMIM:612289	HP:0002208				HP:0040302
OMIM:612289	HP:0001511				HP:0011221
OMIM:612289	HP:0001511				HP:0003282
OMIM:612289	HP:0001159				HP:0031165
OMIM:612289	HP:0000664				HP:0006129
OMIM:612289	HP:0003811				HP:0006611
OMIM:612289	HP:0001631				HP:0010539
OMIM:612289	HP:0000028				HP:0002691
OMIM:612289	HP:0000303				HP:0006677
OMIM:612289	HP:0000347				HP:0001931
OMIM:610253	HP:0001513				HP:0012371
OMIM:612289	HP:0004942				HP:0010813
OMIM:219000	HP:0002223				HP:0010677
OMIM:219000	HP:0000561				HP:0011147
OMIM:219000	HP:0007957				HP:0001055
OMIM:219000	HP:0000089				HP:0002593
OMIM:219000	HP:0001250				HP:0005183
OMIM:219000	HP:0003191				HP:0100539
OMIM:219000	HP:0001607				HP:0006531
OMIM:219000	HP:0000316				HP:0010788
OMIM:219000	HP:0000678				HP:0033252
OMIM:219000	HP:0000238				HP:0007431
OMIM:219000	HP:0001602				HP:0001297
OMIM:219000	HP:0000636				HP:0003521
OMIM:219000	HP:0001126				HP:0002076
OMIM:219000	HP:0002536				HP:0012733
OMIM:219000	HP:0001249				HP:0002942
OMIM:219000	HP:0000175				HP:0010701
OMIM:219000	HP:0000252				HP:0006453
OMIM:219000	HP:0000054				HP:0002637
OMIM:219000	HP:0004378				HP:0002634
OMIM:219000	HP:0000452				HP:0003300
OMIM:219000	HP:0002475				HP:0002843
OMIM:219000	HP:0010554				HP:0002326
OMIM:219000	HP:0000528				HP:0012076
OMIM:219000	HP:0000007				HP:0006879
OMIM:219000	HP:0000689				HP:0025097
OMIM:219000	HP:0007993				HP:0011081
OMIM:219000	HP:0000405				HP:0032895
OMIM:219000	HP:0007633				HP:4000070
OMIM:219000	HP:0000047				HP:0031354
OMIM:219000	HP:0000204				HP:0012810
OMIM:219000	HP:0000369				HP:4000076
OMIM:219000	HP:0000445				HP:0001262
OMIM:219000	HP:0000324				HP:0008438
OMIM:219000	HP:0001551				HP:0100295
OMIM:219000	HP:0001792				HP:0003803
OMIM:219000	HP:0002089				HP:0003789
OMIM:219000	HP:0002244				HP:0003738
OMIM:219000	HP:0005950				HP:0003302
OMIM:219000	HP:0000183				HP:0010719
OMIM:219000	HP:0005352				HP:0000447
OMIM:219000	HP:0002084				HP:0003524
OMIM:219000	HP:0008750				HP:0003223
OMIM:219000	HP:0000618				HP:0012594
OMIM:219000	HP:0000777				HP:0006006
OMIM:219000	HP:0001627				HP:0003994
OMIM:219000	HP:0009601				HP:0001222
OMIM:219000	HP:0000813				HP:0003883
OMIM:219000	HP:0000378				HP:0006067
OMIM:219000	HP:0006610				HP:0008127
OMIM:219000	HP:0000377				HP:0004568
OMIM:219000	HP:0009767				HP:0004232
OMIM:219000	HP:0008678				HP:0002176
OMIM:219000	HP:0000413				HP:0003194
OMIM:219000	HP:0008559				HP:0004452
OMIM:219000	HP:0006714				HP:0100775
OMIM:219000	HP:0005325				HP:0002435
OMIM:219000	HP:0007925				HP:0003109
OMIM:219000	HP:0000431				HP:0000559
OMIM:219000	HP:0000430				HP:0003126
OMIM:219000	HP:0004112				HP:0025131
OMIM:219000	HP:0001362				HP:0007948
OMIM:219000	HP:0003183				HP:0002748
OMIM:219000	HP:0005280				HP:0002749
OMIM:219000	HP:0008665				HP:0003646
OMIM:219000	HP:0000028				HP:0001225
OMIM:219000	HP:0002006				HP:0003148
OMIM:219000	HP:0000148				HP:0001482
OMIM:606170	HP:0002025				HP:0001994
OMIM:606170	HP:0001374				HP:0002049
OMIM:606170	HP:0002023				HP:0034054
OMIM:606170	HP:0000684				HP:0012472
OMIM:606170	HP:0000365				HP:0007204
OMIM:606170	HP:0000046				HP:0000320
OMIM:606170	HP:0003273				HP:0100585
OMIM:606170	HP:0001252				HP:0100679
OMIM:606170	HP:0001290				HP:0003635
OMIM:606170	HP:0000280				HP:0009845
OMIM:606170	HP:0033725				HP:0008513
OMIM:606170	HP:0007165				HP:0006682
OMIM:606170	HP:0001601				HP:0006048
OMIM:610253	HP:0000028				HP:0002341
OMIM:606170	HP:0000494				HP:0006536
OMIM:606170	HP:0000252				HP:0006642
OMIM:606170	HP:0000054				HP:0003778
OMIM:606170	HP:0011968				HP:0003414
OMIM:606170	HP:0001263				HP:0010741
OMIM:606170	HP:0006380				HP:0030010
OMIM:606170	HP:0008683				HP:0011126
OMIM:606170	HP:0000448				HP:0001134
OMIM:606170	HP:0000003				HP:0011238
OMIM:606170	HP:0000006				HP:0400005
OMIM:606170	HP:0000126				HP:0002381
OMIM:606170	HP:0000445				HP:0006304
OMIM:606170	HP:0000066				HP:0011819
OMIM:606170	HP:0002089				HP:0001533
OMIM:606170	HP:0001156				HP:0030682
OMIM:606170	HP:0001274				HP:0011664
OMIM:606170	HP:0003175				HP:0002753
OMIM:606170	HP:0001629				HP:0011302
OMIM:606170	HP:0002999				HP:0002160
OMIM:606170	HP:0001302				HP:0033443
OMIM:606170	HP:0009803				HP:0002912
OMIM:606170	HP:0001545				HP:0003145
OMIM:606170	HP:0002015				HP:0002156
OMIM:606170	HP:0001561				HP:0012120
OMIM:606170	HP:0002650				HP:0001895
OMIM:606170	HP:0001762				HP:0003658
OMIM:606170	HP:0000431				HP:0007605
OMIM:606170	HP:0030048				HP:0003551
OMIM:606170	HP:0004794				HP:0001269
OMIM:606170	HP:0000426				HP:0001988
OMIM:606170	HP:0002209				HP:0030186
OMIM:606170	HP:0000821				HP:0005156
OMIM:606170	HP:0006443				HP:0005867
OMIM:606170	HP:0008665				HP:0010715
OMIM:606170	HP:0001631				HP:0001144
OMIM:606170	HP:0000028				HP:0000134
OMIM:606170	HP:0006887				HP:0010999
OMIM:606170	HP:0000347				HP:0009600
OMIM:606170	HP:0008823				HP:0010538
OMIM:618820	HP:0000286				HP:0000864
OMIM:618820	HP:0001331				HP:0005311
OMIM:618820	HP:0000582				HP:0004712
OMIM:618820	HP:0000483				HP:0020186
OMIM:618820	HP:0006989				HP:0002627
OMIM:618820	HP:0000343				HP:0007045
OMIM:618820	HP:0000486				HP:0004298
OMIM:618820	HP:0000540				HP:0008314
OMIM:618820	HP:0005235				HP:0004902
OMIM:618820	HP:0003196				HP:0005113
OMIM:618820	HP:0001274				HP:0012727
OMIM:618820	HP:0000041				HP:0034324
OMIM:618820	HP:0012745				HP:0011499
OMIM:618820	HP:0002282				HP:0034325
OMIM:618820	HP:0030716				HP:0100771
OMIM:618820	HP:0010464				HP:0031252
OMIM:618820	HP:0012368				HP:0007866
OMIM:618820	HP:0010941				HP:0002438
OMIM:618820	HP:0000316				HP:0006888
OMIM:618820	HP:0000537				HP:0004894
OMIM:618820	HP:0000411				HP:0004621
OMIM:618820	HP:0000356				HP:0030053
OMIM:618820	HP:0000256				HP:0002375
OMIM:618820	HP:0002751				HP:0011308
OMIM:618820	HP:0000054				HP:0000544
OMIM:618820	HP:0000276				HP:0000467
OMIM:618820	HP:0000133				HP:0004887
OMIM:618820	HP:0003762				HP:0020203
OMIM:618820	HP:0001387				HP:0007979
OMIM:618820	HP:0030048				HP:0003458
OMIM:618820	HP:0001360				HP:0007525
OMIM:618820	HP:0001263				HP:0031244
OMIM:618820	HP:0005484				HP:0002380
OMIM:618820	HP:0011102				HP:0032398
OMIM:618820	HP:0000508				HP:0007082
OMIM:618820	HP:0100779				HP:0025335
OMIM:618820	HP:0002308				HP:0011933
OMIM:618820	HP:0000505				HP:0008447
OMIM:618820	HP:0001539				HP:0012803
OMIM:618820	HP:0008665				HP:0002410
OMIM:618820	HP:0001159				HP:0100321
OMIM:618820	HP:0000047				HP:0011182
OMIM:618820	HP:0007018				HP:0007112
OMIM:618820	HP:0000006				HP:0012171
OMIM:618820	HP:0000347				HP:0012202
OMIM:618820	HP:0000369				HP:0012595
OMIM:618820	HP:0000028				HP:0033140
OMIM:618820	HP:0002126				HP:0006821
OMIM:602361	HP:0003015				HP:0011320
OMIM:602361	HP:0000054				HP:0003049
OMIM:602361	HP:0003577				HP:0010282
OMIM:602361	HP:0001541				HP:0009899
OMIM:602361	HP:0001156				HP:0009907
OMIM:602361	HP:0004322				HP:0011232
OMIM:602361	HP:0001250				HP:0010186
OMIM:610253	HP:0000248				HP:0000997
OMIM:602361	HP:0003100				HP:0030052
OMIM:602361	HP:0001263				HP:0009732
OMIM:602361	HP:0006270				HP:0009734
OMIM:602361	HP:0001508				HP:0009737
OMIM:602361	HP:0010296				HP:0011679
OMIM:602361	HP:0011220				HP:0001089
OMIM:602361	HP:0001746				HP:0002920
OMIM:602361	HP:0000238				HP:0032435
OMIM:602361	HP:0000568				HP:0012311
OMIM:602361	HP:0000526				HP:0100525
OMIM:602361	HP:0002901				HP:0040187
OMIM:602361	HP:0001522				HP:0012490
OMIM:602361	HP:0000883				HP:0004854
OMIM:602361	HP:0000006				HP:0010774
OMIM:612781	HP:0031878				HP:0003037
OMIM:612781	HP:0000054				HP:0000607
OMIM:612781	HP:0004322				HP:0100040
OMIM:612781	HP:0002750				HP:0010726
OMIM:612781	HP:0000007				HP:0001718
OMIM:612781	HP:0034323				HP:0002230
OMIM:612781	HP:0000824				HP:0100625
OMIM:619321	HP:0001397				HP:0011636
OMIM:619321	HP:0000662				HP:0011321
OMIM:619321	HP:0004322				HP:0003125
OMIM:619321	HP:0000089				HP:0004523
OMIM:619321	HP:0001596				HP:0008151
OMIM:619321	HP:0001371				HP:0011974
OMIM:619321	HP:0003196				HP:0040169
OMIM:619321	HP:0000185				HP:0007115
OMIM:619321	HP:0012743				HP:0008155
OMIM:619321	HP:0000319				HP:0032325
OMIM:619321	HP:0011220				HP:0000492
OMIM:619321	HP:0000238				HP:0006699
OMIM:619321	HP:0008278				HP:0001664
OMIM:619321	HP:0002857				HP:0025104
OMIM:619321	HP:0002714				HP:0030939
OMIM:619321	HP:0008734				HP:0001403
OMIM:619321	HP:0000556				HP:0004756
OMIM:619321	HP:0002157				HP:0004755
OMIM:619321	HP:0000054				HP:0010508
OMIM:619321	HP:0000252				HP:0004737
OMIM:619321	HP:0000293				HP:0001901
OMIM:619321	HP:0000490				HP:0007818
OMIM:619321	HP:0011344				HP:0008736
OMIM:619321	HP:0000609				HP:0012107
OMIM:619321	HP:0000007				HP:0005050
OMIM:619321	HP:0000648				HP:0005085
OMIM:619321	HP:0001511				HP:0006389
OMIM:619321	HP:0000444				HP:0008800
OMIM:619321	HP:0007513				HP:0012905
OMIM:619321	HP:0002566				HP:0100271
OMIM:619321	HP:0430009				HP:0010294
OMIM:619321	HP:0001974				HP:0100337
OMIM:619321	HP:0008724				HP:0009743
OMIM:140000	HP:0001792				HP:0200153
OMIM:140000	HP:0010109				HP:0001053
OMIM:140000	HP:0001156				HP:0011382
OMIM:140000	HP:0000083				HP:0002936
OMIM:140000	HP:0000041				HP:0001100
OMIM:140000	HP:0010105				HP:0004336
OMIM:140000	HP:0012330				HP:0006978
OMIM:140000	HP:0010034				HP:0002595
OMIM:140000	HP:0009464				HP:0002227
OMIM:140000	HP:0006110				HP:0002226
OMIM:140000	HP:0009623				HP:0004463
OMIM:140000	HP:0001885				HP:0011284
OMIM:140000	HP:0000076				HP:0007182
OMIM:140000	HP:0000054				HP:0011285
OMIM:140000	HP:0001245				HP:0007266
OMIM:140000	HP:0003762				HP:0007108
OMIM:140000	HP:0000074				HP:0010712
OMIM:140000	HP:0008080				HP:0010705
OMIM:140000	HP:0010584				HP:0009471
OMIM:140000	HP:0008103				HP:0200116
OMIM:140000	HP:0008740				HP:0002580
OMIM:140000	HP:0009237				HP:0003271
OMIM:140000	HP:0004209				HP:0008696
OMIM:140000	HP:0000048				HP:0100880
OMIM:140000	HP:0000047				HP:0008643
OMIM:140000	HP:0001216				HP:0012103
OMIM:140000	HP:0000006				HP:0031103
OMIM:615465	HP:0000286				HP:0010499
OMIM:615465	HP:0006988				HP:0002113
OMIM:615465	HP:0002069				HP:0030828
OMIM:615465	HP:0000161				HP:0006577
OMIM:615465	HP:0001274				HP:0005365
OMIM:615465	HP:0008213				HP:0033677
OMIM:615465	HP:0000316				HP:0005103
OMIM:615465	HP:0006870				HP:0002550
OMIM:615465	HP:0000873				HP:0040309
OMIM:615465	HP:0003228				HP:0040160
OMIM:615465	HP:0000358				HP:0100789
OMIM:615465	HP:0000175				HP:0003301
OMIM:146510	HP:0008751				HP:0005121
OMIM:615465	HP:0000252				HP:0008541
OMIM:615465	HP:0000054				HP:0001115
OMIM:615465	HP:0005466				HP:0005199
OMIM:615465	HP:0001263				HP:0003596
OMIM:615465	HP:0100257				HP:0006739
OMIM:615465	HP:0000601				HP:0100856
OMIM:615465	HP:0002507				HP:0010920
OMIM:615465	HP:0001319				HP:0002671
OMIM:615465	HP:0001159				HP:0002669
OMIM:615465	HP:0000047				HP:0006368
OMIM:615465	HP:0001510				HP:0000769
OMIM:615465	HP:0000006				HP:0040183
OMIM:615465	HP:0000204				HP:0001342
OMIM:615465	HP:0000028				HP:0006595
OMIM:615465	HP:0000369				HP:0009023
OMIM:615465	HP:0000445				HP:0008440
OMIM:106260	HP:0000561				HP:0007206
OMIM:106260	HP:0003577				HP:0010241
OMIM:106260	HP:0001795				HP:0002172
OMIM:106260	HP:0001592				HP:0025268
OMIM:106260	HP:0001629				HP:0010493
OMIM:106260	HP:0000953				HP:0006155
OMIM:106260	HP:0000653				HP:0012801
OMIM:106260	HP:0001643				HP:0030974
OMIM:106260	HP:0002558				HP:0031038
OMIM:106260	HP:0000498				HP:0034309
OMIM:106260	HP:0001249				HP:0030345
OMIM:106260	HP:0000413				HP:0030087
OMIM:106260	HP:0000698				HP:0031846
OMIM:106260	HP:0000054				HP:0000591
OMIM:106260	HP:0000175				HP:0003057
OMIM:106260	HP:0000431				HP:0004860
OMIM:106260	HP:0002232				HP:0001924
OMIM:106260	HP:0002231				HP:0009738
OMIM:106260	HP:0004691				HP:0000123
OMIM:106260	HP:0011470				HP:0008717
OMIM:106260	HP:0000968				HP:0000197
OMIM:106260	HP:0000509				HP:0009555
OMIM:106260	HP:0000707				HP:0009554
OMIM:106260	HP:0031088				HP:0007776
OMIM:106260	HP:0000327				HP:0000918
OMIM:106260	HP:0000668				HP:0100246
OMIM:106260	HP:0009755				HP:0007595
OMIM:106260	HP:0000405				HP:0001658
OMIM:106260	HP:0008404				HP:0005039
OMIM:106260	HP:0000982				HP:0030431
OMIM:106260	HP:0000300				HP:0000896
OMIM:106260	HP:0000564				HP:0012159
OMIM:106260	HP:0000047				HP:0002408
OMIM:106260	HP:0000006				HP:0033134
OMIM:106260	HP:0000204				HP:0003261
OMIM:106260	HP:0000687				HP:0008069
OMIM:106260	HP:0004502				HP:0007479
OMIM:106260	HP:0001798				HP:0005346
OMIM:613870	HP:0003577				HP:0000796
OMIM:613870	HP:0000054				HP:0006549
OMIM:613870	HP:0001795				HP:0011999
OMIM:613870	HP:0002133				HP:0011590
OMIM:613870	HP:0001371				HP:0001814
OMIM:613870	HP:0003196				HP:0001615
OMIM:613870	HP:0002251				HP:0003911
OMIM:613870	HP:0001182				HP:0010300
OMIM:613870	HP:0012332				HP:0002834
OMIM:613870	HP:0001629				HP:0200000
OMIM:613870	HP:0000822				HP:0001863
OMIM:613870	HP:0000426				HP:0003158
OMIM:613870	HP:0000414				HP:0011748
OMIM:613870	HP:0001649				HP:0031623
OMIM:613870	HP:0000713				HP:0004780
OMIM:613870	HP:0000378				HP:0007933
OMIM:613870	HP:0001643				HP:0003160
OMIM:613870	HP:0001631				HP:0011995
OMIM:613870	HP:0000006				HP:0007414
OMIM:613870	HP:0000358				HP:0001908
OMIM:613870	HP:0009626				HP:0009463
OMIM:602782	HP:0000365				HP:0006156
OMIM:602782	HP:0004322				HP:0007400
OMIM:602782	HP:0100490				HP:0003138
OMIM:602782	HP:0100651				HP:0001579
OMIM:602782	HP:0012785				HP:0000859
OMIM:602782	HP:0100694				HP:0011749
OMIM:602782	HP:0009183				HP:0007646
OMIM:602782	HP:0002619				HP:0003319
OMIM:602782	HP:0000953				HP:0001543
OMIM:602782	HP:0100727				HP:0008468
OMIM:602782	HP:0001643				HP:0006426
OMIM:602782	HP:0000278				HP:0010447
OMIM:602782	HP:0001642				HP:0004796
OMIM:602782	HP:0001763				HP:0007293
OMIM:602782	HP:0003565				HP:0009791
OMIM:602782	HP:0000054				HP:0009790
OMIM:602782	HP:0000494				HP:0009793
OMIM:602782	HP:0000771				HP:0005574
OMIM:602782	HP:0000771				HP:0001498
OMIM:601224	HP:0004439				HP:0032313
OMIM:602782	HP:0100534				HP:0025643
OMIM:602782	HP:0012385				HP:0000408
OMIM:602782	HP:0000407				HP:0002009
OMIM:602782	HP:0000007				HP:0010716
OMIM:602782	HP:0000520				HP:0034350
OMIM:602782	HP:0002987				HP:0025269
OMIM:602782	HP:0005830				HP:0034565
OMIM:602782	HP:0000463				HP:0007875
OMIM:602782	HP:0025289				HP:0034530
OMIM:602782	HP:0002240				HP:0004717
OMIM:602782	HP:0007380				HP:0025190
OMIM:602782	HP:0001629				HP:0011998
OMIM:602782	HP:0000815				HP:0004428
OMIM:602782	HP:0002716				HP:0008887
OMIM:602782	HP:0001822				HP:0005240
OMIM:602782	HP:0001945				HP:0000065
OMIM:602782	HP:0030084				HP:0003809
OMIM:602782	HP:0033190				HP:0000877
OMIM:602782	HP:0001744				HP:0002833
OMIM:602782	HP:0001640				HP:0003716
OMIM:176270	HP:0003199				HP:0025128
OMIM:602782	HP:0001084				HP:0005144
OMIM:602782	HP:0002293				HP:0012542
OMIM:602782	HP:0002092				HP:0000831
OMIM:602782	HP:0001838				HP:0001953
OMIM:602782	HP:0011670				HP:0100682
OMIM:602782	HP:0000824				HP:4000079
OMIM:602782	HP:0001433				HP:0012170
OMIM:602782	HP:0001631				HP:0012167
OMIM:602782	HP:0001634				HP:0006530
OMIM:602782	HP:0000027				HP:0033194
OMIM:236100	HP:0006988				HP:0005401
OMIM:236100	HP:0009914				HP:0004396
OMIM:236100	HP:0004322				HP:0031831
OMIM:236100	HP:0001750				HP:0001818
OMIM:236100	HP:0001250				HP:0000224
OMIM:236100	HP:0001274				HP:0011387
OMIM:236100	HP:0012806				HP:0008441
OMIM:236100	HP:0001290				HP:0008527
OMIM:236100	HP:0030779				HP:0010620
OMIM:236100	HP:0003829				HP:0007178
OMIM:236100	HP:0001943				HP:0008942
OMIM:236100	HP:0000835				HP:0000764
OMIM:236100	HP:0000873				HP:0003043
OMIM:236100	HP:0003745				HP:0005922
OMIM:236100	HP:0001249				HP:0005288
OMIM:236100	HP:0000054				HP:0005181
OMIM:236100	HP:0000252				HP:0001711
OMIM:236100	HP:0009927				HP:0034691
OMIM:236100	HP:0001321				HP:0001889
OMIM:236100	HP:0001263				HP:0031097
OMIM:236100	HP:0011800				HP:0001730
OMIM:236100	HP:0000007				HP:0003552
OMIM:236100	HP:0000601				HP:0006473
OMIM:236100	HP:0000568				HP:0003731
OMIM:236100	HP:0008501				HP:0010548
OMIM:236100	HP:0000006				HP:0007740
OMIM:236100	HP:0002006				HP:0006499
OMIM:610829	HP:0010627				HP:0001621
OMIM:610829	HP:0010626				HP:0100284
OMIM:176270	HP:0000876				HP:0011961
OMIM:610829	HP:0001250				HP:0012869
OMIM:610829	HP:0010650				HP:0034011
OMIM:610829	HP:0003828				HP:0007906
OMIM:610829	HP:0003829				HP:0005028
OMIM:610829	HP:0000238				HP:0009596
OMIM:610829	HP:0010290				HP:0008222
OMIM:610829	HP:0003745				HP:0011937
OMIM:610829	HP:0002536				HP:0031428
OMIM:610829	HP:0006315				HP:0010639
OMIM:610829	HP:0000175				HP:0025134
OMIM:610829	HP:0000252				HP:0032464
OMIM:610829	HP:0000054				HP:0002472
OMIM:610829	HP:0000395				HP:0025709
OMIM:610829	HP:0000871				HP:0002289
OMIM:610829	HP:0001162				HP:0003011
OMIM:610829	HP:0001360				HP:0008180
OMIM:610829	HP:0001263				HP:0003067
OMIM:610829	HP:0000272				HP:0001191
OMIM:610829	HP:0011800				HP:0012870
OMIM:610829	HP:0005280				HP:0000812
OMIM:610829	HP:0011272				HP:0006937
OMIM:610829	HP:0000609				HP:0003380
OMIM:610829	HP:0000528				HP:0006886
OMIM:610829	HP:0006485				HP:0030813
OMIM:610829	HP:0000327				HP:0100765
OMIM:610829	HP:0000601				HP:0005415
OMIM:610829	HP:0001338				HP:0045005
OMIM:610829	HP:0000689				HP:0007141
OMIM:610829	HP:0000568				HP:0007941
OMIM:610829	HP:0000824				HP:0003542
OMIM:610829	HP:0002744				HP:0002403
OMIM:610829	HP:0000400				HP:0000068
OMIM:610829	HP:0009932				HP:0000889
OMIM:610829	HP:0000322				HP:0005316
OMIM:610829	HP:0000204				HP:0010465
OMIM:610829	HP:0000006				HP:0033085
OMIM:610829	HP:0000028				HP:0100615
OMIM:614684	HP:0010805				HP:0005479
OMIM:614684	HP:0000582				HP:0000024
OMIM:614684	HP:0000343				HP:0002383
OMIM:614684	HP:0001256				HP:0003095
OMIM:614684	HP:0001156				HP:0003729
OMIM:614684	HP:0000316				HP:0000999
OMIM:614684	HP:0000219				HP:0001648
OMIM:614684	HP:0030084				HP:0410303
OMIM:614684	HP:0006610				HP:0002732
OMIM:614684	HP:0001500				HP:0001287
OMIM:614684	HP:0000377				HP:0011946
OMIM:176270	HP:0007328				HP:0000031
OMIM:614684	HP:0009803				HP:0001412
OMIM:614684	HP:0000154				HP:0033808
OMIM:614684	HP:0000396				HP:0011962
OMIM:614684	HP:0000054				HP:0031615
OMIM:614684	HP:0000431				HP:0001101
OMIM:614684	HP:0000574				HP:0030880
OMIM:614684	HP:0000349				HP:0001094
OMIM:614684	HP:0000767				HP:0410060
OMIM:614684	HP:0001999				HP:0012219
OMIM:614684	HP:0000007				HP:0012424
OMIM:614684	HP:0000768				HP:0002638
OMIM:614684	HP:0200055				HP:0001369
OMIM:176270	HP:0000054				HP:0003249
OMIM:176270	HP:0007874				HP:0003496
OMIM:241100	HP:0000054				HP:0200117
OMIM:241100	HP:0000771				HP:0002959
OMIM:241100	HP:0000007				HP:0011839
OMIM:241100	HP:0000029				HP:0030252
OMIM:241100	HP:0000026				HP:0000246
OMIM:241100	HP:0000047				HP:0002743
OMIM:308700	HP:0000044				HP:0003139
OMIM:308700	HP:0003577				HP:0003233
OMIM:308700	HP:0000046				HP:0011850
OMIM:308700	HP:0000122				HP:0033178
OMIM:308700	HP:0001251				HP:0030783
OMIM:308700	HP:0003593				HP:0200035
OMIM:308700	HP:0000458				HP:0003237
OMIM:308700	HP:0000218				HP:0030356
OMIM:308700	HP:0008734				HP:0010702
OMIM:308700	HP:0000054				HP:0002653
OMIM:308700	HP:0001341				HP:0011227
OMIM:308700	HP:0000771				HP:0007856
OMIM:308700	HP:0001761				HP:0002894
OMIM:308700	HP:0030344				HP:0002321
OMIM:308700	HP:0003782				HP:0005584
OMIM:308700	HP:0030341				HP:0005562
OMIM:308700	HP:0003164				HP:0000360
OMIM:308700	HP:0040171				HP:0006880
OMIM:308700	HP:0002929				HP:0009711
OMIM:308700	HP:0001419				HP:0001737
OMIM:308700	HP:0004409				HP:0009713
OMIM:308700	HP:0000029				HP:0002668
OMIM:308700	HP:0001335				HP:0005954
OMIM:308700	HP:0000028				HP:0002666
OMIM:308700	HP:0002225				HP:0001857
OMIM:308700	HP:0000027				HP:0010469
OMIM:176270	HP:0000446				HP:0010326
OMIM:614840	HP:0000044				HP:0100500
OMIM:614840	HP:0000054				HP:0100499
OMIM:614840	HP:0008197				HP:0000267
OMIM:614840	HP:0000007				HP:0012473
OMIM:614840	HP:0030260				HP:0033976
OMIM:614840	HP:0008734				HP:0010645
OMIM:614840	HP:0000028				HP:0031260
OMIM:614840	HP:0000786				HP:0008718
OMIM:614841	HP:0000044				HP:0011504
OMIM:614841	HP:0000054				HP:0008341
OMIM:614841	HP:0000013				HP:0000538
OMIM:614841	HP:0040171				HP:0032073
OMIM:614841	HP:0030339				HP:0008648
OMIM:176270	HP:0001611				HP:0003305
OMIM:614841	HP:0000007				HP:0030137
OMIM:614841	HP:0000823				HP:0005773
OMIM:614841	HP:0008214				HP:0007514
OMIM:614841	HP:0008734				HP:0009486
OMIM:614841	HP:0002555				HP:0008952
OMIM:614841	HP:0000028				HP:0007641
OMIM:614841	HP:0008724				HP:0006347
OMIM:614841	HP:0000786				HP:0002290
OMIM:614880	HP:0000175				HP:0002127
OMIM:614880	HP:0000054				HP:0100502
OMIM:614880	HP:0000939				HP:0001771
OMIM:614880	HP:0000938				HP:0030951
OMIM:614880	HP:0000458				HP:0002570
OMIM:614880	HP:0002857				HP:0005879
OMIM:176270	HP:0000341				HP:0012229
OMIM:614880	HP:0008734				HP:0007700
OMIM:614880	HP:0000006				HP:0011950
OMIM:614880	HP:0000028				HP:0011577
OMIM:614880	HP:0000786				HP:0025114
OMIM:614897	HP:0000054				HP:0025092
OMIM:614897	HP:0030344				HP:0003470
OMIM:614897	HP:0030341				HP:0006755
OMIM:614897	HP:0040171				HP:0000617
OMIM:614897	HP:0032466				HP:0002876
OMIM:614897	HP:0025708				HP:0002871
OMIM:614897	HP:0000458				HP:0000570
OMIM:614897	HP:0004409				HP:0002790
OMIM:614897	HP:0008214				HP:0100951
OMIM:614897	HP:0008734				HP:0002508
OMIM:614897	HP:0001335				HP:0002404
OMIM:614897	HP:0000135				HP:0004150
OMIM:614897	HP:0040326				HP:0008035
OMIM:614897	HP:0000028				HP:0031500
OMIM:614897	HP:0000006				HP:0010458
OMIM:614897	HP:0000027				HP:0002651
OMIM:614897	HP:0000786				HP:0008529
OMIM:147950	HP:0000044				HP:0033748
OMIM:147950	HP:0009804				HP:0012377
OMIM:147950	HP:0000054				HP:0012074
OMIM:147950	HP:0000175				HP:0007340
OMIM:147950	HP:0000453				HP:0004418
OMIM:147950	HP:0004322				HP:0003326
OMIM:147950	HP:0000771				HP:0002354
OMIM:176270	HP:0000064				HP:0002495
OMIM:147950	HP:0032466				HP:0100654
OMIM:176270	HP:0000060				HP:0025406
OMIM:147950	HP:0000407				HP:0002018
OMIM:176270	HP:0002119				HP:0000820
OMIM:147950	HP:0003829				HP:0003040
OMIM:176270	HP:0002714				HP:0000802
OMIM:147950	HP:0000458				HP:0012463
OMIM:147950	HP:0004409				HP:0000979
OMIM:176270	HP:0000992				HP:0033075
OMIM:147950	HP:0000823				HP:0005948
OMIM:147950	HP:0001335				HP:0012715
OMIM:147950	HP:0001249				HP:0004485
OMIM:147950	HP:0000028				HP:0006808
OMIM:147950	HP:0000204				HP:0008193
OMIM:147950	HP:0000006				HP:0002166
OMIM:147950	HP:0000786				HP:0000751
OMIM:616030	HP:0000054				HP:0009064
OMIM:616030	HP:0003621				HP:0009017
OMIM:616030	HP:0030344				HP:0025383
OMIM:616030	HP:0030341				HP:5000011
OMIM:616030	HP:0040171				HP:0012108
OMIM:616030	HP:0011463				HP:0001012
OMIM:616030	HP:0000458				HP:0000836
OMIM:616030	HP:0000007				HP:0000870
OMIM:616030	HP:0008214				HP:0002070
OMIM:616030	HP:0008734				HP:0012030
OMIM:616030	HP:0000135				HP:0003466
OMIM:616030	HP:0020159				HP:0001580
OMIM:616030	HP:0000028				HP:0003118
OMIM:616030	HP:0000786				HP:0008675
OMIM:228300	HP:0000044				HP:0034344
OMIM:228300	HP:0000054				HP:0002067
OMIM:228300	HP:0000771				HP:0003548
OMIM:228300	HP:0030344				HP:0003323
OMIM:228300	HP:0040171				HP:0007824
OMIM:228300	HP:0010789				HP:0000651
OMIM:228300	HP:0033810				HP:0006858
OMIM:228300	HP:0012215				HP:0001300
OMIM:228300	HP:0025708				HP:0003201
OMIM:228300	HP:0000869				HP:0002548
OMIM:228300	HP:0008232				HP:0003713
OMIM:228300	HP:0000007				HP:0002322
OMIM:228300	HP:0000876				HP:0003690
OMIM:228300	HP:0004408				HP:0025710
OMIM:228300	HP:0008226				HP:0003688
OMIM:228300	HP:0000823				HP:0003689
OMIM:228300	HP:0000026				HP:0003722
OMIM:228300	HP:0000138				HP:0002378
OMIM:228300	HP:0002225				HP:0000590
OMIM:228300	HP:0008669				HP:0100315
OMIM:228300	HP:0000027				HP:0003434
OMIM:228300	HP:0002215				HP:0001618
OMIM:618841	HP:0000054				HP:0003376
OMIM:618841	HP:0003164				HP:0003737
OMIM:618841	HP:0000458				HP:0012051
OMIM:618841	HP:0040171				HP:0040216
OMIM:618841	HP:0008214				HP:0000853
OMIM:618841	HP:0000006				HP:0000523
OMIM:618841	HP:0000028				HP:0008320
OMIM:618841	HP:0000786				HP:0030911
OMIM:618841	HP:0008724				HP:0006706
OMIM:619718	HP:0000044				HP:0033183
OMIM:619718	HP:0000054				HP:0001407
OMIM:619718	HP:0003577				HP:0012410
OMIM:619718	HP:0002650				HP:0000775
OMIM:619718	HP:0001382				HP:0005390
OMIM:619718	HP:0000691				HP:0001854
OMIM:619718	HP:0010522				HP:0002486
OMIM:619718	HP:0011069				HP:0011705
OMIM:619718	HP:0011318				HP:0005110
OMIM:619718	HP:0011326				HP:0002292
OMIM:619718	HP:0000939				HP:0004749
OMIM:619718	HP:0002808				HP:0001283
OMIM:619718	HP:0000729				HP:0008981
OMIM:619718	HP:0000938				HP:0006217
OMIM:619718	HP:0011054				HP:0012514
OMIM:619718	HP:0000739				HP:0031485
OMIM:619718	HP:0000458				HP:0005746
OMIM:619718	HP:0000823				HP:0007002
OMIM:619718	HP:0000047				HP:0003438
OMIM:619718	HP:0000006				HP:0000641
OMIM:619718	HP:0000028				HP:0000131
OMIM:619718	HP:0000699				HP:0100777
OMIM:619718	HP:0001249				HP:0030049
OMIM:244200	HP:0000044				HP:0002607
OMIM:244200	HP:0000175				HP:0007589
OMIM:244200	HP:0000054				HP:0007590
OMIM:244200	HP:0000365				HP:0002385
OMIM:244200	HP:0000122				HP:0002839
OMIM:244200	HP:0001250				HP:0006938
OMIM:244200	HP:0032466				HP:0002371
OMIM:244200	HP:0006094				HP:0007858
OMIM:244200	HP:0003829				HP:0200059
OMIM:244200	HP:0000767				HP:0002333
OMIM:244200	HP:0000458				HP:0002493
OMIM:244200	HP:0000601				HP:0011734
OMIM:244200	HP:0004409				HP:0001392
OMIM:244200	HP:0001335				HP:0034449
OMIM:244200	HP:0001763				HP:0001970
OMIM:244200	HP:0000006				HP:0004438
OMIM:244200	HP:0000204				HP:0002621
OMIM:244200	HP:0000028				HP:0200120
OMIM:244200	HP:0000786				HP:0005987
OMIM:610628	HP:0000044				HP:0000230
OMIM:610628	HP:0000054				HP:0007841
OMIM:610628	HP:0001250				HP:0012185
OMIM:610628	HP:0032466				HP:0004926
OMIM:610628	HP:0000819				HP:0001289
OMIM:610628	HP:0000939				HP:0011468
OMIM:610628	HP:0008197				HP:0011034
OMIM:610628	HP:0003829				HP:0032070
OMIM:610628	HP:0000458				HP:0025066
OMIM:610628	HP:0004409				HP:0032231
OMIM:610628	HP:0008734				HP:0001071
OMIM:610628	HP:0001335				HP:0001922
OMIM:610628	HP:0000006				HP:0012068
OMIM:610628	HP:0000028				HP:0032198
OMIM:176270	HP:0010535				HP:0000943
OMIM:610628	HP:0000786				HP:0002073
OMIM:612702	HP:0000044				HP:0012539
OMIM:612702	HP:0000054				HP:0000524
OMIM:612702	HP:0002750				HP:0005357
OMIM:612702	HP:0410030				HP:0010975
OMIM:612702	HP:0012506				HP:0001096
OMIM:612702	HP:0000407				HP:0002582
OMIM:612702	HP:0000458				HP:0020123
OMIM:612702	HP:0004409				HP:0030629
OMIM:612702	HP:0000218				HP:0005764
OMIM:612702	HP:0000823				HP:0002583
OMIM:612702	HP:0000006				HP:0003493
OMIM:612702	HP:0000028				HP:0025343
OMIM:612702	HP:0000786				HP:0032024
OMIM:146110	HP:0000044				HP:0012122
OMIM:146110	HP:0000054				HP:0000988
OMIM:146110	HP:0003621				HP:0010048
OMIM:146110	HP:0000771				HP:0009821
OMIM:176270	HP:0000708				HP:0005886
OMIM:146110	HP:0000007				HP:0005201
OMIM:146110	HP:0004408				HP:0004871
OMIM:146110	HP:0008734				HP:0007988
OMIM:146110	HP:0000028				HP:0001056
OMIM:146110	HP:0002225				HP:0010603
OMIM:146110	HP:0000786				HP:0004280
OMIM:146110	HP:0002215				HP:0005449
OMIM:614837	HP:0000044				HP:0009729
OMIM:614837	HP:0000054				HP:0009650
OMIM:614837	HP:0003621				HP:0009730
OMIM:614837	HP:0000013				HP:0025318
OMIM:614837	HP:0002750				HP:0010618
OMIM:614837	HP:0000771				HP:0010617
OMIM:614837	HP:0030344				HP:0004795
OMIM:614837	HP:0030341				HP:0010610
OMIM:614837	HP:0008197				HP:0010612
OMIM:614837	HP:0000938				HP:0008422
OMIM:176270	HP:0002808				HP:0002885
OMIM:614837	HP:0000007				HP:0030127
OMIM:614837	HP:0008734				HP:0000132
OMIM:614837	HP:0000028				HP:0040185
OMIM:614837	HP:0000027				HP:0011871
OMIM:614837	HP:0000786				HP:0006298
OMIM:614838	HP:0000044				HP:0004846
OMIM:614838	HP:0000054				HP:0002239
OMIM:614838	HP:0000175				HP:0000225
OMIM:614838	HP:0000771				HP:0004446
OMIM:614838	HP:0011803				HP:0031128
OMIM:614838	HP:0410030				HP:0004866
OMIM:614838	HP:0000939				HP:0003329
OMIM:614838	HP:0000458				HP:0003777
OMIM:614838	HP:0004409				HP:0011873
OMIM:614838	HP:0030084				HP:0002584
OMIM:614838	HP:0008734				HP:0003540
OMIM:614838	HP:0009921				HP:0005261
OMIM:614838	HP:0000006				HP:0008148
OMIM:241410	HP:0003577				HP:0007420
OMIM:241410	HP:0001773				HP:0011870
OMIM:241410	HP:0000343				HP:0032438
OMIM:241410	HP:0001250				HP:0002168
OMIM:241410	HP:0012448				HP:0001135
OMIM:241410	HP:0008198				HP:0007263
OMIM:241410	HP:0011220				HP:0005359
OMIM:241410	HP:0002718				HP:0009796
OMIM:241410	HP:0002119				HP:0008625
OMIM:241410	HP:0000219				HP:0003002
OMIM:241410	HP:0008897				HP:0001426
OMIM:241410	HP:0000358				HP:0100774
OMIM:241410	HP:0001249				HP:0003256
OMIM:241410	HP:0008936				HP:0100646
OMIM:241410	HP:0000054				HP:0011892
OMIM:241410	HP:0000252				HP:0010280
OMIM:241410	HP:0000233				HP:0005458
OMIM:241410	HP:0004279				HP:0000479
OMIM:241410	HP:0002199				HP:0010455
OMIM:241410	HP:0005686				HP:0030079
OMIM:241410	HP:0002079				HP:0010281
OMIM:241410	HP:0002750				HP:0040158
OMIM:241410	HP:0000490				HP:0030746
OMIM:241410	HP:0031817				HP:0002257
OMIM:241410	HP:0000193				HP:0012265
OMIM:241410	HP:0001281				HP:0012267
OMIM:241410	HP:0005280				HP:0012263
OMIM:241410	HP:0002905				HP:0100582
OMIM:241410	HP:0000568				HP:0012208
OMIM:241410	HP:0000007				HP:0000481
OMIM:241410	HP:0000824				HP:0012256
OMIM:241410	HP:0002901				HP:0033036
OMIM:241410	HP:0200055				HP:0012260
OMIM:241410	HP:0002007				HP:0004469
OMIM:241410	HP:0000444				HP:0006510
OMIM:241410	HP:0008846				HP:0012257
OMIM:241410	HP:0000347				HP:0031417
OMIM:241410	HP:0000369				HP:0012258
OMIM:241410	HP:0000028				HP:0012262
OMIM:617330	HP:0002421				HP:0031565
OMIM:617330	HP:0000483				HP:0200073
OMIM:617330	HP:0000486				HP:0012259
OMIM:617330	HP:0004322				HP:0031245
OMIM:617330	HP:0001250				HP:0011538
OMIM:617330	HP:0002066				HP:0034315
OMIM:617330	HP:0003593				HP:0012264
OMIM:617330	HP:0002020				HP:0033158
OMIM:617330	HP:0001251				HP:0031854
OMIM:617330	HP:0001290				HP:0011579
OMIM:617330	HP:0000319				HP:0011540
OMIM:617330	HP:0011220				HP:0032342
OMIM:617330	HP:0000316				HP:0031603
OMIM:617330	HP:0000358				HP:0032341
OMIM:617330	HP:0001249				HP:0032559
OMIM:617330	HP:0003623				HP:0032560
OMIM:617330	HP:0000252				HP:0033542
OMIM:617330	HP:0000054				HP:0030854
OMIM:617330	HP:0000494				HP:0100613
OMIM:617330	HP:0002078				HP:0025405
OMIM:617330	HP:0000574				HP:0001593
OMIM:617330	HP:0000331				HP:0002054
OMIM:617330	HP:0001260				HP:0003652
OMIM:617330	HP:0000490				HP:0040293
OMIM:617330	HP:0001263				HP:0034369
OMIM:617330	HP:0001182				HP:0008454
OMIM:617330	HP:0011098				HP:0009746
OMIM:617330	HP:0000369				HP:0009928
OMIM:617330	HP:0000325				HP:0001063
OMIM:617330	HP:0000006				HP:0010309
OMIM:617330	HP:0008947				HP:0008720
OMIM:617330	HP:0000385				HP:0011663
OMIM:617330	HP:0000582				HP:0007534
OMIM:617330	HP:0001310				HP:0002633
OMIM:617330	HP:0000463				HP:0006716
OMIM:617330	HP:0002002				HP:0002891
OMIM:617330	HP:0001272				HP:0006740
OMIM:617330	HP:0010862				HP:0006753
OMIM:617330	HP:0001270				HP:0012114
OMIM:617330	HP:0030319				HP:0005227
OMIM:617330	HP:0007021				HP:0003003
OMIM:617330	HP:0000337				HP:0003584
OMIM:617330	HP:0000733				HP:0200063
OMIM:617330	HP:0000219				HP:0012347
OMIM:617330	HP:0002714				HP:0000114
OMIM:617330	HP:0000537				HP:0007552
OMIM:617330	HP:0000455				HP:0006955
OMIM:617330	HP:0000179				HP:0001560
OMIM:617330	HP:0000215				HP:0003265
OMIM:617330	HP:0002058				HP:0031931
OMIM:617330	HP:0000396				HP:0200016
OMIM:617330	HP:0001562				HP:0000854
OMIM:617330	HP:0001320				HP:0002597
OMIM:617330	HP:0008936				HP:0001102
OMIM:617330	HP:0002015				HP:0500009
OMIM:617330	HP:0000076				HP:0010619
OMIM:617330	HP:0002136				HP:0004390
OMIM:617330	HP:0000750				HP:0002895
OMIM:617330	HP:0031936				HP:0004401
OMIM:617330	HP:0000276				HP:0032359
OMIM:617330	HP:0003186				HP:0002613
OMIM:617330	HP:0011822				HP:0006538
OMIM:617330	HP:0011228				HP:0012236
OMIM:617330	HP:0000426				HP:0004912
OMIM:617330	HP:0001558				HP:0004911
OMIM:617330	HP:0000348				HP:0002909
OMIM:617330	HP:0000664				HP:0002907
OMIM:617330	HP:0000268				HP:0003358
OMIM:617330	HP:0000300				HP:0002148
OMIM:617330	HP:0000028				HP:0031969
OMIM:176270	HP:0000823				HP:0012408
OMIM:615966	HP:0002783				HP:0000531
OMIM:176270	HP:0002205				HP:0000897
OMIM:615966	HP:0003593				HP:0011891
OMIM:176270	HP:0007018				HP:0012864
OMIM:615966	HP:0012176				HP:0001751
OMIM:264480	HP:0000204				HP:0012868
OMIM:194050	HP:0000486				HP:0012865
OMIM:194050	HP:0004322				HP:0012413
OMIM:194050	HP:0003196				HP:0200020
OMIM:194050	HP:0002020				HP:0005200
OMIM:615966	HP:0005403				HP:0008211
OMIM:615966	HP:0000252				HP:0020046
OMIM:194050	HP:0002141				HP:0000370
OMIM:194050	HP:0001609				HP:0007302
OMIM:194050	HP:0000635				HP:0008419
OMIM:194050	HP:0002019				HP:0003554
OMIM:194050	HP:0200021				HP:0012036
OMIM:615966	HP:0004430				HP:0001962
OMIM:615966	HP:0010976				HP:0007889
OMIM:194050	HP:0009748				HP:0012899
OMIM:615966	HP:0011107				HP:0008189
OMIM:194050	HP:0002311				HP:0007179
OMIM:615966	HP:0000007				HP:0002524
OMIM:194050	HP:0000010				HP:0100607
OMIM:194050	HP:0002035				HP:0003225
OMIM:194050	HP:0005145				HP:0001934
OMIM:194050	HP:0010794				HP:0005542
OMIM:619326	HP:0008947				HP:0012233
OMIM:619326	HP:0000044				HP:0008169
OMIM:619326	HP:0000054				HP:0008321
OMIM:619326	HP:0000771				HP:0006725
OMIM:619326	HP:0000293				HP:0006771
OMIM:619326	HP:0030341				HP:0012125
OMIM:619326	HP:0040171				HP:0009725
OMIM:619326	HP:0001270				HP:0004783
OMIM:619326	HP:0011787				HP:0033770
OMIM:619326	HP:0031098				HP:0002102
OMIM:619326	HP:0033078				HP:0011897
OMIM:619326	HP:0000007				HP:0033332
OMIM:619326	HP:0000823				HP:0002574
OMIM:619326	HP:0000400				HP:0100280
OMIM:619326	HP:0000311				HP:0100796
OMIM:619326	HP:0001631				HP:0001917
OMIM:619326	HP:0005978				HP:0032154
OMIM:619326	HP:0001513				HP:0025516
OMIM:619326	HP:0000347				HP:0002916
OMIM:619326	HP:0000028				HP:0002733
OMIM:619326	HP:0001249				HP:0012169
OMIM:619326	HP:0000842				HP:0002457
OMIM:619326	HP:0000786				HP:0003564
OMIM:619326	HP:0033082				HP:0002050
OMIM:618653	HP:0000286				HP:0008640
OMIM:618653	HP:0002188				HP:0002345
OMIM:618653	HP:0000486				HP:0031629
OMIM:618653	HP:0001252				HP:0001152
OMIM:618653	HP:0100694				HP:0000734
OMIM:618653	HP:0000319				HP:0002174
OMIM:618653	HP:0000316				HP:0410064
OMIM:618653	HP:0001845				HP:0410062
OMIM:618653	HP:0001249				HP:0410063
OMIM:618653	HP:0002355				HP:0410061
OMIM:618653	HP:0002553				HP:0004918
OMIM:618653	HP:0000252				HP:0002037
OMIM:618653	HP:0000054				HP:0032965
OMIM:618653	HP:0030148				HP:0030138
OMIM:618653	HP:0002079				HP:0031126
OMIM:618653	HP:0011968				HP:0100309
OMIM:618653	HP:0001263				HP:0001975
OMIM:618653	HP:0004691				HP:0000741
OMIM:618653	HP:0001182				HP:0200114
OMIM:618653	HP:0004409				HP:0012528
OMIM:618653	HP:0005616				HP:0012147
OMIM:618653	HP:0000125				HP:0011872
OMIM:618653	HP:0000369				HP:0008330
OMIM:618653	HP:0000006				HP:0012028
OMIM:618653	HP:0000126				HP:0007620
OMIM:618653	HP:0001655				HP:0003536
OMIM:618653	HP:0000341				HP:0007437
OMIM:618653	HP:0009916				HP:0012805
OMIM:618653	HP:0000540				HP:0033535
OMIM:618653	HP:0000023				HP:0007750
OMIM:618653	HP:0001195				HP:0033263
OMIM:618653	HP:0002719				HP:0100608
OMIM:618653	HP:0000733				HP:0030139
OMIM:618653	HP:0000218				HP:0031729
OMIM:618653	HP:0002558				HP:0500041
OMIM:618653	HP:0001545				HP:0002218
OMIM:618653	HP:0008936				HP:0010445
OMIM:618653	HP:0001562				HP:0031590
OMIM:618653	HP:0000396				HP:0032192
OMIM:618653	HP:0000076				HP:0006934
OMIM:618653	HP:0000992				HP:0030423
OMIM:618653	HP:0000750				HP:0041159
OMIM:618653	HP:0002650				HP:0000843
OMIM:618653	HP:0000270				HP:0100829
OMIM:618653	HP:0045025				HP:0005820
OMIM:618653	HP:0031014				HP:0007601
OMIM:618653	HP:0002007				HP:0003131
OMIM:618653	HP:0000028				HP:0011922
OMIM:618653	HP:0001513				HP:0033067
OMIM:617798	HP:0000286				HP:0003550
OMIM:617798	HP:0002069				HP:0100869
OMIM:617798	HP:0000486				HP:0000971
OMIM:617798	HP:0002121				HP:0007621
OMIM:617798	HP:0003097				HP:0000793
OMIM:617798	HP:0001252				HP:0000095
OMIM:617798	HP:0003593				HP:0012312
OMIM:617798	HP:0009062				HP:0012324
OMIM:617798	HP:0001629				HP:0011275
OMIM:617798	HP:0000737				HP:0032242
OMIM:617798	HP:0008551				HP:0031385
OMIM:617798	HP:0001548				HP:0040218
OMIM:617798	HP:0002317				HP:0004387
OMIM:617798	HP:0002857				HP:0033279
OMIM:617798	HP:0002579				HP:0033256
OMIM:617798	HP:0000256				HP:0025084
OMIM:617798	HP:0001249				HP:0030241
OMIM:617798	HP:0002236				HP:0008953
OMIM:617798	HP:0000154				HP:0006064
OMIM:617798	HP:0000054				HP:0033980
OMIM:617798	HP:0000252				HP:0006248
OMIM:617798	HP:0000494				HP:0005585
OMIM:617798	HP:0006979				HP:0031045
OMIM:617798	HP:0002353				HP:0010450
OMIM:617798	HP:0000750				HP:0009775
OMIM:617798	HP:0001344				HP:0007488
OMIM:617798	HP:0031936				HP:0002958
OMIM:617798	HP:0001382				HP:0100738
OMIM:617798	HP:0002373				HP:0007480
OMIM:617798	HP:0001263				HP:0007262
OMIM:617798	HP:0002194				HP:0007024
OMIM:617798	HP:0011327				HP:0008652
OMIM:617798	HP:0007074				HP:0005341
OMIM:617798	HP:0100814				HP:0000640
OMIM:617798	HP:0030890				HP:0000511
OMIM:617798	HP:0000601				HP:0032075
OMIM:617798	HP:0000505				HP:0001151
OMIM:617798	HP:0001510				HP:0034721
OMIM:617798	HP:0004305				HP:0012692
OMIM:617798	HP:0002566				HP:0000514
OMIM:617798	HP:0002247				HP:0006980
OMIM:617798	HP:0000028				HP:0002488
OMIM:617798	HP:0000248				HP:0030078
OMIM:617798	HP:0000006				HP:0030448
OMIM:617798	HP:0000126				HP:0100787
OMIM:618504	HP:0000054				HP:0100768
OMIM:618504	HP:0000276				HP:0000287
OMIM:618504	HP:0000122				HP:0012645
OMIM:618504	HP:0001250				HP:0009002
OMIM:618504	HP:0000490				HP:0008993
OMIM:618504	HP:0001263				HP:0008739
OMIM:618504	HP:0004392				HP:0000991
OMIM:618504	HP:0001090				HP:0008985
OMIM:618504	HP:0011094				HP:0000468
OMIM:618504	HP:0001629				HP:0030796
OMIM:618504	HP:0034454				HP:0030685
OMIM:618504	HP:0000007				HP:0005421
OMIM:618504	HP:0000733				HP:0009056
OMIM:618504	HP:0000400				HP:0009019
OMIM:618504	HP:0007018				HP:0410151
OMIM:618504	HP:0000256				HP:0012432
OMIM:618504	HP:0000028				HP:0002138
OMIM:618504	HP:0001249				HP:0008843
OMIM:300534	HP:0004325				HP:0005116
OMIM:300534	HP:0001176				HP:0003179
OMIM:300534	HP:0000486				HP:0005112
OMIM:300534	HP:0001773				HP:0004938
OMIM:300534	HP:0004322				HP:0005086
OMIM:300534	HP:0001250				HP:0002647
OMIM:300534	HP:0001371				HP:0001714
OMIM:300534	HP:0000319				HP:0006687
OMIM:300534	HP:0011463				HP:0008544
OMIM:300534	HP:0000718				HP:0032344
OMIM:300534	HP:0000711				HP:0012740
OMIM:300534	HP:0008734				HP:0003759
OMIM:300534	HP:0000752				HP:0007448
OMIM:300534	HP:0001249				HP:0031944
OMIM:300534	HP:0000297				HP:0025677
OMIM:300534	HP:0000054				HP:0500049
OMIM:300534	HP:0000252				HP:0009900
OMIM:300534	HP:0002232				HP:0001048
OMIM:300534	HP:0000574				HP:0100797
OMIM:300534	HP:0003487				HP:0000282
OMIM:300534	HP:0002395				HP:0031188
OMIM:300534	HP:0000490				HP:0002625
OMIM:300534	HP:0001263				HP:0004422
OMIM:300534	HP:0001419				HP:0031447
OMIM:300534	HP:0000327				HP:0031689
OMIM:300534	HP:0000767				HP:0040235
OMIM:300534	HP:0008124				HP:0008264
OMIM:300534	HP:0000400				HP:0001977
OMIM:300534	HP:0002788				HP:0025437
OMIM:300534	HP:0001257				HP:0031610
OMIM:300534	HP:0000582				HP:0034681
OMIM:300534	HP:0001156				HP:0003805
OMIM:300534	HP:0000540				HP:0002064
OMIM:300534	HP:0000221				HP:0005432
OMIM:300534	HP:0002362				HP:0003388
OMIM:300534	HP:0001270				HP:0008443
OMIM:300534	HP:0010864				HP:0033685
OMIM:300534	HP:0007020				HP:0012847
OMIM:300534	HP:0001508				HP:0003387
OMIM:300534	HP:0007021				HP:0003141
OMIM:300534	HP:0009882				HP:0030434
OMIM:300534	HP:0000219				HP:0040276
OMIM:300534	HP:0006895				HP:0005701
OMIM:300534	HP:0000218				HP:0033505
OMIM:300534	HP:0000411				HP:0032564
OMIM:300534	HP:0000256				HP:0032565
OMIM:300534	HP:0000699				HP:0006758
OMIM:300534	HP:0001347				HP:0030410
OMIM:300534	HP:0001762				HP:0006719
OMIM:300534	HP:0000750				HP:0009720
OMIM:300534	HP:0000350				HP:0006778
OMIM:300534	HP:0001081				HP:0003530
OMIM:300534	HP:0032792				HP:0003150
OMIM:300534	HP:0000426				HP:0002614
OMIM:300534	HP:0000744				HP:0003647
OMIM:300534	HP:0002967				HP:0003219
OMIM:300534	HP:0002205				HP:0002867
OMIM:300534	HP:0000028				HP:0031418
OMIM:300534	HP:0000303				HP:0032465
OMIM:300534	HP:0000347				HP:0033686
OMIM:300534	HP:0000545				HP:0025717
OMIM:300534	HP:0008944				HP:0001279
OMIM:309580	HP:0000286				HP:0002961
OMIM:309580	HP:0010804				HP:0000265
OMIM:309580	HP:0000046				HP:0001890
OMIM:309580	HP:0004322				HP:0002859
OMIM:309580	HP:0000089				HP:0005602
OMIM:309580	HP:0001250				HP:0004798
OMIM:309580	HP:0010808				HP:0004320
OMIM:309580	HP:0010806				HP:0033712
OMIM:309580	HP:0002020				HP:4000008
OMIM:309580	HP:0000280				HP:0033335
OMIM:309580	HP:0000316				HP:0031516
OMIM:309580	HP:0009466				HP:0034719
OMIM:309580	HP:0002857				HP:0020157
OMIM:309580	HP:0001566				HP:0032571
OMIM:309580	HP:0000158				HP:0025132
OMIM:309580	HP:0000752				HP:0033336
OMIM:309580	HP:0008734				HP:0034914
OMIM:309580	HP:0001884				HP:0000199
OMIM:309580	HP:0001763				HP:0005964
OMIM:309580	HP:0002019				HP:0012877
OMIM:309580	HP:0000358				HP:0008202
OMIM:309580	HP:0000451				HP:0000017
OMIM:309580	HP:0002751				HP:0011001
OMIM:309580	HP:0000054				HP:0003419
OMIM:309580	HP:0000252				HP:0006774
OMIM:309580	HP:0002750				HP:0003103
OMIM:309580	HP:0011800				HP:0010461
OMIM:309580	HP:0001182				HP:0000124
OMIM:309580	HP:0001419				HP:0032454
OMIM:309580	HP:0000407				HP:0010784
OMIM:309580	HP:0000648				HP:0025085
OMIM:309580	HP:0002307				HP:0002672
OMIM:309580	HP:0000047				HP:0004394
OMIM:309580	HP:0000369				HP:0031261
OMIM:309580	HP:0000341				HP:0034352
OMIM:309580	HP:0008947				HP:0032451
OMIM:309580	HP:0000582				HP:0008204
OMIM:309580	HP:0000188				HP:0001948
OMIM:309580	HP:0001156				HP:0001345
OMIM:309580	HP:0000463				HP:0002893
OMIM:309580	HP:0001871				HP:0030269
OMIM:309580	HP:0010864				HP:0040278
OMIM:309580	HP:0008551				HP:0011760
OMIM:309580	HP:0000219				HP:0033794
OMIM:309580	HP:0006895				HP:0000845
OMIM:309580	HP:0000218				HP:0006767
OMIM:309580	HP:0030084				HP:0002173
OMIM:309580	HP:0000179				HP:0011043
OMIM:309580	HP:0000135				HP:0032479
OMIM:309580	HP:0001347				HP:0031100
OMIM:309580	HP:0000577				HP:0004406
OMIM:309580	HP:0000154				HP:0010871
OMIM:309580	HP:0005326				HP:0100006
OMIM:309580	HP:0000076				HP:0008711
OMIM:309580	HP:0000431				HP:0003456
OMIM:309580	HP:0001762				HP:0003472
OMIM:309580	HP:0002013				HP:0034282
OMIM:309580	HP:0000194				HP:0000852
OMIM:309580	HP:0000470				HP:0006960
OMIM:309580	HP:0000272				HP:0011875
OMIM:309580	HP:0005280				HP:0009295
OMIM:309580	HP:0000749				HP:0006394
OMIM:309580	HP:0000508				HP:0001905
OMIM:309580	HP:0000268				HP:0001014
OMIM:309580	HP:0001238				HP:0001492
OMIM:194050	HP:0000407				HP:0005681
OMIM:309580	HP:0000347				HP:0030983
OMIM:309580	HP:0006887				HP:0100528
OMIM:309580	HP:0000028				HP:0025388
OMIM:618336	HP:0004325				HP:0008066
OMIM:618336	HP:0003510				HP:0005659
OMIM:618336	HP:0001250				HP:0004343
OMIM:618336	HP:0000460				HP:0010829
OMIM:618336	HP:0003593				HP:0010729
OMIM:618336	HP:0004482				HP:0033978
OMIM:618336	HP:0100255				HP:0007272
OMIM:618336	HP:0002719				HP:0001474
OMIM:618336	HP:0000957				HP:0007285
OMIM:618336	HP:0011463				HP:0100729
OMIM:618336	HP:0000938				HP:0006415
OMIM:618336	HP:0008551				HP:0004576
OMIM:618336	HP:0012190				HP:0000622
OMIM:618336	HP:0030084				HP:0004901
OMIM:618336	HP:0000358				HP:0000608
OMIM:618336	HP:0003623				HP:0008802
OMIM:618336	HP:0003621				HP:0001475
OMIM:618336	HP:0000252				HP:0034299
OMIM:194050	HP:0000403				HP:0003212
OMIM:618336	HP:0000475				HP:0031545
OMIM:618336	HP:0003189				HP:0020086
OMIM:618336	HP:0002650				HP:0030350
OMIM:618336	HP:0011968				HP:0008940
OMIM:618336	HP:0003581				HP:0002715
OMIM:618336	HP:0000470				HP:0010580
OMIM:618336	HP:0033832				HP:0034336
OMIM:618336	HP:0012189				HP:0008346
OMIM:618336	HP:0008244				HP:0200023
OMIM:618336	HP:0000007				HP:0034280
OMIM:618336	HP:0000964				HP:0031993
OMIM:618336	HP:0000824				HP:0002310
OMIM:194050	HP:0004969				HP:0011449
OMIM:618336	HP:0001511				HP:0008003
OMIM:618336	HP:0008689				HP:0002406
OMIM:618336	HP:0000047				HP:0020036
OMIM:618336	HP:0000369				HP:0012863
OMIM:618336	HP:0000347				HP:0040086
OMIM:618336	HP:0002721				HP:0030346
OMIM:614732	HP:0000054				HP:0033393
OMIM:614732	HP:0001363				HP:0032558
OMIM:614732	HP:0002750				HP:0032561
OMIM:194050	HP:0000341				HP:0032562
OMIM:614732	HP:0003196				HP:0033525
OMIM:614732	HP:0002150				HP:0033524
OMIM:614732	HP:0003072				HP:0031136
OMIM:614732	HP:0100255				HP:0012205
OMIM:614732	HP:0005280				HP:0012867
OMIM:614732	HP:0011220				HP:0006321
OMIM:614732	HP:0000938				HP:0034913
OMIM:614732	HP:0000835				HP:0034947
OMIM:614732	HP:0000824				HP:0034795
OMIM:614732	HP:0008897				HP:0003411
OMIM:614732	HP:0002656				HP:0002657
OMIM:614732	HP:0001511				HP:0000907
OMIM:614732	HP:0000047				HP:0012226
OMIM:194050	HP:0001792				HP:0031717
OMIM:614732	HP:0000006				HP:0500011
OMIM:614732	HP:0000028				HP:0005216
OMIM:614732	HP:0000369				HP:0025573
OMIM:243800	HP:0002023				HP:0010877
OMIM:243800	HP:0001696				HP:0100728
OMIM:243800	HP:0000486				HP:0000464
OMIM:243800	HP:0002024				HP:0005214
OMIM:243800	HP:0004322				HP:0034354
OMIM:243800	HP:0005498				HP:0031109
OMIM:243800	HP:0001252				HP:0007716
OMIM:243800	HP:0001092				HP:0100008
OMIM:243800	HP:0001290				HP:0031919
OMIM:243800	HP:0001409				HP:0030075
OMIM:243800	HP:0000957				HP:0008757
OMIM:243800	HP:0000954				HP:0000471
OMIM:243800	HP:0000832				HP:0007443
OMIM:243800	HP:0002617				HP:0007990
OMIM:243800	HP:0001406				HP:0007618
OMIM:243800	HP:0001249				HP:0005177
OMIM:194050	HP:0000463				HP:0100324
OMIM:243800	HP:0008716				HP:0031160
OMIM:243800	HP:0031956				HP:0031020
OMIM:243800	HP:0000252				HP:0000008
OMIM:243800	HP:0000054				HP:0200043
OMIM:243800	HP:0001388				HP:0034003
OMIM:243800	HP:0001541				HP:0012056
OMIM:243800	HP:0002750				HP:0011400
OMIM:243800	HP:0003362				HP:0004326
OMIM:243800	HP:0030948				HP:0005425
OMIM:243800	HP:0002908
OMIM:243800	HP:0034197
OMIM:243800	HP:0001738
OMIM:243800	HP:0000407
OMIM:243800	HP:0007430
OMIM:243800	HP:0000007
OMIM:243800	HP:0004209
OMIM:243800	HP:0002901
OMIM:243800	HP:0000444
OMIM:243800	HP:0000047
OMIM:243800	HP:0008846
OMIM:243800	HP:0006349
OMIM:243800	HP:0000126
OMIM:243800	HP:0000143
OMIM:243800	HP:0000582
OMIM:243800	HP:0001597
OMIM:243800	HP:0001399
OMIM:243800	HP:0000343
OMIM:243800	HP:0002286
OMIM:243800	HP:0001395
OMIM:243800	HP:0001153
OMIM:243800	HP:0002240
OMIM:243800	HP:0031964
OMIM:243800	HP:0000819
OMIM:243800	HP:0001508
OMIM:243800	HP:0001629
OMIM:243800	HP:0007385
OMIM:243800	HP:0012050
OMIM:243800	HP:0002714
OMIM:243800	HP:0006334
OMIM:243800	HP:0002557
OMIM:243800	HP:0002236
OMIM:243800	HP:0001744
OMIM:243800	HP:0001545
OMIM:243800	HP:0000430
OMIM:243800	HP:0002253
OMIM:243800	HP:0001362
OMIM:243800	HP:0032106
OMIM:243800	HP:0003819
OMIM:243800	HP:0001518
OMIM:243800	HP:0002209
OMIM:243800	HP:0000821
OMIM:243800	HP:0008665
OMIM:243800	HP:0001511
OMIM:243800	HP:0001631
OMIM:243800	HP:0000028
OMIM:614464	HP:0000054
OMIM:194050	HP:0000581
OMIM:614464	HP:0001263
OMIM:614464	HP:0001252
OMIM:614464	HP:0001251
OMIM:614464	HP:0001290
OMIM:614464	HP:0000090
OMIM:614464	HP:0030769
OMIM:614464	HP:0100258
OMIM:614464	HP:0000657
OMIM:614464	HP:0000007
OMIM:614464	HP:0002419
OMIM:614464	HP:0000488
OMIM:614464	HP:0001249
OMIM:194050	HP:0012210
OMIM:614464	HP:0000589
OMIM:616784	HP:0001320
OMIM:616784	HP:0000054
OMIM:616784	HP:0000175
OMIM:616784	HP:0003577
OMIM:616784	HP:0000871
OMIM:616784	HP:0004322
OMIM:616784	HP:0000463
OMIM:616784	HP:0001263
OMIM:616784	HP:0001290
OMIM:616784	HP:0410030
OMIM:616784	HP:0011787
OMIM:616784	HP:0000639
OMIM:616784	HP:0000508
OMIM:616784	HP:0000316
OMIM:616784	HP:0000007
OMIM:616784	HP:0000824
OMIM:616784	HP:0002007
OMIM:616784	HP:0002788
OMIM:619185	HP:0025186
OMIM:619185	HP:0000463
OMIM:619185	HP:0004322
OMIM:619185	HP:0002240
OMIM:619185	HP:0003593
OMIM:619185	HP:0001290
OMIM:619185	HP:0008070
OMIM:619185	HP:0002938
OMIM:619185	HP:0011461
OMIM:619185	HP:0000316
OMIM:619185	HP:0000657
OMIM:619185	HP:0002419
OMIM:619185	HP:0000218
OMIM:619185	HP:0006610
OMIM:619185	HP:0008734
OMIM:619185	HP:0000358
OMIM:619185	HP:0001320
OMIM:619185	HP:0000054
OMIM:619185	HP:0000431
OMIM:619185	HP:0000475
OMIM:619185	HP:0001344
OMIM:619185	HP:0002079
OMIM:619185	HP:0005487
OMIM:619185	HP:0001382
OMIM:619185	HP:0000490
OMIM:619185	HP:0001263
OMIM:619185	HP:0100259
OMIM:619185	HP:0000729
OMIM:619185	HP:0000508
OMIM:619185	HP:0000007
OMIM:619185	HP:0000568
OMIM:619185	HP:0002007
OMIM:619185	HP:0000369
OMIM:619185	HP:0000028
OMIM:619185	HP:0001513
OMIM:619185	HP:0000445
OMIM:619185	HP:0000126
OMIM:147920	HP:0002025
OMIM:147920	HP:0000164
OMIM:147920	HP:0001374
OMIM:147920	HP:0002023
OMIM:147920	HP:0000365
OMIM:147920	HP:0001256
OMIM:147920	HP:0001212
OMIM:147920	HP:0002100
OMIM:147920	HP:0000486
OMIM:147920	HP:0002024
OMIM:147920	HP:0004322
OMIM:147920	HP:0002384
OMIM:147920	HP:0001250
OMIM:147920	HP:0001252
OMIM:147920	HP:0001373
OMIM:147920	HP:0045075
OMIM:147920	HP:0000957
OMIM:147920	HP:0011461
OMIM:147920	HP:0000437
OMIM:147920	HP:0000238
OMIM:147920	HP:0000637
OMIM:147920	HP:0008897
OMIM:147920	HP:0001488
OMIM:147920	HP:0003468
OMIM:147920	HP:0001007
OMIM:147920	HP:0001249
OMIM:147920	HP:0000358
OMIM:147920	HP:0002553
OMIM:147920	HP:0000175
OMIM:147920	HP:0001385
OMIM:147920	HP:0000252
OMIM:147920	HP:0000054
OMIM:147920	HP:0001382
OMIM:147920	HP:0001260
OMIM:147920	HP:0001263
OMIM:147920	HP:0010314
OMIM:147920	HP:0000403
OMIM:147920	HP:0001973
OMIM:147920	HP:0000400
OMIM:147920	HP:0005218
OMIM:147920	HP:0000006
OMIM:147920	HP:0000369
OMIM:147920	HP:0001612
OMIM:147920	HP:0000126
OMIM:147920	HP:0003577
OMIM:147920	HP:0004467
OMIM:147920	HP:0002719
OMIM:147920	HP:0001629
OMIM:147920	HP:0008872
OMIM:147920	HP:0000218
OMIM:147920	HP:0000851
OMIM:147920	HP:0004736
OMIM:147920	HP:0000411
OMIM:147920	HP:0006956
OMIM:147920	HP:0002650
OMIM:147920	HP:0000431
OMIM:147920	HP:0000592
OMIM:147920	HP:0001680
OMIM:147920	HP:0000074
OMIM:147920	HP:0011231
OMIM:147920	HP:0000508
OMIM:147920	HP:0001878
OMIM:147920	HP:0007334
OMIM:147920	HP:0009237
OMIM:147920	HP:0007655
OMIM:147920	HP:0001631
OMIM:147920	HP:0001510
OMIM:147920	HP:0000028
OMIM:147920	HP:0002566
OMIM:147920	HP:0000347
OMIM:308750	HP:0000044
OMIM:308750	HP:0000054
OMIM:308750	HP:0001341
OMIM:308750	HP:0000771
OMIM:308750	HP:0001761
OMIM:308750	HP:0000122
OMIM:308750	HP:0030344
OMIM:308750	HP:0003782
OMIM:308750	HP:0001251
OMIM:308750	HP:0003164
OMIM:308750	HP:0030341
OMIM:308750	HP:0002929
OMIM:308750	HP:0000458
OMIM:308750	HP:0000029
OMIM:308750	HP:0000218
OMIM:308750	HP:0001417
OMIM:308750	HP:0001335
OMIM:308750	HP:0001258
OMIM:308750	HP:0000028
OMIM:308750	HP:0002225
OMIM:244300	HP:0000384
OMIM:244300	HP:0001250
OMIM:244300	HP:0000480
OMIM:244300	HP:0100490
OMIM:244300	HP:0002162
OMIM:244300	HP:0010864
OMIM:244300	HP:0000518
OMIM:244300	HP:0001629
OMIM:244300	HP:0000954
OMIM:244300	HP:0000414
OMIM:244300	HP:0000612
OMIM:244300	HP:0009765
OMIM:244300	HP:0000059
OMIM:244300	HP:0001302
OMIM:244300	HP:0001643
OMIM:244300	HP:0002019
OMIM:244300	HP:0001864
OMIM:244300	HP:0000175
OMIM:244300	HP:0000054
OMIM:244300	HP:0000079
OMIM:244300	HP:0002650
OMIM:244300	HP:0000470
OMIM:244300	HP:0010557
OMIM:244300	HP:0009473
OMIM:244300	HP:0000007
OMIM:244300	HP:0000568
OMIM:244300	HP:0007598
OMIM:244300	HP:0000405
OMIM:244300	HP:0001511
OMIM:244300	HP:0001631
OMIM:244300	HP:0009778
OMIM:244300	HP:0000204
OMIM:244300	HP:0000028
OMIM:244300	HP:0006887
OMIM:244300	HP:0002566
OMIM:244300	HP:0000369
OMIM:244300	HP:0002126
OMIM:194050	HP:0008872
OMIM:610253	HP:0000365
OMIM:194050	HP:0001822
OMIM:610253	HP:0001156
OMIM:610253	HP:0001250
OMIM:194050	HP:0000736
OMIM:194050	HP:0000977
OMIM:194050	HP:0000455
OMIM:194050	HP:0000179
OMIM:610253	HP:0001290
OMIM:194050	HP:0000973
OMIM:610253	HP:0012368
OMIM:610253	HP:0010864
OMIM:610253	HP:0012210
OMIM:194050	HP:0000194
OMIM:194050	HP:0010780
OMIM:194050	HP:0000629
OMIM:610253	HP:0000954
OMIM:194050	HP:0007018
OMIM:610253	HP:0003745
OMIM:194050	HP:0000286
OMIM:194050	HP:0001371
OMIM:194050	HP:0001252
OMIM:194050	HP:0002183
OMIM:610253	HP:0000252
OMIM:194050	HP:0002216
OMIM:194050	HP:0001642
OMIM:194050	HP:0001249
OMIM:194050	HP:0002751
OMIM:194050	HP:0001388
OMIM:194050	HP:0000293
OMIM:610253	HP:0011800
OMIM:194050	HP:0000691
OMIM:610253	HP:0000722
OMIM:194050	HP:0000689
OMIM:194050	HP:0001653
OMIM:194050	HP:0010747
OMIM:194050	HP:0000939
OMIM:610253	HP:0000006
OMIM:194050	HP:0000938
OMIM:194050	HP:0000015
OMIM:194050	HP:0001347
OMIM:194050	HP:0005280
OMIM:194050	HP:0000708
OMIM:610253	HP:0001710
OMIM:245800	HP:0001155
OMIM:245800	HP:0000054
OMIM:245800	HP:0000046
OMIM:245800	HP:0004322
OMIM:245800	HP:0000580
OMIM:245800	HP:0001251
OMIM:245800	HP:0010442
OMIM:245800	HP:0000639
OMIM:245800	HP:0009830
OMIM:245800	HP:0000007
OMIM:245800	HP:0001258
OMIM:245800	HP:0001249
OMIM:245800	HP:0001513
OMIM:245800	HP:0000533
OMIM:151100	HP:0000286
OMIM:151100	HP:0000242
OMIM:151100	HP:0001256
OMIM:151100	HP:0000486
OMIM:151100	HP:0001674
OMIM:151100	HP:0004322
OMIM:151100	HP:0000122
OMIM:151100	HP:0003298
OMIM:151100	HP:0003691
OMIM:151100	HP:0012569
OMIM:151100	HP:0011710
OMIM:151100	HP:0001709
OMIM:151100	HP:0000957
OMIM:151100	HP:0000316
OMIM:151100	HP:0000411
OMIM:151100	HP:0001642
OMIM:151100	HP:0000256
OMIM:151100	HP:0000457
OMIM:151100	HP:0000358
OMIM:151100	HP:0002996
OMIM:151100	HP:0002751
OMIM:151100	HP:0000175
OMIM:151100	HP:0000054
OMIM:151100	HP:0001682
OMIM:151100	HP:0001003
OMIM:151100	HP:0000470
OMIM:151100	HP:0010463
OMIM:151100	HP:0001639
OMIM:151100	HP:0000407
OMIM:151100	HP:0000508
OMIM:151100	HP:0000921
OMIM:151100	HP:0000767
OMIM:151100	HP:0004409
OMIM:151100	HP:0002967
OMIM:151100	HP:0000823
OMIM:151100	HP:0000768
OMIM:151100	HP:0000047
OMIM:151100	HP:0000465
OMIM:151100	HP:0000006
OMIM:151100	HP:0000028
OMIM:151100	HP:0000369
OMIM:151100	HP:0000303
OMIM:151100	HP:0000325
OMIM:151100	HP:0001634
OMIM:151100	HP:0008724
OMIM:614962	HP:0000054
OMIM:614962	HP:0000771
OMIM:614962	HP:0002591
OMIM:614962	HP:0003292
OMIM:614962	HP:0011463
OMIM:614962	HP:0000007
OMIM:614962	HP:0006532
OMIM:614962	HP:0008734
OMIM:614962	HP:0002788
OMIM:614962	HP:0000135
OMIM:614962	HP:0001513
OMIM:614962	HP:0000786
OMIM:614962	HP:0410018
OMIM:619189	HP:0003577
OMIM:619189	HP:0000343
OMIM:619189	HP:0004322
OMIM:619189	HP:0001250
OMIM:619189	HP:0001252
OMIM:619189	HP:0001629
OMIM:619189	HP:0011220
OMIM:619189	HP:0000316
OMIM:619189	HP:0000954
OMIM:619189	HP:0000998
OMIM:619189	HP:0001643
OMIM:619189	HP:0002579
OMIM:619189	HP:0001249
OMIM:619189	HP:0000054
OMIM:619189	HP:0000494
OMIM:619189	HP:0000574
OMIM:619189	HP:0001263
OMIM:619189	HP:0003065
OMIM:619189	HP:0033258
OMIM:619189	HP:0000506
OMIM:619189	HP:0000508
OMIM:619189	HP:0000007
OMIM:619189	HP:0000821
OMIM:619189	HP:0001631
OMIM:619189	HP:0000028
OMIM:619189	HP:0000369
OMIM:619189	HP:0001655
OMIM:606593	HP:0000286
OMIM:606593	HP:0000341
OMIM:606593	HP:0000483
OMIM:606593	HP:0000582
OMIM:606593	HP:0000141
OMIM:606593	HP:0033005
OMIM:606593	HP:0001508
OMIM:606593	HP:0001009
OMIM:606593	HP:0003765
OMIM:606593	HP:0000252
OMIM:606593	HP:0000054
OMIM:606593	HP:0000992
OMIM:606593	HP:0000750
OMIM:606593	HP:0000431
OMIM:606593	HP:0002099
OMIM:606593	HP:0001263
OMIM:606593	HP:0000294
OMIM:606593	HP:0011109
OMIM:606593	HP:0001518
OMIM:606593	HP:0000448
OMIM:606593	HP:0000007
OMIM:606593	HP:0000601
OMIM:606593	HP:0000821
OMIM:606593	HP:0004209
OMIM:606593	HP:0002205
OMIM:606593	HP:0006721
OMIM:606593	HP:0001873
OMIM:606593	HP:0005978
OMIM:606593	HP:0000248
OMIM:606593	HP:0000028
OMIM:606593	HP:0002863
OMIM:606593	HP:0001876
OMIM:309801	HP:0001331
OMIM:309801	HP:0003577
OMIM:309801	HP:0000365
OMIM:309801	HP:0002023
OMIM:309801	HP:0004322
OMIM:309801	HP:0001250
OMIM:309801	HP:0011716
OMIM:309801	HP:0001274
OMIM:309801	HP:0000580
OMIM:309801	HP:0000041
OMIM:309801	HP:0005152
OMIM:309801	HP:0011675
OMIM:309801	HP:0010448
OMIM:309801	HP:0001629
OMIM:309801	HP:0000518
OMIM:309801	HP:0000954
OMIM:309801	HP:0000612
OMIM:309801	HP:0000238
OMIM:309801	HP:0000659
OMIM:309801	HP:0001423
OMIM:309801	HP:0000776
OMIM:309801	HP:0001249
OMIM:309801	HP:0001545
OMIM:309801	HP:0000054
OMIM:309801	HP:0000252
OMIM:309801	HP:0000175
OMIM:309801	HP:0000013
OMIM:309801	HP:0030048
OMIM:309801	HP:0001263
OMIM:309801	HP:0011003
OMIM:309801	HP:0012861
OMIM:309801	HP:0007398
OMIM:309801	HP:0000568
OMIM:309801	HP:0000647
OMIM:309801	HP:0008665
OMIM:309801	HP:0002623
OMIM:309801	HP:0000047
OMIM:309801	HP:0001631
OMIM:300067	HP:0008936
OMIM:300067	HP:0000054
OMIM:300067	HP:0001250
OMIM:300067	HP:0001260
OMIM:300067	HP:0001274
OMIM:300067	HP:0001251
OMIM:300067	HP:0003593
OMIM:300067	HP:0031882
OMIM:300067	HP:0002282
OMIM:300067	HP:0001270
OMIM:300067	HP:0000639
OMIM:300067	HP:0003829
OMIM:300067	HP:0001339
OMIM:300067	HP:0008897
OMIM:300067	HP:0001417
OMIM:300067	HP:0001302
OMIM:300067	HP:0001522
OMIM:300067	HP:0001257
OMIM:300067	HP:0001249
OMIM:300215	HP:0000343
OMIM:300215	HP:0000062
OMIM:300215	HP:0000260
OMIM:300215	HP:0001250
OMIM:300215	HP:0001252
OMIM:300215	HP:0001274
OMIM:300215	HP:0001290
OMIM:300215	HP:0011341
OMIM:300215	HP:0001328
OMIM:300215	HP:0008872
OMIM:300215	HP:0000219
OMIM:300215	HP:0002119
OMIM:300215	HP:0000218
OMIM:300215	HP:0001302
OMIM:300215	HP:0008734
OMIM:300215	HP:0009921
OMIM:300215	HP:0001347
OMIM:300215	HP:0002014
OMIM:300215	HP:0000054
OMIM:300215	HP:0000431
OMIM:300215	HP:0002171
OMIM:300215	HP:0012736
OMIM:300215	HP:0011344
OMIM:300215	HP:0000426
OMIM:300215	HP:0001339
OMIM:300215	HP:0000348
OMIM:300215	HP:0001417
OMIM:300215	HP:0001257
OMIM:300215	HP:0000347
OMIM:300215	HP:0000369
OMIM:248700	HP:0000286
OMIM:248700	HP:0000486
OMIM:248700	HP:0001651
OMIM:248700	HP:0000089
OMIM:248700	HP:0002021
OMIM:248700	HP:0001250
OMIM:248700	HP:0003199
OMIM:248700	HP:0000160
OMIM:248700	HP:0001252
OMIM:248700	HP:0001290
OMIM:248700	HP:0000316
OMIM:248700	HP:0008897
OMIM:248700	HP:0005329
OMIM:248700	HP:0001249
OMIM:248700	HP:0002974
OMIM:248700	HP:0002476
OMIM:248700	HP:0000175
OMIM:248700	HP:0000252
OMIM:248700	HP:0000054
OMIM:248700	HP:0012385
OMIM:248700	HP:0000766
OMIM:248700	HP:0002705
OMIM:248700	HP:0000568
OMIM:248700	HP:0000047
OMIM:248700	HP:0000006
OMIM:248700	HP:0000369
OMIM:248700	HP:0003577
OMIM:248700	HP:0000343
OMIM:248700	HP:0002089
OMIM:248700	HP:0000463
OMIM:248700	HP:0002365
OMIM:248700	HP:0000023
OMIM:248700	HP:0000260
OMIM:248700	HP:0002044
OMIM:248700	HP:0001274
OMIM:248700	HP:0000581
OMIM:248700	HP:0007068
OMIM:248700	HP:0001305
OMIM:248700	HP:0000218
OMIM:248700	HP:0001166
OMIM:248700	HP:0002650
OMIM:248700	HP:0001762
OMIM:248700	HP:0001321
OMIM:248700	HP:0000470
OMIM:248700	HP:0009473
OMIM:248700	HP:0002808
OMIM:248700	HP:0000508
OMIM:248700	HP:0002803
OMIM:248700	HP:0001511
OMIM:248700	HP:0000028
OMIM:248700	HP:0000347
OMIM:212720	HP:0000286
OMIM:212720	HP:0000044
OMIM:212720	HP:0006429
OMIM:212720	HP:0003992
OMIM:212720	HP:0000486
OMIM:212720	HP:0001695
OMIM:212720	HP:0004322
OMIM:212720	HP:0004684
OMIM:212720	HP:0001252
OMIM:212720	HP:0030891
OMIM:212720	HP:0010049
OMIM:212720	HP:0000518
OMIM:212720	HP:0000519
OMIM:212720	HP:0000519
OMIM:212720	HP:0002938
OMIM:212720	HP:0002779
OMIM:212720	HP:0025336
OMIM:212720	HP:0001840
OMIM:212720	HP:0001763
OMIM:212720	HP:0000358
OMIM:212720	HP:0005743
OMIM:212720	HP:0000494
OMIM:212720	HP:0000252
OMIM:212720	HP:0000054
OMIM:212720	HP:0000054
OMIM:212720	HP:0001264
OMIM:212720	HP:0000692
OMIM:212720	HP:0001388
OMIM:212720	HP:0001263
OMIM:212720	HP:0000294
OMIM:212720	HP:0000327
OMIM:212720	HP:0000767
OMIM:212720	HP:0000007
OMIM:212720	HP:0000568
OMIM:212720	HP:0000568
OMIM:212720	HP:0000768
OMIM:212720	HP:0004405
OMIM:212720	HP:0000322
OMIM:212720	HP:0002943
OMIM:212720	HP:0000248
OMIM:212720	HP:0000369
OMIM:212720	HP:0002169
OMIM:212720	HP:0000343
OMIM:212720	HP:0000023
OMIM:212720	HP:0002162
OMIM:212720	HP:0010740
OMIM:212720	HP:0010864
OMIM:212720	HP:0006094
OMIM:212720	HP:0008593
OMIM:212720	HP:0100702
OMIM:212720	HP:0008872
OMIM:212720	HP:0002119
OMIM:212720	HP:0000218
OMIM:212720	HP:0000455
OMIM:212720	HP:0009803
OMIM:212720	HP:0000750
OMIM:212720	HP:0004279
OMIM:212720	HP:0001762
OMIM:212720	HP:0031936
OMIM:212720	HP:0011300
OMIM:212720	HP:0011344
OMIM:212720	HP:0005280
OMIM:212720	HP:0100952
OMIM:212720	HP:0008388
OMIM:212720	HP:0001635
OMIM:212720	HP:0001638
OMIM:212720	HP:0002205
OMIM:212720	HP:0000028
OMIM:212720	HP:0000028
OMIM:212720	HP:0006887
OMIM:212720	HP:0000347
OMIM:212720	HP:0001315
OMIM:212720	HP:0001831
OMIM:614175	HP:0000286
OMIM:614175	HP:0002323
OMIM:614175	HP:0001250
OMIM:614175	HP:0002085
OMIM:614175	HP:0009487
OMIM:614175	HP:0011461
OMIM:614175	HP:0002419
OMIM:614175	HP:0001305
OMIM:614175	HP:0000377
OMIM:614175	HP:0000054
OMIM:614175	HP:0000175
OMIM:614175	HP:0001321
OMIM:614175	HP:0001162
OMIM:614175	HP:0002198
OMIM:614175	HP:0000193
OMIM:614175	HP:0045025
OMIM:614175	HP:0100259
OMIM:614175	HP:0012385
OMIM:614175	HP:0000508
OMIM:614175	HP:0000107
OMIM:614175	HP:0006563
OMIM:614175	HP:0000007
OMIM:614175	HP:0001830
OMIM:614175	HP:0002007
OMIM:614175	HP:0000960
OMIM:614175	HP:0000047
OMIM:300148	HP:0002465
OMIM:300148	HP:0000486
OMIM:300148	HP:0000343
OMIM:300148	HP:0002540
OMIM:300148	HP:0001250
OMIM:300148	HP:0002066
OMIM:300148	HP:0001290
OMIM:300148	HP:0410030
OMIM:300148	HP:0003828
OMIM:300148	HP:0000718
OMIM:300148	HP:0000437
OMIM:300148	HP:0001943
OMIM:300148	HP:0002119
OMIM:300148	HP:0000455
OMIM:300148	HP:0001249
OMIM:300148	HP:0001347
OMIM:300148	HP:0008936
OMIM:300148	HP:0002355
OMIM:300148	HP:0000252
OMIM:300148	HP:0000054
OMIM:300148	HP:0000175
OMIM:300148	HP:0000750
OMIM:300148	HP:0000276
OMIM:300148	HP:0003487
OMIM:300148	HP:0002079
OMIM:300148	HP:0003561
OMIM:300148	HP:0000194
OMIM:300148	HP:0001263
OMIM:300148	HP:0001285
OMIM:300148	HP:0400000
OMIM:300148	HP:0001518
OMIM:300148	HP:0001419
OMIM:300148	HP:0000824
OMIM:300148	HP:0000823
OMIM:300148	HP:0002307
OMIM:300148	HP:0000026
OMIM:300148	HP:0000400
OMIM:300148	HP:0001257
OMIM:300148	HP:0001513
OMIM:300148	HP:0000545
OMIM:300148	HP:0000687
OMIM:224690	HP:0000365
OMIM:224690	HP:0000486
OMIM:224690	HP:0001256
OMIM:224690	HP:0006628
OMIM:224690	HP:0001371
OMIM:224690	HP:0000160
OMIM:224690	HP:0002020
OMIM:224690	HP:0012745
OMIM:224690	HP:0010886
OMIM:224690	HP:0006591
OMIM:224690	HP:0002937
OMIM:224690	HP:0012471
OMIM:224690	HP:0002816
OMIM:224690	HP:0000911
OMIM:224690	HP:0002857
OMIM:224690	HP:0001522
OMIM:224690	HP:0000237
OMIM:224690	HP:0000175
OMIM:224690	HP:0000252
OMIM:224690	HP:0000054
OMIM:224690	HP:0000376
OMIM:224690	HP:0001388
OMIM:224690	HP:0002673
OMIM:224690	HP:0002750
OMIM:224690	HP:0003561
OMIM:224690	HP:0003042
OMIM:224690	HP:0000691
OMIM:224690	HP:0010554
OMIM:224690	HP:0012385
OMIM:224690	HP:0000327
OMIM:224690	HP:0000007
OMIM:224690	HP:0000527
OMIM:224690	HP:0004209
OMIM:224690	HP:0000768
OMIM:224690	HP:0000883
OMIM:224690	HP:0000369
OMIM:224690	HP:0000963
OMIM:224690	HP:0000049
OMIM:224690	HP:0003577
OMIM:224690	HP:0001795
OMIM:224690	HP:0000581
OMIM:224690	HP:0000064
OMIM:224690	HP:0001508
OMIM:224690	HP:0008551
OMIM:224690	HP:0001547
OMIM:224690	HP:0008872
OMIM:224690	HP:0006498
OMIM:224690	HP:0000218
OMIM:224690	HP:0000059
OMIM:224690	HP:0000895
OMIM:224690	HP:0000773
OMIM:224690	HP:0000413
OMIM:224690	HP:0001623
OMIM:224690	HP:0004279
OMIM:224690	HP:0001762
OMIM:224690	HP:0002970
OMIM:224690	HP:0003187
OMIM:224690	HP:0002098
OMIM:224690	HP:0003100
OMIM:224690	HP:0002097
OMIM:224690	HP:0009473
OMIM:224690	HP:0001518
OMIM:224690	HP:0006443
OMIM:224690	HP:0008665
OMIM:224690	HP:0002007
OMIM:224690	HP:0001511
OMIM:224690	HP:0200055
OMIM:224690	HP:0000028
OMIM:224690	HP:0000347
OMIM:224690	HP:0002644
OMIM:613803	HP:0003577
OMIM:613803	HP:0000046
OMIM:613803	HP:0006628
OMIM:613803	HP:0004322
OMIM:613803	HP:0002780
OMIM:613803	HP:0000160
OMIM:613803	HP:0000064
OMIM:613803	HP:0002020
OMIM:194050	HP:0008661
OMIM:613803	HP:0010306
OMIM:613803	HP:0001508
OMIM:613803	HP:0012471
OMIM:613803	HP:0008551
OMIM:613803	HP:0006498
OMIM:613803	HP:0002812
OMIM:613803	HP:0002779
OMIM:613803	HP:0006532
OMIM:613803	HP:0000774
OMIM:613803	HP:0000773
OMIM:613803	HP:0001601
OMIM:613803	HP:0000358
OMIM:613803	HP:0002215
OMIM:613803	HP:0000494
OMIM:613803	HP:0000252
OMIM:613803	HP:0000054
OMIM:194050	HP:0000668
OMIM:613803	HP:0001762
OMIM:613803	HP:0002750
OMIM:613803	HP:0002970
OMIM:613803	HP:0003561
OMIM:613803	HP:0003187
OMIM:613803	HP:0011968
OMIM:613803	HP:0003100
OMIM:613803	HP:0003065
OMIM:613803	HP:0002094
OMIM:613803	HP:0000308
OMIM:613803	HP:0000327
OMIM:613803	HP:0000426
OMIM:613803	HP:0000007
OMIM:613803	HP:0006443
OMIM:613803	HP:0008665
OMIM:613803	HP:0001511
OMIM:613803	HP:0000047
OMIM:613803	HP:0000028
OMIM:613803	HP:0000369
OMIM:613803	HP:0000347
OMIM:613803	HP:0002225
OMIM:613803	HP:0000325
OMIM:613805	HP:0000385
OMIM:613805	HP:0003577
OMIM:613805	HP:0000343
OMIM:613805	HP:0004322
OMIM:613805	HP:0002020
OMIM:613805	HP:0003090
OMIM:613805	HP:0001508
OMIM:613805	HP:0011342
OMIM:613805	HP:0012471
OMIM:613805	HP:0008551
OMIM:613805	HP:0030084
OMIM:613805	HP:0000176
OMIM:613805	HP:0000252
OMIM:613805	HP:0000054
OMIM:613805	HP:0002750
OMIM:613805	HP:0003561
OMIM:613805	HP:0011968
OMIM:613805	HP:0005487
OMIM:613805	HP:0003100
OMIM:613805	HP:0003042
OMIM:613805	HP:0001263
OMIM:613805	HP:0006361
OMIM:613805	HP:0000327
OMIM:613805	HP:0000007
OMIM:613805	HP:0006443
OMIM:613805	HP:0001511
OMIM:613805	HP:0000028
OMIM:613805	HP:0000369
OMIM:613805	HP:0000347
OMIM:613805	HP:0000325
OMIM:617063	HP:0002025
OMIM:617063	HP:0004325
OMIM:617063	HP:0001177
OMIM:617063	HP:0002023
OMIM:617063	HP:0000365
OMIM:617063	HP:0000486
OMIM:617063	HP:0004322
OMIM:617063	HP:0004442
OMIM:617063	HP:0000160
OMIM:617063	HP:0045074
OMIM:617063	HP:0012227
OMIM:617063	HP:0002979
OMIM:617063	HP:0000253
OMIM:617063	HP:0000175
OMIM:617063	HP:0000054
OMIM:617063	HP:0000453
OMIM:617063	HP:0001388
OMIM:617063	HP:0001263
OMIM:617063	HP:0004691
OMIM:617063	HP:0003083
OMIM:617063	HP:0100783
OMIM:617063	HP:0034271
OMIM:617063	HP:0000407
OMIM:617063	HP:0000007
OMIM:617063	HP:0001217
OMIM:617063	HP:0000047
OMIM:617063	HP:0000520
OMIM:617063	HP:0000369
OMIM:617063	HP:0003577
OMIM:617063	HP:0001674
OMIM:617063	HP:0002089
OMIM:617063	HP:0000260
OMIM:617063	HP:0010709
OMIM:617063	HP:0030717
OMIM:617063	HP:0012722
OMIM:617063	HP:0001629
OMIM:617063	HP:0100867
OMIM:617063	HP:0008551
OMIM:617063	HP:0006498
OMIM:617063	HP:0000218
OMIM:617063	HP:0001545
OMIM:617063	HP:0003422
OMIM:617063	HP:0001363
OMIM:617063	HP:0000076
OMIM:617063	HP:0002650
OMIM:617063	HP:0011706
OMIM:617063	HP:0007099
OMIM:617063	HP:0008665
OMIM:617063	HP:0001631
OMIM:617063	HP:0001510
OMIM:617063	HP:0000028
OMIM:617063	HP:0000545
OMIM:156200	HP:0000483
OMIM:156200	HP:0001773
OMIM:156200	HP:0002463
OMIM:156200	HP:0004322
OMIM:156200	HP:0001250
OMIM:156200	HP:0001250
OMIM:156200	HP:0003196
OMIM:156200	HP:0003593
OMIM:156200	HP:0002020
OMIM:156200	HP:0001251
OMIM:156200	HP:0034187
OMIM:156200	HP:0002937
OMIM:156200	HP:0000718
OMIM:156200	HP:0000316
OMIM:156200	HP:0008897
OMIM:156200	HP:0025336
OMIM:156200	HP:0000158
OMIM:156200	HP:0000278
OMIM:156200	HP:0002019
OMIM:156200	HP:0001249
OMIM:156200	HP:0002553
OMIM:156200	HP:0003763
OMIM:156200	HP:0000054
OMIM:156200	HP:0000252
OMIM:156200	HP:0001385
OMIM:156200	HP:0000574
OMIM:156200	HP:0000331
OMIM:156200	HP:0011968
OMIM:156200	HP:0002591
OMIM:156200	HP:0000691
OMIM:156200	HP:0001263
OMIM:156200	HP:0011800
OMIM:156200	HP:0008081
OMIM:156200	HP:0100023
OMIM:156200	HP:0000729
OMIM:156200	HP:0005819
OMIM:156200	HP:0000448
OMIM:156200	HP:0000527
OMIM:156200	HP:0002307
OMIM:156200	HP:0004209
OMIM:156200	HP:0001852
OMIM:156200	HP:0000565
OMIM:156200	HP:0000369
OMIM:156200	HP:0000248
OMIM:156200	HP:0000006
OMIM:156200	HP:0000687
OMIM:156200	HP:0410018
OMIM:156200	HP:0000540
OMIM:156200	HP:0002000
OMIM:156200	HP:0002162
OMIM:156200	HP:0001270
OMIM:156200	HP:0010306
OMIM:156200	HP:0010864
OMIM:156200	HP:0000817
OMIM:156200	HP:0008551
OMIM:156200	HP:0000739
OMIM:156200	HP:0000414
OMIM:156200	HP:0000337
OMIM:156200	HP:0000219
OMIM:156200	HP:0000736
OMIM:156200	HP:0000735
OMIM:156200	HP:0002714
OMIM:156200	HP:0000411
OMIM:156200	HP:0000378
OMIM:156200	HP:0000457
OMIM:156200	HP:0000154
OMIM:156200	HP:0001320
OMIM:156200	HP:0004279
OMIM:156200	HP:0002650
OMIM:156200	HP:0005445
OMIM:156200	HP:0000232
OMIM:156200	HP:0000194
OMIM:156200	HP:0002373
OMIM:156200	HP:0005484
OMIM:156200	HP:0000748
OMIM:156200	HP:0007333
OMIM:156200	HP:0000505
OMIM:156200	HP:0100716
OMIM:156200	HP:0002007
OMIM:156200	HP:0000545
OMIM:156200	HP:0000347
OMIM:156200	HP:0000303
OMIM:610156	HP:0000054
OMIM:610156	HP:0002342
OMIM:610156	HP:0000750
OMIM:610156	HP:0000662
OMIM:610156	HP:0008915
OMIM:610156	HP:0001252
OMIM:610156	HP:0003593
OMIM:610156	HP:0000518
OMIM:610156	HP:0000007
OMIM:610156	HP:0007663
OMIM:610156	HP:0001956
OMIM:610156	HP:0001257
OMIM:610156	HP:0000556
OMIM:300982	HP:0000154
OMIM:300982	HP:0006956
OMIM:300982	HP:0000054
OMIM:300982	HP:0001344
OMIM:300982	HP:0000750
OMIM:300982	HP:0004279
OMIM:300982	HP:0000463
OMIM:300982	HP:0031936
OMIM:300982	HP:0001250
OMIM:300982	HP:0001263
OMIM:300982	HP:0000280
OMIM:300982	HP:0001419
OMIM:300982	HP:0008689
OMIM:300982	HP:0001249
OMIM:300982	HP:0002126
OMIM:309590	HP:0000365
OMIM:309590	HP:0001773
OMIM:309590	HP:0000486
OMIM:309590	HP:0004322
OMIM:309590	HP:0000243
OMIM:309590	HP:0001371
OMIM:194050	HP:0001634
OMIM:309590	HP:0000160
OMIM:309590	HP:0003196
OMIM:309590	HP:0003593
OMIM:309590	HP:0001290
OMIM:309590	HP:0012745
OMIM:309590	HP:0000639
OMIM:309590	HP:0000316
OMIM:309590	HP:0001845
OMIM:309590	HP:0000752
OMIM:309590	HP:0001249
OMIM:309590	HP:0000677
OMIM:309590	HP:0000358
OMIM:309590	HP:0003202
OMIM:309590	HP:0000494
OMIM:309590	HP:0000252
OMIM:309590	HP:0000054
OMIM:309590	HP:0001264
OMIM:309590	HP:0001344
OMIM:309590	HP:0002750
OMIM:309590	HP:0002079
OMIM:309590	HP:0000490
OMIM:309590	HP:0001263
OMIM:309590	HP:0001182
OMIM:309590	HP:0012385
OMIM:309590	HP:0000767
OMIM:309590	HP:0000601
OMIM:309590	HP:0000648
OMIM:309590	HP:0001417
OMIM:309590	HP:0000565
OMIM:309590	HP:0000047
OMIM:309590	HP:0000322
OMIM:309590	HP:0000248
OMIM:309590	HP:0000369
OMIM:309590	HP:0000325
OMIM:309590	HP:0001792
OMIM:309590	HP:0000582
OMIM:309590	HP:0000343
OMIM:309590	HP:0001156
OMIM:309590	HP:0000540
OMIM:309590	HP:0000581
OMIM:309590	HP:0002162
OMIM:309590	HP:0001270
OMIM:309590	HP:0000414
OMIM:309590	HP:0000733
OMIM:309590	HP:0000219
OMIM:309590	HP:0002119
OMIM:309590	HP:0030084
OMIM:309590	HP:0000537
OMIM:309590	HP:0000218
OMIM:309590	HP:0000455
OMIM:309590	HP:0000378
OMIM:309590	HP:0000411
OMIM:309590	HP:0000256
OMIM:309590	HP:0000179
OMIM:309590	HP:0001347
OMIM:309590	HP:0000154
OMIM:309590	HP:0002059
OMIM:309590	HP:0001363
OMIM:309590	HP:0000750
OMIM:309590	HP:0002650
OMIM:309590	HP:0031936
OMIM:309590	HP:0000276
OMIM:309590	HP:0002370
OMIM:309590	HP:0005280
OMIM:309590	HP:0001518
OMIM:309590	HP:0000508
OMIM:309590	HP:0000348
OMIM:309590	HP:0200055
OMIM:309590	HP:0000028
OMIM:309590	HP:0000347
OMIM:309590	HP:0000545
OMIM:300354	HP:0001773
OMIM:300354	HP:0004322
OMIM:300354	HP:0001250
OMIM:300354	HP:0002066
OMIM:300354	HP:0001252
OMIM:300354	HP:0004482
OMIM:300354	HP:0001290
OMIM:300354	HP:0000280
OMIM:300354	HP:0012743
OMIM:300354	HP:0000718
OMIM:300354	HP:0000712
OMIM:194050	HP:0001513
OMIM:300354	HP:0000158
OMIM:300354	HP:0000752
OMIM:300354	HP:0008734
OMIM:300354	HP:0001763
OMIM:300354	HP:0001249
OMIM:300354	HP:0000054
OMIM:300354	HP:0001388
OMIM:300354	HP:0001344
OMIM:175700	HP:0006097
OMIM:300354	HP:0000771
OMIM:300354	HP:0001065
OMIM:300354	HP:0001419
OMIM:300354	HP:0001852
OMIM:300354	HP:0000047
OMIM:300354	HP:0001337
OMIM:175700	HP:0010059
OMIM:175700	HP:0011304
OMIM:300354	HP:0001270
OMIM:300354	HP:0000414
OMIM:300354	HP:0002119
OMIM:300354	HP:0000179
OMIM:300354	HP:0000135
OMIM:300354	HP:0000377
OMIM:137920	HP:0003774
OMIM:300354	HP:0000154
OMIM:300354	HP:0000750
OMIM:300354	HP:0001761
OMIM:300354	HP:0005280
OMIM:300354	HP:0002808
OMIM:300354	HP:0000348
OMIM:300354	HP:0000823
OMIM:300354	HP:0200055
OMIM:137920	HP:0003076
OMIM:300354	HP:0000303
OMIM:300354	HP:0000028
OMIM:137920	HP:0000819
OMIM:300354	HP:0008944
OMIM:300519	HP:0000286
OMIM:300519	HP:0004322
OMIM:300519	HP:0000083
OMIM:300519	HP:0000041
OMIM:300519	HP:0001009
OMIM:300519	HP:0000316
OMIM:300519	HP:0006610
OMIM:300519	HP:0002557
OMIM:300519	HP:0000179
OMIM:300519	HP:0001249
OMIM:300519	HP:0000154
OMIM:300519	HP:0000054
OMIM:300519	HP:0000252
OMIM:300519	HP:0000431
OMIM:300519	HP:0000272
OMIM:300519	HP:0045025
OMIM:300519	HP:0000093
OMIM:300519	HP:0001419
OMIM:300519	HP:0000506
OMIM:300519	HP:0000407
OMIM:300519	HP:0001537
OMIM:300519	HP:0000821
OMIM:300519	HP:0000689
OMIM:300519	HP:0000048
OMIM:300519	HP:0001876
OMIM:300519	HP:0000545
OMIM:300519	HP:0000347
OMIM:300519	HP:0000369
OMIM:300519	HP:0000028
OMIM:300860	HP:0002465
OMIM:300860	HP:0004324
OMIM:300860	HP:0000582
OMIM:300860	HP:0010529
OMIM:300860	HP:0001773
OMIM:300860	HP:0001250
OMIM:300860	HP:0002162
OMIM:300860	HP:0000283
OMIM:300860	HP:0000085
OMIM:300860	HP:0003593
OMIM:300860	HP:0005590
OMIM:300860	HP:0010721
OMIM:300860	HP:0000958
OMIM:300860	HP:0010055
OMIM:300860	HP:0000718
OMIM:300860	HP:0000316
OMIM:300860	HP:0007103
OMIM:300860	HP:0002714
OMIM:300860	HP:0006610
OMIM:300860	HP:0000256
OMIM:300860	HP:0001763
OMIM:300860	HP:0001007
OMIM:300860	HP:0001249
OMIM:300860	HP:0000336
OMIM:300860	HP:0000154
OMIM:300860	HP:0000054
OMIM:300860	HP:0000475
OMIM:300860	HP:0000233
OMIM:300860	HP:0001344
OMIM:300860	HP:0000750
OMIM:300860	HP:0000490
OMIM:300860	HP:0000272
OMIM:300860	HP:0000470
OMIM:300860	HP:0004691
OMIM:300860	HP:0011800
OMIM:300860	HP:0005280
OMIM:300860	HP:0001419
OMIM:300860	HP:0100716
OMIM:300860	HP:0007874
OMIM:300860	HP:0008404
OMIM:300860	HP:0000664
OMIM:300486	HP:0000486
OMIM:300486	HP:0000046
OMIM:300486	HP:0001250
OMIM:300486	HP:0002066
OMIM:300486	HP:0003593
OMIM:300486	HP:0001290
OMIM:300486	HP:0002280
OMIM:300486	HP:0000639
OMIM:300486	HP:0007065
OMIM:300486	HP:0011220
OMIM:300486	HP:0000733
OMIM:300486	HP:0002119
OMIM:300486	HP:0000219
OMIM:300486	HP:0025336
OMIM:300486	HP:0030260
OMIM:300486	HP:0006951
OMIM:300486	HP:0000752
OMIM:300486	HP:0000256
OMIM:300486	HP:0001249
OMIM:300486	HP:0000336
OMIM:300486	HP:0001320
OMIM:300486	HP:0000054
OMIM:300486	HP:0001344
OMIM:300486	HP:0003189
OMIM:300486	HP:0000276
OMIM:300486	HP:0031936
OMIM:300486	HP:0001321
OMIM:300486	HP:0000490
OMIM:300486	HP:0001263
OMIM:300486	HP:0001419
OMIM:300486	HP:0000448
OMIM:300486	HP:0000744
OMIM:300486	HP:0000601
OMIM:300486	HP:0000400
OMIM:300486	HP:0002007
OMIM:300486	HP:0001257
OMIM:300486	HP:0000322
OMIM:300486	HP:0000303
OMIM:300486	HP:0000028
OMIM:300486	HP:0000742
OMIM:250790	HP:0000054
OMIM:250790	HP:0003577
OMIM:250790	HP:0000062
OMIM:250790	HP:0011969
OMIM:250790	HP:0000007
OMIM:250790	HP:0012119
OMIM:250790	HP:0000961
OMIM:250790	HP:0000037
OMIM:250790	HP:0000048
OMIM:250790	HP:0000047
OMIM:250790	HP:0031215
OMIM:250790	HP:0012853
OMIM:210710	HP:0002663
OMIM:210710	HP:0001176
OMIM:210710	HP:0000089
OMIM:210710	HP:0002020
OMIM:210710	HP:0003593
OMIM:210710	HP:0010049
OMIM:210710	HP:0045028
OMIM:210710	HP:0000238
OMIM:210710	HP:0006872
OMIM:210710	HP:0000878
OMIM:210710	HP:0002536
OMIM:210710	HP:0000113
OMIM:210710	HP:0000237
OMIM:210710	HP:0003865
OMIM:210710	HP:0000890
OMIM:210710	HP:0000252
OMIM:210710	HP:0100258
OMIM:210710	HP:0002827
OMIM:210710	HP:0000926
OMIM:210710	HP:0000007
OMIM:210710	HP:0001338
OMIM:210710	HP:0000520
OMIM:210710	HP:0009616
OMIM:210710	HP:0000369
OMIM:210710	HP:0003577
OMIM:210710	HP:0000340
OMIM:210710	HP:0000463
OMIM:210710	HP:0001156
OMIM:210710	HP:0001274
OMIM:210710	HP:0003051
OMIM:210710	HP:0008070
OMIM:210710	HP:0100702
OMIM:210710	HP:0001302
OMIM:210710	HP:0006579
OMIM:210710	HP:0001320
OMIM:210710	HP:0001562
OMIM:210710	HP:0006956
OMIM:210710	HP:0009826
OMIM:210710	HP:0002133
OMIM:210710	HP:0005487
OMIM:210710	HP:0001680
OMIM:210710	HP:0000470
OMIM:210710	HP:0002093
OMIM:210710	HP:0011623
OMIM:210710	HP:0000107
OMIM:210710	HP:0001833
OMIM:210710	HP:0001954
OMIM:210710	HP:0000347
OMIM:210710	HP:0002126
OMIM:210710	HP:0002344
OMIM:210710	HP:0002983
OMIM:210710	HP:0002980
OMIM:210710	HP:0001773
OMIM:210710	HP:0001371
OMIM:210710	HP:0001250
OMIM:210710	HP:0003273
OMIM:210710	HP:0045075
OMIM:210710	HP:0000958
OMIM:210710	HP:0000954
OMIM:210710	HP:0003826
OMIM:210710	HP:0008850
OMIM:210710	HP:0001522
OMIM:210710	HP:0000311
OMIM:210710	HP:0002335
OMIM:210710	HP:0001249
OMIM:210710	HP:0000054
OMIM:210710	HP:0002750
OMIM:210710	HP:0002079
OMIM:210710	HP:0000331
OMIM:210710	HP:0011968
OMIM:210710	HP:0003044
OMIM:210710	HP:0003042
OMIM:210710	HP:0032327
OMIM:210710	HP:0006380
OMIM:210710	HP:0002904
OMIM:210710	HP:0000448
OMIM:210710	HP:0002987
OMIM:210710	HP:0000322
OMIM:210710	HP:0009778
OMIM:210710	HP:0000962
OMIM:210710	HP:0001655
OMIM:210710	HP:0003498
OMIM:210710	HP:0030674
OMIM:210710	HP:0003097
OMIM:210710	HP:0005792
OMIM:210710	HP:0002282
OMIM:210710	HP:0001508
OMIM:210710	HP:0007185
OMIM:210710	HP:0001629
OMIM:210710	HP:0008551
OMIM:210710	HP:0004616
OMIM:210710	HP:0000653
OMIM:210710	HP:0001623
OMIM:210710	HP:0002213
OMIM:210710	HP:0030048
OMIM:210710	HP:0003819
OMIM:210710	HP:0000946
OMIM:210710	HP:0000822
OMIM:210710	HP:0002209
OMIM:210710	HP:0001636
OMIM:210710	HP:0007333
OMIM:210710	HP:0006487
OMIM:210710	HP:0006400
OMIM:210710	HP:0001511
OMIM:210710	HP:0001631
OMIM:210710	HP:0000028
OMIM:210710	HP:0000269
OMIM:619180	HP:0003577
OMIM:619180	HP:0000054
OMIM:619180	HP:0000750
OMIM:619180	HP:0031936
OMIM:619180	HP:0000243
OMIM:619180	HP:0001382
OMIM:619180	HP:0001263
OMIM:619180	HP:0001182
OMIM:619180	HP:0012510
OMIM:619180	HP:0009381
OMIM:619180	HP:0011451
OMIM:619180	HP:0012450
OMIM:619180	HP:0030043
OMIM:619180	HP:0002119
OMIM:619180	HP:0004209
OMIM:619180	HP:0002307
OMIM:619180	HP:0001840
OMIM:619180	HP:0000006
OMIM:619180	HP:0000028
OMIM:619180	HP:0009879
OMIM:618142	HP:0000341
OMIM:618142	HP:0000582
OMIM:618142	HP:0003577
OMIM:618142	HP:0000122
OMIM:618142	HP:0000062
OMIM:618142	HP:0001250
OMIM:618142	HP:0001274
OMIM:618142	HP:0001290
OMIM:618142	HP:0002280
OMIM:618142	HP:0001629
OMIM:618142	HP:0000316
OMIM:618142	HP:0001845
OMIM:618142	HP:0000218
OMIM:618142	HP:0001643
OMIM:618142	HP:0004736
OMIM:618142	HP:0000278
OMIM:618142	HP:0002553
OMIM:618142	HP:0000252
OMIM:618142	HP:0000054
OMIM:618142	HP:0002079
OMIM:618142	HP:0010751
OMIM:618142	HP:0005280
OMIM:618142	HP:0010954
OMIM:618142	HP:0010557
OMIM:618142	HP:0100259
OMIM:618142	HP:0100258
OMIM:618142	HP:0001339
OMIM:618142	HP:0000007
OMIM:618142	HP:0001511
OMIM:618142	HP:0000400
OMIM:618142	HP:0001631
OMIM:618142	HP:0000248
OMIM:618142	HP:0000369
OMIM:618142	HP:0000347
OMIM:618142	HP:0001776
OMIM:206900	HP:0000044
OMIM:206900	HP:0002444
OMIM:206900	HP:0003577
OMIM:206900	HP:0010627
OMIM:206900	HP:0004322
OMIM:206900	HP:0001252
OMIM:206900	HP:0001274
OMIM:206900	HP:0001290
OMIM:206900	HP:0012521
OMIM:206900	HP:0001629
OMIM:206900	HP:0000518
OMIM:206900	HP:0002937
OMIM:206900	HP:0001328
OMIM:206900	HP:0008897
OMIM:206900	HP:0001643
OMIM:206900	HP:0008417
OMIM:206900	HP:0002510
OMIM:206900	HP:0001264
OMIM:206900	HP:0000054
OMIM:206900	HP:0000252
OMIM:206900	HP:0008619
OMIM:206900	HP:0002079
OMIM:206900	HP:0002032
OMIM:206900	HP:0001263
OMIM:206900	HP:0000609
OMIM:206900	HP:0000407
OMIM:206900	HP:0000902
OMIM:206900	HP:0000528
OMIM:206900	HP:0002948
OMIM:206900	HP:0000921
OMIM:206900	HP:0000568
OMIM:206900	HP:0005815
OMIM:206900	HP:0000647
OMIM:206900	HP:0002007
OMIM:206900	HP:0003316
OMIM:206900	HP:0000047
OMIM:206900	HP:0000028
OMIM:206900	HP:0000589
OMIM:206900	HP:0000006
OMIM:137920	HP:0000093
OMIM:137920	HP:0001997
OMIM:610125	HP:0001388
OMIM:137920	HP:0003259
OMIM:610125	HP:0001250
OMIM:610125	HP:0000482
OMIM:610125	HP:0001263
OMIM:610125	HP:0001252
OMIM:137920	HP:0001952
OMIM:610125	HP:0001290
OMIM:610125	HP:0000609
OMIM:610125	HP:0000518
OMIM:610125	HP:0000528
OMIM:610125	HP:0000568
OMIM:610125	HP:0000589
OMIM:610125	HP:0000556
OMIM:610125	HP:0000006
OMIM:137920	HP:0002149
OMIM:157900	HP:0000044
OMIM:157900	HP:0000286
OMIM:157900	HP:0009816
OMIM:157900	HP:0000164
OMIM:157900	HP:0001256
OMIM:157900	HP:0001491
OMIM:157900	HP:0001171
OMIM:157900	HP:0001608
OMIM:157900	HP:0000316
OMIM:157900	HP:0009466
OMIM:157900	HP:0003745
OMIM:157900	HP:0008734
OMIM:157900	HP:0001763
OMIM:157900	HP:0001188
OMIM:157900	HP:0002312
OMIM:157900	HP:0000054
OMIM:157900	HP:0000298
OMIM:157900	HP:0001260
OMIM:157900	HP:0002075
OMIM:157900	HP:0012385
OMIM:157900	HP:0001739
OMIM:157900	HP:0000568
OMIM:157900	HP:0000565
OMIM:157900	HP:0000006
OMIM:157900	HP:0008947
OMIM:157900	HP:0001597
OMIM:157900	HP:0002365
OMIM:157900	HP:0001156
OMIM:157900	HP:0001270
OMIM:157900	HP:0000932
OMIM:157900	HP:0008872
OMIM:157900	HP:0001349
OMIM:157900	HP:0000218
OMIM:157900	HP:0030084
OMIM:157900	HP:0000377
OMIM:157900	HP:0006897
OMIM:157900	HP:0009803
OMIM:157900	HP:0000577
OMIM:157900	HP:0002015
OMIM:157900	HP:0001762
OMIM:157900	HP:0000750
OMIM:157900	HP:0001288
OMIM:157900	HP:0002098
OMIM:157900	HP:0000193
OMIM:157900	HP:0000470
OMIM:157900	HP:0002370
OMIM:157900	HP:0005280
OMIM:157900	HP:0009830
OMIM:157900	HP:0002804
OMIM:157900	HP:0005914
OMIM:157900	HP:0001159
OMIM:157900	HP:0000347
OMIM:157900	HP:0002644
OMIM:257300	HP:0002069
OMIM:257300	HP:0000286
OMIM:257300	HP:0004322
OMIM:257300	HP:0001250
OMIM:257300	HP:0002187
OMIM:257300	HP:0003196
OMIM:257300	HP:0001290
OMIM:257300	HP:0000518
OMIM:257300	HP:0000639
OMIM:257300	HP:0000316
OMIM:257300	HP:0000238
OMIM:257300	HP:0006872
OMIM:257300	HP:0008897
OMIM:257300	HP:0200024
OMIM:257300	HP:0000879
OMIM:257300	HP:0001642
OMIM:257300	HP:0000358
OMIM:257300	HP:0000175
OMIM:257300	HP:0000252
OMIM:257300	HP:0000054
OMIM:257300	HP:0005387
OMIM:257300	HP:0011800
OMIM:257300	HP:0000007
OMIM:257300	HP:0000207
OMIM:257300	HP:0000048
OMIM:257300	HP:0002667
OMIM:257300	HP:0000047
OMIM:257300	HP:0006743
OMIM:257300	HP:0000003
OMIM:257300	HP:0000248
OMIM:257300	HP:0000369
OMIM:257300	HP:0000445
OMIM:257300	HP:0000582
OMIM:257300	HP:0000343
OMIM:257300	HP:0000463
OMIM:257300	HP:0002123
OMIM:257300	HP:0000062
OMIM:257300	HP:0006849
OMIM:257300	HP:0030674
OMIM:257300	HP:0001274
OMIM:257300	HP:0001909
OMIM:257300	HP:0001305
OMIM:257300	HP:0008872
OMIM:257300	HP:0002119
OMIM:257300	HP:0001562
OMIM:257300	HP:0001321
OMIM:257300	HP:0000272
OMIM:257300	HP:0000470
OMIM:257300	HP:0011344
OMIM:257300	HP:0005280
OMIM:257300	HP:0001518
OMIM:257300	HP:0000107
OMIM:257300	HP:0000348
OMIM:257300	HP:0001511
OMIM:257300	HP:0001631
OMIM:257300	HP:0000028
OMIM:257300	HP:0000347
OMIM:257300	HP:0002445
OMIM:257300	HP:0002247
OMIM:235255	HP:0001399
OMIM:235255	HP:0002243
OMIM:235255	HP:0000023
OMIM:235255	HP:0001252
OMIM:235255	HP:0003075
OMIM:235255	HP:0002240
OMIM:235255	HP:0001290
OMIM:235255	HP:0003270
OMIM:235255	HP:0009085
OMIM:235255	HP:0001629
OMIM:235255	HP:0000319
OMIM:235255	HP:0006273
OMIM:235255	HP:0000316
OMIM:235255	HP:0000998
OMIM:235255	HP:0000219
OMIM:235255	HP:0002119
OMIM:235255	HP:0000218
OMIM:235255	HP:0000774
OMIM:235255	HP:0001522
OMIM:235255	HP:0001004
OMIM:235255	HP:0005989
OMIM:235255	HP:0001744
OMIM:235255	HP:0005469
OMIM:235255	HP:0000054
OMIM:235255	HP:0000175
OMIM:235255	HP:0000494
OMIM:235255	HP:0001561
OMIM:235255	HP:0000431
OMIM:235255	HP:0000474
OMIM:235255	HP:0001541
OMIM:235255	HP:0001162
OMIM:235255	HP:0000272
OMIM:235255	HP:0000470
OMIM:235255	HP:0011800
OMIM:235255	HP:0000007
OMIM:235255	HP:0002901
OMIM:235255	HP:0006521
OMIM:235255	HP:0000520
OMIM:235255	HP:0000028
OMIM:235255	HP:0000347
OMIM:235255	HP:0000369
OMIM:235255	HP:0000126
OMIM:235255	HP:0008229
OMIM:300868	HP:0001331
OMIM:300868	HP:0000365
OMIM:300868	HP:0005257
OMIM:300868	HP:0001371
OMIM:276820	HP:0002980
OMIM:300868	HP:0000160
OMIM:300868	HP:0003155
OMIM:300868	HP:0001252
OMIM:300868	HP:0003273
OMIM:300868	HP:0002061
OMIM:300868	HP:0000280
OMIM:300868	HP:0000081
OMIM:300868	HP:0007361
OMIM:300868	HP:0011461
OMIM:300868	HP:0000239
OMIM:300868	HP:0000316
OMIM:300868	HP:0001643
OMIM:300868	HP:0001522
OMIM:300868	HP:0001169
OMIM:300868	HP:0001341
OMIM:300868	HP:0000054
OMIM:276820	HP:0001171
OMIM:300868	HP:0001344
OMIM:300868	HP:0002079
OMIM:300868	HP:0000691
OMIM:300868	HP:0001263
OMIM:300868	HP:0040194
OMIM:300868	HP:0011129
OMIM:300868	HP:0006380
OMIM:300868	HP:0012465
OMIM:300868	HP:0001419
OMIM:300868	HP:0011330
OMIM:300868	HP:0000207
OMIM:300868	HP:0003517
OMIM:300868	HP:0001257
OMIM:300868	HP:0000201
OMIM:300868	HP:0002987
OMIM:300868	HP:0006986
OMIM:300868	HP:0001414
OMIM:300868	HP:0002500
OMIM:300868	HP:0000687
OMIM:300868	HP:0000582
OMIM:300868	HP:0001792
OMIM:300868	HP:0002521
OMIM:300868	HP:0002123
OMIM:300868	HP:0000463
OMIM:300868	HP:0002120
OMIM:276820	HP:0003070
OMIM:276820	HP:0010173
OMIM:300868	HP:0012448
OMIM:300868	HP:0100704
OMIM:300868	HP:0001548
OMIM:300868	HP:0001789
OMIM:300868	HP:0002878
OMIM:300868	HP:0000218
OMIM:300868	HP:0025116
OMIM:300868	HP:0002714
OMIM:300868	HP:0000256
OMIM:300868	HP:0000212
OMIM:300868	HP:0001348
OMIM:300868	HP:0001623
OMIM:300868	HP:0001347
OMIM:300868	HP:0000396
OMIM:300868	HP:0008936
OMIM:300868	HP:0000076
OMIM:300868	HP:0001561
OMIM:300868	HP:0006956
OMIM:300868	HP:0001000
OMIM:300868	HP:0001520
OMIM:300868	HP:0001321
OMIM:300868	HP:0000470
OMIM:300868	HP:0005484
OMIM:300868	HP:0000272
OMIM:300868	HP:0002171
OMIM:300868	HP:0005280
OMIM:276820	HP:0009104
OMIM:300868	HP:0002529
OMIM:300868	HP:0200134
OMIM:300868	HP:0001631
OMIM:300868	HP:0000347
OMIM:300868	HP:0000269
OMIM:301056	HP:0007957
OMIM:301056	HP:0000483
OMIM:301056	HP:0003236
OMIM:301056	HP:0000486
OMIM:301056	HP:0000365
OMIM:301056	HP:0004322
OMIM:301056	HP:0001772
OMIM:301056	HP:0001250
OMIM:301056	HP:0001252
OMIM:301056	HP:0025024
OMIM:301056	HP:0000280
OMIM:301056	HP:0000081
OMIM:301056	HP:0006191
OMIM:301056	HP:0000639
OMIM:301056	HP:0000316
OMIM:301056	HP:0001642
OMIM:301056	HP:0000278
OMIM:301056	HP:0001007
OMIM:301056	HP:0001249
OMIM:301056	HP:0000358
OMIM:301056	HP:0009748
OMIM:301056	HP:0000252
OMIM:301056	HP:0000494
OMIM:301056	HP:0000054
OMIM:301056	HP:0002079
OMIM:301056	HP:0002673
OMIM:301056	HP:0001263
OMIM:301056	HP:0011800
OMIM:301056	HP:0010557
OMIM:301056	HP:0000609
OMIM:301056	HP:0001419
OMIM:301056	HP:0011330
OMIM:301056	HP:0000729
OMIM:301056	HP:0003316
OMIM:301056	HP:0000047
OMIM:301056	HP:0000369
OMIM:301056	HP:0000126
OMIM:301056	HP:0003577
OMIM:301056	HP:0001792
OMIM:301056	HP:0000540
OMIM:301056	HP:0001274
OMIM:301056	HP:0002283
OMIM:301056	HP:0002240
OMIM:301056	HP:0001629
OMIM:301056	HP:0100702
OMIM:301056	HP:0008872
OMIM:301056	HP:0002119
OMIM:301056	HP:0100507
OMIM:301056	HP:0004935
OMIM:301056	HP:0000256
OMIM:301056	HP:0005989
OMIM:301056	HP:0002910
OMIM:301056	HP:0001561
OMIM:301056	HP:0001363
OMIM:301056	HP:0000076
OMIM:301056	HP:0001762
OMIM:301056	HP:0001321
OMIM:301056	HP:0001882
OMIM:301056	HP:0001162
OMIM:301056	HP:0005162
OMIM:301056	HP:0001838
OMIM:301056	HP:0001518
OMIM:301056	HP:0000506
OMIM:301056	HP:0001719
OMIM:301056	HP:0000668
OMIM:301056	HP:0002804
OMIM:301056	HP:0000307
OMIM:301056	HP:0001511
OMIM:301056	HP:0001830
OMIM:301056	HP:0001873
OMIM:301056	HP:0000028
OMIM:615287	HP:0001331
OMIM:615287	HP:0002323
OMIM:615287	HP:0003236
OMIM:615287	HP:0007759
OMIM:615287	HP:0002365
OMIM:615287	HP:0001250
OMIM:615287	HP:0001274
OMIM:615287	HP:0001252
OMIM:615287	HP:0002085
OMIM:615287	HP:0006829
OMIM:615287	HP:0002282
OMIM:615287	HP:0001093
OMIM:615287	HP:0100565
OMIM:615287	HP:0007260
OMIM:615287	HP:0100307
OMIM:615287	HP:0000618
OMIM:615287	HP:0002539
OMIM:615287	HP:0001305
OMIM:615287	HP:0000238
OMIM:615287	HP:0002119
OMIM:615287	HP:0000878
OMIM:615287	HP:0008734
OMIM:615287	HP:0002335
OMIM:615287	HP:0000054
OMIM:615287	HP:0001321
OMIM:615287	HP:0001263
OMIM:615287	HP:0003560
OMIM:615287	HP:0034198
OMIM:615287	HP:0000007
OMIM:615287	HP:0007973
OMIM:615287	HP:0001334
OMIM:615287	HP:0000003
OMIM:615287	HP:0001257
OMIM:615287	HP:0002500
OMIM:615287	HP:0000126
OMIM:613156	HP:0003236
OMIM:613156	HP:0010628
OMIM:613156	HP:0003577
OMIM:613156	HP:0000486
OMIM:613156	HP:0002540
OMIM:613156	HP:0002120
OMIM:613156	HP:0001371
OMIM:276820	HP:0001964
OMIM:613156	HP:0001252
OMIM:613156	HP:0000580
OMIM:613156	HP:0001290
OMIM:613156	HP:0001270
OMIM:613156	HP:0010864
OMIM:613156	HP:0003307
OMIM:613156	HP:0002119
OMIM:613156	HP:0000158
OMIM:613156	HP:0003701
OMIM:613156	HP:0003741
OMIM:613156	HP:0001265
OMIM:613156	HP:0001320
OMIM:613156	HP:0003324
OMIM:613156	HP:0000252
OMIM:613156	HP:0000054
OMIM:613156	HP:0002650
OMIM:613156	HP:0001321
OMIM:613156	HP:0002079
OMIM:613156	HP:0000194
OMIM:613156	HP:0001284
OMIM:613156	HP:0003560
OMIM:613156	HP:0002093
OMIM:613156	HP:0002827
OMIM:613156	HP:0000007
OMIM:276820	HP:0003041
OMIM:613156	HP:0003712
OMIM:613156	HP:0000028
OMIM:613156	HP:0000545
OMIM:300219	HP:0003577
OMIM:300219	HP:0003198
OMIM:300219	HP:0001252
OMIM:300219	HP:0001290
OMIM:300219	HP:0012741
OMIM:300219	HP:0100750
OMIM:300219	HP:0011461
OMIM:300219	HP:0000218
OMIM:300219	HP:0001522
OMIM:300219	HP:0000278
OMIM:300219	HP:0000033
OMIM:300219	HP:0001265
OMIM:300219	HP:0003687
OMIM:300219	HP:0000054
OMIM:300219	HP:0001561
OMIM:300219	HP:0003244
OMIM:300219	HP:0001382
OMIM:300219	HP:0002098
OMIM:300219	HP:0011968
OMIM:300219	HP:0000807
OMIM:300219	HP:0001558
OMIM:300219	HP:0000048
OMIM:300219	HP:0003811
OMIM:300219	HP:0000047
OMIM:300219	HP:0000883
OMIM:300219	HP:0008689
OMIM:300219	HP:0000006
OMIM:608156	HP:0000561
OMIM:608156	HP:0000164
OMIM:608156	HP:0000160
OMIM:608156	HP:0003196
OMIM:608156	HP:0012745
OMIM:608156	HP:0045075
OMIM:608156	HP:0000319
OMIM:608156	HP:0000316
OMIM:608156	HP:0000954
OMIM:608156	HP:0003745
OMIM:608156	HP:0000278
OMIM:608156	HP:0000358
OMIM:608156	HP:0002553
OMIM:608156	HP:0000054
OMIM:608156	HP:0000298
OMIM:608156	HP:0001263
OMIM:608156	HP:0000294
OMIM:608156	HP:0001182
OMIM:608156	HP:0012385
OMIM:608156	HP:0000327
OMIM:608156	HP:0000007
OMIM:608156	HP:0001852
OMIM:608156	HP:0000006
OMIM:608156	HP:0000369
OMIM:608156	HP:0000066
OMIM:608156	HP:0000341
OMIM:608156	HP:0000385
OMIM:608156	HP:0003577
OMIM:608156	HP:0000343
OMIM:608156	HP:0000463
OMIM:608156	HP:0010109
OMIM:608156	HP:0000581
OMIM:608156	HP:0040082
OMIM:608156	HP:0008070
OMIM:608156	HP:0000219
OMIM:608156	HP:0030084
OMIM:608156	HP:0000218
OMIM:608156	HP:0002557
OMIM:608156	HP:0000653
OMIM:608156	HP:0006610
OMIM:608156	HP:0002236
OMIM:608156	HP:0000396
OMIM:608156	HP:0001363
OMIM:608156	HP:0000475
OMIM:608156	HP:0000431
OMIM:608156	HP:0000232
OMIM:608156	HP:0002057
OMIM:608156	HP:0005484
OMIM:608156	HP:0000470
OMIM:608156	HP:0011823
OMIM:608156	HP:0005280
OMIM:608156	HP:0009473
OMIM:608156	HP:0000506
OMIM:608156	HP:0002007
OMIM:608156	HP:0000028
OMIM:617575	HP:0003774
OMIM:617575	HP:0003676
OMIM:617575	HP:0000486
OMIM:617575	HP:0000100
OMIM:617575	HP:0001250
OMIM:617575	HP:0001251
OMIM:617575	HP:0003593
OMIM:617575	HP:0001290
OMIM:617575	HP:0003073
OMIM:617575	HP:0031266
OMIM:617575	HP:0012588
OMIM:617575	HP:0012574
OMIM:617575	HP:0011463
OMIM:617575	HP:0001943
OMIM:617575	HP:0001888
OMIM:617575	HP:0000953
OMIM:617575	HP:0001967
OMIM:617575	HP:0000135
OMIM:617575	HP:0001268
OMIM:617575	HP:0000252
OMIM:617575	HP:0000054
OMIM:617575	HP:0003621
OMIM:617575	HP:0002155
OMIM:617575	HP:0002376
OMIM:617575	HP:0000097
OMIM:617575	HP:0001263
OMIM:617575	HP:0000093
OMIM:617575	HP:0008064
OMIM:617575	HP:0000969
OMIM:617575	HP:0000407
OMIM:617575	HP:0000508
OMIM:617575	HP:0009830
OMIM:617575	HP:0000007
OMIM:617575	HP:0000821
OMIM:617575	HP:0000846
OMIM:617575	HP:0000028
OMIM:619847	HP:0001276
OMIM:619847	HP:0000341
OMIM:619847	HP:0003577
OMIM:619847	HP:0002169
OMIM:619847	HP:0004322
OMIM:619847	HP:0001250
OMIM:619847	HP:0001252
OMIM:619847	HP:0003593
OMIM:619847	HP:0012704
OMIM:619847	HP:0100704
OMIM:619847	HP:0002878
OMIM:619847	HP:0001601
OMIM:619847	HP:0001623
OMIM:619847	HP:0001249
OMIM:619847	HP:0003348
OMIM:619847	HP:0001347
OMIM:619847	HP:0002179
OMIM:619847	HP:0002510
OMIM:619847	HP:0002015
OMIM:619847	HP:0002059
OMIM:619847	HP:0001561
OMIM:619847	HP:0006956
OMIM:619847	HP:0000054
OMIM:619847	HP:0000252
OMIM:619847	HP:0002133
OMIM:619847	HP:0002376
OMIM:619847	HP:0003487
OMIM:619847	HP:0000293
OMIM:619847	HP:0011968
OMIM:619847	HP:0002373
OMIM:619847	HP:0002451
OMIM:619847	HP:0002151
OMIM:619847	HP:0001263
OMIM:619847	HP:0002171
OMIM:619847	HP:0100021
OMIM:619847	HP:0033454
OMIM:619847	HP:0003819
OMIM:619847	HP:0001518
OMIM:619847	HP:0000407
OMIM:619847	HP:0011451
OMIM:619847	HP:0000007
OMIM:619847	HP:0001257
OMIM:619847	HP:0000028
OMIM:619847	HP:0001336
OMIM:620073	HP:0001773
OMIM:620073	HP:0000486
OMIM:620073	HP:0001250
OMIM:620073	HP:0012745
OMIM:620073	HP:0000639
OMIM:620073	HP:0008450
OMIM:620073	HP:0010055
OMIM:620073	HP:0000878
OMIM:620073	HP:0001601
OMIM:620073	HP:0001007
OMIM:620073	HP:0000054
OMIM:620073	HP:0001385
OMIM:620073	HP:0002079
OMIM:620073	HP:0002673
OMIM:620073	HP:0011968
OMIM:620073	HP:0001263
OMIM:620073	HP:0008081
OMIM:620073	HP:0040022
OMIM:620073	HP:0004209
OMIM:620073	HP:0000006
OMIM:620073	HP:0000248
OMIM:620073	HP:0000446
OMIM:620073	HP:0000066
OMIM:620073	HP:0000582
OMIM:620073	HP:0003577
OMIM:620073	HP:0001156
OMIM:620073	HP:0000540
OMIM:620073	HP:0001274
OMIM:620073	HP:0001629
OMIM:620073	HP:0000733
OMIM:620073	HP:0009765
OMIM:620073	HP:0005824
OMIM:620073	HP:0001320
OMIM:620073	HP:0000431
OMIM:620073	HP:0002650
OMIM:620073	HP:0004279
OMIM:620073	HP:0002373
OMIM:620073	HP:0005484
OMIM:620073	HP:0000470
OMIM:620073	HP:0003183
OMIM:620073	HP:0005280
OMIM:620073	HP:0011304
OMIM:620073	HP:0000826
OMIM:620073	HP:0000506
OMIM:620073	HP:0200134
OMIM:620073	HP:0007018
OMIM:620073	HP:0000028
OMIM:620073	HP:0000347
OMIM:620073	HP:0004227
OMIM:619005	HP:0004325
OMIM:619005	HP:0002188
OMIM:619005	HP:0001250
OMIM:619005	HP:0003196
OMIM:619005	HP:0012745
OMIM:619005	HP:0012427
OMIM:619005	HP:0010763
OMIM:619005	HP:0031861
OMIM:619005	HP:0011343
OMIM:619005	HP:0012471
OMIM:619005	HP:0000678
OMIM:619005	HP:0001249
OMIM:619005	HP:0007328
OMIM:619005	HP:0002553
OMIM:619005	HP:0000054
OMIM:619005	HP:0002353
OMIM:619005	HP:0000729
OMIM:619005	HP:0000007
OMIM:619005	HP:0000527
OMIM:619005	HP:0000522
OMIM:619005	HP:0002028
OMIM:619005	HP:0000463
OMIM:619005	HP:0002240
OMIM:619005	HP:0001270
OMIM:619005	HP:0012450
OMIM:619005	HP:0000337
OMIM:619005	HP:0000733
OMIM:619005	HP:0000218
OMIM:619005	HP:0000577
OMIM:619005	HP:0000750
OMIM:619005	HP:0020062
OMIM:619005	HP:0002650
OMIM:619005	HP:0000430
OMIM:619005	HP:0011344
OMIM:619005	HP:0012510
OMIM:619005	HP:0005280
OMIM:619005	HP:0003819
OMIM:619005	HP:0002808
OMIM:619005	HP:0000348
OMIM:619005	HP:0001319
OMIM:619005	HP:0000307
OMIM:619005	HP:0001511
OMIM:619005	HP:0002007
OMIM:619005	HP:0001357
OMIM:619005	HP:0000268
OMIM:619005	HP:0001873
OMIM:619005	HP:0007018
OMIM:619005	HP:0002643
OMIM:619005	HP:0000028
OMIM:619005	HP:0000347
OMIM:619005	HP:0000742
OMIM:619503	HP:0003477
OMIM:619503	HP:0000122
OMIM:619503	HP:0002384
OMIM:619503	HP:0002140
OMIM:619503	HP:0003196
OMIM:619503	HP:0003593
OMIM:619503	HP:0001290
OMIM:619503	HP:0012506
OMIM:619503	HP:0000637
OMIM:619503	HP:0003763
OMIM:619503	HP:0007429
OMIM:619503	HP:0001187
OMIM:619503	HP:0005301
OMIM:619503	HP:0000012
OMIM:619503	HP:0000490
OMIM:619503	HP:0002033
OMIM:619503	HP:0001182
OMIM:619503	HP:0008081
OMIM:619503	HP:0002829
OMIM:619503	HP:0000403
OMIM:619503	HP:0000527
OMIM:619503	HP:0003758
OMIM:619503	HP:0002944
OMIM:619503	HP:0004209
OMIM:619503	HP:0000400
OMIM:619503	HP:0000125
OMIM:619503	HP:0000248
OMIM:619503	HP:0000369
OMIM:619503	HP:0000006
OMIM:619503	HP:0006349
OMIM:619503	HP:0001397
OMIM:619503	HP:0002003
OMIM:619503	HP:0000341
OMIM:619503	HP:0001396
OMIM:619503	HP:0000582
OMIM:619503	HP:0002002
OMIM:619503	HP:0011914
OMIM:619503	HP:0000185
OMIM:619503	HP:0001791
OMIM:619503	HP:0005990
OMIM:619503	HP:0004383
OMIM:619503	HP:0010783
OMIM:619503	HP:0010943
OMIM:619503	HP:0002917
OMIM:619503	HP:0012172
OMIM:619503	HP:0012450
OMIM:619503	HP:0006297
OMIM:619503	HP:0001669
OMIM:619503	HP:0000219
OMIM:619503	HP:0002119
OMIM:619503	HP:0000218
OMIM:619503	HP:0006610
OMIM:619503	HP:0000973
OMIM:619503	HP:0000577
OMIM:619503	HP:0001562
OMIM:619503	HP:0025352
OMIM:619503	HP:0002136
OMIM:619503	HP:0002015
OMIM:619503	HP:0001682
OMIM:619503	HP:0001047
OMIM:619503	HP:0000750
OMIM:619503	HP:0006837
OMIM:619503	HP:0001041
OMIM:619503	HP:0002099
OMIM:619503	HP:0010819
OMIM:619503	HP:0000592
OMIM:619503	HP:0011228
OMIM:619503	HP:0011623
OMIM:619503	HP:0100710
OMIM:619503	HP:0008064
OMIM:619503	HP:0032152
OMIM:619503	HP:0000506
OMIM:619503	HP:0001719
OMIM:619503	HP:0040288
OMIM:619503	HP:0002804
OMIM:619503	HP:0001558
OMIM:619503	HP:0001558
OMIM:619503	HP:0000348
OMIM:619503	HP:0000744
OMIM:619503	HP:0002527
OMIM:619503	HP:0002007
OMIM:619503	HP:0001433
OMIM:619503	HP:0000347
OMIM:619503	HP:0002643
OMIM:619503	HP:0002188
OMIM:619503	HP:0000684
OMIM:619503	HP:0001371
OMIM:619503	HP:0001250
OMIM:619503	HP:0000160
OMIM:619503	HP:0003273
OMIM:619503	HP:0001252
OMIM:619503	HP:0030891
OMIM:619503	HP:0012304
OMIM:619503	HP:0000958
OMIM:619503	HP:0001409
OMIM:619503	HP:0011342
OMIM:619503	HP:0009027
OMIM:619503	HP:0000954
OMIM:619503	HP:0000678
OMIM:619503	HP:0031909
OMIM:619503	HP:0003307
OMIM:619503	HP:0001007
OMIM:619503	HP:0001249
OMIM:619503	HP:0001386
OMIM:619503	HP:0006659
OMIM:619503	HP:0000054
OMIM:619503	HP:0002353
OMIM:619503	HP:0001388
OMIM:619503	HP:0000574
OMIM:619503	HP:0001025
OMIM:619503	HP:0011968
OMIM:619503	HP:0000293
OMIM:619503	HP:0001263
OMIM:619503	HP:0009890
OMIM:619503	HP:0006380
OMIM:619503	HP:0000729
OMIM:619503	HP:0040189
OMIM:619503	HP:0000448
OMIM:619503	HP:0000601
OMIM:619503	HP:0002901
OMIM:619503	HP:0002987
OMIM:619503	HP:0000960
OMIM:619503	HP:0002104
OMIM:619503	HP:0000540
OMIM:619503	HP:0000023
OMIM:619503	HP:0010747
OMIM:619503	HP:0001195
OMIM:619503	HP:0004220
OMIM:619503	HP:0002040
OMIM:619503	HP:0005272
OMIM:619503	HP:0001508
OMIM:619503	HP:0012095
OMIM:619503	HP:0001629
OMIM:619503	HP:0011560
OMIM:619503	HP:0030043
OMIM:619503	HP:0002835
OMIM:619503	HP:0002714
OMIM:619503	HP:0002315
OMIM:619503	HP:0000256
OMIM:619503	HP:0001347
OMIM:619503	HP:0002212
OMIM:619503	HP:0000154
OMIM:619503	HP:0031935
OMIM:619503	HP:0005280
OMIM:619503	HP:0009110
OMIM:619503	HP:0001878
OMIM:619503	HP:0002209
OMIM:619503	HP:0000824
OMIM:619503	HP:0030051
OMIM:619503	HP:0000389
OMIM:619503	HP:0000268
OMIM:619503	HP:0000664
OMIM:619503	HP:0000028
OMIM:619503	HP:0000303
OMIM:619503	HP:0001238
OMIM:620224	HP:0002069
OMIM:620224	HP:0000486
OMIM:620224	HP:0001250
OMIM:620224	HP:0001252
OMIM:620224	HP:0030891
OMIM:620224	HP:0012469
OMIM:620224	HP:0010055
OMIM:620224	HP:0001763
OMIM:620224	HP:0001249
OMIM:620224	HP:0000996
OMIM:620224	HP:0001385
OMIM:620224	HP:0000054
OMIM:620224	HP:0001344
OMIM:620224	HP:0001266
OMIM:620224	HP:0000490
OMIM:620224	HP:0001263
OMIM:620224	HP:0000294
OMIM:620224	HP:0011800
OMIM:620224	HP:0001182
OMIM:620224	HP:0000729
OMIM:620224	HP:0000767
OMIM:620224	HP:0004209
OMIM:620224	HP:0008445
OMIM:620224	HP:0009778
OMIM:620224	HP:0000322
OMIM:620224	HP:0002305
OMIM:620224	HP:0000006
OMIM:620224	HP:0000324
OMIM:620224	HP:0001776
OMIM:620224	HP:0004467
OMIM:620224	HP:0000582
OMIM:620224	HP:0000463
OMIM:620224	HP:0002121
OMIM:620224	HP:0000262
OMIM:620224	HP:0031491
OMIM:620224	HP:0007021
OMIM:620224	HP:0000337
OMIM:620224	HP:0000414
OMIM:620224	HP:0001943
OMIM:620224	HP:0002119
OMIM:620224	HP:0000218
OMIM:620224	HP:0000577
OMIM:620224	HP:0000154
OMIM:620224	HP:0000473
OMIM:620224	HP:0000750
OMIM:620224	HP:0003189
OMIM:620224	HP:0002650
OMIM:620224	HP:0031936
OMIM:620224	HP:0006915
OMIM:620224	HP:0000470
OMIM:620224	HP:0005280
OMIM:620224	HP:0011304
OMIM:620224	HP:0000506
OMIM:620224	HP:0007099
OMIM:620224	HP:0000508
OMIM:620224	HP:0001357
OMIM:620224	HP:0000347
OMIM:620224	HP:0000028
OMIM:620071	HP:0008936
OMIM:620071	HP:0002510
OMIM:620071	HP:0000054
OMIM:620071	HP:0000252
OMIM:620071	HP:0001344
OMIM:620071	HP:0002540
OMIM:620071	HP:0000365
OMIM:620071	HP:0000574
OMIM:620071	HP:0003593
OMIM:620071	HP:0002072
OMIM:620071	HP:0033454
OMIM:620071	HP:0011800
OMIM:620071	HP:0000081
OMIM:620071	HP:0011623
OMIM:620071	HP:0010864
OMIM:620071	HP:0001508
OMIM:620071	HP:0033142
OMIM:620071	HP:0000007
OMIM:620071	HP:0000268
OMIM:620071	HP:0001972
OMIM:620071	HP:0000028
OMIM:620071	HP:0000347
OMIM:620071	HP:0006844
OMIM:258040	HP:0000066
OMIM:258040	HP:0000143
OMIM:258040	HP:0001374
OMIM:258040	HP:0002023
OMIM:258040	HP:0002144
OMIM:258040	HP:0008707
OMIM:258040	HP:0000061
OMIM:258040	HP:0000081
OMIM:258040	HP:0010305
OMIM:258040	HP:0008490
OMIM:258040	HP:0002937
OMIM:258040	HP:0002836
OMIM:258040	HP:0000238
OMIM:258040	HP:0000878
OMIM:258040	HP:0000136
OMIM:258040	HP:0003745
OMIM:258040	HP:0000039
OMIM:258040	HP:0001545
OMIM:258040	HP:0000033
OMIM:258040	HP:0000054
OMIM:258040	HP:0001586
OMIM:258040	HP:0001762
OMIM:258040	HP:0002475
OMIM:258040	HP:0005223
OMIM:258040	HP:0000072
OMIM:258040	HP:0010475
OMIM:258040	HP:0002308
OMIM:258040	HP:0001539
OMIM:258040	HP:0000125
OMIM:258040	HP:0000028
OMIM:258040	HP:0002566
OMIM:258040	HP:0000104
OMIM:258040	HP:0000126
OMIM:300895	HP:0004325
OMIM:300895	HP:0000286
OMIM:300895	HP:0000365
OMIM:300895	HP:0000046
OMIM:300895	HP:0000486
OMIM:300895	HP:0001250
OMIM:300895	HP:0000160
OMIM:300895	HP:0001252
OMIM:300895	HP:0000280
OMIM:300895	HP:0045075
OMIM:300895	HP:0000639
OMIM:300895	HP:0000957
OMIM:300895	HP:0000319
OMIM:300895	HP:0011220
OMIM:300895	HP:0000717
OMIM:300895	HP:0000316
OMIM:300895	HP:0001845
OMIM:300895	HP:0002019
OMIM:300895	HP:0001249
OMIM:300895	HP:0000358
OMIM:300895	HP:0002036
OMIM:300895	HP:0000494
OMIM:300895	HP:0000054
OMIM:300895	HP:0001385
OMIM:300895	HP:0001344
OMIM:300895	HP:0011968
OMIM:300895	HP:0001382
OMIM:300895	HP:0001263
OMIM:300895	HP:0000691
OMIM:300895	HP:0032524
OMIM:300895	HP:0009890
OMIM:300895	HP:0001419
OMIM:300895	HP:0000448
OMIM:300895	HP:0000568
OMIM:300895	HP:0009778
OMIM:300895	HP:0000369
OMIM:300895	HP:0000402
OMIM:300895	HP:0000325
OMIM:300895	HP:0000687
OMIM:300895	HP:0000049
OMIM:300895	HP:0000343
OMIM:300895	HP:0000540
OMIM:300895	HP:0000023
OMIM:300895	HP:0000581
OMIM:300895	HP:0009487
OMIM:300895	HP:0008551
OMIM:300895	HP:0000414
OMIM:300895	HP:0030084
OMIM:300895	HP:0000218
OMIM:300895	HP:0000774
OMIM:300895	HP:0000233
OMIM:300895	HP:0000431
OMIM:300895	HP:0000750
OMIM:300895	HP:0002650
OMIM:300895	HP:0000276
OMIM:300895	HP:0005280
OMIM:300895	HP:0000508
OMIM:300895	HP:0000028
OMIM:300895	HP:0000347
OMIM:164745	HP:0000066
OMIM:164745	HP:0003577
OMIM:164745	HP:0003038
OMIM:164745	HP:0010804
OMIM:164745	HP:0006429
OMIM:164745	HP:0030016
OMIM:164745	HP:0000343
OMIM:164745	HP:0001076
OMIM:164745	HP:0002020
OMIM:164745	HP:0005792
OMIM:164745	HP:0000060
OMIM:164745	HP:0010034
OMIM:164745	HP:0000316
OMIM:164745	HP:0006376
OMIM:164745	HP:0000358
OMIM:164745	HP:0000456
OMIM:164745	HP:0000396
OMIM:164745	HP:0000175
OMIM:164745	HP:0000054
OMIM:164745	HP:0002650
OMIM:164745	HP:0000431
OMIM:164745	HP:0003762
OMIM:164745	HP:0011968
OMIM:164745	HP:0005025
OMIM:164745	HP:0004573
OMIM:164745	HP:0004991
OMIM:164745	HP:0003083
OMIM:164745	HP:0005280
OMIM:164745	HP:0005060
OMIM:164745	HP:0100336
OMIM:164745	HP:0000403
OMIM:164745	HP:0004209
OMIM:164745	HP:0002007
OMIM:164745	HP:0000047
OMIM:164745	HP:0000006
OMIM:164745	HP:0000028
OMIM:164745	HP:0000347
OMIM:300000	HP:0003577
OMIM:300000	HP:0001256
OMIM:300000	HP:0002023
OMIM:300000	HP:0000023
OMIM:300000	HP:0000463
OMIM:300000	HP:0000260
OMIM:300000	HP:0001274
OMIM:300000	HP:0002020
OMIM:300000	HP:0100333
OMIM:300000	HP:0001629
OMIM:300000	HP:0000319
OMIM:300000	HP:0011220
OMIM:300000	HP:0001609
OMIM:300000	HP:0000316
OMIM:300000	HP:0008751
OMIM:300000	HP:0000219
OMIM:300000	HP:0000218
OMIM:300000	HP:0002835
OMIM:300000	HP:0006315
OMIM:300000	HP:0000358
OMIM:300000	HP:0001320
OMIM:300000	HP:0000076
OMIM:300000	HP:0000054
OMIM:300000	HP:0000252
OMIM:300000	HP:0002015
OMIM:300000	HP:0000175
OMIM:300000	HP:0000431
OMIM:300000	HP:0010957
OMIM:300000	HP:0001263
OMIM:300000	HP:0001739
OMIM:300000	HP:0001419
OMIM:300000	HP:0000506
OMIM:300000	HP:0000349
OMIM:300000	HP:0001537
OMIM:300000	HP:0006783
OMIM:300000	HP:0002007
OMIM:300000	HP:0000047
OMIM:300000	HP:0001510
OMIM:300000	HP:0025407
OMIM:300000	HP:0000369
OMIM:300000	HP:0000028
OMIM:300000	HP:0000204
OMIM:615948	HP:0000243
OMIM:615948	HP:0000480
OMIM:615948	HP:0001290
OMIM:615948	HP:0410030
OMIM:615948	HP:0032118
OMIM:615948	HP:0010297
OMIM:615948	HP:0010055
OMIM:615948	HP:0007165
OMIM:615948	HP:0002419
OMIM:615948	HP:0003429
OMIM:615948	HP:0001643
OMIM:615948	HP:0000039
OMIM:615948	HP:0000358
OMIM:615948	HP:0000175
OMIM:615948	HP:0000252
OMIM:615948	HP:0000054
OMIM:615948	HP:0001344
OMIM:615948	HP:0000695
OMIM:615948	HP:0002079
OMIM:615948	HP:0001263
OMIM:615948	HP:0011802
OMIM:615948	HP:0012583
OMIM:615948	HP:0100258
OMIM:615948	HP:0000007
OMIM:615948	HP:0001338
OMIM:615948	HP:0000369
OMIM:615948	HP:0003577
OMIM:615948	HP:0000582
OMIM:615948	HP:0002085
OMIM:615948	HP:0000180
OMIM:615948	HP:0010864
OMIM:615948	HP:0001629
OMIM:615948	HP:0001305
OMIM:615948	HP:0008753
OMIM:615948	HP:0000773
OMIM:615948	HP:0001545
OMIM:615948	HP:0001320
OMIM:615948	HP:0001321
OMIM:615948	HP:0001360
OMIM:615948	HP:0001162
OMIM:615948	HP:0011069
OMIM:615948	HP:0000308
OMIM:615948	HP:0000506
OMIM:615948	HP:0001631
OMIM:615948	HP:0000028
OMIM:615948	HP:0000347
OMIM:615948	HP:0002126
OMIM:615948	HP:0000588
OMIM:615948	HP:0009879
OMIM:617926	HP:0004325
OMIM:617926	HP:0000054
OMIM:617926	HP:0000365
OMIM:617926	HP:0000750
OMIM:617926	HP:0000089
OMIM:617926	HP:0004322
OMIM:617926	HP:0000161
OMIM:617926	HP:0005487
OMIM:617926	HP:0000470
OMIM:617926	HP:0003186
OMIM:617926	HP:0010442
OMIM:617926	HP:0100759
OMIM:617926	HP:0009577
OMIM:617926	HP:0000448
OMIM:617926	HP:0001636
OMIM:617926	HP:0000007
OMIM:617926	HP:0006145
OMIM:617926	HP:0002705
OMIM:617926	HP:0002119
OMIM:617926	HP:0003429
OMIM:617926	HP:0030084
OMIM:617926	HP:0009944
OMIM:617926	HP:0000278
OMIM:617926	HP:0000369
OMIM:616897	HP:0002265
OMIM:616897	HP:0005257
OMIM:616897	HP:0001371
OMIM:616897	HP:0003196
OMIM:616897	HP:0100333
OMIM:616897	HP:0031107
OMIM:616897	HP:0011220
OMIM:616897	HP:0000316
OMIM:616897	HP:0000358
OMIM:616897	HP:0000252
OMIM:616897	HP:0000054
OMIM:616897	HP:0000175
OMIM:616897	HP:0001541
OMIM:616897	HP:0004331
OMIM:616897	HP:0001181
OMIM:616897	HP:0000926
OMIM:616897	HP:0000007
OMIM:616897	HP:0000923
OMIM:616897	HP:0000047
OMIM:616897	HP:0000248
OMIM:616897	HP:0000369
OMIM:616897	HP:0000126
OMIM:616897	HP:0005855
OMIM:616897	HP:0003015
OMIM:616897	HP:0002202
OMIM:616897	HP:0002089
OMIM:616897	HP:0000463
OMIM:616897	HP:0001195
OMIM:616897	HP:0003097
OMIM:616897	HP:0012368
OMIM:616897	HP:0001629
OMIM:616897	HP:0000938
OMIM:616897	HP:0001789
OMIM:616897	HP:0002119
OMIM:616897	HP:0000773
OMIM:616897	HP:0009826
OMIM:616897	HP:0001561
OMIM:616897	HP:0000431
OMIM:616897	HP:0001640
OMIM:616897	HP:0001321
OMIM:616897	HP:0000470
OMIM:616897	HP:0001518
OMIM:616897	HP:0000506
OMIM:616897	HP:0001639
OMIM:616897	HP:0006640
OMIM:616897	HP:0003978
OMIM:616897	HP:0001511
OMIM:616897	HP:0002645
OMIM:616897	HP:0000465
OMIM:616897	HP:0000347
OMIM:276820	HP:0008363
OMIM:146510	HP:0002023
OMIM:146510	HP:0002101
OMIM:146510	HP:0000089
OMIM:146510	HP:0004322
OMIM:146510	HP:0001250
OMIM:146510	HP:0000086
OMIM:146510	HP:0003196
OMIM:146510	HP:0010564
OMIM:276820	HP:0002986
OMIM:146510	HP:0003828
OMIM:276820	HP:0002987
OMIM:146510	HP:0008734
OMIM:146510	HP:0006159
OMIM:276820	HP:0002984
OMIM:276820	HP:0006502
OMIM:276820	HP:0003498
OMIM:146510	HP:0003048
OMIM:146510	HP:0000054
OMIM:146510	HP:0000175
OMIM:276820	HP:0009767
OMIM:146510	HP:0000453
OMIM:276820	HP:0009829
OMIM:146510	HP:0001263
OMIM:146510	HP:0010112
OMIM:146510	HP:0008163
OMIM:146510	HP:0100258
OMIM:276820	HP:0005914
OMIM:146510	HP:0002827
OMIM:194072	HP:0000142
OMIM:146510	HP:0000006
OMIM:194072	HP:0010464
OMIM:146510	HP:0000126
OMIM:146510	HP:0002444
OMIM:194072	HP:0002667
OMIM:146510	HP:0008706
OMIM:146510	HP:0002164
OMIM:146510	HP:0005151
OMIM:146510	HP:0001629
OMIM:194072	HP:0000047
OMIM:194072	HP:0000028
OMIM:194072	HP:0001249
OMIM:146510	HP:0005349
OMIM:146510	HP:0001545
OMIM:146510	HP:0000110
OMIM:146510	HP:0003027
OMIM:146510	HP:0000871
OMIM:146510	HP:0001360
OMIM:146510	HP:0001162
OMIM:146510	HP:0000072
OMIM:194190	HP:0000286
OMIM:146510	HP:0012165
OMIM:146510	HP:0000826
OMIM:194190	HP:0003312
OMIM:146510	HP:0006042
OMIM:146510	HP:0008188
OMIM:146510	HP:0000107
OMIM:146510	HP:0000824
OMIM:146510	HP:0001511
OMIM:146510	HP:0003811
OMIM:146510	HP:0001830
OMIM:146510	HP:0001159
OMIM:146510	HP:0006402
OMIM:146510	HP:0000028
OMIM:241800	HP:0002444
OMIM:241800	HP:0002983
OMIM:241800	HP:0001770
OMIM:241800	HP:0003577
OMIM:241800	HP:0002089
OMIM:241800	HP:0004322
OMIM:241800	HP:0000161
OMIM:241800	HP:0002085
OMIM:241800	HP:0003196
OMIM:241800	HP:0010820
OMIM:241800	HP:0000238
OMIM:194190	HP:0000486
OMIM:241800	HP:0000256
OMIM:241800	HP:0000773
OMIM:241800	HP:0000830
OMIM:241800	HP:0000110
OMIM:241800	HP:0002652
OMIM:241800	HP:0000175
OMIM:241800	HP:0000252
OMIM:241800	HP:0000054
OMIM:241800	HP:0030765
OMIM:241800	HP:0000750
OMIM:241800	HP:0001162
OMIM:241800	HP:0000171
OMIM:241800	HP:0005280
OMIM:241800	HP:0007099
OMIM:241800	HP:0002827
OMIM:241800	HP:0000007
OMIM:241800	HP:0009733
OMIM:241800	HP:0001830
OMIM:241800	HP:0000347
OMIM:602342	HP:0004325
OMIM:602342	HP:0002265
OMIM:602342	HP:0001773
OMIM:194190	HP:0004322
OMIM:602342	HP:0000365
OMIM:602342	HP:0001212
OMIM:602342	HP:0004322
OMIM:194190	HP:0001250
OMIM:602342	HP:0003196
OMIM:602342	HP:0000482
OMIM:602342	HP:0001252
OMIM:602342	HP:0000283
OMIM:602342	HP:0006191
OMIM:602342	HP:0009381
OMIM:602342	HP:0000759
OMIM:602342	HP:0000319
OMIM:602342	HP:0011341
OMIM:602342	HP:0000316
OMIM:602342	HP:0001769
OMIM:602342	HP:0001169
OMIM:602342	HP:0000358
OMIM:602342	HP:0001249
OMIM:602342	HP:0000252
OMIM:194190	HP:0004484
OMIM:602342	HP:0007946
OMIM:194190	HP:0000639
OMIM:602342	HP:0000293
OMIM:602342	HP:0000490
OMIM:602342	HP:0001263
OMIM:602342	HP:0011800
OMIM:602342	HP:0100853
OMIM:602342	HP:0009890
OMIM:194190	HP:0000316
OMIM:602342	HP:0002308
OMIM:602342	HP:0000568
OMIM:602342	HP:0000289
OMIM:602342	HP:0000006
OMIM:602342	HP:0000248
OMIM:602342	HP:0000687
OMIM:602342	HP:0000445
OMIM:194190	HP:0000558
OMIM:602342	HP:0000581
OMIM:194190	HP:0008850
OMIM:602342	HP:0001869
OMIM:602342	HP:0006610
OMIM:602342	HP:0000455
OMIM:602342	HP:0000750
OMIM:602342	HP:0002650
OMIM:602342	HP:0004279
OMIM:602342	HP:0000233
OMIM:602342	HP:0000232
OMIM:602342	HP:0000272
OMIM:602342	HP:0000470
OMIM:602342	HP:0045025
OMIM:602342	HP:0000506
OMIM:602342	HP:0012043
OMIM:602342	HP:0032276
OMIM:602342	HP:0000348
OMIM:602342	HP:0000028
OMIM:602342	HP:0001831
OMIM:610954	HP:0000483
OMIM:610954	HP:0000486
OMIM:610954	HP:0001212
OMIM:610954	HP:0001250
OMIM:610954	HP:0001250
OMIM:610954	HP:0002066
OMIM:610954	HP:0001252
OMIM:610954	HP:0002020
OMIM:610954	HP:0000280
OMIM:610954	HP:0011463
OMIM:610954	HP:0000954
OMIM:610954	HP:0001845
OMIM:610954	HP:0004879
OMIM:610954	HP:0001763
OMIM:610954	HP:0002019
OMIM:610954	HP:0002311
OMIM:610954	HP:0000054
OMIM:610954	HP:0000252
OMIM:610954	HP:0001344
OMIM:610954	HP:0002079
OMIM:610954	HP:0000293
OMIM:610954	HP:0000490
OMIM:610954	HP:0001182
OMIM:610954	HP:0008081
OMIM:610954	HP:0001217
OMIM:610954	HP:0025325
OMIM:610954	HP:0000322
OMIM:610954	HP:0000960
OMIM:610954	HP:0000006
OMIM:610954	HP:0000687
OMIM:610954	HP:0004689
OMIM:610954	HP:0000341
OMIM:610954	HP:0000582
OMIM:610954	HP:0001795
OMIM:610954	HP:0002002
OMIM:610954	HP:0001270
OMIM:610954	HP:0010864
OMIM:610954	HP:0000733
OMIM:610954	HP:0002119
OMIM:610954	HP:0030084
OMIM:610954	HP:0001786
OMIM:610954	HP:0000378
OMIM:610954	HP:0002558
OMIM:610954	HP:0000454
OMIM:610954	HP:0025517
OMIM:610954	HP:0002236
OMIM:610954	HP:0000154
OMIM:610954	HP:0003621
OMIM:610954	HP:0000431
OMIM:610954	HP:0004279
OMIM:610954	HP:0002650
OMIM:610954	HP:0000194
OMIM:610954	HP:0000391
OMIM:610954	HP:0000470
OMIM:610954	HP:0005484
OMIM:610954	HP:0011300
OMIM:610954	HP:0034250
OMIM:610954	HP:0100716
OMIM:610954	HP:0004704
OMIM:610954	HP:0200055
OMIM:610954	HP:0000545
OMIM:610954	HP:0006887
OMIM:610954	HP:0000028
OMIM:618810	HP:0001298
OMIM:618810	HP:0003477
OMIM:618810	HP:0006989
OMIM:618810	HP:0000463
OMIM:618810	HP:0001250
OMIM:618810	HP:0000160
OMIM:618810	HP:0001252
OMIM:618810	HP:0002240
OMIM:618810	HP:0045075
OMIM:618810	HP:0000519
OMIM:618810	HP:0008872
OMIM:618810	HP:0025116
OMIM:618810	HP:0001561
OMIM:618810	HP:0000054
OMIM:618810	HP:0000431
OMIM:618810	HP:0001321
OMIM:618810	HP:0002299
OMIM:618810	HP:0003146
OMIM:618810	HP:0000034
OMIM:618810	HP:0001263
OMIM:618810	HP:0002151
OMIM:618810	HP:0001639
OMIM:618810	HP:0000007
OMIM:618810	HP:0003811
OMIM:618810	HP:0001257
OMIM:618810	HP:0000347
OMIM:614969	HP:0000286
OMIM:614969	HP:0001250
OMIM:614969	HP:0001010
OMIM:614969	HP:0001252
OMIM:614969	HP:0001251
OMIM:614969	HP:0012110
OMIM:614969	HP:0000639
OMIM:614969	HP:0000954
OMIM:614969	HP:0000238
OMIM:614969	HP:0001324
OMIM:614969	HP:0001007
OMIM:614969	HP:0001249
OMIM:614969	HP:0000253
OMIM:614969	HP:0003202
OMIM:614969	HP:0000054
OMIM:614969	HP:0001344
OMIM:614969	HP:0001266
OMIM:614969	HP:0002079
OMIM:614969	HP:0011968
OMIM:614969	HP:0001263
OMIM:614969	HP:0000729
OMIM:614969	HP:0000007
OMIM:614969	HP:0000648
OMIM:614969	HP:0000768
OMIM:614969	HP:0000400
OMIM:614969	HP:0001258
OMIM:614969	HP:0001257
OMIM:614969	HP:0002104
OMIM:614969	HP:0000369
OMIM:614969	HP:0001336
OMIM:614969	HP:0001276
OMIM:614969	HP:0002003
OMIM:614969	HP:0003577
OMIM:614969	HP:0002002
OMIM:614969	HP:0002365
OMIM:614969	HP:0000062
OMIM:614969	HP:0000657
OMIM:614969	HP:0001308
OMIM:614969	HP:0002119
OMIM:614969	HP:0000218
OMIM:614969	HP:0000455
OMIM:614969	HP:0000336
OMIM:614969	HP:0000215
OMIM:614969	HP:0001347
OMIM:614969	HP:0002179
OMIM:614969	HP:0002059
OMIM:614969	HP:0000431
OMIM:614969	HP:0001321
OMIM:614969	HP:0000664
OMIM:614969	HP:0000347
OMIM:614969	HP:0000028
OMIM:263650	HP:0002223
OMIM:263650	HP:0000561
OMIM:263650	HP:0002025
OMIM:263650	HP:0007759
OMIM:194190	HP:0002553
OMIM:263650	HP:0002023
OMIM:263650	HP:0001371
OMIM:263650	HP:0010609
OMIM:263650	HP:0000086
OMIM:263650	HP:0003031
OMIM:263650	HP:0000042
OMIM:263650	HP:0003196
OMIM:263650	HP:0010489
OMIM:263650	HP:0010049
OMIM:263650	HP:0000958
OMIM:263650	HP:0011461
OMIM:263650	HP:0000316
OMIM:263650	HP:0032527
OMIM:263650	HP:0000175
OMIM:263650	HP:0000054
OMIM:263650	HP:0000298
OMIM:263650	HP:0000050
OMIM:263650	HP:0001060
OMIM:263650	HP:0010285
OMIM:194190	HP:0000252
OMIM:194190	HP:0000202
OMIM:263650	HP:0000007
OMIM:263650	HP:0009777
OMIM:263650	HP:0001539
OMIM:194190	HP:0000444
OMIM:263650	HP:0002866
OMIM:263650	HP:0009778
OMIM:263650	HP:0001059
OMIM:263650	HP:0000204
OMIM:263650	HP:0000369
OMIM:263650	HP:0001655
OMIM:263650	HP:0007418
OMIM:263650	HP:0003577
OMIM:263650	HP:0001792
OMIM:263650	HP:0000582
OMIM:263650	HP:0001596
OMIM:263650	HP:0000023
OMIM:263650	HP:0000062
OMIM:263650	HP:0012804
OMIM:263650	HP:0000581
OMIM:263650	HP:0008551
OMIM:263650	HP:0000656
OMIM:263650	HP:0000813
OMIM:194190	HP:0000322
OMIM:263650	HP:0000059
OMIM:263650	HP:0006610
OMIM:263650	HP:0000652
OMIM:263650	HP:0009803
OMIM:263650	HP:0009826
OMIM:263650	HP:0001762
OMIM:263650	HP:0030004
OMIM:263650	HP:0000430
OMIM:263650	HP:0000470
OMIM:263650	HP:0011224
OMIM:263650	HP:0012165
OMIM:263650	HP:0002209
OMIM:263650	HP:0002804
OMIM:263650	HP:0001558
OMIM:263650	HP:0009755
OMIM:263650	HP:0001511
OMIM:263650	HP:0001159
OMIM:263650	HP:0009756
OMIM:263650	HP:0003974
OMIM:263650	HP:0000347
OMIM:263650	HP:0001798
OMIM:263650	HP:0002006
OMIM:263750	HP:0001374
OMIM:263750	HP:0002021
OMIM:263750	HP:0005211
OMIM:263750	HP:0000656
OMIM:263750	HP:0008897
OMIM:263750	HP:0000378
OMIM:263750	HP:0002558
OMIM:263750	HP:0000698
OMIM:263750	HP:0002974
OMIM:263750	HP:0000077
OMIM:263750	HP:0001760
OMIM:263750	HP:0000054
OMIM:263750	HP:0000175
OMIM:263750	HP:0000494
OMIM:263750	HP:0000453
OMIM:263750	HP:0003022
OMIM:263750	HP:0000272
OMIM:263750	HP:0000767
OMIM:263750	HP:0002946
OMIM:263750	HP:0000007
OMIM:263750	HP:0000405
OMIM:263750	HP:0000625
OMIM:263750	HP:0001159
OMIM:263750	HP:0001510
OMIM:263750	HP:0009778
OMIM:263750	HP:0000028
OMIM:263750	HP:0000204
OMIM:263750	HP:0000347
OMIM:263750	HP:0000369
OMIM:263750	HP:0002984
OMIM:601224	HP:0002762
OMIM:601224	HP:0000286
OMIM:601224	HP:0001156
OMIM:601224	HP:0001250
OMIM:601224	HP:0000262
OMIM:194190	HP:0000520
OMIM:601224	HP:0001252
OMIM:601224	HP:0003196
OMIM:601224	HP:0000954
OMIM:601224	HP:0000337
OMIM:601224	HP:0002714
OMIM:194190	HP:0000402
OMIM:601224	HP:0001466
OMIM:601224	HP:0001249
OMIM:601224	HP:0002697
OMIM:601224	HP:0000054
OMIM:601224	HP:0000494
OMIM:601224	HP:0000431
OMIM:601224	HP:0000430
OMIM:601224	HP:0000506
OMIM:601224	HP:0000348
OMIM:601224	HP:0002645
OMIM:601224	HP:0000322
OMIM:601224	HP:0000248
OMIM:601224	HP:0005338
OMIM:194190	HP:0000384
OMIM:194190	HP:0004467
OMIM:176270	HP:0000046
OMIM:194190	HP:0000188
OMIM:176270	HP:0000486
OMIM:194190	HP:0001508
OMIM:176270	HP:0001250
OMIM:194190	HP:0000733
OMIM:176270	HP:0001010
OMIM:194190	HP:0002714
OMIM:194190	HP:0006655
OMIM:176270	HP:0012743
OMIM:176270	HP:0000717
OMIM:176270	HP:0011461
OMIM:194190	HP:0000377
OMIM:194190	HP:0001028
OMIM:194190	HP:0000431
OMIM:176270	HP:0002857
OMIM:176270	HP:0003745
OMIM:194190	HP:0002650
OMIM:176270	HP:0001249
OMIM:194190	HP:0001762
OMIM:176270	HP:0031878
OMIM:176270	HP:0001385
OMIM:194190	HP:0002057
OMIM:176270	HP:0002791
OMIM:194190	HP:0000902
OMIM:194190	HP:0002808
OMIM:194190	HP:0000508
OMIM:194190	HP:0000668
OMIM:176270	HP:0033454
OMIM:176270	HP:0000846
OMIM:194190	HP:0000348
OMIM:194190	HP:0000347
OMIM:176270	HP:0007513
OMIM:176270	HP:0005978
OMIM:176270	HP:0000842
OMIM:612370	HP:0000458
OMIM:176270	HP:0000006
OMIM:610443	HP:0005656
OMIM:610443	HP:0001212
OMIM:610443	HP:0001385
OMIM:176270	HP:0003577
OMIM:176270	HP:0005599
OMIM:176270	HP:0000540
OMIM:610443	HP:0001382
OMIM:610443	HP:0008872
OMIM:610443	HP:0000750
OMIM:610443	HP:0000232
OMIM:610443	HP:0002011
OMIM:176270	HP:0030919
OMIM:176270	HP:0030918
OMIM:268400	HP:0008404
OMIM:176270	HP:0000219
OMIM:268400	HP:0001518
OMIM:176270	HP:0030084
OMIM:233420	HP:0000013
OMIM:233420	HP:0000150
OMIM:176270	HP:0001623
OMIM:176270	HP:0001562
OMIM:233420	HP:0008697
OMIM:176270	HP:0001561
OMIM:233420	HP:0009714
OMIM:222448	HP:0000529
OMIM:176270	HP:0002650
OMIM:222448	HP:0000369
OMIM:274000	HP:0002673
OMIM:176270	HP:0000709
OMIM:274000	HP:0002827
OMIM:176270	HP:0000826
OMIM:274000	HP:0004209
OMIM:274000	HP:0001880
OMIM:274000	HP:0002970
OMIM:176270	HP:0001558
OMIM:274000	HP:0011304
OMIM:176270	HP:0007730
OMIM:176270	HP:0007015
OMIM:176270	HP:0001319
OMIM:176270	HP:0100716
OMIM:274000	HP:0006443
OMIM:176270	HP:0000268
OMIM:228930	HP:0001374
OMIM:176270	HP:0200055
OMIM:228930	HP:0001770
OMIM:176270	HP:0001511
OMIM:228930	HP:0004322
OMIM:176270	HP:0000028
OMIM:228930	HP:0001849
OMIM:176270	HP:0001513
OMIM:176270	HP:0000786
OMIM:264480	HP:0000582
OMIM:228930	HP:0009465
OMIM:264480	HP:0001674
OMIM:264480	HP:0002023
OMIM:264480	HP:0000089
OMIM:264480	HP:0001651
OMIM:264480	HP:0001252
OMIM:264480	HP:0001274
OMIM:264480	HP:0002086
OMIM:264480	HP:0001290
OMIM:264480	HP:0002084
OMIM:264480	HP:0011662
OMIM:264480	HP:0001629
OMIM:264480	HP:0002937
OMIM:264480	HP:0000238
OMIM:264480	HP:0000813
OMIM:264480	HP:0000835
OMIM:264480	HP:0000878
OMIM:264480	HP:0000358
OMIM:264480	HP:0000054
OMIM:264480	HP:0000252
OMIM:264480	HP:0001321
OMIM:264480	HP:0001162
OMIM:264480	HP:0001360
OMIM:264480	HP:0001680
OMIM:264480	HP:0004691
OMIM:264480	HP:0000007
OMIM:264480	HP:0000568
OMIM:264480	HP:0000601
OMIM:264480	HP:0001539
OMIM:264480	HP:0008501
OMIM:264480	HP:0001830
OMIM:264480	HP:0001631
OMIM:264480	HP:0000028
OMIM:228930	HP:0001964
OMIM:264480	HP:0000369
OMIM:264480	HP:0002126
OMIM:264480	HP:0000104
OMIM:264600	HP:0000033
OMIM:264600	HP:0001595
OMIM:264600	HP:0000054
OMIM:264600	HP:0000818
OMIM:264600	HP:0032382
OMIM:264600	HP:0000051
OMIM:264600	HP:0001939
OMIM:264600	HP:0001608
OMIM:264600	HP:0000007
OMIM:264600	HP:0000048
OMIM:264600	HP:0000028
OMIM:312300	HP:0000054
OMIM:312300	HP:0000771
OMIM:312300	HP:0000051
OMIM:312300	HP:0001419
OMIM:312300	HP:0000789
OMIM:312300	HP:0001547
OMIM:312300	HP:0000037
OMIM:312300	HP:0000048
OMIM:312300	HP:0012873
OMIM:312300	HP:0000135
OMIM:312300	HP:0000028
OMIM:312300	HP:0000027
OMIM:613861	HP:0008936
OMIM:613861	HP:0001133
OMIM:613861	HP:0003621
OMIM:613861	HP:0000054
OMIM:613861	HP:0000662
OMIM:613861	HP:0011968
OMIM:613861	HP:0001250
OMIM:613861	HP:0000083
OMIM:613861	HP:0002240
OMIM:228930	HP:0001762
OMIM:613861	HP:0001508
OMIM:613861	HP:0000407
OMIM:613861	HP:0000007
OMIM:613861	HP:0007663
OMIM:613861	HP:0001511
OMIM:613861	HP:0000510
OMIM:613861	HP:0002910
OMIM:613861	HP:0001257
OMIM:613861	HP:0000028
OMIM:619435	HP:0002069
OMIM:619435	HP:0000486
OMIM:619435	HP:0004322
OMIM:619435	HP:0001252
OMIM:619435	HP:0001251
OMIM:619435	HP:0025101
OMIM:619435	HP:0004283
OMIM:619435	HP:0008491
OMIM:619435	HP:0000718
OMIM:619435	HP:0012471
OMIM:619435	HP:0000316
OMIM:619435	HP:0025336
OMIM:619435	HP:0001385
OMIM:619435	HP:0000054
OMIM:619435	HP:0000494
OMIM:619435	HP:0001344
OMIM:619435	HP:0001382
OMIM:619435	HP:0000490
OMIM:619435	HP:0002072
OMIM:619435	HP:0001182
OMIM:619435	HP:0010952
OMIM:619435	HP:0000729
OMIM:619435	HP:0002827
OMIM:619435	HP:0000601
OMIM:619435	HP:0000400
OMIM:619435	HP:0002305
OMIM:619435	HP:0007359
OMIM:619435	HP:0000322
OMIM:619435	HP:0000520
OMIM:619435	HP:0000006
OMIM:619435	HP:0000248
OMIM:619435	HP:0000189
OMIM:619435	HP:0001274
OMIM:619435	HP:0010864
OMIM:619435	HP:0009487
OMIM:619435	HP:0000733
OMIM:619435	HP:0001305
OMIM:619435	HP:0000218
OMIM:619435	HP:0000154
OMIM:619435	HP:0002212
OMIM:619435	HP:0002015
OMIM:619435	HP:0002650
OMIM:619435	HP:0000431
OMIM:619435	HP:0031936
OMIM:619435	HP:0001321
OMIM:619435	HP:0003066
OMIM:619435	HP:0011344
OMIM:619435	HP:0100710
OMIM:619435	HP:0031061
OMIM:619435	HP:0001558
OMIM:619435	HP:0001357
OMIM:619435	HP:0000028
OMIM:180700	HP:0000286
OMIM:180700	HP:0000684
OMIM:180700	HP:0005852
OMIM:180700	HP:0000200
OMIM:180700	HP:0004322
OMIM:180700	HP:0001052
OMIM:180700	HP:0003196
OMIM:180700	HP:0010297
OMIM:180700	HP:0000316
OMIM:180700	HP:0000678
OMIM:180700	HP:0009466
OMIM:180700	HP:0000637
OMIM:180700	HP:0000158
OMIM:180700	HP:0010290
OMIM:180700	HP:0000278
OMIM:180700	HP:0001249
OMIM:180700	HP:0000358
OMIM:180700	HP:0000494
OMIM:180700	HP:0000054
OMIM:180700	HP:0002750
OMIM:180700	HP:0001263
OMIM:180700	HP:0011800
OMIM:180700	HP:0003083
OMIM:180700	HP:0000767
OMIM:180700	HP:0001537
OMIM:180700	HP:0000527
OMIM:180700	HP:0000207
OMIM:180700	HP:0000202
OMIM:180700	HP:0000520
OMIM:180700	HP:0000960
OMIM:180700	HP:0000006
OMIM:180700	HP:0000369
OMIM:180700	HP:0001853
OMIM:180700	HP:0000126
OMIM:180700	HP:0003577
OMIM:180700	HP:0000582
OMIM:180700	HP:0000343
OMIM:180700	HP:0000189
OMIM:180700	HP:0008905
OMIM:180700	HP:0000463
OMIM:180700	HP:0001156
OMIM:180700	HP:0000023
OMIM:180700	HP:0002164
OMIM:180700	HP:0000260
OMIM:180700	HP:0004220
OMIM:180700	HP:0000060
OMIM:180700	HP:0012368
OMIM:180700	HP:0001705
OMIM:180700	HP:0009883
OMIM:180700	HP:0000219
OMIM:180700	HP:0030084
OMIM:180700	HP:0002714
OMIM:180700	HP:0000218
OMIM:180700	HP:0000059
OMIM:180700	HP:0006335
OMIM:180700	HP:0000212
OMIM:180700	HP:0000256
OMIM:180700	HP:0003026
OMIM:180700	HP:0003027
OMIM:180700	HP:0004279
OMIM:180700	HP:0000431
OMIM:180700	HP:0000075
OMIM:180700	HP:0000272
OMIM:180700	HP:0000470
OMIM:180700	HP:0005280
OMIM:180700	HP:0011304
OMIM:180700	HP:0001837
OMIM:180700	HP:0002007
OMIM:180700	HP:0200055
OMIM:180700	HP:0000028
OMIM:180700	HP:0000347
OMIM:616331	HP:0000164
OMIM:616331	HP:0003577
OMIM:616331	HP:0000582
OMIM:616331	HP:0000365
OMIM:616331	HP:0000343
OMIM:616331	HP:0000463
OMIM:616331	HP:0001156
OMIM:616331	HP:0004322
OMIM:616331	HP:0002684
OMIM:616331	HP:0000185
OMIM:616331	HP:0003196
OMIM:616331	HP:0005450
OMIM:616331	HP:0009882
OMIM:616331	HP:0000316
OMIM:616331	HP:0000678
OMIM:616331	HP:0000219
OMIM:616331	HP:0030084
OMIM:616331	HP:0009944
OMIM:616331	HP:0000212
OMIM:616331	HP:0000256
OMIM:616331	HP:0000410
OMIM:616331	HP:0000677
OMIM:616331	HP:0002751
OMIM:616331	HP:0000154
OMIM:616331	HP:0000175
OMIM:616331	HP:0003027
OMIM:616331	HP:0000054
OMIM:616331	HP:0011800
OMIM:616331	HP:0005280
OMIM:616331	HP:0011304
OMIM:616331	HP:0012385
OMIM:228930	HP:0008839
OMIM:228930	HP:0001162
OMIM:616331	HP:0000689
OMIM:616331	HP:0000348
OMIM:228930	HP:0001180
OMIM:616331	HP:0000207
OMIM:616331	HP:0002007
OMIM:616331	HP:0009999
OMIM:616331	HP:0000520
OMIM:616331	HP:0000960
OMIM:616331	HP:0000006
OMIM:616331	HP:0000028
OMIM:616331	HP:0000347
OMIM:616894	HP:0000286
OMIM:616894	HP:0000365
OMIM:616894	HP:0004322
OMIM:616894	HP:0003196
OMIM:616894	HP:0410030
OMIM:616894	HP:0010297
OMIM:616894	HP:0000316
OMIM:616894	HP:0001643
OMIM:616894	HP:0000175
OMIM:616894	HP:0000054
OMIM:616894	HP:0011800
OMIM:616894	HP:0010954
OMIM:616894	HP:0005180
OMIM:616894	HP:0012385
OMIM:616894	HP:0000689
OMIM:616894	HP:0000527
OMIM:616894	HP:0001539
OMIM:616894	HP:0000207
OMIM:616894	HP:0000520
OMIM:616894	HP:0000960
OMIM:616894	HP:0000006
OMIM:616894	HP:0000369
OMIM:616894	HP:0006349
OMIM:616894	HP:0001655
OMIM:616894	HP:0000582
OMIM:616894	HP:0000343
OMIM:616894	HP:0000463
OMIM:616894	HP:0001156
OMIM:616894	HP:0000060
OMIM:616894	HP:0001629
OMIM:616894	HP:0030084
OMIM:616894	HP:0002714
OMIM:616894	HP:0004935
OMIM:616894	HP:0000212
OMIM:616894	HP:0000256
OMIM:616894	HP:0009803
OMIM:616894	HP:0001545
OMIM:616894	HP:0003027
OMIM:616894	HP:0000076
OMIM:616894	HP:0002650
OMIM:616894	HP:0000431
OMIM:616894	HP:0000592
OMIM:616894	HP:0000470
OMIM:616894	HP:0005280
OMIM:616894	HP:0011304
OMIM:616894	HP:0002808
OMIM:616894	HP:0000506
OMIM:616894	HP:0000348
OMIM:616894	HP:0002007
OMIM:616894	HP:0001159
OMIM:616894	HP:0000465
OMIM:616894	HP:0000028
OMIM:616894	HP:0000347
OMIM:268310	HP:0000121
OMIM:268310	HP:0010804
OMIM:268310	HP:0004322
OMIM:268310	HP:0001052
OMIM:268310	HP:0003196
OMIM:268310	HP:0005011
OMIM:268310	HP:0010292
OMIM:268310	HP:0010297
OMIM:268310	HP:0011220
OMIM:268310	HP:0002937
OMIM:268310	HP:0000316
OMIM:268310	HP:0009466
OMIM:268310	HP:0000678
OMIM:268310	HP:0000637
OMIM:268310	HP:0000158
OMIM:268310	HP:0000278
OMIM:268310	HP:0005648
OMIM:268310	HP:0000358
OMIM:268310	HP:0001249
OMIM:268310	HP:0000054
OMIM:268310	HP:0000494
OMIM:268310	HP:0001388
OMIM:268310	HP:0002750
OMIM:268310	HP:0001263
OMIM:268310	HP:0011927
OMIM:268310	HP:0011800
OMIM:268310	HP:0003083
OMIM:268310	HP:0009177
OMIM:268310	HP:0002948
OMIM:268310	HP:0001537
OMIM:268310	HP:0000767
OMIM:268310	HP:0000921
OMIM:268310	HP:0000007
OMIM:268310	HP:0002944
OMIM:268310	HP:0000527
OMIM:268310	HP:0000207
OMIM:268310	HP:0002986
OMIM:268310	HP:0000520
OMIM:268310	HP:0000369
OMIM:268310	HP:0002984
OMIM:268310	HP:0000126
OMIM:268310	HP:0001853
OMIM:268310	HP:0001792
OMIM:268310	HP:0003577
OMIM:268310	HP:0000343
OMIM:268310	HP:0000023
OMIM:268310	HP:0001156
OMIM:268310	HP:0000463
OMIM:268310	HP:0000260
OMIM:268310	HP:0002164
OMIM:268310	HP:0004220
OMIM:268310	HP:0000060
OMIM:268310	HP:0012368
OMIM:268310	HP:0001705
OMIM:268310	HP:0009883
OMIM:268310	HP:0009882
OMIM:268310	HP:0000219
OMIM:268310	HP:0030084
OMIM:268310	HP:0000059
OMIM:268310	HP:0000256
OMIM:268310	HP:0000212
OMIM:268310	HP:0000696
OMIM:268310	HP:0006216
OMIM:268310	HP:0000154
OMIM:268310	HP:0003027
OMIM:268310	HP:0000431
OMIM:268310	HP:0004279
OMIM:268310	HP:0002650
OMIM:268310	HP:0000270
OMIM:268310	HP:0000075
OMIM:268310	HP:0000470
OMIM:268310	HP:0000272
OMIM:268310	HP:0004590
OMIM:268310	HP:0005280
OMIM:268310	HP:0011304
OMIM:268310	HP:0000902
OMIM:268310	HP:0001837
OMIM:268310	HP:0008467
OMIM:268310	HP:0005914
OMIM:268310	HP:0200055
OMIM:268310	HP:0002007
OMIM:268310	HP:0000787
OMIM:268310	HP:0000347
OMIM:268310	HP:0000028
OMIM:268650	HP:0000054
OMIM:268650	HP:0000023
OMIM:268650	HP:0001371
OMIM:268650	HP:0001042
OMIM:268650	HP:0011927
OMIM:268650	HP:0000280
OMIM:268650	HP:0005280
OMIM:268650	HP:0001804
OMIM:268650	HP:0001609
OMIM:268650	HP:0011220
OMIM:268650	HP:0000954
OMIM:268650	HP:0000007
OMIM:268650	HP:0000813
OMIM:268650	HP:0001522
OMIM:268650	HP:0002007
OMIM:268650	HP:0000138
OMIM:268650	HP:0008714
OMIM:312830	HP:0000286
OMIM:312830	HP:0003312
OMIM:312830	HP:0000343
OMIM:312830	HP:0000486
OMIM:312830	HP:0000023
OMIM:312830	HP:0001552
OMIM:312830	HP:0004443
OMIM:312830	HP:0002162
OMIM:312830	HP:0004440
OMIM:312830	HP:0008070
OMIM:312830	HP:0006297
OMIM:312830	HP:0000879
OMIM:312830	HP:0002557
OMIM:312830	HP:0006610
OMIM:312830	HP:0000358
OMIM:312830	HP:0001249
OMIM:312830	HP:0000973
OMIM:312830	HP:0001540
OMIM:312830	HP:0000054
OMIM:312830	HP:0000494
OMIM:312830	HP:0000431
OMIM:312830	HP:0000331
OMIM:312830	HP:0000474
OMIM:312830	HP:0000051
OMIM:312830	HP:0000294
OMIM:312830	HP:0000470
OMIM:312830	HP:0001419
OMIM:312830	HP:0000508
OMIM:312830	HP:0001537
OMIM:312830	HP:0000426
OMIM:312830	HP:0000768
OMIM:312830	HP:0000048
OMIM:312830	HP:0000465
OMIM:312830	HP:0000028
OMIM:312830	HP:0000369
OMIM:615547	HP:0000288
OMIM:615547	HP:0001531
OMIM:615547	HP:0002540
OMIM:615547	HP:0001773
OMIM:615547	HP:0004322
OMIM:615547	HP:0001371
OMIM:228930	HP:0006262
OMIM:615547	HP:0002020
OMIM:615547	HP:0003593
OMIM:615547	HP:0012745
OMIM:615547	HP:0004283
OMIM:615547	HP:0000280
OMIM:615547	HP:0002019
OMIM:615547	HP:0000278
OMIM:615547	HP:0001249
OMIM:615547	HP:0003623
OMIM:615547	HP:0000054
OMIM:615547	HP:0001344
OMIM:615547	HP:0000574
OMIM:615547	HP:0011968
OMIM:615547	HP:0002033
OMIM:615547	HP:0001263
OMIM:615547	HP:0002591
OMIM:615547	HP:0001182
OMIM:615547	HP:0012385
OMIM:615547	HP:0000729
OMIM:615547	HP:0000565
OMIM:615547	HP:0000006
OMIM:615547	HP:0000369
OMIM:615547	HP:0001612
OMIM:615547	HP:0000341
OMIM:615547	HP:0003577
OMIM:615547	HP:0001156
OMIM:615547	HP:0030084
OMIM:228930	HP:0006143
OMIM:615547	HP:0000135
OMIM:615547	HP:0000750
OMIM:615547	HP:0002650
OMIM:615547	HP:0031936
OMIM:615547	HP:0000194
OMIM:615547	HP:0010535
OMIM:615547	HP:0100710
OMIM:615547	HP:0012166
OMIM:615547	HP:0001838
OMIM:615547	HP:0002808
OMIM:228930	HP:0006265
OMIM:615547	HP:0001558
OMIM:615547	HP:0001319
OMIM:615547	HP:0002007
OMIM:615547	HP:0200055
OMIM:615547	HP:0000028
OMIM:615547	HP:0000303
OMIM:615547	HP:0000545
OMIM:615547	HP:0001513
OMIM:269150	HP:0002982
OMIM:269150	HP:0000046
OMIM:269150	HP:0001250
OMIM:269150	HP:0003196
OMIM:269150	HP:0005495
OMIM:269150	HP:0000280
OMIM:269150	HP:0030736
OMIM:269150	HP:0006392
OMIM:269150	HP:0011220
OMIM:269150	HP:0000316
OMIM:269150	HP:0000954
OMIM:269150	HP:0000998
OMIM:269150	HP:0009104
OMIM:269150	HP:0000879
OMIM:269150	HP:0008897
OMIM:269150	HP:0000158
OMIM:269150	HP:0001249
OMIM:269150	HP:0000054
OMIM:269150	HP:0000890
OMIM:269150	HP:0000452
OMIM:269150	HP:0002079
OMIM:269150	HP:0004492
OMIM:269150	HP:0011800
OMIM:269150	HP:0001739
OMIM:269150	HP:0006387
OMIM:269150	HP:0000329
OMIM:269150	HP:0000047
OMIM:269150	HP:0000006
OMIM:269150	HP:0000369
OMIM:269150	HP:0000126
OMIM:269150	HP:0000885
OMIM:269150	HP:0002521
OMIM:269150	HP:0002884
OMIM:269150	HP:0000340
OMIM:269150	HP:0001795
OMIM:269150	HP:0000463
OMIM:269150	HP:0000064
OMIM:269150	HP:0001508
OMIM:269150	HP:0010034
OMIM:269150	HP:0000935
OMIM:269150	HP:0009882
OMIM:269150	HP:0000813
OMIM:269150	HP:0002119
OMIM:269150	HP:0000059
OMIM:269150	HP:0002557
OMIM:269150	HP:0006657
OMIM:269150	HP:0002179
OMIM:269150	HP:0002059
OMIM:269150	HP:0001762
OMIM:269150	HP:0002694
OMIM:269150	HP:0001162
OMIM:269150	HP:0000072
OMIM:269150	HP:0000272
OMIM:269150	HP:0000470
OMIM:269150	HP:0000071
OMIM:269150	HP:0005280
OMIM:228930	HP:0006443
OMIM:269150	HP:0009792
OMIM:269150	HP:0000348
OMIM:269150	HP:0002645
OMIM:269150	HP:0000586
OMIM:269150	HP:0001631
OMIM:300977	HP:0000286
OMIM:300977	HP:0002751
OMIM:300977	HP:0031878
OMIM:300977	HP:0000054
OMIM:300977	HP:0000582
OMIM:300977	HP:0001773
OMIM:300977	HP:0000232
OMIM:300977	HP:0001272
OMIM:300977	HP:0003065
OMIM:300977	HP:0001290
OMIM:300977	HP:0010864
OMIM:300977	HP:0001419
OMIM:300977	HP:0000348
OMIM:300977	HP:0007256
OMIM:300977	HP:0003758
OMIM:300977	HP:0008734
OMIM:300977	HP:0000455
OMIM:300977	HP:0200055
OMIM:300977	HP:0000268
OMIM:300977	HP:0000456
OMIM:618702	HP:0003510
OMIM:618702	HP:0000275
OMIM:618702	HP:0005832
OMIM:618702	HP:0004325
OMIM:618702	HP:0000054
OMIM:618702	HP:0000252
OMIM:618702	HP:0000494
OMIM:618702	HP:0002650
OMIM:618702	HP:0000540
OMIM:618702	HP:0011968
OMIM:618702	HP:0000160
OMIM:618702	HP:0001263
OMIM:618702	HP:0002020
OMIM:618702	HP:0003241
OMIM:618702	HP:0001508
OMIM:618702	HP:0001804
OMIM:618702	HP:0025515
OMIM:618702	HP:0000448
OMIM:618702	HP:0000007
OMIM:618702	HP:0002857
OMIM:618702	HP:0000823
OMIM:618702	HP:0000444
OMIM:618702	HP:0001741
OMIM:616541	HP:0000089
OMIM:616541	HP:0004322
OMIM:616541	HP:0000122
OMIM:616541	HP:0002186
OMIM:616541	HP:0000086
OMIM:616541	HP:0001251
OMIM:616541	HP:0003390
OMIM:228930	HP:0005914
OMIM:616541	HP:0000639
OMIM:616541	HP:0000639
OMIM:616541	HP:0001888
OMIM:616541	HP:0000956
OMIM:616541	HP:0001644
OMIM:616541	HP:0000252
OMIM:616541	HP:0000054
OMIM:616541	HP:0000692
OMIM:616541	HP:0000331
OMIM:616541	HP:0000490
OMIM:616541	HP:0001260
OMIM:616541	HP:0001263
OMIM:616541	HP:0002075
OMIM:228930	HP:0002866
OMIM:616541	HP:0000007
OMIM:616541	HP:0000601
OMIM:616541	HP:0000444
OMIM:616541	HP:0000763
OMIM:616541	HP:0003119
OMIM:616541	HP:0000325
OMIM:616541	HP:0000340
OMIM:616541	HP:0001310
OMIM:616541	HP:0000023
OMIM:616541	HP:0008070
OMIM:616541	HP:0000819
OMIM:616541	HP:0100543
OMIM:616541	HP:0001903
OMIM:616541	HP:0000855
OMIM:616541	HP:0008873
OMIM:616541	HP:0002119
OMIM:228930	HP:0005613
OMIM:616541	HP:0000455
OMIM:616541	HP:0001620
OMIM:616541	HP:0006855
OMIM:616541	HP:0002136
OMIM:616541	HP:0009826
OMIM:616541	HP:0000750
OMIM:616541	HP:0003189
OMIM:616541	HP:0000276
OMIM:616541	HP:0001761
OMIM:616541	HP:0001288
OMIM:616541	HP:0000426
OMIM:616541	HP:0007772
OMIM:616541	HP:0000348
OMIM:616541	HP:0000821
OMIM:603896	HP:0000256
OMIM:616541	HP:0001511
OMIM:616541	HP:0000028
OMIM:616541	HP:0002721
OMIM:616541	HP:0009879
OMIM:617164	HP:0030799
OMIM:617164	HP:0004325
OMIM:617164	HP:0003016
OMIM:617164	HP:0001176
OMIM:617164	HP:0003577
OMIM:617164	HP:0000483
OMIM:617164	HP:0000486
OMIM:617164	HP:0000046
OMIM:617164	HP:0008905
OMIM:617164	HP:0006429
OMIM:617164	HP:0004322
OMIM:617164	HP:0001250
OMIM:617164	HP:0001272
OMIM:617164	HP:0002066
OMIM:617164	HP:0002020
OMIM:617164	HP:0001251
OMIM:617164	HP:0001270
OMIM:617164	HP:0001629
OMIM:617164	HP:0001508
OMIM:617164	HP:0000518
OMIM:617164	HP:0011220
OMIM:617164	HP:0000717
OMIM:617164	HP:0002979
OMIM:617164	HP:0000218
OMIM:617164	HP:0006610
OMIM:617164	HP:0000278
OMIM:617164	HP:0001249
OMIM:617164	HP:0000054
OMIM:617164	HP:0000252
OMIM:617164	HP:0000494
OMIM:617164	HP:0000175
OMIM:617164	HP:0002870
OMIM:617164	HP:0001388
OMIM:617164	HP:0002673
OMIM:617164	HP:0011968
OMIM:617164	HP:0001263
OMIM:617164	HP:0004691
OMIM:617164	HP:0000808
OMIM:617164	HP:0000601
OMIM:617164	HP:0003712
OMIM:617164	HP:0001511
OMIM:617164	HP:0005616
OMIM:617164	HP:0000545
OMIM:617164	HP:0000347
OMIM:617164	HP:0000028
OMIM:617164	HP:0000006
OMIM:616546	HP:0002323
OMIM:616546	HP:0002983
OMIM:616546	HP:0003577
OMIM:616546	HP:0002089
OMIM:616546	HP:0002365
OMIM:616546	HP:0000480
OMIM:616546	HP:0001290
OMIM:616546	HP:0002280
OMIM:616546	HP:0000238
OMIM:616546	HP:0001789
OMIM:616546	HP:0002419
OMIM:616546	HP:0002119
OMIM:616546	HP:0000774
OMIM:616546	HP:0002436
OMIM:616546	HP:0000773
OMIM:616546	HP:0000113
OMIM:616546	HP:0000776
OMIM:616546	HP:0001320
OMIM:616546	HP:0001265
OMIM:616546	HP:0000175
OMIM:616546	HP:0000054
OMIM:616546	HP:0001561
OMIM:616546	HP:0002079
OMIM:616546	HP:0000470
OMIM:616546	HP:0032466
OMIM:616546	HP:0011802
OMIM:616546	HP:0000191
OMIM:616546	HP:0005280
OMIM:616546	HP:0100259
OMIM:616546	HP:0100258
OMIM:616546	HP:0006660
OMIM:616546	HP:0000007
OMIM:616546	HP:0001631
OMIM:616546	HP:0000369
OMIM:616546	HP:0002126
OMIM:617925	HP:0008749
OMIM:617925	HP:0003038
OMIM:617925	HP:0002023
OMIM:617925	HP:0001674
OMIM:617925	HP:0002089
OMIM:617925	HP:0000260
OMIM:617925	HP:0003375
OMIM:617925	HP:0002162
OMIM:617925	HP:0001153
OMIM:617925	HP:0005474
OMIM:617925	HP:0410030
OMIM:617925	HP:0003173
OMIM:617925	HP:0008551
OMIM:617925	HP:0000316
OMIM:617925	HP:0100628
OMIM:617925	HP:0000895
OMIM:617925	HP:0000774
OMIM:617925	HP:0006610
OMIM:617925	HP:0000773
OMIM:617925	HP:0000377
OMIM:617925	HP:0003026
OMIM:617925	HP:0000175
OMIM:617925	HP:0000054
OMIM:617925	HP:0000695
OMIM:617925	HP:0003762
OMIM:617925	HP:0000470
OMIM:617925	HP:0005285
OMIM:617925	HP:0011467
OMIM:617925	HP:0004491
OMIM:617925	HP:0011802
OMIM:617925	HP:0005280
OMIM:617925	HP:0100259
OMIM:617925	HP:0100258
OMIM:617925	HP:0000888
OMIM:617925	HP:0001636
OMIM:617925	HP:0000007
OMIM:617925	HP:0000568
OMIM:617925	HP:0100818
OMIM:617925	HP:0002007
OMIM:617925	HP:0003811
OMIM:617925	HP:0005736
OMIM:617925	HP:0000248
OMIM:617925	HP:0000369
OMIM:617925	HP:0000347
OMIM:619479	HP:0000200
OMIM:619479	HP:0000343
OMIM:619479	HP:0005257
OMIM:619479	HP:0001156
OMIM:619479	HP:0001371
OMIM:619479	HP:0001252
OMIM:619479	HP:0005792
OMIM:619479	HP:0012506
OMIM:619479	HP:0012368
OMIM:619479	HP:0034044
OMIM:619479	HP:0011461
OMIM:619479	HP:0008873
OMIM:619479	HP:0000998
OMIM:619479	HP:0002419
OMIM:619479	HP:0002119
OMIM:619479	HP:0000774
OMIM:619479	HP:0000358
OMIM:619479	HP:0003865
OMIM:619479	HP:0003026
OMIM:619479	HP:0006956
OMIM:619479	HP:0000054
OMIM:619479	HP:0000750
OMIM:619479	HP:0000431
OMIM:619479	HP:0002079
OMIM:619479	HP:0011968
OMIM:619479	HP:0002195
OMIM:619479	HP:0000691
OMIM:619479	HP:0002194
OMIM:619479	HP:0033454
OMIM:619479	HP:0005280
OMIM:619479	HP:0000007
OMIM:619479	HP:0001538
OMIM:619479	HP:0002007
OMIM:619479	HP:0000047
OMIM:619479	HP:0000369
OMIM:619479	HP:0002643
OMIM:619479	HP:0000687
OMIM:263520	HP:0001177
OMIM:263520	HP:0002089
OMIM:263520	HP:0005873
OMIM:263520	HP:0000540
OMIM:263520	HP:0001156
OMIM:263520	HP:0000062
OMIM:263520	HP:0000161
OMIM:151660	HP:0001735
OMIM:263520	HP:0010984
OMIM:614080	HP:0001266
OMIM:614080	HP:0000256
OMIM:263520	HP:0001789
OMIM:614080	HP:0001347
OMIM:263520	HP:0000774
OMIM:263520	HP:0000895
OMIM:263520	HP:0000113
OMIM:263520	HP:0000773
OMIM:268300	HP:0003826
OMIM:263520	HP:0005349
OMIM:263520	HP:0001600
OMIM:278850	HP:0012861
OMIM:263520	HP:0005766
OMIM:263520	HP:0003026
OMIM:616425	HP:0000062
OMIM:616425	HP:0008734
OMIM:263520	HP:0000175
OMIM:263520	HP:0003027
OMIM:200110	HP:0001770
OMIM:263520	HP:0001162
OMIM:200110	HP:0000188
OMIM:263520	HP:0011802
OMIM:200110	HP:0010049
OMIM:200110	HP:0001762
OMIM:200990	HP:0000486
OMIM:263520	HP:0000888
OMIM:263520	HP:0000007
OMIM:263520	HP:0005817
OMIM:200990	HP:0000365
OMIM:200990	HP:0000639
OMIM:263520	HP:0006644
OMIM:200990	HP:0000358
OMIM:200990	HP:0000054
OMIM:617159	HP:0000044
OMIM:617159	HP:0000286
OMIM:617159	HP:0000582
OMIM:617159	HP:0000483
OMIM:617159	HP:0000365
OMIM:617159	HP:0000243
OMIM:617159	HP:0004322
OMIM:617159	HP:0000062
OMIM:617159	HP:0000083
OMIM:617159	HP:0001252
OMIM:617159	HP:0002141
OMIM:617159	HP:0012745
OMIM:617159	HP:0000280
OMIM:617159	HP:0100864
OMIM:617159	HP:0001629
OMIM:617159	HP:0001629
OMIM:617159	HP:0000316
OMIM:617159	HP:0002119
OMIM:617159	HP:0001643
OMIM:617159	HP:0000378
OMIM:617159	HP:0000894
OMIM:617159	HP:0000256
OMIM:617159	HP:0001249
OMIM:617159	HP:0002677
OMIM:617159	HP:0001545
OMIM:617159	HP:0000076
OMIM:617159	HP:0000054
OMIM:617159	HP:0000193
OMIM:617159	HP:0001263
OMIM:617159	HP:0001680
OMIM:617159	HP:0001182
OMIM:617159	HP:0003180
OMIM:617159	HP:0000508
OMIM:617159	HP:0002949
OMIM:617159	HP:0001636
OMIM:617159	HP:0002308
OMIM:617159	HP:0002645
OMIM:617159	HP:0001631
OMIM:617159	HP:0001631
OMIM:617159	HP:0000369
OMIM:617159	HP:0000028
OMIM:617159	HP:0000006
OMIM:612447	HP:0000054
OMIM:612447	HP:0000252
OMIM:612447	HP:0003038
OMIM:612447	HP:0000233
OMIM:612447	HP:0000486
OMIM:612447	HP:0002750
OMIM:612447	HP:0004322
OMIM:612447	HP:0003022
OMIM:612447	HP:0000160
OMIM:612447	HP:0003097
OMIM:612447	HP:0000007
OMIM:612447	HP:0009777
OMIM:612447	HP:0005815
OMIM:612447	HP:0006501
OMIM:612447	HP:0005736
OMIM:612447	HP:0000028
OMIM:612447	HP:0001249
OMIM:270400	HP:0000365
OMIM:270400	HP:0000486
OMIM:270400	HP:0000089
OMIM:270400	HP:0004322
OMIM:270400	HP:0000122
OMIM:270400	HP:0002021
OMIM:270400	HP:0002020
OMIM:270400	HP:0001290
OMIM:270400	HP:0003073
OMIM:270400	HP:0000081
OMIM:270400	HP:0010569
OMIM:270400	HP:0000518
OMIM:270400	HP:0000639
OMIM:270400	HP:0007165
OMIM:270400	HP:0001845
OMIM:270400	HP:0000238
OMIM:270400	HP:0009623
OMIM:270400	HP:0000752
OMIM:270400	HP:0002019
OMIM:270400	HP:0001840
OMIM:270400	HP:0000996
OMIM:270400	HP:0000358
OMIM:270400	HP:0000252
OMIM:270400	HP:0006979
OMIM:270400	HP:0002033
OMIM:270400	HP:0004691
OMIM:270400	HP:0000808
OMIM:270400	HP:0002827
OMIM:270400	HP:0000007
OMIM:270400	HP:0001338
OMIM:270400	HP:0000403
OMIM:270400	HP:0000369
OMIM:270400	HP:0000126
OMIM:270400	HP:0000187
OMIM:270400	HP:0001397
OMIM:270400	HP:0001276
OMIM:270400	HP:0000341
OMIM:270400	HP:0003577
OMIM:270400	HP:0000343
OMIM:270400	HP:0002089
OMIM:270400	HP:0000463
OMIM:270400	HP:0000062
OMIM:270400	HP:0001272
OMIM:270400	HP:0001153
OMIM:270400	HP:0001394
OMIM:270400	HP:0002240
OMIM:270400	HP:0100702
OMIM:270400	HP:0001305
OMIM:270400	HP:0002013
OMIM:270400	HP:0001162
OMIM:270400	HP:0000193
OMIM:270400	HP:0002251
OMIM:270400	HP:0001680
OMIM:270400	HP:0000074
OMIM:270400	HP:0010655
OMIM:270400	HP:0007099
OMIM:270400	HP:0000508
OMIM:270400	HP:0000107
OMIM:270400	HP:0001558
OMIM:270400	HP:0001830
OMIM:270400	HP:0000347
OMIM:270400	HP:0000104
OMIM:270400	HP:0000742
OMIM:270400	HP:0007537
OMIM:270400	HP:0001831
OMIM:270400	HP:0000286
OMIM:270400	HP:0002983
OMIM:270400	HP:0000046
OMIM:270400	HP:0002101
OMIM:270400	HP:0001250
OMIM:270400	HP:0001252
OMIM:270400	HP:0003270
OMIM:270400	HP:0000718
OMIM:270400	HP:0000717
OMIM:270400	HP:0000316
OMIM:270400	HP:0000678
OMIM:270400	HP:0001522
OMIM:270400	HP:0002579
OMIM:270400	HP:0001643
OMIM:270400	HP:0001884
OMIM:270400	HP:0001249
OMIM:270400	HP:0002611
OMIM:270400	HP:0001765
OMIM:270400	HP:0000175
OMIM:270400	HP:0000054
OMIM:270400	HP:0001663
OMIM:270400	HP:0002079
OMIM:270400	HP:0011968
OMIM:270400	HP:0000171
OMIM:270400	HP:0001263
OMIM:270400	HP:0002506
OMIM:270400	HP:0000964
OMIM:270400	HP:0000048
OMIM:270400	HP:0000047
OMIM:270400	HP:0000960
OMIM:270400	HP:0009778
OMIM:270400	HP:0002283
OMIM:270400	HP:0001508
OMIM:270400	HP:0001629
OMIM:270400	HP:0005709
OMIM:270400	HP:0030043
OMIM:270400	HP:0000813
OMIM:270400	HP:0001623
OMIM:270400	HP:0001744
OMIM:270400	HP:0001622
OMIM:270400	HP:0000431
OMIM:270400	HP:0003146
OMIM:270400	HP:0030048
OMIM:270400	HP:0001360
OMIM:270400	HP:0005280
OMIM:270400	HP:0000826
OMIM:270400	HP:0001639
OMIM:270400	HP:0000308
OMIM:270400	HP:0000822
OMIM:270400	HP:0007333
OMIM:270400	HP:0001511
OMIM:270400	HP:0001631
OMIM:270400	HP:0001510
OMIM:270400	HP:0000028
OMIM:270400	HP:0002566
OMIM:301830	HP:0010628
OMIM:301830	HP:0003236
OMIM:301830	HP:0000023
OMIM:301830	HP:0001371
OMIM:301830	HP:0003198
OMIM:301830	HP:0001252
OMIM:301830	HP:0006829
OMIM:301830	HP:0001308
OMIM:301830	HP:0007269
OMIM:301830	HP:0003623
OMIM:301830	HP:0002058
OMIM:301830	HP:0000054
OMIM:301830	HP:0002650
OMIM:301830	HP:0002398
OMIM:301830	HP:0001284
OMIM:301830	HP:0002093
OMIM:301830	HP:0032988
OMIM:301830	HP:0033383
OMIM:301830	HP:0001419
OMIM:301830	HP:0001939
OMIM:301830	HP:0002828
OMIM:301830	HP:0000508
OMIM:301830	HP:0002804
OMIM:301830	HP:0001558
OMIM:301830	HP:0002747
OMIM:301830	HP:0000047
OMIM:301830	HP:0000028
OMIM:301830	HP:0000347
OMIM:301830	HP:0001612
OMIM:617516	HP:0003577
OMIM:617516	HP:0000365
OMIM:617516	HP:0000486
OMIM:617516	HP:0001250
OMIM:617516	HP:0001252
OMIM:617516	HP:0003593
OMIM:617516	HP:0001270
OMIM:617516	HP:0012795
OMIM:617516	HP:0000639
OMIM:617516	HP:0001629
OMIM:617516	HP:0100704
OMIM:617516	HP:0011463
OMIM:617516	HP:0011461
OMIM:617516	HP:0000316
OMIM:617516	HP:0000752
OMIM:617516	HP:0001643
OMIM:617516	HP:0000278
OMIM:617516	HP:0001249
OMIM:617516	HP:0000054
OMIM:617516	HP:0001660
OMIM:617516	HP:0000750
OMIM:617516	HP:0011968
OMIM:617516	HP:0000073
OMIM:617516	HP:0001263
OMIM:617516	HP:0004691
OMIM:617516	HP:0012683
OMIM:617516	HP:0000729
OMIM:617516	HP:0000448
OMIM:617516	HP:0009777
OMIM:617516	HP:0000047
OMIM:617516	HP:0000960
OMIM:617516	HP:0009778
OMIM:617516	HP:0000006
OMIM:617516	HP:0000028
OMIM:617516	HP:0000369
OMIM:617516	HP:0000347
OMIM:617516	HP:0000324
OMIM:617516	HP:0000049
OMIM:619951	HP:0000341
OMIM:619951	HP:0011939
OMIM:619951	HP:0004467
OMIM:619951	HP:0000384
OMIM:619951	HP:0000486
OMIM:619951	HP:0010803
OMIM:619951	HP:0000365
OMIM:619951	HP:0002002
OMIM:619951	HP:0000122
OMIM:619951	HP:0100490
OMIM:619951	HP:0001252
OMIM:619951	HP:0003593
OMIM:619951	HP:0011318
OMIM:619951	HP:0001909
OMIM:619951	HP:0000316
OMIM:619951	HP:0000954
OMIM:619951	HP:0000238
OMIM:619951	HP:0001822
OMIM:619951	HP:0007663
OMIM:619951	HP:0002558
OMIM:619951	HP:0001249
OMIM:619951	HP:0000358
OMIM:619951	HP:0002553
OMIM:619951	HP:0000494
OMIM:619951	HP:0000054
OMIM:619951	HP:0000076
OMIM:619951	HP:0002650
OMIM:619951	HP:0001684
OMIM:619951	HP:0011968
OMIM:619951	HP:0001382
OMIM:619951	HP:0001263
OMIM:619951	HP:0004691
OMIM:619951	HP:0005280
OMIM:619951	HP:0012520
OMIM:619951	HP:0001838
OMIM:619951	HP:0002808
OMIM:619951	HP:0000426
OMIM:619951	HP:0001852
OMIM:619951	HP:0000322
OMIM:619951	HP:0000006
OMIM:619951	HP:0000347
OMIM:619951	HP:0000369
OMIM:619951	HP:0000028
OMIM:619951	HP:0002863
OMIM:618021	HP:0005304
OMIM:618021	HP:0009827
OMIM:618021	HP:0000054
OMIM:618021	HP:0000175
OMIM:618021	HP:0003577
OMIM:618021	HP:0002561
OMIM:618021	HP:0000162
OMIM:618021	HP:0100336
OMIM:618021	HP:0001629
OMIM:618021	HP:0000308
OMIM:618021	HP:0010296
OMIM:618021	HP:0000316
OMIM:618021	HP:0000007
OMIM:618021	HP:0000369
OMIM:618021	HP:0000347
OMIM:618021	HP:0005944
OMIM:300978	HP:0002465
OMIM:300978	HP:0004322
OMIM:300978	HP:0000160
OMIM:300978	HP:0003593
OMIM:300978	HP:0001290
OMIM:300978	HP:0100962
OMIM:300978	HP:0000718
OMIM:300978	HP:0000316
OMIM:300978	HP:0000635
OMIM:300978	HP:0008734
OMIM:300978	HP:0001763
OMIM:300978	HP:0001249
OMIM:300978	HP:0000494
OMIM:300978	HP:0000252
OMIM:300978	HP:0000054
OMIM:300978	HP:0011968
OMIM:300978	HP:0001263
OMIM:300978	HP:0001419
OMIM:300978	HP:0000729
OMIM:300978	HP:0000448
OMIM:300978	HP:0000601
OMIM:300978	HP:0000444
OMIM:300978	HP:0000047
OMIM:300978	HP:0001257
OMIM:300978	HP:0001337
OMIM:300978	HP:0000687
OMIM:300978	HP:0000220
OMIM:300978	HP:0001792
OMIM:200990	HP:0001182
OMIM:300978	HP:0001156
OMIM:300978	HP:0000739
OMIM:300978	HP:0000337
OMIM:200990	HP:0000648
OMIM:300978	HP:0002714
OMIM:200990	HP:0000028
OMIM:300978	HP:0001347
OMIM:300978	HP:0000275
OMIM:300978	HP:0002136
OMIM:300978	HP:0002015
OMIM:300978	HP:0002213
OMIM:300978	HP:0000750
OMIM:300978	HP:0000431
OMIM:300978	HP:0000272
OMIM:300978	HP:0011304
OMIM:300978	HP:0000708
OMIM:300978	HP:0000426
OMIM:300978	HP:0100716
OMIM:300978	HP:0001510
OMIM:300978	HP:0001598
OMIM:300978	HP:0000028
OMIM:300978	HP:0000347
OMIM:300953	HP:0003577
OMIM:300953	HP:0004322
OMIM:300953	HP:0002066
OMIM:300953	HP:0002187
OMIM:300953	HP:0002283
OMIM:300953	HP:0045055
OMIM:300953	HP:0045075
OMIM:300953	HP:0008070
OMIM:300953	HP:0041068
OMIM:300953	HP:0002719
OMIM:300953	HP:0001305
OMIM:300953	HP:0008734
OMIM:300953	HP:0006313
OMIM:300953	HP:0001423
OMIM:300953	HP:0002217
OMIM:300953	HP:0005328
OMIM:300953	HP:0000556
OMIM:300953	HP:0000253
OMIM:300953	HP:0000154
OMIM:300953	HP:0002136
OMIM:300953	HP:0000252
OMIM:300953	HP:0000054
OMIM:300953	HP:0000992
OMIM:300953	HP:0000750
OMIM:300953	HP:0000871
OMIM:300953	HP:0002299
OMIM:300953	HP:0001321
OMIM:300953	HP:0034425
OMIM:300953	HP:0000609
OMIM:300953	HP:0000965
OMIM:300953	HP:0000348
OMIM:300953	HP:0001511
OMIM:300953	HP:0000303
OMIM:300953	HP:0002028
OMIM:181450	HP:0002025
OMIM:181450	HP:0011917
OMIM:181450	HP:0003577
OMIM:181450	HP:0002023
OMIM:181450	HP:0010627
OMIM:181450	HP:0000882
OMIM:181450	HP:0000046
OMIM:181450	HP:0000023
OMIM:181450	HP:0002021
OMIM:181450	HP:0030011
OMIM:181450	HP:0005792
OMIM:181450	HP:0011755
OMIM:181450	HP:0011675
OMIM:181450	HP:0010046
OMIM:181450	HP:0009281
OMIM:181450	HP:0008093
OMIM:181450	HP:0009460
OMIM:181450	HP:0001607
OMIM:181450	HP:0001629
OMIM:181450	HP:0011462
OMIM:181450	HP:0000813
OMIM:181450	HP:0025259
OMIM:181450	HP:0002557
OMIM:181450	HP:0000894
OMIM:181450	HP:0002215
OMIM:181450	HP:0000054
OMIM:181450	HP:0003982
OMIM:181450	HP:0003187
OMIM:181450	HP:0003022
OMIM:181450	HP:0001162
OMIM:181450	HP:0003186
OMIM:181450	HP:0010040
OMIM:181450	HP:0010043
OMIM:181450	HP:0007397
OMIM:181450	HP:0000668
OMIM:181450	HP:0009238
OMIM:181450	HP:0000823
OMIM:181450	HP:0009237
OMIM:181450	HP:0003977
OMIM:181450	HP:0002987
OMIM:181450	HP:0003974
OMIM:181450	HP:0000006
OMIM:181450	HP:0002984
OMIM:181450	HP:0001513
OMIM:181450	HP:0000049
OMIM:181450	HP:0005338
OMIM:615546	HP:0000286
OMIM:615546	HP:0010804
OMIM:615546	HP:0000365
OMIM:615546	HP:0000089
OMIM:615546	HP:0001252
OMIM:615546	HP:0012745
OMIM:615546	HP:0011220
OMIM:615546	HP:0000316
OMIM:615546	HP:0002779
OMIM:615546	HP:0001249
OMIM:615546	HP:0000054
OMIM:615546	HP:0001388
OMIM:615546	HP:0002079
OMIM:615546	HP:0032409
OMIM:615546	HP:0011968
OMIM:615546	HP:0000293
OMIM:615546	HP:0001263
OMIM:615546	HP:0010554
OMIM:615546	HP:0011800
OMIM:615546	HP:0009890
OMIM:615546	HP:0000407
OMIM:615546	HP:0010044
OMIM:615546	HP:0000327
OMIM:615546	HP:0000007
OMIM:615546	HP:0000689
OMIM:615546	HP:0000405
OMIM:615546	HP:0000048
OMIM:615546	HP:0000047
OMIM:615546	HP:0000960
OMIM:615546	HP:0000402
OMIM:615546	HP:0004689
OMIM:615546	HP:0000341
OMIM:615546	HP:0003577
OMIM:615546	HP:0000023
OMIM:615546	HP:0001195
OMIM:615546	HP:0000260
OMIM:615546	HP:0000581
OMIM:615546	HP:0010621
OMIM:615546	HP:0002282
OMIM:615546	HP:0040079
OMIM:615546	HP:0000938
OMIM:615546	HP:0009487
OMIM:615546	HP:0008551
OMIM:615546	HP:0030043
OMIM:615546	HP:0030084
OMIM:615546	HP:0002714
OMIM:615546	HP:0000218
OMIM:615546	HP:0002557
OMIM:615546	HP:0000774
OMIM:615546	HP:0000894
OMIM:615546	HP:0000413
OMIM:615546	HP:0001545
OMIM:615546	HP:0002652
OMIM:615546	HP:0002650
OMIM:615546	HP:0001762
OMIM:615546	HP:0000431
OMIM:615546	HP:0000272
OMIM:615546	HP:0045025
OMIM:615546	HP:0032388
OMIM:615546	HP:0010537
OMIM:615546	HP:0005280
OMIM:615546	HP:0000508
OMIM:615546	HP:0001510
OMIM:615546	HP:0000028
OMIM:615546	HP:0000347
OMIM:614225	HP:0003577
OMIM:614225	HP:0011918
OMIM:614225	HP:0000046
OMIM:614225	HP:0001371
OMIM:614225	HP:0002283
OMIM:614225	HP:0000482
OMIM:614225	HP:0003196
OMIM:614225	HP:0001252
OMIM:614225	HP:0010722
OMIM:614225	HP:0010864
OMIM:614225	HP:0000518
OMIM:614225	HP:0000519
OMIM:614225	HP:0001845
OMIM:614225	HP:0008897
OMIM:614225	HP:0000059
OMIM:614225	HP:0007965
OMIM:614225	HP:0001864
OMIM:614225	HP:0008936
OMIM:614225	HP:0000252
OMIM:614225	HP:0000054
OMIM:614225	HP:0001264
OMIM:614225	HP:0001344
OMIM:614225	HP:0002079
OMIM:614225	HP:0000490
OMIM:614225	HP:0001263
OMIM:614225	HP:0000294
OMIM:614225	HP:0005484
OMIM:614225	HP:0011344
OMIM:614225	HP:0000426
OMIM:614225	HP:0000007
OMIM:614225	HP:0000568
OMIM:614225	HP:0000648
OMIM:614225	HP:0000400
OMIM:614225	HP:0000248
OMIM:614225	HP:0000028
OMIM:614225	HP:0002126
OMIM:614222	HP:0002069
OMIM:614222	HP:0003577
OMIM:614222	HP:0000046
OMIM:614222	HP:0000189
OMIM:614222	HP:0002540
OMIM:614222	HP:0001371
OMIM:614222	HP:0002120
OMIM:614222	HP:0002187
OMIM:614222	HP:0003199
OMIM:614222	HP:0003196
OMIM:614222	HP:0000482
OMIM:614222	HP:0000064
OMIM:614222	HP:0000581
OMIM:614222	HP:0032794
OMIM:614222	HP:0002061
OMIM:614222	HP:0002280
OMIM:614222	HP:0000639
OMIM:614222	HP:0000518
OMIM:614222	HP:0000616
OMIM:614222	HP:0100704
OMIM:614222	HP:0000519
OMIM:614222	HP:0000998
OMIM:614222	HP:0002119
OMIM:614222	HP:0008897
OMIM:614222	HP:0002714
OMIM:614222	HP:0006610
OMIM:614222	HP:0008734
OMIM:614222	HP:0000594
OMIM:614222	HP:0002751
OMIM:614222	HP:0008936
OMIM:614222	HP:0002476
OMIM:614222	HP:0002510
OMIM:614222	HP:0000054
OMIM:614222	HP:0000252
OMIM:614222	HP:0001344
OMIM:614222	HP:0002079
OMIM:614222	HP:0001263
OMIM:614222	HP:0005484
OMIM:614222	HP:0000294
OMIM:614222	HP:0011448
OMIM:614222	HP:0000568
OMIM:614222	HP:0000007
OMIM:614222	HP:0000648
OMIM:614222	HP:0004209
OMIM:614222	HP:0000400
OMIM:614222	HP:0002126
OMIM:614222	HP:0000347
OMIM:614222	HP:0000248
OMIM:615663	HP:0003577
OMIM:615663	HP:0000046
OMIM:615663	HP:0003431
OMIM:615663	HP:0002540
OMIM:615663	HP:0000343
OMIM:615663	HP:0004322
OMIM:615663	HP:0000463
OMIM:615663	HP:0001272
OMIM:615663	HP:0002120
OMIM:615663	HP:0001371
OMIM:615663	HP:0001250
OMIM:615663	HP:0003199
OMIM:615663	HP:0000160
OMIM:615663	HP:0002187
OMIM:615663	HP:0000482
OMIM:615663	HP:0001290
OMIM:615663	HP:0010864
OMIM:615663	HP:0012650
OMIM:615663	HP:0000519
OMIM:615663	HP:0008850
OMIM:615663	HP:0008872
OMIM:615663	HP:0008734
OMIM:615663	HP:0001007
OMIM:615663	HP:0000054
OMIM:615663	HP:0002510
OMIM:615663	HP:0001344
OMIM:615663	HP:0000750
OMIM:615663	HP:0002133
OMIM:615663	HP:0002079
OMIM:615663	HP:0003487
OMIM:615663	HP:0000490
OMIM:615663	HP:0000294
OMIM:615663	HP:0005484
OMIM:615663	HP:0000508
OMIM:615663	HP:0000426
OMIM:615663	HP:0000007
OMIM:615663	HP:0000568
OMIM:615663	HP:0000648
OMIM:615663	HP:0000505
OMIM:615663	HP:0000248
OMIM:615663	HP:0000028
OMIM:615663	HP:0000501
OMIM:194050	HP:0000121
OMIM:200990	HP:0000589
OMIM:201750	HP:0000062
OMIM:613091	HP:0003038
OMIM:194050	HP:0000089
OMIM:194050	HP:0000083
OMIM:613091	HP:0002023
OMIM:613091	HP:0000062
OMIM:613091	HP:0001274
OMIM:194050	HP:0001290
OMIM:194050	HP:0003072
OMIM:194050	HP:0008770
OMIM:613091	HP:0010297
OMIM:613091	HP:0000054
OMIM:613091	HP:0000175
OMIM:613091	HP:0001762
OMIM:613091	HP:0003022
OMIM:613091	HP:0002350
OMIM:613091	HP:0011802
OMIM:613091	HP:0100259
OMIM:613091	HP:0100258
OMIM:613091	HP:0000888
OMIM:194050	HP:0002150
OMIM:194050	HP:0011800
OMIM:613091	HP:0009556
OMIM:613091	HP:0002566
OMIM:194050	HP:0000805
OMIM:613091	HP:0000204
OMIM:243310	HP:0002119
OMIM:243310	HP:0000278
OMIM:243310	HP:0002553
OMIM:243310	HP:0010066
OMIM:194050	HP:0000125
OMIM:194050	HP:0000006
OMIM:243310	HP:0000568
OMIM:243310	HP:0000202
OMIM:243310	HP:0000204
OMIM:194050	HP:0000343
OMIM:209900	HP:0002251
OMIM:615983	HP:0010442
OMIM:194050	HP:0004381
OMIM:603457	HP:0000023
OMIM:194050	HP:0000739
OMIM:194050	HP:0012450
OMIM:603457	HP:0000059
OMIM:603457	HP:0000664
OMIM:603457	HP:0000047
OMIM:113000	HP:0010554
OMIM:614976	HP:0000278
OMIM:614976	HP:0100259
OMIM:614976	HP:0000263
OMIM:194050	HP:0000076
OMIM:194050	HP:0001321
OMIM:614976	HP:0002007
OMIM:194050	HP:0002253
OMIM:194050	HP:0002370
OMIM:214800	HP:0003974
OMIM:194050	HP:0007099
OMIM:609625	HP:0001363
OMIM:613884	HP:0002079
OMIM:194050	HP:0001952
OMIM:616863	HP:0001999
OMIM:194050	HP:0004764
OMIM:194050	HP:0001531
OMIM:300882	HP:0000365
OMIM:615849	HP:0000175
OMIM:615849	HP:0001263
OMIM:615849	HP:0011800
OMIM:194050	HP:0001647
OMIM:615849	HP:0100259
OMIM:615849	HP:0000601
OMIM:615849	HP:0000873
OMIM:615849	HP:0000204
OMIM:220120	HP:0000407
OMIM:300514	HP:0002101
OMIM:614083	HP:0000089
OMIM:614083	HP:0005528
OMIM:614083	HP:0000431
OMIM:614083	HP:0000470
OMIM:194050	HP:0012537
OMIM:614083	HP:0000568
OMIM:602361	HP:0004331
OMIM:615465	HP:0001363
OMIM:610829	HP:0004322
OMIM:614684	HP:0009789
OMIM:614684	HP:0001698
OMIM:614684	HP:0000028
OMIM:194050	HP:0000819
OMIM:308700	HP:0000324
OMIM:614880	HP:0012506
OMIM:147950	HP:0001274
OMIM:147950	HP:0100257
OMIM:147950	HP:0000938
OMIM:147950	HP:0000612
OMIM:147950	HP:0030084
OMIM:610628	HP:0001513
OMIM:194050	HP:0100000
OMIM:146110	HP:0000789
OMIM:614837	HP:0000458
OMIM:615966	HP:0000343
OMIM:615966	HP:0001250
OMIM:194050	HP:0000822
OMIM:194050	HP:0000821
OMIM:194050	HP:0001511
OMIM:615966	HP:0012444
OMIM:615966	HP:0011220
OMIM:615966	HP:0000219
OMIM:241080	HP:0000044
OMIM:241080	HP:0008209
OMIM:241080	HP:0000365
OMIM:241080	HP:0001596
OMIM:241080	HP:0001332
OMIM:241080	HP:0005135
OMIM:241080	HP:0003077
OMIM:241080	HP:0030353
OMIM:241080	HP:0008070
OMIM:241080	HP:0000819
OMIM:615966	HP:0003429
OMIM:241080	HP:0000815
OMIM:241080	HP:0008697
OMIM:241080	HP:0008734
OMIM:615966	HP:0001302
OMIM:615966	HP:0001320
OMIM:241080	HP:0001249
OMIM:241080	HP:0002213
OMIM:241080	HP:0000054
OMIM:241080	HP:0000013
OMIM:241080	HP:0001266
OMIM:241080	HP:0001260
OMIM:241080	HP:0040171
OMIM:241080	HP:0002071
OMIM:615966	HP:0000054
OMIM:241080	HP:0000407
OMIM:615966	HP:0000431
OMIM:241080	HP:0000007
OMIM:241080	HP:0002925
OMIM:615966	HP:0002079
OMIM:216340	HP:0000242
OMIM:216340	HP:0000882
OMIM:216340	HP:0006628
OMIM:216340	HP:0002021
OMIM:216340	HP:0000518
OMIM:216340	HP:0000239
OMIM:216340	HP:0002139
OMIM:216340	HP:0200021
OMIM:216340	HP:0004611
OMIM:216340	HP:0000252
OMIM:216340	HP:0004331
OMIM:216340	HP:0001182
OMIM:216340	HP:0008362
OMIM:216340	HP:0000407
OMIM:216340	HP:0002827
OMIM:216340	HP:0009576
OMIM:216340	HP:0000007
OMIM:216340	HP:0000647
OMIM:216340	HP:0000520
OMIM:216340	HP:0000369
OMIM:216340	HP:0000187
OMIM:216340	HP:0003577
OMIM:216340	HP:0000582
OMIM:216340	HP:0000463
OMIM:216340	HP:0000188
OMIM:216340	HP:0001274
OMIM:216340	HP:0005474
OMIM:216340	HP:0012725
OMIM:216340	HP:0000737
OMIM:216340	HP:0009565
OMIM:216340	HP:0001789
OMIM:216340	HP:0009843
OMIM:216340	HP:0000219
OMIM:216340	HP:0030084
OMIM:216340	HP:0000218
OMIM:216340	HP:0001302
OMIM:216340	HP:0000972
OMIM:216340	HP:0005989
OMIM:216340	HP:0001320
OMIM:216340	HP:0001561
OMIM:216340	HP:0000233
OMIM:615966	HP:0000331
OMIM:216340	HP:0002092
OMIM:216340	HP:0011344
OMIM:216340	HP:0010537
OMIM:216340	HP:0003180
OMIM:216340	HP:0002808
OMIM:216340	HP:0006323
OMIM:216340	HP:0000347
OMIM:216340	HP:0001798
OMIM:216340	HP:0009835
OMIM:216340	HP:0001831
OMIM:216340	HP:0000286
OMIM:216340	HP:0001374
OMIM:216340	HP:0001770
OMIM:216340	HP:0001531
OMIM:216340	HP:0001252
OMIM:216340	HP:0045075
OMIM:216340	HP:0009381
OMIM:216340	HP:0000316
OMIM:216340	HP:0000954
OMIM:216340	HP:0001525
OMIM:216340	HP:0005469
OMIM:216340	HP:0000054
OMIM:216340	HP:0030148
OMIM:216340	HP:0002079
OMIM:216340	HP:0003561
OMIM:216340	HP:0011968
OMIM:216340	HP:0001263
OMIM:216340	HP:0005461
OMIM:216340	HP:0012386
OMIM:216340	HP:0001817
OMIM:216340	HP:0006660
OMIM:216340	HP:0009777
OMIM:216340	HP:0007598
OMIM:216340	HP:0000047
OMIM:216340	HP:0009536
OMIM:216340	HP:0000322
OMIM:216340	HP:0009778
OMIM:216340	HP:0001655
OMIM:216340	HP:0000385
OMIM:216340	HP:0002683
OMIM:216340	HP:0001871
OMIM:216340	HP:0002561
OMIM:216340	HP:0011951
OMIM:216340	HP:0010743
OMIM:216340	HP:0001629
OMIM:216340	HP:0008551
OMIM:216340	HP:0009882
OMIM:216340	HP:0000378
OMIM:216340	HP:0002557
OMIM:216340	HP:0000411
OMIM:216340	HP:0000653
OMIM:216340	HP:0000894
OMIM:216340	HP:0001622
OMIM:216340	HP:0025430
OMIM:216340	HP:0000395
OMIM:216340	HP:0011309
OMIM:216340	HP:0002692
OMIM:216340	HP:0001518
OMIM:216340	HP:0008386
OMIM:216340	HP:0008785
OMIM:216340	HP:0002209
OMIM:216340	HP:0001636
OMIM:216340	HP:0007333
OMIM:216340	HP:0001638
OMIM:216340	HP:0000268
OMIM:216340	HP:0001511
OMIM:216340	HP:0001510
OMIM:216340	HP:0000028
OMIM:618479	HP:0006801
OMIM:618479	HP:0003577
OMIM:618479	HP:0008707
OMIM:618479	HP:0000343
OMIM:618479	HP:0000486
OMIM:618479	HP:0000463
OMIM:618479	HP:0002066
OMIM:618479	HP:0001097
OMIM:615966	HP:0000490
OMIM:618479	HP:0000639
OMIM:618479	HP:0000319
OMIM:618479	HP:0000718
OMIM:618479	HP:0000557
OMIM:618479	HP:0001305
OMIM:618479	HP:0000411
OMIM:618479	HP:0006610
OMIM:618479	HP:0001007
OMIM:618479	HP:0000358
OMIM:615966	HP:0010557
OMIM:618479	HP:0001344
OMIM:618479	HP:0001321
OMIM:618479	HP:0011825
OMIM:618479	HP:0001263
OMIM:618479	HP:0000294
OMIM:618479	HP:0011230
OMIM:618479	HP:0000007
OMIM:618479	HP:0000546
OMIM:618479	HP:0000527
OMIM:618479	HP:0000505
OMIM:618479	HP:0000664
OMIM:618479	HP:0000666
OMIM:618479	HP:0000369
OMIM:300633	HP:0003577
OMIM:300633	HP:0000051
OMIM:300633	HP:0001419
OMIM:615542	HP:0008715
OMIM:615542	HP:0003577
OMIM:615542	HP:0000023
OMIM:615542	HP:0000062
OMIM:615542	HP:0000051
OMIM:615542	HP:0002926
OMIM:615542	HP:0001636
OMIM:615542	HP:4000094
OMIM:615542	HP:0030260
OMIM:615542	HP:0000006
OMIM:615542	HP:0000028
OMIM:618901	HP:0001684
OMIM:618901	HP:0001629
OMIM:618901	HP:0000062
OMIM:618901	HP:0009112
OMIM:618901	HP:0100779
OMIM:618901	HP:0030088
OMIM:618901	HP:0004383
OMIM:618901	HP:0000006
OMIM:611812	HP:0001562
OMIM:611812	HP:0010959
OMIM:611812	HP:0000175
OMIM:611812	HP:0002089
OMIM:611812	HP:0030674
OMIM:611812	HP:0005343
OMIM:611812	HP:0410030
OMIM:611812	HP:0011743
OMIM:611812	HP:0012861
OMIM:611812	HP:0012245
OMIM:611812	HP:0001629
OMIM:611812	HP:0000007
OMIM:611812	HP:0001511
OMIM:611812	HP:0000047
OMIM:615966	HP:0000407
OMIM:611812	HP:0000776
OMIM:611812	HP:0000369
OMIM:611812	HP:0004415
OMIM:611812	HP:0000104
OMIM:614279	HP:0012245
OMIM:614279	HP:0000062
OMIM:614279	HP:0000007
OMIM:614279	HP:0000037
OMIM:614279	HP:0000028
OMIM:616067	HP:0003577
OMIM:616067	HP:0012245
OMIM:616067	HP:0000133
OMIM:616067	HP:0000062
OMIM:615966	HP:0000505
OMIM:616067	HP:0000063
OMIM:616067	HP:0000006
OMIM:400045	HP:0000098
OMIM:400045	HP:0012245
OMIM:400045	HP:0000771
OMIM:400045	HP:0012861
OMIM:400045	HP:0011969
OMIM:400045	HP:0008232
OMIM:400045	HP:0000813
OMIM:400045	HP:0008665
OMIM:400045	HP:0001423
OMIM:400045	HP:0010459
OMIM:400045	HP:0000047
OMIM:400045	HP:0000027
OMIM:400044	HP:0000055
OMIM:400044	HP:0000032
OMIM:400044	HP:0000098
OMIM:400044	HP:0000133
OMIM:400044	HP:0000062
OMIM:400044	HP:0000150
OMIM:400044	HP:0011969
OMIM:400044	HP:0001450
OMIM:400044	HP:0000140
OMIM:400044	HP:0012245
OMIM:400044	HP:0008187
OMIM:400044	HP:0000815
OMIM:400044	HP:0008232
OMIM:400044	HP:0008723
OMIM:400044	HP:0000037
OMIM:400044	HP:0000786
OMIM:612965	HP:0000808
OMIM:615966	HP:0001511
OMIM:612965	HP:0000133
OMIM:612965	HP:0012245
OMIM:612965	HP:0001470
OMIM:615966	HP:0000369
OMIM:612965	HP:0011969
OMIM:612965	HP:0008232
OMIM:612965	HP:0008665
OMIM:612965	HP:0030913
OMIM:202010	HP:0008726
OMIM:202010	HP:0000013
OMIM:202010	HP:0004322
OMIM:202010	HP:0000040
OMIM:202010	HP:0000061
OMIM:202010	HP:0003351
OMIM:202010	HP:0030088
OMIM:202010	HP:0025380
OMIM:202010	HP:0008185
OMIM:202010	HP:0000822
OMIM:202010	HP:0000007
OMIM:202010	HP:0000953
OMIM:202010	HP:0025436
OMIM:202010	HP:0002900
OMIM:202010	HP:0008665
OMIM:202010	HP:0008258
OMIM:202010	HP:0004319
OMIM:202010	HP:0005616
OMIM:202010	HP:0000840
OMIM:202010	HP:0008734
OMIM:202010	HP:0003623
OMIM:202110	HP:0000771
OMIM:202110	HP:0000062
OMIM:202110	HP:0001949
OMIM:202110	HP:0008221
OMIM:202110	HP:0000822
OMIM:202110	HP:0000007
OMIM:202110	HP:0000037
OMIM:202110	HP:0000840
OMIM:202110	HP:0000786
OMIM:209970	HP:0000431
OMIM:209970	HP:0000062
OMIM:209970	HP:0000924
OMIM:209970	HP:0000007
OMIM:209970	HP:0000238
OMIM:209970	HP:0001873
OMIM:260660	HP:0009937
OMIM:260660	HP:0000882
OMIM:260660	HP:0000365
OMIM:260660	HP:0000482
OMIM:260660	HP:0012745
OMIM:260660	HP:0011266
OMIM:260660	HP:0006077
OMIM:260660	HP:0000316
OMIM:260660	HP:0000238
OMIM:260660	HP:0000358
OMIM:260660	HP:0000175
OMIM:260660	HP:0000890
OMIM:260660	HP:0002990
OMIM:260660	HP:0000171
OMIM:260660	HP:0000490
OMIM:260660	HP:0004692
OMIM:260660	HP:0000294
OMIM:260660	HP:0004691
OMIM:260660	HP:0003041
OMIM:260660	HP:0003083
OMIM:260660	HP:0012385
OMIM:260660	HP:0008488
OMIM:260660	HP:0000007
OMIM:260660	HP:0000568
OMIM:260660	HP:0004209
OMIM:260660	HP:0002866
OMIM:260660	HP:0000369
OMIM:260660	HP:0000402
OMIM:260660	HP:0000126
OMIM:260660	HP:0008826
OMIM:260660	HP:0008905
OMIM:260660	HP:0003498
OMIM:260660	HP:0001591
OMIM:260660	HP:0000061
OMIM:260660	HP:0000581
OMIM:260660	HP:0003175
OMIM:260660	HP:0003173
OMIM:260660	HP:0009085
OMIM:260660	HP:0008472
OMIM:260660	HP:0000256
OMIM:260660	HP:0000033
OMIM:260660	HP:0003027
OMIM:260660	HP:0001762
OMIM:260660	HP:0000470
OMIM:260660	HP:0045025
OMIM:260660	HP:0009473
OMIM:260660	HP:0001239
OMIM:260660	HP:0002007
OMIM:260660	HP:0002324
OMIM:260660	HP:0000347
OMIM:619488	HP:0001177
OMIM:619488	HP:0000365
OMIM:619488	HP:0000089
OMIM:619488	HP:0002780
OMIM:619488	HP:0002021
OMIM:619488	HP:0003196
OMIM:619488	HP:0002020
OMIM:619488	HP:0010442
OMIM:619488	HP:0012622
OMIM:619488	HP:0000639
OMIM:619488	HP:0012471
OMIM:619488	HP:0000998
OMIM:619488	HP:0001605
OMIM:619488	HP:0002779
OMIM:619488	HP:0000512
OMIM:619488	HP:0000358
OMIM:619488	HP:0001601
OMIM:619488	HP:0002036
OMIM:619488	HP:0000252
OMIM:619488	HP:0000010
OMIM:619488	HP:0005301
OMIM:619488	HP:0002033
OMIM:619488	HP:0012584
OMIM:619488	HP:0000407
OMIM:619488	HP:0012582
OMIM:619488	HP:0000007
OMIM:619488	HP:0000527
OMIM:619488	HP:0000400
OMIM:619488	HP:0000520
OMIM:619488	HP:0025408
OMIM:619488	HP:0000369
OMIM:619488	HP:0001396
OMIM:619488	HP:0000343
OMIM:619488	HP:0005599
OMIM:619488	HP:0005235
OMIM:619488	HP:0000463
OMIM:619488	HP:0000980
OMIM:619488	HP:0000062
OMIM:619488	HP:0001274
OMIM:619488	HP:0002240
OMIM:619488	HP:0010943
OMIM:619488	HP:0012447
OMIM:619488	HP:0002119
OMIM:619488	HP:0000218
OMIM:619488	HP:0001945
OMIM:619488	HP:0004810
OMIM:619488	HP:0001561
OMIM:619488	HP:0002376
OMIM:619488	HP:0002099
OMIM:619488	HP:0002092
OMIM:619488	HP:0002090
OMIM:619488	HP:0100957
OMIM:619488	HP:0040288
OMIM:619488	HP:0000508
OMIM:619488	HP:0200136
OMIM:619488	HP:0001159
OMIM:619488	HP:0001433
OMIM:619488	HP:0000347
OMIM:619488	HP:0001770
OMIM:619488	HP:0001891
OMIM:619488	HP:0010808
OMIM:619488	HP:0001252
OMIM:619488	HP:0001010
OMIM:619488	HP:0000041
OMIM:619488	HP:0000280
OMIM:619488	HP:0000319
OMIM:619488	HP:0011100
OMIM:619488	HP:0000316
OMIM:619488	HP:0001528
OMIM:619488	HP:0001649
OMIM:619488	HP:0002857
OMIM:619488	HP:0002216
OMIM:619488	HP:0001643
OMIM:619488	HP:0001642
OMIM:619488	HP:0000278
OMIM:619488	HP:0001249
OMIM:619488	HP:0002750
OMIM:619488	HP:0011968
OMIM:619488	HP:0001263
OMIM:619488	HP:0000294
OMIM:619488	HP:0002904
OMIM:619488	HP:0012384
OMIM:619488	HP:0000448
OMIM:619488	HP:0000601
OMIM:619488	HP:0000568
OMIM:619488	HP:0009778
OMIM:619488	HP:0000047
OMIM:619488	HP:0000960
OMIM:619488	HP:0000325
OMIM:619488	HP:0001655
OMIM:619488	HP:0006528
OMIM:619488	HP:0001195
OMIM:619488	HP:0002162
OMIM:619488	HP:0002719
OMIM:619488	HP:0001508
OMIM:619488	HP:0001629
OMIM:619488	HP:0001903
OMIM:619488	HP:0000938
OMIM:619488	HP:0100507
OMIM:619488	HP:0000499
OMIM:619488	HP:0000534
OMIM:619488	HP:0001623
OMIM:619488	HP:0040119
OMIM:619488	HP:0001622
OMIM:619488	HP:0000154
OMIM:619488	HP:0001000
OMIM:619488	HP:0001363
OMIM:619488	HP:0030842
OMIM:619488	HP:0001762
OMIM:619488	HP:0001882
OMIM:619488	HP:0005164
OMIM:619488	HP:0011035
OMIM:619488	HP:0009110
OMIM:619488	HP:0001518
OMIM:619488	HP:0001999
OMIM:619488	HP:0000426
OMIM:619488	HP:0001511
OMIM:619488	HP:0000664
OMIM:619488	HP:0001357
OMIM:619488	HP:0001631
OMIM:619488	HP:0001876
OMIM:619488	HP:0000028
OMIM:619488	HP:0025429
OMIM:619488	HP:0200053
OMIM:619488	HP:0002721
OMIM:194080	HP:0000286
OMIM:194080	HP:0003774
OMIM:194080	HP:0000100
OMIM:194080	HP:0000260
OMIM:194080	HP:0000061
OMIM:194080	HP:0001153
OMIM:194080	HP:0001967
OMIM:194080	HP:0000037
OMIM:194080	HP:0000776
OMIM:194080	HP:0003248
OMIM:194080	HP:0000033
OMIM:194080	HP:0000112
OMIM:194080	HP:0000133
OMIM:194080	HP:0001442
OMIM:194080	HP:0003762
OMIM:194080	HP:0000097
OMIM:194080	HP:0010459
OMIM:194080	HP:0025193
OMIM:194080	HP:0034198
OMIM:194080	HP:0000822
OMIM:194080	HP:0003811
OMIM:194080	HP:0002667
OMIM:194080	HP:0000006
OMIM:194080	HP:0000105
OMIM:194080	HP:0002643
OMIM:194080	HP:0000149
OMIM:602398	HP:0000286
OMIM:602398	HP:0034937
OMIM:602398	HP:0008905
OMIM:602398	HP:0000486
OMIM:602398	HP:0000463
OMIM:602398	HP:0001250
OMIM:602398	HP:0000061
OMIM:602398	HP:0003196
OMIM:602398	HP:0004482
OMIM:602398	HP:0009085
OMIM:602398	HP:0001508
OMIM:602398	HP:0000639
OMIM:602398	HP:0000238
OMIM:602398	HP:0002119
OMIM:602398	HP:0001643
OMIM:602398	HP:0000378
OMIM:602398	HP:0003107
OMIM:602398	HP:0000256
OMIM:602398	HP:0000358
OMIM:602398	HP:0005789
OMIM:602398	HP:0000033
OMIM:602398	HP:0000175
OMIM:602398	HP:0000252
OMIM:602398	HP:0000494
OMIM:602398	HP:0001263
OMIM:602398	HP:0005160
OMIM:602398	HP:0005281
OMIM:602398	HP:0007370
OMIM:602398	HP:0009473
OMIM:602398	HP:0000007
OMIM:602398	HP:0002804
OMIM:602398	HP:0001338
OMIM:602398	HP:0002007
OMIM:602398	HP:0000169
OMIM:602398	HP:0001257
OMIM:602398	HP:0000347
OMIM:602398	HP:0000369
OMIM:602398	HP:0001776
OMIM:613571	HP:0000062
OMIM:613571	HP:0003154
OMIM:613571	HP:0000007
OMIM:613571	HP:0008258
OMIM:606408	HP:0002036
OMIM:606408	HP:0000076
OMIM:615966	HP:0009879
OMIM:606408	HP:0001058
OMIM:606408	HP:0000122
OMIM:606408	HP:0001382
OMIM:606408	HP:0000061
OMIM:606408	HP:0001065
OMIM:606408	HP:0001075
OMIM:606408	HP:0031655
OMIM:606408	HP:0002829
OMIM:606408	HP:0032153
OMIM:309580	HP:0001513
OMIM:606408	HP:0000007
OMIM:606408	HP:0000978
OMIM:606408	HP:0000813
OMIM:606408	HP:0000977
OMIM:614732	HP:0001263
OMIM:614732	HP:0000256
OMIM:606408	HP:0000974
OMIM:606408	HP:0001634
OMIM:612651	HP:0001331
OMIM:612651	HP:0002982
OMIM:612651	HP:0002983
OMIM:612651	HP:0000046
OMIM:612651	HP:0000161
OMIM:612651	HP:0007360
OMIM:612651	HP:0004719
OMIM:612651	HP:0000437
OMIM:612651	HP:0000954
OMIM:612651	HP:0000238
OMIM:612651	HP:0000835
OMIM:612651	HP:0030260
OMIM:612651	HP:0000695
OMIM:612651	HP:0000490
OMIM:612651	HP:0011800
OMIM:612651	HP:0100336
OMIM:612651	HP:0100259
OMIM:612651	HP:0100258
OMIM:612651	HP:0009099
OMIM:612651	HP:0000007
OMIM:612651	HP:0000601
OMIM:612651	HP:0003956
OMIM:612651	HP:0001852
OMIM:612651	HP:0000047
OMIM:612651	HP:0000369
OMIM:612651	HP:0008749
OMIM:612651	HP:0001234
OMIM:612651	HP:0001552
OMIM:612651	HP:0001156
OMIM:612651	HP:0000062
OMIM:612651	HP:0030674
OMIM:612651	HP:0001274
OMIM:612651	HP:0010502
OMIM:612651	HP:0009487
OMIM:612651	HP:0002119
OMIM:612651	HP:0000774
OMIM:612651	HP:0006610
OMIM:612651	HP:0000215
OMIM:612651	HP:0005349
OMIM:612651	HP:0001561
OMIM:612651	HP:0001762
OMIM:612651	HP:0000431
OMIM:612651	HP:0001360
OMIM:612651	HP:0032466
OMIM:612651	HP:0012245
OMIM:612651	HP:0032471
OMIM:612651	HP:0009755
OMIM:612651	HP:0000268
OMIM:612651	HP:0001159
OMIM:612651	HP:0000028
OMIM:612651	HP:0000105
OMIM:612651	HP:0000347
OMIM:272440	HP:0004325
OMIM:272440	HP:0001332
OMIM:272440	HP:0001272
OMIM:272440	HP:0001250
OMIM:243800	HP:0001644
OMIM:272440	HP:0011335
OMIM:272440	HP:0012725
OMIM:614464	HP:0000062
OMIM:272440	HP:0001629
OMIM:272440	HP:0000954
OMIM:614464	HP:0000556
OMIM:272440	HP:0000337
OMIM:272440	HP:0008897
OMIM:272440	HP:0009765
OMIM:272440	HP:0040019
OMIM:272440	HP:0001249
OMIM:272440	HP:0000252
OMIM:272440	HP:0000233
OMIM:272440	HP:0000431
OMIM:272440	HP:0000430
OMIM:272440	HP:0010714
OMIM:272440	HP:0000691
OMIM:610253	HP:0002020
OMIM:272440	HP:0000007
OMIM:272440	HP:0000505
OMIM:272440	HP:0000648
OMIM:272440	HP:0001511
OMIM:272440	HP:0000322
OMIM:272440	HP:0000520
OMIM:272440	HP:0000028
OMIM:272440	HP:0034270
OMIM:617666	HP:0025023
OMIM:617666	HP:0003577
OMIM:617666	HP:0002023
OMIM:617666	HP:0000089
OMIM:617666	HP:0000122
OMIM:617666	HP:0000062
OMIM:617666	HP:0000160
OMIM:617666	HP:0012725
OMIM:617666	HP:0003270
OMIM:617666	HP:0010306
OMIM:617666	HP:0000778
OMIM:617666	HP:0002878
OMIM:617666	HP:0001126
OMIM:617666	HP:0000413
OMIM:617666	HP:0005349
OMIM:617666	HP:0001562
OMIM:617666	HP:0010958
OMIM:617666	HP:0000430
OMIM:617666	HP:0000294
OMIM:617666	HP:0000470
OMIM:617666	HP:0010477
OMIM:617666	HP:0012300
OMIM:617666	HP:0000007
OMIM:617666	HP:0000568
OMIM:617666	HP:0002566
OMIM:617666	HP:0000369
OMIM:617666	HP:0000104
OMIM:617666	HP:0000445
OMIM:607330	HP:0000286
OMIM:607330	HP:0001770
OMIM:607330	HP:0007759
OMIM:607330	HP:0034936
OMIM:607330	HP:0001250
OMIM:607330	HP:0003155
OMIM:607330	HP:0001252
OMIM:607330	HP:0003196
OMIM:607330	HP:0000085
OMIM:607330	HP:0001290
OMIM:607330	HP:0000518
OMIM:607330	HP:0001927
OMIM:607330	HP:0005608
OMIM:607330	HP:0001406
OMIM:607330	HP:0003107
OMIM:607330	HP:0001249
OMIM:607330	HP:0000252
OMIM:607330	HP:0000494
OMIM:607330	HP:0001981
OMIM:607330	HP:0002475
OMIM:607330	HP:0002904
OMIM:607330	HP:0002308
OMIM:607330	HP:0000007
OMIM:607330	HP:0000405
OMIM:607330	HP:0003316
OMIM:607330	HP:0000341
OMIM:607330	HP:0000340
OMIM:607330	HP:0000343
OMIM:607330	HP:0000463
OMIM:607330	HP:0011877
OMIM:607330	HP:0000939
OMIM:607330	HP:0003609
OMIM:607330	HP:0000218
OMIM:607330	HP:0002756
OMIM:607330	HP:0002910
OMIM:607330	HP:0000212
OMIM:607330	HP:0000215
OMIM:607330	HP:0000033
OMIM:607330	HP:0002059
OMIM:607330	HP:0000233
OMIM:607330	HP:0000431
OMIM:607330	HP:0001762
OMIM:607330	HP:0001162
OMIM:607330	HP:0000508
OMIM:607330	HP:0200133
OMIM:607330	HP:0001830
OMIM:607330	HP:0004823
OMIM:607330	HP:0001510
OMIM:607330	HP:0001433
OMIM:607330	HP:0000347
OMIM:249000	HP:0002023
OMIM:249000	HP:0100490
OMIM:249000	HP:0001252
OMIM:249000	HP:0001408
OMIM:249000	HP:0000319
OMIM:249000	HP:0000316
OMIM:249000	HP:0000238
OMIM:249000	HP:0002419
OMIM:249000	HP:0009466
OMIM:249000	HP:0002617
OMIM:249000	HP:0000835
OMIM:249000	HP:0006872
OMIM:249000	HP:0004639
OMIM:249000	HP:0025336
OMIM:249000	HP:0001643
OMIM:249000	HP:0000113
OMIM:249000	HP:0001600
OMIM:249000	HP:0000175
OMIM:249000	HP:0000252
OMIM:249000	HP:0001341
OMIM:249000	HP:0001583
OMIM:249000	HP:0001344
OMIM:249000	HP:0000695
OMIM:249000	HP:0002198
OMIM:249000	HP:0005343
OMIM:249000	HP:0000130
OMIM:249000	HP:0001263
OMIM:249000	HP:0003241
OMIM:249000	HP:0100259
OMIM:249000	HP:0034198
OMIM:249000	HP:0002308
OMIM:249000	HP:0000800
OMIM:249000	HP:0000007
OMIM:249000	HP:0000601
OMIM:249000	HP:0000568
OMIM:249000	HP:0009931
OMIM:249000	HP:0006267
OMIM:249000	HP:0001539
OMIM:249000	HP:0000204
OMIM:249000	HP:0000369
OMIM:249000	HP:0001671
OMIM:249000	HP:0002323
OMIM:249000	HP:0000340
OMIM:249000	HP:0002089
OMIM:249000	HP:0001195
OMIM:249000	HP:0000061
OMIM:249000	HP:0001274
OMIM:249000	HP:0002085
OMIM:249000	HP:0000180
OMIM:249000	HP:0001829
OMIM:249000	HP:0001746
OMIM:249000	HP:0000337
OMIM:249000	HP:0001305
OMIM:249000	HP:0000612
OMIM:249000	HP:0000219
OMIM:249000	HP:0002119
OMIM:249000	HP:0001747
OMIM:249000	HP:0030084
OMIM:249000	HP:0000537
OMIM:249000	HP:0001623
OMIM:249000	HP:0001744
OMIM:249000	HP:0000033
OMIM:249000	HP:0008936
OMIM:249000	HP:0001562
OMIM:249000	HP:0000154
OMIM:249000	HP:0001883
OMIM:249000	HP:0001321
OMIM:249000	HP:0031936
OMIM:249000	HP:0001162
OMIM:249000	HP:0001680
OMIM:249000	HP:0000470
OMIM:249000	HP:0000508
OMIM:249000	HP:0006563
OMIM:249000	HP:0006487
OMIM:249000	HP:0001511
OMIM:249000	HP:0001830
OMIM:249000	HP:0001159
OMIM:249000	HP:0000069
OMIM:249000	HP:0000465
OMIM:249000	HP:0000028
OMIM:249000	HP:0002566
OMIM:249000	HP:0000347
OMIM:249000	HP:0000104
OMIM:619879	HP:0003577
OMIM:619879	HP:0002089
OMIM:619879	HP:0001750
OMIM:619879	HP:0000463
OMIM:619879	HP:0000062
OMIM:619879	HP:0001395
OMIM:619879	HP:0002085
OMIM:619879	HP:0005474
OMIM:619879	HP:0003270
OMIM:619879	HP:0000316
OMIM:619879	HP:0000113
OMIM:619879	HP:0000278
OMIM:619879	HP:0001562
OMIM:619879	HP:0001883
OMIM:619879	HP:0001162
OMIM:619879	HP:0001360
OMIM:619879	HP:0000151
OMIM:619879	HP:0000470
OMIM:619879	HP:0005180
OMIM:619879	HP:0100259
OMIM:619879	HP:0034199
OMIM:619879	HP:0000308
OMIM:619879	HP:0010880
OMIM:619879	HP:0034198
OMIM:619879	HP:0000007
OMIM:619879	HP:0000568
OMIM:619879	HP:0006487
OMIM:619879	HP:0006543
OMIM:619879	HP:0001538
OMIM:619879	HP:0000961
OMIM:619879	HP:0001159
OMIM:619879	HP:0001830
OMIM:619879	HP:0001653
OMIM:619879	HP:0002107
OMIM:619879	HP:0000347
OMIM:619879	HP:0000369
OMIM:613885	HP:0000175
OMIM:613885	HP:0000252
OMIM:613885	HP:0003577
OMIM:613885	HP:0001762
OMIM:613885	HP:0000062
OMIM:613885	HP:0002085
OMIM:613885	HP:0003196
OMIM:613885	HP:0000470
OMIM:613885	HP:0002084
OMIM:613885	HP:0003270
OMIM:613885	HP:0010442
OMIM:613885	HP:0000528
OMIM:613885	HP:0004719
OMIM:613885	HP:0000007
OMIM:613885	HP:0000337
OMIM:613885	HP:0000568
OMIM:613885	HP:0025700
OMIM:613885	HP:0000774
OMIM:613885	HP:0001698
OMIM:613885	HP:0000113
OMIM:613885	HP:0000204
OMIM:613885	HP:0000457
OMIM:613885	HP:0000105
OMIM:613885	HP:0000369
OMIM:614209	HP:0009826
OMIM:614209	HP:0001762
OMIM:614209	HP:0000062
OMIM:614209	HP:0034199
OMIM:614209	HP:0002085
OMIM:614209	HP:0000932
OMIM:614209	HP:0000007
OMIM:614209	HP:0000003
OMIM:614209	HP:0034217
OMIM:610644	HP:0001792
OMIM:610644	HP:0002155
OMIM:610644	HP:0030731
OMIM:610644	HP:0000771
OMIM:610644	HP:0003124
OMIM:610644	HP:0000062
OMIM:610644	HP:0011838
OMIM:610644	HP:0003241
OMIM:610644	HP:0012118
OMIM:610644	HP:0025080
OMIM:610644	HP:0012861
OMIM:610644	HP:0000007
OMIM:610644	HP:0007410
OMIM:610644	HP:0008665
OMIM:610644	HP:0008734
OMIM:610644	HP:0006357
OMIM:610644	HP:0008404
OMIM:610644	HP:0000047
OMIM:610644	HP:0000982
OMIM:264270	HP:0000062
OMIM:264270	HP:0000327
OMIM:264270	HP:0000007
OMIM:264270	HP:0005790
OMIM:264270	HP:0008665
OMIM:264270	HP:0005856
OMIM:264270	HP:0000786
OMIM:616777	HP:0030799
OMIM:616777	HP:0004322
OMIM:616777	HP:0000062
OMIM:616777	HP:0001629
OMIM:616777	HP:0011461
OMIM:616777	HP:0000998
OMIM:616777	HP:0008633
OMIM:616777	HP:0002119
OMIM:616777	HP:0000411
OMIM:616777	HP:0000776
OMIM:616777	HP:0000275
OMIM:616777	HP:0000252
OMIM:616777	HP:0001561
OMIM:616777	HP:0000010
OMIM:616777	HP:0001762
OMIM:616777	HP:0000276
OMIM:610253	HP:0006335
OMIM:616777	HP:0002099
OMIM:616777	HP:0001263
OMIM:616777	HP:0001518
OMIM:616777	HP:0000007
OMIM:616777	HP:0001558
OMIM:616777	HP:0008665
OMIM:616777	HP:0000444
OMIM:616777	HP:0000268
OMIM:616777	HP:0001511
OMIM:616777	HP:0002205
OMIM:616777	HP:0001631
OMIM:616777	HP:0000347
OMIM:616777	HP:0009879
OMIM:615503	HP:0003026
OMIM:615503	HP:0001561
OMIM:615503	HP:0002980
OMIM:615503	HP:0002089
OMIM:615503	HP:0001156
OMIM:615503	HP:0004322
OMIM:615503	HP:0000062
OMIM:615503	HP:0010454
OMIM:615503	HP:0005280
OMIM:615503	HP:0100732
OMIM:615503	HP:0100259
OMIM:615503	HP:0100258
OMIM:615503	HP:0001508
OMIM:615503	HP:0001629
OMIM:615503	HP:0000007
OMIM:615503	HP:0000895
OMIM:615503	HP:0000774
OMIM:615503	HP:0001159
OMIM:615503	HP:0000256
OMIM:615503	HP:0000773
OMIM:615503	HP:0006644
OMIM:269860	HP:0000286
OMIM:269860	HP:0000882
OMIM:269860	HP:0001773
OMIM:269860	HP:0000089
OMIM:269860	HP:0000161
OMIM:269860	HP:0009381
OMIM:269860	HP:0001405
OMIM:269860	HP:0002979
OMIM:269860	HP:0000316
OMIM:269860	HP:0000238
OMIM:269860	HP:0001769
OMIM:269860	HP:0001643
OMIM:269860	HP:0001169
OMIM:269860	HP:0000358
OMIM:269860	HP:0000695
OMIM:269860	HP:0001541
OMIM:269860	HP:0011802
OMIM:269860	HP:0000969
OMIM:269860	HP:0000800
OMIM:269860	HP:0000888
OMIM:269860	HP:0000007
OMIM:269860	HP:0001539
OMIM:269860	HP:0001538
OMIM:269860	HP:0000369
OMIM:269860	HP:0001655
OMIM:269860	HP:0002323
OMIM:269860	HP:0002089
OMIM:269860	HP:0000023
OMIM:269860	HP:0001156
OMIM:269860	HP:0000062
OMIM:269860	HP:0002240
OMIM:269860	HP:0000180
OMIM:269860	HP:0010306
OMIM:269860	HP:0100750
OMIM:269860	HP:0012368
OMIM:269860	HP:0001629
OMIM:269860	HP:0000774
OMIM:269860	HP:0002557
OMIM:269860	HP:0006610
OMIM:269860	HP:0000773
OMIM:269860	HP:0000377
OMIM:269860	HP:0000256
OMIM:269860	HP:0001744
OMIM:269860	HP:0003026
OMIM:269860	HP:0009826
OMIM:269860	HP:0001561
OMIM:269860	HP:0004279
OMIM:269860	HP:0001360
OMIM:269860	HP:0000470
OMIM:269860	HP:0002093
OMIM:269860	HP:0000348
OMIM:269860	HP:0008501
OMIM:269860	HP:0006488
OMIM:269860	HP:0003811
OMIM:269860	HP:0001511
OMIM:269860	HP:0006644
OMIM:269860	HP:0002566
OMIM:269860	HP:0001831
OMIM:616300	HP:0003038
OMIM:616300	HP:0003577
OMIM:616300	HP:0008905
OMIM:616300	HP:0002089
OMIM:616300	HP:0002023
OMIM:616300	HP:0000089
OMIM:616300	HP:0001591
OMIM:616300	HP:0000062
OMIM:616300	HP:0003177
OMIM:616300	HP:0003375
OMIM:616300	HP:0004482
OMIM:616300	HP:0002084
OMIM:616300	HP:0410030
OMIM:616300	HP:0000280
OMIM:616300	HP:0000180
OMIM:616300	HP:0045075
OMIM:616300	HP:0011315
OMIM:616300	HP:0010297
OMIM:616300	HP:0011340
OMIM:616300	HP:0003826
OMIM:616300	HP:0000316
OMIM:616300	HP:0002419
OMIM:616300	HP:0001305
OMIM:616300	HP:0001643
OMIM:616300	HP:0000774
OMIM:616300	HP:0000773
OMIM:616300	HP:0003026
OMIM:616300	HP:0000175
OMIM:616300	HP:0000695
OMIM:616300	HP:0008839
OMIM:616300	HP:0001321
OMIM:616300	HP:0002692
OMIM:616300	HP:0011800
OMIM:616300	HP:0002093
OMIM:616300	HP:0011802
OMIM:616300	HP:0003180
OMIM:616300	HP:0100259
OMIM:616300	HP:0100258
OMIM:616300	HP:0000308
OMIM:616300	HP:0000107
OMIM:616300	HP:0000448
OMIM:616300	HP:0000888
OMIM:616300	HP:0000568
OMIM:616300	HP:0000007
OMIM:616300	HP:0001539
OMIM:616300	HP:0000400
OMIM:616300	HP:0005736
OMIM:616300	HP:0000028
OMIM:617895	HP:0002983
OMIM:617895	HP:0000343
OMIM:617895	HP:0002089
OMIM:617895	HP:0005257
OMIM:617895	HP:0001156
OMIM:617895	HP:0000062
OMIM:617895	HP:0001290
OMIM:617895	HP:0004482
OMIM:617895	HP:0001629
OMIM:617895	HP:0011220
OMIM:617895	HP:0002878
OMIM:617895	HP:0000895
OMIM:617895	HP:0000895
OMIM:617895	HP:0000774
OMIM:617895	HP:0000773
OMIM:617895	HP:0002098
OMIM:617895	HP:0011800
OMIM:617895	HP:0005280
OMIM:617895	HP:0100259
OMIM:617895	HP:0000946
OMIM:617895	HP:0000888
OMIM:617895	HP:0000007
OMIM:617895	HP:0001539
OMIM:617895	HP:0000268
OMIM:617895	HP:0001159
OMIM:617895	HP:0000520
OMIM:617895	HP:0002984
OMIM:617895	HP:0000369
OMIM:617895	HP:0000269
OMIM:616489	HP:0004325
OMIM:616489	HP:0003577
OMIM:616489	HP:0004322
OMIM:616489	HP:0000062
OMIM:616489	HP:0001252
OMIM:616489	HP:0004482
OMIM:616489	HP:0001270
OMIM:616489	HP:0012741
OMIM:616489	HP:0009760
OMIM:616489	HP:0011220
OMIM:616489	HP:0008897
OMIM:610253	HP:0000695
OMIM:616489	HP:0000278
OMIM:616489	HP:0000995
OMIM:616489	HP:0001562
OMIM:616489	HP:0002750
OMIM:616489	HP:0011968
OMIM:616489	HP:0001263
OMIM:616489	HP:0000808
OMIM:616489	HP:0001518
OMIM:616489	HP:0004209
OMIM:616489	HP:0001159
OMIM:616489	HP:0200055
OMIM:616489	HP:0002007
OMIM:616489	HP:0000325
OMIM:616489	HP:0000369
OMIM:616489	HP:0034391
OMIM:616489	HP:0000006
OMIM:608800	HP:0000033
OMIM:608800	HP:0002267
OMIM:608800	HP:0008715
OMIM:608800	HP:0002793
OMIM:608800	HP:0002045
OMIM:608800	HP:0001662
OMIM:608800	HP:0010307
OMIM:608800	HP:0008708
OMIM:608800	HP:0002020
OMIM:608800	HP:0025431
OMIM:608800	HP:0003593
OMIM:608800	HP:0001608
OMIM:608800	HP:0000007
OMIM:608800	HP:0008872
OMIM:608800	HP:0025425
OMIM:608800	HP:0001308
OMIM:608800	HP:0006543
OMIM:608800	HP:0008733
OMIM:608800	HP:0001510
OMIM:608800	HP:0002104
OMIM:608800	HP:0000028
OMIM:608800	HP:0025428
OMIM:608800	HP:0001699
OMIM:608800	HP:0003623
OMIM:610253	HP:0001762
OMIM:211380	HP:0000684
OMIM:211380	HP:0001256
OMIM:211380	HP:0000486
OMIM:211380	HP:0000485
OMIM:211380	HP:0001571
OMIM:211380	HP:0000518
OMIM:211380	HP:0000316
OMIM:211380	HP:0020049
OMIM:211380	HP:0001249
OMIM:211380	HP:0000358
OMIM:211380	HP:0000494
OMIM:211380	HP:0003764
OMIM:211380	HP:0004378
OMIM:211380	HP:0000574
OMIM:211380	HP:0001263
OMIM:211380	HP:0010554
OMIM:211380	HP:0011800
OMIM:211380	HP:0000808
OMIM:211380	HP:0000327
OMIM:211380	HP:0000767
OMIM:211380	HP:0000007
OMIM:211380	HP:0000689
OMIM:211380	HP:0000048
OMIM:211380	HP:0008689
OMIM:211380	HP:0000289
OMIM:211380	HP:0000047
OMIM:211380	HP:0000520
OMIM:211380	HP:0000248
OMIM:211380	HP:0004602
OMIM:211380	HP:0000369
OMIM:613803	HP:0001270
OMIM:211380	HP:0000445
OMIM:211380	HP:0000341
OMIM:211380	HP:0003577
OMIM:211380	HP:0000343
OMIM:211380	HP:0000463
OMIM:613803	HP:0000750
OMIM:211380	HP:0010862
OMIM:211380	HP:0011910
OMIM:211380	HP:0000337
OMIM:211380	HP:0000414
OMIM:211380	HP:0000219
OMIM:211380	HP:0000218
OMIM:211380	HP:0009765
OMIM:211380	HP:0006610
OMIM:211380	HP:0000179
OMIM:300354	HP:0002539
OMIM:211380	HP:0000456
OMIM:211380	HP:0000431
OMIM:211380	HP:0000193
OMIM:211380	HP:0000272
OMIM:211380	HP:0011069
OMIM:211380	HP:0012796
OMIM:211380	HP:0011079
OMIM:211380	HP:0006485
OMIM:211380	HP:0000667
OMIM:211380	HP:0000307
OMIM:211380	HP:0000664
OMIM:211380	HP:0000501
OMIM:211380	HP:0000303
OMIM:300758	HP:0000808
OMIM:300758	HP:0003577
OMIM:300758	HP:0001419
OMIM:618454	HP:0000286
OMIM:618454	HP:0002465
OMIM:618454	HP:0002188
OMIM:618454	HP:0000365
OMIM:618454	HP:0001773
OMIM:618454	HP:0000046
OMIM:618454	HP:0000089
OMIM:618454	HP:0004322
OMIM:618454	HP:0001250
OMIM:618454	HP:0001252
OMIM:618454	HP:0003196
OMIM:618454	HP:0410030
OMIM:618454	HP:0011463
OMIM:618454	HP:0000319
OMIM:618454	HP:0011220
OMIM:618454	HP:0000316
OMIM:618454	HP:0007366
OMIM:618454	HP:0030260
OMIM:618454	HP:0001643
OMIM:618454	HP:0001249
OMIM:618454	HP:0000358
OMIM:618454	HP:0002553
OMIM:618454	HP:0000175
OMIM:618454	HP:0000252
OMIM:618454	HP:0001344
OMIM:618454	HP:0002079
OMIM:618454	HP:0011968
OMIM:618454	HP:0002395
OMIM:618454	HP:0000490
OMIM:618454	HP:0001263
OMIM:618454	HP:0002194
OMIM:618454	HP:0000729
OMIM:618454	HP:0001537
OMIM:618454	HP:0000601
OMIM:618454	HP:0000722
OMIM:618454	HP:0001539
OMIM:618454	HP:0004209
OMIM:618454	HP:0000322
OMIM:618454	HP:0000006
OMIM:618454	HP:0000369
OMIM:618454	HP:0000126
OMIM:618454	HP:0001655
OMIM:618454	HP:0001792
OMIM:618454	HP:0000582
OMIM:618454	HP:0000463
OMIM:618454	HP:0000023
OMIM:618454	HP:0002120
OMIM:618454	HP:0002164
OMIM:618454	HP:0000460
OMIM:618454	HP:0010862
OMIM:618454	HP:0000738
OMIM:618454	HP:0002719
OMIM:618454	HP:0001629
OMIM:618454	HP:0005709
OMIM:618454	HP:0000414
OMIM:618454	HP:0000219
OMIM:618454	HP:0002119
OMIM:618454	HP:0008755
OMIM:618454	HP:0002558
OMIM:618454	HP:0000776
OMIM:618454	HP:0001320
OMIM:618454	HP:0000154
OMIM:618454	HP:0000076
OMIM:618454	HP:0000750
OMIM:618454	HP:0007925
OMIM:618454	HP:0002650
OMIM:618454	HP:0000431
OMIM:618454	HP:0031936
OMIM:618454	HP:0001680
OMIM:618454	HP:0002092
OMIM:618454	HP:0005280
OMIM:618454	HP:0000709
OMIM:618454	HP:0000426
OMIM:618454	HP:0000107
OMIM:618454	HP:0000505
OMIM:618454	HP:0000028
OMIM:618454	HP:0000347
OMIM:618454	HP:0002126
OMIM:618454	HP:0000588
OMIM:603467	HP:0003577
OMIM:603467	HP:0011419
OMIM:603467	HP:0004322
OMIM:603467	HP:0001233
OMIM:603467	HP:0000089
OMIM:603467	HP:0001195
OMIM:603467	HP:0001508
OMIM:603467	HP:0001903
OMIM:603467	HP:0000957
OMIM:603467	HP:0008551
OMIM:603467	HP:0001328
OMIM:603467	HP:0000953
OMIM:603467	HP:0030260
OMIM:603467	HP:0005528
OMIM:603467	HP:0001643
OMIM:603467	HP:0000252
OMIM:603467	HP:0001561
OMIM:603467	HP:0000076
OMIM:603467	HP:0000750
OMIM:603467	HP:0001882
OMIM:603467	HP:0003221
OMIM:603467	HP:0002090
OMIM:603467	HP:0000007
OMIM:603467	HP:0000568
OMIM:603467	HP:0009777
OMIM:603467	HP:0000824
OMIM:603467	HP:0000405
OMIM:603467	HP:0001511
OMIM:603467	HP:0000125
OMIM:603467	HP:0001873
OMIM:603467	HP:0009778
OMIM:603467	HP:0000960
OMIM:603467	HP:0001631
OMIM:603467	HP:0002984
OMIM:603467	HP:0002247
OMIM:603467	HP:0000028
OMIM:300957	HP:0002487
OMIM:300957	HP:0000486
OMIM:300957	HP:0004322
OMIM:300957	HP:0001250
OMIM:300957	HP:0001252
OMIM:300957	HP:0000716
OMIM:300957	HP:0000639
OMIM:300957	HP:0000739
OMIM:300957	HP:0030043
OMIM:300957	HP:0002119
OMIM:300957	HP:0030260
OMIM:300957	HP:0001249
OMIM:300957	HP:0001622
OMIM:300957	HP:0000577
OMIM:300957	HP:0001320
OMIM:300957	HP:0000252
OMIM:300354	HP:0002079
OMIM:300957	HP:0000750
OMIM:300957	HP:0001388
OMIM:300957	HP:0001288
OMIM:300957	HP:0011968
OMIM:300957	HP:0002171
OMIM:300957	HP:0000708
OMIM:300957	HP:0001419
OMIM:300957	HP:0001518
OMIM:300957	HP:0000407
OMIM:300957	HP:0001317
OMIM:300957	HP:0000505
OMIM:300957	HP:0001956
OMIM:300957	HP:0001257
OMIM:300957	HP:0001337
OMIM:300957	HP:0002500
OMIM:300957	HP:0002269
OMIM:300957	HP:0000028
OMIM:617053	HP:0004325
OMIM:617053	HP:0004322
OMIM:617053	HP:0002043
OMIM:617053	HP:0001250
OMIM:617053	HP:0002020
OMIM:617053	HP:0003593
OMIM:617053	HP:0001270
OMIM:617053	HP:0011951
OMIM:617053	HP:0006270
OMIM:617053	HP:0000815
OMIM:617053	HP:0001903
OMIM:617053	HP:0010550
OMIM:617053	HP:0002718
OMIM:617053	HP:0100806
OMIM:617053	HP:0000238
OMIM:617053	HP:0001943
OMIM:617053	HP:0001888
OMIM:617053	HP:0000835
OMIM:617053	HP:0030260
OMIM:617053	HP:0008734
OMIM:617053	HP:0001643
OMIM:617053	HP:0003623
OMIM:617053	HP:0000010
OMIM:617053	HP:0004059
OMIM:617053	HP:0002650
OMIM:617053	HP:0001762
OMIM:617053	HP:0001882
OMIM:617053	HP:0002571
OMIM:617053	HP:0002153
OMIM:617053	HP:0001263
OMIM:617053	HP:0002170
OMIM:617053	HP:0010557
OMIM:617053	HP:0001838
OMIM:617053	HP:0002902
OMIM:617053	HP:0000846
OMIM:617053	HP:0000967
OMIM:617053	HP:0001511
OMIM:617053	HP:0000047
OMIM:617053	HP:0001873
OMIM:617053	HP:0000006
OMIM:617053	HP:0000028
OMIM:617053	HP:0002863
OMIM:617053	HP:0002028
OMIM:617053	HP:0000049
OMIM:613406	HP:0006989
OMIM:613406	HP:0000365
OMIM:613406	HP:0000486
OMIM:613406	HP:0004322
OMIM:613406	HP:0003196
OMIM:613406	HP:0002020
OMIM:613406	HP:0003593
OMIM:613406	HP:0012745
OMIM:613406	HP:0040262
OMIM:613406	HP:0012741
OMIM:613406	HP:0000518
OMIM:613406	HP:0000639
OMIM:613406	HP:0002539
OMIM:613406	HP:0001845
OMIM:613406	HP:0009466
OMIM:613406	HP:0009623
OMIM:613406	HP:0000752
OMIM:613406	HP:0003745
OMIM:613406	HP:0002019
OMIM:613406	HP:0003623
OMIM:613406	HP:0000494
OMIM:613406	HP:0000252
OMIM:613406	HP:0000490
OMIM:613406	HP:0002275
OMIM:613406	HP:0100024
OMIM:613406	HP:0000407
OMIM:613406	HP:0025646
OMIM:613406	HP:0002705
OMIM:613406	HP:0004209
OMIM:613406	HP:0000400
OMIM:613406	HP:0000006
OMIM:613406	HP:0003577
OMIM:613406	HP:0001795
OMIM:613406	HP:0000343
OMIM:613406	HP:0000463
OMIM:613406	HP:0001156
OMIM:613406	HP:0001270
OMIM:613406	HP:0000739
OMIM:613406	HP:0000337
OMIM:613406	HP:0008872
OMIM:613406	HP:0000612
OMIM:613406	HP:0000219
OMIM:613406	HP:0002119
OMIM:613406	HP:0030084
OMIM:613406	HP:0000218
OMIM:613406	HP:0000454
OMIM:613406	HP:0000179
OMIM:613406	HP:0001166
OMIM:613406	HP:0001561
OMIM:613406	HP:0000750
OMIM:613406	HP:0002650
OMIM:613406	HP:0004279
OMIM:613406	HP:0002376
OMIM:613406	HP:0000194
OMIM:613406	HP:0010535
OMIM:613406	HP:0009275
OMIM:613406	HP:0009795
OMIM:613406	HP:0000348
OMIM:613406	HP:0002007
OMIM:613406	HP:0007018
OMIM:613406	HP:0000586
OMIM:613406	HP:0000286
OMIM:613406	HP:0001770
OMIM:613406	HP:0002188
OMIM:613406	HP:0001256
OMIM:613406	HP:0001773
OMIM:613406	HP:0001250
OMIM:613406	HP:0000160
OMIM:613406	HP:0001252
OMIM:613406	HP:0001808
OMIM:613406	HP:0011463
OMIM:613406	HP:0000319
OMIM:613406	HP:0000718
OMIM:613406	HP:0011220
OMIM:613406	HP:0000717
OMIM:613406	HP:0000316
OMIM:613406	HP:0030260
OMIM:613406	HP:0001249
OMIM:613406	HP:0001388
OMIM:613406	HP:0002750
OMIM:613406	HP:0002079
OMIM:613406	HP:0011968
OMIM:613406	HP:0001263
OMIM:613406	HP:0012378
OMIM:613406	HP:0009890
OMIM:613406	HP:0034198
OMIM:613406	HP:0000729
OMIM:613406	HP:0000964
OMIM:613406	HP:0000568
OMIM:613406	HP:0000047
OMIM:613406	HP:0000322
OMIM:613406	HP:0009778
OMIM:613406	HP:0005978
OMIM:613406	HP:0000325
OMIM:613406	HP:0000324
OMIM:613406	HP:0000445
OMIM:613406	HP:0009916
OMIM:613406	HP:0000540
OMIM:613406	HP:0000023
OMIM:613406	HP:0010747
OMIM:613406	HP:0010862
OMIM:613406	HP:0011833
OMIM:613406	HP:0010864
OMIM:613406	HP:0000378
OMIM:613406	HP:0000411
OMIM:613406	HP:0001741
OMIM:613406	HP:0000776
OMIM:613406	HP:0000275
OMIM:613406	HP:0002213
OMIM:613406	HP:0000431
OMIM:613406	HP:0000276
OMIM:613406	HP:0000430
OMIM:613406	HP:0000391
OMIM:613406	HP:0009909
OMIM:613406	HP:0002170
OMIM:613406	HP:0005280
OMIM:613406	HP:0000308
OMIM:613406	HP:0001518
OMIM:613406	HP:0032077
OMIM:613406	HP:0000426
OMIM:613406	HP:0430028
OMIM:613406	HP:0000824
OMIM:613406	HP:0000307
OMIM:613406	HP:0001511
OMIM:613406	HP:0200055
OMIM:613406	HP:0001510
OMIM:613406	HP:0001513
OMIM:136680	HP:0003774
OMIM:136680	HP:0000100
OMIM:136680	HP:0000133
OMIM:136680	HP:0001442
OMIM:136680	HP:0000097
OMIM:136680	HP:0000093
OMIM:136680	HP:0000037
OMIM:136680	HP:0000006
OMIM:136680	HP:0000149
OMIM:136680	HP:0000786
OMIM:608978	HP:0003577
OMIM:608978	HP:0002089
OMIM:608978	HP:0001651
OMIM:608978	HP:0001195
OMIM:608978	HP:0001153
OMIM:608978	HP:0000085
OMIM:608978	HP:0004383
OMIM:608978	HP:0040314
OMIM:608978	HP:0001629
OMIM:608978	HP:0033210
OMIM:608978	HP:0001669
OMIM:608978	HP:0001647
OMIM:608978	HP:0003826
OMIM:608978	HP:0000813
OMIM:608978	HP:0001747
OMIM:608978	HP:0000037
OMIM:608978	HP:0001643
OMIM:608978	HP:0001522
OMIM:608978	HP:0005301
OMIM:608978	HP:0001680
OMIM:608978	HP:0010773
OMIM:608978	HP:0011565
OMIM:608978	HP:0011626
OMIM:608978	HP:0011720
OMIM:608978	HP:0032592
OMIM:608978	HP:0003819
OMIM:608978	HP:0009110
OMIM:608978	HP:0012020
OMIM:608978	HP:0009112
OMIM:608978	HP:0001636
OMIM:608978	HP:0003811
OMIM:608978	HP:0001631
OMIM:608978	HP:0000006
OMIM:608978	HP:0000105
OMIM:600092	HP:0002069
OMIM:600092	HP:0001320
OMIM:600092	HP:0003510
OMIM:600092	HP:0003236
OMIM:600092	HP:0000252
OMIM:600092	HP:0002983
OMIM:600092	HP:0000582
OMIM:600092	HP:0005621
OMIM:600092	HP:0025681
OMIM:600092	HP:0001156
OMIM:600092	HP:0001591
OMIM:600092	HP:0002164
OMIM:600092	HP:0001260
OMIM:600092	HP:0001252
OMIM:600092	HP:0003394
OMIM:600092	HP:0010049
OMIM:600092	HP:0033725
OMIM:600092	HP:0000007
OMIM:600092	HP:0007676
OMIM:600092	HP:0000037
OMIM:600092	HP:0000774
OMIM:600092	HP:0007359
OMIM:600092	HP:0009803
OMIM:600092	HP:0000588
OMIM:264300	HP:0000771
OMIM:264300	HP:0001939
OMIM:264300	HP:0000789
OMIM:264300	HP:0008730
OMIM:264300	HP:0000007
OMIM:264300	HP:0000821
OMIM:264300	HP:0000037
OMIM:239710	HP:0004322
OMIM:239710	HP:0000260
OMIM:239710	HP:0010055
OMIM:239710	HP:0000316
OMIM:239710	HP:0000337
OMIM:239710	HP:0000218
OMIM:239710	HP:0005989
OMIM:239710	HP:0000358
OMIM:239710	HP:0000396
OMIM:239710	HP:0000494
OMIM:239710	HP:0000252
OMIM:239710	HP:0000474
OMIM:239710	HP:0001161
OMIM:239710	HP:0011304
OMIM:239710	HP:0000508
OMIM:239710	HP:0000349
OMIM:239710	HP:0000007
OMIM:239710	HP:0000048
OMIM:239710	HP:0001159
OMIM:239710	HP:0000047
OMIM:239710	HP:0000520
OMIM:239710	HP:0000960
OMIM:239710	HP:0000369
OMIM:239710	HP:0000248
OMIM:239710	HP:0000049
OMIM:239710	HP:0000445
OMIM:123790	HP:0007517
OMIM:123790	HP:0001377
OMIM:123790	HP:0000160
OMIM:123790	HP:0010609
OMIM:123790	HP:0001804
OMIM:123790	HP:0000316
OMIM:123790	HP:0001845
OMIM:123790	HP:0000238
OMIM:123790	HP:0000956
OMIM:123790	HP:0020049
OMIM:123790	HP:0000358
OMIM:123790	HP:0005469
OMIM:123790	HP:0003246
OMIM:123790	HP:0000494
OMIM:123790	HP:0000453
OMIM:123790	HP:0000695
OMIM:123790	HP:0000452
OMIM:123790	HP:0001263
OMIM:123790	HP:0004450
OMIM:123790	HP:0011800
OMIM:123790	HP:0009891
OMIM:123790	HP:0002308
OMIM:123790	HP:0000648
OMIM:123790	HP:0000048
OMIM:123790	HP:0000047
OMIM:123790	HP:0000520
OMIM:123790	HP:0000006
OMIM:123790	HP:0003577
OMIM:123790	HP:0004467
OMIM:123790	HP:0001792
OMIM:123790	HP:0000189
OMIM:123790	HP:0000463
OMIM:123790	HP:0001274
OMIM:123790	HP:0010541
OMIM:123790	HP:0034361
OMIM:123790	HP:0008872
OMIM:123790	HP:0002119
OMIM:123790	HP:0000218
OMIM:123790	HP:0000059
OMIM:123790	HP:0000212
OMIM:123790	HP:0005989
OMIM:123790	HP:0000413
OMIM:123790	HP:0002676
OMIM:123790	HP:0001545
OMIM:123790	HP:0001363
OMIM:123790	HP:0002098
OMIM:123790	HP:0000193
OMIM:123790	HP:0000272
OMIM:123790	HP:0005280
OMIM:123790	HP:0100876
OMIM:123790	HP:0000508
OMIM:123790	HP:0000822
OMIM:123790	HP:0000426
OMIM:613161	HP:0000252
OMIM:613161	HP:0002521
OMIM:613161	HP:0002133
OMIM:613161	HP:0002650
OMIM:613161	HP:0002188
OMIM:613161	HP:0002023
OMIM:613161	HP:0002167
OMIM:613161	HP:0001332
OMIM:613161	HP:0001250
OMIM:613161	HP:0002151
OMIM:613161	HP:0001252
OMIM:613161	HP:0001263
OMIM:613161	HP:0003593
OMIM:613161	HP:0001270
OMIM:613161	HP:0007185
OMIM:613161	HP:0034595
OMIM:613161	HP:0002836
OMIM:613161	HP:0000007
OMIM:613161	HP:0001319
OMIM:613161	HP:0000048
OMIM:613161	HP:0001942
OMIM:613161	HP:0001249
OMIM:619148	HP:0000286
OMIM:619148	HP:0010804
OMIM:619148	HP:0002342
OMIM:619148	HP:0002023
OMIM:619148	HP:0000486
OMIM:619148	HP:0000365
OMIM:619148	HP:0000684
OMIM:619148	HP:0004322
OMIM:619148	HP:0000243
OMIM:619148	HP:0002021
OMIM:619148	HP:0001250
OMIM:619148	HP:0001252
OMIM:619148	HP:0410030
OMIM:619148	HP:0100600
OMIM:619148	HP:0000957
OMIM:619148	HP:0000718
OMIM:619148	HP:0000316
OMIM:619148	HP:0000954
OMIM:619148	HP:0001845
OMIM:619148	HP:0009622
OMIM:619148	HP:0000752
OMIM:619148	HP:0001643
OMIM:619148	HP:0001642
OMIM:619148	HP:0000358
OMIM:619148	HP:0000252
OMIM:619148	HP:0000453
OMIM:619148	HP:0000490
OMIM:619148	HP:0001182
OMIM:619148	HP:0012385
OMIM:619148	HP:0000568
OMIM:619148	HP:0000048
OMIM:619148	HP:0009778
OMIM:619148	HP:0000322
OMIM:619148	HP:0000047
OMIM:619148	HP:0000006
OMIM:619148	HP:0000248
OMIM:619148	HP:0002323
OMIM:619148	HP:0000340
OMIM:619148	HP:0002089
OMIM:619148	HP:0000540
OMIM:619148	HP:0001274
OMIM:619148	HP:0002084
OMIM:619148	HP:0012725
OMIM:619148	HP:0010864
OMIM:619148	HP:0040079
OMIM:619148	HP:0001305
OMIM:619148	HP:0009765
OMIM:619148	HP:0000218
OMIM:619148	HP:0000774
OMIM:619148	HP:0000212
OMIM:619148	HP:0001545
OMIM:619148	HP:0001762
OMIM:619148	HP:0000431
OMIM:619148	HP:0001245
OMIM:619148	HP:0005487
OMIM:619148	HP:0000194
OMIM:619148	HP:0001518
OMIM:619148	HP:0001712
OMIM:619148	HP:0000348
OMIM:619148	HP:0006288
OMIM:619148	HP:0000347
OMIM:619148	HP:0000028
OMIM:613026	HP:0000483
OMIM:613026	HP:0004322
OMIM:613026	HP:0003196
OMIM:613026	HP:0012745
OMIM:613026	HP:0045075
OMIM:613026	HP:0000958
OMIM:613026	HP:0011461
OMIM:613026	HP:0001845
OMIM:613026	HP:0008897
OMIM:613026	HP:0000637
OMIM:613026	HP:0003745
OMIM:613026	HP:0000278
OMIM:613026	HP:0001249
OMIM:613026	HP:0006315
OMIM:613026	HP:0000252
OMIM:613026	HP:0001263
OMIM:613026	HP:0010554
OMIM:613026	HP:0003758
OMIM:613026	HP:0004209
OMIM:613026	HP:0000400
OMIM:613026	HP:0000048
OMIM:613026	HP:0000322
OMIM:613026	HP:0000047
OMIM:613026	HP:0000369
OMIM:613026	HP:0000006
OMIM:613026	HP:0001671
OMIM:613026	HP:0000023
OMIM:613026	HP:0000463
OMIM:613026	HP:0001195
OMIM:613026	HP:0002164
OMIM:613026	HP:0000581
OMIM:613026	HP:0008070
OMIM:613026	HP:0002719
OMIM:613026	HP:0001508
OMIM:613026	HP:0007385
OMIM:613026	HP:0008872
OMIM:613026	HP:0006610
OMIM:613026	HP:0000653
OMIM:613026	HP:0000670
OMIM:613026	HP:0000431
OMIM:613026	HP:0000233
OMIM:613026	HP:0000430
OMIM:613026	HP:0000276
OMIM:300354	HP:0002500
OMIM:613026	HP:0000508
OMIM:613026	HP:0000668
OMIM:613026	HP:0000348
OMIM:613026	HP:0001511
OMIM:613026	HP:0001510
OMIM:613026	HP:0000347
OMIM:613026	HP:0000028
OMIM:606851	HP:0000494
OMIM:606851	HP:0000185
OMIM:606851	HP:0001263
OMIM:606851	HP:0010554
OMIM:606851	HP:0001838
OMIM:606851	HP:0000508
OMIM:606851	HP:0000239
OMIM:606851	HP:0000316
OMIM:606851	HP:0000767
OMIM:606851	HP:0000007
OMIM:606851	HP:0000048
OMIM:606851	HP:0000047
OMIM:606851	HP:0000465
OMIM:606851	HP:0000028
OMIM:606851	HP:0000248
OMIM:606851	HP:0000325
OMIM:606851	HP:0000347
OMIM:606851	HP:0000358
OMIM:606851	HP:0000369
OMIM:606851	HP:0000589
OMIM:606851	HP:0001249
OMIM:606851	HP:0006712
OMIM:229850	HP:0009937
OMIM:229850	HP:0007759
OMIM:229850	HP:0010804
OMIM:229850	HP:0001212
OMIM:229850	HP:0002023
OMIM:229850	HP:0005257
OMIM:229850	HP:0001250
OMIM:229850	HP:0000280
OMIM:229850	HP:0000316
OMIM:229850	HP:0000954
OMIM:229850	HP:0003826
OMIM:229850	HP:0006278
OMIM:229850	HP:0009623
OMIM:229850	HP:0002139
OMIM:229850	HP:0001249
OMIM:229850	HP:0000175
OMIM:229850	HP:0002032
OMIM:229850	HP:0010310
OMIM:229850	HP:0012385
OMIM:229850	HP:0000007
OMIM:229850	HP:0000568
OMIM:229850	HP:0007036
OMIM:229850	HP:0001539
OMIM:229850	HP:0000048
OMIM:229850	HP:0000047
OMIM:229850	HP:0000883
OMIM:229850	HP:0009778
OMIM:229850	HP:0000204
OMIM:229850	HP:0000369
OMIM:229850	HP:0000126
OMIM:229850	HP:0000885
OMIM:229850	HP:0000049
OMIM:229850	HP:0002245
OMIM:229850	HP:0001792
OMIM:229850	HP:0000343
OMIM:229850	HP:0002089
OMIM:229850	HP:0000463
OMIM:229850	HP:0000581
OMIM:229850	HP:0001274
OMIM:229850	HP:0011039
OMIM:229850	HP:0001629
OMIM:229850	HP:0009882
OMIM:229850	HP:0001305
OMIM:229850	HP:0000813
OMIM:229850	HP:0001748
OMIM:229850	HP:0000154
OMIM:229850	HP:0001561
OMIM:229850	HP:0000431
OMIM:229850	HP:0000475
OMIM:229850	HP:0001520
OMIM:229850	HP:0000073
OMIM:229850	HP:0002251
OMIM:229850	HP:0000470
OMIM:229850	HP:0045025
OMIM:229850	HP:0007096
OMIM:229850	HP:0001838
OMIM:229850	HP:0000308
OMIM:229850	HP:0009473
OMIM:229850	HP:0009112
OMIM:229850	HP:0000107
OMIM:229850	HP:0001631
OMIM:229850	HP:0000028
OMIM:229850	HP:0002247
OMIM:229850	HP:0002566
OMIM:229850	HP:0000104
OMIM:229850	HP:0001798
OMIM:235730	HP:0025100
OMIM:235730	HP:0000684
OMIM:235730	HP:0004961
OMIM:235730	HP:0000486
OMIM:235730	HP:0004322
OMIM:235730	HP:0001250
OMIM:235730	HP:0002021
OMIM:235730	HP:0001252
OMIM:235730	HP:0000482
OMIM:235730	HP:0001290
OMIM:235730	HP:0001290
OMIM:235730	HP:0003270
OMIM:235730	HP:0012429
OMIM:235730	HP:0000518
OMIM:235730	HP:0000316
OMIM:300354	HP:0001156
OMIM:235730	HP:0001643
OMIM:235730	HP:0002019
OMIM:235730	HP:0001642
OMIM:235730	HP:0009748
OMIM:235730	HP:0000176
OMIM:235730	HP:0000494
OMIM:235730	HP:0003720
OMIM:235730	HP:0000252
OMIM:235730	HP:0000692
OMIM:235730	HP:0000175
OMIM:235730	HP:0001344
OMIM:235730	HP:0002079
OMIM:235730	HP:0000490
OMIM:235730	HP:0000767
OMIM:235730	HP:0000403
OMIM:235730	HP:0000568
OMIM:235730	HP:0002307
OMIM:235730	HP:0000768
OMIM:235730	HP:0000048
OMIM:235730	HP:0000565
OMIM:235730	HP:0000047
OMIM:235730	HP:0000047
OMIM:235730	HP:0000006
OMIM:235730	HP:0000567
OMIM:235730	HP:0000687
OMIM:235730	HP:0009918
OMIM:235730	HP:0001274
OMIM:235730	HP:0001273
OMIM:235730	HP:0005274
OMIM:235730	HP:0001270
OMIM:235730	HP:0040082
OMIM:235730	HP:0010864
OMIM:235730	HP:0001629
OMIM:235730	HP:0012372
OMIM:235730	HP:0000612
OMIM:235730	HP:0001627
OMIM:235730	HP:0002119
OMIM:235730	HP:0009765
OMIM:235730	HP:0000378
OMIM:235730	HP:0002558
OMIM:235730	HP:0004415
OMIM:235730	HP:0000077
OMIM:235730	HP:0000750
OMIM:235730	HP:0000431
OMIM:235730	HP:0002013
OMIM:235730	HP:0000078
OMIM:235730	HP:0002251
OMIM:235730	HP:0009909
OMIM:235730	HP:0011229
OMIM:235730	HP:0000508
OMIM:235730	HP:0000307
OMIM:235730	HP:0001631
OMIM:235730	HP:0000028
OMIM:235730	HP:0000028
OMIM:119500	HP:0000175
OMIM:119500	HP:0008726
OMIM:119500	HP:0003577
OMIM:119500	HP:0000013
OMIM:119500	HP:0000046
OMIM:119500	HP:0001762
OMIM:119500	HP:0003298
OMIM:119500	HP:0000193
OMIM:119500	HP:0000196
OMIM:119500	HP:0010554
OMIM:119500	HP:0000726
OMIM:119500	HP:0009755
OMIM:119500	HP:0009754
OMIM:119500	HP:0000048
OMIM:119500	HP:0000059
OMIM:119500	HP:0009757
OMIM:119500	HP:0009756
OMIM:119500	HP:0000006
OMIM:119500	HP:0000204
OMIM:119500	HP:0000028
OMIM:119500	HP:0009758
OMIM:107480	HP:0002025
OMIM:107480	HP:0001177
OMIM:107480	HP:0002023
OMIM:107480	HP:0002144
OMIM:107480	HP:0000089
OMIM:107480	HP:0000083
OMIM:107480	HP:0002020
OMIM:107480	HP:0010331
OMIM:107480	HP:0000238
OMIM:107480	HP:0009944
OMIM:107480	HP:0001249
OMIM:107480	HP:0000252
OMIM:107480	HP:0000453
OMIM:107480	HP:0004453
OMIM:107480	HP:0001263
OMIM:107480	HP:0004692
OMIM:107480	HP:0004691
OMIM:107480	HP:0010711
OMIM:107480	HP:0010481
OMIM:107480	HP:0100015
OMIM:107480	HP:0000407
OMIM:107480	HP:0001537
OMIM:107480	HP:0009779
OMIM:107480	HP:0000048
OMIM:107480	HP:0000400
OMIM:107480	HP:0000047
OMIM:107480	HP:0000003
OMIM:107480	HP:0000006
OMIM:107480	HP:0000567
OMIM:107480	HP:0000143
OMIM:107480	HP:0001199
OMIM:107480	HP:0004467
OMIM:107480	HP:0000384
OMIM:107480	HP:0003577
OMIM:107480	HP:0030676
OMIM:107480	HP:0010709
OMIM:107480	HP:0010743
OMIM:107480	HP:0001629
OMIM:107480	HP:0006097
OMIM:107480	HP:0008551
OMIM:107480	HP:0006179
OMIM:107480	HP:0000136
OMIM:300354	HP:0006855
OMIM:107480	HP:0001864
OMIM:107480	HP:0000110
OMIM:107480	HP:0002575
OMIM:107480	HP:0001440
OMIM:107480	HP:0000076
OMIM:107480	HP:0001883
OMIM:107480	HP:0001360
OMIM:107480	HP:0004792
OMIM:107480	HP:0000394
OMIM:107480	HP:0011304
OMIM:107480	HP:0001518
OMIM:107480	HP:0001636
OMIM:107480	HP:0000821
OMIM:107480	HP:0001631
OMIM:107480	HP:0000028
OMIM:107480	HP:0002247
OMIM:273750	HP:0000343
OMIM:273750	HP:0000463
OMIM:273750	HP:0004322
OMIM:273750	HP:0003298
OMIM:273750	HP:0001373
OMIM:273750	HP:0003691
OMIM:273750	HP:0010306
OMIM:273750	HP:0003307
OMIM:273750	HP:0008897
OMIM:273750	HP:0008734
OMIM:273750	HP:0001763
OMIM:273750	HP:0000773
OMIM:273750	HP:0000179
OMIM:273750	HP:0001249
OMIM:273750	HP:0008839
OMIM:273750	HP:0000574
OMIM:273750	HP:0002750
OMIM:273750	HP:0001382
OMIM:273750	HP:0003100
OMIM:273750	HP:0000272
OMIM:273750	HP:0000470
OMIM:273750	HP:0004570
OMIM:273750	HP:0005280
OMIM:273750	HP:0001518
OMIM:273750	HP:0002827
OMIM:273750	HP:0000767
OMIM:273750	HP:0000007
OMIM:273750	HP:0000307
OMIM:273750	HP:0004209
OMIM:273750	HP:0009237
OMIM:273750	HP:0000268
OMIM:273750	HP:0002007
OMIM:273750	HP:0001511
OMIM:273750	HP:0001511
OMIM:273750	HP:0000047
OMIM:273750	HP:0001510
OMIM:273750	HP:0000303
OMIM:273750	HP:0002643
OMIM:273750	HP:0000325
OMIM:610198	HP:0001256
OMIM:610198	HP:0001250
OMIM:610198	HP:0001251
OMIM:610198	HP:0031964
OMIM:610198	HP:0001508
OMIM:610198	HP:0008897
OMIM:610198	HP:0008734
OMIM:610198	HP:0001324
OMIM:610198	HP:0004856
OMIM:610198	HP:0001645
OMIM:610198	HP:0001644
OMIM:610198	HP:0031956
OMIM:610198	HP:0003344
OMIM:610198	HP:0012817
OMIM:610198	HP:0002470
OMIM:610198	HP:0009110
OMIM:610198	HP:0000007
OMIM:610198	HP:0001635
OMIM:610198	HP:0001657
OMIM:610198	HP:0000648
OMIM:610198	HP:0001511
OMIM:610198	HP:0000047
OMIM:610198	HP:0001631
OMIM:610198	HP:0000028
OMIM:610198	HP:0001414
OMIM:610198	HP:0003535
OMIM:265050	HP:0003577
OMIM:265050	HP:0000365
OMIM:265050	HP:0000486
OMIM:265050	HP:0000581
OMIM:300354	HP:0002126
OMIM:265050	HP:0000437
OMIM:265050	HP:0000316
OMIM:265050	HP:0000337
OMIM:265050	HP:0009004
OMIM:265050	HP:0008897
OMIM:265050	HP:0002714
OMIM:265050	HP:0000537
OMIM:265050	HP:0000218
OMIM:265050	HP:0002678
OMIM:265050	HP:0003468
OMIM:265050	HP:0001249
OMIM:265050	HP:0002996
OMIM:265050	HP:0002974
OMIM:265050	HP:0001540
OMIM:265050	HP:0002553
OMIM:265050	HP:0000473
OMIM:265050	HP:0000175
OMIM:265050	HP:0001363
OMIM:265050	HP:0000494
OMIM:265050	HP:0010759
OMIM:265050	HP:0000431
OMIM:265050	HP:0001382
OMIM:265050	HP:0001263
OMIM:265050	HP:0005243
OMIM:265050	HP:0000925
OMIM:265050	HP:0002827
OMIM:265050	HP:0000508
OMIM:265050	HP:0002825
OMIM:265050	HP:0000426
OMIM:265050	HP:0000007
OMIM:265050	HP:0000289
OMIM:300354	HP:0009879
OMIM:265050	HP:0000204
OMIM:265050	HP:0000028
OMIM:613762	HP:0100621
OMIM:613762	HP:0012245
OMIM:613762	HP:0000133
OMIM:613762	HP:0000150
OMIM:613762	HP:0000041
OMIM:613762	HP:0008665
OMIM:613762	HP:0000047
OMIM:613762	HP:0000006
OMIM:610125	HP:0000054
OMIM:613762	HP:0002215
OMIM:614613	HP:0003577
OMIM:614613	HP:0000463
OMIM:614613	HP:0001156
OMIM:614613	HP:0002286
OMIM:614613	HP:0003196
OMIM:614613	HP:0010049
OMIM:614613	HP:0010743
OMIM:610125	HP:0000175
OMIM:614613	HP:0000717
OMIM:614613	HP:0000635
OMIM:614613	HP:0002516
OMIM:610125	HP:0004322
OMIM:614613	HP:0000752
OMIM:614613	HP:0000311
OMIM:614613	HP:0001249
OMIM:614613	HP:0009803
OMIM:610125	HP:0011755
OMIM:614613	HP:0000750
OMIM:614613	HP:0004233
OMIM:614613	HP:0002297
OMIM:614613	HP:0001263
OMIM:614613	HP:0000272
OMIM:614613	HP:0011800
OMIM:614613	HP:0005280
OMIM:614613	HP:0010579
OMIM:614613	HP:0001511
OMIM:614613	HP:0000047
OMIM:614613	HP:0003416
OMIM:614613	HP:0000006
OMIM:614613	HP:0000028
OMIM:614613	HP:0000303
OMIM:614613	HP:0001513
OMIM:101805	HP:0000670
OMIM:101805	HP:0000252
OMIM:101805	HP:0004467
OMIM:101805	HP:0000175
OMIM:101805	HP:0004279
OMIM:101805	HP:0004322
OMIM:101805	HP:0005321
OMIM:101805	HP:0003298
OMIM:101805	HP:0000954
OMIM:101805	HP:0000349
OMIM:101805	HP:0001511
OMIM:101805	HP:0000047
OMIM:101805	HP:0000006
OMIM:101805	HP:0000028
OMIM:201910	HP:0000771
OMIM:201910	HP:0001507
OMIM:201910	HP:0008221
OMIM:201910	HP:0000822
OMIM:201910	HP:0000007
OMIM:201910	HP:0001943
OMIM:201910	HP:0001954
OMIM:201910	HP:0001945
OMIM:201910	HP:0000840
OMIM:201910	HP:0000047
OMIM:201910	HP:0000127
OMIM:201910	HP:0000765
OMIM:265380	HP:0001694
OMIM:265380	HP:0030732
OMIM:265380	HP:0002023
OMIM:265380	HP:0002023
OMIM:265380	HP:0002101
OMIM:265380	HP:0003396
OMIM:265380	HP:0001252
OMIM:265380	HP:0011611
OMIM:265380	HP:0011611
OMIM:265380	HP:0410030
OMIM:265380	HP:0410030
OMIM:265380	HP:0010444
OMIM:265380	HP:0010882
OMIM:265380	HP:0033208
OMIM:265380	HP:0012304
OMIM:265380	HP:0000913
OMIM:265380	HP:0000913
OMIM:265380	HP:0001647
OMIM:265380	HP:0000316
OMIM:265380	HP:0001643
OMIM:265380	HP:0000476
OMIM:265380	HP:0000278
OMIM:265380	HP:0001540
OMIM:265380	HP:0000175
OMIM:265380	HP:0000175
OMIM:265380	HP:0005301
OMIM:265380	HP:0002032
OMIM:265380	HP:0000490
OMIM:265380	HP:0001263
OMIM:265380	HP:0010955
OMIM:265380	HP:0002190
OMIM:265380	HP:0033186
OMIM:265380	HP:0011571
OMIM:265380	HP:0002308
OMIM:265380	HP:0004927
OMIM:265380	HP:0001734
OMIM:265380	HP:0001734
OMIM:265380	HP:0001539
OMIM:265380	HP:0003316
OMIM:265380	HP:0003316
OMIM:265380	HP:0000047
OMIM:265380	HP:0000006
OMIM:265380	HP:0000248
OMIM:265380	HP:0000369
OMIM:265380	HP:0000126
OMIM:265380	HP:0001655
OMIM:265380	HP:0002245
OMIM:265380	HP:0002202
OMIM:265380	HP:0010946
OMIM:265380	HP:0001195
OMIM:265380	HP:0001195
OMIM:265380	HP:0001790
OMIM:265380	HP:0004383
OMIM:265380	HP:0004383
OMIM:265380	HP:0001629
OMIM:265380	HP:0001746
OMIM:265380	HP:0001746
OMIM:265380	HP:0006695
OMIM:265380	HP:0000813
OMIM:265380	HP:0002119
OMIM:265380	HP:0004415
OMIM:265380	HP:0001667
OMIM:265380	HP:0002575
OMIM:265380	HP:0001561
OMIM:265380	HP:0000474
OMIM:265380	HP:0000072
OMIM:265380	HP:0001680
OMIM:265380	HP:0010773
OMIM:265380	HP:0002092
OMIM:265380	HP:0030889
OMIM:265380	HP:0001636
OMIM:265380	HP:0001636
OMIM:265380	HP:0006521
OMIM:265380	HP:0003811
OMIM:265380	HP:0001631
OMIM:265380	HP:0001631
OMIM:265380	HP:0002247
OMIM:265380	HP:0002566
OMIM:265380	HP:0000347
OMIM:265380	HP:0002643
OMIM:619268	HP:0002389
OMIM:619268	HP:0000483
OMIM:619268	HP:0004961
OMIM:619268	HP:0000486
OMIM:619268	HP:0000365
OMIM:619268	HP:0000343
OMIM:619268	HP:0004322
OMIM:619268	HP:0012444
OMIM:619268	HP:0001629
OMIM:619268	HP:0000518
OMIM:619268	HP:0000958
OMIM:619268	HP:0000319
OMIM:619268	HP:0012471
OMIM:619268	HP:0000953
OMIM:619268	HP:0000414
OMIM:619268	HP:0000358
OMIM:619268	HP:0011829
OMIM:619268	HP:0000252
OMIM:619268	HP:0005301
OMIM:619268	HP:0001263
OMIM:619268	HP:0031298
OMIM:619268	HP:0000448
OMIM:619268	HP:0000668
OMIM:619268	HP:0000007
OMIM:619268	HP:0000964
OMIM:619268	HP:0030051
OMIM:619268	HP:0000400
OMIM:619268	HP:0000543
OMIM:619268	HP:0002007
OMIM:619268	HP:0001631
OMIM:619268	HP:0000047
OMIM:619268	HP:0002500
OMIM:619268	HP:0000369
OMIM:619268	HP:0000347
OMIM:619268	HP:0001655
OMIM:619268	HP:0000742
OMIM:301800	HP:0000365
OMIM:301800	HP:0002023
OMIM:301800	HP:0004397
OMIM:301800	HP:0001417
OMIM:301800	HP:0000047
OMIM:619334	HP:0001561
OMIM:619334	HP:0001181
OMIM:619334	HP:0003819
OMIM:619334	HP:0000239
OMIM:619334	HP:0000007
OMIM:619334	HP:0002804
OMIM:619334	HP:0001558
OMIM:619334	HP:0002878
OMIM:619334	HP:0002304
OMIM:619334	HP:0003811
OMIM:619334	HP:0001522
OMIM:619334	HP:0000047
OMIM:619334	HP:0003798
OMIM:619334	HP:0003557
OMIM:180500	HP:0002025
OMIM:180500	HP:0002023
OMIM:180500	HP:0000486
OMIM:180500	HP:0000485
OMIM:180500	HP:0009918
OMIM:180500	HP:0000482
OMIM:180500	HP:0003828
OMIM:180500	HP:0000558
OMIM:180500	HP:0000219
OMIM:180500	HP:0000336
OMIM:180500	HP:0000677
OMIM:180500	HP:0000431
OMIM:180500	HP:0000691
OMIM:180500	HP:0011500
OMIM:180500	HP:0000627
OMIM:180500	HP:0000668
OMIM:180500	HP:0000327
OMIM:180500	HP:0007873
OMIM:180500	HP:0000824
OMIM:180500	HP:0000526
OMIM:180500	HP:0007676
OMIM:180500	HP:0000047
OMIM:180500	HP:0000322
OMIM:180500	HP:0000006
OMIM:180500	HP:0000501
OMIM:601499	HP:0002025
OMIM:601499	HP:0007759
OMIM:601499	HP:0000365
OMIM:601499	HP:0000431
OMIM:601499	HP:0000023
OMIM:601499	HP:0000232
OMIM:601499	HP:0000482
OMIM:601499	HP:0000691
OMIM:601499	HP:0000506
OMIM:601499	HP:0000618
OMIM:601499	HP:0000316
OMIM:601499	HP:0000327
OMIM:601499	HP:0000668
OMIM:601499	HP:0001537
OMIM:601499	HP:0000238
OMIM:601499	HP:0001627
OMIM:601499	HP:0000047
OMIM:601499	HP:0000322
OMIM:601499	HP:0000006
OMIM:601499	HP:0000028
OMIM:601499	HP:0000303
OMIM:601499	HP:0000501
OMIM:601499	HP:0007833
OMIM:605231	HP:0003577
OMIM:605231	HP:0003241
OMIM:605231	HP:0000580
OMIM:605231	HP:0000819
OMIM:605231	HP:0100259
OMIM:605231	HP:0000107
OMIM:605231	HP:0000007
OMIM:605231	HP:0000510
OMIM:605231	HP:0001159
OMIM:605231	HP:0000047
OMIM:605231	HP:0001249
OMIM:605231	HP:0001513
OMIM:605231	HP:0000148
OMIM:610125	HP:0000028
OMIM:615985	HP:0100259
OMIM:615985	HP:0003577
OMIM:615985	HP:0001696
OMIM:615985	HP:0001263
OMIM:615985	HP:0000007
OMIM:615985	HP:0000510
OMIM:615985	HP:0000135
OMIM:615985	HP:0000047
OMIM:615985	HP:0000248
OMIM:615985	HP:0001249
OMIM:615985	HP:0001513
OMIM:616449	HP:0000286
OMIM:616449	HP:0002389
OMIM:616449	HP:0010804
OMIM:616449	HP:0000486
OMIM:616449	HP:0001250
OMIM:616449	HP:0001252
OMIM:616449	HP:0000482
OMIM:616449	HP:0002020
OMIM:616449	HP:0003593
OMIM:616449	HP:0000518
OMIM:616449	HP:0008499
OMIM:616449	HP:0000316
OMIM:616449	HP:0000954
OMIM:616449	HP:0002019
OMIM:616449	HP:0000278
OMIM:616449	HP:0000175
OMIM:616449	HP:0000494
OMIM:616449	HP:0000252
OMIM:616449	HP:0002079
OMIM:616449	HP:0001263
OMIM:616449	HP:0004691
OMIM:616449	HP:0000007
OMIM:616449	HP:0000568
OMIM:616449	HP:0000768
OMIM:616449	HP:0000047
OMIM:616449	HP:0000322
OMIM:616449	HP:0001257
OMIM:616449	HP:0000369
OMIM:300868	HP:0001051
OMIM:616449	HP:0003577
OMIM:616449	HP:0000463
OMIM:616449	HP:0000221
OMIM:616449	HP:0000023
OMIM:616449	HP:0001274
OMIM:616449	HP:0008070
OMIM:616449	HP:0001629
OMIM:616449	HP:0002119
OMIM:616449	HP:0000218
OMIM:616449	HP:0006532
OMIM:616449	HP:0002059
OMIM:616449	HP:0002650
OMIM:616449	HP:0000232
OMIM:616449	HP:0009909
OMIM:616449	HP:0002092
OMIM:616449	HP:0002808
OMIM:616449	HP:0000508
OMIM:616449	HP:0008665
OMIM:616449	HP:0007413
OMIM:616449	HP:0001631
OMIM:191800	HP:0000011
OMIM:191800	HP:0000076
OMIM:191800	HP:0000010
OMIM:191800	HP:0001278
OMIM:191800	HP:0001508
OMIM:191800	HP:0030211
OMIM:191800	HP:0002020
OMIM:191800	HP:0012624
OMIM:191800	HP:0000007
OMIM:191800	HP:0000047
OMIM:191800	HP:0000126
OMIM:604314	HP:0000343
OMIM:604314	HP:0000189
OMIM:604314	HP:0000243
OMIM:604314	HP:0001250
OMIM:604314	HP:0000160
OMIM:604314	HP:0000581
OMIM:604314	HP:0001252
OMIM:604314	HP:0002162
OMIM:604314	HP:0001290
OMIM:604314	HP:0006191
OMIM:604314	HP:0000319
OMIM:604314	HP:0000437
OMIM:604314	HP:0000414
OMIM:604314	HP:0008872
OMIM:604314	HP:0009623
OMIM:604314	HP:0000218
OMIM:604314	HP:0000059
OMIM:604314	HP:0002558
OMIM:604314	HP:0005989
OMIM:604314	HP:0000278
OMIM:604314	HP:0000311
OMIM:604314	HP:0000996
OMIM:604314	HP:0001249
OMIM:604314	HP:0001601
OMIM:604314	HP:0000358
OMIM:604314	HP:0000395
OMIM:604314	HP:0000252
OMIM:604314	HP:0001762
OMIM:604314	HP:0000474
OMIM:604314	HP:0000391
OMIM:604314	HP:0000272
OMIM:604314	HP:0000294
OMIM:604314	HP:0011800
OMIM:604314	HP:0001181
OMIM:604314	HP:0000807
OMIM:604314	HP:0000407
OMIM:604314	HP:0000506
OMIM:604314	HP:0001518
OMIM:604314	HP:0000508
OMIM:604314	HP:0000007
OMIM:604314	HP:0000403
OMIM:604314	HP:0000527
OMIM:604314	HP:0004209
OMIM:604314	HP:0000047
OMIM:604314	HP:0000369
OMIM:604314	HP:0001810
OMIM:604314	HP:0000049
OMIM:604314	HP:0000269
OMIM:619293	HP:0000286
OMIM:619293	HP:0001250
OMIM:619293	HP:0001371
OMIM:619293	HP:0002263
OMIM:619293	HP:0001252
OMIM:619293	HP:0002020
OMIM:619293	HP:0045075
OMIM:619293	HP:0033725
OMIM:619293	HP:0012110
OMIM:619293	HP:0000316
OMIM:619293	HP:0001643
OMIM:619293	HP:0001763
OMIM:619293	HP:0001249
OMIM:619293	HP:0000358
OMIM:619293	HP:0002553
OMIM:619293	HP:0001385
OMIM:619293	HP:0000010
OMIM:619293	HP:0001388
OMIM:619293	HP:0000574
OMIM:619293	HP:0002750
OMIM:619293	HP:0011968
OMIM:619293	HP:0001263
OMIM:619293	HP:0000691
OMIM:619293	HP:0000294
OMIM:619293	HP:0001182
OMIM:619293	HP:0010751
OMIM:619293	HP:0100025
OMIM:619293	HP:0000729
OMIM:619293	HP:0000805
OMIM:619293	HP:0002308
OMIM:619293	HP:0000689
OMIM:619293	HP:0000527
OMIM:619293	HP:0004209
OMIM:619293	HP:0002307
OMIM:619293	HP:0000047
OMIM:619293	HP:0000322
OMIM:619293	HP:0000006
OMIM:619293	HP:0000369
OMIM:619293	HP:0000687
OMIM:619293	HP:0000445
OMIM:619293	HP:0000066
OMIM:619293	HP:0000463
OMIM:619293	HP:0000581
OMIM:619293	HP:0010624
OMIM:619293	HP:0012368
OMIM:619293	HP:0000418
OMIM:619293	HP:0009882
OMIM:619293	HP:0006297
OMIM:619293	HP:0000733
OMIM:619293	HP:0002837
OMIM:619293	HP:0000219
OMIM:619293	HP:0006532
OMIM:619293	HP:0000653
OMIM:619293	HP:0000154
OMIM:619293	HP:0000750
OMIM:619293	HP:0002650
OMIM:619293	HP:0001762
OMIM:619293	HP:0000431
OMIM:619293	HP:0031936
OMIM:619293	HP:0000430
OMIM:619293	HP:0045025
OMIM:619293	HP:0000508
OMIM:619293	HP:0002209
OMIM:619293	HP:0000744
OMIM:619293	HP:0001357
OMIM:619293	HP:0000664
OMIM:619293	HP:0002007
OMIM:619293	HP:0007018
OMIM:619293	HP:0000028
OMIM:113620	HP:0001177
OMIM:113620	HP:0008606
OMIM:113620	HP:0000164
OMIM:113620	HP:0001256
OMIM:113620	HP:0000486
OMIM:113620	HP:0000365
OMIM:113620	HP:0001057
OMIM:113620	HP:0002021
OMIM:113620	HP:0000480
OMIM:113620	HP:0001250
OMIM:113620	HP:0002020
OMIM:113620	HP:0010566
OMIM:113620	HP:0000518
OMIM:113620	HP:0000639
OMIM:113620	HP:0001804
OMIM:113620	HP:0000316
OMIM:113620	HP:0000954
OMIM:113620	HP:0003307
OMIM:113620	HP:0008897
OMIM:113620	HP:0009623
OMIM:113620	HP:0002216
OMIM:113620	HP:0002335
OMIM:113620	HP:0000358
OMIM:113620	HP:0000175
OMIM:113620	HP:0000252
OMIM:113620	HP:0004334
OMIM:113620	HP:0010517
OMIM:113620	HP:0010751
OMIM:113620	HP:0011323
OMIM:113620	HP:0000528
OMIM:113620	HP:0000407
OMIM:113620	HP:0000568
OMIM:113620	HP:0004209
OMIM:113620	HP:0000405
OMIM:113620	HP:0002987
OMIM:113620	HP:0000047
OMIM:113620	HP:0009778
OMIM:113620	HP:0000006
OMIM:113620	HP:0000204
OMIM:113620	HP:0000369
OMIM:113620	HP:0005217
OMIM:113620	HP:0001611
OMIM:113620	HP:0004467
OMIM:113620	HP:0000582
OMIM:113620	HP:0010628
OMIM:113620	HP:0004785
OMIM:113620	HP:0000420
OMIM:113620	HP:0025247
OMIM:113620	HP:0004464
OMIM:113620	HP:0002162
OMIM:113620	HP:0005473
OMIM:113620	HP:0008070
OMIM:113620	HP:0008551
OMIM:113620	HP:0000612
OMIM:113620	HP:0000579
OMIM:113620	HP:0000455
OMIM:113620	HP:0006610
OMIM:113620	HP:0002558
OMIM:113620	HP:0008559
OMIM:113620	HP:0000396
OMIM:113620	HP:0002211
OMIM:113620	HP:0000196
OMIM:113620	HP:0000350
OMIM:113620	HP:0000272
OMIM:113620	HP:0000470
OMIM:113620	HP:0005280
OMIM:113620	HP:0002808
OMIM:113620	HP:0000506
OMIM:113620	HP:0009794
OMIM:113620	HP:0000508
OMIM:113620	HP:0000987
OMIM:113620	HP:0000107
OMIM:113620	HP:0000268
OMIM:113620	HP:0001511
OMIM:113620	HP:0000028
OMIM:113620	HP:0000347
OMIM:113620	HP:0000545
OMIM:113620	HP:0000104
OMIM:619314	HP:0008947
OMIM:619314	HP:0000286
OMIM:619314	HP:0000220
OMIM:619314	HP:0001792
OMIM:619314	HP:0003577
OMIM:619314	HP:0000486
OMIM:619314	HP:0002020
OMIM:619314	HP:0001270
OMIM:619314	HP:0010055
OMIM:619314	HP:0008551
OMIM:619314	HP:0000316
OMIM:619314	HP:0006532
OMIM:619314	HP:0000218
OMIM:619314	HP:0001601
OMIM:619314	HP:0000358
OMIM:619314	HP:0000577
OMIM:619314	HP:0000176
OMIM:619314	HP:0000494
OMIM:619314	HP:0000750
OMIM:619314	HP:0000193
OMIM:619314	HP:0011304
OMIM:619314	HP:0012520
OMIM:619314	HP:0000508
OMIM:619314	HP:0025325
OMIM:619314	HP:0004209
OMIM:619314	HP:0000565
OMIM:619314	HP:0001631
OMIM:619314	HP:0000047
OMIM:619314	HP:0000006
OMIM:619314	HP:0000369
OMIM:619314	HP:0000028
OMIM:114290	HP:0002663
OMIM:114290	HP:0000286
OMIM:114290	HP:0002982
OMIM:114290	HP:0003038
OMIM:114290	HP:0002980
OMIM:114290	HP:0000365
OMIM:114290	HP:0000882
OMIM:114290	HP:0006628
OMIM:114290	HP:0002783
OMIM:114290	HP:0005257
OMIM:114290	HP:0001250
OMIM:114290	HP:0000160
OMIM:114290	HP:0001252
OMIM:114290	HP:0004482
OMIM:114290	HP:0012745
OMIM:114290	HP:0010646
OMIM:114290	HP:0006390
OMIM:114290	HP:0011343
OMIM:114290	HP:0011342
OMIM:114290	HP:0000316
OMIM:114290	HP:0000238
OMIM:114290	HP:0002779
OMIM:114290	HP:0000878
OMIM:114290	HP:0002414
OMIM:114290	HP:0001840
OMIM:114290	HP:0001763
OMIM:114290	HP:0002751
OMIM:114290	HP:0000176
OMIM:114290	HP:0000175
OMIM:114290	HP:0001388
OMIM:114290	HP:0011968
OMIM:114290	HP:0001263
OMIM:114290	HP:0011800
OMIM:114290	HP:0003083
OMIM:114290	HP:0002827
OMIM:114290	HP:0002947
OMIM:114290	HP:0009697
OMIM:114290	HP:0000405
OMIM:114290	HP:0002868
OMIM:114290	HP:0000768
OMIM:114290	HP:0008921
OMIM:114290	HP:0002788
OMIM:114290	HP:0002866
OMIM:114290	HP:0000047
OMIM:114290	HP:0000883
OMIM:114290	HP:0002943
OMIM:114290	HP:0002104
OMIM:114290	HP:0000006
OMIM:114290	HP:0000369
OMIM:114290	HP:0002786
OMIM:114290	HP:0001776
OMIM:114290	HP:0000126
OMIM:114290	HP:0032538
OMIM:114290	HP:0003577
OMIM:114290	HP:0000343
OMIM:114290	HP:0010307
OMIM:114290	HP:0030674
OMIM:114290	HP:0000260
OMIM:114290	HP:0005035
OMIM:114290	HP:0000581
OMIM:114290	HP:0011910
OMIM:114290	HP:0010301
OMIM:114290	HP:0012368
OMIM:114290	HP:0001508
OMIM:114290	HP:0010034
OMIM:114290	HP:0040079
OMIM:114290	HP:0008873
OMIM:114290	HP:0008477
OMIM:114290	HP:0001822
OMIM:114290	HP:0001627
OMIM:114290	HP:0000218
OMIM:114290	HP:0008434
OMIM:114290	HP:0000256
OMIM:114290	HP:0000457
OMIM:114290	HP:0009803
OMIM:114290	HP:0003026
OMIM:114290	HP:0000670
OMIM:114290	HP:0001561
OMIM:114290	HP:0000274
OMIM:114290	HP:0002650
OMIM:114290	HP:0001762
OMIM:114290	HP:0002098
OMIM:114290	HP:0003065
OMIM:114290	HP:0005280
OMIM:114290	HP:0012245
OMIM:114290	HP:0000348
OMIM:114290	HP:0006487
OMIM:114290	HP:0002007
OMIM:114290	HP:0000347
OMIM:114290	HP:0000545
OMIM:114290	HP:0002643
OMIM:114290	HP:0001799
OMIM:603116	HP:0000143
OMIM:603116	HP:0003577
OMIM:603116	HP:0002023
OMIM:603116	HP:0004443
OMIM:603116	HP:0004442
OMIM:603116	HP:0004440
OMIM:603116	HP:0045075
OMIM:603116	HP:0000239
OMIM:603116	HP:0000656
OMIM:603116	HP:0200044
OMIM:603116	HP:0000653
OMIM:603116	HP:0000894
OMIM:603116	HP:0000773
OMIM:603116	HP:0000175
OMIM:603116	HP:0002697
OMIM:603116	HP:0000270
OMIM:603116	HP:0001263
OMIM:603116	HP:0000272
OMIM:603116	HP:0011800
OMIM:603116	HP:0002808
OMIM:603116	HP:0000407
OMIM:603116	HP:0000508
OMIM:603116	HP:0002209
OMIM:603116	HP:0000007
OMIM:603116	HP:0002007
OMIM:603116	HP:0000047
OMIM:603116	HP:0000248
OMIM:603116	HP:0025407
OMIM:302905	HP:0000175
OMIM:302905	HP:0000365
OMIM:302905	HP:0004322
OMIM:302905	HP:0001417
OMIM:302905	HP:0000400
OMIM:302905	HP:0000411
OMIM:302905	HP:0000047
OMIM:302905	HP:0000589
OMIM:302905	HP:0002974
OMIM:614541	HP:0000286
OMIM:614541	HP:0000582
OMIM:614541	HP:0000260
OMIM:614541	HP:0001252
OMIM:614541	HP:0000581
OMIM:614541	HP:0012745
OMIM:614541	HP:0001508
OMIM:614541	HP:0010055
OMIM:614541	HP:0000316
OMIM:614541	HP:0000954
OMIM:614541	HP:0008897
OMIM:614541	HP:0000218
OMIM:614541	HP:0006610
OMIM:614541	HP:0003745
OMIM:614541	HP:0000774
OMIM:614541	HP:0000358
OMIM:614541	HP:0002553
OMIM:614541	HP:0000252
OMIM:614541	HP:0001385
OMIM:614541	HP:0000431
OMIM:614541	HP:0005487
OMIM:614541	HP:0002033
OMIM:614541	HP:0001263
OMIM:614541	HP:0000470
OMIM:614541	HP:0005280
OMIM:614541	HP:0001518
OMIM:614541	HP:0000407
OMIM:614541	HP:0000348
OMIM:614541	HP:0002645
OMIM:614541	HP:0002007
OMIM:614541	HP:0001510
OMIM:614541	HP:0000047
OMIM:614541	HP:0000347
OMIM:614541	HP:0000369
OMIM:614541	HP:0000028
OMIM:618874	HP:0004322
OMIM:618874	HP:0001250
OMIM:618874	HP:0045075
OMIM:618874	HP:0011480
OMIM:618874	HP:0001508
OMIM:618874	HP:0011463
OMIM:618874	HP:0000957
OMIM:618874	HP:0010296
OMIM:618874	HP:0006297
OMIM:618874	HP:0000612
OMIM:618874	HP:0000219
OMIM:618874	HP:0000218
OMIM:618874	HP:0000653
OMIM:618874	HP:0000256
OMIM:618874	HP:0001348
OMIM:618874	HP:0000456
OMIM:618874	HP:0000252
OMIM:618874	HP:0000750
OMIM:618874	HP:0001263
OMIM:618874	HP:0000053
OMIM:618874	HP:0000272
OMIM:618874	HP:0002293
OMIM:618874	HP:0001181
OMIM:618874	HP:0000767
OMIM:618874	HP:0002744
OMIM:618874	HP:0000047
OMIM:618874	HP:0000006
OMIM:618874	HP:0002126
OMIM:618874	HP:0001634
OMIM:607872	HP:0000365
OMIM:607872	HP:0000486
OMIM:607872	HP:0100490
OMIM:607872	HP:0000086
OMIM:607872	HP:0002020
OMIM:607872	HP:0010722
OMIM:607872	HP:0012469
OMIM:607872	HP:0000518
OMIM:607872	HP:0000639
OMIM:607872	HP:0000238
OMIM:607872	HP:0000878
OMIM:607872	HP:0003745
OMIM:607872	HP:0002019
OMIM:607872	HP:0001840
OMIM:607872	HP:0000358
OMIM:607872	HP:0000494
OMIM:607872	HP:0000252
OMIM:607872	HP:0000892
OMIM:607872	HP:0000490
OMIM:607872	HP:0011800
OMIM:607872	HP:0010316
OMIM:607872	HP:0011097
OMIM:607872	HP:0000407
OMIM:607872	HP:0000648
OMIM:607872	HP:0004209
OMIM:607872	HP:0000405
OMIM:607872	HP:0000248
OMIM:607872	HP:0000369
OMIM:607872	HP:0002521
OMIM:607872	HP:0000582
OMIM:607872	HP:0000343
OMIM:607872	HP:0001156
OMIM:607872	HP:0002120
OMIM:607872	HP:0001274
OMIM:607872	HP:0000581
OMIM:607872	HP:0008872
OMIM:607872	HP:0000218
OMIM:607872	HP:0000735
OMIM:607872	HP:0000851
OMIM:607872	HP:0001302
OMIM:607872	HP:0000457
OMIM:607872	HP:0006956
OMIM:607872	HP:0002015
OMIM:607872	HP:0000750
OMIM:607872	HP:0002650
OMIM:607872	HP:0000193
OMIM:607872	HP:0011228
OMIM:607872	HP:0000902
OMIM:607872	HP:0009553
OMIM:607872	HP:0001319
OMIM:607872	HP:0000505
OMIM:607872	HP:0002007
OMIM:607872	HP:0002126
OMIM:607872	HP:0000588
OMIM:607872	HP:0000742
OMIM:607872	HP:0000286
OMIM:607872	HP:0002188
OMIM:607872	HP:0001773
OMIM:607872	HP:0002101
OMIM:607872	HP:0001250
OMIM:607872	HP:0001250
OMIM:607872	HP:0001252
OMIM:607872	HP:0000718
OMIM:607872	HP:0011220
OMIM:607872	HP:0002616
OMIM:607872	HP:0001647
OMIM:607872	HP:0000316
OMIM:607872	HP:0001643
OMIM:607872	HP:0001249
OMIM:607872	HP:0001644
OMIM:607872	HP:0001644
OMIM:607872	HP:0000176
OMIM:607872	HP:0001385
OMIM:607872	HP:0004378
OMIM:607872	HP:0002750
OMIM:607872	HP:0002079
OMIM:607872	HP:0002352
OMIM:607872	HP:0001263
OMIM:607872	HP:0012817
OMIM:607872	HP:0002591
OMIM:607872	HP:0012385
OMIM:607872	HP:0000202
OMIM:607872	HP:0000047
OMIM:607872	HP:0000204
OMIM:607872	HP:0001655
OMIM:607872	HP:0001476
OMIM:607872	HP:0000540
OMIM:607872	HP:0000260
OMIM:607872	HP:0010865
OMIM:607872	HP:0001629
OMIM:607872	HP:0008551
OMIM:607872	HP:0000811
OMIM:607872	HP:0006897
OMIM:607872	HP:0000431
OMIM:607872	HP:0001761
OMIM:607872	HP:0000391
OMIM:607872	HP:0000272
OMIM:607872	HP:0005280
OMIM:607872	HP:0001636
OMIM:607872	HP:0000821
OMIM:607872	HP:0000307
OMIM:607872	HP:0009237
OMIM:607872	HP:0000543
OMIM:607872	HP:0000664
OMIM:607872	HP:0001631
OMIM:607872	HP:0001510
OMIM:607872	HP:0000028
OMIM:607872	HP:0000545
OMIM:607872	HP:0001513
OMIM:135900	HP:0000483
OMIM:135900	HP:0000365
OMIM:135900	HP:0001212
OMIM:135900	HP:0000486
OMIM:135900	HP:0000089
OMIM:135900	HP:0004322
OMIM:135900	HP:0000086
OMIM:135900	HP:0000639
OMIM:135900	HP:0001609
OMIM:135900	HP:0000998
OMIM:135900	HP:0008897
OMIM:135900	HP:0000879
OMIM:135900	HP:0006237
OMIM:135900	HP:0000358
OMIM:135900	HP:0009747
OMIM:135900	HP:0000494
OMIM:135900	HP:0000252
OMIM:135900	HP:0002673
OMIM:135900	HP:0003083
OMIM:135900	HP:0001338
OMIM:135900	HP:0000527
OMIM:135900	HP:0004209
OMIM:135900	HP:0006863
OMIM:135900	HP:0001852
OMIM:135900	HP:0000006
OMIM:135900	HP:0000369
OMIM:135900	HP:0000248
OMIM:135900	HP:0000126
OMIM:135900	HP:0000343
OMIM:135900	HP:0100391
OMIM:135900	HP:0003298
OMIM:135900	HP:0011359
OMIM:135900	HP:0001305
OMIM:135900	HP:0008872
OMIM:135900	HP:0000219
OMIM:135900	HP:0000218
OMIM:135900	HP:0000455
OMIM:135900	HP:0000179
OMIM:135900	HP:0001028
OMIM:135900	HP:0000698
OMIM:135900	HP:0002650
OMIM:135900	HP:0000750
OMIM:135900	HP:0000072
OMIM:135900	HP:0002808
OMIM:135900	HP:0000508
OMIM:135900	HP:0000505
OMIM:135900	HP:0002007
OMIM:135900	HP:0001798
OMIM:135900	HP:0000684
OMIM:135900	HP:0002188
OMIM:135900	HP:0001250
OMIM:135900	HP:0002066
OMIM:135900	HP:0001252
OMIM:135900	HP:0000280
OMIM:135900	HP:0000718
OMIM:135900	HP:0000954
OMIM:135900	HP:0000316
OMIM:135900	HP:0002219
OMIM:135900	HP:0001643
OMIM:135900	HP:0000278
OMIM:135900	HP:0001249
OMIM:135900	HP:0000175
OMIM:135900	HP:0000453
OMIM:135900	HP:0001388
OMIM:135900	HP:0000574
OMIM:135900	HP:0002750
OMIM:135900	HP:0002079
OMIM:135900	HP:0000331
OMIM:135900	HP:0001263
OMIM:135900	HP:0000691
OMIM:135900	HP:0002592
OMIM:135900	HP:0000729
OMIM:135900	HP:0000965
OMIM:135900	HP:0001537
OMIM:135900	HP:0000601
OMIM:300868	HP:0000252
OMIM:135900	HP:0000047
OMIM:135900	HP:0000960
OMIM:135900	HP:0000322
OMIM:135900	HP:0002588
OMIM:135900	HP:0000384
OMIM:135900	HP:0000023
OMIM:135900	HP:0001629
OMIM:135900	HP:0008398
OMIM:135900	HP:0006498
OMIM:135900	HP:0000377
OMIM:135900	HP:0001620
OMIM:135900	HP:0000776
OMIM:135900	HP:0000154
OMIM:135900	HP:0002576
OMIM:135900	HP:0031936
OMIM:135900	HP:0000151
OMIM:135900	HP:0005280
OMIM:135900	HP:0010185
OMIM:135900	HP:0002209
OMIM:135900	HP:0001636
OMIM:135900	HP:0008665
OMIM:135900	HP:0001511
OMIM:135900	HP:0002205
OMIM:135900	HP:0001357
OMIM:135900	HP:0001631
OMIM:135900	HP:0000028
OMIM:135900	HP:0002566
OMIM:135900	HP:0000545
OMIM:135900	HP:0004227
OMIM:619325	HP:0000286
OMIM:619325	HP:0000486
OMIM:619325	HP:0004322
OMIM:619325	HP:0001250
OMIM:619325	HP:0001252
OMIM:619325	HP:0002020
OMIM:619325	HP:0000085
OMIM:619325	HP:0000316
OMIM:619325	HP:0001249
OMIM:619325	HP:0020206
OMIM:619325	HP:0009748
OMIM:619325	HP:0000358
OMIM:619325	HP:0002974
OMIM:619325	HP:0000176
OMIM:619325	HP:0002553
OMIM:619325	HP:0000252
OMIM:619325	HP:0000494
OMIM:619325	HP:0030148
OMIM:619325	HP:0001388
OMIM:619325	HP:0000574
OMIM:619325	HP:0011968
OMIM:619325	HP:0000293
OMIM:619325	HP:0004453
OMIM:619325	HP:0000490
OMIM:619325	HP:0001263
OMIM:619325	HP:0000294
OMIM:619325	HP:0011800
OMIM:619325	HP:0010953
OMIM:619325	HP:0009890
OMIM:619325	HP:0000407
OMIM:619325	HP:0000729
OMIM:619325	HP:0002308
OMIM:619325	HP:0000767
OMIM:619325	HP:0000601
OMIM:619325	HP:0000527
OMIM:619325	HP:0000047
OMIM:619325	HP:0009778
OMIM:619325	HP:0000006
OMIM:619325	HP:0000369
OMIM:619325	HP:0030190
OMIM:619325	HP:0001655
OMIM:619325	HP:0000341
OMIM:619325	HP:0000220
OMIM:619325	HP:0010628
OMIM:619325	HP:0000582
OMIM:619325	HP:0001792
OMIM:619325	HP:0000540
OMIM:619325	HP:0000463
OMIM:619325	HP:0005274
OMIM:619325	HP:0410170
OMIM:619325	HP:0012725
OMIM:619325	HP:0010823
OMIM:619325	HP:0001508
OMIM:619325	HP:0012450
OMIM:619325	HP:0030043
OMIM:619325	HP:0000733
OMIM:619325	HP:0000414
OMIM:619325	HP:0009765
OMIM:619325	HP:0000218
OMIM:619325	HP:0000411
OMIM:619325	HP:0002910
OMIM:619325	HP:0000256
OMIM:619325	HP:0000395
OMIM:619325	HP:0002650
OMIM:619325	HP:0002376
OMIM:619325	HP:0002057
OMIM:619325	HP:0000430
OMIM:619325	HP:0000270
OMIM:619325	HP:0003186
OMIM:619325	HP:0045025
OMIM:619325	HP:0005280
OMIM:619325	HP:0011304
OMIM:619325	HP:0000708
OMIM:619325	HP:0002608
OMIM:619325	HP:0001636
OMIM:619325	HP:0002209
OMIM:619325	HP:0000426
OMIM:619325	HP:0012081
OMIM:619325	HP:0000821
OMIM:619325	HP:0000307
OMIM:619325	HP:0000268
OMIM:619325	HP:0002007
OMIM:619325	HP:0000664
OMIM:619325	HP:0000028
OMIM:619325	HP:0000545
OMIM:619325	HP:0000347
OMIM:619325	HP:0001238
OMIM:611209	HP:0006429
OMIM:611209	HP:0001531
OMIM:611209	HP:0002342
OMIM:611209	HP:0001773
OMIM:611209	HP:0004322
OMIM:611209	HP:0005575
OMIM:611209	HP:0000160
OMIM:611209	HP:0000083
OMIM:611209	HP:0001252
OMIM:611209	HP:0000162
OMIM:611209	HP:0012301
OMIM:611209	HP:0011342
OMIM:611209	HP:0000319
OMIM:611209	HP:0009465
OMIM:611209	HP:0000316
OMIM:611209	HP:0000954
OMIM:611209	HP:0020045
OMIM:611209	HP:0008897
OMIM:611209	HP:0000358
OMIM:611209	HP:0002751
OMIM:611209	HP:0000253
OMIM:611209	HP:0000175
OMIM:611209	HP:0000494
OMIM:611209	HP:0000252
OMIM:611209	HP:0001263
OMIM:611209	HP:0011800
OMIM:611209	HP:0012385
OMIM:611209	HP:0000007
OMIM:611209	HP:0000405
OMIM:611209	HP:0003316
OMIM:611209	HP:0000047
OMIM:611209	HP:0000201
OMIM:611209	HP:0000520
OMIM:611209	HP:0002943
OMIM:611209	HP:0000369
OMIM:611209	HP:0000402
OMIM:611209	HP:0000126
OMIM:611209	HP:0003577
OMIM:611209	HP:0000582
OMIM:611209	HP:0000343
OMIM:611209	HP:0008905
OMIM:611209	HP:0000463
OMIM:611209	HP:0001272
OMIM:611209	HP:0003177
OMIM:611209	HP:0012444
OMIM:611209	HP:0003090
OMIM:611209	HP:0002719
OMIM:611209	HP:0001903
OMIM:611209	HP:0000938
OMIM:611209	HP:0008551
OMIM:611209	HP:0008872
OMIM:611209	HP:0001902
OMIM:611209	HP:0000219
OMIM:611209	HP:0000218
OMIM:611209	HP:0030282
OMIM:611209	HP:0006610
OMIM:611209	HP:0001320
OMIM:611209	HP:0003026
OMIM:611209	HP:0003422
OMIM:611209	HP:0002059
OMIM:611209	HP:0006956
OMIM:611209	HP:0000274
OMIM:611209	HP:0000750
OMIM:611209	HP:0001762
OMIM:611209	HP:0000431
OMIM:611209	HP:0031936
OMIM:611209	HP:0000470
OMIM:611209	HP:0003182
OMIM:611209	HP:0000902
OMIM:611209	HP:0009797
OMIM:611209	HP:0001712
OMIM:611209	HP:0001511
OMIM:611209	HP:0200055
OMIM:611209	HP:0001873
OMIM:611209	HP:0000028
OMIM:611209	HP:0000347
OMIM:301045	HP:0001397
OMIM:301045	HP:0004313
OMIM:301045	HP:0001410
OMIM:301045	HP:0001541
OMIM:301045	HP:0002240
OMIM:301045	HP:0003593
OMIM:301045	HP:0012301
OMIM:301045	HP:0032218
OMIM:301045	HP:0002719
OMIM:301045	HP:0001419
OMIM:301045	HP:0002910
OMIM:301045	HP:0000047
OMIM:301045	HP:0000952
OMIM:301045	HP:0000347
OMIM:301045	HP:0000369
OMIM:301045	HP:0000973
OMIM:301045	HP:0001413
OMIM:300934	HP:0003642
OMIM:300934	HP:0000154
OMIM:300934	HP:0003577
OMIM:300934	HP:0000252
OMIM:300934	HP:0002650
OMIM:300934	HP:0000486
OMIM:300868	HP:0002240
OMIM:300934	HP:0011968
OMIM:300934	HP:0002098
OMIM:300934	HP:0001250
OMIM:300934	HP:0000490
OMIM:300934	HP:0001263
OMIM:300934	HP:0001252
OMIM:300934	HP:0001373
OMIM:300934	HP:0001290
OMIM:300934	HP:0001508
OMIM:300934	HP:0001419
OMIM:300868	HP:0001394
OMIM:300934	HP:0030084
OMIM:300934	HP:0000400
OMIM:300934	HP:0000047
OMIM:300934	HP:0001249
OMIM:300934	HP:0000347
OMIM:300934	HP:0000687
OMIM:617602	HP:0000341
OMIM:617602	HP:0000582
OMIM:617602	HP:0003577
OMIM:617602	HP:0002023
OMIM:617602	HP:0004322
OMIM:617602	HP:0010747
OMIM:617602	HP:0000460
OMIM:617602	HP:0003196
OMIM:617602	HP:0001508
OMIM:617602	HP:0001629
OMIM:617602	HP:0000319
OMIM:617602	HP:0012450
OMIM:617602	HP:0002616
OMIM:617602	HP:0000337
OMIM:617602	HP:0000678
OMIM:617602	HP:0000218
OMIM:617602	HP:0000977
OMIM:617602	HP:0002714
OMIM:617602	HP:0001763
OMIM:617602	HP:0000776
OMIM:617602	HP:0001166
OMIM:617602	HP:0000670
OMIM:617602	HP:0003189
OMIM:617602	HP:0002650
OMIM:617602	HP:0000233
OMIM:617602	HP:0000331
OMIM:617602	HP:0002010
OMIM:617602	HP:0001382
OMIM:617602	HP:0000490
OMIM:617602	HP:0001263
OMIM:617602	HP:0001680
OMIM:617602	HP:0012385
OMIM:617602	HP:0002808
OMIM:617602	HP:0000965
OMIM:617602	HP:0000767
OMIM:617602	HP:0000307
OMIM:617602	HP:0004209
OMIM:617602	HP:0001511
OMIM:617602	HP:0002007
OMIM:617602	HP:0001852
OMIM:617602	HP:0006522
OMIM:617602	HP:0001631
OMIM:617602	HP:0000047
OMIM:617602	HP:0000006
OMIM:617602	HP:0000028
OMIM:617602	HP:0002566
OMIM:617602	HP:0000963
OMIM:122470	HP:0000483
OMIM:122470	HP:0002983
OMIM:122470	HP:0000486
OMIM:122470	HP:0000684
OMIM:122470	HP:0001377
OMIM:300868	HP:0008064
OMIM:122470	HP:0004322
OMIM:122470	HP:0001250
OMIM:122470	HP:0002021
OMIM:122470	HP:0000086
OMIM:122470	HP:0000482
OMIM:122470	HP:0002020
OMIM:122470	HP:0031228
OMIM:122470	HP:0000639
OMIM:122470	HP:0000954
OMIM:122470	HP:0000879
OMIM:122470	HP:0009623
OMIM:122470	HP:0003745
OMIM:122470	HP:0001007
OMIM:122470	HP:0001249
OMIM:122470	HP:0002036
OMIM:122470	HP:0002553
OMIM:122470	HP:0000175
OMIM:122470	HP:0000252
OMIM:122470	HP:0000453
OMIM:122470	HP:0002750
OMIM:122470	HP:0000050
OMIM:122470	HP:0001180
OMIM:122470	HP:0004691
OMIM:613156	HP:0025169
OMIM:122470	HP:0003083
OMIM:122470	HP:0000407
OMIM:122470	HP:0000965
OMIM:122470	HP:0002705
OMIM:122470	HP:0000527
OMIM:122470	HP:0000648
OMIM:122470	HP:0000405
OMIM:122470	HP:0004209
OMIM:122470	HP:0005815
OMIM:122470	HP:0000047
OMIM:122470	HP:0000520
OMIM:122470	HP:0002987
OMIM:122470	HP:0000006
OMIM:122470	HP:0000204
OMIM:122470	HP:0000369
OMIM:122470	HP:0001612
OMIM:122470	HP:0002984
OMIM:122470	HP:0000248
OMIM:122470	HP:0000687
OMIM:122470	HP:0003997
OMIM:122470	HP:0005217
OMIM:122470	HP:0001551
OMIM:122470	HP:0001276
OMIM:122470	HP:0000343
OMIM:122470	HP:0004785
OMIM:122470	HP:0000023
OMIM:122470	HP:0000463
OMIM:122470	HP:0002162
OMIM:122470	HP:0012210
OMIM:122470	HP:0001629
OMIM:122470	HP:0000219
OMIM:122470	HP:0000218
OMIM:122470	HP:0002714
OMIM:122470	HP:0007665
OMIM:122470	HP:0000059
OMIM:122470	HP:0002557
OMIM:122470	HP:0000776
OMIM:613156	HP:0001712
OMIM:122470	HP:0009829
OMIM:122470	HP:0000750
OMIM:122470	HP:0005565
OMIM:122470	HP:0000470
OMIM:122470	HP:0002090
OMIM:122470	HP:0005280
OMIM:122470	HP:0000708
OMIM:122470	HP:0000508
OMIM:146510	HP:0001770
OMIM:122470	HP:0100716
OMIM:122470	HP:0000664
OMIM:122470	HP:0001511
OMIM:122470	HP:0001873
OMIM:122470	HP:0000388
OMIM:122470	HP:0000028
OMIM:122470	HP:0000347
OMIM:122470	HP:0000545
OMIM:122470	HP:0000588
OMIM:300004	HP:0000187
OMIM:300004	HP:0000486
OMIM:300004	HP:0001795
OMIM:300004	HP:0004322
OMIM:300004	HP:0001250
OMIM:300004	HP:0001274
OMIM:300004	HP:0000280
OMIM:300004	HP:0001090
OMIM:300004	HP:0010864
OMIM:300004	HP:0000639
OMIM:300004	HP:0001845
OMIM:300004	HP:0000218
OMIM:300004	HP:0000411
OMIM:300004	HP:0000336
OMIM:300004	HP:0001007
OMIM:300004	HP:0000110
OMIM:300004	HP:0000252
OMIM:300004	HP:0002510
OMIM:300004	HP:0002650
OMIM:300004	HP:0003121
OMIM:300004	HP:0001263
OMIM:300004	HP:0000294
OMIM:300004	HP:0001182
OMIM:300004	HP:0000505
OMIM:300004	HP:0000648
OMIM:300004	HP:0001319
OMIM:300004	HP:0001417
OMIM:300004	HP:0000664
OMIM:300004	HP:0000047
OMIM:300004	HP:0000028
OMIM:300004	HP:0002445
OMIM:300004	HP:0006887
OMIM:217980	HP:0008749
OMIM:217980	HP:0001671
OMIM:217980	HP:0000463
OMIM:217980	HP:0001156
OMIM:217980	HP:0000260
OMIM:217980	HP:0000581
OMIM:217980	HP:0001252
OMIM:217980	HP:0001274
OMIM:217980	HP:0003196
OMIM:217980	HP:0012745
OMIM:217980	HP:0100790
OMIM:217980	HP:0001290
OMIM:217980	HP:0000316
OMIM:217980	HP:0002779
OMIM:217980	HP:0009623
OMIM:217980	HP:0002714
OMIM:217980	HP:0030084
OMIM:217980	HP:0001643
OMIM:217980	HP:0000774
OMIM:217980	HP:0002777
OMIM:217980	HP:0000377
OMIM:217980	HP:0005989
OMIM:217980	HP:0001249
OMIM:217980	HP:0001600
OMIM:217980	HP:0001545
OMIM:217980	HP:0000252
OMIM:217980	HP:0000175
OMIM:217980	HP:0004279
OMIM:217980	HP:0001321
OMIM:217980	HP:0000293
OMIM:217980	HP:0002098
OMIM:217980	HP:0000470
OMIM:217980	HP:0005280
OMIM:217980	HP:0000506
OMIM:217980	HP:0000508
OMIM:217980	HP:0000007
OMIM:217980	HP:0001638
OMIM:217980	HP:0001159
OMIM:217980	HP:0000201
OMIM:217980	HP:0000047
OMIM:217980	HP:0000028
OMIM:217980	HP:0000347
OMIM:217980	HP:0002643
OMIM:218350	HP:0000341
OMIM:218350	HP:0000244
OMIM:218350	HP:0004322
OMIM:218350	HP:0002021
OMIM:218350	HP:0001250
OMIM:218350	HP:0001274
OMIM:218350	HP:0000085
OMIM:218350	HP:0001290
OMIM:218350	HP:0002280
OMIM:218350	HP:0011217
OMIM:218350	HP:0001629
OMIM:218350	HP:0000238
OMIM:218350	HP:0002119
OMIM:218350	HP:0001643
OMIM:218350	HP:0003745
OMIM:218350	HP:0001249
OMIM:218350	HP:0000357
OMIM:218350	HP:0002079
OMIM:218350	HP:0000272
OMIM:218350	HP:0011800
OMIM:218350	HP:0007099
OMIM:218350	HP:0000348
OMIM:218350	HP:0000565
OMIM:218350	HP:0002007
OMIM:218350	HP:0000047
OMIM:218350	HP:0000028
OMIM:218350	HP:0000248
OMIM:300712	HP:0001773
OMIM:300712	HP:0001156
OMIM:300712	HP:0001552
OMIM:300712	HP:0004322
OMIM:300712	HP:0000581
OMIM:300712	HP:0011611
OMIM:300712	HP:0012745
OMIM:300712	HP:0001629
OMIM:300712	HP:0000914
OMIM:300712	HP:0008551
OMIM:300712	HP:0000239
OMIM:300712	HP:0002738
OMIM:300712	HP:0000219
OMIM:300712	HP:0001643
OMIM:300712	HP:0002777
OMIM:300712	HP:0006610
OMIM:300712	HP:0001423
OMIM:300712	HP:0001763
OMIM:300712	HP:0000358
OMIM:300712	HP:0000175
OMIM:300712	HP:0000252
OMIM:300712	HP:0000494
OMIM:300712	HP:0000453
OMIM:300712	HP:0004279
OMIM:300712	HP:0001321
OMIM:300712	HP:0001263
OMIM:300712	HP:0011467
OMIM:300712	HP:0001419
OMIM:300712	HP:0002868
OMIM:300712	HP:0002901
OMIM:300712	HP:0004209
OMIM:300712	HP:0001511
OMIM:300712	HP:0200055
OMIM:300712	HP:0000047
OMIM:300712	HP:0000322
OMIM:300712	HP:0001631
OMIM:300712	HP:0000028
OMIM:300712	HP:0000325
OMIM:300712	HP:0000347
OMIM:300712	HP:0000126
OMIM:304110	HP:0000164
OMIM:304110	HP:0001770
OMIM:304110	HP:0004322
OMIM:304110	HP:0004440
OMIM:304110	HP:0001252
OMIM:304110	HP:0001290
OMIM:304110	HP:0001809
OMIM:304110	HP:0001808
OMIM:304110	HP:0000639
OMIM:304110	HP:0010055
OMIM:304110	HP:0001807
OMIM:304110	HP:0000316
OMIM:304110	HP:0000912
OMIM:304110	HP:0200021
OMIM:304110	HP:0001249
OMIM:304110	HP:0000175
OMIM:304110	HP:0000494
OMIM:304110	HP:0001388
OMIM:304110	HP:0002079
OMIM:304110	HP:0001263
OMIM:304110	HP:0012813
OMIM:304110	HP:0001060
OMIM:304110	HP:0000767
OMIM:304110	HP:0001537
OMIM:304110	HP:0006585
OMIM:304110	HP:0004209
OMIM:304110	HP:0000047
OMIM:304110	HP:0000248
OMIM:304110	HP:0000204
OMIM:304110	HP:0000324
OMIM:304110	HP:0000049
OMIM:304110	HP:0001156
OMIM:304110	HP:0005278
OMIM:304110	HP:0001274
OMIM:304110	HP:0002162
OMIM:304110	HP:0006097
OMIM:304110	HP:0001547
OMIM:304110	HP:0001423
OMIM:304110	HP:0000776
OMIM:304110	HP:0000456
OMIM:304110	HP:0000577
OMIM:304110	HP:0002212
OMIM:304110	HP:0002650
OMIM:304110	HP:0000431
OMIM:304110	HP:0003187
OMIM:304110	HP:0000470
OMIM:304110	HP:0000506
OMIM:304110	HP:0000349
OMIM:304110	HP:0002007
OMIM:304110	HP:0000465
OMIM:304110	HP:0000028
OMIM:304110	HP:0200053
OMIM:123450	HP:0000286
OMIM:123450	HP:0010529
OMIM:123450	HP:0000486
OMIM:123450	HP:0000365
OMIM:123450	HP:0002020
OMIM:123450	HP:0010049
OMIM:123450	HP:0000518
OMIM:123450	HP:0009102
OMIM:123450	HP:0000718
OMIM:123450	HP:0000717
OMIM:123450	HP:0000316
OMIM:123450	HP:0000954
OMIM:123450	HP:0003745
OMIM:123450	HP:0002216
OMIM:123450	HP:0000752
OMIM:123450	HP:0000311
OMIM:123450	HP:0001763
OMIM:123450	HP:0001840
OMIM:123450	HP:0001249
OMIM:123450	HP:0001540
OMIM:123450	HP:0002795
OMIM:123450	HP:0002355
OMIM:123450	HP:0000252
OMIM:123450	HP:0000494
OMIM:123450	HP:0100024
OMIM:123450	HP:0100025
OMIM:123450	HP:0000648
OMIM:123450	HP:0000202
OMIM:123450	HP:0000047
OMIM:123450	HP:0000322
OMIM:123450	HP:0000369
OMIM:123450	HP:0000402
OMIM:123450	HP:0000324
OMIM:123450	HP:0001276
OMIM:123450	HP:0000384
OMIM:123450	HP:0000023
OMIM:123450	HP:0010865
OMIM:123450	HP:0010743
OMIM:123450	HP:0000739
OMIM:123450	HP:0008872
OMIM:123450	HP:0000733
OMIM:123450	HP:0200046
OMIM:123450	HP:0000736
OMIM:123450	HP:0002714
OMIM:123450	HP:0000218
OMIM:123450	HP:0000377
OMIM:123450	HP:0000179
OMIM:123450	HP:0000336
OMIM:123450	HP:0000077
OMIM:123450	HP:0000275
OMIM:123450	HP:0000431
OMIM:123450	HP:0002650
OMIM:123450	HP:0000750
OMIM:123450	HP:0000276
OMIM:123450	HP:0000193
OMIM:123450	HP:0000273
OMIM:123450	HP:0001042
OMIM:123450	HP:0000470
OMIM:123450	HP:0001518
OMIM:123450	HP:0000308
OMIM:123450	HP:0010780
OMIM:123450	HP:0001319
OMIM:123450	HP:0001159
OMIM:123450	HP:0001510
OMIM:123450	HP:0000028
OMIM:123450	HP:0000545
OMIM:123450	HP:0005437
OMIM:123450	HP:0000742
OMIM:612528	HP:0012133
OMIM:612528	HP:0001882
OMIM:612528	HP:0004322
OMIM:612528	HP:0001629
OMIM:612528	HP:0001263
OMIM:612528	HP:0003593
OMIM:612528	HP:0000316
OMIM:612528	HP:0001896
OMIM:612528	HP:0001972
OMIM:612528	HP:0000047
OMIM:612528	HP:0000369
OMIM:612528	HP:0000006
OMIM:618846	HP:0030853
OMIM:618846	HP:0000365
OMIM:618846	HP:0000023
OMIM:618846	HP:0004322
OMIM:618846	HP:0001250
OMIM:618846	HP:0001290
OMIM:618846	HP:0001270
OMIM:618846	HP:0001629
OMIM:618846	HP:0000718
OMIM:618846	HP:0008872
OMIM:618846	HP:0000219
OMIM:618846	HP:0009765
OMIM:618846	HP:0000455
OMIM:618846	HP:0001623
OMIM:618846	HP:0001249
OMIM:618846	HP:0000776
OMIM:618846	HP:0000154
OMIM:618846	HP:0001561
OMIM:618846	HP:0001385
OMIM:618846	HP:0000750
OMIM:618846	HP:0031936
OMIM:618846	HP:0001382
OMIM:618846	HP:0002171
OMIM:618846	HP:0400004
OMIM:618846	HP:0007074
OMIM:618846	HP:0000729
OMIM:618846	HP:0011671
OMIM:618846	HP:0001537
OMIM:618846	HP:0000307
OMIM:618846	HP:0007018
OMIM:618846	HP:0000047
OMIM:618846	HP:0000006
OMIM:618846	HP:0002247
OMIM:618846	HP:0000028
OMIM:223370	HP:0000286
OMIM:223370	HP:0000486
OMIM:223370	HP:0000684
OMIM:223370	HP:0004322
OMIM:223370	HP:0000485
OMIM:223370	HP:0001252
OMIM:223370	HP:0003593
OMIM:223370	HP:0002020
OMIM:223370	HP:0012745
OMIM:223370	HP:0001290
OMIM:223370	HP:0012471
OMIM:223370	HP:0000954
OMIM:223370	HP:0008897
OMIM:223370	HP:0000510
OMIM:223370	HP:0000752
OMIM:223370	HP:0001763
OMIM:223370	HP:0001249
OMIM:223370	HP:0004315
OMIM:223370	HP:0000176
OMIM:223370	HP:0000252
OMIM:223370	HP:0002750
OMIM:223370	HP:0001263
OMIM:223370	HP:0009891
OMIM:223370	HP:0000568
OMIM:223370	HP:0000964
OMIM:223370	HP:0000007
OMIM:223370	HP:0007676
OMIM:223370	HP:0004209
OMIM:223370	HP:0000960
OMIM:223370	HP:0000047
OMIM:223370	HP:0000325
OMIM:223370	HP:0002665
OMIM:223370	HP:0000369
OMIM:223370	HP:0005338
OMIM:223370	HP:0000324
OMIM:223370	HP:0002028
OMIM:223370	HP:0006349
OMIM:223370	HP:0000220
OMIM:223370	HP:0000340
OMIM:223370	HP:0000023
OMIM:223370	HP:0000540
OMIM:223370	HP:0000581
OMIM:223370	HP:0002719
OMIM:223370	HP:0000612
OMIM:223370	HP:0008872
OMIM:223370	HP:0000736
OMIM:223370	HP:0000218
OMIM:223370	HP:0000411
OMIM:223370	HP:0000455
OMIM:223370	HP:0001620
OMIM:223370	HP:0003006
OMIM:223370	HP:0000274
OMIM:223370	HP:0000670
OMIM:223370	HP:0000431
OMIM:223370	HP:0000750
OMIM:223370	HP:0003146
OMIM:223370	HP:0002572
OMIM:223370	HP:0001915
OMIM:223370	HP:0000506
OMIM:223370	HP:0000508
OMIM:223370	HP:0002209
OMIM:223370	HP:0000426
OMIM:223370	HP:0000348
OMIM:223370	HP:0001159
OMIM:223370	HP:0001511
OMIM:223370	HP:0000388
OMIM:223370	HP:0006721
OMIM:223370	HP:0000347
OMIM:223370	HP:0002720
OMIM:223370	HP:0000028
OMIM:305000	HP:0030731
OMIM:305000	HP:0000486
OMIM:305000	HP:0004322
OMIM:305000	HP:0002860
OMIM:305000	HP:0005212
OMIM:146510	HP:0000835
OMIM:305000	HP:0000085
OMIM:305000	HP:0001809
OMIM:305000	HP:0000518
OMIM:305000	HP:0001807
OMIM:305000	HP:0000953
OMIM:305000	HP:0005528
OMIM:305000	HP:0008734
OMIM:305000	HP:0002216
OMIM:305000	HP:0001249
OMIM:305000	HP:0009926
OMIM:305000	HP:0000252
OMIM:305000	HP:0004334
OMIM:305000	HP:0001263
OMIM:305000	HP:0012189
OMIM:305000	HP:0001419
OMIM:305000	HP:0004808
OMIM:305000	HP:0000648
OMIM:305000	HP:0012182
OMIM:305000	HP:0008404
OMIM:305000	HP:0000047
OMIM:305000	HP:0002745
OMIM:305000	HP:0001059
OMIM:305000	HP:0002863
OMIM:305000	HP:0001596
OMIM:305000	HP:0002043
OMIM:305000	HP:0002165
OMIM:305000	HP:0001394
OMIM:305000	HP:0000939
OMIM:305000	HP:0001903
OMIM:305000	HP:0000975
OMIM:305000	HP:0000653
OMIM:305000	HP:0000498
OMIM:305000	HP:0001741
OMIM:305000	HP:0007427
OMIM:305000	HP:0000670
OMIM:305000	HP:0003621
OMIM:146510	HP:0001643
OMIM:305000	HP:0001882
OMIM:305000	HP:0002091
OMIM:305000	HP:0006480
OMIM:305000	HP:0000509
OMIM:305000	HP:0008661
OMIM:305000	HP:0001511
OMIM:305000	HP:0002206
OMIM:305000	HP:0001873
OMIM:305000	HP:0000028
OMIM:305000	HP:0001876
OMIM:305000	HP:0002721
OMIM:609944	HP:0000486
OMIM:609944	HP:0000023
OMIM:609944	HP:0000276
OMIM:609944	HP:0000490
OMIM:609944	HP:0000272
OMIM:609944	HP:0011800
OMIM:609944	HP:0045075
OMIM:609944	HP:0045074
OMIM:609944	HP:0000407
OMIM:609944	HP:0000968
OMIM:609944	HP:0002808
OMIM:609944	HP:0001939
OMIM:609944	HP:0000426
OMIM:609944	HP:0000613
OMIM:609944	HP:0000767
OMIM:609944	HP:0000007
OMIM:609944	HP:0009466
OMIM:609944	HP:0000218
OMIM:609944	HP:0030084
OMIM:609944	HP:0000047
OMIM:609944	HP:0000322
OMIM:609944	HP:0000347
OMIM:609944	HP:0001128
OMIM:609944	HP:0000621
OMIM:225500	HP:0000684
OMIM:225500	HP:0002164
OMIM:225500	HP:0008873
OMIM:225500	HP:0001305
OMIM:225500	HP:0006035
OMIM:225500	HP:0002857
OMIM:225500	HP:0006477
OMIM:225500	HP:0000774
OMIM:225500	HP:0000773
OMIM:225500	HP:0000039
OMIM:146510	HP:0000695
OMIM:225500	HP:0003026
OMIM:225500	HP:0000695
OMIM:225500	HP:0001762
OMIM:225500	HP:0001162
OMIM:225500	HP:0001241
OMIM:225500	HP:0011565
OMIM:225500	HP:0010454
OMIM:225500	HP:0000968
OMIM:225500	HP:0000668
OMIM:225500	HP:0000888
OMIM:225500	HP:0000007
OMIM:225500	HP:0000768
OMIM:225500	HP:0008921
OMIM:225500	HP:0001830
OMIM:225500	HP:0000047
OMIM:225500	HP:0001631
OMIM:225500	HP:0002866
OMIM:225500	HP:0000028
OMIM:225500	HP:0000204
OMIM:265000	HP:0000286
OMIM:265000	HP:0008729
OMIM:265000	HP:0004322
OMIM:265000	HP:0001371
OMIM:265000	HP:0000160
OMIM:265000	HP:0008807
OMIM:265000	HP:0009465
OMIM:265000	HP:0011461
OMIM:265000	HP:0000316
OMIM:265000	HP:0001884
OMIM:265000	HP:0200021
OMIM:265000	HP:0001488
OMIM:265000	HP:0001249
OMIM:265000	HP:0000890
OMIM:265000	HP:0000494
OMIM:265000	HP:0000175
OMIM:265000	HP:0003083
OMIM:265000	HP:0001060
OMIM:265000	HP:0012385
OMIM:265000	HP:0006380
OMIM:265000	HP:0002827
OMIM:265000	HP:0002828
OMIM:265000	HP:0002949
OMIM:265000	HP:0001537
OMIM:265000	HP:0000689
OMIM:265000	HP:0000007
OMIM:265000	HP:0002944
OMIM:265000	HP:0000207
OMIM:265000	HP:0000405
OMIM:265000	HP:0001059
OMIM:265000	HP:0000047
OMIM:265000	HP:0000369
OMIM:265000	HP:0002089
OMIM:265000	HP:0000343
OMIM:265000	HP:0000023
OMIM:265000	HP:0030319
OMIM:265000	HP:0009760
OMIM:265000	HP:0009761
OMIM:265000	HP:0001789
OMIM:265000	HP:0000218
OMIM:265000	HP:0002714
OMIM:265000	HP:0002557
OMIM:265000	HP:0004459
OMIM:265000	HP:0000776
OMIM:265000	HP:0001166
OMIM:265000	HP:0001762
OMIM:265000	HP:0002650
OMIM:265000	HP:0000276
OMIM:265000	HP:0001288
OMIM:265000	HP:0000470
OMIM:265000	HP:0001838
OMIM:265000	HP:0000902
OMIM:265000	HP:0002808
OMIM:265000	HP:0009110
OMIM:265000	HP:0000508
OMIM:265000	HP:0001558
OMIM:265000	HP:0001558
OMIM:265000	HP:0002804
OMIM:265000	HP:0006443
OMIM:265000	HP:0001836
OMIM:265000	HP:0001159
OMIM:265000	HP:0009757
OMIM:265000	HP:0009756
OMIM:265000	HP:0006446
OMIM:265000	HP:0002643
OMIM:265000	HP:0009759
OMIM:265000	HP:0000347
OMIM:265000	HP:0000028
OMIM:300581	HP:0000286
OMIM:300581	HP:0000582
OMIM:300581	HP:0000343
OMIM:300581	HP:0000486
OMIM:300581	HP:0000243
OMIM:300581	HP:0000463
OMIM:300581	HP:0001252
OMIM:300581	HP:0003196
OMIM:300581	HP:0005280
OMIM:300581	HP:0040082
OMIM:300581	HP:0011330
OMIM:300581	HP:0012450
OMIM:300581	HP:0001417
OMIM:300581	HP:0000047
OMIM:300581	HP:0000699
OMIM:300581	HP:0003623
OMIM:136140	HP:0000121
OMIM:136140	HP:0000486
OMIM:136140	HP:0004322
OMIM:136140	HP:0003593
OMIM:136140	HP:0010047
OMIM:136140	HP:0012871
OMIM:136140	HP:0010252
OMIM:136140	HP:0000718
OMIM:136140	HP:0000878
OMIM:136140	HP:0000358
OMIM:136140	HP:0001249
OMIM:136140	HP:0001007
OMIM:136140	HP:0002751
OMIM:136140	HP:0001385
OMIM:136140	HP:0030424
OMIM:136140	HP:0001388
OMIM:136140	HP:0002474
OMIM:136140	HP:0010957
OMIM:136140	HP:0005301
OMIM:136140	HP:0002750
OMIM:136140	HP:0000490
OMIM:136140	HP:0000691
OMIM:136140	HP:0003083
OMIM:136140	HP:0000807
OMIM:136140	HP:0001537
OMIM:136140	HP:0009577
OMIM:136140	HP:0000448
OMIM:136140	HP:0000403
OMIM:136140	HP:0000527
OMIM:136140	HP:0000405
OMIM:136140	HP:0004209
OMIM:136140	HP:0000322
OMIM:136140	HP:0000047
OMIM:136140	HP:0000325
OMIM:136140	HP:0000369
OMIM:136140	HP:0000006
OMIM:136140	HP:0000126
OMIM:136140	HP:0000023
OMIM:136140	HP:0000540
OMIM:136140	HP:0001156
OMIM:136140	HP:0004220
OMIM:136140	HP:0002162
OMIM:136140	HP:0011599
OMIM:136140	HP:0010034
OMIM:136140	HP:0010230
OMIM:136140	HP:0000414
OMIM:136140	HP:0000219
OMIM:136140	HP:0009765
OMIM:136140	HP:0002714
OMIM:136140	HP:0000894
OMIM:136140	HP:0000154
OMIM:136140	HP:0000670
OMIM:136140	HP:0004554
OMIM:136140	HP:0000750
OMIM:136140	HP:0001047
OMIM:136140	HP:0000430
OMIM:136140	HP:0031936
OMIM:136140	HP:0005487
OMIM:136140	HP:0000470
OMIM:136140	HP:0001680
OMIM:136140	HP:0011300
OMIM:136140	HP:0011304
OMIM:136140	HP:0002608
OMIM:136140	HP:0000426
OMIM:136140	HP:0001631
OMIM:136140	HP:0000028
OMIM:619428	HP:0002069
OMIM:619428	HP:0002521
OMIM:619428	HP:0002188
OMIM:619428	HP:0000343
OMIM:619428	HP:0000100
OMIM:619428	HP:0001250
OMIM:619428	HP:0002384
OMIM:619428	HP:0002120
OMIM:619428	HP:0001252
OMIM:619428	HP:0001251
OMIM:619428	HP:0033720
OMIM:619428	HP:0010864
OMIM:619428	HP:0012469
OMIM:619428	HP:0031491
OMIM:619428	HP:0000319
OMIM:619428	HP:0000817
OMIM:619428	HP:0012450
OMIM:619428	HP:0000954
OMIM:619428	HP:0000733
OMIM:619428	HP:0025336
OMIM:619428	HP:0000212
OMIM:619428	HP:0001265
OMIM:619428	HP:0000099
OMIM:619428	HP:0000252
OMIM:619428	HP:0002213
OMIM:619428	HP:0001344
OMIM:619428	HP:0001388
OMIM:619428	HP:0031936
OMIM:619428	HP:0033719
OMIM:619428	HP:0000490
OMIM:619428	HP:0001263
OMIM:619428	HP:0000096
OMIM:619428	HP:0000093
OMIM:619428	HP:0011344
OMIM:619428	HP:0007270
OMIM:619428	HP:0002827
OMIM:619428	HP:0032792
OMIM:619428	HP:0008763
OMIM:619428	HP:0007334
OMIM:619428	HP:0000664
OMIM:619428	HP:0001510
OMIM:619428	HP:0000047
OMIM:619428	HP:0000006
OMIM:619428	HP:0002346
OMIM:231060	HP:0000175
OMIM:231060	HP:0001629
OMIM:231060	HP:0001719
OMIM:231060	HP:0012020
OMIM:231060	HP:0000107
OMIM:231060	HP:0001669
OMIM:231060	HP:0000007
OMIM:231060	HP:0008668
OMIM:231060	HP:0000047
OMIM:231060	HP:0000204
OMIM:231060	HP:0000347
OMIM:231060	HP:0000369
OMIM:618330	HP:0004322
OMIM:618330	HP:0001252
OMIM:618330	HP:0003593
OMIM:618330	HP:0001270
OMIM:618330	HP:0012704
OMIM:618330	HP:0001629
OMIM:618330	HP:0000337
OMIM:618330	HP:0000414
OMIM:618330	HP:0000637
OMIM:618330	HP:0000219
OMIM:618330	HP:0001643
OMIM:618330	HP:0001249
OMIM:618330	HP:0000677
OMIM:618330	HP:0006956
OMIM:618330	HP:0000750
OMIM:618330	HP:0000276
OMIM:618330	HP:0001263
OMIM:618330	HP:0100632
OMIM:618330	HP:0007010
OMIM:618330	HP:0000767
OMIM:618330	HP:0000601
OMIM:618330	HP:0001357
OMIM:618330	HP:0002007
OMIM:618330	HP:0000047
OMIM:618330	HP:0001631
OMIM:618330	HP:0000006
OMIM:618330	HP:0000369
OMIM:175700	HP:0030799
OMIM:175700	HP:0001177
OMIM:146510	HP:0000171
OMIM:146510	HP:0010044
OMIM:146510	HP:0000204
OMIM:175700	HP:0000243
OMIM:146510	HP:0000463
OMIM:146510	HP:0005280
OMIM:602342	HP:0000486
OMIM:602342	HP:0001250
OMIM:175700	HP:0010055
OMIM:602342	HP:0000054
OMIM:175700	HP:0003828
OMIM:175700	HP:0000316
OMIM:602342	HP:0011968
OMIM:602342	HP:0002708
OMIM:175700	HP:0002119
OMIM:175700	HP:0001841
OMIM:175700	HP:0000256
OMIM:602342	HP:0001276
OMIM:602342	HP:0001508
OMIM:175700	HP:0001363
OMIM:175700	HP:0000431
OMIM:175700	HP:0001162
OMIM:263650	HP:0000882
OMIM:175700	HP:0001263
OMIM:263650	HP:0000327
OMIM:263650	HP:0000568
OMIM:263650	HP:0008689
OMIM:263650	HP:0000378
OMIM:175700	HP:0001537
OMIM:175700	HP:0000348
OMIM:175700	HP:0001459
OMIM:601224	HP:0005650
OMIM:175700	HP:0001830
OMIM:175700	HP:0002007
OMIM:175700	HP:0000268
OMIM:176270	HP:0009466
OMIM:176270	HP:0005968
OMIM:176270	HP:0000565
OMIM:175700	HP:0000006
OMIM:102500	HP:0000286
OMIM:102500	HP:0004322
OMIM:102500	HP:0000160
OMIM:102500	HP:0000280
OMIM:102500	HP:0000316
OMIM:102500	HP:0000238
OMIM:102500	HP:0002857
OMIM:102500	HP:0001643
OMIM:102500	HP:0000113
OMIM:102500	HP:0001007
OMIM:102500	HP:0001249
OMIM:102500	HP:0009748
OMIM:102500	HP:0001842
OMIM:102500	HP:0002751
OMIM:102500	HP:0000494
OMIM:102500	HP:0001388
OMIM:102500	HP:0000574
OMIM:102500	HP:0000293
OMIM:102500	HP:0005463
OMIM:102500	HP:0001263
OMIM:102500	HP:0003083
OMIM:102500	HP:0006180
OMIM:102500	HP:0009771
OMIM:102500	HP:0001537
OMIM:102500	HP:0000689
OMIM:102500	HP:0000527
OMIM:102500	HP:0000405
OMIM:102500	HP:0000047
OMIM:102500	HP:0000006
OMIM:102500	HP:0000369
OMIM:102500	HP:0000445
OMIM:102500	HP:0000343
OMIM:102500	HP:0000463
OMIM:102500	HP:0004586
OMIM:102500	HP:0000023
OMIM:102500	HP:0010502
OMIM:102500	HP:0000939
OMIM:102500	HP:0001508
OMIM:102500	HP:0001629
OMIM:102500	HP:0000938
OMIM:102500	HP:0000612
OMIM:102500	HP:0000218
OMIM:102500	HP:0002953
OMIM:102500	HP:0002756
OMIM:102500	HP:0000272
OMIM:102500	HP:0000470
OMIM:102500	HP:0006480
OMIM:102500	HP:0008462
OMIM:102500	HP:0000506
OMIM:102500	HP:0000107
OMIM:102500	HP:0008421
OMIM:102500	HP:0000664
OMIM:102500	HP:0002645
OMIM:102500	HP:0005758
OMIM:102500	HP:0000028
OMIM:176270	HP:0000582
OMIM:102500	HP:0000347
OMIM:102500	HP:0001799
OMIM:102500	HP:0002688
OMIM:620331	HP:0001058
OMIM:620331	HP:0000023
OMIM:620331	HP:0002286
OMIM:620331	HP:0005353
OMIM:620331	HP:0001350
OMIM:620331	HP:0003593
OMIM:620331	HP:0001072
OMIM:620331	HP:0002719
OMIM:620331	HP:0000958
OMIM:620331	HP:0001508
OMIM:620331	HP:0001903
OMIM:620331	HP:0012393
OMIM:620331	HP:0002937
OMIM:620331	HP:0007441
OMIM:620331	HP:0001328
OMIM:620331	HP:0002837
OMIM:620331	HP:0000337
OMIM:620331	HP:0003508
OMIM:620331	HP:0002216
OMIM:620331	HP:0000494
OMIM:620331	HP:0000750
OMIM:620331	HP:0000970
OMIM:620331	HP:0001047
OMIM:620331	HP:0002373
OMIM:620331	HP:0011968
OMIM:620331	HP:0002099
OMIM:620331	HP:0000729
OMIM:620331	HP:0000007
OMIM:620331	HP:0000964
OMIM:620331	HP:0001954
OMIM:620331	HP:0000403
OMIM:620331	HP:0000967
OMIM:620331	HP:0001511
OMIM:620331	HP:0000047
OMIM:620331	HP:0001876
OMIM:620331	HP:0000028
OMIM:620331	HP:0002721
OMIM:611962	HP:0000341
OMIM:611962	HP:0000582
OMIM:611962	HP:0006824
OMIM:611962	HP:0000023
OMIM:611962	HP:0004322
OMIM:611962	HP:0000581
OMIM:611962	HP:0012745
OMIM:611962	HP:0000239
OMIM:611962	HP:0001647
OMIM:611962	HP:0002858
OMIM:611962	HP:0000219
OMIM:611962	HP:0001643
OMIM:611962	HP:0002656
OMIM:611962	HP:0001840
OMIM:611962	HP:0000472
OMIM:611962	HP:0002650
OMIM:611962	HP:0002750
OMIM:611962	HP:0003088
OMIM:611962	HP:0000270
OMIM:611962	HP:0000272
OMIM:611962	HP:0004691
OMIM:611962	HP:0011800
OMIM:611962	HP:0012385
OMIM:611962	HP:0010584
OMIM:611962	HP:0000407
OMIM:611962	HP:0009473
OMIM:611962	HP:0000508
OMIM:611962	HP:0000822
OMIM:611962	HP:0001537
OMIM:611962	HP:0000348
OMIM:611962	HP:0000405
OMIM:611962	HP:0000768
OMIM:611962	HP:0001659
OMIM:611962	HP:0002967
OMIM:611962	HP:0004209
OMIM:611962	HP:0000047
OMIM:611962	HP:0000322
OMIM:611962	HP:0001653
OMIM:611962	HP:0000006
OMIM:611962	HP:0000248
OMIM:611962	HP:0000545
OMIM:611962	HP:0001634
OMIM:236680	HP:0001331
OMIM:236680	HP:0008749
OMIM:236680	HP:0001177
OMIM:236680	HP:0000142
OMIM:236680	HP:0002323
OMIM:236680	HP:0001674
OMIM:236680	HP:0002101
OMIM:236680	HP:0000161
OMIM:236680	HP:0004122
OMIM:236680	HP:0001274
OMIM:236680	HP:0002282
OMIM:236680	HP:0001629
OMIM:236680	HP:0003826
OMIM:236680	HP:0001305
OMIM:236680	HP:0001747
OMIM:236680	HP:0002139
OMIM:236680	HP:0006379
OMIM:236680	HP:0002777
OMIM:236680	HP:0000136
OMIM:236680	HP:0002536
OMIM:236680	HP:0000377
OMIM:236680	HP:0008216
OMIM:236680	HP:0009824
OMIM:236680	HP:0000175
OMIM:236680	HP:0001561
OMIM:236680	HP:0000475
OMIM:236680	HP:0001762
OMIM:236680	HP:0011803
OMIM:236680	HP:0001162
OMIM:236680	HP:0010066
OMIM:236680	HP:0000007
OMIM:236680	HP:0009752
OMIM:236680	HP:0000568
OMIM:236680	HP:0006882
OMIM:236680	HP:0001539
OMIM:236680	HP:0001511
OMIM:236680	HP:0008986
OMIM:236680	HP:0000047
OMIM:236680	HP:0000369
OMIM:236680	HP:0000347
OMIM:236680	HP:0000126
OMIM:146450	HP:0000047
OMIM:146450	HP:0000006
OMIM:308205	HP:0002223
OMIM:308205	HP:0000561
OMIM:308205	HP:0002542
OMIM:308205	HP:0007759
OMIM:176270	HP:0000939
OMIM:308205	HP:0004322
OMIM:308205	HP:0000122
OMIM:308205	HP:0001250
OMIM:308205	HP:0005254
OMIM:308205	HP:0100565
OMIM:308205	HP:0000958
OMIM:308205	HP:0001522
OMIM:308205	HP:0001249
OMIM:308205	HP:0000495
OMIM:308205	HP:0000175
OMIM:308205	HP:0000252
OMIM:308205	HP:0000452
OMIM:308205	HP:0002079
OMIM:308205	HP:0000491
OMIM:308205	HP:0001263
OMIM:308205	HP:0001581
OMIM:308205	HP:0100257
OMIM:308205	HP:0011496
OMIM:308205	HP:0000968
OMIM:308205	HP:0001419
OMIM:176270	HP:0000938
OMIM:308205	HP:0040189
OMIM:308205	HP:0002308
OMIM:308205	HP:0001537
OMIM:308205	HP:0000964
OMIM:308205	HP:0001019
OMIM:308205	HP:0001539
OMIM:308205	HP:0000966
OMIM:308205	HP:0003316
OMIM:308205	HP:0008404
OMIM:308205	HP:0002788
OMIM:308205	HP:0000047
OMIM:308205	HP:0000003
OMIM:308205	HP:0000962
OMIM:308205	HP:0003577
OMIM:308205	HP:0003577
OMIM:308205	HP:0001596
OMIM:308205	HP:0000023
OMIM:308205	HP:0002164
OMIM:308205	HP:0001270
OMIM:308205	HP:0012444
OMIM:308205	HP:0033425
OMIM:308205	HP:0008392
OMIM:308205	HP:0008391
OMIM:308205	HP:0008391
OMIM:308205	HP:0031291
OMIM:308205	HP:0500262
OMIM:308205	HP:0033195
OMIM:308205	HP:0000613
OMIM:308205	HP:0002119
OMIM:308205	HP:0007502
OMIM:308205	HP:0001562
OMIM:308205	HP:0000110
OMIM:308205	HP:0002650
OMIM:176270	HP:0002236
OMIM:308205	HP:0002251
OMIM:308205	HP:0003819
OMIM:308205	HP:0000508
OMIM:308205	HP:0000822
OMIM:308205	HP:0002209
OMIM:308205	HP:0003811
OMIM:308205	HP:0001631
OMIM:308205	HP:0001510
OMIM:308205	HP:0000028
OMIM:308205	HP:0000104
OMIM:616910	HP:0000286
OMIM:616910	HP:0000252
OMIM:616910	HP:0004313
OMIM:616910	HP:0003577
OMIM:616910	HP:0000486
OMIM:616910	HP:0004432
OMIM:616910	HP:0001263
OMIM:616910	HP:0003196
OMIM:616910	HP:0003175
OMIM:616910	HP:0010442
OMIM:616910	HP:0012368
OMIM:616910	HP:0005280
OMIM:616910	HP:0002719
OMIM:616910	HP:0000316
OMIM:616910	HP:0000007
OMIM:616910	HP:0000405
OMIM:616910	HP:0002846
OMIM:616910	HP:0001511
OMIM:616910	HP:0000047
OMIM:616910	HP:0000028
OMIM:616910	HP:0000369
OMIM:176270	HP:0000670
OMIM:618316	HP:0002069
OMIM:618316	HP:0000486
OMIM:618316	HP:0002263
OMIM:618316	HP:0003196
OMIM:618316	HP:0030451
OMIM:618316	HP:0002020
OMIM:618316	HP:0001290
OMIM:618316	HP:0000319
OMIM:618316	HP:0000316
OMIM:618316	HP:0001845
OMIM:618316	HP:0001328
OMIM:618316	HP:0000998
OMIM:618316	HP:0100807
OMIM:618316	HP:0008577
OMIM:618316	HP:0001643
OMIM:618316	HP:0000358
OMIM:618316	HP:0009748
OMIM:618316	HP:0002553
OMIM:618316	HP:0000490
OMIM:618316	HP:0001263
OMIM:618316	HP:0010511
OMIM:618316	HP:0010557
OMIM:618316	HP:0011571
OMIM:618316	HP:0000448
OMIM:618316	HP:0000767
OMIM:618316	HP:0000007
OMIM:618316	HP:0001539
OMIM:618316	HP:0000047
OMIM:618316	HP:0000322
OMIM:618316	HP:0007359
OMIM:618316	HP:0000369
OMIM:618316	HP:0000325
OMIM:618316	HP:0001655
OMIM:618316	HP:0003577
OMIM:618316	HP:0002089
OMIM:618316	HP:0000343
OMIM:618316	HP:0000463
OMIM:618316	HP:0012725
OMIM:618316	HP:0001270
OMIM:618316	HP:0001629
OMIM:618316	HP:0000219
OMIM:618316	HP:0004935
OMIM:618316	HP:0006610
OMIM:618316	HP:0000256
OMIM:618316	HP:0000750
OMIM:618316	HP:0002650
OMIM:618316	HP:0000431
OMIM:618316	HP:0031936
OMIM:618316	HP:0005280
OMIM:618316	HP:0001719
OMIM:618316	HP:0007099
OMIM:618316	HP:0001636
OMIM:618316	HP:0000307
OMIM:618316	HP:0000664
OMIM:618316	HP:0002205
OMIM:618316	HP:0001631
OMIM:618316	HP:0000465
OMIM:618316	HP:0000028
OMIM:618316	HP:0000545
OMIM:618316	HP:0002566
OMIM:615761	HP:0000483
OMIM:615761	HP:0000582
OMIM:615761	HP:0000343
OMIM:615761	HP:0000486
OMIM:615761	HP:0000463
OMIM:615761	HP:0003593
OMIM:615761	HP:0000319
OMIM:615761	HP:0000414
OMIM:615761	HP:0000678
OMIM:615761	HP:0003307
OMIM:615761	HP:0000219
OMIM:615761	HP:0002714
OMIM:615761	HP:0001249
OMIM:615761	HP:0000494
OMIM:615761	HP:0000750
OMIM:615761	HP:0002650
OMIM:615761	HP:0000431
OMIM:615761	HP:0031936
OMIM:615761	HP:0011968
OMIM:615761	HP:0001263
OMIM:615761	HP:0000294
OMIM:615761	HP:0005280
OMIM:615761	HP:0100259
OMIM:615761	HP:0002808
OMIM:615761	HP:0000729
OMIM:615761	HP:0100559
OMIM:615761	HP:0000508
OMIM:615761	HP:0000348
OMIM:615761	HP:0000722
OMIM:615761	HP:0002307
OMIM:615761	HP:0001852
OMIM:615761	HP:0000664
OMIM:615761	HP:0000047
OMIM:615761	HP:0000960
OMIM:615761	HP:0000006
OMIM:615761	HP:0000248
OMIM:615761	HP:0009836
OMIM:615761	HP:0000369
OMIM:615761	HP:0000347
OMIM:615761	HP:0000545
OMIM:617751	HP:0000463
OMIM:617751	HP:0002365
OMIM:617751	HP:0001250
OMIM:617751	HP:0001252
OMIM:617751	HP:0003593
OMIM:617751	HP:0002280
OMIM:617751	HP:0010942
OMIM:617751	HP:0001629
OMIM:617751	HP:0011463
OMIM:617751	HP:0011461
OMIM:617751	HP:0001647
OMIM:617751	HP:0008872
OMIM:617751	HP:0000733
OMIM:617751	HP:0000637
OMIM:617751	HP:0009765
OMIM:617751	HP:0006532
OMIM:617751	HP:0001643
OMIM:617751	HP:0000752
OMIM:617751	HP:0000256
OMIM:617751	HP:0001249
OMIM:617751	HP:0003623
OMIM:617751	HP:0001320
OMIM:617751	HP:0002553
OMIM:617751	HP:0006956
OMIM:617751	HP:0000252
OMIM:617751	HP:0001344
OMIM:617751	HP:0001388
OMIM:617751	HP:0002650
OMIM:617751	HP:0001321
OMIM:617751	HP:0002079
OMIM:617751	HP:0000194
OMIM:617751	HP:0002198
OMIM:617751	HP:0002195
OMIM:617751	HP:0000407
OMIM:617751	HP:0007033
OMIM:617751	HP:0000729
OMIM:617751	HP:0000426
OMIM:617751	HP:0001537
OMIM:617751	HP:0000964
OMIM:617751	HP:0000403
OMIM:617751	HP:0001357
OMIM:617751	HP:0000664
OMIM:617751	HP:0001511
OMIM:617751	HP:0000047
OMIM:617751	HP:0000006
OMIM:617751	HP:0000369
OMIM:617751	HP:0002126
OMIM:617751	HP:0002786
OMIM:618109	HP:0000483
OMIM:618109	HP:0000486
OMIM:618109	HP:0000321
OMIM:618109	HP:0002342
OMIM:618109	HP:0000023
OMIM:618109	HP:0002066
OMIM:618109	HP:0003593
OMIM:618109	HP:0009185
OMIM:618109	HP:0011343
OMIM:618109	HP:0000319
OMIM:618109	HP:0000718
OMIM:618109	HP:0000414
OMIM:618109	HP:0002317
OMIM:618109	HP:0009765
OMIM:618109	HP:0002558
OMIM:618109	HP:0000377
OMIM:618109	HP:0003623
OMIM:618109	HP:0000494
OMIM:618109	HP:0000233
OMIM:618109	HP:0000750
OMIM:618109	HP:0001684
OMIM:618109	HP:0002079
OMIM:618109	HP:0031936
OMIM:618109	HP:0005487
OMIM:618109	HP:0011968
OMIM:618109	HP:0001263
OMIM:618109	HP:0011344
OMIM:618109	HP:0009276
OMIM:618109	HP:0000508
OMIM:618109	HP:0000426
OMIM:618109	HP:0001338
OMIM:618109	HP:0000007
OMIM:618109	HP:0000268
OMIM:618109	HP:0000047
OMIM:618109	HP:0001631
OMIM:618109	HP:0000545
OMIM:618109	HP:0000028
OMIM:147791	HP:0000286
OMIM:147791	HP:0000486
OMIM:147791	HP:0000243
OMIM:147791	HP:0001371
OMIM:147791	HP:0002021
OMIM:147791	HP:0000482
OMIM:147791	HP:0003196
OMIM:147791	HP:0010806
OMIM:147791	HP:0001290
OMIM:147791	HP:0000316
OMIM:147791	HP:0000238
OMIM:147791	HP:0003745
OMIM:147791	HP:0001249
OMIM:147791	HP:0005469
OMIM:147791	HP:0000252
OMIM:147791	HP:0001263
OMIM:147791	HP:0000646
OMIM:147791	HP:0000921
OMIM:147791	HP:0000767
OMIM:147791	HP:0001734
OMIM:147791	HP:0000568
OMIM:147791	HP:0000648
OMIM:147791	HP:0004209
OMIM:147791	HP:0000047
OMIM:147791	HP:0001257
OMIM:147791	HP:0000567
OMIM:147791	HP:0000369
OMIM:147791	HP:0008947
OMIM:147791	HP:0000066
OMIM:147791	HP:0000463
OMIM:147791	HP:0001156
OMIM:147791	HP:0000060
OMIM:147791	HP:0001508
OMIM:147791	HP:0001629
OMIM:147791	HP:0000612
OMIM:147791	HP:0000579
OMIM:147791	HP:0000499
OMIM:147791	HP:0001104
OMIM:147791	HP:0000256
OMIM:147791	HP:0001360
OMIM:147791	HP:0000470
OMIM:147791	HP:0005280
OMIM:147791	HP:0000506
OMIM:147791	HP:0000508
OMIM:147791	HP:0000625
OMIM:147791	HP:0001511
OMIM:147791	HP:0002205
OMIM:147791	HP:0001631
OMIM:147791	HP:0001873
OMIM:147791	HP:0000028
OMIM:147791	HP:0000347
OMIM:149730	HP:0000365
OMIM:149730	HP:0000680
OMIM:149730	HP:0001092
OMIM:149730	HP:0010055
OMIM:149730	HP:0009462
OMIM:149730	HP:0009740
OMIM:149730	HP:0011065
OMIM:149730	HP:0000316
OMIM:149730	HP:0009741
OMIM:149730	HP:0009944
OMIM:149730	HP:0000495
OMIM:149730	HP:0000494
OMIM:149730	HP:0000691
OMIM:149730	HP:0100583
OMIM:149730	HP:0100258
OMIM:149730	HP:0004209
OMIM:149730	HP:0009778
OMIM:149730	HP:0000006
OMIM:149730	HP:0002984
OMIM:149730	HP:0000522
OMIM:149730	HP:0001199
OMIM:149730	HP:0001233
OMIM:149730	HP:0006297
OMIM:149730	HP:0008551
OMIM:149730	HP:0000217
OMIM:149730	HP:0005707
OMIM:149730	HP:0000337
OMIM:149730	HP:0000579
OMIM:149730	HP:0000378
OMIM:149730	HP:0000410
OMIM:149730	HP:0000974
OMIM:149730	HP:0007900
OMIM:149730	HP:0000198
OMIM:149730	HP:0000670
OMIM:149730	HP:0001245
OMIM:149730	HP:0003022
OMIM:149730	HP:0032107
OMIM:149730	HP:0000506
OMIM:149730	HP:0000509
OMIM:149730	HP:0007892
OMIM:149730	HP:0000629
OMIM:149730	HP:0000668
OMIM:149730	HP:0000348
OMIM:149730	HP:0008743
OMIM:149730	HP:0000620
OMIM:149730	HP:0007732
OMIM:149730	HP:0007656
OMIM:149730	HP:0003974
OMIM:149730	HP:0009637
OMIM:149730	HP:0000104
OMIM:245550	HP:0000154
OMIM:245550	HP:0000384
OMIM:245550	HP:0005248
OMIM:245550	HP:0001762
OMIM:245550	HP:0000023
OMIM:245550	HP:0000272
OMIM:245550	HP:0000007
OMIM:245550	HP:0000047
OMIM:245550	HP:0000952
OMIM:245550	HP:0001249
OMIM:151050	HP:0000164
OMIM:151050	HP:0006989
OMIM:151050	HP:0002342
OMIM:151050	HP:0004322
OMIM:151050	HP:0001252
OMIM:151050	HP:0000041
OMIM:151050	HP:0001290
OMIM:151050	HP:0004482
OMIM:151050	HP:0006152
OMIM:151050	HP:0000916
OMIM:151050	HP:0011220
OMIM:151050	HP:0002937
OMIM:151050	HP:0000316
OMIM:151050	HP:0000239
OMIM:151050	HP:0003745
OMIM:151050	HP:0001249
OMIM:151050	HP:0001187
OMIM:151050	HP:0000252
OMIM:151050	HP:0000175
OMIM:151050	HP:0000453
OMIM:151050	HP:0001388
OMIM:151050	HP:0000452
OMIM:151050	HP:0002750
OMIM:151050	HP:0000171
OMIM:151050	HP:0003041
OMIM:151050	HP:0010554
OMIM:151050	HP:0006380
OMIM:151050	HP:0000407
OMIM:151050	HP:0000965
OMIM:151050	HP:0000400
OMIM:151050	HP:0002987
OMIM:151050	HP:0000047
OMIM:151050	HP:0007678
OMIM:151050	HP:0000006
OMIM:151050	HP:0000963
OMIM:151050	HP:0000885
OMIM:151050	HP:0005019
OMIM:151050	HP:0003015
OMIM:151050	HP:0010627
OMIM:151050	HP:0000023
OMIM:151050	HP:0005477
OMIM:151050	HP:0002120
OMIM:151050	HP:0003298
OMIM:151050	HP:0001274
OMIM:151050	HP:0008070
OMIM:151050	HP:0001508
OMIM:151050	HP:0006297
OMIM:151050	HP:0000337
OMIM:151050	HP:0009843
OMIM:151050	HP:0002119
OMIM:151050	HP:0001545
OMIM:151050	HP:0000973
OMIM:151050	HP:0000270
OMIM:151050	HP:0001043
OMIM:151050	HP:0002007
OMIM:151050	HP:0001511
OMIM:151050	HP:0001159
OMIM:151050	HP:0000028
OMIM:151050	HP:0000347
OMIM:151050	HP:0000303
OMIM:618688	HP:0002421
OMIM:618688	HP:0002188
OMIM:618688	HP:0031936
OMIM:618688	HP:0003487
OMIM:618688	HP:0001310
OMIM:618688	HP:0001251
OMIM:618688	HP:0001290
OMIM:618688	HP:0002080
OMIM:618688	HP:0012043
OMIM:618688	HP:0001328
OMIM:618688	HP:0000648
OMIM:618688	HP:0002415
OMIM:618688	HP:0000047
OMIM:618688	HP:0000006
OMIM:618688	HP:0000545
OMIM:618688	HP:0002599
OMIM:201710	HP:0000007
OMIM:201710	HP:0008258
OMIM:201710	HP:0000840
OMIM:201710	HP:0000047
OMIM:201710	HP:0000127
OMIM:619991	HP:0030215
OMIM:619991	HP:0003355
OMIM:619991	HP:0003075
OMIM:619991	HP:0003593
OMIM:619991	HP:0031664
OMIM:619991	HP:0000639
OMIM:619991	HP:0004719
OMIM:619991	HP:0100806
OMIM:619991	HP:0003348
OMIM:619991	HP:0003623
OMIM:619991	HP:0000010
OMIM:619991	HP:0012735
OMIM:619991	HP:0012465
OMIM:619991	HP:0001738
OMIM:619991	HP:0100814
OMIM:619991	HP:0000007
OMIM:619991	HP:0000403
OMIM:619991	HP:0008404
OMIM:619991	HP:0000520
OMIM:619991	HP:0000126
OMIM:619991	HP:0001397
OMIM:619991	HP:0003577
OMIM:619991	HP:0001399
OMIM:619991	HP:0002243
OMIM:619991	HP:0002240
OMIM:619991	HP:0005231
OMIM:619991	HP:0002480
OMIM:619991	HP:0011359
OMIM:619991	HP:0033193
OMIM:619991	HP:0033196
OMIM:619991	HP:0031295
OMIM:619991	HP:0000737
OMIM:619991	HP:0000736
OMIM:619991	HP:0100827
OMIM:619991	HP:0006698
OMIM:619991	HP:0002910
OMIM:619991	HP:0001942
OMIM:619991	HP:0002014
OMIM:619991	HP:0001682
OMIM:619991	HP:0003621
OMIM:619991	HP:0000750
OMIM:619991	HP:0002013
OMIM:619991	HP:0025631
OMIM:619991	HP:0004395
OMIM:619991	HP:0033994
OMIM:619991	HP:0002090
OMIM:619991	HP:0007010
OMIM:619991	HP:0006560
OMIM:619991	HP:0009797
OMIM:619991	HP:0000348
OMIM:619991	HP:0001954
OMIM:619991	HP:0006568
OMIM:619991	HP:0000347
OMIM:619991	HP:0002586
OMIM:619991	HP:0000286
OMIM:619991	HP:0004488
OMIM:619991	HP:0002188
OMIM:619991	HP:0010648
OMIM:619991	HP:0031508
OMIM:619991	HP:0001252
OMIM:619991	HP:0003270
OMIM:619991	HP:0100327
OMIM:619991	HP:0001928
OMIM:619991	HP:0001406
OMIM:619991	HP:0001643
OMIM:619991	HP:0000952
OMIM:619991	HP:0001388
OMIM:619991	HP:0001541
OMIM:619991	HP:0025053
OMIM:619991	HP:0011968
OMIM:619991	HP:0002594
OMIM:619991	HP:0003281
OMIM:619991	HP:0012653
OMIM:619991	HP:0002904
OMIM:619991	HP:0001537
OMIM:619991	HP:0002902
OMIM:619991	HP:0000964
OMIM:619991	HP:0002901
OMIM:619991	HP:0000047
OMIM:619991	HP:0000325
OMIM:619991	HP:0001655
OMIM:619991	HP:0000023
OMIM:619991	HP:0001629
OMIM:619991	HP:0001508
OMIM:619991	HP:0001903
OMIM:619991	HP:0000418
OMIM:619991	HP:0006254
OMIM:619991	HP:0001987
OMIM:619991	HP:0001744
OMIM:619991	HP:0001882
OMIM:619991	HP:0001640
OMIM:619991	HP:0000034
OMIM:619991	HP:0005162
OMIM:619991	HP:0012758
OMIM:619991	HP:0005280
OMIM:619991	HP:0100512
OMIM:619991	HP:0100513
OMIM:619991	HP:0100598
OMIM:619991	HP:0000825
OMIM:619991	HP:0031142
OMIM:619991	HP:0001511
OMIM:619991	HP:0001357
OMIM:619991	HP:0001873
OMIM:619991	HP:0001631
OMIM:601346	HP:0002575
OMIM:601346	HP:0005235
OMIM:601346	HP:0005245
OMIM:601346	HP:0002594
OMIM:601346	HP:0005233
OMIM:601346	HP:0005242
OMIM:601346	HP:0000007
OMIM:601346	HP:0001734
OMIM:601346	HP:0001511
OMIM:601346	HP:0000047
OMIM:601346	HP:0002247
OMIM:601346	HP:0002566
OMIM:300997	HP:0000252
OMIM:300997	HP:0000194
OMIM:300997	HP:0001263
OMIM:300997	HP:0000639
OMIM:300997	HP:0001419
OMIM:300997	HP:0012471
OMIM:300997	HP:0000646
OMIM:300997	HP:0008499
OMIM:300997	HP:0000316
OMIM:300997	HP:0001647
OMIM:300997	HP:0000219
OMIM:300997	HP:0004209
OMIM:300997	HP:0030084
OMIM:300997	HP:0008734
OMIM:300997	HP:0000664
OMIM:300997	HP:0000047
OMIM:300997	HP:0001249
OMIM:300997	HP:0000028
OMIM:300997	HP:0002236
OMIM:300997	HP:0000369
OMIM:300919	HP:0001263
OMIM:300919	HP:0001252
OMIM:300919	HP:0000086
OMIM:300919	HP:0002020
OMIM:300919	HP:0004482
OMIM:300919	HP:0005692
OMIM:300919	HP:0011304
OMIM:300919	HP:0001419
OMIM:300919	HP:0010055
OMIM:300919	HP:0011220
OMIM:300919	HP:0000718
OMIM:300919	HP:0000729
OMIM:300919	HP:0012450
OMIM:300919	HP:0000722
OMIM:300919	HP:0002779
OMIM:300919	HP:0001511
OMIM:300919	HP:0000047
OMIM:300919	HP:0001249
OMIM:300260	HP:0004325
OMIM:300260	HP:0000286
OMIM:300260	HP:0003676
OMIM:300260	HP:0010804
OMIM:300260	HP:0002540
OMIM:300260	HP:0001773
OMIM:300260	HP:0001250
OMIM:300260	HP:0000160
OMIM:300260	HP:0001252
OMIM:300260	HP:0002063
OMIM:300260	HP:0001251
OMIM:300260	HP:0002020
OMIM:300260	HP:0002061
OMIM:300260	HP:0000716
OMIM:300260	HP:0031473
OMIM:300260	HP:0025336
OMIM:300260	HP:0003763
OMIM:300260	HP:0000297
OMIM:300260	HP:0000252
OMIM:300260	HP:0001344
OMIM:300260	HP:0011968
OMIM:300260	HP:0001263
OMIM:300260	HP:0002072
OMIM:300260	HP:0011800
OMIM:300260	HP:0002191
OMIM:300260	HP:0032169
OMIM:300260	HP:0001419
OMIM:300260	HP:0000729
OMIM:300260	HP:0008762
OMIM:300260	HP:0004209
OMIM:300260	HP:0002307
OMIM:300260	HP:0000400
OMIM:300260	HP:0000047
OMIM:300260	HP:0000248
OMIM:300260	HP:0000369
OMIM:300260	HP:0000687
OMIM:300260	HP:0008947
OMIM:300260	HP:0000582
OMIM:300260	HP:0000463
OMIM:300260	HP:0002121
OMIM:300260	HP:0010864
OMIM:300260	HP:0002719
OMIM:300260	HP:0007021
OMIM:300260	HP:0000817
OMIM:300260	HP:0005709
OMIM:300260	HP:0000739
OMIM:300260	HP:0012450
OMIM:300260	HP:0000733
OMIM:300260	HP:0000218
OMIM:300260	HP:0000256
OMIM:300260	HP:0032989
OMIM:300260	HP:0008936
OMIM:300260	HP:0002015
OMIM:300260	HP:0000431
OMIM:300260	HP:0002133
OMIM:300260	HP:0031936
OMIM:300260	HP:0002376
OMIM:300260	HP:0000272
OMIM:300260	HP:0011344
OMIM:300260	HP:0005280
OMIM:300260	HP:0032792
OMIM:300260	HP:0000508
OMIM:300260	HP:0000426
OMIM:300260	HP:0002205
OMIM:300260	HP:0001510
OMIM:300260	HP:0000028
OMIM:300998	HP:0000286
OMIM:300998	HP:0000365
OMIM:300998	HP:0004322
OMIM:300998	HP:0001250
OMIM:300998	HP:0002066
OMIM:300998	HP:0000160
OMIM:300998	HP:0001252
OMIM:300998	HP:0001251
OMIM:300998	HP:0002020
OMIM:300998	HP:0030891
OMIM:300998	HP:0001290
OMIM:300998	HP:0009381
OMIM:300998	HP:0009540
OMIM:300998	HP:0000319
OMIM:300998	HP:0011461
OMIM:300998	HP:0000954
OMIM:300998	HP:0000678
OMIM:300998	HP:0001769
OMIM:300998	HP:0008734
OMIM:300998	HP:0000510
OMIM:300998	HP:0001249
OMIM:300998	HP:0001601
OMIM:300998	HP:0002655
OMIM:300998	HP:0000252
OMIM:300998	HP:0001263
OMIM:300998	HP:0001182
OMIM:300998	HP:0011003
OMIM:300998	HP:0001419
OMIM:300998	HP:0004209
OMIM:300998	HP:0008689
OMIM:300998	HP:0000047
OMIM:300998	HP:0001337
OMIM:300998	HP:0003577
OMIM:300998	HP:0000343
OMIM:300998	HP:0000540
OMIM:300998	HP:0000023
OMIM:300998	HP:0010621
OMIM:300998	HP:0011234
OMIM:300998	HP:0000939
OMIM:300998	HP:0034042
OMIM:300998	HP:0002719
OMIM:300998	HP:0001629
OMIM:300998	HP:0005709
OMIM:300998	HP:0008872
OMIM:300998	HP:0000219
OMIM:300998	HP:0002359
OMIM:300998	HP:0000411
OMIM:300998	HP:0004415
OMIM:300998	HP:0001622
OMIM:300998	HP:0001561
OMIM:300998	HP:0000750
OMIM:300998	HP:0002650
OMIM:300998	HP:0000431
OMIM:300998	HP:0001321
OMIM:300998	HP:0031936
OMIM:300998	HP:0002373
OMIM:300998	HP:0011787
OMIM:300998	HP:0012520
OMIM:300998	HP:0000308
OMIM:300998	HP:0001319
OMIM:300998	HP:0000268
OMIM:300998	HP:0001511
OMIM:300998	HP:0004626
OMIM:300998	HP:0001631
OMIM:300998	HP:0001510
OMIM:300998	HP:0000028
OMIM:300998	HP:0000028
OMIM:300998	HP:0000303
OMIM:210720	HP:0002982
OMIM:176270	HP:0007010
OMIM:176270	HP:0001159
OMIM:210720	HP:0003275
OMIM:210720	HP:0003031
OMIM:210720	HP:0000957
OMIM:210720	HP:0002812
OMIM:210720	HP:0008897
OMIM:210720	HP:0007402
OMIM:210720	HP:0000278
OMIM:210720	HP:0001249
OMIM:210720	HP:0000252
OMIM:176270	HP:0000545
OMIM:210720	HP:0002750
OMIM:210720	HP:0001263
OMIM:264480	HP:0009914
OMIM:613861	HP:0011505
OMIM:210720	HP:0006461
OMIM:616331	HP:0000407
OMIM:210720	HP:0000448
OMIM:210720	HP:0000007
OMIM:210720	HP:0004209
OMIM:616331	HP:0001537
OMIM:210720	HP:0002986
OMIM:210720	HP:0000047
OMIM:210720	HP:0002866
OMIM:210720	HP:0005978
OMIM:210720	HP:0003015
OMIM:210720	HP:0000340
OMIM:210720	HP:0000582
OMIM:210720	HP:0000540
OMIM:210720	HP:0003498
OMIM:210720	HP:0001156
OMIM:210720	HP:0011834
OMIM:210720	HP:0010034
OMIM:210720	HP:0006297
OMIM:210720	HP:0008551
OMIM:210720	HP:0009882
OMIM:616331	HP:0000405
OMIM:210720	HP:0001620
OMIM:210720	HP:0003100
OMIM:615547	HP:0001250
OMIM:210720	HP:0009193
OMIM:616541	HP:0000518
OMIM:210720	HP:0000826
OMIM:616541	HP:0000407
OMIM:210720	HP:0000426
OMIM:210720	HP:0002209
OMIM:210720	HP:0001956
OMIM:210720	HP:0001511
OMIM:210720	HP:0004944
OMIM:616541	HP:0030084
OMIM:210730	HP:0003510
OMIM:210730	HP:0005832
OMIM:210730	HP:0008826
OMIM:210730	HP:0000341
OMIM:210730	HP:0005897
OMIM:210730	HP:0000340
OMIM:210730	HP:0000486
OMIM:210730	HP:0000540
OMIM:210730	HP:0001272
OMIM:210730	HP:0001252
OMIM:210730	HP:0003273
OMIM:210730	HP:0003175
OMIM:210730	HP:0001290
OMIM:210730	HP:0003173
OMIM:210730	HP:0003090
OMIM:210730	HP:0006470
OMIM:210730	HP:0009465
OMIM:210730	HP:0010230
OMIM:210730	HP:0000613
OMIM:210730	HP:0002836
OMIM:210730	HP:0000219
OMIM:210730	HP:0000218
OMIM:210730	HP:0001620
OMIM:210730	HP:0000215
OMIM:210730	HP:0000677
OMIM:210730	HP:0001249
OMIM:210730	HP:0002751
OMIM:210730	HP:0000252
OMIM:210730	HP:0001883
OMIM:210730	HP:0000270
OMIM:210730	HP:0003100
OMIM:210730	HP:0002690
OMIM:210730	HP:0006380
OMIM:210730	HP:0100857
OMIM:210730	HP:0000007
OMIM:210730	HP:0003717
OMIM:210730	HP:0000648
OMIM:210730	HP:0000768
OMIM:210730	HP:0004209
OMIM:210730	HP:0001511
OMIM:210730	HP:0000047
OMIM:210730	HP:0000520
OMIM:210730	HP:0000347
OMIM:210730	HP:0000501
OMIM:210730	HP:0000567
OMIM:618891	HP:0001531
OMIM:618891	HP:0001256
OMIM:618891	HP:0002188
OMIM:618891	HP:0001332
OMIM:618891	HP:0004322
OMIM:618891	HP:0001250
OMIM:618891	HP:0001371
OMIM:618891	HP:0004684
OMIM:618891	HP:0001252
OMIM:618891	HP:0000041
OMIM:618891	HP:0000716
OMIM:618891	HP:0002616
OMIM:618891	HP:0000176
OMIM:618891	HP:0000252
OMIM:618891	HP:0002079
OMIM:618891	HP:0001260
OMIM:618891	HP:0000490
OMIM:618891	HP:0002075
OMIM:618891	HP:0002194
OMIM:618891	HP:0011448
OMIM:618891	HP:0009055
OMIM:618891	HP:0000007
OMIM:618891	HP:0000722
OMIM:618891	HP:0005978
OMIM:618891	HP:0000047
OMIM:618891	HP:0000341
OMIM:618891	HP:0001272
OMIM:618891	HP:0000460
OMIM:618891	HP:0010862
OMIM:618891	HP:0008070
OMIM:618891	HP:0000737
OMIM:618891	HP:0008872
OMIM:618891	HP:0001348
OMIM:618891	HP:0002059
OMIM:618891	HP:0002136
OMIM:618891	HP:0002213
OMIM:618891	HP:0000750
OMIM:618891	HP:0002133
OMIM:618891	HP:0001761
OMIM:618891	HP:0002299
OMIM:618891	HP:0002370
OMIM:618891	HP:0001518
OMIM:618891	HP:0012043
OMIM:618891	HP:0007256
OMIM:618891	HP:0000348
OMIM:618891	HP:0000823
OMIM:618891	HP:0001511
OMIM:618891	HP:0007018
OMIM:618891	HP:0001631
OMIM:309800	HP:0000365
OMIM:309800	HP:0002023
OMIM:309800	HP:0001212
OMIM:309800	HP:0000089
OMIM:309800	HP:0001250
OMIM:309800	HP:0002021
OMIM:309800	HP:0001252
OMIM:309800	HP:0000482
OMIM:309800	HP:0001290
OMIM:309800	HP:0000718
OMIM:309800	HP:0002938
OMIM:309800	HP:0001647
OMIM:309800	HP:0009466
OMIM:309800	HP:0000678
OMIM:309800	HP:0020006
OMIM:309800	HP:0200021
OMIM:309800	HP:0001249
OMIM:309800	HP:0002751
OMIM:309800	HP:0001264
OMIM:309800	HP:0000692
OMIM:309800	HP:0000252
OMIM:309800	HP:0002035
OMIM:309800	HP:0000690
OMIM:309800	HP:0012385
OMIM:309800	HP:0000528
OMIM:616541	HP:0001956
OMIM:309800	HP:0000767
OMIM:309800	HP:0000403
OMIM:309800	HP:0000568
OMIM:309800	HP:0002705
OMIM:309800	HP:0001417
OMIM:309800	HP:0000202
OMIM:309800	HP:0000047
OMIM:309800	HP:0000369
OMIM:309800	HP:0000204
OMIM:309800	HP:0000567
OMIM:309800	HP:0001018
OMIM:263520	HP:0001395
OMIM:309800	HP:0001270
OMIM:309800	HP:0000618
OMIM:309800	HP:0000612
OMIM:309800	HP:0000218
OMIM:309800	HP:0030084
OMIM:309800	HP:0000774
OMIM:309800	HP:0000894
OMIM:309800	HP:0008678
OMIM:309800	HP:0000377
OMIM:309800	HP:0000396
OMIM:309800	HP:0002650
OMIM:309800	HP:0000072
OMIM:309800	HP:0002251
OMIM:309800	HP:0009473
OMIM:309800	HP:0000508
OMIM:309800	HP:0001159
OMIM:309800	HP:0000465
OMIM:309800	HP:0001510
OMIM:309800	HP:0000028
OMIM:309800	HP:0000742
OMIM:309800	HP:0000588
OMIM:300166	HP:0001650
OMIM:263520	HP:0001629
OMIM:300166	HP:0000684
OMIM:300166	HP:0001256
OMIM:263520	HP:0001302
OMIM:300166	HP:0004322
OMIM:263520	HP:0001320
OMIM:263520	HP:0000054
OMIM:300166	HP:0000482
OMIM:300166	HP:0010722
OMIM:300166	HP:0012304
OMIM:300166	HP:0010055
OMIM:300166	HP:0000519
OMIM:300166	HP:0000519
OMIM:300166	HP:0001643
OMIM:300166	HP:0001642
OMIM:300166	HP:0000677
OMIM:300166	HP:0000358
OMIM:300166	HP:0001765
OMIM:300166	HP:0002974
OMIM:263520	HP:0006956
OMIM:300166	HP:0000176
OMIM:300166	HP:0000572
OMIM:300166	HP:0000252
OMIM:300166	HP:0000574
OMIM:300166	HP:0002079
OMIM:300166	HP:0004691
OMIM:300166	HP:0000528
OMIM:300166	HP:0000407
OMIM:300166	HP:0033189
OMIM:263520	HP:0000171
OMIM:300166	HP:0000689
OMIM:300166	HP:0000568
OMIM:300166	HP:0000568
OMIM:263520	HP:0100732
OMIM:300166	HP:0001852
OMIM:263520	HP:0001631
OMIM:300166	HP:0011090
OMIM:300166	HP:0000343
OMIM:263520	HP:0002566
OMIM:300166	HP:0000581
OMIM:300166	HP:0001153
OMIM:300166	HP:0001270
OMIM:300166	HP:0040080
OMIM:300166	HP:0100348
OMIM:300166	HP:0001629
OMIM:300166	HP:0001629
OMIM:300166	HP:0100349
OMIM:300166	HP:0005709
OMIM:300166	HP:0001305
OMIM:300166	HP:0000612
OMIM:300166	HP:0000455
OMIM:300166	HP:0006335
OMIM:300166	HP:0001423
OMIM:300166	HP:0000378
OMIM:263520	HP:0000248
OMIM:300166	HP:0000456
OMIM:300166	HP:0000577
OMIM:300166	HP:0000275
OMIM:300166	HP:0007968
OMIM:194050	HP:0001605
OMIM:194050	HP:0000767
OMIM:300166	HP:0000276
OMIM:300166	HP:0000193
OMIM:300166	HP:0011069
OMIM:300166	HP:0001719
OMIM:300166	HP:0000508
OMIM:300166	HP:0000426
OMIM:194050	HP:0000646
OMIM:194050	HP:0004209
OMIM:300166	HP:0001631
OMIM:300166	HP:0007733
OMIM:300166	HP:0000028
OMIM:300166	HP:0000501
OMIM:300166	HP:0001634
OMIM:615877	HP:0000286
OMIM:615877	HP:0003577
OMIM:615877	HP:0002342
OMIM:615877	HP:0008905
OMIM:615877	HP:0000486
OMIM:615877	HP:0000343
OMIM:615877	HP:0009918
OMIM:615877	HP:0000482
OMIM:615877	HP:0000518
OMIM:615877	HP:0000639
OMIM:615877	HP:0006097
OMIM:615877	HP:0011220
OMIM:615877	HP:0001126
OMIM:615877	HP:0000256
OMIM:615877	HP:0001763
OMIM:615877	HP:0005001
OMIM:615877	HP:0004691
OMIM:615877	HP:0000826
OMIM:615877	HP:0000528
OMIM:615877	HP:0000629
OMIM:615877	HP:0000007
OMIM:615877	HP:0000568
OMIM:615877	HP:0000527
OMIM:615877	HP:0000647
OMIM:615877	HP:0000047
OMIM:615877	HP:0000006
OMIM:615877	HP:0000589
OMIM:252010	HP:0002069
OMIM:252010	HP:0001254
OMIM:252010	HP:0002421
OMIM:252010	HP:0000486
OMIM:252010	HP:0001252
OMIM:252010	HP:0001251
OMIM:252010	HP:0003593
OMIM:252010	HP:0004481
OMIM:252010	HP:0002181
OMIM:252010	HP:0000639
OMIM:252010	HP:0001522
OMIM:252010	HP:0001324
OMIM:252010	HP:0002415
OMIM:252010	HP:0007965
OMIM:252010	HP:0003546
OMIM:252010	HP:0003348
OMIM:252010	HP:0001265
OMIM:252010	HP:0003202
OMIM:252010	HP:0000252
OMIM:252010	HP:0003200
OMIM:252010	HP:0003487
OMIM:252010	HP:0000331
OMIM:252010	HP:0011924
OMIM:252010	HP:0002352
OMIM:252010	HP:0001263
OMIM:252010	HP:0011923
OMIM:252010	HP:0100660
OMIM:252010	HP:0008160
OMIM:252010	HP:0000407
OMIM:252010	HP:0000007
OMIM:252010	HP:0000961
OMIM:252010	HP:0000047
OMIM:252010	HP:0001257
OMIM:252010	HP:0002104
OMIM:252010	HP:0001259
OMIM:252010	HP:0001138
OMIM:252010	HP:0000582
OMIM:252010	HP:0001399
OMIM:252010	HP:0001272
OMIM:252010	HP:0005157
OMIM:252010	HP:0002240
OMIM:252010	HP:0032653
OMIM:252010	HP:0007183
OMIM:252010	HP:0001508
OMIM:252010	HP:0000817
OMIM:252010	HP:0000618
OMIM:252010	HP:0001427
OMIM:252010	HP:0008872
OMIM:252010	HP:0001943
OMIM:252010	HP:0003648
OMIM:252010	HP:0002878
OMIM:252010	HP:0001308
OMIM:252010	HP:0001744
OMIM:252010	HP:0001347
OMIM:252010	HP:0003128
OMIM:252010	HP:0002376
OMIM:252010	HP:0002013
OMIM:252010	HP:0002490
OMIM:252010	HP:0002093
OMIM:252010	HP:0012752
OMIM:252010	HP:0001639
OMIM:252010	HP:0012240
OMIM:252010	HP:0000508
OMIM:252010	HP:0002922
OMIM:252010	HP:0000543
OMIM:252010	HP:0001510
OMIM:252010	HP:0004900
OMIM:252010	HP:0006965
OMIM:618253	HP:0001298
OMIM:618253	HP:0002300
OMIM:618253	HP:0002465
OMIM:618253	HP:0002344
OMIM:618253	HP:0003577
OMIM:618253	HP:0001250
OMIM:618253	HP:0003593
OMIM:618253	HP:0001290
OMIM:618253	HP:0011951
OMIM:618253	HP:0008070
OMIM:618253	HP:0012179
OMIM:618253	HP:0011463
OMIM:618253	HP:0000737
OMIM:618253	HP:0001987
OMIM:618253	HP:0001943
OMIM:618253	HP:0002119
OMIM:618253	HP:0001942
OMIM:618253	HP:0003128
OMIM:618253	HP:0008936
OMIM:618253	HP:0001562
OMIM:618253	HP:0002015
OMIM:618253	HP:0002133
OMIM:618253	HP:0001321
OMIM:618253	HP:0011968
OMIM:618253	HP:0002110
OMIM:618253	HP:0001260
OMIM:618253	HP:0001263
OMIM:618253	HP:0002151
OMIM:618253	HP:0002490
OMIM:618253	HP:0002093
OMIM:618253	HP:0011923
OMIM:618253	HP:0034295
OMIM:618253	HP:0033044
OMIM:618253	HP:0001518
OMIM:618253	HP:0000007
OMIM:618253	HP:0000648
OMIM:618253	HP:0002505
OMIM:618253	HP:0001511
OMIM:618253	HP:0000047
OMIM:618253	HP:0001257
OMIM:618253	HP:0002104
OMIM:618253	HP:0001875
OMIM:618253	HP:0009879
OMIM:619272	HP:0001276
OMIM:619272	HP:0002421
OMIM:619272	HP:0000023
OMIM:619272	HP:0001272
OMIM:619272	HP:0001250
OMIM:619272	HP:0002120
OMIM:619272	HP:0001252
OMIM:619272	HP:0003593
OMIM:619272	HP:0001270
OMIM:619272	HP:0001508
OMIM:619272	HP:0002119
OMIM:619272	HP:0000218
OMIM:619272	HP:0003128
OMIM:619272	HP:0002179
OMIM:619272	HP:0032989
OMIM:619272	HP:0003202
OMIM:619272	HP:0002059
OMIM:619272	HP:0000252
OMIM:619272	HP:0002133
OMIM:619272	HP:0000750
OMIM:619272	HP:0001662
OMIM:619272	HP:0002098
OMIM:619272	HP:0002151
OMIM:619272	HP:0002490
OMIM:619272	HP:0002092
OMIM:619272	HP:0011344
OMIM:619272	HP:0011923
OMIM:619272	HP:0007371
OMIM:619272	HP:0000007
OMIM:619272	HP:0001510
OMIM:619272	HP:0000047
OMIM:619272	HP:0002445
OMIM:619272	HP:0002401
OMIM:620135	HP:0001562
OMIM:620135	HP:0006989
OMIM:620135	HP:0001640
OMIM:620135	HP:0012707
OMIM:620135	HP:0012708
OMIM:620135	HP:0011923
OMIM:620135	HP:0001518
OMIM:620135	HP:0034198
OMIM:620135	HP:0001903
OMIM:620135	HP:0001639
OMIM:620135	HP:0011682
OMIM:620135	HP:0000007
OMIM:620135	HP:0001511
OMIM:620135	HP:0000047
OMIM:620135	HP:0001631
OMIM:620135	HP:0000028
OMIM:620135	HP:0003128
OMIM:220111	HP:0001298
OMIM:220111	HP:0000486
OMIM:220111	HP:0001332
OMIM:194050	HP:0001409
OMIM:220111	HP:0001252
OMIM:220111	HP:0001251
OMIM:220111	HP:0003593
OMIM:220111	HP:0003074
OMIM:220111	HP:0010883
OMIM:220111	HP:0000639
OMIM:220111	HP:0011220
OMIM:220111	HP:0001647
OMIM:220111	HP:0000316
OMIM:220111	HP:0020045
OMIM:220111	HP:0001522
OMIM:220111	HP:0001007
OMIM:220111	HP:0003623
OMIM:220111	HP:0002553
OMIM:220111	HP:0000252
OMIM:220111	HP:0002078
OMIM:220111	HP:0011968
OMIM:220111	HP:0002197
OMIM:220111	HP:0001263
OMIM:220111	HP:0002151
OMIM:220111	HP:0000294
OMIM:220111	HP:0011800
OMIM:220111	HP:0033379
OMIM:220111	HP:0011096
OMIM:220111	HP:0000007
OMIM:220111	HP:0001338
OMIM:220111	HP:0000565
OMIM:220111	HP:0000047
OMIM:220111	HP:0001653
OMIM:220111	HP:0001257
OMIM:220111	HP:0002789
OMIM:220111	HP:0000369
OMIM:220111	HP:0001414
OMIM:220111	HP:0001337
OMIM:220111	HP:0003577
OMIM:220111	HP:0000463
OMIM:220111	HP:0001310
OMIM:220111	HP:0000023
OMIM:220111	HP:0002919
OMIM:220111	HP:0001508
OMIM:220111	HP:0011560
OMIM:220111	HP:0001987
OMIM:220111	HP:0001943
OMIM:220111	HP:0001946
OMIM:220111	HP:0025116
OMIM:220111	HP:0007305
OMIM:220111	HP:0001545
OMIM:220111	HP:0003128
OMIM:220111	HP:0004898
OMIM:220111	HP:0003645
OMIM:220111	HP:0001320
OMIM:220111	HP:0002015
OMIM:220111	HP:0000750
OMIM:220111	HP:0000431
OMIM:220111	HP:0000474
OMIM:220111	HP:0002013
OMIM:220111	HP:0001680
OMIM:220111	HP:0000272
OMIM:220111	HP:0002171
OMIM:220111	HP:0002490
OMIM:220111	HP:0100598
OMIM:220111	HP:0001639
OMIM:220111	HP:0033044
OMIM:220111	HP:0001518
OMIM:220111	HP:0000822
OMIM:220111	HP:0001712
OMIM:220111	HP:0008347
OMIM:220111	HP:0006565
OMIM:220111	HP:0004900
OMIM:220111	HP:0000347
OMIM:220111	HP:0009879
OMIM:614052	HP:0001298
OMIM:614052	HP:0003577
OMIM:614052	HP:0000343
OMIM:614052	HP:0000463
OMIM:614052	HP:0000023
OMIM:194050	HP:0001920
OMIM:614052	HP:0001271
OMIM:614052	HP:0001252
OMIM:614052	HP:0001251
OMIM:614052	HP:0001290
OMIM:614052	HP:0011675
OMIM:614052	HP:0012368
OMIM:614052	HP:0002080
OMIM:194050	HP:0002974
OMIM:614052	HP:0001508
OMIM:614052	HP:0001987
OMIM:614052	HP:0002578
OMIM:614052	HP:0003348
OMIM:614052	HP:0003128
OMIM:614052	HP:0001622
OMIM:614052	HP:0005469
OMIM:614052	HP:0001562
OMIM:614052	HP:0000431
OMIM:614052	HP:0002352
OMIM:614052	HP:0011925
OMIM:614052	HP:0001263
OMIM:614052	HP:0002151
OMIM:614052	HP:0002093
OMIM:614052	HP:0003819
OMIM:614052	HP:0001639
OMIM:614052	HP:0000308
OMIM:614052	HP:0001518
OMIM:614052	HP:0000822
OMIM:614052	HP:0001537
OMIM:614052	HP:0000007
OMIM:614052	HP:0001511
OMIM:614052	HP:0003811
OMIM:614052	HP:0000047
OMIM:614052	HP:0001510
OMIM:614052	HP:0000028
OMIM:614052	HP:0000369
OMIM:614052	HP:0001337
OMIM:614052	HP:0003535
OMIM:615471	HP:0001298
OMIM:615471	HP:0000286
OMIM:194050	HP:0000054
OMIM:615471	HP:0002188
OMIM:194050	HP:0001537
OMIM:615471	HP:0001250
OMIM:615471	HP:0001252
OMIM:194050	HP:0000601
OMIM:615471	HP:0002020
OMIM:615471	HP:0010602
OMIM:615471	HP:0000518
OMIM:194050	HP:0001136
OMIM:615471	HP:0002415
OMIM:615471	HP:0003348
OMIM:615471	HP:0003202
OMIM:615471	HP:0000494
OMIM:615471	HP:0000252
OMIM:615471	HP:0000574
OMIM:194050	HP:0000023
OMIM:615471	HP:0002079
OMIM:615471	HP:0011924
OMIM:615471	HP:0001263
OMIM:615471	HP:0002151
OMIM:615471	HP:0011923
OMIM:615471	HP:0000007
OMIM:615471	HP:0000047
OMIM:615471	HP:0002500
OMIM:194050	HP:0001629
OMIM:194050	HP:0000539
OMIM:615471	HP:0001508
OMIM:194050	HP:0000272
OMIM:194050	HP:0002608
OMIM:615471	HP:0011120
OMIM:615471	HP:0200125
OMIM:615471	HP:0001987
OMIM:615471	HP:0002119
OMIM:615471	HP:0000411
OMIM:615471	HP:0000377
OMIM:194050	HP:0001631
OMIM:615471	HP:0003128
OMIM:615471	HP:0000275
OMIM:615471	HP:0002059
OMIM:615471	HP:0002015
OMIM:241080	HP:0000738
OMIM:615471	HP:0000232
OMIM:615471	HP:0011344
OMIM:241080	HP:0000411
OMIM:615471	HP:0001518
OMIM:615471	HP:0008347
OMIM:241080	HP:0000674
OMIM:615471	HP:0001510
OMIM:241080	HP:0000709
OMIM:618972	HP:0000365
OMIM:618972	HP:0000034
OMIM:618972	HP:0002079
OMIM:618972	HP:0002151
OMIM:618972	HP:0002273
OMIM:618972	HP:0010841
OMIM:618972	HP:0001290
OMIM:618972	HP:0011923
OMIM:618972	HP:0100660
OMIM:618972	HP:0012469
OMIM:618972	HP:0009141
OMIM:618972	HP:0000007
OMIM:618972	HP:0001935
OMIM:618972	HP:0001257
OMIM:618972	HP:0000047
OMIM:618972	HP:0007359
OMIM:618972	HP:0001336
OMIM:310465	HP:0002664
OMIM:310465	HP:0000365
OMIM:310465	HP:0001909
OMIM:310465	HP:0003220
OMIM:310465	HP:0000505
OMIM:310465	HP:0001417
OMIM:310465	HP:0000047
OMIM:310465	HP:0001257
OMIM:310465	HP:0000028
OMIM:310465	HP:0001249
OMIM:620306	HP:0001254
OMIM:620306	HP:0002089
OMIM:620306	HP:0002384
OMIM:620306	HP:0001272
OMIM:620306	HP:0001250
OMIM:620306	HP:0030674
OMIM:620306	HP:0003097
OMIM:620306	HP:0003593
OMIM:620306	HP:0002280
OMIM:620306	HP:0100704
OMIM:620306	HP:0002119
OMIM:620306	HP:0005968
OMIM:620306	HP:0001347
OMIM:620306	HP:0008936
OMIM:620306	HP:0032989
OMIM:620306	HP:0002059
OMIM:620306	HP:0010836
OMIM:620306	HP:0001762
OMIM:620306	HP:0000474
OMIM:620306	HP:0001640
OMIM:620306	HP:0002098
OMIM:620306	HP:0002151
OMIM:620306	HP:0002490
OMIM:620306	HP:0034823
OMIM:620306	HP:0005180
OMIM:620306	HP:0032988
OMIM:620306	HP:0000807
OMIM:620306	HP:0033144
OMIM:620306	HP:0002509
OMIM:620306	HP:0000007
OMIM:620306	HP:0005736
OMIM:620306	HP:0002107
OMIM:620083	HP:0002144
OMIM:620083	HP:0000486
OMIM:620083	HP:0002540
OMIM:620083	HP:0004322
OMIM:620083	HP:0001332
OMIM:620083	HP:0004684
OMIM:620083	HP:0001250
OMIM:620083	HP:0010807
OMIM:620083	HP:0001252
OMIM:620083	HP:0002020
OMIM:620083	HP:0000085
OMIM:620083	HP:0001251
OMIM:620083	HP:0000639
OMIM:620083	HP:0000678
OMIM:620083	HP:0000278
OMIM:620083	HP:0001249
OMIM:620083	HP:0003048
OMIM:620083	HP:0002553
OMIM:620083	HP:0001188
OMIM:620083	HP:0000494
OMIM:620083	HP:0000252
OMIM:620083	HP:0003244
OMIM:620083	HP:0001344
OMIM:620083	HP:0001388
OMIM:620083	HP:0010957
OMIM:620083	HP:0002673
OMIM:620083	HP:0011968
OMIM:620083	HP:0001263
OMIM:620083	HP:0003042
OMIM:620083	HP:0002827
OMIM:620083	HP:0004209
OMIM:620083	HP:0000768
OMIM:620083	HP:0000047
OMIM:620083	HP:0000006
OMIM:620083	HP:0000369
OMIM:620083	HP:0000385
OMIM:620083	HP:0003016
OMIM:620083	HP:0003577
OMIM:620083	HP:0000581
OMIM:620083	HP:0010864
OMIM:620083	HP:0001508
OMIM:620083	HP:0000418
OMIM:620083	HP:0000938
OMIM:620083	HP:0000218
OMIM:620083	HP:0004976
OMIM:620083	HP:0002677
OMIM:620083	HP:0001320
OMIM:620083	HP:0001166
OMIM:620083	HP:0002650
OMIM:620083	HP:0004993
OMIM:620083	HP:0000276
OMIM:620083	HP:0030048
OMIM:620083	HP:0000272
OMIM:620083	HP:0100760
OMIM:620083	HP:0100759
OMIM:620083	HP:0000348
OMIM:620083	HP:0001357
OMIM:620083	HP:0000543
OMIM:620083	HP:0000303
OMIM:620083	HP:0000028
OMIM:618659	HP:0000286
OMIM:618659	HP:0000483
OMIM:618659	HP:0002188
OMIM:618659	HP:0000365
OMIM:618659	HP:0001250
OMIM:618659	HP:0002263
OMIM:618659	HP:0000160
OMIM:618659	HP:0001252
OMIM:618659	HP:0003593
OMIM:618659	HP:0009381
OMIM:618659	HP:0000319
OMIM:618659	HP:0010055
OMIM:618659	HP:0000718
OMIM:618659	HP:0000316
OMIM:618659	HP:0100807
OMIM:618659	HP:0001643
OMIM:618659	HP:0002019
OMIM:618659	HP:0001249
OMIM:618659	HP:0000297
OMIM:618659	HP:0000494
OMIM:618659	HP:0002079
OMIM:618659	HP:0001382
OMIM:618659	HP:0001263
OMIM:618659	HP:0004691
OMIM:618659	HP:0011800
OMIM:618659	HP:0001182
OMIM:618659	HP:0012585
OMIM:618659	HP:0000729
OMIM:618659	HP:0000646
OMIM:618659	HP:0000767
OMIM:618659	HP:0000047
OMIM:618659	HP:0000006
OMIM:618659	HP:0000369
OMIM:618659	HP:0000582
OMIM:618659	HP:0000343
OMIM:618659	HP:0001156
OMIM:618659	HP:0001272
OMIM:618659	HP:0001270
OMIM:618659	HP:0008872
OMIM:618659	HP:0001822
OMIM:618659	HP:0002119
OMIM:618659	HP:0009765
OMIM:618659	HP:0009921
OMIM:618659	HP:0009904
OMIM:618659	HP:0000154
OMIM:618659	HP:0002059
OMIM:618659	HP:0000076
OMIM:618659	HP:0000431
OMIM:618659	HP:0002650
OMIM:618659	HP:0000750
OMIM:618659	HP:0032388
OMIM:618659	HP:0010579
OMIM:618659	HP:0000508
OMIM:618659	HP:0000426
OMIM:618659	HP:0001510
OMIM:618659	HP:0007018
OMIM:618659	HP:0000501
OMIM:618659	HP:0000028
OMIM:618659	HP:0000589
OMIM:618659	HP:0000347
OMIM:618659	HP:0001831
OMIM:619103	HP:0006989
OMIM:619103	HP:0003577
OMIM:619103	HP:0000486
OMIM:619103	HP:0000540
OMIM:619103	HP:0001250
OMIM:619103	HP:0001272
OMIM:619103	HP:0000085
OMIM:619103	HP:0025161
OMIM:619103	HP:0100333
OMIM:619103	HP:0012368
OMIM:619103	HP:0010864
OMIM:619103	HP:0001629
OMIM:619103	HP:0000733
OMIM:619103	HP:0000414
OMIM:619103	HP:0000179
OMIM:619103	HP:0000311
OMIM:619103	HP:0000176
OMIM:619103	HP:0000154
OMIM:619103	HP:0000252
OMIM:619103	HP:0000010
OMIM:619103	HP:0000076
OMIM:619103	HP:0000494
OMIM:619103	HP:0001263
OMIM:619103	HP:0005164
OMIM:619103	HP:0011225
OMIM:619103	HP:0011003
OMIM:619103	HP:0005280
OMIM:619103	HP:0100334
OMIM:619103	HP:0012168
OMIM:619103	HP:0032471
OMIM:619103	HP:0001338
OMIM:619103	HP:0007874
OMIM:619103	HP:0007018
OMIM:619103	HP:0000047
OMIM:619103	HP:0000006
OMIM:619103	HP:0000028
OMIM:619103	HP:0000303
OMIM:619103	HP:0000369
OMIM:619103	HP:0005338
OMIM:616975	HP:0000286
OMIM:616975	HP:0000486
OMIM:616975	HP:0002188
OMIM:616975	HP:0004322
OMIM:616975	HP:0001250
OMIM:616975	HP:0001252
OMIM:616975	HP:0003593
OMIM:616975	HP:0002020
OMIM:616975	HP:0001290
OMIM:616975	HP:0410030
OMIM:616975	HP:0012110
OMIM:616975	HP:0000319
OMIM:616975	HP:0002938
OMIM:616975	HP:0000316
OMIM:616975	HP:0007565
OMIM:616975	HP:0001643
OMIM:616975	HP:0000358
OMIM:616975	HP:0000494
OMIM:616975	HP:0001385
OMIM:616975	HP:0000252
OMIM:616975	HP:0000098
OMIM:616975	HP:0030303
OMIM:616975	HP:0000453
OMIM:616975	HP:0002079
OMIM:616975	HP:0011968
OMIM:616975	HP:0001260
OMIM:616975	HP:0000490
OMIM:616975	HP:0001263
OMIM:616975	HP:0000407
OMIM:616975	HP:0000729
OMIM:616975	HP:0001734
OMIM:616975	HP:0000601
OMIM:616975	HP:0000568
OMIM:616975	HP:0000648
OMIM:616975	HP:0004209
OMIM:616975	HP:0000047
OMIM:616975	HP:0000369
OMIM:616975	HP:0000006
OMIM:616975	HP:0000325
OMIM:616975	HP:0001655
OMIM:616975	HP:0000187
OMIM:616975	HP:0000582
OMIM:616975	HP:0001792
OMIM:616975	HP:0000463
OMIM:616975	HP:0000221
OMIM:616975	HP:0000581
OMIM:616975	HP:0001629
OMIM:616975	HP:0000414
OMIM:616975	HP:0000659
OMIM:616975	HP:0002119
OMIM:616975	HP:0000218
OMIM:616975	HP:0000377
OMIM:616975	HP:0000256
OMIM:616975	HP:0001320
OMIM:616975	HP:0000076
OMIM:616975	HP:0002650
OMIM:616975	HP:0001285
OMIM:616975	HP:0003186
OMIM:616975	HP:0011229
OMIM:616975	HP:0010535
OMIM:616975	HP:0000107
OMIM:616975	HP:0000349
OMIM:616975	HP:0002007
OMIM:616975	HP:0001511
OMIM:616975	HP:0001159
OMIM:616975	HP:0007018
OMIM:616975	HP:0000589
OMIM:616975	HP:0000028
OMIM:616975	HP:0002247
OMIM:616975	HP:0000347
OMIM:619522	HP:0000286
OMIM:619522	HP:0002267
OMIM:619522	HP:0001256
OMIM:619522	HP:0001773
OMIM:619522	HP:0002144
OMIM:619522	HP:0004322
OMIM:619522	HP:0001250
OMIM:619522	HP:0001252
OMIM:619522	HP:0003196
OMIM:619522	HP:0000041
OMIM:619522	HP:0030011
OMIM:619522	HP:0003593
OMIM:619522	HP:0012227
OMIM:619522	HP:0009381
OMIM:619522	HP:0010490
OMIM:619522	HP:0012471
OMIM:619522	HP:0008499
OMIM:619522	HP:0000316
OMIM:619522	HP:0000954
OMIM:619522	HP:0001800
OMIM:619522	HP:0001643
OMIM:619522	HP:0001249
OMIM:619522	HP:0000358
OMIM:619522	HP:0000494
OMIM:619522	HP:0033737
OMIM:619522	HP:0000252
OMIM:619522	HP:0002870
OMIM:619522	HP:0011968
OMIM:619522	HP:0001382
OMIM:619522	HP:0001263
OMIM:619522	HP:0001182
OMIM:619522	HP:0000729
OMIM:619522	HP:0000805
OMIM:619522	HP:0004209
OMIM:619522	HP:0000125
OMIM:619522	HP:0000047
OMIM:619522	HP:0009778
OMIM:619522	HP:0000006
OMIM:619522	HP:0000369
OMIM:619522	HP:0000325
OMIM:619522	HP:0000126
OMIM:619522	HP:0000385
OMIM:619522	HP:0031923
OMIM:619522	HP:0000463
OMIM:619522	HP:0000540
OMIM:619522	HP:0000020
OMIM:619522	HP:0001629
OMIM:619522	HP:0008551
OMIM:619522	HP:0000414
OMIM:619522	HP:0000733
OMIM:619522	HP:0002714
OMIM:619522	HP:0000218
OMIM:619522	HP:0000455
OMIM:619522	HP:0000670
OMIM:619522	HP:0002015
OMIM:619522	HP:0000475
OMIM:619522	HP:0000750
OMIM:619522	HP:0003189
OMIM:619522	HP:0002650
OMIM:619522	HP:0000431
OMIM:619522	HP:0000034
OMIM:619522	HP:0000074
OMIM:619522	HP:0045025
OMIM:619522	HP:0000709
OMIM:619522	HP:0001837
OMIM:619522	HP:0000506
OMIM:619522	HP:0009237
OMIM:619522	HP:0001511
OMIM:619522	HP:0001631
OMIM:619522	HP:0007018
OMIM:619522	HP:0001510
OMIM:619522	HP:0000028
OMIM:619522	HP:0000104
OMIM:618872	HP:0001212
OMIM:618872	HP:0000486
OMIM:618872	HP:0000540
OMIM:618872	HP:0000463
OMIM:618872	HP:0001250
OMIM:618872	HP:0000160
OMIM:618872	HP:0001274
OMIM:618872	HP:0002020
OMIM:618872	HP:0001290
OMIM:618872	HP:0012724
OMIM:618872	HP:0001270
OMIM:618872	HP:0045075
OMIM:618872	HP:0000718
OMIM:618872	HP:0000739
OMIM:618872	HP:0000316
OMIM:618872	HP:0008872
OMIM:618872	HP:0000612
OMIM:618872	HP:0100807
OMIM:618872	HP:0000414
OMIM:618872	HP:0000219
OMIM:618872	HP:0007687
OMIM:618872	HP:0002714
OMIM:618872	HP:0002019
OMIM:618872	HP:0001763
OMIM:618872	HP:0001249
OMIM:618872	HP:0000494
OMIM:618872	HP:0000750
OMIM:618872	HP:0002079
OMIM:618872	HP:0000232
OMIM:618872	HP:0000194
OMIM:618872	HP:0000490
OMIM:618872	HP:0005280
OMIM:618872	HP:0000729
OMIM:618872	HP:0000426
OMIM:618872	HP:0005619
OMIM:618872	HP:0000348
OMIM:618872	HP:0002705
OMIM:618872	HP:0000307
OMIM:618872	HP:0007018
OMIM:618872	HP:0000047
OMIM:618872	HP:0000322
OMIM:618872	HP:0000006
OMIM:618872	HP:0000545
OMIM:618872	HP:0000325
OMIM:163950	HP:0001892
OMIM:163950	HP:0000286
OMIM:163950	HP:0004841
OMIM:163950	HP:0002224
OMIM:163950	HP:0001531
OMIM:163950	HP:0000365
OMIM:163950	HP:0004322
OMIM:163950	HP:0004322
OMIM:163950	HP:0000917
OMIM:163950	HP:0000958
OMIM:163950	HP:0000914
OMIM:163950	HP:0100769
OMIM:163950	HP:0000957
OMIM:163950	HP:0000915
OMIM:163950	HP:0000316
OMIM:163950	HP:0009466
OMIM:163950	HP:0008897
OMIM:163950	HP:0001643
OMIM:163950	HP:0000476
OMIM:163950	HP:0001004
OMIM:163950	HP:0001642
OMIM:163950	HP:0001249
OMIM:163950	HP:0002751
OMIM:163950	HP:0000175
OMIM:163950	HP:0000494
OMIM:163950	HP:0010310
OMIM:163950	HP:0100697
OMIM:163950	HP:0000407
OMIM:163950	HP:0000766
OMIM:163950	HP:0000689
OMIM:163950	HP:0002705
OMIM:163950	HP:0000047
OMIM:163950	HP:0000006
OMIM:163950	HP:0000369
OMIM:163950	HP:0000325
OMIM:163950	HP:0001156
OMIM:163950	HP:0002162
OMIM:163950	HP:0003251
OMIM:163950	HP:0012209
OMIM:163950	HP:0001629
OMIM:163950	HP:0000337
OMIM:163950	HP:0008872
OMIM:163950	HP:0004859
OMIM:163950	HP:0000978
OMIM:163950	HP:0030084
OMIM:163950	HP:0000218
OMIM:163950	HP:0008357
OMIM:163950	HP:0006610
OMIM:241080	HP:0000426
OMIM:163950	HP:0001680
OMIM:163950	HP:0000470
OMIM:163950	HP:0001639
OMIM:163950	HP:0000508
OMIM:163950	HP:0002967
OMIM:163950	HP:0001631
OMIM:163950	HP:0000465
OMIM:163950	HP:0000465
OMIM:163950	HP:0000465
OMIM:163950	HP:0000028
OMIM:163950	HP:0000028
OMIM:163950	HP:0000347
OMIM:163950	HP:0000545
OMIM:603736	HP:0000365
OMIM:603736	HP:0000581
OMIM:603736	HP:0001252
OMIM:603736	HP:0003593
OMIM:603736	HP:0001270
OMIM:603736	HP:0010864
OMIM:603736	HP:0000414
OMIM:603736	HP:0001847
OMIM:603736	HP:0000219
OMIM:603736	HP:0002999
OMIM:603736	HP:0000537
OMIM:603736	HP:0000358
OMIM:603736	HP:0001644
OMIM:603736	HP:0000252
OMIM:603736	HP:0000175
OMIM:603736	HP:0011968
OMIM:603736	HP:0000691
OMIM:603736	HP:0005280
OMIM:603736	HP:0032524
OMIM:603736	HP:0000821
OMIM:603736	HP:0000047
OMIM:603736	HP:0000006
OMIM:603736	HP:0000028
OMIM:603736	HP:0000369
OMIM:603736	HP:0000347
OMIM:603736	HP:0000269
OMIM:305450	HP:0002025
OMIM:305450	HP:0000286
OMIM:305450	HP:0002023
OMIM:305450	HP:0001212
OMIM:305450	HP:0000486
OMIM:305450	HP:0004322
OMIM:305450	HP:0002021
OMIM:305450	HP:0001250
OMIM:305450	HP:0010609
OMIM:305450	HP:0001252
OMIM:305450	HP:0004482
OMIM:305450	HP:0001171
OMIM:305450	HP:0005490
OMIM:305450	HP:0011266
OMIM:305450	HP:0010055
OMIM:305450	HP:0011220
OMIM:305450	HP:0002938
OMIM:305450	HP:0000316
OMIM:305450	HP:0000954
OMIM:305450	HP:0000678
OMIM:305450	HP:0000238
OMIM:305450	HP:0009466
OMIM:305450	HP:0002019
OMIM:305450	HP:0001249
OMIM:305450	HP:0020206
OMIM:305450	HP:0000175
OMIM:305450	HP:0000494
OMIM:305450	HP:0000453
OMIM:305450	HP:0001263
OMIM:305450	HP:0012385
OMIM:305450	HP:0000407
OMIM:305450	HP:0001419
OMIM:305450	HP:0002828
OMIM:305450	HP:0000448
OMIM:305450	HP:0001537
OMIM:305450	HP:0001338
OMIM:305450	HP:0000047
OMIM:305450	HP:0000960
OMIM:305450	HP:0001257
OMIM:305450	HP:0000204
OMIM:305450	HP:0001476
OMIM:305450	HP:0000343
OMIM:305450	HP:0000189
OMIM:305450	HP:0000023
OMIM:305450	HP:0000260
OMIM:305450	HP:0002282
OMIM:305450	HP:0001270
OMIM:305450	HP:0008070
OMIM:305450	HP:0009762
OMIM:305450	HP:0001627
OMIM:305450	HP:0030084
OMIM:305450	HP:0001620
OMIM:305450	HP:0000179
OMIM:305450	HP:0002236
OMIM:305450	HP:0001545
OMIM:305450	HP:0000154
OMIM:305450	HP:0002213
OMIM:305450	HP:0000470
OMIM:305450	HP:0011304
OMIM:305450	HP:0009473
OMIM:305450	HP:0001319
OMIM:305450	HP:0002007
OMIM:305450	HP:0001357
OMIM:305450	HP:0001159
OMIM:305450	HP:0007018
OMIM:305450	HP:0000028
OMIM:305450	HP:0002566
OMIM:305450	HP:0000347
OMIM:166250	HP:0003510
OMIM:166250	HP:0001773
OMIM:166250	HP:0000882
OMIM:166250	HP:0000684
OMIM:166250	HP:0100490
OMIM:166250	HP:0003196
OMIM:166250	HP:0003593
OMIM:166250	HP:0000041
OMIM:166250	HP:0010049
OMIM:166250	HP:0011463
OMIM:166250	HP:0000316
OMIM:166250	HP:0001800
OMIM:166250	HP:0002659
OMIM:166250	HP:0001769
OMIM:166250	HP:0001169
OMIM:166250	HP:0005864
OMIM:166250	HP:0000494
OMIM:166250	HP:0000453
OMIM:166250	HP:0001783
OMIM:166250	HP:0011800
OMIM:166250	HP:0000926
OMIM:166250	HP:0000767
OMIM:166250	HP:0000327
OMIM:166250	HP:0009778
OMIM:166250	HP:0000520
OMIM:166250	HP:0000047
OMIM:166250	HP:0000369
OMIM:166250	HP:0000006
OMIM:166250	HP:0006009
OMIM:166250	HP:0008905
OMIM:166250	HP:0000343
OMIM:166250	HP:0000023
OMIM:166250	HP:0001156
OMIM:166250	HP:0000463
OMIM:166250	HP:0001230
OMIM:166250	HP:0010743
OMIM:166250	HP:0001508
OMIM:166250	HP:0000938
OMIM:166250	HP:0000218
OMIM:166250	HP:0001742
OMIM:166250	HP:0009803
OMIM:166250	HP:0000336
OMIM:166250	HP:0002676
OMIM:166250	HP:0009826
OMIM:166250	HP:0001363
OMIM:166250	HP:0004279
OMIM:166250	HP:0000750
OMIM:166250	HP:0002098
OMIM:166250	HP:0000470
OMIM:166250	HP:0000272
OMIM:166250	HP:0005280
OMIM:166250	HP:0011304
OMIM:166250	HP:0000506
OMIM:166250	HP:0000706
OMIM:166250	HP:0006487
OMIM:166250	HP:0002007
OMIM:166250	HP:0000586
OMIM:166250	HP:0001510
OMIM:166250	HP:0000303
OMIM:166250	HP:0000028
OMIM:259780	HP:0001597
OMIM:259780	HP:0003273
OMIM:259780	HP:0011247
OMIM:259780	HP:0001270
OMIM:259780	HP:0006380
OMIM:259780	HP:0006492
OMIM:259780	HP:0000007
OMIM:259780	HP:0006466
OMIM:241080	HP:0000325
OMIM:259780	HP:0000598
OMIM:259780	HP:0000400
OMIM:259780	HP:0000268
OMIM:259780	HP:0000047
OMIM:259780	HP:0000369
OMIM:259780	HP:0000358
OMIM:304120	HP:0002982
OMIM:304120	HP:0001374
OMIM:304120	HP:0001770
OMIM:304120	HP:0002980
OMIM:304120	HP:0004322
OMIM:304120	HP:0000160
OMIM:304120	HP:0003031
OMIM:304120	HP:0000283
OMIM:304120	HP:0010049
OMIM:304120	HP:0000518
OMIM:304120	HP:0010055
OMIM:304120	HP:0011220
OMIM:304120	HP:0000316
OMIM:304120	HP:0009467
OMIM:304120	HP:0003826
OMIM:304120	HP:0000238
OMIM:304120	HP:0008897
OMIM:304120	HP:0002414
OMIM:304120	HP:0001249
OMIM:304120	HP:0000358
OMIM:304120	HP:0003304
OMIM:304120	HP:0001782
OMIM:304120	HP:0002751
OMIM:304120	HP:0000175
OMIM:304120	HP:0000494
OMIM:304120	HP:0011800
OMIM:304120	HP:0010559
OMIM:304120	HP:0010557
OMIM:304120	HP:0011645
OMIM:304120	HP:0006381
OMIM:304120	HP:0008087
OMIM:304120	HP:0100857
OMIM:304120	HP:0010560
OMIM:304120	HP:0000926
OMIM:304120	HP:0000767
OMIM:304120	HP:0001537
OMIM:304120	HP:0001539
OMIM:304120	HP:0000405
OMIM:304120	HP:0002986
OMIM:304120	HP:0000047
OMIM:304120	HP:0009778
OMIM:304120	HP:0000369
OMIM:304120	HP:0034391
OMIM:304120	HP:0000126
OMIM:304120	HP:0003577
OMIM:304120	HP:0001476
OMIM:304120	HP:0010109
OMIM:304120	HP:0000260
OMIM:304120	HP:0010743
OMIM:304120	HP:0002878
OMIM:304120	HP:0000774
OMIM:304120	HP:0001423
OMIM:304120	HP:0000773
OMIM:304120	HP:0002694
OMIM:304120	HP:0001162
OMIM:304120	HP:0000272
OMIM:304120	HP:0000470
OMIM:304120	HP:0002093
OMIM:304120	HP:0005280
OMIM:304120	HP:0011304
OMIM:304120	HP:0006160
OMIM:304120	HP:0001838
OMIM:304120	HP:0000946
OMIM:304120	HP:0000349
OMIM:304120	HP:0006487
OMIM:304120	HP:0002007
OMIM:304120	HP:0002645
OMIM:304120	HP:0001631
OMIM:304120	HP:0000028
OMIM:304120	HP:0000347
OMIM:304120	HP:0000501
OMIM:601803	HP:0002025
OMIM:601803	HP:0002023
OMIM:601803	HP:0000365
OMIM:601803	HP:0002540
OMIM:601803	HP:0002144
OMIM:601803	HP:0003196
OMIM:601803	HP:0001290
OMIM:601803	HP:0000518
OMIM:601803	HP:0000639
OMIM:601803	HP:0000878
OMIM:601803	HP:0001169
OMIM:601803	HP:0001601
OMIM:601803	HP:0000358
OMIM:601803	HP:0001344
OMIM:601803	HP:0005026
OMIM:601803	HP:0002033
OMIM:601803	HP:0002827
OMIM:601803	HP:0004209
OMIM:601803	HP:0000400
OMIM:601803	HP:0000520
OMIM:601803	HP:0000369
OMIM:601803	HP:0000402
OMIM:601803	HP:0001612
OMIM:601803	HP:0001215
OMIM:601803	HP:0001276
OMIM:601803	HP:0002883
OMIM:601803	HP:0000066
OMIM:601803	HP:0003577
OMIM:601803	HP:0000582
OMIM:601803	HP:0000343
OMIM:601803	HP:0002089
OMIM:601803	HP:0008905
OMIM:601803	HP:0000463
OMIM:601803	HP:0008070
OMIM:601803	HP:0006297
OMIM:601803	HP:0000219
OMIM:601803	HP:0002119
OMIM:601803	HP:0000059
OMIM:601803	HP:0001788
OMIM:601803	HP:0001545
OMIM:601803	HP:0000110
OMIM:601803	HP:0001561
OMIM:601803	HP:0004279
OMIM:601803	HP:0000232
OMIM:601803	HP:0001442
OMIM:601803	HP:0001162
OMIM:601803	HP:0000193
OMIM:601803	HP:0001680
OMIM:601803	HP:0005484
OMIM:601803	HP:0000470
OMIM:601803	HP:0000506
OMIM:601803	HP:0040288
OMIM:601803	HP:0000629
OMIM:601803	HP:0000508
OMIM:601803	HP:0000107
OMIM:601803	HP:0000348
OMIM:601803	HP:0000505
OMIM:601803	HP:0002007
OMIM:601803	HP:0001830
OMIM:601803	HP:0007535
OMIM:601803	HP:0000465
OMIM:601803	HP:0000347
OMIM:601803	HP:0001831
OMIM:601803	HP:0001650
OMIM:601803	HP:0000286
OMIM:601803	HP:0001374
OMIM:601803	HP:0010804
OMIM:601803	HP:0000684
OMIM:601803	HP:0002342
OMIM:601803	HP:0001773
OMIM:601803	HP:0000046
OMIM:601803	HP:0001371
OMIM:601803	HP:0001250
OMIM:601803	HP:0002187
OMIM:601803	HP:0001010
OMIM:601803	HP:0001252
OMIM:601803	HP:0004482
OMIM:601803	HP:0000280
OMIM:601803	HP:0045075
OMIM:601803	HP:0012673
OMIM:601803	HP:0011220
OMIM:601803	HP:0011461
OMIM:601803	HP:0000316
OMIM:601803	HP:0000954
OMIM:601803	HP:0003826
OMIM:601803	HP:0001769
OMIM:601803	HP:0000158
OMIM:601803	HP:0001643
OMIM:601803	HP:0001265
OMIM:601803	HP:0002751
OMIM:601803	HP:0000175
OMIM:601803	HP:0000970
OMIM:601803	HP:0002079
OMIM:601803	HP:0011968
OMIM:601803	HP:0000293
OMIM:601803	HP:0001263
OMIM:601803	HP:0001537
OMIM:601803	HP:0001539
OMIM:601803	HP:0000966
OMIM:601803	HP:0000047
OMIM:601803	HP:0000960
OMIM:601803	HP:0004768
OMIM:601803	HP:0008947
OMIM:601803	HP:0001596
OMIM:601803	HP:0000023
OMIM:601803	HP:0000260
OMIM:601803	HP:0009085
OMIM:601803	HP:0001629
OMIM:601803	HP:0012098
OMIM:601803	HP:0005949
OMIM:601803	HP:0000653
OMIM:601803	HP:0000256
OMIM:601803	HP:0002558
OMIM:601803	HP:0000776
OMIM:601803	HP:0009803
OMIM:601803	HP:0032989
OMIM:601803	HP:0008936
OMIM:601803	HP:0000154
OMIM:601803	HP:0000431
OMIM:601803	HP:0000270
OMIM:601803	HP:0000151
OMIM:601803	HP:0005280
OMIM:601803	HP:0032988
OMIM:601803	HP:0001639
OMIM:601803	HP:0007572
OMIM:601803	HP:0002209
OMIM:601803	HP:0200055
OMIM:601803	HP:0001631
OMIM:601803	HP:0001510
OMIM:601803	HP:0000028
OMIM:601803	HP:0002566
OMIM:601803	HP:0000545
OMIM:601803	HP:0001513
OMIM:214100	HP:0000286
OMIM:214100	HP:0007759
OMIM:214100	HP:0000244
OMIM:214100	HP:0000365
OMIM:214100	HP:0003355
OMIM:214100	HP:0001250
OMIM:214100	HP:0010808
OMIM:214100	HP:0001252
OMIM:214100	HP:0003593
OMIM:214100	HP:0001290
OMIM:214100	HP:0000518
OMIM:214100	HP:0000639
OMIM:214100	HP:0012592
OMIM:214100	HP:0000316
OMIM:214100	HP:0000954
OMIM:214100	HP:0000835
OMIM:214100	HP:0002416
OMIM:214100	HP:0001401
OMIM:214100	HP:0000158
OMIM:214100	HP:0001643
OMIM:214100	HP:0001840
OMIM:214100	HP:0000311
OMIM:214100	HP:0000512
OMIM:214100	HP:0000358
OMIM:214100	HP:0003623
OMIM:214100	HP:0005469
OMIM:214100	HP:0001265
OMIM:214100	HP:0002750
OMIM:214100	HP:0011968
OMIM:214100	HP:0001263
OMIM:214100	HP:0004492
OMIM:214100	HP:0000407
OMIM:214100	HP:0000007
OMIM:214100	HP:0002705
OMIM:214100	HP:0002505
OMIM:214100	HP:0000047
OMIM:214100	HP:0000369
OMIM:214100	HP:0000126
OMIM:214100	HP:0003455
OMIM:214100	HP:0000582
OMIM:214100	HP:0002089
OMIM:214100	HP:0000463
OMIM:214100	HP:0001591
OMIM:214100	HP:0000260
OMIM:214100	HP:0002120
OMIM:214100	HP:0002240
OMIM:214100	HP:0000580
OMIM:214100	HP:0011039
OMIM:214100	HP:0002282
OMIM:214100	HP:0001193
OMIM:214100	HP:0012368
OMIM:214100	HP:0010864
OMIM:214100	HP:0001508
OMIM:214100	HP:0001629
OMIM:214100	HP:0009487
OMIM:214100	HP:0006894
OMIM:214100	HP:0002317
OMIM:214100	HP:0000218
OMIM:214100	HP:0002359
OMIM:214100	HP:0000256
OMIM:214100	HP:0005989
OMIM:214100	HP:0001623
OMIM:214100	HP:0006579
OMIM:214100	HP:0004734
OMIM:214100	HP:0001088
OMIM:214100	HP:0002015
OMIM:214100	HP:0001762
OMIM:214100	HP:0000750
OMIM:214100	HP:0001284
OMIM:214100	HP:0000272
OMIM:214100	HP:0010655
OMIM:214100	HP:0007370
OMIM:214100	HP:0001838
OMIM:214100	HP:0003819
OMIM:214100	HP:0000348
OMIM:214100	HP:0008665
OMIM:214100	HP:0002967
OMIM:214100	HP:0000543
OMIM:214100	HP:0000028
OMIM:214100	HP:0000501
OMIM:214100	HP:0006887
OMIM:214100	HP:0000347
OMIM:214100	HP:0002126
OMIM:214100	HP:0002643
OMIM:614866	HP:0000286
OMIM:614866	HP:0001254
OMIM:614866	HP:0007759
OMIM:614866	HP:0000365
OMIM:614866	HP:0001250
OMIM:614866	HP:0003155
OMIM:614866	HP:0001252
OMIM:614866	HP:0033643
OMIM:614866	HP:0001093
OMIM:614866	HP:0000518
OMIM:614866	HP:0011463
OMIM:614866	HP:0010571
OMIM:614866	HP:0000316
OMIM:614866	HP:0000239
OMIM:614866	HP:0000954
OMIM:614866	HP:0001522
OMIM:614866	HP:0001401
OMIM:614866	HP:0000510
OMIM:614866	HP:0001840
OMIM:614866	HP:0000113
OMIM:614866	HP:0000311
OMIM:614866	HP:0001249
OMIM:614866	HP:0000952
OMIM:614866	HP:0003623
OMIM:614866	HP:0000175
OMIM:614866	HP:0031956
OMIM:614866	HP:0030148
OMIM:614866	HP:0002197
OMIM:614866	HP:0002033
OMIM:614866	HP:0001263
OMIM:614866	HP:0030948
OMIM:614866	HP:0031358
OMIM:614866	HP:0005180
OMIM:614866	HP:0100540
OMIM:614866	HP:0012385
OMIM:614866	HP:0002908
OMIM:614866	HP:0000407
OMIM:614866	HP:0000007
OMIM:614866	HP:0000648
OMIM:614866	HP:0001659
OMIM:614866	HP:0002305
OMIM:614866	HP:0000047
OMIM:614866	HP:0001653
OMIM:614866	HP:0000369
OMIM:614866	HP:0001396
OMIM:614866	HP:0003577
OMIM:614866	HP:0001792
OMIM:614866	HP:0001272
OMIM:614866	HP:0000260
OMIM:614866	HP:0001274
OMIM:614866	HP:0002240
OMIM:614866	HP:0000580
OMIM:614866	HP:0011039
OMIM:614866	HP:0012368
OMIM:614866	HP:0031964
OMIM:614866	HP:0001508
OMIM:614866	HP:0001629
OMIM:614866	HP:0008872
OMIM:614866	HP:0025116
OMIM:614866	HP:0000218
OMIM:614866	HP:0025435
OMIM:614866	HP:0002557
OMIM:614866	HP:0001302
OMIM:614866	HP:0007227
OMIM:614866	HP:0004734
OMIM:614866	HP:0001744
OMIM:614866	HP:0006855
OMIM:614866	HP:0001088
OMIM:614866	HP:0001762
OMIM:614866	HP:0001321
OMIM:614866	HP:0030048
OMIM:614866	HP:0004474
OMIM:614866	HP:0001284
OMIM:614866	HP:0011421
OMIM:614866	HP:0010655
OMIM:614866	HP:0001518
OMIM:614866	HP:0012043
OMIM:614866	HP:0000107
OMIM:614866	HP:0000348
OMIM:614866	HP:0008665
OMIM:614866	HP:0002967
OMIM:614866	HP:0001511
OMIM:614866	HP:0001631
OMIM:614866	HP:0001433
OMIM:614866	HP:0000028
OMIM:614866	HP:0000347
OMIM:614866	HP:0002126
OMIM:614866	HP:0002764
OMIM:261540	HP:0004325
OMIM:261540	HP:0000365
OMIM:261540	HP:0000089
OMIM:261540	HP:0002263
OMIM:261540	HP:0000480
OMIM:261540	HP:0010049
OMIM:261540	HP:0000518
OMIM:261540	HP:0000639
OMIM:261540	HP:0002937
OMIM:261540	HP:0000238
OMIM:261540	HP:0008897
OMIM:261540	HP:0009623
OMIM:261540	HP:0001169
OMIM:261540	HP:0000358
OMIM:261540	HP:0000252
OMIM:261540	HP:0000013
OMIM:261540	HP:0000767
OMIM:261540	HP:0000007
OMIM:261540	HP:0004209
OMIM:261540	HP:0000369
OMIM:261540	HP:0000402
OMIM:261540	HP:0000126
OMIM:261540	HP:0000582
OMIM:261540	HP:0000343
OMIM:261540	HP:0008905
OMIM:261540	HP:0001156
OMIM:261540	HP:0001274
OMIM:261540	HP:0000060
OMIM:261540	HP:0008873
OMIM:261540	HP:0008872
OMIM:261540	HP:0000612
OMIM:261540	HP:0000219
OMIM:261540	HP:0002119
OMIM:261540	HP:0000059
OMIM:261540	HP:0006610
OMIM:261540	HP:0001545
OMIM:261540	HP:0002996
OMIM:261540	HP:0001561
OMIM:261540	HP:0000475
OMIM:261540	HP:0002650
OMIM:261540	HP:0004279
OMIM:261540	HP:0000233
OMIM:261540	HP:0000073
OMIM:261540	HP:0000470
OMIM:261540	HP:0000508
OMIM:261540	HP:0002007
OMIM:261540	HP:0001159
OMIM:261540	HP:0000465
OMIM:261540	HP:0000501
OMIM:261540	HP:0000347
OMIM:261540	HP:0002644
OMIM:261540	HP:0001831
OMIM:261540	HP:0008726
OMIM:261540	HP:0001773
OMIM:261540	HP:0000200
OMIM:261540	HP:0003278
OMIM:261540	HP:0001250
OMIM:261540	HP:0011220
OMIM:261540	HP:0011065
OMIM:261540	HP:0000316
OMIM:261540	HP:0000954
OMIM:261540	HP:0005608
OMIM:261540	HP:0001769
OMIM:261540	HP:0002219
OMIM:261540	HP:0001643
OMIM:261540	HP:0001642
OMIM:261540	HP:0000311
OMIM:261540	HP:0001540
OMIM:261540	HP:0000175
OMIM:261540	HP:0001388
OMIM:261540	HP:0003561
OMIM:261540	HP:0001263
OMIM:261540	HP:0000690
OMIM:261540	HP:0100336
OMIM:261540	HP:0000327
OMIM:261540	HP:0001537
OMIM:261540	HP:0008569
OMIM:261540	HP:0000047
OMIM:261540	HP:0000204
OMIM:261540	HP:0000687
OMIM:261540	HP:0004467
OMIM:261540	HP:0000260
OMIM:261540	HP:0010743
OMIM:261540	HP:0001629
OMIM:261540	HP:0000659
OMIM:261540	HP:0000411
OMIM:261540	HP:0000256
OMIM:261540	HP:0002059
OMIM:261540	HP:0001363
OMIM:261540	HP:0000276
OMIM:261540	HP:0001761
OMIM:261540	HP:0045025
OMIM:261540	HP:0001080
OMIM:261540	HP:0001511
OMIM:261540	HP:0001631
OMIM:261540	HP:0000028
OMIM:261540	HP:0006887
OMIM:261540	HP:0000545
OMIM:619859	HP:0002575
OMIM:619859	HP:0001561
OMIM:619859	HP:0000453
OMIM:619859	HP:0001762
OMIM:619859	HP:0000463
OMIM:619859	HP:0000452
OMIM:619859	HP:0004322
OMIM:619859	HP:0002032
OMIM:619859	HP:0003196
OMIM:619859	HP:0000470
OMIM:619859	HP:0005280
OMIM:619859	HP:0012368
OMIM:619859	HP:0011461
OMIM:619859	HP:0000316
OMIM:619859	HP:0000921
OMIM:619859	HP:0000007
OMIM:619859	HP:0008743
OMIM:619859	HP:0004209
OMIM:619859	HP:0003811
OMIM:619859	HP:0008689
OMIM:619859	HP:0000248
OMIM:619859	HP:0000369
OMIM:619859	HP:0008439
OMIM:619859	HP:0004502
OMIM:300661	HP:0000286
OMIM:300661	HP:0003477
OMIM:300661	HP:0003577
OMIM:300661	HP:0000365
OMIM:300661	HP:0000486
OMIM:300661	HP:0000540
OMIM:300661	HP:0004322
OMIM:300661	HP:0000083
OMIM:300661	HP:0001252
OMIM:300661	HP:0003196
OMIM:300661	HP:0001251
OMIM:300661	HP:0001270
OMIM:300661	HP:0008070
OMIM:300661	HP:0002719
OMIM:300661	HP:0011220
OMIM:300661	HP:0000218
OMIM:300661	HP:0003149
OMIM:300661	HP:0001249
OMIM:300661	HP:0000154
OMIM:300661	HP:0000494
OMIM:300661	HP:0000791
OMIM:300661	HP:0001263
OMIM:300661	HP:0003240
OMIM:300661	HP:0034368
OMIM:300661	HP:0005280
OMIM:300661	HP:0003819
OMIM:300661	HP:0000407
OMIM:300661	HP:0001518
OMIM:300661	HP:0001419
OMIM:300661	HP:0000508
OMIM:300661	HP:0009830
OMIM:300661	HP:0000601
OMIM:300661	HP:0000444
OMIM:300661	HP:0000047
OMIM:300661	HP:0000028
OMIM:300661	HP:0000501
OMIM:300661	HP:0001997
OMIM:300661	HP:0000369
OMIM:300661	HP:0000545
OMIM:300661	HP:0000325
OMIM:300661	HP:0002149
OMIM:176305	HP:0000807
OMIM:176305	HP:0001162
OMIM:176305	HP:0009237
OMIM:176305	HP:0001885
OMIM:176305	HP:0009778
OMIM:176305	HP:0000006
OMIM:176690	HP:0001650
OMIM:176690	HP:0007879
OMIM:176690	HP:0005435
OMIM:176690	HP:0008209
OMIM:176690	HP:0004322
OMIM:176690	HP:0001054
OMIM:176690	HP:0000041
OMIM:176690	HP:0003193
OMIM:176690	HP:0000819
OMIM:176690	HP:0100785
OMIM:176690	HP:0000518
OMIM:176690	HP:0040079
OMIM:176690	HP:0001647
OMIM:176690	HP:0001367
OMIM:176690	HP:0001620
OMIM:176690	HP:0001249
OMIM:176690	HP:0000572
OMIM:176690	HP:0002013
OMIM:176690	HP:0005101
OMIM:176690	HP:0005320
OMIM:176690	HP:0004791
OMIM:176690	HP:0001518
OMIM:176690	HP:0000407
OMIM:176690	HP:0000668
OMIM:176690	HP:0000007
OMIM:176690	HP:0000823
OMIM:176690	HP:0004429
OMIM:176690	HP:0000047
OMIM:176690	HP:0002943
OMIM:176690	HP:0000006
OMIM:176690	HP:0002721
OMIM:177980	HP:0000286
OMIM:177980	HP:0001762
OMIM:177980	HP:0002079
OMIM:177980	HP:0004322
OMIM:177980	HP:0000243
OMIM:177980	HP:0012815
OMIM:177980	HP:0001250
OMIM:177980	HP:0001040
OMIM:177980	HP:0000160
OMIM:177980	HP:0000272
OMIM:177980	HP:0012368
OMIM:177980	HP:0000308
OMIM:177980	HP:0011220
OMIM:177980	HP:0000767
OMIM:177980	HP:0002007
OMIM:177980	HP:0002557
OMIM:177980	HP:0002536
OMIM:177980	HP:0000377
OMIM:177980	HP:0000047
OMIM:177980	HP:0001059
OMIM:177980	HP:0000006
OMIM:177980	HP:0001249
OMIM:312190	HP:0002023
OMIM:312190	HP:0003244
OMIM:312190	HP:0000238
OMIM:312190	HP:0001417
OMIM:312190	HP:0003974
OMIM:179250	HP:0000047
OMIM:179250	HP:0005725
OMIM:179250	HP:0000006
OMIM:179250	HP:0000699
OMIM:179250	HP:0002984
OMIM:129400	HP:0000220
OMIM:129400	HP:0001792
OMIM:129400	HP:0002287
OMIM:129400	HP:0000365
OMIM:129400	HP:0004322
OMIM:129400	HP:0000160
OMIM:129400	HP:0000460
OMIM:129400	HP:0030056
OMIM:129400	HP:0001092
OMIM:129400	HP:0045075
OMIM:129400	HP:0008070
OMIM:129400	HP:0001805
OMIM:129400	HP:0000958
OMIM:129400	HP:0006297
OMIM:129400	HP:0005709
OMIM:129400	HP:0000679
OMIM:129400	HP:0007500
OMIM:129400	HP:0000059
OMIM:129400	HP:0000653
OMIM:129400	HP:0002217
OMIM:129400	HP:0002558
OMIM:129400	HP:0200141
OMIM:129400	HP:0000698
OMIM:129400	HP:0002235
OMIM:129400	HP:0002213
OMIM:129400	HP:0000175
OMIM:129400	HP:0000670
OMIM:129400	HP:0000430
OMIM:129400	HP:0000193
OMIM:129400	HP:0000691
OMIM:129400	HP:0005280
OMIM:129400	HP:0000508
OMIM:129400	HP:0000327
OMIM:129400	HP:0000668
OMIM:129400	HP:0000403
OMIM:129400	HP:0000348
OMIM:129400	HP:0007476
OMIM:129400	HP:0000966
OMIM:129400	HP:0001159
OMIM:129400	HP:0008404
OMIM:129400	HP:0000047
OMIM:129400	HP:0000982
OMIM:129400	HP:0000963
OMIM:129400	HP:0000204
OMIM:129400	HP:0000006
OMIM:129400	HP:0000402
OMIM:216340	HP:0001321
OMIM:137920	HP:0030997
OMIM:137920	HP:0000089
OMIM:137920	HP:0000122
OMIM:137920	HP:0002120
OMIM:616067	HP:0000729
OMIM:137920	HP:0012207
OMIM:612965	HP:0000013
OMIM:137920	HP:0012210
OMIM:137920	HP:0000813
OMIM:137920	HP:0002910
OMIM:137920	HP:0000077
OMIM:137920	HP:0004379
OMIM:137920	HP:0030424
OMIM:137920	HP:0000013
OMIM:137920	HP:0000078
OMIM:137920	HP:0002594
OMIM:137920	HP:0005563
OMIM:137920	HP:0000074
OMIM:137920	HP:0001080
OMIM:137920	HP:0040270
OMIM:612965	HP:0000062
OMIM:137920	HP:0100611
OMIM:137920	HP:0001738
OMIM:137920	HP:0000107
OMIM:137920	HP:0004904
OMIM:137920	HP:0000047
OMIM:137920	HP:0000006
OMIM:606408	HP:0003555
OMIM:606408	HP:0009025
OMIM:137920	HP:0000787
OMIM:137920	HP:0001513
OMIM:606408	HP:0007126
OMIM:606408	HP:0003701
OMIM:309500	HP:0000286
OMIM:309500	HP:0001572
OMIM:309500	HP:0002023
OMIM:309500	HP:0000365
OMIM:309500	HP:0001696
OMIM:309500	HP:0000486
OMIM:272440	HP:0000062
OMIM:309500	HP:0004322
OMIM:309500	HP:0001250
OMIM:309500	HP:0000160
OMIM:309500	HP:0000518
OMIM:309500	HP:0008734
OMIM:309500	HP:0001249
OMIM:309500	HP:0000175
OMIM:309500	HP:0000252
OMIM:309500	HP:0002033
OMIM:309500	HP:0001263
OMIM:309500	HP:0012385
OMIM:309500	HP:0001419
OMIM:309500	HP:0000767
OMIM:272440	HP:0008070
OMIM:309500	HP:0004209
OMIM:309500	HP:0000400
OMIM:309500	HP:0000047
OMIM:309500	HP:0000322
OMIM:309500	HP:0001257
OMIM:309500	HP:0000248
OMIM:309500	HP:0000325
OMIM:309500	HP:0001611
OMIM:309500	HP:0005338
OMIM:309500	HP:0000582
OMIM:309500	HP:0000540
OMIM:309500	HP:0008070
OMIM:309500	HP:0001629
OMIM:309500	HP:0000739
OMIM:309500	HP:0000618
OMIM:309500	HP:0009640
OMIM:309500	HP:0000414
OMIM:309500	HP:0000219
OMIM:309500	HP:0000218
OMIM:309500	HP:0009765
OMIM:309500	HP:0000378
OMIM:309500	HP:0001786
OMIM:309500	HP:0000411
OMIM:309500	HP:0001741
OMIM:309500	HP:0001347
OMIM:309500	HP:0000275
OMIM:309500	HP:0002059
OMIM:309500	HP:0002650
OMIM:309500	HP:0000431
OMIM:309500	HP:0002299
OMIM:309500	HP:0000276
OMIM:309500	HP:0001761
OMIM:309500	HP:0000272
OMIM:309500	HP:0003819
OMIM:309500	HP:0009473
OMIM:309500	HP:0000506
OMIM:309500	HP:0001636
OMIM:309500	HP:0001631
OMIM:309500	HP:0000589
OMIM:309500	HP:0000303
OMIM:309500	HP:0000347
OMIM:275210	HP:0000561
OMIM:275210	HP:0001371
OMIM:275210	HP:0000160
OMIM:275210	HP:0005253
OMIM:275210	HP:0012745
OMIM:275210	HP:0045075
OMIM:275210	HP:0011414
OMIM:275210	HP:0100840
OMIM:275210	HP:0006391
OMIM:275210	HP:0011461
OMIM:275210	HP:0000316
OMIM:275210	HP:0000239
OMIM:275210	HP:0003826
OMIM:275210	HP:0000835
OMIM:275210	HP:0001643
OMIM:275210	HP:0002751
OMIM:275210	HP:0000176
OMIM:275210	HP:0000453
OMIM:275210	HP:0000695
OMIM:275210	HP:0003121
OMIM:275210	HP:0034197
OMIM:275210	HP:0007394
OMIM:275210	HP:0040189
OMIM:275210	HP:0000007
OMIM:275210	HP:0006585
OMIM:275210	HP:0000444
OMIM:275210	HP:0000047
OMIM:275210	HP:0000369
OMIM:275210	HP:0000963
OMIM:275210	HP:0003577
OMIM:275210	HP:0002089
OMIM:275210	HP:0009839
OMIM:275210	HP:0000260
OMIM:275210	HP:0000581
OMIM:275210	HP:0005474
OMIM:275210	HP:0001196
OMIM:275210	HP:0000418
OMIM:275210	HP:0025712
OMIM:275210	HP:0007543
OMIM:275210	HP:0000653
OMIM:275210	HP:0000894
OMIM:275210	HP:0001788
OMIM:275210	HP:0001622
OMIM:275210	HP:0200041
OMIM:275210	HP:0001562
OMIM:275210	HP:0001561
OMIM:275210	HP:0000073
OMIM:275210	HP:0031013
OMIM:275210	HP:0005280
OMIM:275210	HP:0012478
OMIM:275210	HP:0001838
OMIM:275210	HP:0001558
OMIM:275210	HP:0001511
OMIM:275210	HP:0003811
OMIM:275210	HP:0001631
OMIM:275210	HP:0000347
OMIM:275210	HP:0001799
OMIM:275210	HP:0006645
OMIM:275210	HP:0000621
OMIM:220210	HP:0001650
OMIM:220210	HP:0002023
OMIM:220210	HP:0001195
OMIM:220210	HP:0001252
OMIM:220210	HP:0002162
OMIM:220210	HP:0004383
OMIM:220210	HP:0001290
OMIM:220210	HP:0001629
OMIM:220210	HP:0002937
OMIM:220210	HP:0000316
OMIM:220210	HP:0000238
OMIM:220210	HP:0000337
OMIM:220210	HP:0001305
OMIM:220210	HP:0000835
OMIM:220210	HP:0001642
OMIM:220210	HP:0000175
OMIM:220210	HP:0000494
OMIM:220210	HP:0001263
OMIM:220210	HP:0005280
OMIM:220210	HP:0007291
OMIM:220210	HP:0001719
OMIM:220210	HP:0000921
OMIM:220210	HP:0001636
OMIM:220210	HP:0000007
OMIM:220210	HP:0000348
OMIM:220210	HP:0000824
OMIM:220210	HP:0001159
OMIM:220210	HP:0001511
OMIM:220210	HP:0000047
OMIM:220210	HP:0001631
OMIM:220210	HP:0000347
OMIM:220210	HP:0000369
OMIM:220210	HP:0000589
OMIM:220210	HP:0000248
OMIM:220210	HP:0000126
OMIM:220210	HP:0000269
OMIM:268300	HP:0007759
OMIM:268300	HP:0006824
OMIM:268300	HP:0007957
OMIM:268300	HP:0001772
OMIM:268300	HP:0000040
OMIM:268300	HP:0000085
OMIM:268300	HP:0000518
OMIM:268300	HP:0000957
OMIM:272440	HP:0000998
OMIM:268300	HP:0000316
OMIM:268300	HP:0007486
OMIM:268300	HP:0009466
OMIM:268300	HP:0000238
OMIM:268300	HP:0008897
OMIM:268300	HP:0001643
OMIM:268300	HP:0000113
OMIM:268300	HP:0000476
OMIM:268300	HP:0000358
OMIM:268300	HP:0001249
OMIM:268300	HP:0000252
OMIM:268300	HP:0000494
OMIM:268300	HP:0000175
OMIM:268300	HP:0001180
OMIM:268300	HP:0006380
OMIM:268300	HP:0008683
OMIM:268300	HP:0000568
OMIM:268300	HP:0000007
OMIM:268300	HP:0009777
OMIM:268300	HP:0006466
OMIM:268300	HP:0009933
OMIM:268300	HP:0000520
OMIM:268300	HP:0000047
OMIM:268300	HP:0002987
OMIM:268300	HP:0008846
OMIM:268300	HP:0000369
OMIM:268300	HP:0000204
OMIM:268300	HP:0000248
OMIM:268300	HP:0003577
OMIM:268300	HP:0000387
OMIM:268300	HP:0001156
OMIM:268300	HP:0005792
OMIM:268300	HP:0008070
OMIM:268300	HP:0001629
OMIM:268300	HP:0000813
OMIM:268300	HP:0000218
OMIM:268300	HP:0030084
OMIM:268300	HP:0001747
OMIM:268300	HP:0000377
OMIM:268300	HP:0030721
OMIM:268300	HP:0001561
OMIM:268300	HP:0001363
OMIM:268300	HP:0000431
OMIM:268300	HP:0009829
OMIM:268300	HP:0000430
OMIM:268300	HP:0003982
OMIM:268300	HP:0003022
OMIM:268300	HP:0000592
OMIM:268300	HP:0000470
OMIM:268300	HP:0000272
OMIM:268300	HP:0001080
OMIM:268300	HP:0007330
OMIM:268300	HP:0007452
OMIM:268300	HP:0001239
OMIM:268300	HP:0430028
OMIM:268300	HP:0005916
OMIM:268300	HP:0003616
OMIM:268300	HP:0000625
OMIM:268300	HP:0008665
OMIM:268300	HP:0001159
OMIM:268300	HP:0000586
OMIM:268300	HP:0001631
OMIM:268300	HP:0000347
OMIM:268300	HP:0000028
OMIM:268300	HP:0000589
OMIM:268300	HP:0003974
OMIM:180849	HP:0002664
OMIM:180849	HP:0000365
OMIM:180849	HP:0001212
OMIM:180849	HP:0000486
OMIM:180849	HP:0005895
OMIM:180849	HP:0004322
OMIM:180849	HP:0002020
OMIM:180849	HP:0003593
OMIM:180849	HP:0010442
OMIM:180849	HP:0000518
OMIM:180849	HP:0010055
OMIM:180849	HP:0008897
OMIM:180849	HP:0000752
OMIM:180849	HP:0002414
OMIM:180849	HP:0003745
OMIM:180849	HP:0002019
OMIM:180849	HP:0001601
OMIM:180849	HP:0002553
OMIM:180849	HP:0002311
OMIM:180849	HP:0000494
OMIM:180849	HP:0000252
OMIM:180849	HP:0005301
OMIM:180849	HP:0000490
OMIM:180849	HP:0003083
OMIM:180849	HP:0010314
OMIM:180849	HP:0010562
OMIM:180849	HP:0000767
OMIM:180849	HP:0002705
OMIM:180849	HP:0000527
OMIM:180849	HP:0004209
OMIM:180849	HP:0002700
OMIM:180849	HP:0002788
OMIM:180849	HP:0000520
OMIM:180849	HP:0000006
OMIM:180849	HP:0000369
OMIM:180849	HP:0000126
OMIM:180849	HP:0031207
OMIM:180849	HP:0003577
OMIM:180849	HP:0000189
OMIM:180849	HP:0002000
OMIM:180849	HP:0003298
OMIM:180849	HP:0001274
OMIM:180849	HP:0004383
OMIM:180849	HP:0006297
OMIM:180849	HP:0011087
OMIM:180849	HP:0008872
OMIM:180849	HP:0000579
OMIM:180849	HP:0002999
OMIM:180849	HP:0000736
OMIM:180849	HP:0000219
OMIM:180849	HP:0000218
OMIM:180849	HP:0002236
OMIM:180849	HP:0001561
OMIM:180849	HP:0000750
OMIM:180849	HP:0002650
OMIM:180849	HP:0002098
OMIM:180849	HP:0001680
OMIM:180849	HP:0001042
OMIM:180849	HP:0010775
OMIM:180849	HP:0002370
OMIM:180849	HP:0011229
OMIM:180849	HP:0100710
OMIM:180849	HP:0000508
OMIM:180849	HP:0030890
OMIM:180849	HP:0001956
OMIM:180849	HP:0002007
OMIM:180849	HP:0008107
OMIM:180849	HP:0001159
OMIM:180849	HP:0009836
OMIM:180849	HP:0000589
OMIM:180849	HP:0000501
OMIM:180849	HP:0000347
OMIM:180849	HP:0009715
OMIM:180849	HP:0000742
OMIM:180849	HP:0000286
OMIM:180849	HP:0001371
OMIM:180849	HP:0001250
OMIM:180849	HP:0000160
OMIM:180849	HP:0001252
OMIM:180849	HP:0011335
OMIM:180849	HP:0002183
OMIM:180849	HP:0000957
OMIM:180849	HP:0000319
OMIM:180849	HP:0011220
OMIM:180849	HP:0000717
OMIM:180849	HP:0000316
OMIM:180849	HP:0000954
OMIM:180849	HP:0000678
OMIM:180849	HP:0002219
OMIM:180849	HP:0001643
OMIM:180849	HP:0001763
OMIM:180849	HP:0000278
OMIM:180849	HP:0001007
OMIM:180849	HP:0001249
OMIM:180849	HP:0020206
OMIM:180849	HP:0000175
OMIM:180849	HP:0004411
OMIM:180849	HP:0002353
OMIM:180849	HP:0001388
OMIM:180849	HP:0002870
OMIM:180849	HP:0000574
OMIM:180849	HP:0002750
OMIM:180849	HP:0011968
OMIM:180849	HP:0001382
OMIM:180849	HP:0001263
OMIM:180849	HP:0000294
OMIM:180849	HP:0034227
OMIM:180849	HP:0002869
OMIM:180849	HP:0000327
OMIM:180849	HP:0000448
OMIM:180849	HP:0000689
OMIM:180849	HP:0000444
OMIM:180849	HP:0008689
OMIM:180849	HP:0002866
OMIM:180849	HP:0000047
OMIM:180849	HP:0009778
OMIM:180849	HP:0001655
OMIM:180849	HP:0000049
OMIM:180849	HP:0000260
OMIM:180849	HP:0002162
OMIM:180849	HP:0001909
OMIM:180849	HP:0001508
OMIM:180849	HP:0001629
OMIM:180849	HP:0011682
OMIM:180849	HP:0002317
OMIM:180849	HP:0001747
OMIM:180849	HP:0009765
OMIM:180849	HP:0005306
OMIM:180849	HP:0001347
OMIM:180849	HP:0002697
OMIM:180849	HP:0001762
OMIM:180849	HP:0000431
OMIM:180849	HP:0000270
OMIM:180849	HP:0011947
OMIM:180849	HP:0000273
OMIM:180849	HP:0010059
OMIM:180849	HP:0011304
OMIM:180849	HP:0010066
OMIM:180849	HP:0001518
OMIM:180849	HP:0001631
OMIM:180849	HP:0001510
OMIM:180849	HP:0000028
OMIM:180849	HP:0001634
OMIM:164220	HP:0000176
OMIM:164220	HP:0011939
OMIM:164220	HP:0000286
OMIM:164220	HP:0000582
OMIM:164220	HP:0000252
OMIM:164220	HP:0003189
OMIM:272440	HP:0000668
OMIM:616777	HP:0004971
OMIM:164220	HP:0000193
OMIM:164220	HP:0000160
OMIM:164220	HP:0000581
OMIM:164220	HP:0005709
OMIM:164220	HP:0008551
OMIM:164220	HP:0000448
OMIM:164220	HP:0000601
OMIM:164220	HP:0030084
OMIM:164220	HP:0000047
OMIM:164220	HP:0007018
OMIM:164220	HP:0000006
OMIM:164220	HP:0000358
OMIM:164220	HP:0000347
OMIM:210600	HP:0000486
OMIM:210600	HP:0001250
OMIM:210600	HP:0001090
OMIM:210600	HP:0000954
OMIM:210600	HP:0000678
OMIM:210600	HP:0003508
OMIM:210600	HP:0007048
OMIM:210600	HP:0008897
OMIM:210600	HP:0000878
OMIM:210600	HP:0000752
OMIM:210600	HP:0006434
OMIM:210600	HP:0001763
OMIM:210600	HP:0000237
OMIM:210600	HP:0001249
OMIM:210600	HP:0000175
OMIM:210600	HP:0000252
OMIM:210600	HP:0000494
OMIM:210600	HP:0002750
OMIM:210600	HP:0003083
OMIM:210600	HP:0002827
OMIM:210600	HP:0006143
OMIM:210600	HP:0000448
OMIM:210600	HP:0000007
OMIM:210600	HP:0000689
OMIM:210600	HP:0004209
OMIM:210600	HP:0000444
OMIM:210600	HP:0001852
OMIM:210600	HP:0000047
OMIM:210600	HP:0002987
OMIM:210600	HP:0000369
OMIM:210600	HP:0000324
OMIM:210600	HP:0000340
OMIM:210600	HP:0000581
OMIM:210600	HP:0001592
OMIM:210600	HP:0010230
OMIM:210600	HP:0006297
OMIM:210600	HP:0000218
OMIM:210600	HP:0001302
OMIM:210600	HP:0000377
OMIM:210600	HP:0001320
OMIM:210600	HP:0001883
OMIM:210600	HP:0002650
OMIM:210600	HP:0010583
OMIM:210600	HP:0006442
OMIM:210600	HP:0008665
OMIM:210600	HP:0001511
OMIM:210600	HP:0000028
OMIM:210600	HP:0000347
OMIM:210600	HP:0001876
OMIM:606744	HP:0000341
OMIM:606744	HP:0000252
OMIM:606744	HP:0000340
OMIM:606744	HP:0007429
OMIM:606744	HP:0030148
OMIM:606744	HP:0001321
OMIM:606744	HP:0004322
OMIM:606744	HP:0000171
OMIM:616489	HP:0001643
OMIM:606744	HP:0000691
OMIM:606744	HP:0011342
OMIM:606744	HP:0001518
OMIM:606744	HP:0000448
OMIM:606744	HP:0000007
OMIM:606744	HP:0000568
OMIM:606744	HP:0004209
OMIM:606744	HP:0001510
OMIM:606744	HP:0000047
OMIM:606744	HP:0001620
OMIM:606744	HP:0000347
OMIM:613823	HP:0000340
OMIM:613823	HP:0003577
OMIM:613823	HP:0000486
OMIM:613823	HP:0004322
OMIM:613823	HP:0000581
OMIM:613823	HP:0001592
OMIM:613823	HP:0006297
OMIM:613823	HP:0000878
OMIM:613823	HP:0000218
OMIM:613823	HP:0002536
OMIM:613823	HP:0001763
OMIM:613823	HP:0000278
OMIM:613823	HP:0001249
OMIM:613823	HP:0000677
OMIM:613823	HP:0000175
OMIM:613823	HP:0000494
OMIM:613823	HP:0000252
OMIM:613823	HP:0002650
OMIM:613823	HP:0002750
OMIM:613823	HP:0005819
OMIM:613823	HP:0000668
OMIM:613823	HP:0000426
OMIM:613823	HP:0000007
OMIM:613823	HP:0004209
OMIM:613823	HP:0008665
OMIM:613823	HP:0000444
OMIM:613823	HP:0000047
OMIM:613823	HP:0000028
OMIM:613823	HP:0000369
OMIM:613823	HP:0000347
OMIM:613823	HP:0000324
OMIM:613823	HP:0009879
OMIM:619184	HP:0000483
OMIM:619184	HP:0000486
OMIM:619184	HP:0001156
OMIM:619184	HP:0030674
OMIM:619184	HP:0001252
OMIM:619184	HP:0011675
OMIM:619184	HP:0011318
OMIM:619184	HP:0011062
OMIM:619184	HP:0000639
OMIM:619184	HP:0012471
OMIM:619184	HP:0006297
OMIM:619184	HP:0000678
OMIM:619184	HP:0008897
OMIM:619184	HP:0000878
OMIM:619184	HP:0001249
OMIM:619184	HP:0000677
OMIM:619184	HP:0003026
OMIM:619184	HP:0000252
OMIM:619184	HP:0000175
OMIM:619184	HP:0003189
OMIM:619184	HP:0004279
OMIM:619184	HP:0002650
OMIM:619184	HP:0000276
OMIM:619184	HP:0000331
OMIM:619184	HP:0001387
OMIM:619184	HP:0002299
OMIM:619184	HP:0001382
OMIM:619184	HP:0001263
OMIM:619184	HP:0000426
OMIM:619184	HP:0000668
OMIM:619184	HP:0200136
OMIM:619184	HP:0000007
OMIM:619184	HP:0000348
OMIM:619184	HP:0000307
OMIM:619184	HP:0001511
OMIM:619184	HP:0000201
OMIM:619184	HP:0001631
OMIM:619184	HP:0000047
OMIM:619184	HP:0000325
OMIM:619184	HP:0002786
OMIM:619184	HP:0001655
OMIM:614091	HP:0000286
OMIM:614091	HP:0002983
OMIM:614091	HP:0000882
OMIM:614091	HP:0002089
OMIM:614091	HP:0000200
OMIM:614091	HP:0000089
OMIM:614091	HP:0001156
OMIM:614091	HP:0004322
OMIM:614091	HP:0002164
OMIM:614091	HP:0001395
OMIM:614091	HP:0010442
OMIM:614091	HP:0008070
OMIM:614091	HP:0100840
OMIM:614091	HP:0009882
OMIM:614091	HP:0001789
OMIM:614091	HP:0000218
OMIM:614091	HP:0000774
OMIM:614091	HP:0000773
OMIM:614091	HP:0000113
OMIM:614091	HP:0000476
OMIM:614091	HP:0003026
OMIM:614091	HP:0003027
OMIM:614091	HP:0002213
OMIM:614091	HP:0000175
OMIM:614091	HP:0001541
OMIM:614091	HP:0000691
OMIM:614091	HP:0010812
OMIM:614091	HP:0003180
OMIM:614091	HP:0100259
OMIM:614091	HP:0000107
OMIM:614091	HP:0000007
OMIM:614091	HP:0006487
OMIM:614091	HP:0001159
OMIM:614091	HP:0000268
OMIM:614091	HP:0000047
OMIM:614091	HP:0006644
OMIM:614091	HP:0011090
OMIM:614091	HP:0006349
OMIM:180860	HP:0004220
OMIM:180860	HP:0000240
OMIM:180860	HP:0000957
OMIM:180860	HP:0001626
OMIM:180860	HP:0002714
OMIM:180860	HP:0030062
OMIM:180860	HP:0003745
OMIM:180860	HP:0001402
OMIM:180860	HP:0001760
OMIM:180860	HP:0010957
OMIM:180860	HP:0002750
OMIM:180860	HP:0000270
OMIM:180860	HP:0000592
OMIM:180860	HP:0001263
OMIM:180860	HP:0005461
OMIM:180860	HP:0003162
OMIM:180860	HP:0010481
OMIM:180860	HP:0001518
OMIM:180860	HP:0000824
OMIM:180860	HP:0100617
OMIM:180860	HP:0004209
OMIM:180860	HP:0001159
OMIM:180860	HP:0001511
OMIM:180860	HP:0002007
OMIM:180860	HP:0002667
OMIM:180860	HP:0000047
OMIM:180860	HP:0000069
OMIM:180860	HP:0000325
OMIM:180860	HP:0000347
OMIM:180860	HP:0000006
OMIM:180860	HP:0004227
OMIM:312870	HP:0000365
OMIM:312870	HP:0002023
OMIM:312870	HP:0000243
OMIM:312870	HP:0003196
OMIM:312870	HP:0012471
OMIM:312870	HP:0009101
OMIM:312870	HP:0000998
OMIM:312870	HP:0000238
OMIM:312870	HP:0000879
OMIM:312870	HP:0002898
OMIM:312870	HP:0001169
OMIM:312870	HP:0008416
OMIM:312870	HP:0000891
OMIM:312870	HP:0000098
OMIM:312870	HP:0000494
OMIM:312870	HP:0100259
OMIM:312870	HP:0000767
OMIM:312870	HP:0008523
OMIM:312870	HP:0000768
OMIM:312870	HP:0003517
OMIM:312870	HP:0002667
OMIM:312870	HP:0000126
OMIM:312870	HP:0002245
OMIM:312870	HP:0002884
OMIM:312870	HP:0000189
OMIM:312870	HP:0000463
OMIM:312870	HP:0001274
OMIM:312870	HP:0002240
OMIM:312870	HP:0001270
OMIM:312870	HP:0006176
OMIM:312870	HP:0001669
OMIM:312870	HP:0001548
OMIM:312870	HP:0000337
OMIM:312870	HP:0006610
OMIM:312870	HP:0000212
OMIM:312870	HP:0001667
OMIM:312870	HP:0001320
OMIM:312870	HP:0001561
OMIM:312870	HP:0004279
OMIM:312870	HP:0002650
OMIM:312870	HP:0000750
OMIM:312870	HP:0001162
OMIM:312870	HP:0003185
OMIM:312870	HP:0001837
OMIM:312870	HP:0000107
OMIM:312870	HP:0001799
OMIM:312870	HP:0002643
OMIM:312870	HP:0000105
OMIM:312870	HP:0000286
OMIM:312870	HP:0001773
OMIM:312870	HP:0002101
OMIM:312870	HP:0001252
OMIM:312870	HP:0000280
OMIM:312870	HP:0009381
OMIM:312870	HP:0000316
OMIM:312870	HP:0001769
OMIM:312870	HP:0001643
OMIM:312870	HP:0000158
OMIM:312870	HP:0001642
OMIM:312870	HP:0000297
OMIM:312870	HP:0001540
OMIM:312870	HP:0000175
OMIM:312870	HP:0005580
OMIM:312870	HP:0001419
OMIM:312870	HP:0011330
OMIM:312870	HP:0001537
OMIM:312870	HP:0002869
OMIM:312870	HP:0000689
OMIM:312870	HP:0005616
OMIM:312870	HP:0000047
OMIM:312870	HP:0000384
OMIM:312870	HP:0004467
OMIM:312870	HP:0000023
OMIM:312870	HP:0001233
OMIM:312870	HP:0004464
OMIM:312870	HP:0003375
OMIM:312870	HP:0011675
OMIM:312870	HP:0001629
OMIM:312870	HP:0009882
OMIM:312870	HP:0001748
OMIM:312870	HP:0002711
OMIM:312870	HP:0002558
OMIM:312870	HP:0000773
OMIM:312870	HP:0000256
OMIM:312870	HP:0001744
OMIM:312870	HP:0000776
OMIM:312870	HP:0000154
OMIM:312870	HP:0003422
OMIM:312870	HP:0000431
OMIM:312870	HP:0001762
OMIM:312870	HP:0004510
OMIM:312870	HP:0009908
OMIM:312870	HP:0005160
OMIM:312870	HP:0005280
OMIM:312870	HP:0011304
OMIM:312870	HP:0001638
OMIM:312870	HP:0001631
OMIM:312870	HP:0000303
OMIM:312870	HP:0002566
OMIM:312870	HP:0000028
OMIM:616734	HP:0000286
OMIM:616734	HP:0000046
OMIM:616734	HP:0000486
OMIM:616734	HP:0004322
OMIM:616734	HP:0001250
OMIM:616734	HP:0000160
OMIM:616734	HP:0001252
OMIM:616734	HP:0000482
OMIM:616734	HP:0001290
OMIM:616734	HP:0012745
OMIM:616734	HP:0000316
OMIM:613026	HP:0002373
OMIM:107480	HP:0009921
OMIM:616734	HP:0001249
OMIM:616734	HP:0000358
OMIM:616734	HP:0000175
OMIM:616734	HP:0000494
OMIM:616734	HP:0000252
OMIM:616734	HP:0002079
OMIM:265050	HP:0000085
OMIM:616734	HP:0000294
OMIM:616734	HP:0004691
OMIM:616734	HP:0001182
OMIM:265050	HP:0000047
OMIM:616734	HP:0000568
OMIM:616734	HP:0004209
OMIM:616734	HP:0000047
OMIM:616734	HP:0000006
OMIM:616734	HP:0000369
OMIM:616734	HP:0000582
OMIM:616734	HP:0003577
OMIM:613762	HP:0001007
OMIM:616734	HP:0001270
OMIM:616734	HP:0012368
OMIM:616734	HP:0008551
OMIM:616734	HP:0000219
OMIM:616734	HP:0002119
OMIM:616734	HP:0006610
OMIM:616734	HP:0000396
OMIM:616734	HP:0000670
OMIM:616734	HP:0000475
OMIM:616734	HP:0000750
OMIM:616734	HP:0004279
OMIM:616734	HP:0000431
OMIM:616734	HP:0000276
OMIM:616734	HP:0000470
OMIM:616734	HP:0009909
OMIM:616734	HP:0034400
OMIM:616734	HP:0000070
OMIM:616734	HP:0005280
OMIM:616734	HP:0000508
OMIM:616734	HP:0000664
OMIM:616734	HP:0000028
OMIM:616734	HP:0000347
OMIM:618156	HP:0000286
OMIM:618156	HP:0001531
OMIM:618156	HP:0001250
OMIM:618156	HP:0033146
OMIM:618156	HP:0000958
OMIM:618156	HP:0000737
OMIM:618156	HP:0100704
OMIM:618156	HP:0001647
OMIM:618156	HP:0009887
OMIM:618156	HP:0000278
OMIM:618156	HP:0002019
OMIM:618156	HP:0000358
OMIM:618156	HP:0000992
OMIM:618156	HP:0003563
OMIM:618156	HP:0002079
OMIM:618156	HP:0003146
OMIM:618156	HP:0003100
OMIM:618156	HP:0004691
OMIM:618156	HP:0012736
OMIM:618156	HP:0005280
OMIM:618156	HP:0011471
OMIM:618156	HP:0033083
OMIM:618156	HP:0000609
OMIM:618156	HP:0006380
OMIM:618156	HP:0000007
OMIM:618156	HP:0000400
OMIM:618156	HP:0001511
OMIM:618156	HP:0008689
OMIM:618156	HP:0000047
OMIM:618156	HP:0002987
OMIM:618156	HP:0002126
OMIM:618156	HP:0000347
OMIM:618156	HP:0000369
OMIM:616737	HP:0000122
OMIM:614613	HP:0000819
OMIM:616737	HP:0001251
OMIM:616737	HP:0001290
OMIM:616737	HP:0045075
OMIM:616737	HP:0000319
OMIM:616737	HP:0011220
OMIM:616737	HP:0000316
OMIM:616737	HP:0001845
OMIM:616737	HP:0009623
OMIM:616737	HP:0001643
OMIM:616737	HP:0001004
OMIM:616737	HP:0001642
OMIM:616737	HP:0000358
OMIM:616737	HP:0001249
OMIM:616737	HP:0002553
OMIM:616737	HP:0000253
OMIM:616737	HP:0000494
OMIM:616737	HP:0003764
OMIM:616737	HP:0001344
OMIM:616737	HP:0002079
OMIM:616737	HP:0001263
OMIM:616737	HP:0011800
OMIM:616737	HP:0001182
OMIM:616737	HP:0012385
OMIM:616737	HP:0000407
OMIM:616737	HP:0000689
OMIM:616737	HP:0000766
OMIM:616737	HP:0000648
OMIM:616737	HP:0000322
OMIM:616737	HP:0000047
OMIM:616737	HP:0000369
OMIM:616737	HP:0002500
OMIM:616737	HP:0000006
OMIM:616737	HP:0000126
OMIM:616737	HP:0000687
OMIM:616737	HP:0000341
OMIM:616737	HP:0001671
OMIM:616737	HP:0000582
OMIM:616737	HP:0000343
OMIM:614613	HP:0000851
OMIM:616737	HP:0001272
OMIM:616737	HP:0002120
OMIM:616737	HP:0011877
OMIM:616737	HP:0002719
OMIM:616737	HP:0000414
OMIM:616737	HP:0002518
OMIM:616737	HP:0000219
OMIM:616737	HP:0002119
OMIM:616737	HP:0002714
OMIM:616737	HP:0030084
OMIM:616737	HP:0000454
OMIM:616737	HP:0000577
OMIM:616737	HP:0000154
OMIM:616737	HP:0000431
OMIM:616737	HP:0002650
OMIM:616737	HP:0001321
OMIM:616737	HP:0000708
OMIM:616737	HP:0000508
OMIM:616737	HP:0001999
OMIM:616737	HP:0007655
OMIM:616737	HP:0000664
OMIM:614613	HP:0003502
OMIM:616737	HP:0000465
OMIM:616737	HP:0000028
OMIM:616737	HP:0002721
OMIM:619736	HP:0003577
OMIM:619736	HP:0000365
OMIM:619736	HP:0000684
OMIM:619736	HP:0000260
OMIM:619736	HP:0003196
OMIM:619736	HP:0000316
OMIM:619736	HP:0000219
OMIM:619736	HP:0000636
OMIM:619736	HP:0000218
OMIM:619736	HP:0000455
OMIM:619736	HP:0001249
OMIM:619736	HP:0000175
OMIM:619736	HP:0000574
OMIM:619736	HP:0000232
OMIM:619736	HP:0000691
OMIM:619736	HP:0001263
OMIM:619736	HP:0011823
OMIM:619736	HP:0005280
OMIM:619736	HP:0000729
OMIM:619736	HP:0000508
OMIM:619736	HP:0004209
OMIM:619736	HP:0001159
OMIM:619736	HP:0000520
OMIM:619736	HP:0000047
OMIM:619736	HP:0007018
OMIM:619736	HP:0000006
OMIM:619759	HP:0002553
OMIM:619759	HP:0003202
OMIM:619759	HP:0000154
OMIM:619759	HP:0000582
OMIM:619759	HP:0003577
OMIM:619759	HP:0001344
OMIM:619759	HP:0000750
OMIM:619759	HP:0004322
OMIM:619759	HP:0001252
OMIM:619759	HP:0001263
OMIM:619759	HP:0005280
OMIM:619759	HP:0000729
OMIM:619759	HP:0000629
OMIM:619759	HP:0000316
OMIM:619759	HP:0000657
OMIM:619759	HP:0002714
OMIM:619759	HP:0000565
OMIM:619759	HP:0000322
OMIM:619759	HP:0001510
OMIM:619759	HP:0001763
OMIM:619759	HP:0000047
OMIM:619759	HP:0000006
OMIM:619759	HP:0001249
OMIM:313850	HP:0001683
OMIM:313850	HP:0000175
OMIM:313850	HP:0002323
OMIM:313850	HP:0002089
OMIM:313850	HP:0001669
OMIM:313850	HP:0000238
OMIM:313850	HP:0001539
OMIM:313850	HP:0002933
OMIM:313850	HP:0001417
OMIM:313850	HP:0001643
OMIM:313850	HP:0000047
OMIM:313850	HP:0000476
OMIM:313850	HP:0000204
OMIM:313850	HP:0000776
OMIM:313850	HP:0000104
OMIM:617466	HP:0000396
OMIM:617466	HP:0000143
OMIM:617466	HP:0000076
OMIM:617466	HP:0002023
OMIM:617466	HP:0002650
OMIM:617466	HP:0003298
OMIM:617466	HP:0008551
OMIM:617466	HP:0000136
OMIM:617466	HP:0004736
OMIM:617466	HP:0000378
OMIM:617466	HP:0000047
OMIM:617466	HP:0000006
OMIM:222470	HP:0003235
OMIM:222470	HP:0002224
OMIM:222470	HP:0001894
OMIM:222470	HP:0004322
OMIM:222470	HP:0000160
OMIM:222470	HP:0003073
OMIM:222470	HP:0000957
OMIM:222470	HP:0011220
OMIM:222470	HP:0000316
OMIM:222470	HP:0001642
OMIM:222470	HP:0000952
OMIM:222470	HP:0000494
OMIM:222470	HP:0005743
OMIM:222470	HP:0012023
OMIM:222470	HP:0012024
OMIM:222470	HP:0009891
OMIM:222470	HP:0000007
OMIM:222470	HP:0006267
OMIM:222470	HP:0001659
OMIM:222470	HP:0000520
OMIM:222470	HP:0000047
OMIM:222470	HP:0007513
OMIM:222470	HP:0000369
OMIM:222470	HP:0001732
OMIM:222470	HP:0000445
OMIM:222470	HP:0001396
OMIM:222470	HP:0001399
OMIM:222470	HP:0000343
OMIM:222470	HP:0000463
OMIM:222470	HP:0001194
OMIM:222470	HP:0003452
OMIM:222470	HP:0001395
OMIM:222470	HP:0002041
OMIM:222470	HP:0001394
OMIM:222470	HP:0002240
OMIM:222470	HP:0011877
OMIM:222470	HP:0008070
OMIM:222470	HP:0100543
OMIM:222470	HP:0001508
OMIM:222470	HP:0001629
OMIM:222470	HP:0008551
OMIM:222470	HP:0000337
OMIM:222470	HP:0009886
OMIM:222470	HP:0000457
OMIM:222470	HP:0004734
OMIM:222470	HP:0001744
OMIM:222470	HP:0002212
OMIM:222470	HP:0000154
OMIM:222470	HP:0002213
OMIM:222470	HP:0001561
OMIM:222470	HP:0004313
OMIM:222470	HP:0002299
OMIM:222470	HP:0000193
OMIM:222470	HP:0012758
OMIM:222470	HP:0011031
OMIM:222470	HP:0001518
OMIM:222470	HP:0011473
OMIM:222470	HP:0001636
OMIM:222470	HP:0002007
OMIM:222470	HP:0001511
OMIM:276820	HP:0000286
OMIM:615985	HP:0000110
OMIM:276820	HP:0000046
OMIM:616449	HP:0000126
OMIM:300934	HP:0002079
OMIM:276820	HP:0010769
OMIM:300934	HP:0001928
OMIM:122470	HP:0000089
OMIM:122470	HP:0000093
OMIM:122470	HP:0000076
OMIM:276820	HP:0000916
OMIM:276820	HP:0002937
OMIM:122470	HP:0000107
OMIM:305000	HP:0001251
OMIM:305000	HP:0001321
OMIM:225500	HP:0001249
OMIM:175700	HP:0004303
OMIM:175700	HP:0001256
OMIM:175700	HP:0002683
OMIM:276820	HP:0000007
OMIM:276820	HP:0006585
OMIM:276820	HP:0000768
OMIM:276820	HP:0000884
OMIM:175700	HP:0000023
OMIM:175700	HP:0001250
OMIM:276820	HP:0000047
OMIM:175700	HP:0001274
OMIM:175700	HP:0003074
OMIM:276820	HP:0000369
OMIM:276820	HP:0000885
OMIM:175700	HP:0000238
OMIM:276820	HP:0000189
OMIM:276820	HP:0001552
OMIM:175700	HP:0001627
OMIM:276820	HP:0005474
OMIM:276820	HP:0003252
OMIM:276820	HP:0000218
OMIM:175700	HP:0001007
OMIM:276820	HP:0002557
OMIM:175700	HP:0000494
OMIM:276820	HP:0000377
OMIM:276820	HP:0000475
OMIM:175700	HP:0000270
OMIM:276820	HP:0000431
OMIM:276820	HP:0008817
OMIM:276820	HP:0000276
OMIM:175700	HP:0009473
OMIM:276820	HP:0004231
OMIM:175700	HP:0011330
OMIM:276820	HP:0000470
OMIM:276820	HP:0400004
OMIM:175700	HP:0001836
OMIM:276820	HP:0000028
OMIM:276820	HP:0001798
OMIM:601390	HP:0000286
OMIM:601390	HP:0010804
OMIM:601390	HP:0002023
OMIM:601390	HP:0000089
OMIM:601390	HP:0001252
OMIM:601390	HP:0001290
OMIM:601390	HP:0012745
OMIM:601390	HP:0000316
OMIM:601390	HP:0002779
OMIM:601390	HP:0001249
OMIM:601390	HP:0003048
OMIM:601390	HP:0001388
OMIM:601390	HP:0002079
OMIM:601390	HP:0032409
OMIM:601390	HP:0011968
OMIM:601390	HP:0001263
OMIM:601390	HP:0010554
OMIM:601390	HP:0011800
OMIM:601390	HP:0012385
OMIM:601390	HP:0000407
OMIM:601390	HP:0010044
OMIM:601390	HP:0000327
OMIM:601390	HP:0000007
OMIM:601390	HP:0000689
OMIM:601390	HP:0000405
OMIM:601390	HP:0000047
OMIM:601390	HP:0000960
OMIM:601390	HP:0004689
OMIM:601390	HP:0000341
OMIM:601390	HP:0003577
OMIM:601390	HP:0000260
OMIM:601390	HP:0000581
OMIM:601390	HP:0002282
OMIM:601390	HP:0040079
OMIM:601390	HP:0000938
OMIM:601390	HP:0008551
OMIM:601390	HP:0030084
OMIM:601390	HP:0002714
OMIM:601390	HP:0000218
OMIM:601390	HP:0000774
OMIM:601390	HP:0001302
OMIM:601390	HP:0000894
OMIM:601390	HP:0000413
OMIM:601390	HP:0001545
OMIM:601390	HP:0001760
OMIM:601390	HP:0002652
OMIM:601390	HP:0002650
OMIM:601390	HP:0001762
OMIM:601390	HP:0000431
OMIM:601390	HP:0000272
OMIM:601390	HP:0032388
OMIM:601390	HP:0010537
OMIM:601390	HP:0000508
OMIM:601390	HP:0001510
OMIM:601390	HP:0000347
OMIM:601390	HP:0009879
OMIM:192350	HP:0001199
OMIM:192350	HP:0002023
OMIM:192350	HP:0002144
OMIM:192350	HP:0001195
OMIM:192350	HP:0000086
OMIM:192350	HP:0002085
OMIM:192350	HP:0001508
OMIM:192350	HP:0001629
OMIM:192350	HP:0000239
OMIM:192350	HP:0001669
OMIM:192350	HP:0001602
OMIM:192350	HP:0008897
OMIM:192350	HP:0003745
OMIM:192350	HP:0001643
OMIM:192350	HP:0002414
OMIM:192350	HP:0003468
OMIM:192350	HP:0002974
OMIM:192350	HP:0000110
OMIM:192350	HP:0002575
OMIM:192350	HP:0000076
OMIM:192350	HP:0000453
OMIM:192350	HP:0000772
OMIM:192350	HP:0002650
OMIM:192350	HP:0002032
OMIM:192350	HP:0000074
OMIM:192350	HP:0010479
OMIM:192350	HP:0100258
OMIM:192350	HP:0001739
OMIM:192350	HP:0001636
OMIM:192350	HP:0000766
OMIM:192350	HP:0001159
OMIM:192350	HP:0001511
OMIM:192350	HP:0000047
OMIM:192350	HP:0009778
OMIM:192350	HP:0002984
OMIM:192350	HP:0003974
OMIM:192350	HP:0000126
OMIM:192350	HP:0000104
OMIM:242840	HP:0000286
OMIM:242840	HP:0003236
OMIM:242840	HP:0010803
OMIM:242840	HP:0001250
OMIM:242840	HP:0003198
OMIM:242840	HP:0000161
OMIM:242840	HP:0001252
OMIM:242840	HP:0001010
OMIM:242840	HP:0003593
OMIM:242840	HP:0000639
OMIM:242840	HP:0000518
OMIM:242840	HP:0011220
OMIM:242840	HP:0012471
OMIM:242840	HP:0000519
OMIM:242840	HP:0000316
OMIM:242840	HP:0001888
OMIM:242840	HP:0008897
OMIM:242840	HP:0007401
OMIM:242840	HP:0005407
OMIM:242840	HP:0002533
OMIM:242840	HP:0001644
OMIM:242840	HP:0004315
OMIM:242840	HP:0000252
OMIM:242840	HP:0000175
OMIM:242840	HP:0001022
OMIM:242840	HP:0003244
OMIM:242840	HP:0001263
OMIM:242840	HP:0010636
OMIM:175700	HP:0005616
OMIM:242840	HP:0009099
OMIM:242840	HP:0000007
OMIM:242840	HP:0000601
OMIM:242840	HP:0005419
OMIM:242840	HP:0000369
OMIM:242840	HP:0000204
OMIM:242840	HP:0000325
OMIM:242840	HP:0000445
OMIM:242840	HP:0000341
OMIM:242840	HP:0003577
OMIM:242840	HP:0005599
OMIM:242840	HP:0000343
OMIM:242840	HP:0001274
OMIM:242840	HP:0002282
OMIM:242840	HP:0001270
OMIM:242840	HP:0001508
OMIM:242840	HP:0002718
OMIM:242840	HP:0001107
OMIM:242840	HP:0000777
OMIM:242840	HP:0000218
OMIM:242840	HP:0001104
OMIM:242840	HP:0001941
OMIM:242840	HP:0001320
OMIM:242840	HP:0005403
OMIM:242840	HP:0002015
OMIM:242840	HP:0001882
OMIM:242840	HP:0005280
OMIM:242840	HP:0002728
OMIM:242840	HP:0000508
OMIM:242840	HP:0001712
OMIM:242840	HP:0007894
OMIM:242840	HP:0001635
OMIM:242840	HP:0001638
OMIM:242840	HP:0004429
OMIM:242840	HP:0002205
OMIM:242840	HP:0008348
OMIM:242840	HP:0002965
OMIM:242840	HP:0001631
OMIM:242840	HP:0002841
OMIM:242840	HP:0000347
OMIM:242840	HP:0002721
OMIM:242840	HP:0001875
OMIM:264090	HP:0000242
OMIM:264090	HP:0001176
OMIM:264090	HP:0004322
OMIM:264090	HP:0001290
OMIM:264090	HP:0000639
OMIM:264090	HP:0000518
OMIM:264090	HP:0100807
OMIM:264090	HP:0000238
OMIM:264090	HP:0001324
OMIM:264090	HP:0000358
OMIM:264090	HP:0000494
OMIM:175700	HP:0000047
OMIM:264090	HP:0000771
OMIM:264090	HP:0000490
OMIM:264090	HP:0002308
OMIM:264090	HP:0000007
OMIM:264090	HP:0003758
OMIM:264090	HP:0000883
OMIM:264090	HP:0000520
OMIM:264090	HP:0000369
OMIM:264090	HP:0000248
OMIM:264090	HP:0001276
OMIM:264090	HP:0000582
OMIM:264090	HP:0001792
OMIM:264090	HP:0003577
OMIM:264090	HP:0000343
OMIM:264090	HP:0000463
OMIM:264090	HP:0000460
OMIM:264090	HP:0001274
OMIM:264090	HP:0002080
OMIM:264090	HP:0001305
OMIM:264090	HP:0030084
OMIM:264090	HP:0000336
OMIM:264090	HP:0000472
OMIM:264090	HP:0002015
OMIM:264090	HP:0000233
OMIM:264090	HP:0002650
OMIM:264090	HP:0001684
OMIM:264090	HP:0003100
OMIM:264090	HP:0001043
OMIM:264090	HP:0000592
OMIM:264090	HP:0000470
OMIM:264090	HP:0030088
OMIM:264090	HP:0002090
OMIM:175700	HP:0000028
OMIM:264090	HP:0100678
OMIM:264090	HP:0007495
OMIM:264090	HP:0001833
OMIM:264090	HP:0002007
OMIM:264090	HP:0000347
OMIM:264090	HP:0000621
OMIM:264090	HP:0000561
OMIM:264090	HP:0002223
OMIM:264090	HP:0000684
OMIM:264090	HP:0000040
OMIM:102500	HP:0002566
OMIM:264090	HP:0000160
OMIM:264090	HP:0001252
OMIM:264090	HP:0045075
OMIM:264090	HP:0000958
OMIM:264090	HP:0000319
OMIM:264090	HP:0011220
OMIM:264090	HP:0007485
OMIM:264090	HP:0000316
OMIM:264090	HP:0001249
OMIM:264090	HP:0003700
OMIM:264090	HP:0002078
OMIM:264090	HP:0000695
OMIM:264090	HP:0011968
OMIM:264090	HP:0001263
OMIM:264090	HP:0010511
OMIM:264090	HP:0004492
OMIM:264090	HP:0100578
OMIM:264090	HP:0000601
OMIM:264090	HP:0000444
OMIM:308205	HP:0000365
OMIM:264090	HP:0000325
OMIM:264090	HP:0000963
OMIM:264090	HP:0000385
OMIM:264090	HP:0001476
OMIM:264090	HP:0000387
OMIM:264090	HP:0001596
OMIM:264090	HP:0003097
OMIM:264090	HP:0005792
OMIM:264090	HP:0001508
OMIM:264090	HP:0000418
OMIM:264090	HP:0000778
OMIM:264090	HP:0000656
OMIM:264090	HP:0002714
OMIM:264090	HP:0000653
OMIM:264090	HP:0000774
OMIM:264090	HP:0000256
OMIM:264090	HP:0003269
OMIM:264090	HP:0001762
OMIM:264090	HP:0002970
OMIM:264090	HP:0002692
OMIM:264090	HP:0000272
OMIM:264090	HP:0045025
OMIM:264090	HP:0002293
OMIM:264090	HP:0005280
OMIM:264090	HP:0001518
OMIM:264090	HP:0000946
OMIM:264090	HP:0002209
OMIM:264090	HP:0000668
OMIM:264090	HP:0000307
OMIM:264090	HP:0002205
OMIM:264090	HP:0001511
OMIM:264090	HP:0000028
OMIM:308205	HP:0002827
OMIM:194072	HP:0000112
OMIM:194072	HP:0001442
OMIM:308205	HP:0001162
OMIM:194072	HP:0000083
OMIM:210720	HP:0000882
OMIM:210720	HP:0001377
OMIM:210720	HP:0000890
OMIM:210720	HP:0000691
OMIM:210720	HP:0100263
OMIM:194072	HP:0001466
OMIM:194072	HP:0000006
OMIM:210720	HP:0005819
OMIM:210720	HP:0006587
OMIM:194072	HP:0001513
OMIM:210720	HP:0000774
OMIM:194190	HP:0001331
OMIM:210720	HP:0002690
OMIM:210720	HP:0010579
OMIM:194190	HP:0002389
OMIM:210720	HP:0010583
OMIM:210720	HP:0006645
OMIM:309800	HP:0000729
OMIM:309800	HP:0002089
OMIM:300166	HP:0004325
OMIM:300166	HP:0001651
OMIM:194190	HP:0002020
OMIM:300166	HP:0001371
OMIM:300166	HP:0001250
OMIM:300166	HP:0001188
OMIM:300166	HP:0001537
OMIM:300166	HP:0000846
OMIM:300166	HP:0000047
OMIM:300166	HP:0000541
OMIM:300166	HP:0002313
OMIM:194190	HP:0000119
OMIM:300166	HP:0002650
OMIM:194190	HP:0003745
OMIM:194190	HP:0001840
OMIM:194190	HP:0002974
OMIM:300166	HP:0001762
OMIM:194190	HP:0007109
OMIM:300166	HP:0000821
OMIM:300166	HP:0000667
OMIM:194190	HP:0000175
OMIM:194190	HP:0002353
OMIM:194190	HP:0002750
OMIM:220111	HP:0001250
OMIM:194190	HP:0000407
OMIM:194190	HP:0002948
OMIM:194190	HP:0002827
OMIM:194190	HP:0001812
OMIM:194190	HP:0000405
OMIM:614052	HP:0001250
OMIM:614052	HP:0000518
OMIM:194190	HP:0000047
OMIM:615471	HP:0001773
OMIM:615471	HP:0001332
OMIM:615471	HP:0001251
OMIM:615471	HP:0000639
OMIM:615471	HP:0001266
OMIM:194190	HP:0000006
OMIM:194190	HP:0000204
OMIM:615471	HP:0001272
OMIM:615471	HP:0011675
OMIM:615471	HP:0002719
OMIM:615471	HP:0001947
OMIM:194190	HP:0009918
OMIM:194190	HP:0002162
OMIM:615471	HP:0002910
OMIM:194190	HP:0010864
OMIM:615471	HP:0002650
OMIM:194190	HP:0001629
OMIM:615471	HP:0001639
OMIM:194190	HP:0000612
OMIM:615471	HP:0001357
OMIM:194190	HP:0002119
OMIM:194190	HP:0001747
OMIM:615471	HP:0001875
OMIM:163950	HP:0000135
OMIM:259780	HP:0006587
OMIM:309500	HP:0000089
OMIM:309500	HP:0000568
OMIM:164220	HP:0001256
OMIM:164220	HP:0004322
OMIM:606744	HP:0000086
OMIM:194190	HP:0004794
OMIM:194190	HP:0002011
OMIM:616734	HP:0100807
OMIM:616734	HP:0001763
OMIM:194190	HP:0009193
OMIM:194190	HP:0011863
OMIM:194190	HP:0000826
OMIM:616734	HP:0000691
OMIM:616734	HP:0000767
OMIM:616734	HP:0000581
OMIM:616737	HP:0000023
OMIM:276820	HP:0002827
OMIM:276820	HP:0002436
OMIM:194190	HP:0001558
OMIM:276820	HP:0000151
OMIM:242840	HP:0000407
OMIM:264090	HP:0002155
OMIM:194190	HP:0001631
OMIM:264090	HP:0001371
OMIM:194190	HP:0000028
OMIM:194190	HP:0002721
OMIM:250951	HP:0001682
OMIM:250951	HP:0000023
OMIM:250951	HP:0003344
OMIM:250951	HP:0200128
OMIM:250951	HP:0001263
OMIM:250951	HP:0001284
OMIM:250951	HP:0011344
OMIM:250951	HP:0007033
OMIM:250951	HP:0000954
OMIM:250951	HP:0000007
OMIM:250951	HP:0001319
OMIM:250951	HP:0000028
OMIM:250951	HP:0002643
OMIM:264090	HP:0000047
OMIM:305400	HP:0001773
OMIM:305400	HP:0000486
OMIM:305400	HP:0003311
OMIM:305400	HP:0004322
OMIM:305400	HP:0003196
OMIM:305400	HP:0032277
OMIM:305400	HP:0000316
OMIM:305400	HP:0000954
OMIM:305400	HP:0009466
OMIM:305400	HP:0001769
OMIM:305400	HP:0001169
OMIM:305400	HP:0001763
OMIM:305400	HP:0000311
OMIM:305400	HP:0009748
OMIM:305400	HP:0003502
OMIM:305400	HP:0000175
OMIM:305400	HP:0000494
OMIM:305400	HP:0001187
OMIM:305400	HP:0001388
OMIM:305400	HP:0011969
OMIM:305400	HP:0001263
OMIM:305400	HP:0012774
OMIM:305400	HP:0001419
OMIM:305400	HP:0000327
OMIM:305400	HP:0000767
OMIM:305400	HP:0003318
OMIM:305400	HP:0008689
OMIM:305400	HP:0000289
OMIM:305400	HP:0000204
OMIM:305400	HP:0000049
OMIM:305400	HP:0000463
OMIM:305400	HP:0001156
OMIM:305400	HP:0000144
OMIM:305400	HP:0000540
OMIM:305400	HP:0000023
OMIM:305400	HP:0001508
OMIM:305400	HP:0008232
OMIM:305400	HP:0030084
OMIM:305400	HP:0001544
OMIM:305400	HP:0002650
OMIM:305400	HP:0004279
OMIM:305400	HP:0000431
OMIM:305400	HP:0002055
OMIM:305400	HP:0000470
OMIM:305400	HP:0040171
OMIM:305400	HP:0000508
OMIM:305400	HP:0000668
OMIM:305400	HP:0000349
OMIM:305400	HP:0000029
OMIM:305400	HP:0000823
OMIM:305400	HP:0009237
OMIM:305400	HP:0001159
OMIM:305400	HP:0007018
OMIM:305400	HP:0000028
OMIM:101800	HP:0000286
OMIM:101800	HP:0000684
OMIM:101800	HP:0000365
OMIM:101800	HP:0000486
OMIM:101800	HP:0001530
OMIM:101800	HP:0004322
OMIM:101800	HP:0000122
OMIM:101800	HP:0010049
OMIM:101800	HP:0008450
OMIM:101800	HP:0011342
OMIM:101800	HP:0000635
OMIM:101800	HP:0000316
OMIM:101800	HP:0000238
OMIM:101800	HP:0001847
OMIM:101800	HP:0001169
OMIM:101800	HP:0001249
OMIM:101800	HP:0000995
OMIM:101800	HP:0003165
OMIM:101800	HP:0011800
OMIM:101800	HP:0004490
OMIM:101800	HP:0003083
OMIM:101800	HP:0033579
OMIM:101800	HP:0002905
OMIM:101800	HP:0000327
OMIM:101800	HP:0000689
OMIM:101800	HP:0000648
OMIM:101800	HP:0005616
OMIM:101800	HP:0000006
OMIM:101800	HP:0000248
OMIM:101800	HP:0000463
OMIM:101800	HP:0001156
OMIM:101800	HP:0010743
OMIM:101800	HP:0000858
OMIM:101800	HP:0010230
OMIM:101800	HP:0008873
OMIM:101800	HP:0008479
OMIM:101800	HP:0003528
OMIM:101800	HP:0000455
OMIM:101800	HP:0000851
OMIM:101800	HP:0000135
OMIM:101800	HP:0009803
OMIM:101800	HP:0002650
OMIM:101800	HP:0004279
OMIM:101800	HP:0005280
OMIM:101800	HP:0010655
OMIM:101800	HP:0001518
OMIM:101800	HP:0000668
OMIM:101800	HP:0002925
OMIM:101800	HP:0001511
OMIM:101800	HP:0003416
OMIM:101800	HP:0000028
OMIM:101800	HP:0000303
OMIM:101800	HP:0005756
OMIM:603671	HP:0002389
OMIM:603671	HP:0001250
OMIM:603671	HP:0004122
OMIM:194072	HP:0000150
OMIM:194072	HP:0000130
OMIM:603671	HP:0010442
OMIM:603671	HP:0001805
OMIM:603671	HP:0012032
OMIM:603671	HP:0000316
OMIM:603671	HP:0006951
OMIM:603671	HP:0001841
OMIM:603671	HP:0001249
OMIM:603671	HP:0000175
OMIM:603671	HP:0000494
OMIM:603671	HP:0002079
OMIM:603671	HP:0011803
OMIM:603671	HP:0005462
OMIM:603671	HP:0040075
OMIM:603671	HP:0010559
OMIM:603671	HP:0002190
OMIM:603671	HP:0000609
OMIM:603671	HP:0100258
OMIM:603671	HP:0005736
OMIM:603671	HP:0000006
OMIM:603671	HP:0000248
OMIM:603671	HP:0000204
OMIM:603671	HP:0003577
OMIM:603671	HP:0001274
OMIM:603671	HP:0002084
OMIM:603671	HP:0002282
OMIM:603671	HP:0002119
OMIM:603671	HP:0100629
OMIM:603671	HP:0000455
OMIM:603671	HP:0000456
OMIM:603671	HP:0007968
OMIM:603671	HP:0002697
OMIM:603671	HP:0001762
OMIM:603671	HP:0000431
OMIM:603671	HP:0002690
OMIM:603671	HP:0003065
OMIM:603671	HP:0032388
OMIM:603671	HP:0032466
OMIM:603671	HP:0012520
OMIM:603671	HP:0000506
OMIM:603671	HP:0034014
OMIM:603671	HP:0000508
OMIM:603671	HP:0001159
OMIM:603671	HP:0000028
OMIM:603671	HP:0000501
OMIM:603671	HP:0000545
OMIM:300200	HP:0000044
OMIM:300200	HP:0003621
OMIM:300200	HP:0003560
OMIM:300200	HP:0003593
OMIM:300200	HP:0008163
OMIM:300200	HP:0000826
OMIM:300200	HP:0001508
OMIM:300200	HP:0001419
OMIM:300200	HP:0011463
OMIM:300200	HP:0008197
OMIM:300200	HP:0011462
OMIM:300200	HP:0002902
OMIM:300200	HP:0001944
OMIM:300200	HP:0000953
OMIM:300200	HP:0000846
OMIM:300200	HP:0000835
OMIM:300200	HP:0000823
OMIM:300200	HP:0004319
OMIM:300200	HP:0000127
OMIM:300200	HP:0000798
OMIM:300200	HP:0000028
OMIM:300200	HP:0008207
OMIM:300200	HP:0003623
OMIM:300200	HP:0000027
OMIM:617126	HP:0002465
OMIM:617126	HP:0000343
OMIM:617126	HP:0004322
OMIM:617126	HP:0000160
OMIM:617126	HP:0010055
OMIM:617126	HP:0000954
OMIM:617126	HP:0000678
OMIM:617126	HP:0000219
OMIM:617126	HP:0000218
OMIM:617126	HP:0009765
OMIM:617126	HP:0000752
OMIM:617126	HP:0001007
OMIM:617126	HP:0001249
OMIM:617126	HP:0002553
OMIM:617126	HP:0000252
OMIM:617126	HP:0000574
OMIM:617126	HP:0000430
OMIM:617126	HP:0001263
OMIM:617126	HP:0000294
OMIM:617126	HP:0000426
OMIM:617126	HP:0000448
OMIM:617126	HP:0000007
OMIM:617126	HP:0000527
OMIM:617126	HP:0001319
OMIM:617126	HP:0000664
OMIM:617126	HP:0000028
OMIM:600325	HP:0004325
OMIM:600325	HP:0000341
OMIM:600325	HP:0001355
OMIM:600325	HP:0005676
OMIM:600325	HP:0000023
OMIM:600325	HP:0004322
OMIM:600325	HP:0001156
OMIM:600325	HP:0001252
OMIM:600325	HP:0000316
OMIM:600325	HP:0000218
OMIM:600325	HP:0030084
OMIM:600325	HP:0000256
OMIM:600325	HP:0000358
OMIM:600325	HP:0000677
OMIM:600325	HP:0002236
OMIM:600325	HP:0001166
OMIM:600325	HP:0002553
OMIM:600325	HP:0000252
OMIM:600325	HP:0000175
OMIM:600325	HP:0001263
OMIM:600325	HP:0045025
OMIM:600325	HP:0009473
OMIM:600325	HP:0009891
OMIM:600325	HP:0001537
OMIM:600325	HP:0001999
OMIM:600325	HP:0000007
OMIM:600325	HP:0001511
OMIM:600325	HP:0002007
OMIM:600325	HP:0001159
OMIM:600325	HP:0002943
OMIM:600325	HP:0009778
OMIM:600325	HP:0000028
OMIM:600325	HP:0000369
OMIM:600325	HP:0000347
OMIM:600325	HP:0000248
OMIM:101200	HP:0001331
OMIM:101200	HP:0002663
OMIM:194190	HP:0001177
OMIM:101200	HP:0000244
OMIM:101200	HP:0000684
OMIM:101200	HP:0000365
OMIM:101200	HP:0000486
OMIM:101200	HP:0004487
OMIM:101200	HP:0004443
OMIM:101200	HP:0002021
OMIM:101200	HP:0004442
OMIM:101200	HP:0004440
OMIM:101200	HP:0000316
OMIM:101200	HP:0000239
OMIM:101200	HP:0000238
OMIM:101200	HP:0004635
OMIM:101200	HP:0001249
OMIM:101200	HP:0000175
OMIM:101200	HP:0000494
OMIM:101200	HP:0000453
OMIM:101200	HP:0000452
OMIM:101200	HP:0002032
OMIM:101200	HP:0010554
OMIM:101200	HP:0003041
OMIM:101200	HP:0011800
OMIM:101200	HP:0001061
OMIM:101200	HP:0000689
OMIM:101200	HP:0006101
OMIM:101200	HP:0000768
OMIM:101200	HP:0002623
OMIM:101200	HP:0000520
OMIM:101200	HP:0000006
OMIM:101200	HP:0000248
OMIM:101200	HP:0000126
OMIM:101200	HP:0004468
OMIM:101200	HP:0003577
OMIM:101200	HP:0001355
OMIM:101200	HP:0000189
OMIM:101200	HP:0001274
OMIM:101200	HP:0012725
OMIM:101200	HP:0012368
OMIM:101200	HP:0001629
OMIM:101200	HP:0001507
OMIM:101200	HP:0100702
OMIM:101200	HP:0008111
OMIM:101200	HP:0007343
OMIM:101200	HP:0009642
OMIM:101200	HP:0000337
OMIM:101200	HP:0000975
OMIM:101200	HP:0002119
OMIM:101200	HP:0002996
OMIM:101200	HP:0001363
OMIM:101200	HP:0005048
OMIM:101200	HP:0001321
OMIM:194190	HP:0002144
OMIM:101200	HP:0000193
OMIM:101200	HP:0000270
OMIM:101200	HP:0004397
OMIM:101200	HP:0004991
OMIM:101200	HP:0000272
OMIM:101200	HP:0005280
OMIM:101200	HP:0011304
OMIM:101200	HP:0007291
OMIM:101200	HP:0007099
OMIM:101200	HP:0000348
OMIM:101200	HP:0000389
OMIM:101200	HP:0001159
OMIM:101200	HP:0000586
OMIM:101200	HP:0000028
OMIM:101200	HP:0000303
OMIM:101200	HP:0000545
OMIM:101200	HP:0000148
OMIM:616268	HP:0011939
OMIM:616268	HP:0000483
OMIM:616268	HP:0000486
OMIM:616268	HP:0001332
OMIM:616268	HP:0002780
OMIM:616268	HP:0002020
OMIM:616268	HP:0002141
OMIM:616268	HP:0001290
OMIM:616268	HP:0010051
OMIM:616268	HP:0000358
OMIM:616268	HP:0002553
OMIM:616268	HP:0000010
OMIM:616268	HP:0000252
OMIM:616268	HP:0001344
OMIM:616268	HP:0000490
OMIM:616268	HP:0011800
OMIM:616268	HP:0006185
OMIM:616268	HP:0006342
OMIM:616268	HP:0000767
OMIM:616268	HP:0000646
OMIM:616268	HP:0000403
OMIM:616268	HP:0100818
OMIM:616268	HP:0000648
OMIM:616268	HP:0001852
OMIM:616268	HP:0000520
OMIM:616268	HP:0007678
OMIM:616268	HP:0000369
OMIM:616268	HP:0000006
OMIM:616268	HP:0000126
OMIM:616268	HP:0000341
OMIM:616268	HP:0003577
OMIM:616268	HP:0001156
OMIM:616268	HP:0012724
OMIM:616268	HP:0100785
OMIM:616268	HP:0008593
OMIM:616268	HP:0100704
OMIM:616268	HP:0000733
OMIM:616268	HP:0000219
OMIM:616268	HP:0006610
OMIM:616268	HP:0001544
OMIM:616268	HP:0000455
OMIM:616268	HP:0000456
OMIM:616268	HP:0002015
OMIM:616268	HP:0001684
OMIM:616268	HP:0002098
OMIM:616268	HP:0003186
OMIM:616268	HP:0000509
OMIM:616268	HP:0000508
OMIM:616268	HP:0100559
OMIM:616268	HP:0001319
OMIM:616268	HP:0002007
OMIM:616268	HP:0000465
OMIM:616268	HP:0002643
OMIM:616268	HP:0000286
OMIM:616268	HP:0002100
OMIM:616268	HP:0001250
OMIM:616268	HP:0000160
OMIM:616268	HP:0001252
OMIM:616268	HP:0045074
OMIM:616268	HP:0020045
OMIM:616268	HP:0002857
OMIM:616268	HP:0025336
OMIM:616268	HP:0001643
OMIM:616268	HP:0001642
OMIM:616268	HP:0001763
OMIM:616268	HP:0001249
OMIM:616268	HP:0001765
OMIM:616268	HP:0000175
OMIM:616268	HP:0011968
OMIM:616268	HP:0001263
OMIM:616268	HP:0011451
OMIM:616268	HP:0000729
OMIM:616268	HP:0025325
OMIM:616268	HP:0001538
OMIM:616268	HP:0000565
OMIM:616268	HP:0000322
OMIM:616268	HP:0008689
OMIM:616268	HP:0000325
OMIM:616268	HP:0000324
OMIM:616268	HP:0000385
OMIM:616268	HP:0002562
OMIM:616268	HP:0010109
OMIM:616268	HP:0040080
OMIM:616268	HP:0001629
OMIM:616268	HP:0009765
OMIM:616268	HP:0006895
OMIM:616268	HP:0002714
OMIM:616268	HP:0000774
OMIM:616268	HP:0009129
OMIM:616268	HP:0000154
OMIM:616268	HP:0008936
OMIM:616268	HP:0000395
OMIM:616268	HP:0001363
OMIM:616268	HP:0000276
OMIM:616268	HP:0002970
OMIM:616268	HP:0031936
OMIM:616268	HP:0001480
OMIM:616268	HP:0011272
OMIM:616268	HP:0000308
OMIM:616268	HP:0007210
OMIM:616268	HP:0000426
OMIM:616268	HP:0000307
OMIM:616268	HP:0002205
OMIM:616268	HP:0001357
OMIM:616268	HP:0001511
OMIM:616268	HP:0001511
OMIM:616268	HP:0000389
OMIM:616268	HP:0001510
OMIM:616268	HP:0001631
OMIM:616268	HP:0000545
OMIM:616268	HP:0000303
OMIM:616268	HP:0002566
OMIM:618484	HP:0003676
OMIM:618484	HP:0000486
OMIM:618484	HP:0000540
OMIM:618484	HP:0001371
OMIM:618484	HP:0001252
OMIM:618484	HP:0001290
OMIM:618484	HP:0003391
OMIM:618484	HP:0012785
OMIM:618484	HP:0030319
OMIM:618484	HP:0100297
OMIM:618484	HP:0040081
OMIM:618484	HP:0011461
OMIM:618484	HP:0003701
OMIM:618484	HP:0001265
OMIM:618484	HP:0002751
OMIM:618484	HP:0003687
OMIM:618484	HP:0002650
OMIM:618484	HP:0001762
OMIM:618484	HP:0031936
OMIM:618484	HP:0001284
OMIM:618484	HP:0002194
OMIM:618484	HP:0001181
OMIM:618484	HP:0002091
OMIM:618484	HP:0002808
OMIM:618484	HP:0001518
OMIM:618484	HP:0002804
OMIM:618484	HP:0000007
OMIM:618484	HP:0001558
OMIM:618484	HP:0000028
OMIM:618484	HP:0001776
OMIM:618484	HP:0003557
OMIM:618766	HP:0001250
OMIM:618766	HP:0000160
OMIM:618766	HP:0001274
OMIM:618766	HP:0012104
OMIM:618766	HP:0011220
OMIM:618766	HP:0000414
OMIM:618766	HP:0008872
OMIM:618766	HP:0001522
OMIM:618766	HP:0001188
OMIM:618766	HP:0001561
OMIM:618766	HP:0000252
OMIM:618766	HP:0000233
OMIM:618766	HP:0006913
OMIM:618766	HP:0001263
OMIM:618766	HP:0000470
OMIM:618766	HP:0001284
OMIM:618766	HP:0005280
OMIM:618766	HP:0001838
OMIM:618766	HP:0003819
OMIM:618766	HP:0000007
OMIM:618766	HP:0001558
OMIM:618766	HP:0002804
OMIM:618766	HP:0000648
OMIM:618766	HP:0001257
OMIM:618766	HP:0000347
OMIM:618766	HP:0000369
OMIM:618766	HP:0000028
OMIM:108120	HP:0001374
OMIM:108120	HP:0004322
OMIM:108120	HP:0000160
OMIM:108120	HP:0001032
OMIM:108120	HP:0003273
OMIM:108120	HP:0001290
OMIM:108120	HP:0001193
OMIM:108120	HP:0001848
OMIM:108120	HP:0001845
OMIM:108120	HP:0000954
OMIM:108120	HP:0009742
OMIM:108120	HP:0000278
OMIM:108120	HP:0001249
OMIM:108120	HP:0001188
OMIM:108120	HP:0002650
OMIM:108120	HP:0001762
OMIM:108120	HP:0000211
OMIM:108120	HP:0003184
OMIM:108120	HP:0001181
OMIM:108120	HP:0010557
OMIM:108120	HP:0012385
OMIM:108120	HP:0006380
OMIM:108120	HP:0001838
OMIM:108120	HP:0009473
OMIM:108120	HP:0033142
OMIM:194190	HP:0001171
OMIM:108120	HP:0000508
OMIM:108120	HP:0002804
OMIM:108120	HP:0002987
OMIM:108120	HP:0000465
OMIM:108120	HP:0000765
OMIM:108120	HP:0000006
OMIM:108120	HP:0000028
OMIM:108120	HP:0000369
OMIM:619110	HP:0004325
OMIM:619110	HP:0003577
OMIM:619110	HP:0004322
OMIM:619110	HP:0100490
OMIM:619110	HP:0000160
OMIM:619110	HP:0000581
OMIM:619110	HP:0003273
OMIM:619110	HP:0410030
OMIM:619110	HP:0006070
OMIM:619110	HP:0000218
OMIM:619110	HP:0000278
OMIM:619110	HP:0000175
OMIM:619110	HP:0002650
OMIM:619110	HP:0001762
OMIM:619110	HP:0000233
OMIM:619110	HP:0003044
OMIM:619110	HP:0000193
OMIM:619110	HP:0000470
OMIM:619110	HP:0001181
OMIM:619110	HP:0033357
OMIM:619110	HP:0006380
OMIM:619110	HP:0001838
OMIM:619110	HP:0010880
OMIM:619110	HP:0000007
OMIM:619110	HP:0000205
OMIM:619110	HP:0001239
OMIM:619110	HP:0001836
OMIM:619110	HP:0004209
OMIM:619110	HP:0000466
OMIM:619110	HP:0002987
OMIM:619110	HP:0000006
OMIM:619110	HP:0000028
OMIM:193700	HP:0000286
OMIM:193700	HP:0000486
OMIM:193700	HP:0000365
OMIM:193700	HP:0001250
OMIM:193700	HP:0000160
OMIM:193700	HP:0003273
OMIM:193700	HP:0003273
OMIM:193700	HP:0003196
OMIM:193700	HP:0001373
OMIM:193700	HP:0012785
OMIM:193700	HP:0011220
OMIM:193700	HP:0000678
OMIM:193700	HP:0008897
OMIM:193700	HP:0001324
OMIM:193700	HP:0001249
OMIM:193700	HP:0000951
OMIM:193700	HP:0002751
OMIM:193700	HP:0000252
OMIM:193700	HP:0000298
OMIM:193700	HP:0003044
OMIM:193700	HP:0000490
OMIM:193700	HP:0010751
OMIM:193700	HP:0001181
OMIM:193700	HP:0012385
OMIM:193700	HP:0006380
OMIM:193700	HP:0006380
OMIM:193700	HP:0002829
OMIM:193700	HP:0002827
OMIM:193700	HP:0000205
OMIM:193700	HP:0002987
OMIM:193700	HP:0000006
OMIM:193700	HP:0001611
OMIM:193700	HP:0005997
OMIM:193700	HP:0002047
OMIM:193700	HP:0005830
OMIM:193700	HP:0000343
OMIM:193700	HP:0002365
OMIM:193700	HP:0000023
OMIM:193700	HP:0001272
OMIM:193700	HP:0003298
OMIM:193700	HP:0000581
OMIM:193700	HP:0100790
OMIM:193700	HP:0001193
OMIM:193700	HP:0001270
OMIM:193700	HP:0012368
OMIM:193700	HP:0001508
OMIM:194190	HP:0000954
OMIM:193700	HP:0002757
OMIM:193700	HP:0000218
OMIM:193700	HP:0001623
OMIM:193700	HP:0001562
OMIM:193700	HP:0001561
OMIM:193700	HP:0001762
OMIM:193700	HP:0000431
OMIM:193700	HP:0002650
OMIM:193700	HP:0006958
OMIM:193700	HP:0000430
OMIM:193700	HP:0000272
OMIM:193700	HP:0000470
OMIM:193700	HP:0011824
OMIM:193700	HP:0001838
OMIM:193700	HP:0009473
OMIM:193700	HP:0001518
OMIM:193700	HP:0000506
OMIM:193700	HP:0000508
OMIM:193700	HP:0001239
OMIM:193700	HP:0001558
OMIM:193700	HP:0002205
OMIM:193700	HP:0000028
OMIM:193700	HP:0000303
OMIM:193700	HP:0000346
OMIM:114300	HP:0000286
OMIM:114300	HP:0001374
OMIM:114300	HP:0001256
OMIM:114300	HP:0004322
OMIM:114300	HP:0100490
OMIM:114300	HP:0003199
OMIM:114300	HP:0001193
OMIM:114300	HP:0002938
OMIM:114300	HP:0001845
OMIM:114300	HP:0000954
OMIM:114300	HP:0000218
OMIM:114300	HP:0200021
OMIM:114300	HP:0009803
OMIM:114300	HP:0002751
OMIM:114300	HP:0000176
OMIM:114300	HP:0000175
OMIM:114300	HP:0002650
OMIM:114300	HP:0001762
OMIM:114300	HP:0000193
OMIM:114300	HP:0005684
OMIM:194190	HP:0000238
OMIM:114300	HP:0000470
OMIM:114300	HP:0010554
OMIM:114300	HP:0003184
OMIM:114300	HP:0006380
OMIM:114300	HP:0007099
OMIM:114300	HP:0000508
OMIM:114300	HP:0000602
OMIM:114300	HP:0000767
OMIM:114300	HP:0002804
OMIM:114300	HP:0001836
OMIM:114300	HP:0002944
OMIM:114300	HP:0000006
OMIM:114300	HP:0000028
OMIM:114300	HP:0000347
OMIM:114300	HP:0000324
OMIM:108720	HP:0002982
OMIM:108720	HP:0005257
OMIM:108720	HP:0003196
OMIM:108720	HP:0030330
OMIM:108720	HP:0010049
OMIM:108720	HP:0009381
OMIM:108720	HP:0003826
OMIM:108720	HP:0000316
OMIM:108720	HP:0001602
OMIM:108720	HP:0000878
OMIM:108720	HP:0003745
OMIM:108720	HP:0008417
OMIM:108720	HP:0000890
OMIM:108720	HP:0000175
OMIM:108720	HP:0002990
OMIM:108720	HP:0003042
OMIM:108720	HP:0011800
OMIM:108720	HP:0002949
OMIM:108720	HP:0001217
OMIM:108720	HP:0001538
OMIM:108720	HP:0002986
OMIM:108720	HP:0000520
OMIM:108720	HP:0000369
OMIM:108720	HP:0000006
OMIM:108720	HP:0003577
OMIM:108720	HP:0006406
OMIM:108720	HP:0008905
OMIM:108720	HP:0006408
OMIM:108720	HP:0001156
OMIM:108720	HP:0001591
OMIM:108720	HP:0003097
OMIM:108720	HP:0005792
OMIM:108720	HP:0002084
OMIM:108720	HP:0010743
OMIM:108720	HP:0006495
OMIM:108720	HP:0008873
OMIM:108720	HP:0000774
OMIM:108720	HP:0004976
OMIM:108720	HP:0001622
OMIM:108720	HP:0001561
OMIM:108720	HP:0009826
OMIM:108720	HP:0001762
OMIM:108720	HP:0001883
OMIM:108720	HP:0000470
OMIM:108720	HP:0000272
OMIM:108720	HP:0004592
OMIM:108720	HP:0005280
OMIM:108720	HP:0003417
OMIM:108720	HP:0003811
OMIM:108720	HP:0002007
OMIM:108720	HP:0000347
OMIM:108720	HP:0000028
OMIM:616580	HP:0002465
OMIM:616580	HP:0003396
OMIM:616580	HP:0004442
OMIM:616580	HP:0003196
OMIM:616580	HP:0001252
OMIM:616580	HP:0002020
OMIM:616580	HP:0012622
OMIM:616580	HP:0006191
OMIM:616580	HP:0010297
OMIM:616580	HP:0001845
OMIM:616580	HP:0002616
OMIM:616580	HP:0000637
OMIM:616580	HP:0000278
OMIM:616580	HP:0002019
OMIM:616580	HP:0000677
OMIM:616580	HP:0001249
OMIM:616580	HP:0001385
OMIM:616580	HP:0000494
OMIM:616580	HP:0000175
OMIM:616580	HP:0001344
OMIM:616580	HP:0002673
OMIM:616580	HP:0011968
OMIM:616580	HP:0001263
OMIM:616580	HP:0012811
OMIM:616580	HP:0100259
OMIM:616580	HP:0000407
OMIM:616580	HP:0000767
OMIM:616580	HP:0000689
OMIM:616580	HP:0002944
OMIM:616580	HP:0004209
OMIM:616580	HP:0000960
OMIM:616580	HP:0000006
OMIM:616580	HP:0005338
OMIM:616580	HP:0000126
OMIM:616580	HP:0000341
OMIM:616580	HP:0010946
OMIM:616580	HP:0000540
OMIM:616580	HP:0001195
OMIM:616580	HP:0030674
OMIM:616580	HP:0025480
OMIM:616580	HP:4000105
OMIM:616580	HP:0001508
OMIM:616580	HP:0008551
OMIM:616580	HP:0002119
OMIM:616580	HP:0001869
OMIM:616580	HP:0000218
OMIM:616580	HP:0002714
OMIM:616580	HP:0006610
OMIM:616580	HP:0002558
OMIM:616580	HP:0001623
OMIM:616580	HP:0000456
OMIM:616580	HP:0003422
OMIM:616580	HP:0000076
OMIM:616580	HP:0025671
OMIM:616580	HP:0001363
OMIM:616580	HP:0000430
OMIM:616580	HP:0000474
OMIM:616580	HP:0000276
OMIM:616580	HP:0005487
OMIM:616580	HP:0000194
OMIM:616580	HP:0000193
OMIM:616580	HP:0030001
OMIM:616580	HP:0003186
OMIM:616580	HP:0000508
OMIM:616580	HP:0000426
OMIM:616580	HP:0000822
OMIM:616580	HP:0001357
OMIM:616580	HP:0000268
OMIM:616580	HP:0000586
OMIM:616580	HP:0007018
OMIM:616580	HP:0000028
OMIM:615485	HP:0000286
OMIM:615485	HP:0002540
OMIM:615485	HP:0000486
OMIM:615485	HP:0000243
OMIM:615485	HP:0001250
OMIM:615485	HP:0001252
OMIM:615485	HP:0003196
OMIM:615485	HP:0002020
OMIM:615485	HP:0001290
OMIM:615485	HP:0011410
OMIM:615485	HP:0045074
OMIM:615485	HP:0006191
OMIM:615485	HP:0011220
OMIM:615485	HP:0000717
OMIM:615485	HP:0000316
OMIM:615485	HP:0000239
OMIM:615485	HP:0000678
OMIM:615485	HP:0001522
OMIM:615485	HP:0001763
OMIM:615485	HP:0000278
OMIM:615485	HP:0001007
OMIM:615485	HP:0001249
OMIM:615485	HP:0001601
OMIM:615485	HP:0000358
OMIM:615485	HP:0001188
OMIM:615485	HP:0002553
OMIM:615485	HP:0000494
OMIM:615485	HP:0000252
OMIM:615485	HP:0001344
OMIM:615485	HP:0000574
OMIM:615485	HP:0000452
OMIM:615485	HP:0002079
OMIM:615485	HP:0000331
OMIM:615485	HP:0011968
OMIM:615485	HP:0000490
OMIM:615485	HP:0001263
OMIM:615485	HP:0033454
OMIM:615485	HP:0100023
OMIM:615485	HP:0000729
OMIM:615485	HP:0011330
OMIM:615485	HP:0000527
OMIM:615485	HP:0000520
OMIM:615485	HP:0000006
OMIM:615485	HP:0000369
OMIM:615485	HP:0001276
OMIM:615485	HP:0030799
OMIM:615485	HP:0000340
OMIM:615485	HP:0000582
OMIM:615485	HP:0000463
OMIM:615485	HP:0000540
OMIM:615485	HP:0002000
OMIM:615485	HP:0008070
OMIM:615485	HP:0001508
OMIM:615485	HP:0002719
OMIM:615485	HP:0009487
OMIM:615485	HP:0007068
OMIM:615485	HP:0000733
OMIM:615485	HP:0000219
OMIM:615485	HP:0000218
OMIM:615485	HP:0000455
OMIM:615485	HP:0000212
OMIM:615485	HP:0002558
OMIM:615485	HP:0001623
OMIM:615485	HP:0000154
OMIM:615485	HP:0001166
OMIM:615485	HP:0006956
OMIM:615485	HP:0001561
OMIM:615485	HP:0000750
OMIM:615485	HP:0002650
OMIM:615485	HP:0000431
OMIM:615485	HP:0031936
OMIM:615485	HP:0000232
OMIM:615485	HP:0000430
OMIM:615485	HP:0002013
OMIM:615485	HP:0000272
OMIM:615485	HP:0011344
OMIM:615485	HP:0005280
OMIM:615485	HP:0009276
OMIM:615485	HP:0001519
OMIM:615485	HP:0000826
OMIM:615485	HP:0040288
OMIM:615485	HP:0000629
OMIM:615485	HP:0000426
OMIM:615485	HP:0100716
OMIM:615485	HP:0001511
OMIM:615485	HP:0000664
OMIM:615485	HP:0001510
OMIM:615485	HP:0000028
OMIM:615485	HP:0002566
OMIM:615485	HP:0000347
OMIM:209885	HP:0000365
OMIM:209885	HP:0000684
OMIM:209885	HP:0010648
OMIM:209885	HP:0045075
OMIM:209885	HP:0011266
OMIM:209885	HP:0000958
OMIM:209885	HP:0000998
OMIM:209885	HP:0000316
OMIM:209885	HP:0001249
OMIM:209885	HP:0004334
OMIM:209885	HP:0001582
OMIM:209885	HP:0000294
OMIM:209885	HP:0011298
OMIM:209885	HP:0000327
OMIM:209885	HP:0000689
OMIM:209885	HP:0004209
OMIM:209885	HP:0000402
OMIM:209885	HP:0000369
OMIM:209885	HP:0000006
OMIM:209885	HP:0000445
OMIM:209885	HP:0000687
OMIM:209885	HP:0000220
OMIM:209885	HP:0003577
OMIM:209885	HP:0001156
OMIM:209885	HP:0000463
OMIM:209885	HP:0002561
OMIM:209885	HP:0000064
OMIM:209885	HP:0009125
OMIM:209885	HP:0000656
OMIM:209885	HP:0000414
OMIM:209885	HP:0000218
OMIM:209885	HP:0000653
OMIM:209885	HP:0002557
OMIM:209885	HP:0000059
OMIM:209885	HP:0000212
OMIM:209885	HP:0000154
OMIM:209885	HP:0000233
OMIM:209885	HP:0001762
OMIM:209885	HP:0000750
OMIM:209885	HP:0000430
OMIM:209885	HP:0003186
OMIM:209885	HP:0011225
OMIM:209885	HP:0400002
OMIM:209885	HP:0100678
OMIM:209885	HP:0000506
OMIM:209885	HP:0000668
OMIM:209885	HP:0000347
OMIM:209885	HP:0000303
OMIM:209885	HP:0000028
OMIM:615982	HP:0000077
OMIM:194190	HP:0001841
OMIM:615982	HP:0003577
OMIM:615982	HP:0000662
OMIM:615982	HP:0001156
OMIM:615982	HP:0003241
OMIM:615982	HP:0010442
OMIM:615982	HP:0000107
OMIM:615982	HP:0000546
OMIM:615982	HP:0000007
OMIM:615982	HP:0000510
OMIM:615982	HP:0001159
OMIM:615982	HP:0000135
OMIM:615982	HP:0000028
OMIM:615982	HP:0001513
OMIM:615982	HP:0001249
OMIM:130650	HP:0000121
OMIM:130650	HP:0002884
OMIM:130650	HP:0001052
OMIM:130650	HP:0002240
OMIM:130650	HP:0000280
OMIM:130650	HP:0032165
OMIM:130650	HP:0000239
OMIM:130650	HP:0001548
OMIM:194190	HP:0001385
OMIM:130650	HP:0006277
OMIM:130650	HP:0001528
OMIM:130650	HP:0000158
OMIM:130650	HP:0001540
OMIM:130650	HP:0003247
OMIM:130650	HP:0000076
OMIM:130650	HP:0001640
OMIM:130650	HP:0000150
OMIM:130650	HP:0005487
OMIM:130650	HP:0011800
OMIM:130650	HP:0008186
OMIM:130650	HP:0000803
OMIM:130650	HP:0001998
OMIM:130650	HP:0001638
OMIM:130650	HP:0001539
OMIM:130650	HP:0008523
OMIM:130650	HP:0005616
OMIM:130650	HP:0002667
OMIM:130650	HP:0000520
OMIM:130650	HP:0006744
OMIM:130650	HP:0000006
OMIM:130650	HP:0000028
OMIM:130650	HP:0000105
OMIM:130650	HP:0000787
OMIM:130650	HP:0000269
OMIM:210900	HP:0001397
OMIM:210900	HP:0003577
OMIM:210900	HP:0006528
OMIM:194190	HP:0000960
OMIM:210900	HP:0005598
OMIM:210900	HP:0002860
OMIM:210900	HP:0001010
OMIM:210900	HP:0025300
OMIM:210900	HP:0003593
OMIM:210900	HP:0005590
OMIM:210900	HP:0001909
OMIM:210900	HP:0000957
OMIM:210900	HP:0040012
OMIM:210900	HP:0000998
OMIM:210900	HP:0001328
OMIM:210900	HP:0008897
OMIM:210900	HP:0040217
OMIM:210900	HP:0000411
OMIM:210900	HP:0001620
OMIM:210900	HP:0004315
OMIM:210900	HP:0002850
OMIM:210900	HP:0000275
OMIM:210900	HP:0000252
OMIM:210900	HP:0000992
OMIM:210900	HP:0003220
OMIM:210900	HP:0001041
OMIM:210900	HP:0002110
OMIM:210900	HP:0001161
OMIM:210900	HP:0000690
OMIM:210900	HP:0000272
OMIM:210900	HP:0001518
OMIM:210900	HP:0000448
OMIM:210900	HP:0000007
OMIM:210900	HP:0000868
OMIM:210900	HP:0004209
OMIM:210900	HP:0000268
OMIM:210900	HP:0001511
OMIM:210900	HP:0002788
OMIM:210900	HP:0001159
OMIM:210900	HP:0001510
OMIM:210900	HP:0005978
OMIM:210900	HP:0000028
OMIM:210900	HP:0002720
OMIM:210900	HP:0002665
OMIM:210900	HP:0000027
OMIM:617052	HP:0000286
OMIM:617052	HP:0000483
OMIM:617052	HP:0001374
OMIM:194190	HP:0009778
OMIM:617052	HP:0004322
OMIM:617052	HP:0100255
OMIM:617052	HP:0100840
OMIM:617052	HP:0011463
OMIM:617052	HP:0040012
OMIM:617052	HP:0006276
OMIM:617052	HP:0000316
OMIM:617052	HP:0005528
OMIM:194190	HP:0010109
OMIM:617052	HP:0000556
OMIM:617052	HP:0003623
OMIM:617052	HP:0000494
OMIM:617052	HP:0000252
OMIM:617052	HP:0011968
OMIM:617052	HP:0001382
OMIM:617052	HP:0000490
OMIM:617052	HP:0001263
OMIM:617052	HP:0000691
OMIM:617052	HP:0001738
OMIM:617052	HP:0004808
OMIM:617052	HP:0000007
OMIM:617052	HP:0000964
OMIM:617052	HP:0008404
OMIM:617052	HP:0000962
OMIM:617052	HP:0001792
OMIM:617052	HP:0009719
OMIM:617052	HP:0000540
OMIM:617052	HP:0100790
OMIM:617052	HP:0001270
OMIM:617052	HP:0008070
OMIM:617052	HP:0001508
OMIM:617052	HP:0002719
OMIM:617052	HP:0001903
OMIM:617052	HP:0006297
OMIM:617052	HP:0002714
OMIM:617052	HP:0000378
OMIM:617052	HP:0000155
OMIM:617052	HP:0011904
OMIM:617052	HP:0031413
OMIM:617052	HP:0033757
OMIM:617052	HP:0100512
OMIM:617052	HP:0100513
OMIM:617052	HP:0000705
OMIM:617052	HP:0001915
OMIM:194190	HP:0001274
OMIM:617052	HP:0005518
OMIM:617052	HP:0007973
OMIM:617052	HP:0001511
OMIM:617052	HP:0001873
OMIM:617052	HP:0000028
OMIM:617052	HP:0000347
OMIM:617052	HP:0000545
OMIM:617052	HP:0001876
OMIM:617052	HP:0004349
OMIM:617052	HP:0001875
OMIM:601353	HP:0000046
OMIM:601353	HP:0000365
OMIM:601353	HP:0002221
OMIM:194190	HP:0007385
OMIM:194190	HP:0000151
OMIM:601353	HP:0001156
OMIM:601353	HP:0001250
OMIM:601353	HP:0000160
OMIM:601353	HP:0003196
OMIM:601353	HP:0001252
OMIM:601353	HP:0001290
OMIM:601353	HP:0012368
OMIM:601353	HP:0000917
OMIM:601353	HP:0000518
OMIM:601353	HP:0000915
OMIM:194190	HP:0001080
OMIM:601353	HP:0000316
OMIM:601353	HP:0000219
OMIM:601353	HP:0003745
OMIM:601353	HP:0040019
OMIM:601353	HP:0000358
OMIM:601353	HP:0001249
OMIM:601353	HP:0000175
OMIM:194190	HP:0000465
OMIM:601353	HP:0002059
OMIM:603671	HP:0002781
OMIM:603671	HP:0010806
OMIM:601353	HP:0003187
OMIM:601353	HP:0001263
OMIM:601353	HP:0000272
OMIM:601353	HP:0001182
OMIM:601353	HP:0005280
OMIM:601353	HP:0012385
OMIM:601353	HP:0001838
OMIM:601353	HP:0000007
OMIM:101200	HP:0001177
OMIM:601353	HP:0000586
OMIM:601353	HP:0001510
OMIM:601353	HP:0000248
OMIM:101200	HP:0001162
OMIM:601353	HP:0000369
OMIM:615982	HP:0000164
OMIM:301950	HP:0000252
OMIM:301950	HP:0000494
OMIM:301950	HP:0000365
OMIM:301950	HP:0004322
OMIM:301950	HP:0001328
OMIM:301950	HP:0002705
OMIM:301950	HP:0000218
OMIM:301950	HP:0001417
OMIM:301950	HP:0000411
OMIM:301950	HP:0000465
OMIM:301950	HP:0001642
OMIM:301950	HP:0000028
OMIM:301950	HP:0000369
OMIM:616001	HP:0000385
OMIM:616001	HP:0002553
OMIM:616001	HP:0000463
OMIM:616001	HP:0002561
OMIM:616001	HP:0100853
OMIM:616001	HP:0000319
OMIM:616001	HP:0032077
OMIM:616001	HP:0000007
OMIM:616001	HP:0007598
OMIM:616001	HP:0000455
OMIM:616001	HP:0002557
OMIM:616001	HP:0000028
OMIM:616001	HP:0000687
OMIM:211750	HP:0000286
OMIM:211750	HP:0000582
OMIM:211750	HP:0001770
OMIM:211750	HP:0002983
OMIM:211750	HP:0000486
OMIM:211750	HP:0000243
OMIM:211750	HP:0000463
OMIM:211750	HP:0004322
OMIM:211750	HP:0001250
OMIM:211750	HP:0001252
OMIM:211750	HP:0003196
OMIM:211750	HP:0002240
OMIM:211750	HP:0010049
OMIM:211750	HP:0001290
OMIM:211750	HP:0001508
OMIM:211750	HP:0001629
OMIM:211750	HP:0009100
OMIM:211750	HP:0009465
OMIM:211750	HP:0009466
OMIM:211750	HP:0000218
OMIM:211750	HP:0030084
OMIM:211750	HP:0001643
OMIM:211750	HP:0000358
OMIM:211750	HP:0000973
OMIM:211750	HP:0000154
OMIM:211750	HP:0000252
OMIM:211750	HP:0009826
OMIM:211750	HP:0000431
OMIM:211750	HP:0002650
OMIM:211750	HP:0002750
OMIM:211750	HP:0001162
OMIM:211750	HP:0001263
OMIM:211750	HP:0000191
OMIM:211750	HP:0003083
OMIM:211750	HP:0000803
OMIM:211750	HP:0002827
OMIM:211750	HP:0001539
OMIM:211750	HP:0008665
OMIM:211750	HP:0001830
OMIM:211750	HP:0006643
OMIM:211750	HP:0000028
OMIM:211750	HP:0000347
OMIM:211750	HP:0000369
OMIM:211750	HP:0000006
OMIM:619123	HP:0000582
OMIM:619123	HP:0003577
OMIM:619123	HP:0001156
OMIM:619123	HP:0410030
OMIM:619123	HP:0001629
OMIM:619123	HP:0001746
OMIM:619123	HP:0000316
OMIM:619123	HP:0008872
OMIM:619123	HP:0006695
OMIM:619123	HP:0000411
OMIM:619123	HP:0001642
OMIM:619123	HP:0001320
OMIM:619123	HP:0000175
OMIM:619123	HP:0000252
OMIM:619123	HP:0003363
OMIM:619123	HP:0001263
OMIM:619123	HP:0012385
OMIM:619123	HP:0002808
OMIM:619123	HP:0008386
OMIM:619123	HP:0000007
OMIM:619123	HP:0000601
OMIM:619123	HP:0007477
OMIM:619123	HP:0004209
OMIM:619123	HP:0000347
OMIM:619123	HP:0000028
OMIM:254940	HP:0000286
OMIM:254940	HP:0003236
OMIM:254940	HP:0001250
OMIM:254940	HP:0003198
OMIM:254940	HP:0001371
OMIM:254940	HP:0006829
OMIM:254940	HP:0001252
OMIM:254940	HP:0003593
OMIM:254940	HP:0000162
OMIM:254940	HP:0002020
OMIM:254940	HP:0002460
OMIM:254940	HP:0001290
OMIM:254940	HP:0000518
OMIM:254940	HP:0003701
OMIM:254940	HP:0003306
OMIM:254940	HP:0000278
OMIM:254940	HP:0001249
OMIM:254940	HP:0003202
OMIM:254940	HP:0000252
OMIM:254940	HP:0000494
OMIM:254940	HP:0000175
OMIM:254940	HP:0000211
OMIM:254940	HP:0011968
OMIM:254940	HP:0000171
OMIM:130650	HP:0001305
OMIM:254940	HP:0001182
OMIM:254940	HP:0000407
OMIM:254940	HP:0000602
OMIM:254940	HP:0000007
OMIM:254940	HP:0000201
OMIM:254940	HP:0003677
OMIM:254940	HP:0033628
OMIM:254940	HP:0010628
OMIM:254940	HP:0001671
OMIM:254940	HP:0002365
OMIM:254940	HP:0000463
OMIM:254940	HP:0001270
OMIM:254940	HP:0030319
OMIM:254940	HP:0012246
OMIM:254940	HP:0001508
OMIM:254940	HP:0009004
OMIM:254940	HP:0002119
OMIM:254940	HP:0000218
OMIM:254940	HP:0008998
OMIM:254940	HP:0000455
OMIM:254940	HP:0000256
OMIM:254940	HP:0006897
OMIM:254940	HP:0003621
OMIM:254940	HP:0002015
OMIM:254940	HP:0001762
OMIM:254940	HP:0002650
OMIM:254940	HP:0030001
OMIM:254940	HP:0002092
OMIM:254940	HP:0002093
OMIM:254940	HP:0005280
OMIM:254940	HP:0000508
OMIM:254940	HP:0001558
OMIM:254940	HP:0001357
OMIM:254940	HP:0001510
OMIM:254940	HP:0000347
OMIM:254940	HP:0000501
OMIM:254940	HP:0000028
OMIM:201000	HP:0000286
OMIM:201000	HP:0007759
OMIM:201000	HP:0001770
OMIM:201000	HP:0004322
OMIM:201000	HP:0004443
OMIM:201000	HP:0004442
OMIM:201000	HP:0000482
OMIM:201000	HP:0004440
OMIM:201000	HP:0010093
OMIM:201000	HP:0006397
OMIM:201000	HP:0002857
OMIM:201000	HP:0001643
OMIM:201000	HP:0001841
OMIM:201000	HP:0001642
OMIM:201000	HP:0001840
OMIM:201000	HP:0001249
OMIM:201000	HP:0009608
OMIM:201000	HP:0002673
OMIM:201000	HP:0003241
OMIM:201000	HP:0004097
OMIM:201000	HP:0011800
OMIM:201000	HP:0012385
OMIM:201000	HP:0000407
OMIM:201000	HP:0009891
OMIM:201000	HP:0001537
OMIM:201000	HP:0000327
OMIM:201000	HP:0002869
OMIM:201000	HP:0000007
OMIM:201000	HP:0000648
OMIM:201000	HP:0001539
OMIM:201000	HP:0000405
OMIM:201000	HP:0004209
OMIM:201000	HP:0002700
OMIM:201000	HP:0000960
OMIM:201000	HP:0000248
OMIM:201000	HP:0000369
OMIM:201000	HP:0000126
OMIM:201000	HP:0006349
OMIM:201000	HP:0004467
OMIM:201000	HP:0001156
OMIM:201000	HP:0003298
OMIM:201000	HP:0010194
OMIM:201000	HP:0001629
OMIM:201000	HP:0010275
OMIM:201000	HP:0001669
OMIM:201000	HP:0001748
OMIM:201000	HP:0009843
OMIM:201000	HP:0000218
OMIM:201000	HP:0006335
OMIM:201000	HP:0000377
OMIM:201000	HP:0002059
OMIM:201000	HP:0002650
OMIM:201000	HP:0002970
OMIM:201000	HP:0001162
OMIM:201000	HP:0000072
OMIM:201000	HP:0000470
OMIM:201000	HP:0000272
OMIM:201000	HP:0003182
OMIM:201000	HP:0005280
OMIM:201000	HP:0007370
OMIM:201000	HP:0000826
OMIM:201000	HP:0009473
OMIM:201000	HP:0000506
OMIM:201000	HP:0001636
OMIM:201000	HP:0001631
OMIM:201000	HP:0000028
OMIM:201000	HP:0000347
OMIM:201000	HP:0001513
OMIM:616145	HP:0001651
OMIM:616145	HP:0001250
OMIM:616145	HP:0000160
OMIM:616145	HP:0001373
OMIM:616145	HP:0000162
OMIM:616145	HP:0010049
OMIM:616145	HP:0010763
OMIM:616145	HP:0045074
OMIM:616145	HP:0009464
OMIM:616145	HP:0000316
OMIM:616145	HP:0000954
OMIM:616145	HP:0008897
OMIM:616145	HP:0002857
OMIM:616145	HP:0000476
OMIM:616145	HP:0000175
OMIM:616145	HP:0001388
OMIM:616145	HP:0000293
OMIM:616145	HP:0001263
OMIM:616145	HP:0001181
OMIM:616145	HP:0012385
OMIM:616145	HP:0000767
OMIM:616145	HP:0001537
OMIM:616145	HP:0000007
OMIM:616145	HP:0004209
OMIM:616145	HP:0000768
OMIM:616145	HP:0009933
OMIM:616145	HP:0002623
OMIM:616145	HP:0000201
OMIM:616145	HP:0000520
OMIM:616145	HP:0000204
OMIM:616145	HP:0000369
OMIM:616145	HP:0000582
OMIM:616145	HP:0003577
OMIM:616145	HP:0000023
OMIM:616145	HP:0000460
OMIM:616145	HP:0003097
OMIM:616145	HP:0005792
OMIM:616145	HP:0001629
OMIM:616145	HP:0000579
OMIM:616145	HP:0000218
OMIM:616145	HP:0030368
OMIM:616145	HP:0002650
OMIM:616145	HP:0001762
OMIM:616145	HP:0000193
OMIM:616145	HP:0001680
OMIM:616145	HP:0000470
OMIM:616145	HP:0001511
OMIM:616145	HP:0000028
OMIM:616145	HP:0000347
OMIM:616145	HP:0001831
OMIM:616202	HP:0000384
OMIM:616202	HP:0003577
OMIM:616202	HP:0000486
OMIM:616202	HP:0004322
OMIM:616202	HP:0003593
OMIM:616202	HP:0002280
OMIM:616202	HP:0034259
OMIM:616202	HP:0045075
OMIM:616202	HP:0033725
OMIM:616202	HP:0012110
OMIM:616202	HP:0001629
OMIM:616202	HP:0000518
OMIM:616202	HP:0000718
OMIM:616202	HP:0000679
OMIM:616202	HP:0000954
OMIM:616202	HP:0002119
OMIM:616202	HP:0002857
OMIM:616202	HP:0000675
OMIM:616202	HP:0006511
OMIM:616202	HP:0001763
OMIM:616202	HP:0001601
OMIM:616202	HP:0001249
OMIM:616202	HP:0006118
OMIM:616202	HP:0000252
OMIM:616202	HP:0002213
OMIM:616202	HP:0002650
OMIM:616202	HP:0000750
OMIM:616202	HP:0002750
OMIM:616202	HP:0001321
OMIM:616202	HP:0003100
OMIM:616202	HP:0001263
OMIM:616202	HP:0000470
OMIM:616202	HP:0001182
OMIM:616202	HP:0006461
OMIM:616202	HP:0000689
OMIM:616202	HP:0000007
OMIM:616202	HP:0004209
OMIM:616202	HP:0001634
OMIM:616202	HP:0000369
OMIM:616202	HP:0000028
OMIM:214150	HP:0002344
OMIM:214150	HP:0000684
OMIM:214150	HP:0001371
OMIM:214150	HP:0001250
OMIM:214150	HP:0002187
OMIM:214150	HP:0001252
OMIM:214150	HP:0004681
OMIM:214150	HP:0002180
OMIM:214150	HP:0000518
OMIM:214150	HP:0000639
OMIM:214150	HP:0000598
OMIM:214150	HP:0001007
OMIM:214150	HP:0002751
OMIM:214150	HP:0000252
OMIM:214150	HP:0002673
OMIM:214150	HP:0000490
OMIM:214150	HP:0001263
OMIM:214150	HP:0012385
OMIM:214150	HP:0006380
OMIM:214150	HP:0000407
OMIM:214150	HP:0002506
OMIM:214150	HP:0000448
OMIM:214150	HP:0008125
OMIM:214150	HP:0000007
OMIM:214150	HP:0000568
OMIM:214150	HP:0002987
OMIM:214150	HP:0000340
OMIM:214150	HP:0003577
OMIM:214150	HP:0000343
OMIM:214150	HP:0001272
OMIM:214150	HP:0001274
OMIM:214150	HP:0000581
OMIM:214150	HP:0012448
OMIM:214150	HP:0012444
OMIM:214150	HP:0000939
OMIM:214150	HP:0001508
OMIM:214150	HP:0000616
OMIM:214150	HP:0001944
OMIM:214150	HP:0000855
OMIM:214150	HP:0002119
OMIM:214150	HP:0006532
OMIM:214150	HP:0006610
OMIM:214150	HP:0007305
OMIM:214150	HP:0001942
OMIM:214150	HP:0001347
OMIM:214150	HP:0008936
OMIM:214150	HP:0002135
OMIM:214150	HP:0000670
OMIM:214150	HP:0000233
OMIM:214150	HP:0001321
OMIM:214150	HP:0002171
OMIM:214150	HP:0003819
OMIM:214150	HP:0001838
OMIM:214150	HP:0009473
OMIM:214150	HP:0001518
OMIM:214150	HP:0000426
OMIM:214150	HP:0002804
OMIM:214150	HP:0000028
OMIM:214150	HP:0000347
OMIM:616368	HP:0003577
OMIM:616368	HP:0000343
OMIM:616368	HP:0000365
OMIM:616368	HP:0006528
OMIM:616368	HP:0004322
OMIM:616368	HP:0001156
OMIM:616368	HP:0000463
OMIM:616368	HP:0003196
OMIM:616368	HP:0000085
OMIM:616368	HP:0002020
OMIM:616368	HP:0000280
OMIM:616368	HP:0011951
OMIM:616368	HP:0000518
OMIM:616368	HP:0001629
OMIM:616368	HP:0000316
OMIM:616368	HP:0002779
OMIM:616368	HP:0002714
OMIM:616368	HP:0001643
OMIM:616368	HP:0000311
OMIM:616368	HP:0002019
OMIM:616368	HP:0001601
OMIM:616368	HP:0001249
OMIM:616368	HP:0001744
OMIM:616368	HP:0002578
OMIM:616368	HP:0002212
OMIM:616368	HP:0000076
OMIM:616368	HP:0000252
OMIM:616368	HP:0000574
OMIM:616368	HP:0000391
OMIM:616368	HP:0001263
OMIM:616368	HP:0010772
OMIM:616368	HP:0010535
OMIM:616368	HP:0100874
OMIM:616368	HP:0002705
OMIM:616368	HP:0000648
OMIM:616368	HP:0000527
OMIM:616368	HP:0002208
OMIM:616368	HP:0000664
OMIM:616368	HP:0000520
OMIM:616368	HP:0001513
OMIM:616368	HP:0000028
OMIM:616368	HP:0000006
OMIM:616368	HP:0004602
OMIM:616368	HP:0001655
OMIM:613457	HP:0002421
OMIM:613457	HP:0000286
OMIM:613457	HP:0002540
OMIM:613457	HP:0002188
OMIM:613457	HP:0001250
OMIM:613457	HP:0000160
OMIM:613457	HP:0003196
OMIM:613457	HP:0001252
OMIM:613457	HP:0003593
OMIM:613457	HP:0002020
OMIM:613457	HP:0012745
OMIM:613457	HP:0012741
OMIM:613457	HP:0033725
OMIM:613457	HP:0000639
OMIM:613457	HP:0000316
OMIM:613457	HP:0003508
OMIM:613457	HP:0003745
OMIM:613457	HP:0001643
OMIM:613457	HP:0000158
OMIM:613457	HP:0003623
OMIM:613457	HP:0000252
OMIM:613457	HP:0001344
OMIM:613457	HP:0002079
OMIM:613457	HP:0002750
OMIM:613457	HP:0002197
OMIM:613457	HP:0011968
OMIM:613457	HP:0000490
OMIM:613457	HP:0001263
OMIM:613457	HP:0000648
OMIM:613457	HP:0001257
OMIM:613457	HP:0008689
OMIM:613457	HP:0000325
OMIM:613457	HP:0000369
OMIM:613457	HP:0001655
OMIM:613457	HP:0001276
OMIM:613457	HP:0000343
OMIM:613457	HP:0010627
OMIM:613457	HP:0000023
OMIM:613457	HP:0000540
OMIM:613457	HP:0000581
OMIM:613457	HP:0001274
OMIM:613457	HP:0010544
OMIM:613457	HP:0010864
OMIM:210900	HP:0001256
OMIM:613457	HP:0001508
OMIM:613457	HP:0001947
OMIM:613457	HP:0100704
OMIM:613457	HP:0000817
OMIM:613457	HP:0030043
OMIM:613457	HP:0000218
OMIM:613457	HP:0001302
OMIM:613457	HP:0001347
OMIM:613457	HP:0003027
OMIM:613457	HP:0000431
OMIM:613457	HP:0005487
OMIM:613457	HP:0011344
OMIM:613457	HP:0100960
OMIM:613457	HP:0005280
OMIM:613457	HP:0002925
OMIM:613457	HP:0001319
OMIM:613457	HP:0001357
OMIM:613457	HP:0001510
OMIM:613457	HP:0000347
OMIM:613457	HP:0000028
OMIM:614294	HP:0001671
OMIM:614294	HP:0003577
OMIM:614294	HP:0010804
OMIM:617052	HP:0000668
OMIM:614294	HP:0000023
OMIM:614294	HP:0004322
OMIM:614294	HP:0001629
OMIM:614294	HP:0000316
OMIM:614294	HP:0100807
OMIM:614294	HP:0001748
OMIM:614294	HP:0000752
OMIM:614294	HP:0000776
OMIM:614294	HP:0000358
OMIM:614294	HP:0002058
OMIM:614294	HP:0005469
OMIM:614294	HP:0000175
OMIM:614294	HP:0000494
OMIM:614294	HP:0000233
OMIM:614294	HP:0002079
OMIM:614294	HP:0001263
OMIM:614294	HP:0000470
OMIM:614294	HP:0100581
OMIM:614294	HP:0011641
OMIM:614294	HP:0000767
OMIM:614294	HP:0000664
OMIM:614294	HP:0001511
OMIM:614294	HP:0007018
OMIM:614294	HP:0001510
OMIM:614294	HP:0001972
OMIM:614294	HP:0000465
OMIM:614294	HP:0000006
OMIM:614294	HP:0000204
OMIM:614294	HP:0000028
OMIM:614294	HP:0000369
OMIM:613458	HP:0000286
OMIM:613458	HP:0010804
OMIM:613458	HP:0001256
OMIM:613458	HP:0003196
OMIM:613458	HP:0001252
OMIM:613458	HP:0000319
OMIM:613458	HP:0000316
OMIM:613458	HP:0100807
OMIM:613458	HP:0009623
OMIM:613458	HP:0003745
OMIM:613458	HP:0000358
OMIM:613458	HP:0001007
OMIM:613458	HP:0004635
OMIM:613458	HP:0000297
OMIM:613458	HP:0000331
OMIM:613458	HP:0000490
OMIM:613458	HP:0011926
OMIM:613458	HP:0000691
OMIM:613458	HP:0001263
OMIM:613458	HP:0000294
OMIM:613458	HP:0011800
OMIM:613458	HP:0001182
OMIM:613458	HP:0012385
OMIM:613458	HP:0002827
OMIM:613458	HP:0000729
OMIM:613458	HP:0000767
OMIM:613458	HP:0001852
OMIM:613458	HP:0000400
OMIM:613458	HP:0009778
OMIM:613458	HP:0000960
OMIM:613458	HP:0000369
OMIM:613458	HP:0000006
OMIM:613458	HP:0002786
OMIM:613458	HP:0000445
OMIM:613458	HP:0000341
OMIM:613458	HP:0000582
OMIM:613458	HP:0000384
OMIM:613458	HP:0003577
OMIM:613458	HP:0000343
OMIM:613458	HP:0000463
OMIM:613458	HP:0000023
OMIM:613458	HP:0001629
OMIM:613458	HP:0008551
OMIM:613458	HP:0000579
OMIM:613458	HP:0000414
OMIM:613458	HP:0006970
OMIM:613458	HP:0000219
OMIM:613458	HP:0000537
OMIM:613458	HP:0000411
OMIM:613458	HP:0000154
OMIM:613458	HP:0000396
OMIM:613458	HP:0000431
OMIM:613458	HP:0001245
OMIM:613458	HP:0002057
OMIM:613458	HP:0001761
OMIM:613458	HP:0000276
OMIM:613458	HP:0000193
OMIM:613458	HP:0000470
OMIM:613458	HP:0045025
OMIM:613458	HP:0005280
OMIM:613458	HP:0001838
OMIM:613458	HP:0000508
OMIM:613458	HP:0001636
OMIM:613458	HP:0000307
OMIM:613458	HP:0000664
OMIM:613458	HP:0000268
OMIM:613458	HP:0000465
OMIM:613458	HP:0007018
OMIM:613458	HP:0001631
OMIM:613458	HP:0000347
OMIM:613458	HP:0000028
OMIM:613458	HP:0001831
OMIM:601353	HP:0000343
OMIM:601353	HP:0000485
OMIM:614527	HP:0000122
OMIM:601353	HP:0008551
OMIM:614527	HP:0000089
OMIM:601353	HP:0000494
OMIM:601353	HP:0002650
OMIM:601353	HP:0002079
OMIM:614527	HP:0045075
OMIM:614527	HP:0004719
OMIM:614527	HP:0000717
OMIM:601353	HP:0000527
OMIM:614527	HP:0031909
OMIM:601353	HP:0000028
OMIM:614527	HP:0000278
OMIM:614527	HP:0001249
OMIM:601353	HP:0000049
OMIM:614527	HP:0002553
OMIM:614527	HP:0000010
OMIM:614527	HP:0000494
OMIM:254940	HP:0001263
OMIM:614527	HP:0005343
OMIM:613457	HP:0001629
OMIM:614294	HP:0001651
OMIM:614527	HP:0000003
OMIM:614527	HP:0000006
OMIM:614527	HP:0000126
OMIM:614527	HP:0000286
OMIM:614527	HP:0003774
OMIM:614527	HP:0001773
OMIM:614527	HP:0004322
OMIM:614527	HP:0001250
OMIM:614527	HP:0002384
OMIM:614527	HP:0003250
OMIM:614527	HP:0011856
OMIM:614527	HP:0000998
OMIM:614527	HP:0100807
OMIM:614527	HP:0009824
OMIM:614527	HP:0000177
OMIM:614527	HP:0010511
OMIM:614527	HP:0000750
OMIM:614527	HP:0008404
OMIM:614527	HP:0000272
OMIM:614527	HP:0000151
OMIM:614527	HP:0005280
OMIM:614527	HP:0000324
OMIM:614527	HP:0001792
OMIM:614527	HP:0000107
OMIM:614527	HP:0000348
OMIM:614527	HP:0002007
OMIM:614527	HP:0005999
OMIM:614527	HP:0000347
OMIM:614527	HP:0001795
OMIM:614527	HP:0000540
OMIM:614527	HP:0002164
OMIM:617930	HP:0003577
OMIM:617930	HP:0000365
OMIM:617930	HP:0000486
OMIM:617930	HP:0000540
OMIM:617930	HP:0004322
OMIM:614527	HP:0000218
OMIM:617930	HP:0000160
OMIM:617930	HP:0001251
OMIM:617930	HP:0003593
OMIM:617930	HP:0012427
OMIM:617930	HP:0011220
OMIM:617930	HP:0000316
OMIM:617930	HP:0000219
OMIM:617930	HP:0025116
OMIM:617930	HP:0000218
OMIM:617930	HP:0000851
OMIM:617930	HP:0001623
OMIM:617930	HP:0001249
OMIM:617930	HP:0000358
OMIM:617930	HP:0002058
OMIM:617930	HP:0001385
OMIM:614527	HP:0000411
OMIM:617930	HP:0001344
OMIM:617930	HP:0005984
OMIM:617930	HP:0000431
OMIM:617930	HP:0000276
OMIM:617930	HP:0009908
OMIM:617930	HP:0011968
OMIM:617930	HP:0001382
OMIM:617930	HP:0001260
OMIM:617930	HP:0025312
OMIM:617930	HP:0002033
OMIM:617930	HP:0001263
OMIM:617930	HP:0012735
OMIM:617930	HP:0002194
OMIM:617930	HP:0034197
OMIM:617930	HP:0000407
OMIM:617930	HP:0007874
OMIM:617930	HP:0004209
OMIM:617930	HP:0001511
OMIM:617930	HP:0000006
OMIM:617930	HP:0000028
OMIM:617930	HP:0000347
OMIM:612530	HP:0011939
OMIM:612530	HP:0010804
OMIM:612530	HP:0004322
OMIM:612530	HP:0000243
OMIM:612530	HP:0001250
OMIM:612530	HP:0000280
OMIM:612530	HP:0045075
OMIM:612530	HP:0012471
OMIM:612530	HP:0000316
OMIM:612530	HP:0003745
OMIM:612530	HP:0001249
OMIM:612530	HP:0000175
OMIM:612530	HP:0000252
OMIM:612530	HP:0000494
OMIM:612530	HP:0000490
OMIM:612530	HP:0001263
OMIM:612530	HP:0000767
OMIM:612530	HP:0000601
OMIM:612530	HP:0000568
OMIM:612530	HP:0001852
OMIM:612530	HP:0000322
OMIM:612530	HP:0000006
OMIM:612530	HP:0000204
OMIM:612530	HP:0000369
OMIM:612530	HP:0000687
OMIM:612530	HP:0000341
OMIM:612530	HP:0000384
OMIM:612530	HP:0000582
OMIM:612530	HP:0001792
OMIM:612530	HP:0002089
OMIM:612530	HP:0000463
OMIM:612530	HP:0002002
OMIM:612530	HP:0001629
OMIM:612530	HP:0008551
OMIM:612530	HP:0000219
OMIM:612530	HP:0002119
OMIM:612530	HP:0000218
OMIM:612530	HP:0000455
OMIM:612530	HP:0002558
OMIM:612530	HP:0000776
OMIM:612530	HP:0003422
OMIM:612530	HP:0001762
OMIM:612530	HP:0002650
OMIM:612530	HP:0001321
OMIM:612530	HP:0001360
OMIM:612530	HP:0005280
OMIM:612530	HP:0002007
OMIM:612530	HP:0000268
OMIM:612530	HP:0000028
OMIM:613792	HP:0000286
OMIM:613792	HP:0000486
OMIM:614527	HP:0002910
OMIM:613792	HP:0002023
OMIM:613792	HP:0000243
OMIM:613792	HP:0004322
OMIM:614527	HP:0000138
OMIM:613792	HP:0001252
OMIM:613792	HP:0002020
OMIM:613792	HP:0001845
OMIM:613792	HP:0000316
OMIM:613792	HP:0008897
OMIM:613792	HP:0000278
OMIM:613792	HP:0001249
OMIM:613792	HP:0002553
OMIM:613792	HP:0005469
OMIM:613792	HP:0000252
OMIM:613792	HP:0002353
OMIM:613792	HP:0001344
OMIM:613792	HP:0011968
OMIM:613792	HP:0001263
OMIM:613792	HP:0001182
OMIM:613792	HP:0100259
OMIM:613792	HP:0001257
OMIM:613792	HP:0000960
OMIM:613792	HP:0000325
OMIM:613792	HP:0000369
OMIM:613792	HP:0000248
OMIM:613792	HP:0000006
OMIM:613792	HP:0000582
OMIM:613792	HP:0004467
OMIM:613792	HP:0003577
OMIM:613792	HP:0000343
OMIM:613792	HP:0000463
OMIM:613792	HP:0000581
OMIM:614527	HP:0004279
OMIM:613792	HP:0000414
OMIM:614527	HP:0002650
OMIM:613792	HP:0000219
OMIM:613792	HP:0009765
OMIM:613792	HP:0000218
OMIM:613792	HP:0002714
OMIM:614527	HP:0008619
OMIM:613792	HP:0000455
OMIM:613792	HP:0000396
OMIM:613792	HP:0000431
OMIM:613792	HP:0000233
OMIM:613792	HP:0005487
OMIM:613792	HP:0005280
OMIM:613792	HP:0001518
OMIM:613792	HP:0000508
OMIM:613792	HP:0000629
OMIM:614527	HP:0100753
OMIM:613792	HP:0000664
OMIM:613792	HP:0001511
OMIM:613792	HP:0000268
OMIM:613792	HP:0001510
OMIM:613792	HP:0000347
OMIM:614527	HP:0008661
OMIM:613544	HP:0000286
OMIM:613544	HP:0000582
OMIM:613544	HP:0003577
OMIM:613544	HP:0000343
OMIM:613544	HP:0004322
OMIM:613544	HP:0000023
OMIM:613544	HP:0003196
OMIM:613544	HP:0001252
OMIM:613544	HP:0000319
OMIM:613544	HP:0000954
OMIM:613544	HP:0000316
OMIM:613544	HP:0000219
OMIM:613544	HP:0000218
OMIM:613544	HP:0003745
OMIM:613544	HP:0000455
OMIM:613544	HP:0001763
OMIM:613544	HP:0001620
OMIM:613544	HP:0000252
OMIM:613544	HP:0001388
OMIM:613544	HP:0001762
OMIM:613544	HP:0001761
OMIM:613544	HP:0011968
OMIM:613544	HP:0001263
OMIM:613544	HP:0000470
OMIM:613544	HP:0000294
OMIM:613544	HP:0011451
OMIM:613544	HP:0001537
OMIM:613544	HP:0000426
OMIM:614527	HP:0000303
OMIM:613544	HP:0008689
OMIM:613544	HP:0000960
OMIM:613544	HP:0000369
OMIM:613544	HP:0000347
OMIM:300578	HP:0001133
OMIM:300578	HP:0002069
OMIM:300578	HP:0000662
OMIM:300578	HP:0004322
OMIM:300578	HP:0000580
OMIM:300578	HP:0031624
OMIM:300578	HP:0000518
OMIM:300578	HP:0011463
OMIM:300578	HP:0000618
OMIM:300578	HP:0000510
OMIM:300578	HP:0007787
OMIM:300578	HP:0007843
OMIM:300578	HP:0005328
OMIM:300578	HP:0001249
OMIM:300578	HP:0000550
OMIM:300578	HP:0001583
OMIM:300578	HP:0000252
OMIM:300578	HP:0002099
OMIM:300578	HP:0001263
OMIM:300578	HP:0000708
OMIM:300578	HP:0001419
OMIM:300578	HP:0000505
OMIM:300578	HP:0000648
OMIM:300578	HP:0000666
OMIM:300578	HP:0000028
OMIM:300869	HP:0001773
OMIM:300869	HP:0000233
OMIM:300869	HP:0001256
OMIM:300869	HP:0004322
OMIM:300869	HP:0000771
OMIM:300869	HP:0000490
OMIM:300869	HP:0002231
OMIM:300869	HP:0001263
OMIM:300869	HP:0040171
OMIM:300869	HP:0012743
OMIM:300869	HP:0000837
OMIM:300869	HP:0001419
OMIM:300869	HP:0001518
OMIM:300869	HP:0001328
OMIM:300869	HP:0000414
OMIM:300869	HP:0001511
OMIM:300869	HP:0200055
OMIM:300869	HP:0008734
OMIM:300869	HP:0000135
OMIM:300869	HP:0001620
OMIM:300869	HP:0000028
OMIM:616728	HP:0002188
OMIM:616728	HP:0000486
OMIM:616728	HP:0002144
OMIM:616728	HP:0000463
OMIM:616728	HP:0004322
OMIM:616728	HP:0003396
OMIM:616728	HP:0000041
OMIM:616728	HP:0001290
OMIM:616728	HP:0001270
OMIM:616728	HP:0012430
OMIM:616728	HP:0011220
OMIM:616728	HP:0000657
OMIM:616728	HP:0001800
OMIM:616728	HP:0000219
OMIM:616728	HP:0002714
OMIM:616728	HP:0006895
OMIM:616728	HP:0002019
OMIM:616728	HP:0000256
OMIM:614527	HP:0000666
OMIM:616728	HP:0003468
OMIM:616728	HP:0000577
OMIM:616728	HP:0002553
OMIM:616728	HP:0000494
OMIM:616728	HP:0000750
OMIM:616728	HP:0000431
OMIM:616728	HP:0002079
OMIM:616728	HP:0011968
OMIM:616728	HP:0001382
OMIM:616728	HP:0000592
OMIM:616728	HP:0001263
OMIM:616728	HP:0001182
OMIM:616728	HP:0000508
OMIM:616728	HP:0004209
OMIM:614527	HP:0000028
OMIM:616728	HP:0002007
OMIM:616728	HP:0009778
OMIM:616728	HP:0000006
OMIM:616728	HP:0000248
OMIM:616728	HP:0000028
OMIM:616728	HP:0000687
OMIM:600373	HP:0000143
OMIM:600373	HP:0001374
OMIM:600373	HP:0002023
OMIM:600373	HP:0000684
OMIM:600373	HP:0000463
OMIM:600373	HP:0002761
OMIM:600373	HP:0003311
OMIM:600373	HP:0004322
OMIM:600373	HP:0001250
OMIM:600373	HP:0002682
OMIM:600373	HP:0003177
OMIM:600373	HP:0001252
OMIM:600373	HP:0005792
OMIM:600373	HP:0002020
OMIM:600373	HP:0001290
OMIM:600373	HP:0010049
OMIM:600373	HP:0001270
OMIM:600373	HP:0100255
OMIM:600373	HP:0001629
OMIM:600373	HP:0000518
OMIM:600373	HP:0000519
OMIM:600373	HP:0006297
OMIM:600373	HP:0006695
OMIM:613792	HP:0000365
OMIM:600373	HP:0002119
OMIM:600373	HP:0002857
OMIM:600373	HP:0001604
OMIM:600373	HP:0009803
OMIM:600373	HP:0001249
OMIM:600373	HP:0009901
OMIM:600373	HP:0001561
OMIM:600373	HP:0002650
OMIM:600373	HP:0002750
OMIM:600373	HP:0002079
OMIM:600373	HP:0001263
OMIM:600373	HP:0010577
OMIM:600373	HP:0005280
OMIM:600373	HP:0008081
OMIM:600373	HP:0000407
OMIM:600373	HP:0000508
OMIM:600373	HP:0000007
OMIM:600373	HP:0003417
OMIM:600373	HP:0001539
OMIM:600373	HP:0000405
OMIM:600373	HP:0004626
OMIM:600373	HP:0001631
OMIM:600373	HP:0000028
OMIM:600373	HP:0001216
OMIM:614607	HP:0000365
OMIM:614607	HP:0000684
OMIM:614607	HP:0000486
OMIM:614607	HP:0004322
OMIM:614607	HP:0001250
OMIM:614607	HP:0001252
OMIM:614607	HP:0000280
OMIM:614607	HP:0012471
OMIM:614607	HP:0000158
OMIM:614607	HP:0000752
OMIM:614607	HP:0001249
OMIM:614607	HP:0001007
OMIM:614607	HP:0000252
OMIM:614607	HP:0000175
OMIM:614607	HP:0000175
OMIM:614607	HP:0000574
OMIM:614607	HP:0002750
OMIM:614607	HP:0011968
OMIM:614607	HP:0002033
OMIM:614607	HP:0200105
OMIM:614607	HP:0001263
OMIM:614607	HP:0000294
OMIM:614607	HP:0200104
OMIM:614607	HP:0000527
OMIM:614607	HP:0001852
OMIM:614607	HP:0000322
OMIM:614607	HP:0000006
OMIM:614607	HP:0000445
OMIM:614607	HP:0001792
OMIM:614607	HP:0000343
OMIM:614607	HP:0000463
OMIM:614607	HP:0001156
OMIM:614607	HP:0000023
OMIM:614607	HP:0001273
OMIM:614607	HP:0002719
OMIM:614607	HP:0009882
OMIM:614607	HP:0001305
OMIM:614607	HP:0001627
OMIM:614607	HP:0000218
OMIM:614607	HP:0000377
OMIM:614607	HP:0000179
OMIM:614607	HP:0000154
OMIM:614607	HP:0000750
OMIM:614607	HP:0001321
OMIM:614607	HP:0005280
OMIM:614607	HP:0000508
OMIM:614607	HP:0002209
OMIM:614607	HP:0000505
OMIM:614607	HP:0001511
OMIM:614607	HP:0000028
OMIM:618362	HP:0000463
OMIM:618362	HP:0000023
OMIM:618362	HP:0001250
OMIM:618362	HP:0001252
OMIM:618362	HP:0003593
OMIM:618362	HP:0033725
OMIM:618362	HP:0001508
OMIM:618362	HP:0000718
OMIM:618362	HP:0000998
OMIM:618362	HP:0000219
OMIM:618362	HP:0000752
OMIM:618362	HP:0000179
OMIM:618362	HP:0001249
OMIM:618362	HP:0002059
OMIM:618362	HP:0001344
OMIM:618362	HP:0000750
OMIM:618362	HP:0002650
OMIM:618362	HP:0000574
OMIM:618362	HP:0011968
OMIM:618362	HP:0002033
OMIM:618362	HP:0001263
OMIM:618362	HP:0000508
OMIM:618362	HP:0002209
OMIM:618362	HP:0000964
OMIM:618362	HP:0000527
OMIM:618362	HP:0100716
OMIM:618362	HP:0000006
OMIM:618362	HP:0000028
OMIM:617561	HP:0000286
OMIM:617561	HP:0003015
OMIM:617561	HP:0003577
OMIM:617561	HP:0001792
OMIM:617561	HP:0001176
OMIM:617561	HP:0001371
OMIM:617561	HP:0001250
OMIM:617561	HP:0001290
OMIM:617561	HP:0000518
OMIM:617561	HP:0000938
OMIM:617561	HP:0000316
OMIM:617561	HP:0001548
OMIM:617561	HP:0000337
OMIM:617561	HP:0100807
OMIM:613792	HP:0001250
OMIM:617561	HP:0006610
OMIM:617561	HP:0000311
OMIM:617561	HP:0000256
OMIM:617561	HP:0000278
OMIM:617561	HP:0001249
OMIM:617561	HP:0000995
OMIM:617561	HP:0000098
OMIM:617561	HP:0000494
OMIM:617561	HP:0001388
OMIM:617561	HP:0000431
OMIM:617561	HP:0000750
OMIM:617561	HP:0002650
OMIM:617561	HP:0002673
OMIM:617561	HP:0001288
OMIM:617561	HP:0001263
OMIM:617561	HP:0002370
OMIM:617561	HP:0011823
OMIM:617561	HP:0005280
OMIM:617561	HP:0400004
OMIM:617561	HP:0011304
OMIM:617561	HP:0012385
OMIM:617561	HP:0001816
OMIM:617561	HP:0000508
OMIM:617561	HP:0001537
OMIM:617561	HP:0001833
OMIM:617561	HP:0005616
OMIM:617561	HP:0000400
OMIM:617561	HP:0002866
OMIM:617561	HP:0000369
OMIM:617561	HP:0000006
OMIM:617561	HP:0000028
OMIM:617561	HP:0000545
OMIM:601794	HP:0006889
OMIM:601794	HP:0000771
OMIM:601794	HP:0000518
OMIM:601794	HP:0000480
OMIM:601794	HP:0100702
OMIM:601794	HP:0000238
OMIM:601794	HP:0000568
OMIM:601794	HP:0000510
OMIM:601794	HP:0000135
OMIM:601794	HP:0000028
OMIM:601794	HP:0001513
OMIM:601794	HP:0000006
OMIM:618958	HP:0001770
OMIM:618958	HP:0000343
OMIM:618958	HP:0002240
OMIM:618958	HP:0001290
OMIM:618958	HP:0010248
OMIM:618958	HP:0000518
OMIM:618958	HP:0001508
OMIM:618958	HP:0001944
OMIM:618958	HP:0001943
OMIM:618958	HP:0002910
OMIM:618958	HP:0000311
OMIM:618958	HP:0001942
OMIM:618958	HP:0000358
OMIM:618958	HP:0002015
OMIM:618958	HP:0000252
OMIM:618958	HP:0004279
OMIM:618958	HP:0002151
OMIM:618958	HP:0000470
OMIM:618958	HP:0000407
OMIM:618958	HP:0000926
OMIM:618958	HP:0000508
OMIM:618958	HP:0000007
OMIM:618958	HP:0001511
OMIM:618958	HP:0000028
OMIM:618958	HP:0000369
OMIM:611890	HP:0002300
OMIM:611890	HP:0003477
OMIM:611890	HP:0006802
OMIM:611890	HP:0003577
OMIM:611890	HP:0002540
OMIM:613792	HP:0012210
OMIM:613792	HP:0006695
OMIM:611890	HP:0001290
OMIM:611890	HP:0001270
OMIM:611890	HP:0011220
OMIM:611890	HP:0003828
OMIM:611890	HP:0000954
OMIM:611890	HP:0001349
OMIM:611890	HP:0002878
OMIM:611890	HP:0001989
OMIM:611890	HP:0000218
OMIM:611890	HP:0000278
OMIM:611890	HP:0001348
OMIM:611890	HP:0003202
OMIM:611890	HP:0002058
OMIM:611890	HP:0002355
OMIM:611890	HP:0001188
OMIM:611890	HP:0000494
OMIM:613792	HP:0001104
OMIM:613792	HP:0000426
OMIM:611890	HP:0001385
OMIM:611890	HP:0001762
OMIM:611890	HP:0002650
OMIM:611890	HP:0011968
OMIM:611890	HP:0001260
OMIM:611890	HP:0000470
OMIM:611890	HP:0001838
OMIM:611890	HP:0002808
OMIM:611890	HP:0000508
OMIM:611890	HP:0007277
OMIM:611890	HP:0000007
OMIM:611890	HP:0002804
OMIM:611890	HP:0002747
OMIM:611890	HP:0003811
OMIM:611890	HP:0000369
OMIM:611890	HP:0000028
OMIM:611890	HP:0000545
OMIM:611890	HP:0000347
OMIM:611890	HP:0002522
OMIM:608104	HP:0001396
OMIM:608104	HP:0003577
OMIM:608104	HP:0001410
OMIM:608104	HP:0000343
OMIM:608104	HP:0002243
OMIM:608104	HP:0031507
OMIM:608104	HP:0001252
OMIM:608104	HP:0002240
OMIM:608104	HP:0003593
OMIM:608104	HP:0003073
OMIM:608104	HP:0003270
OMIM:608104	HP:0001929
OMIM:608104	HP:0001508
OMIM:608104	HP:0001903
OMIM:608104	HP:0011682
OMIM:608104	HP:0011461
OMIM:608104	HP:0000316
OMIM:608104	HP:0000239
OMIM:608104	HP:0001522
OMIM:608104	HP:0001643
OMIM:608104	HP:0002014
OMIM:608104	HP:0001562
OMIM:608104	HP:0003642
OMIM:608104	HP:0001762
OMIM:608104	HP:0001541
OMIM:608104	HP:0002013
OMIM:608104	HP:0000470
OMIM:608104	HP:0012385
OMIM:608104	HP:0000969
OMIM:608104	HP:0000007
OMIM:608104	HP:0001558
OMIM:608104	HP:0000821
OMIM:608104	HP:0001976
OMIM:608104	HP:0001511
OMIM:608104	HP:0003811
OMIM:608104	HP:0001873
OMIM:608104	HP:0000028
OMIM:608104	HP:0003259
OMIM:608104	HP:0000369
OMIM:608093	HP:0001276
OMIM:608093	HP:0003577
OMIM:608093	HP:0002521
OMIM:613792	HP:0000028
OMIM:608093	HP:0001250
OMIM:613544	HP:0000601
OMIM:608093	HP:0001252
OMIM:608093	HP:0003593
OMIM:608093	HP:0001290
OMIM:608093	HP:0012469
OMIM:608093	HP:0000518
OMIM:608093	HP:0000639
OMIM:616728	HP:0002558
OMIM:608093	HP:0000954
OMIM:616728	HP:0000664
OMIM:608093	HP:0001249
OMIM:600373	HP:0009623
OMIM:608093	HP:0000577
OMIM:608093	HP:0001347
OMIM:608093	HP:0003642
OMIM:608093	HP:0000252
OMIM:608093	HP:0001263
OMIM:608093	HP:0003186
OMIM:608093	HP:0001371
OMIM:608093	HP:0010781
OMIM:608093	HP:0000007
OMIM:608093	HP:0003075
OMIM:608093	HP:0004209
OMIM:608093	HP:0000718
OMIM:608093	HP:0002910
OMIM:608093	HP:0000347
OMIM:608093	HP:0000952
OMIM:618494	HP:0000286
OMIM:618494	HP:0000365
OMIM:618494	HP:0002540
OMIM:618494	HP:0001212
OMIM:618494	HP:0000089
OMIM:618494	HP:0000122
OMIM:618494	HP:0001250
OMIM:618494	HP:0001252
OMIM:618494	HP:0002020
OMIM:618494	HP:0001845
OMIM:618494	HP:0002019
OMIM:618494	HP:0000358
OMIM:618494	HP:0001249
OMIM:618494	HP:0000175
OMIM:618494	HP:0001385
OMIM:618494	HP:0002870
OMIM:618494	HP:0001344
OMIM:618494	HP:0002079
OMIM:618494	HP:0005301
OMIM:618494	HP:0001382
OMIM:618494	HP:0000490
OMIM:618494	HP:0001263
OMIM:618494	HP:0003680
OMIM:618494	HP:0410263
OMIM:618494	HP:0010557
OMIM:618494	HP:0034353
OMIM:618494	HP:0010880
OMIM:618494	HP:0002705
OMIM:618494	HP:0000403
OMIM:618494	HP:0000568
OMIM:618494	HP:0000006
OMIM:618494	HP:0000369
OMIM:608093	HP:0002093
OMIM:618494	HP:0001655
OMIM:618494	HP:0000341
OMIM:618494	HP:0003577
OMIM:618494	HP:0002521
OMIM:618494	HP:0000343
OMIM:618494	HP:0011833
OMIM:618494	HP:0001629
OMIM:618494	HP:0100704
OMIM:618494	HP:0000414
OMIM:608093	HP:0001976
OMIM:618494	HP:0000219
OMIM:618494	HP:0009765
OMIM:618494	HP:0001545
OMIM:618494	HP:0001320
OMIM:618494	HP:0001562
OMIM:618494	HP:0002059
OMIM:618494	HP:0002015
OMIM:618494	HP:0025352
OMIM:618494	HP:0002650
OMIM:618494	HP:0000194
OMIM:618494	HP:0003186
OMIM:618494	HP:0001680
OMIM:618494	HP:0010654
OMIM:618494	HP:0000348
OMIM:618494	HP:0001631
OMIM:618494	HP:0000028
OMIM:618494	HP:0002126
OMIM:255995	HP:0002047
OMIM:255995	HP:0003577
OMIM:255995	HP:0005775
OMIM:255995	HP:0004322
OMIM:255995	HP:0001371
OMIM:255995	HP:0000581
OMIM:255995	HP:0001252
OMIM:255995	HP:0012745
OMIM:255995	HP:0012548
OMIM:255995	HP:0001270
OMIM:255995	HP:0003391
OMIM:255995	HP:0030319
OMIM:608093	HP:0002104
OMIM:255995	HP:0002714
OMIM:255995	HP:0000218
OMIM:255995	HP:0001324
OMIM:255995	HP:0003701
OMIM:608093	HP:0000028
OMIM:255995	HP:0001265
OMIM:255995	HP:0002751
OMIM:255995	HP:0002058
OMIM:255995	HP:0003202
OMIM:255995	HP:0000175
OMIM:255995	HP:0000494
OMIM:255995	HP:0000252
OMIM:255995	HP:0002650
OMIM:255995	HP:0011968
OMIM:255995	HP:0001284
OMIM:255995	HP:0012416
OMIM:255995	HP:0011800
OMIM:255995	HP:0012418
OMIM:255995	HP:0002091
OMIM:255995	HP:0000506
OMIM:255995	HP:0012240
OMIM:255995	HP:0000508
OMIM:255995	HP:0000007
OMIM:255995	HP:0000405
OMIM:255995	HP:0000248
OMIM:255995	HP:0000028
OMIM:255995	HP:0000369
OMIM:255995	HP:0000347
OMIM:255995	HP:0001776
OMIM:610759	HP:0002465
OMIM:610759	HP:0001770
OMIM:610759	HP:0001773
OMIM:610759	HP:0000365
OMIM:610759	HP:0004322
OMIM:610759	HP:0001052
OMIM:610759	HP:0001250
OMIM:610759	HP:0002020
OMIM:610759	HP:0000319
OMIM:610759	HP:0000954
OMIM:610759	HP:0001647
OMIM:610759	HP:0009623
OMIM:610759	HP:0001643
OMIM:610759	HP:0001642
OMIM:610759	HP:0001007
OMIM:610759	HP:0001249
OMIM:610759	HP:0000358
OMIM:610759	HP:0002553
OMIM:610759	HP:0030820
OMIM:610759	HP:0000175
OMIM:610759	HP:0000574
OMIM:610759	HP:0001263
OMIM:610759	HP:0000691
OMIM:610759	HP:0000294
OMIM:610759	HP:0011451
OMIM:610759	HP:0000965
OMIM:610759	HP:0000527
OMIM:610759	HP:0004209
OMIM:610759	HP:0000006
OMIM:610759	HP:0000248
OMIM:610759	HP:0000324
OMIM:610759	HP:0001476
OMIM:610759	HP:0000343
OMIM:610759	HP:0001156
OMIM:610759	HP:0000463
OMIM:610759	HP:0012368
OMIM:610759	HP:0100543
OMIM:610759	HP:0001629
OMIM:610759	HP:0008872
OMIM:610759	HP:0000414
OMIM:610759	HP:0000579
OMIM:610759	HP:0000219
OMIM:610759	HP:0002714
OMIM:610759	HP:0000218
OMIM:610759	HP:0002996
OMIM:610759	HP:0000233
OMIM:610759	HP:0000072
OMIM:610759	HP:0000470
OMIM:610759	HP:0005484
OMIM:610759	HP:0005280
OMIM:610759	HP:0100874
OMIM:610759	HP:0000508
OMIM:610759	HP:0011230
OMIM:610759	HP:0000426
OMIM:610759	HP:0009237
OMIM:610759	HP:0200055
OMIM:610759	HP:0000664
OMIM:610759	HP:0001357
OMIM:610759	HP:0002007
OMIM:610759	HP:0001631
OMIM:610759	HP:0000347
OMIM:610759	HP:0000545
OMIM:610759	HP:0000028
OMIM:300472	HP:0003577
OMIM:300472	HP:0002100
OMIM:300472	HP:0004322
OMIM:300472	HP:0001274
OMIM:300472	HP:0001629
OMIM:300472	HP:0000639
OMIM:300472	HP:0012450
OMIM:300472	HP:0000612
OMIM:300472	HP:0000337
OMIM:300472	HP:0000218
OMIM:300472	HP:0006532
OMIM:300472	HP:0000378
OMIM:300472	HP:0001643
OMIM:300472	HP:0000256
OMIM:300472	HP:0000278
OMIM:300472	HP:0000410
OMIM:300472	HP:0001249
OMIM:300472	HP:0000494
OMIM:300472	HP:0000475
OMIM:300472	HP:0000453
OMIM:300472	HP:0000193
OMIM:300472	HP:0000394
OMIM:300472	HP:0000470
OMIM:300472	HP:0000407
OMIM:300472	HP:0001419
OMIM:300472	HP:0000767
OMIM:300472	HP:0000426
OMIM:300472	HP:0000348
OMIM:300472	HP:0000505
OMIM:300472	HP:0002944
OMIM:300472	HP:0008689
OMIM:300472	HP:0000369
OMIM:300472	HP:0000588
OMIM:620316	HP:0002521
OMIM:620316	HP:0000483
OMIM:620316	HP:0000540
OMIM:620316	HP:0001250
OMIM:620316	HP:0002263
OMIM:620316	HP:0001252
OMIM:620316	HP:0001274
OMIM:620316	HP:0025102
OMIM:620316	HP:0003593
OMIM:620316	HP:0100704
OMIM:620316	HP:0000218
OMIM:620316	HP:0030084
OMIM:620316	HP:0001302
OMIM:620316	HP:0001347
OMIM:620316	HP:0000431
OMIM:620316	HP:0005445
OMIM:620316	HP:0002650
OMIM:620316	HP:0003487
OMIM:620316	HP:0001321
OMIM:620316	HP:0011968
OMIM:620316	HP:0005487
OMIM:620316	HP:0001263
OMIM:620316	HP:0010851
OMIM:620316	HP:0100541
OMIM:620316	HP:0003819
OMIM:620316	HP:0002509
OMIM:620316	HP:0001339
OMIM:620316	HP:0000007
OMIM:620316	HP:0000028
OMIM:607812	HP:0005336
OMIM:607812	HP:0003577
OMIM:607812	HP:0001476
OMIM:607812	HP:0000684
OMIM:607812	HP:0000343
OMIM:607812	HP:0000463
OMIM:607812	HP:0004322
OMIM:607812	HP:0008808
OMIM:607812	HP:0000260
OMIM:608093	HP:0001337
OMIM:607812	HP:0008070
OMIM:607812	HP:0008031
OMIM:607812	HP:0000319
OMIM:255995	HP:0002119
OMIM:607812	HP:0000316
OMIM:607812	HP:0000219
OMIM:607812	HP:0000218
OMIM:607812	HP:0000774
OMIM:607812	HP:0000256
OMIM:607812	HP:0001763
OMIM:607812	HP:0005306
OMIM:607812	HP:0000336
OMIM:607812	HP:0007648
OMIM:607812	HP:0000154
OMIM:607812	HP:0000670
OMIM:255995	HP:0001249
OMIM:607812	HP:0001388
OMIM:607812	HP:0002650
OMIM:607812	HP:0000431
OMIM:607812	HP:0002299
OMIM:607812	HP:0002020
OMIM:607812	HP:0000272
OMIM:607812	HP:0011800
OMIM:607812	HP:0008444
OMIM:607812	HP:0000426
OMIM:607812	HP:0000007
OMIM:607812	HP:0000938
OMIM:607812	HP:0002208
OMIM:607812	HP:0002868
OMIM:607812	HP:0000175
OMIM:607812	HP:0002007
OMIM:607812	HP:0000685
OMIM:607812	HP:0000028
OMIM:218550	HP:0001363
OMIM:218550	HP:0002990
OMIM:218550	HP:0000954
OMIM:218550	HP:0000007
OMIM:218550	HP:0000028
OMIM:219050	HP:0012741
OMIM:219050	HP:0000028
OMIM:219050	HP:0000006
OMIM:219050	HP:0000104
OMIM:219150	HP:0001374
OMIM:219150	HP:0002342
OMIM:219150	HP:0000486
OMIM:219150	HP:0004322
OMIM:219150	HP:0001250
OMIM:219150	HP:0000160
OMIM:219150	HP:0001252
OMIM:219150	HP:0003593
OMIM:219150	HP:0500163
OMIM:219150	HP:0000518
OMIM:219150	HP:0011220
OMIM:219150	HP:0000316
OMIM:219150	HP:0000239
OMIM:219150	HP:0003745
OMIM:219150	HP:0001249
OMIM:219150	HP:0001344
OMIM:219150	HP:0002750
OMIM:219150	HP:0001382
OMIM:219150	HP:0002395
OMIM:219150	HP:0001263
OMIM:219150	HP:0001181
OMIM:219150	HP:0007394
OMIM:219150	HP:0002827
OMIM:219150	HP:0000767
OMIM:219150	HP:0001537
OMIM:219150	HP:0000007
OMIM:219150	HP:0000601
OMIM:219150	HP:0000400
OMIM:219150	HP:0002305
OMIM:219150	HP:0000248
OMIM:219150	HP:0000369
OMIM:219150	HP:0000963
OMIM:219150	HP:0000023
OMIM:219150	HP:0003693
OMIM:219150	HP:0003572
OMIM:219150	HP:0008070
OMIM:219150	HP:0001508
OMIM:219150	HP:0000418
OMIM:219150	HP:0001987
OMIM:219150	HP:0000974
OMIM:219150	HP:0000973
OMIM:219150	HP:0001347
OMIM:219150	HP:0002650
OMIM:219150	HP:0001762
OMIM:219150	HP:0005961
OMIM:219150	HP:0001084
OMIM:219150	HP:0002572
OMIM:219150	HP:0010537
OMIM:219150	HP:0500139
OMIM:219150	HP:0002007
OMIM:219150	HP:0001511
OMIM:219150	HP:0002645
OMIM:607812	HP:0000193
OMIM:219150	HP:0000545
OMIM:614438	HP:0003577
OMIM:614438	HP:0000023
OMIM:614438	HP:0010648
OMIM:614438	HP:0002021
OMIM:614438	HP:0001371
OMIM:614438	HP:0008070
OMIM:614438	HP:0000939
OMIM:614438	HP:0000518
OMIM:614438	HP:0000418
OMIM:614438	HP:0011220
OMIM:614438	HP:0000938
OMIM:614438	HP:0000239
OMIM:614438	HP:0000316
OMIM:614438	HP:0001763
OMIM:614438	HP:0000358
OMIM:614438	HP:0001249
OMIM:614438	HP:0000973
OMIM:614438	HP:0009904
OMIM:614438	HP:0002213
OMIM:614438	HP:0000233
OMIM:614438	HP:0000750
OMIM:614438	HP:0000430
OMIM:614438	HP:0000490
OMIM:614438	HP:0001087
OMIM:614438	HP:0000592
OMIM:614438	HP:0045025
OMIM:614438	HP:0007392
OMIM:614438	HP:0002827
OMIM:614438	HP:0000007
OMIM:614438	HP:0001511
OMIM:614438	HP:0001015
OMIM:614438	HP:0002987
OMIM:614438	HP:0002305
OMIM:614438	HP:0000325
OMIM:614438	HP:0000963
OMIM:614438	HP:0000501
OMIM:614438	HP:0000028
OMIM:278800	HP:0002069
OMIM:278800	HP:0001034
OMIM:278800	HP:0001276
OMIM:278800	HP:0002861
OMIM:278800	HP:0002542
OMIM:278800	HP:0003510
OMIM:278800	HP:0003079
OMIM:278800	HP:0001036
OMIM:278800	HP:0000486
OMIM:278800	HP:0002283
OMIM:278800	HP:0001251
OMIM:278800	HP:0010665
OMIM:278800	HP:0012407
OMIM:278800	HP:0008110
OMIM:278800	HP:0011463
OMIM:278800	HP:0040078
OMIM:278800	HP:0001009
OMIM:278800	HP:0000656
OMIM:278800	HP:0002119
OMIM:278800	HP:0002415
OMIM:278800	HP:0001268
OMIM:278800	HP:0001249
OMIM:278800	HP:0001029
OMIM:278800	HP:0008639
OMIM:278800	HP:0001265
OMIM:278800	HP:0002135
OMIM:278800	HP:0002059
OMIM:278800	HP:0000252
OMIM:278800	HP:0000992
OMIM:278800	HP:0004334
OMIM:278800	HP:0003487
OMIM:278800	HP:0001266
OMIM:278800	HP:0000491
OMIM:278800	HP:0025455
OMIM:278800	HP:0001263
OMIM:278800	HP:0001284
OMIM:278800	HP:0000407
OMIM:278800	HP:0000509
OMIM:278800	HP:0009830
OMIM:278800	HP:0000007
OMIM:278800	HP:0000648
OMIM:278800	HP:0008689
OMIM:278800	HP:0001257
OMIM:278800	HP:0000621
OMIM:618298	HP:0002421
OMIM:618298	HP:0000252
OMIM:618298	HP:0002521
OMIM:618298	HP:0001561
OMIM:618298	HP:0002650
OMIM:618298	HP:0002188
OMIM:618298	HP:0001250
OMIM:618298	HP:0001371
OMIM:618298	HP:0002120
OMIM:618298	HP:0000160
OMIM:618298	HP:0001285
OMIM:618298	HP:0001252
OMIM:618298	HP:0011344
OMIM:618298	HP:0011097
OMIM:618298	HP:0032792
OMIM:618298	HP:0000729
OMIM:618298	HP:0000316
OMIM:618298	HP:0002119
OMIM:618298	HP:0200134
OMIM:618298	HP:0000369
OMIM:618298	HP:0000028
OMIM:618298	HP:0000006
OMIM:618298	HP:0001249
OMIM:620012	HP:0000252
OMIM:620012	HP:0000483
OMIM:620012	HP:0000750
OMIM:620012	HP:0000486
OMIM:620012	HP:0002376
OMIM:620012	HP:0001250
OMIM:620012	HP:0011968
OMIM:620012	HP:0001252
OMIM:620012	HP:0001263
OMIM:620012	HP:0001251
OMIM:620012	HP:0002020
OMIM:620012	HP:0100704
OMIM:620012	HP:0001328
OMIM:620012	HP:0008751
OMIM:620012	HP:0006532
OMIM:620012	HP:0000256
OMIM:620012	HP:0000410
OMIM:620012	HP:0002019
OMIM:620012	HP:0000006
OMIM:620012	HP:0001249
OMIM:620012	HP:0000028
OMIM:620012	HP:0001875
OMIM:619595	HP:0000286
OMIM:619595	HP:0000486
OMIM:619595	HP:0000343
OMIM:619595	HP:0004322
OMIM:619595	HP:0000540
OMIM:619595	HP:0001250
OMIM:619595	HP:0001252
OMIM:619595	HP:0003593
OMIM:619595	HP:0002020
OMIM:619595	HP:0011220
OMIM:619595	HP:0000219
OMIM:619595	HP:0000411
OMIM:619595	HP:0000256
OMIM:619595	HP:0000278
OMIM:619595	HP:0001249
OMIM:619595	HP:0000154
OMIM:619595	HP:0000252
OMIM:619595	HP:0000750
OMIM:619595	HP:0000431
OMIM:619595	HP:0002750
OMIM:619595	HP:0000276
OMIM:619595	HP:0000232
OMIM:619595	HP:0001382
OMIM:619595	HP:0045025
OMIM:619595	HP:0000709
OMIM:619595	HP:0000708
OMIM:619595	HP:0000729
OMIM:619595	HP:0000629
OMIM:619595	HP:0000007
OMIM:619595	HP:0000545
OMIM:619595	HP:0000028
OMIM:619595	HP:0000303
OMIM:617991	HP:0000286
OMIM:617991	HP:0000582
OMIM:617991	HP:0000343
OMIM:617991	HP:0000486
OMIM:617991	HP:0000463
OMIM:617991	HP:0000540
OMIM:617991	HP:0003196
OMIM:617991	HP:0001252
OMIM:617991	HP:0003593
OMIM:617991	HP:0000639
OMIM:617991	HP:0000957
OMIM:617991	HP:0000718
OMIM:617991	HP:0000739
OMIM:617991	HP:0000316
OMIM:617991	HP:0008751
OMIM:617991	HP:0000218
OMIM:617991	HP:0000311
OMIM:617991	HP:0001249
OMIM:617991	HP:0009748
OMIM:617991	HP:0001385
OMIM:617991	HP:0000574
OMIM:617991	HP:0000233
OMIM:617991	HP:0001382
OMIM:617991	HP:0011968
OMIM:617991	HP:0000490
OMIM:617991	HP:0001263
OMIM:617991	HP:0001182
OMIM:617991	HP:0100710
OMIM:617991	HP:0012420
OMIM:617991	HP:0000348
OMIM:617991	HP:0004209
OMIM:617991	HP:0000400
OMIM:617991	HP:0000664
OMIM:617991	HP:0007018
OMIM:617991	HP:0000322
OMIM:617991	HP:0000006
OMIM:617991	HP:0000028
OMIM:617991	HP:0000347
OMIM:617991	HP:0001513
OMIM:300946	HP:0000175
OMIM:300946	HP:0003577
OMIM:300946	HP:0000494
OMIM:300946	HP:0011904
OMIM:300946	HP:0011800
OMIM:300946	HP:0012741
OMIM:300946	HP:0001419
OMIM:300946	HP:0008551
OMIM:300946	HP:0000405
OMIM:300946	HP:0005518
OMIM:300946	HP:0000653
OMIM:300946	HP:0001972
OMIM:300946	HP:0000413
OMIM:300946	HP:0000347
OMIM:620025	HP:0002089
OMIM:620025	HP:0030674
OMIM:620025	HP:0002240
OMIM:620025	HP:0002719
OMIM:620025	HP:0001629
OMIM:620025	HP:0002616
OMIM:620025	HP:0000414
OMIM:620025	HP:0000878
OMIM:620025	HP:0000256
OMIM:620025	HP:0031834
OMIM:620025	HP:0000494
OMIM:620025	HP:0001561
OMIM:620025	HP:0001762
OMIM:620025	HP:0004971
OMIM:620025	HP:0000331
OMIM:620025	HP:0004691
OMIM:620025	HP:0002092
OMIM:620025	HP:0011604
OMIM:620025	HP:0000609
OMIM:620025	HP:0009110
OMIM:620025	HP:0009112
OMIM:620025	HP:0000007
OMIM:620025	HP:0006101
OMIM:620025	HP:0003417
OMIM:620025	HP:0004209
OMIM:620025	HP:0000465
OMIM:620025	HP:0000028
OMIM:620025	HP:0000369
OMIM:620025	HP:0000347
OMIM:620025	HP:0002643
OMIM:618183	HP:0002202
OMIM:618183	HP:0002243
OMIM:618183	HP:0003073
OMIM:618183	HP:0002917
OMIM:618183	HP:0012050
OMIM:618183	HP:0001522
OMIM:618183	HP:0005208
OMIM:618183	HP:0001942
OMIM:618183	HP:0003623
OMIM:618183	HP:0000110
OMIM:618183	HP:0004313
OMIM:618183	HP:0001561
OMIM:618183	HP:0002573
OMIM:618183	HP:0002155
OMIM:618183	HP:0001541
OMIM:618183	HP:0011968
OMIM:618183	HP:0002902
OMIM:618183	HP:0000007
OMIM:618183	HP:0000821
OMIM:618183	HP:0002925
OMIM:618183	HP:0002901
OMIM:618183	HP:0001698
OMIM:618183	HP:0000103
OMIM:618183	HP:0002788
OMIM:618183	HP:0000028
OMIM:618183	HP:0000369
OMIM:618183	HP:0000347
OMIM:618183	HP:0000589
OMIM:613990	HP:0000365
OMIM:613990	HP:0001596
OMIM:613990	HP:0004322
OMIM:613990	HP:0002164
OMIM:613990	HP:0001251
OMIM:613990	HP:0045051
OMIM:613990	HP:0012227
OMIM:613990	HP:0000939
OMIM:613990	HP:0000958
OMIM:613990	HP:0011463
OMIM:613990	HP:0011462
OMIM:613990	HP:0005528
OMIM:613990	HP:0002216
OMIM:613990	HP:0002514
OMIM:613990	HP:0007427
OMIM:613990	HP:0009926
OMIM:613990	HP:0002213
OMIM:613990	HP:0000252
OMIM:613990	HP:0005743
OMIM:613990	HP:0003621
OMIM:613990	HP:0000750
OMIM:613990	HP:0001321
OMIM:613990	HP:0001882
OMIM:613990	HP:0031413
OMIM:613990	HP:0001915
OMIM:613990	HP:0008661
OMIM:613990	HP:0001511
OMIM:613990	HP:0001510
OMIM:613990	HP:0002745
OMIM:613990	HP:0002206
OMIM:613990	HP:0001873
OMIM:613990	HP:0007898
OMIM:613990	HP:0000006
OMIM:613990	HP:0000028
OMIM:613990	HP:0001876
OMIM:224410	HP:0003510
OMIM:224410	HP:0002983
OMIM:224410	HP:0003577
OMIM:224410	HP:0002089
OMIM:224410	HP:0005257
OMIM:224410	HP:0001195
OMIM:224410	HP:0000160
OMIM:224410	HP:0002085
OMIM:224410	HP:0012368
OMIM:224410	HP:0000518
OMIM:224410	HP:0001548
OMIM:224410	HP:0008873
OMIM:224410	HP:0002879
OMIM:224410	HP:0000358
OMIM:224410	HP:0003026
OMIM:224410	HP:0000252
OMIM:224410	HP:0000431
OMIM:224410	HP:0001762
OMIM:224410	HP:0001362
OMIM:224410	HP:0000272
OMIM:224410	HP:0002093
OMIM:224410	HP:0000007
OMIM:224410	HP:0006487
OMIM:224410	HP:0003811
OMIM:224410	HP:0001059
OMIM:224410	HP:0000347
OMIM:224410	HP:0000028
OMIM:618000	HP:0001058
OMIM:618000	HP:0000023
OMIM:618000	HP:0002761
OMIM:618000	HP:0003177
OMIM:618000	HP:0030871
OMIM:618000	HP:0002162
OMIM:618000	HP:0001075
OMIM:618000	HP:0003593
OMIM:618000	HP:0045074
OMIM:618000	HP:0000939
OMIM:618000	HP:0100546
OMIM:618000	HP:0011463
OMIM:618000	HP:0000938
OMIM:618000	HP:0002616
OMIM:618000	HP:0001822
OMIM:618000	HP:0000978
OMIM:618000	HP:0002933
OMIM:618000	HP:0000218
OMIM:618000	HP:0002758
OMIM:618000	HP:0001488
OMIM:618000	HP:0001763
OMIM:618000	HP:0000974
OMIM:618000	HP:0004976
OMIM:618000	HP:0001765
OMIM:618000	HP:0025232
OMIM:618000	HP:0001382
OMIM:618000	HP:0001582
OMIM:618000	HP:0000470
OMIM:618000	HP:0034943
OMIM:618000	HP:0002827
OMIM:618000	HP:0007495
OMIM:618000	HP:0100658
OMIM:618000	HP:0000508
OMIM:618000	HP:0001537
OMIM:618000	HP:0000987
OMIM:618000	HP:0000007
OMIM:618000	HP:0000400
OMIM:618000	HP:0003834
OMIM:618000	HP:0002943
OMIM:618000	HP:0000465
OMIM:618000	HP:0001015
OMIM:618000	HP:0000028
OMIM:618000	HP:0000347
OMIM:618000	HP:0001634
OMIM:618000	HP:0004602
OMIM:601776	HP:0000483
OMIM:601776	HP:0000365
OMIM:601776	HP:0000486
OMIM:601776	HP:0000160
OMIM:601776	HP:0001252
OMIM:601776	HP:0001373
OMIM:601776	HP:0000482
OMIM:601776	HP:0003196
OMIM:601776	HP:0001290
OMIM:601776	HP:0000316
OMIM:601776	HP:0000239
OMIM:601776	HP:0002019
OMIM:607812	HP:0000648
OMIM:601776	HP:0000358
OMIM:601776	HP:0003623
OMIM:601776	HP:0001540
OMIM:601776	HP:0002036
OMIM:601776	HP:0000175
OMIM:601776	HP:0000494
OMIM:601776	HP:0001388
OMIM:601776	HP:0001263
OMIM:601776	HP:0001581
OMIM:601776	HP:0002194
OMIM:601776	HP:0001181
OMIM:601776	HP:0012534
OMIM:601776	HP:0005180
OMIM:601776	HP:0100699
OMIM:601776	HP:0000767
OMIM:601776	HP:0001537
OMIM:601776	HP:0000007
OMIM:601776	HP:0001659
OMIM:601776	HP:0002107
OMIM:601776	HP:0001653
OMIM:601776	HP:0000248
OMIM:601776	HP:0000369
OMIM:601776	HP:0000324
OMIM:601776	HP:0000126
OMIM:601776	HP:0002246
OMIM:601776	HP:0003577
OMIM:601776	HP:0000343
OMIM:601776	HP:0000541
OMIM:601776	HP:0002761
OMIM:601776	HP:0000100
OMIM:601776	HP:0001030
OMIM:601776	HP:0002000
OMIM:601776	HP:0001075
OMIM:601776	HP:0031364
OMIM:601776	HP:0001270
OMIM:601776	HP:0000337
OMIM:601776	HP:0000978
OMIM:601776	HP:0000219
OMIM:601776	HP:0002119
OMIM:601776	HP:0001704
OMIM:601776	HP:0000218
OMIM:601776	HP:0000411
OMIM:601776	HP:0000974
OMIM:601776	HP:0001166
OMIM:601776	HP:0000593
OMIM:601776	HP:0000153
OMIM:601776	HP:0002650
OMIM:601776	HP:0001762
OMIM:601776	HP:0000270
OMIM:601776	HP:0005684
OMIM:601776	HP:0000592
OMIM:601776	HP:0000308
OMIM:601776	HP:0000506
OMIM:601776	HP:0001999
OMIM:601776	HP:0002804
OMIM:601776	HP:0001631
OMIM:607812	HP:0000565
OMIM:601776	HP:0000501
OMIM:601776	HP:0002566
OMIM:601776	HP:0000545
OMIM:601776	HP:0001634
OMIM:601776	HP:0004425
OMIM:130050	HP:0000563
OMIM:130050	HP:0010648
OMIM:130050	HP:0004322
OMIM:130050	HP:0025420
OMIM:130050	HP:0100645
OMIM:130050	HP:0012151
OMIM:130050	HP:0002619
OMIM:130050	HP:0025019
OMIM:130050	HP:0000993
OMIM:130050	HP:0001842
OMIM:130050	HP:0005620
OMIM:130050	HP:0001382
OMIM:130050	HP:0005267
OMIM:130050	HP:0031157
OMIM:130050	HP:0012499
OMIM:130050	HP:0032446
OMIM:130050	HP:0032447
OMIM:130050	HP:0009771
OMIM:130050	HP:0000767
OMIM:130050	HP:0002108
OMIM:130050	HP:0002107
OMIM:130050	HP:0000006
OMIM:130050	HP:0002105
OMIM:130050	HP:0000387
OMIM:130050	HP:0000023
OMIM:130050	HP:0001030
OMIM:130050	HP:0001073
OMIM:130050	HP:0031364
OMIM:130050	HP:0006094
OMIM:130050	HP:0001903
OMIM:130050	HP:0000418
OMIM:130050	HP:0006099
OMIM:130050	HP:0000139
OMIM:130050	HP:0000978
OMIM:130050	HP:0100749
OMIM:130050	HP:0004933
OMIM:130050	HP:0000974
OMIM:130050	HP:0006535
OMIM:130050	HP:0025395
OMIM:130050	HP:0001762
OMIM:130050	HP:0000233
OMIM:130050	HP:0002097
OMIM:130050	HP:0002293
OMIM:130050	HP:0025392
OMIM:130050	HP:0030009
OMIM:130050	HP:0006480
OMIM:130050	HP:0000704
OMIM:130050	HP:0100718
OMIM:130050	HP:0006201
OMIM:130050	HP:0006522
OMIM:130050	HP:0004944
OMIM:130050	HP:0000028
OMIM:130050	HP:0001634
OMIM:613001	HP:0003577
OMIM:613001	HP:0001596
OMIM:613001	HP:0001250
OMIM:613001	HP:0001274
OMIM:613001	HP:0001031
OMIM:613001	HP:0100251
OMIM:613001	HP:0001629
OMIM:613001	HP:0100702
OMIM:613001	HP:0012032
OMIM:613001	HP:0002539
OMIM:613001	HP:0001305
OMIM:613001	HP:0000238
OMIM:613001	HP:0003745
OMIM:613001	HP:0007546
OMIM:613001	HP:0001682
OMIM:613001	HP:0001321
OMIM:613001	HP:0002079
OMIM:613001	HP:0001442
OMIM:613001	HP:0001140
OMIM:613001	HP:0002132
OMIM:613001	HP:0001263
OMIM:613001	HP:0034587
OMIM:613001	HP:0009592
OMIM:613001	HP:0000568
OMIM:613001	HP:0004969
OMIM:613001	HP:0000625
OMIM:613001	HP:0007676
OMIM:613001	HP:0000647
OMIM:613001	HP:0000125
OMIM:613001	HP:0001631
OMIM:613001	HP:0000028
OMIM:613001	HP:0000126
OMIM:618067	HP:0002069
OMIM:618067	HP:0000483
OMIM:618067	HP:0000486
OMIM:618067	HP:0001651
OMIM:618067	HP:0002266
OMIM:618067	HP:0000540
OMIM:618067	HP:0001250
OMIM:618067	HP:0001252
OMIM:618067	HP:0003593
OMIM:618067	HP:0032794
OMIM:618067	HP:0000280
OMIM:618067	HP:0002280
OMIM:618067	HP:0011167
OMIM:618067	HP:0000639
OMIM:618067	HP:0001629
OMIM:618067	HP:0001903
OMIM:618067	HP:0000316
OMIM:618067	HP:0020221
OMIM:618067	HP:0000733
OMIM:618067	HP:0000219
OMIM:618067	HP:0002714
OMIM:618067	HP:0000675
OMIM:618067	HP:0001249
OMIM:618067	HP:0003623
OMIM:618067	HP:0001320
OMIM:618067	HP:0000154
OMIM:618067	HP:0002136
OMIM:618067	HP:0000494
OMIM:618067	HP:0000750
OMIM:618067	HP:0002133
OMIM:618067	HP:0000431
OMIM:618067	HP:0031936
OMIM:618067	HP:0000232
OMIM:618067	HP:0010818
OMIM:618067	HP:0001263
OMIM:618067	HP:0000729
OMIM:618067	HP:0032792
OMIM:618067	HP:0007334
OMIM:618067	HP:0200134
OMIM:618067	HP:0004209
OMIM:618067	HP:0000664
OMIM:618067	HP:0001631
OMIM:618067	HP:0007359
OMIM:618067	HP:0000006
OMIM:618067	HP:0000028
OMIM:618067	HP:0000545
OMIM:618067	HP:0001875
OMIM:618067	HP:0000687
OMIM:227330	HP:0001773
OMIM:219150	HP:0000028
OMIM:227330	HP:0000189
OMIM:227330	HP:0000463
OMIM:227330	HP:0002002
OMIM:227330	HP:0000023
OMIM:227330	HP:0003196
OMIM:227330	HP:0008551
OMIM:227330	HP:0000316
OMIM:227330	HP:0001547
OMIM:227330	HP:0003508
OMIM:227330	HP:0000637
OMIM:227330	HP:0000218
OMIM:227330	HP:0001169
OMIM:227330	HP:0200021
OMIM:227330	HP:0001840
OMIM:227330	HP:0000358
OMIM:601776	HP:0001249
OMIM:227330	HP:0000154
OMIM:227330	HP:0000472
OMIM:227330	HP:0000494
OMIM:227330	HP:0000365
OMIM:227330	HP:0012385
OMIM:227330	HP:0001249
OMIM:227330	HP:0000211
OMIM:227330	HP:0000349
OMIM:227330	HP:0000426
OMIM:227330	HP:0000767
OMIM:227330	HP:0000007
OMIM:227330	HP:0000689
OMIM:227330	HP:0004209
OMIM:227330	HP:0005639
OMIM:227330	HP:0001159
OMIM:227330	HP:0000248
OMIM:227330	HP:0000325
OMIM:227330	HP:0000028
OMIM:227330	HP:0000049
OMIM:227650	HP:0003213
OMIM:227650	HP:0003214
OMIM:227650	HP:0000365
OMIM:227650	HP:0000486
OMIM:227650	HP:0004322
OMIM:227650	HP:0000086
OMIM:227330	HP:0002948
OMIM:227650	HP:0000085
OMIM:227650	HP:0000081
OMIM:227650	HP:0012210
OMIM:227650	HP:0001909
OMIM:227650	HP:0000815
OMIM:227650	HP:0000957
OMIM:227650	HP:0001903
OMIM:227650	HP:0000978
OMIM:227650	HP:0001627
OMIM:227650	HP:0009943
OMIM:227650	HP:0001249
OMIM:227650	HP:0000252
OMIM:227650	HP:0001000
OMIM:227650	HP:0003221
OMIM:227650	HP:0001518
OMIM:227650	HP:0000568
OMIM:227650	HP:0000007
OMIM:227650	HP:0009777
OMIM:227650	HP:0001896
OMIM:227650	HP:0009778
OMIM:227650	HP:0001873
OMIM:227650	HP:0000028
OMIM:227650	HP:0001876
OMIM:227650	HP:0003974
OMIM:227650	HP:0000104
OMIM:227650	HP:0001017
OMIM:227650	HP:0001875
OMIM:227645	HP:0000286
OMIM:227645	HP:0003213
OMIM:227645	HP:0003214
OMIM:227645	HP:0000486
OMIM:227645	HP:0020073
OMIM:227645	HP:0000365
OMIM:227645	HP:0004322
OMIM:227645	HP:0001371
OMIM:227645	HP:0000086
OMIM:227645	HP:0000085
OMIM:227645	HP:0000081
OMIM:227645	HP:0001909
OMIM:227645	HP:0001629
OMIM:227645	HP:0000815
OMIM:227645	HP:0000957
OMIM:227645	HP:0001903
OMIM:227645	HP:0000953
OMIM:227645	HP:0000978
OMIM:227645	HP:0005528
OMIM:227645	HP:0009943
OMIM:227645	HP:0001249
OMIM:227645	HP:0000252
OMIM:227645	HP:0003221
OMIM:227645	HP:0011940
OMIM:227645	HP:0001518
OMIM:227645	HP:0000568
OMIM:227645	HP:0000007
OMIM:227645	HP:0009777
OMIM:227645	HP:0001896
OMIM:227645	HP:0001511
OMIM:227645	HP:0001873
OMIM:227645	HP:0009778
OMIM:227645	HP:0000325
OMIM:227645	HP:0001876
OMIM:227645	HP:0000028
OMIM:227645	HP:0003974
OMIM:227645	HP:0000104
OMIM:227645	HP:0001875
OMIM:227645	HP:0001017
OMIM:600901	HP:0003213
OMIM:600901	HP:0003214
OMIM:600901	HP:0000365
OMIM:600901	HP:0000486
OMIM:600901	HP:0004322
OMIM:600901	HP:0000086
OMIM:600901	HP:0000085
OMIM:600901	HP:0000081
OMIM:600901	HP:0001909
OMIM:600901	HP:0000815
OMIM:600901	HP:0001903
OMIM:600901	HP:0000957
OMIM:600901	HP:0000953
OMIM:600901	HP:0001627
OMIM:600901	HP:0000978
OMIM:600901	HP:0009943
OMIM:600901	HP:0001249
OMIM:600901	HP:0000252
OMIM:600901	HP:0003221
OMIM:600901	HP:0001263
OMIM:600901	HP:0001518
OMIM:600901	HP:0000007
OMIM:600901	HP:0000568
OMIM:600901	HP:0009777
OMIM:600901	HP:0001896
OMIM:600901	HP:0009778
OMIM:600901	HP:0001873
OMIM:600901	HP:0003974
OMIM:600901	HP:0000028
OMIM:600901	HP:0001876
OMIM:600901	HP:0001017
OMIM:600901	HP:0001875
OMIM:600901	HP:0000104
OMIM:613390	HP:0025023
OMIM:613390	HP:0003774
OMIM:613390	HP:0003577
OMIM:613390	HP:0002023
OMIM:613390	HP:0001245
OMIM:613390	HP:0004322
OMIM:613390	HP:0005268
OMIM:613390	HP:0003241
OMIM:613390	HP:0040012
OMIM:613390	HP:0000107
OMIM:613390	HP:0000007
OMIM:613390	HP:0001627
OMIM:613390	HP:0009777
OMIM:613390	HP:0009623
OMIM:613390	HP:0003811
OMIM:613390	HP:0001522
OMIM:613390	HP:0009778
OMIM:613390	HP:0000028
OMIM:613390	HP:0002984
OMIM:613390	HP:0000126
OMIM:227330	HP:0100515
OMIM:613951	HP:0000252
OMIM:613951	HP:0000365
OMIM:613951	HP:0004322
OMIM:613951	HP:0001045
OMIM:613951	HP:0003221
OMIM:613951	HP:0002860
OMIM:613951	HP:0000085
OMIM:613951	HP:0012745
OMIM:613951	HP:0001903
OMIM:613951	HP:0000957
OMIM:613951	HP:0000007
OMIM:613951	HP:0000414
OMIM:613951	HP:0000581
OMIM:613951	HP:0009777
OMIM:613951	HP:0001510
OMIM:613951	HP:0009778
OMIM:613951	HP:0000125
OMIM:613951	HP:0000028
OMIM:613951	HP:0000347
OMIM:613951	HP:0001876
OMIM:619376	HP:0000286
OMIM:619376	HP:0003577
OMIM:619376	HP:0005830
OMIM:619376	HP:0030674
OMIM:619376	HP:0001791
OMIM:619376	HP:0001252
OMIM:619376	HP:0002020
OMIM:619376	HP:0001508
OMIM:619376	HP:0008551
OMIM:619376	HP:0012450
OMIM:619376	HP:0000316
OMIM:619376	HP:0001800
OMIM:619376	HP:0008872
OMIM:619376	HP:0000414
OMIM:619376	HP:0000219
OMIM:619376	HP:0000637
OMIM:619376	HP:0000378
OMIM:619376	HP:0001763
OMIM:619376	HP:0008439
OMIM:619376	HP:0002015
OMIM:619376	HP:0000494
OMIM:619376	HP:0000175
OMIM:619376	HP:0000430
OMIM:619376	HP:0001382
OMIM:619376	HP:0000490
OMIM:619376	HP:0400004
OMIM:619376	HP:0011229
OMIM:619376	HP:0010314
OMIM:619376	HP:0011451
OMIM:619376	HP:0000729
OMIM:619376	HP:0002209
OMIM:619376	HP:0001319
OMIM:619376	HP:0007697
OMIM:619376	HP:0000405
OMIM:619376	HP:0000823
OMIM:619376	HP:0001357
OMIM:619376	HP:0001511
OMIM:619376	HP:0002007
OMIM:619376	HP:0000347
OMIM:619376	HP:0000369
OMIM:619376	HP:0000028
OMIM:619376	HP:0000006
OMIM:208150	HP:0001331
OMIM:208150	HP:0002389
OMIM:208150	HP:0005257
OMIM:208150	HP:0100490
OMIM:208150	HP:0000160
OMIM:208150	HP:0003199
OMIM:208150	HP:0003273
OMIM:208150	HP:0012745
OMIM:208150	HP:0003070
OMIM:208150	HP:0000437
OMIM:208150	HP:0000316
OMIM:208150	HP:0003826
OMIM:208150	HP:0000238
OMIM:208150	HP:0000476
OMIM:208150	HP:0000358
OMIM:208150	HP:0003700
OMIM:208150	HP:0000175
OMIM:208150	HP:0010880
OMIM:208150	HP:0000007
OMIM:208150	HP:0002705
OMIM:208150	HP:0006266
OMIM:208150	HP:0000520
OMIM:208150	HP:0000883
OMIM:208150	HP:0000369
OMIM:208150	HP:0034391
OMIM:208150	HP:0003577
OMIM:208150	HP:0000343
OMIM:208150	HP:0002089
OMIM:208150	HP:0000581
OMIM:208150	HP:0001196
OMIM:208150	HP:0001790
OMIM:208150	HP:0001193
OMIM:208150	HP:0009487
OMIM:208150	HP:0001989
OMIM:208150	HP:0000218
OMIM:208150	HP:0001622
OMIM:208150	HP:0001561
OMIM:208150	HP:0001762
OMIM:208150	HP:0001321
OMIM:208150	HP:0003100
OMIM:208150	HP:0000470
OMIM:208150	HP:0001838
OMIM:208150	HP:0001518
OMIM:208150	HP:0000506
OMIM:208150	HP:0000508
OMIM:208150	HP:0002803
OMIM:208150	HP:0002804
OMIM:208150	HP:0001558
OMIM:208150	HP:0001239
OMIM:208150	HP:0001511
OMIM:208150	HP:0000028
OMIM:208150	HP:0000347
OMIM:618388	HP:0000175
OMIM:618388	HP:0000494
OMIM:618388	HP:0010804
OMIM:618388	HP:0000475
OMIM:618388	HP:0000431
OMIM:618388	HP:0001371
OMIM:618388	HP:0001252
OMIM:618388	HP:0002093
OMIM:618388	HP:0000316
OMIM:618388	HP:0000007
OMIM:618388	HP:0001558
OMIM:618388	HP:0008872
OMIM:618388	HP:0001989
OMIM:618388	HP:0000218
OMIM:618388	HP:0000347
OMIM:618388	HP:0000369
OMIM:618388	HP:0000028
OMIM:618388	HP:0001612
OMIM:618393	HP:0003202
OMIM:618393	HP:0003577
OMIM:618393	HP:0001561
OMIM:618393	HP:0000475
OMIM:618393	HP:0000431
OMIM:618393	HP:0025676
OMIM:618393	HP:0000470
OMIM:618393	HP:0010963
OMIM:618393	HP:0012385
OMIM:618393	HP:0034241
OMIM:618393	HP:0001838
OMIM:618393	HP:0002808
OMIM:618393	HP:0034198
OMIM:618393	HP:0002804
OMIM:618393	HP:0000007
OMIM:618393	HP:0001558
OMIM:618393	HP:0000878
OMIM:618393	HP:0000218
OMIM:618393	HP:0003811
OMIM:618393	HP:0000278
OMIM:618393	HP:0000028
OMIM:618393	HP:0000369
OMIM:618393	HP:0000347
OMIM:618393	HP:0000358
OMIM:300406	HP:0002213
OMIM:300406	HP:0003577
OMIM:300406	HP:0011968
OMIM:300406	HP:0002021
OMIM:300406	HP:0001252
OMIM:300406	HP:0001274
OMIM:300406	HP:0004482
OMIM:300406	HP:0008070
OMIM:300406	HP:0011304
OMIM:300406	HP:0034392
OMIM:300406	HP:0010055
OMIM:300406	HP:0000407
OMIM:300406	HP:0011220
OMIM:300406	HP:0007099
OMIM:300406	HP:0012450
OMIM:300406	HP:0001417
OMIM:300406	HP:0001522
OMIM:300406	HP:0000752
OMIM:300406	HP:0001249
OMIM:300406	HP:0002236
OMIM:300406	HP:0000028
OMIM:305600	HP:0001374
OMIM:305600	HP:0001770
OMIM:305600	HP:0000684
OMIM:305600	HP:0000486
OMIM:305600	HP:0004322
OMIM:305600	HP:0001010
OMIM:305600	HP:0000085
OMIM:305600	HP:0010049
OMIM:305600	HP:0001171
OMIM:305600	HP:0003191
OMIM:305600	HP:0009381
OMIM:305600	HP:0001849
OMIM:305600	HP:0000639
OMIM:305600	HP:0001807
OMIM:305600	HP:0001009
OMIM:305600	HP:0000238
OMIM:305600	HP:0001802
OMIM:305600	HP:0001249
OMIM:305600	HP:0000677
OMIM:305600	HP:0001540
OMIM:305600	HP:0002036
OMIM:305600	HP:0000175
OMIM:305600	HP:0000252
OMIM:305600	HP:0004334
OMIM:305600	HP:0001388
OMIM:305600	HP:0002232
OMIM:305600	HP:0002475
OMIM:305600	HP:0001180
OMIM:305600	HP:0000528
OMIM:305600	HP:0010044
OMIM:305600	HP:0001817
OMIM:305600	HP:0002308
OMIM:305600	HP:0001537
OMIM:305600	HP:0000689
OMIM:305600	HP:0000568
OMIM:305600	HP:0001539
OMIM:305600	HP:0000648
OMIM:305600	HP:0007510
OMIM:305600	HP:0000526
OMIM:305600	HP:0008404
OMIM:305600	HP:0000567
OMIM:305600	HP:0000204
OMIM:305600	HP:0000369
OMIM:305600	HP:0000446
OMIM:305600	HP:0000402
OMIM:305600	HP:0000324
OMIM:305600	HP:0000126
OMIM:305600	HP:0000066
OMIM:305600	HP:0003577
OMIM:305600	HP:0030037
OMIM:305600	HP:0001156
OMIM:305600	HP:0000023
OMIM:305600	HP:0002164
OMIM:305600	HP:0006608
OMIM:305600	HP:0003298
OMIM:305600	HP:0001274
OMIM:305600	HP:0000060
OMIM:305600	HP:0010740
OMIM:305600	HP:0008070
OMIM:305600	HP:0010743
OMIM:305600	HP:0006097
OMIM:305600	HP:0001829
OMIM:305600	HP:0006297
OMIM:305600	HP:0000612
OMIM:305600	HP:0007663
OMIM:305600	HP:0007588
OMIM:305600	HP:0000455
OMIM:305600	HP:0002557
OMIM:305600	HP:0001423
OMIM:305600	HP:0007546
OMIM:305600	HP:0000410
OMIM:305600	HP:0000773
OMIM:305600	HP:0002558
OMIM:305600	HP:0000776
OMIM:305600	HP:0009803
OMIM:305600	HP:0001545
OMIM:305600	HP:0006638
OMIM:305600	HP:0002650
OMIM:305600	HP:0002299
OMIM:305600	HP:0001162
OMIM:305600	HP:0000073
OMIM:305600	HP:0001083
OMIM:305600	HP:0033001
OMIM:305600	HP:0001839
OMIM:305600	HP:0000668
OMIM:305600	HP:0000307
OMIM:305600	HP:0000505
OMIM:305600	HP:0000028
OMIM:305600	HP:0002566
OMIM:617137	HP:0001374
OMIM:617137	HP:0001256
OMIM:613951	HP:0002984
OMIM:617137	HP:0002021
OMIM:617137	HP:0003273
OMIM:617137	HP:0003199
OMIM:617137	HP:0010049
OMIM:617137	HP:0001607
OMIM:617137	HP:0001647
OMIM:617137	HP:0000316
OMIM:617137	HP:0040019
OMIM:617137	HP:0001643
OMIM:617137	HP:0002777
OMIM:617137	HP:0001642
OMIM:617137	HP:0002020
OMIM:617137	HP:0001007
OMIM:617137	HP:0000175
OMIM:617137	HP:0000494
OMIM:617137	HP:0000574
OMIM:617137	HP:0000331
OMIM:617137	HP:0000011
OMIM:617137	HP:0000293
OMIM:617137	HP:0003083
OMIM:617137	HP:0012385
OMIM:617137	HP:0010562
OMIM:617137	HP:0000407
OMIM:617137	HP:0002949
OMIM:617137	HP:0000294
OMIM:617137	HP:0000405
OMIM:617137	HP:0000201
OMIM:617137	HP:0000322
OMIM:617137	HP:0000006
OMIM:617137	HP:0000369
OMIM:617137	HP:0034391
OMIM:617137	HP:0001655
OMIM:617137	HP:0003015
OMIM:617137	HP:0002002
OMIM:617137	HP:0010307
OMIM:617137	HP:0010743
OMIM:617137	HP:0009487
OMIM:617137	HP:0008872
OMIM:617137	HP:0000218
OMIM:617137	HP:0000455
OMIM:617137	HP:0000377
OMIM:617137	HP:0000336
OMIM:617137	HP:0002650
OMIM:617137	HP:0001762
OMIM:617137	HP:0000431
OMIM:617137	HP:0000193
OMIM:617137	HP:0000592
OMIM:617137	HP:0005280
OMIM:617137	HP:0011304
OMIM:617137	HP:0100279
OMIM:617137	HP:0000307
OMIM:617137	HP:0000823
OMIM:617137	HP:0000465
OMIM:617137	HP:0000028
OMIM:613451	HP:0000486
OMIM:613451	HP:0012745
OMIM:613451	HP:0031585
OMIM:613451	HP:0010761
OMIM:613451	HP:0045075
OMIM:613451	HP:0003191
OMIM:613451	HP:0011220
OMIM:613451	HP:0011461
OMIM:613451	HP:0000316
OMIM:613451	HP:0000437
OMIM:613451	HP:0001249
OMIM:613451	HP:0000633
OMIM:613451	HP:0002335
OMIM:613451	HP:0001583
OMIM:613451	HP:0003764
OMIM:613451	HP:0000252
OMIM:613451	HP:0002079
OMIM:613451	HP:0001263
OMIM:613451	HP:0012811
OMIM:613451	HP:0011326
OMIM:613451	HP:0000568
OMIM:613451	HP:0000007
OMIM:613451	HP:0000966
OMIM:613451	HP:0000289
OMIM:613451	HP:0008689
OMIM:613451	HP:0000369
OMIM:613451	HP:0000248
OMIM:613451	HP:0000687
OMIM:613451	HP:0000582
OMIM:613451	HP:0007418
OMIM:613451	HP:0003577
OMIM:613451	HP:0000463
OMIM:613451	HP:0000581
OMIM:613451	HP:0010544
OMIM:613451	HP:0002084
OMIM:613451	HP:0008070
OMIM:613451	HP:0010941
OMIM:613451	HP:0000653
OMIM:613451	HP:0000457
OMIM:613451	HP:0000698
OMIM:613451	HP:0000456
OMIM:613451	HP:0001562
OMIM:613451	HP:0001320
OMIM:613451	HP:0002697
OMIM:613451	HP:0002213
OMIM:613451	HP:0001363
OMIM:613451	HP:0000431
OMIM:613451	HP:0001362
OMIM:613451	HP:0005280
OMIM:613451	HP:0000506
OMIM:613451	HP:0001511
OMIM:613451	HP:0000666
OMIM:617557	HP:0000164
OMIM:617557	HP:0002188
OMIM:617557	HP:0000486
OMIM:617557	HP:0001332
OMIM:617557	HP:0001252
OMIM:617557	HP:0045075
OMIM:617557	HP:0002539
OMIM:617557	HP:0100807
OMIM:617557	HP:0001249
OMIM:617557	HP:0000358
OMIM:617557	HP:0020206
OMIM:617557	HP:0031834
OMIM:617557	HP:0000297
OMIM:617557	HP:0000494
OMIM:617557	HP:0011968
OMIM:617557	HP:0001263
OMIM:617557	HP:0000729
OMIM:617557	HP:0001852
OMIM:617557	HP:0000201
OMIM:617557	HP:0000006
OMIM:617557	HP:0000369
OMIM:617557	HP:0001337
OMIM:617557	HP:0000324
OMIM:617557	HP:0000126
OMIM:617557	HP:0001655
OMIM:617557	HP:0003577
OMIM:617557	HP:0001270
OMIM:617557	HP:0006094
OMIM:617557	HP:0002719
OMIM:617557	HP:0000739
OMIM:617557	HP:0000337
OMIM:617557	HP:0001822
OMIM:617557	HP:0002999
OMIM:617557	HP:0002515
OMIM:617557	HP:0000218
OMIM:617557	HP:0000455
OMIM:617557	HP:0000179
OMIM:617557	HP:0002236
OMIM:617557	HP:0006956
OMIM:617557	HP:0000750
OMIM:617557	HP:0005684
OMIM:617557	HP:0000272
OMIM:617557	HP:0000074
OMIM:617557	HP:0011225
OMIM:617557	HP:0000506
OMIM:617557	HP:0000629
OMIM:617557	HP:0000508
OMIM:617557	HP:0000307
OMIM:617557	HP:0030051
OMIM:617557	HP:0000268
OMIM:617557	HP:0001511
OMIM:617557	HP:0007018
OMIM:617557	HP:0000028
OMIM:617557	HP:0000347
OMIM:619243	HP:0000252
OMIM:619243	HP:0000494
OMIM:619243	HP:0000750
OMIM:619243	HP:0000365
OMIM:619243	HP:0002023
OMIM:619243	HP:0000023
OMIM:619243	HP:0001250
OMIM:619243	HP:0001382
OMIM:619243	HP:0001263
OMIM:619243	HP:0001252
OMIM:619243	HP:0010862
OMIM:619243	HP:0002194
OMIM:619243	HP:0000826
OMIM:619243	HP:0000729
OMIM:619243	HP:0000403
OMIM:619243	HP:0000219
OMIM:619243	HP:0007018
OMIM:619243	HP:0000256
OMIM:619243	HP:0002558
OMIM:619243	HP:0000006
OMIM:619243	HP:0001249
OMIM:619243	HP:0000347
OMIM:619243	HP:0000325
OMIM:619243	HP:0000028
OMIM:614736	HP:0002153
OMIM:614736	HP:0001250
OMIM:614736	HP:0003154
OMIM:614736	HP:0040084
OMIM:614736	HP:0040085
OMIM:614736	HP:0008163
OMIM:614736	HP:0001508
OMIM:614736	HP:0000826
OMIM:614736	HP:0002902
OMIM:614736	HP:0000007
OMIM:614736	HP:0001943
OMIM:614736	HP:0000851
OMIM:614736	HP:0000028
OMIM:614736	HP:0000127
OMIM:614736	HP:0001325
OMIM:307030	HP:0001254
OMIM:307030	HP:0001993
OMIM:307030	HP:0000486
OMIM:307030	HP:0004322
OMIM:307030	HP:0003198
OMIM:307030	HP:0001250
OMIM:307030	HP:0000939
OMIM:307030	HP:0007185
OMIM:307030	HP:0011463
OMIM:307030	HP:0000316
OMIM:307030	HP:0001943
OMIM:307030	HP:0002714
OMIM:307030	HP:0002756
OMIM:307030	HP:0001249
OMIM:307030	HP:0001942
OMIM:307030	HP:0003621
OMIM:307030	HP:0002155
OMIM:307030	HP:0002572
OMIM:307030	HP:0001263
OMIM:307030	HP:0003581
OMIM:307030	HP:0003560
OMIM:307030	HP:0040301
OMIM:307030	HP:0008182
OMIM:307030	HP:0006280
OMIM:307030	HP:0040302
OMIM:307030	HP:0001518
OMIM:307030	HP:0001419
OMIM:307030	HP:0000846
OMIM:307030	HP:0002007
OMIM:307030	HP:0001510
OMIM:307030	HP:0000028
OMIM:307030	HP:0000369
OMIM:307030	HP:0001259
OMIM:618143	HP:0002069
OMIM:618143	HP:0030215
OMIM:618143	HP:0000365
OMIM:618143	HP:0002540
OMIM:618143	HP:0002188
OMIM:618143	HP:0001250
OMIM:618143	HP:0001250
OMIM:618143	HP:0003155
OMIM:618143	HP:0001251
OMIM:618143	HP:0003593
OMIM:618143	HP:0001290
OMIM:618143	HP:0000280
OMIM:618143	HP:0012110
OMIM:618143	HP:0000639
OMIM:618143	HP:0011221
OMIM:618143	HP:0000954
OMIM:618143	HP:0000158
OMIM:618143	HP:0002019
OMIM:618143	HP:0000476
OMIM:618143	HP:0000358
OMIM:618143	HP:0002553
OMIM:618143	HP:0000252
OMIM:618143	HP:0001388
OMIM:618143	HP:0001344
OMIM:618143	HP:0000331
OMIM:618143	HP:0011968
OMIM:618143	HP:0001263
OMIM:618143	HP:0011927
OMIM:618143	HP:0003282
OMIM:618143	HP:0010044
OMIM:618143	HP:0000729
OMIM:618143	HP:0002828
OMIM:618143	HP:0031165
OMIM:618143	HP:0001537
OMIM:618143	HP:0000007
OMIM:618143	HP:0000768
OMIM:618143	HP:0004209
OMIM:618143	HP:0007359
OMIM:618143	HP:0000687
OMIM:618143	HP:0004689
OMIM:618143	HP:0000384
OMIM:618143	HP:0002002
OMIM:618143	HP:0000023
OMIM:618143	HP:0001156
OMIM:618143	HP:0001272
OMIM:618143	HP:0002120
OMIM:618143	HP:0002240
OMIM:618143	HP:0100704
OMIM:618143	HP:0009882
OMIM:618143	HP:0001989
OMIM:618143	HP:0000212
OMIM:618143	HP:0006855
OMIM:618143	HP:0002059
OMIM:618143	HP:0002650
OMIM:618143	HP:0003189
OMIM:618143	HP:0002133
OMIM:618143	HP:0001640
OMIM:618143	HP:0001288
OMIM:618143	HP:0000391
OMIM:618143	HP:0010851
OMIM:618143	HP:0011344
OMIM:618143	HP:0000748
OMIM:618143	HP:0002804
OMIM:618143	HP:0000505
OMIM:618143	HP:0000028
OMIM:612938	HP:0001276
OMIM:612938	HP:0003577
OMIM:612938	HP:0000463
OMIM:612938	HP:0001156
OMIM:612938	HP:0001250
OMIM:612938	HP:0010808
OMIM:612938	HP:0000280
OMIM:612938	HP:0012444
OMIM:612938	HP:0009085
OMIM:612938	HP:0001508
OMIM:612938	HP:0001629
OMIM:612938	HP:0011461
OMIM:612938	HP:0001305
OMIM:612938	HP:0000238
OMIM:612938	HP:0001800
OMIM:612938	HP:0001643
OMIM:612938	HP:0002678
OMIM:612938	HP:0000278
OMIM:612938	HP:0000175
OMIM:612938	HP:0000233
OMIM:612938	HP:0000193
OMIM:612938	HP:0005484
OMIM:612938	HP:0000470
OMIM:612938	HP:0011344
OMIM:612938	HP:0003819
OMIM:612938	HP:0001639
OMIM:612938	HP:0000407
OMIM:612938	HP:0000965
OMIM:612938	HP:0001339
OMIM:612938	HP:0001537
OMIM:612938	HP:0000007
OMIM:612938	HP:0001511
OMIM:612938	HP:0000028
OMIM:612938	HP:0001612
OMIM:612938	HP:0006129
OMIM:234100	HP:0002069
OMIM:234100	HP:0000242
OMIM:234100	HP:0000486
OMIM:234100	HP:0000160
OMIM:234100	HP:0045075
OMIM:234100	HP:0000518
OMIM:234100	HP:0000958
OMIM:234100	HP:0000639
OMIM:234100	HP:0001009
OMIM:234100	HP:0003508
OMIM:234100	HP:0003307
OMIM:234100	HP:0002779
OMIM:234100	HP:0000752
OMIM:234100	HP:0002414
OMIM:234100	HP:0003745
OMIM:234100	HP:0001249
OMIM:234100	HP:0000494
OMIM:234100	HP:0000252
OMIM:234100	HP:0004334
OMIM:234100	HP:0000695
OMIM:234100	HP:0002870
OMIM:234100	HP:0001266
OMIM:234100	HP:0001382
OMIM:234100	HP:0000767
OMIM:234100	HP:0000689
OMIM:234100	HP:0002705
OMIM:234100	HP:0000568
OMIM:234100	HP:0000883
OMIM:234100	HP:0000248
OMIM:234100	HP:0000567
OMIM:234100	HP:0000369
OMIM:234100	HP:0001155
OMIM:234100	HP:0030799
OMIM:234100	HP:0003016
OMIM:234100	HP:0000189
OMIM:234100	HP:0000460
OMIM:234100	HP:0001592
OMIM:234100	HP:0008070
OMIM:234100	HP:0001547
OMIM:234100	HP:0000612
OMIM:234100	HP:0000218
OMIM:234100	HP:0006532
OMIM:234100	HP:0000653
OMIM:234100	HP:0006611
OMIM:234100	HP:0002213
OMIM:234100	HP:0002650
OMIM:234100	HP:0010539
OMIM:234100	HP:0000233
OMIM:234100	HP:0000232
OMIM:234100	HP:0000430
OMIM:234100	HP:0003100
OMIM:234100	HP:0000592
OMIM:234100	HP:0000272
OMIM:234100	HP:0002691
OMIM:234100	HP:0002092
OMIM:234100	HP:0011069
OMIM:234100	HP:0001518
OMIM:234100	HP:0000822
OMIM:234100	HP:0000426
OMIM:234100	HP:0002209
OMIM:234100	HP:0000268
OMIM:234100	HP:0002007
OMIM:234100	HP:0002205
OMIM:234100	HP:0002645
OMIM:234100	HP:0000028
OMIM:234100	HP:0000347
OMIM:234100	HP:0000588
OMIM:611174	HP:0045075
OMIM:611174	HP:0011343
OMIM:611174	HP:0000319
OMIM:611174	HP:0011220
OMIM:611174	HP:0000316
OMIM:611174	HP:0100807
OMIM:611174	HP:0200021
OMIM:611174	HP:0006677
OMIM:611174	HP:0001249
OMIM:611174	HP:0001385
OMIM:611174	HP:0001263
OMIM:611174	HP:0010511
OMIM:611174	HP:0001182
OMIM:611174	HP:0011003
OMIM:611174	HP:0000407
OMIM:611174	HP:0000767
OMIM:611174	HP:0000689
OMIM:611174	HP:0000007
OMIM:611174	HP:0001935
OMIM:611174	HP:0004209
OMIM:611174	HP:0009536
OMIM:611174	HP:0001653
OMIM:611174	HP:0000369
OMIM:611174	HP:0001931
OMIM:611174	HP:0000248
OMIM:611174	HP:0005338
OMIM:611174	HP:0000384
OMIM:611174	HP:0003577
OMIM:611174	HP:0000343
OMIM:611174	HP:0001674
OMIM:611174	HP:0000023
OMIM:611174	HP:0000463
OMIM:611174	HP:0002162
OMIM:611174	HP:0000581
OMIM:611174	HP:0008070
OMIM:611174	HP:0012371
OMIM:611174	HP:0000938
OMIM:611174	HP:0006297
OMIM:611174	HP:0000219
OMIM:611174	HP:0002757
OMIM:611174	HP:0000218
OMIM:611174	HP:0000653
OMIM:611174	HP:0000154
OMIM:611174	HP:0001363
OMIM:611174	HP:0000431
OMIM:611174	HP:0010813
OMIM:611174	HP:0000232
OMIM:611174	HP:0000829
OMIM:611174	HP:0000506
OMIM:611174	HP:0000668
OMIM:611174	HP:0001159
OMIM:611174	HP:0001631
OMIM:611174	HP:0009759
OMIM:611174	HP:0000347
OMIM:611174	HP:0000028
OMIM:615873	HP:0002421
OMIM:615873	HP:0000483
OMIM:615873	HP:0001212
OMIM:615873	HP:0000486
OMIM:615873	HP:0004322
OMIM:615873	HP:0003196
OMIM:615873	HP:0002020
OMIM:615873	HP:0003593
OMIM:615873	HP:0012745
OMIM:615873	HP:0010442
OMIM:615873	HP:0008093
OMIM:615873	HP:0010055
OMIM:615873	HP:0010296
OMIM:615873	HP:0000752
OMIM:615873	HP:0002019
OMIM:615873	HP:0000358
OMIM:615873	HP:0003623
OMIM:615873	HP:0003763
OMIM:615873	HP:0000494
OMIM:615873	HP:0000010
OMIM:615873	HP:0001344
OMIM:615873	HP:0011800
OMIM:615873	HP:0001182
OMIM:615873	HP:0010677
OMIM:615873	HP:0000767
OMIM:615873	HP:0002705
OMIM:615873	HP:0004209
OMIM:615873	HP:0001852
OMIM:615873	HP:0000006
OMIM:615873	HP:0000369
OMIM:615873	HP:0002028
OMIM:615873	HP:0003577
OMIM:615873	HP:0000582
OMIM:615873	HP:0000343
OMIM:615873	HP:0000463
OMIM:615873	HP:0001270
OMIM:615873	HP:0000737
OMIM:615873	HP:0000739
OMIM:615873	HP:0000733
OMIM:615873	HP:0000219
OMIM:615873	HP:0002119
OMIM:615873	HP:0000735
OMIM:615873	HP:0000455
OMIM:615873	HP:0000179
OMIM:615873	HP:0001788
OMIM:615873	HP:0002015
OMIM:615873	HP:0003621
OMIM:615873	HP:0006956
OMIM:615873	HP:0002650
OMIM:615873	HP:0000233
OMIM:615873	HP:0000232
OMIM:615873	HP:0012683
OMIM:615873	HP:0032792
OMIM:615873	HP:0000508
OMIM:615873	HP:0007651
OMIM:615873	HP:0006288
OMIM:615873	HP:0000505
OMIM:615873	HP:0000625
OMIM:615873	HP:0001956
OMIM:615873	HP:0007018
OMIM:615873	HP:0000105
OMIM:615873	HP:0000286
OMIM:615873	HP:0010529
OMIM:615873	HP:0001250
OMIM:615873	HP:0001252
OMIM:615873	HP:0000283
OMIM:615873	HP:0000280
OMIM:615873	HP:0000319
OMIM:615873	HP:0011220
OMIM:615873	HP:0000717
OMIM:615873	HP:0000316
OMIM:615873	HP:0003307
OMIM:615873	HP:0002857
OMIM:615873	HP:0001488
OMIM:615873	HP:0001763
OMIM:615873	HP:0001249
OMIM:615873	HP:0000677
OMIM:615873	HP:0030148
OMIM:615873	HP:0001388
OMIM:615873	HP:0000331
OMIM:615873	HP:0011968
OMIM:615873	HP:0001263
OMIM:615873	HP:0000691
OMIM:615873	HP:0002591
OMIM:615873	HP:0011327
OMIM:615873	HP:0009890
OMIM:615873	HP:0012420
OMIM:615873	HP:0000729
OMIM:615873	HP:0006385
OMIM:615873	HP:0000722
OMIM:615873	HP:0001653
OMIM:615873	HP:0000963
OMIM:615873	HP:0000687
OMIM:615873	HP:0010628
OMIM:615873	HP:0000540
OMIM:615873	HP:0040082
OMIM:615873	HP:0001508
OMIM:615873	HP:0000817
OMIM:615873	HP:0001627
OMIM:615873	HP:0000378
OMIM:615873	HP:0000154
OMIM:615873	HP:0000670
OMIM:615873	HP:0000431
OMIM:615873	HP:0000276
OMIM:615873	HP:0002572
OMIM:615873	HP:0002171
OMIM:615873	HP:0045025
OMIM:615873	HP:0011147
OMIM:615873	HP:0000824
OMIM:615873	HP:0001511
OMIM:615873	HP:0002205
OMIM:615873	HP:0200055
OMIM:615873	HP:0001631
OMIM:615873	HP:0000028
OMIM:615873	HP:0001634
OMIM:615873	HP:0001513
OMIM:613730	HP:0003577
OMIM:613730	HP:0001321
OMIM:613730	HP:0001250
OMIM:613730	HP:0000086
OMIM:613730	HP:0001263
OMIM:613730	HP:0002240
OMIM:613730	HP:0005484
OMIM:613730	HP:0000518
OMIM:613730	HP:0001629
OMIM:613730	HP:0000800
OMIM:613730	HP:0000007
OMIM:613730	HP:0000568
OMIM:613730	HP:0002119
OMIM:613730	HP:0000543
OMIM:613730	HP:0003811
OMIM:613730	HP:0001522
OMIM:613730	HP:0001257
OMIM:613730	HP:0000028
OMIM:613730	HP:0001347
OMIM:235510	HP:0000286
OMIM:235510	HP:0001055
OMIM:235510	HP:0000684
OMIM:235510	HP:0001773
OMIM:235510	HP:0001530
OMIM:235510	HP:0001250
OMIM:235510	HP:0000160
OMIM:235510	HP:0004440
OMIM:235510	HP:0000086
OMIM:235510	HP:0000085
OMIM:235510	HP:0003073
OMIM:235510	HP:0000319
OMIM:235510	HP:0011065
OMIM:235510	HP:0000316
OMIM:235510	HP:0000752
OMIM:235510	HP:0001004
OMIM:235510	HP:0000278
OMIM:235510	HP:0001007
OMIM:235510	HP:0001249
OMIM:235510	HP:0000677
OMIM:235510	HP:0002750
OMIM:235510	HP:0002035
OMIM:235510	HP:0002593
OMIM:235510	HP:0001263
OMIM:235510	HP:0010554
OMIM:235510	HP:0002194
OMIM:235510	HP:0005183
OMIM:235510	HP:0012385
OMIM:235510	HP:0100539
OMIM:235510	HP:0000407
OMIM:235510	HP:0000767
OMIM:235510	HP:0001537
OMIM:235510	HP:0000007
OMIM:235510	HP:0007598
OMIM:235510	HP:0000405
OMIM:235510	HP:0001698
OMIM:235510	HP:0002866
OMIM:235510	HP:0000369
OMIM:235510	HP:0000126
OMIM:235510	HP:0002202
OMIM:235510	HP:0000189
OMIM:235510	HP:0002243
OMIM:235510	HP:0003298
OMIM:235510	HP:0001790
OMIM:235510	HP:0012368
OMIM:235510	HP:0001629
OMIM:235510	HP:0000337
OMIM:235510	HP:0006531
OMIM:235510	HP:0001302
OMIM:235510	HP:0000212
OMIM:235510	HP:0000076
OMIM:235510	HP:0000431
OMIM:235510	HP:0002650
OMIM:235510	HP:0004279
OMIM:235510	HP:0001762
OMIM:235510	HP:0000272
OMIM:235510	HP:0005280
OMIM:235510	HP:0009473
OMIM:235510	HP:0006521
OMIM:235510	HP:0200055
OMIM:235510	HP:0001631
OMIM:235510	HP:0000028
OMIM:235510	HP:0000501
OMIM:235510	HP:0008229
OMIM:614858	HP:0000044
OMIM:614858	HP:0000458
OMIM:614858	HP:0008734
OMIM:614858	HP:0000006
OMIM:614858	HP:0000028
OMIM:614858	HP:0000786
OMIM:612370	HP:0000044
OMIM:612370	HP:0000175
OMIM:612370	HP:0000407
OMIM:616816	HP:0003557
OMIM:612370	HP:0410030
OMIM:612370	HP:0000006
OMIM:612370	HP:0000028
OMIM:616816	HP:0002058
OMIM:616816	HP:0006956
OMIM:616816	HP:0000486
OMIM:616816	HP:0000750
OMIM:616816	HP:0002079
OMIM:616816	HP:0000276
OMIM:616816	HP:0000194
OMIM:616816	HP:0003198
OMIM:616816	HP:0001263
OMIM:616816	HP:0006829
OMIM:616816	HP:0001629
OMIM:616816	HP:0000007
OMIM:616816	HP:0001558
OMIM:616816	HP:0001319
OMIM:616816	HP:0002747
OMIM:616816	HP:0006897
OMIM:616816	HP:0000028
OMIM:148050	HP:0001250
OMIM:615419	HP:0002465
OMIM:615419	HP:0003676
OMIM:615419	HP:0003577
OMIM:615419	HP:0003431
OMIM:615419	HP:0000486
OMIM:615419	HP:0001250
OMIM:615419	HP:0003196
OMIM:615419	HP:0002020
OMIM:615419	HP:0000639
OMIM:615419	HP:0000319
OMIM:615419	HP:0000817
OMIM:615419	HP:0011220
OMIM:615419	HP:0008897
OMIM:615419	HP:0000417
OMIM:615419	HP:0000219
OMIM:615419	HP:0002019
OMIM:615419	HP:0001347
OMIM:615419	HP:0008936
OMIM:615419	HP:0003202
OMIM:615419	HP:0000154
OMIM:615419	HP:0000252
OMIM:615419	HP:0002510
OMIM:615419	HP:0002650
OMIM:615419	HP:0001344
OMIM:615419	HP:0002376
OMIM:615419	HP:0011968
OMIM:615419	HP:0001263
OMIM:615419	HP:0034392
OMIM:615419	HP:0007256
OMIM:615419	HP:0000007
OMIM:615419	HP:0000648
OMIM:615419	HP:0000768
OMIM:615419	HP:0000400
OMIM:615419	HP:0001511
OMIM:615419	HP:0000248
OMIM:615419	HP:0000028
OMIM:615419	HP:0000369
OMIM:615419	HP:0000347
OMIM:615419	HP:0000325
OMIM:308100	HP:0007759
OMIM:308100	HP:0003577
OMIM:308100	HP:0003593
OMIM:308100	HP:0010788
OMIM:308100	HP:0008064
OMIM:308100	HP:0001419
OMIM:308100	HP:0011463
OMIM:308100	HP:0033252
OMIM:308100	HP:0007431
OMIM:308100	HP:0000966
OMIM:308100	HP:0000982
OMIM:308100	HP:0000028
OMIM:308100	HP:0001249
OMIM:308100	HP:0003623
OMIM:618786	HP:0001176
OMIM:618786	HP:0001274
OMIM:618786	HP:0001290
OMIM:618786	HP:0011220
OMIM:618786	HP:0001548
OMIM:618786	HP:0000316
OMIM:618786	HP:0000998
OMIM:618786	HP:0030084
OMIM:618786	HP:0000256
OMIM:618786	HP:0000311
OMIM:618786	HP:0000336
OMIM:618786	HP:0001249
OMIM:618786	HP:0000995
OMIM:618786	HP:0001545
OMIM:618786	HP:0000098
OMIM:618786	HP:0000494
OMIM:618786	HP:0001263
OMIM:618786	HP:0012811
OMIM:618786	HP:0012385
OMIM:618786	HP:0001537
OMIM:618786	HP:0001833
OMIM:618786	HP:0003517
OMIM:618786	HP:0005616
OMIM:618786	HP:0000006
OMIM:618786	HP:0000303
OMIM:618786	HP:0000028
OMIM:618786	HP:0002126
OMIM:242900	HP:0000483
OMIM:242900	HP:0007759
OMIM:242900	HP:0001297
OMIM:242900	HP:0000083
OMIM:242900	HP:0002938
OMIM:242900	HP:0001888
OMIM:242900	HP:0001249
OMIM:242900	HP:0002655
OMIM:242900	HP:0003521
OMIM:242900	HP:0002076
OMIM:242900	HP:0000097
OMIM:242900	HP:0001263
OMIM:242900	HP:0000691
OMIM:242900	HP:0000093
OMIM:242900	HP:0012733
OMIM:242900	HP:0000926
OMIM:242900	HP:0000007
OMIM:242900	HP:0001538
OMIM:242900	HP:0002942
OMIM:242900	HP:0008689
OMIM:242900	HP:0000325
OMIM:242900	HP:0001034
OMIM:242900	HP:0003774
OMIM:242900	HP:0003774
OMIM:242900	HP:0003577
OMIM:242900	HP:0000100
OMIM:242900	HP:0000100
OMIM:242900	HP:0001270
OMIM:242900	HP:0010701
OMIM:242900	HP:0003090
OMIM:242900	HP:0002719
OMIM:242900	HP:0001903
OMIM:242900	HP:0000938
OMIM:242900	HP:0000414
OMIM:242900	HP:0006453
OMIM:242900	HP:0002515
OMIM:242900	HP:0002637
OMIM:242900	HP:0001945
OMIM:242900	HP:0002634
OMIM:242900	HP:0001620
OMIM:242900	HP:0002213
OMIM:242900	HP:0004313
OMIM:242900	HP:0001762
OMIM:242900	HP:0000431
OMIM:242900	HP:0003300
OMIM:242900	HP:0000470
OMIM:242900	HP:0002094
OMIM:242900	HP:0002092
OMIM:242900	HP:0003182
OMIM:242900	HP:0005280
OMIM:242900	HP:0001518
OMIM:242900	HP:0000822
OMIM:242900	HP:0002925
OMIM:242900	HP:0002208
OMIM:242900	HP:0002843
OMIM:242900	HP:0001511
OMIM:242900	HP:0002326
OMIM:242900	HP:0002326
OMIM:242900	HP:0001510
OMIM:242900	HP:0001873
OMIM:242900	HP:0000545
OMIM:242900	HP:0001876
OMIM:242900	HP:0001875
OMIM:617452	HP:0004325
OMIM:617452	HP:0000365
OMIM:617452	HP:0002540
OMIM:617452	HP:0004322
OMIM:617452	HP:0001371
OMIM:617452	HP:0001250
OMIM:617452	HP:0001290
OMIM:617452	HP:0001845
OMIM:617452	HP:0000637
OMIM:617452	HP:0000278
OMIM:617452	HP:0200021
OMIM:617452	HP:0005469
OMIM:617452	HP:0002553
OMIM:617452	HP:0000494
OMIM:617452	HP:0000252
OMIM:617452	HP:0002510
OMIM:617452	HP:0002079
OMIM:617452	HP:0011968
OMIM:617452	HP:0001263
OMIM:617452	HP:0002194
OMIM:617452	HP:0001182
OMIM:617452	HP:0000729
OMIM:617452	HP:0000007
OMIM:617452	HP:0000527
OMIM:617452	HP:0000400
OMIM:617452	HP:0000960
OMIM:617452	HP:0000248
OMIM:617452	HP:0000369
OMIM:617452	HP:0001276
OMIM:617452	HP:0000343
OMIM:617452	HP:0010864
OMIM:617452	HP:0001508
OMIM:617452	HP:0001629
OMIM:617452	HP:0012450
OMIM:617452	HP:0000219
OMIM:617452	HP:0002119
OMIM:617452	HP:0000218
OMIM:617452	HP:0000411
OMIM:617452	HP:0000377
OMIM:617452	HP:0002650
OMIM:617452	HP:0001762
OMIM:617452	HP:0000431
OMIM:617452	HP:0000750
OMIM:617452	HP:0000276
OMIM:617452	HP:0000470
OMIM:617452	HP:0011304
OMIM:617452	HP:0000426
OMIM:617452	HP:0001511
OMIM:617452	HP:0001631
OMIM:617452	HP:0000028
OMIM:618748	HP:0000486
OMIM:618748	HP:0001250
OMIM:618748	HP:0001274
OMIM:618748	HP:0001290
OMIM:618748	HP:0004383
OMIM:618748	HP:0001270
OMIM:618748	HP:0001629
OMIM:618748	HP:0008872
OMIM:618748	HP:0001249
OMIM:618748	HP:0001545
OMIM:618748	HP:0002355
OMIM:618748	HP:0002572
OMIM:618748	HP:0004792
OMIM:618748	HP:0001680
OMIM:618748	HP:0000407
OMIM:618748	HP:0000729
OMIM:618748	HP:0011330
OMIM:618748	HP:0000508
OMIM:618748	HP:0001999
OMIM:618748	HP:0001636
OMIM:618748	HP:0000505
OMIM:618748	HP:0007018
OMIM:618748	HP:0000006
OMIM:618748	HP:0000545
OMIM:618748	HP:0000028
OMIM:618748	HP:0001655
OMIM:618060	HP:0000486
OMIM:618060	HP:0000540
OMIM:618060	HP:0001250
OMIM:618060	HP:0003298
OMIM:618060	HP:0001251
OMIM:618060	HP:0001290
OMIM:618060	HP:0001270
OMIM:618060	HP:0000639
OMIM:618060	HP:0012450
OMIM:618060	HP:0012076
OMIM:618060	HP:0000657
OMIM:618060	HP:0001249
OMIM:618060	HP:0002311
OMIM:618060	HP:0006879
OMIM:618060	HP:0000750
OMIM:618060	HP:0002079
OMIM:618060	HP:0025097
OMIM:618060	HP:0001321
OMIM:618060	HP:0031936
OMIM:618060	HP:0001263
OMIM:618060	HP:0000729
OMIM:618060	HP:0000646
OMIM:618060	HP:0007256
OMIM:618060	HP:0000565
OMIM:618060	HP:0001337
OMIM:618060	HP:0000028
OMIM:618060	HP:0000006
OMIM:618060	HP:0000126
OMIM:615502	HP:0000286
OMIM:615502	HP:0003577
OMIM:615502	HP:0000486
OMIM:615502	HP:0000343
OMIM:615502	HP:0004322
OMIM:615502	HP:0000540
OMIM:615502	HP:0000160
OMIM:615502	HP:0001252
OMIM:615502	HP:0002719
OMIM:615502	HP:0000954
OMIM:615502	HP:0000316
OMIM:615502	HP:0002119
OMIM:615502	HP:0001643
OMIM:615502	HP:0011081
OMIM:615502	HP:0001249
OMIM:615502	HP:0000358
OMIM:615502	HP:0000252
OMIM:615502	HP:0000175
OMIM:615502	HP:0000233
OMIM:615502	HP:0011968
OMIM:615502	HP:0001263
OMIM:615502	HP:0001680
OMIM:615502	HP:0000729
OMIM:615502	HP:0000348
OMIM:615502	HP:0000527
OMIM:615502	HP:0000960
OMIM:615502	HP:0001631
OMIM:615502	HP:0000028
OMIM:615502	HP:0000006
OMIM:615502	HP:0000369
OMIM:617788	HP:0000286
OMIM:617788	HP:0003593
OMIM:617788	HP:0032895
OMIM:617788	HP:0012741
OMIM:617788	HP:4000070
OMIM:617788	HP:0100033
OMIM:617788	HP:0001508
OMIM:617788	HP:0000718
OMIM:617788	HP:0012450
OMIM:617788	HP:0002119
OMIM:617788	HP:0009765
OMIM:617788	HP:0000256
OMIM:617788	HP:0001249
OMIM:617788	HP:0000431
OMIM:617788	HP:0001762
OMIM:617788	HP:0000750
OMIM:617788	HP:0001344
OMIM:617788	HP:0011968
OMIM:617788	HP:0002373
OMIM:617788	HP:0002033
OMIM:617788	HP:0001263
OMIM:617788	HP:0010511
OMIM:617788	HP:0031354
OMIM:617788	HP:0012810
OMIM:617788	HP:0100023
OMIM:617788	HP:0012520
OMIM:617788	HP:4000076
OMIM:617788	HP:0000729
OMIM:617788	HP:0000403
OMIM:617788	HP:0001833
OMIM:617788	HP:0000348
OMIM:617788	HP:0007018
OMIM:617788	HP:0000028
OMIM:617788	HP:0000006
OMIM:617788	HP:0005338
OMIM:617788	HP:0002028
OMIM:617796	HP:0000483
OMIM:617796	HP:0002188
OMIM:617796	HP:0000486
OMIM:617796	HP:0001250
OMIM:617796	HP:0001252
OMIM:617796	HP:0003593
OMIM:617796	HP:0011856
OMIM:617796	HP:0010722
OMIM:617796	HP:0008770
OMIM:617796	HP:0000319
OMIM:617796	HP:0002938
OMIM:617796	HP:0000316
OMIM:617796	HP:0000752
OMIM:617796	HP:0001249
OMIM:617796	HP:0000252
OMIM:617796	HP:0001344
OMIM:617796	HP:0011968
OMIM:617796	HP:0000490
OMIM:617796	HP:0001263
OMIM:617796	HP:0001262
OMIM:617796	HP:0000294
OMIM:617796	HP:0000407
OMIM:617796	HP:0000729
OMIM:617796	HP:0000448
OMIM:617796	HP:0000768
OMIM:617796	HP:0000444
OMIM:617796	HP:0008689
OMIM:617796	HP:0000322
OMIM:617796	HP:0000006
OMIM:617796	HP:0004602
OMIM:617796	HP:0000369
OMIM:617796	HP:0003577
OMIM:617796	HP:0000463
OMIM:617796	HP:0000540
OMIM:617796	HP:0003691
OMIM:617796	HP:0000737
OMIM:617796	HP:0000739
OMIM:617796	HP:0012450
OMIM:617796	HP:0000733
OMIM:617796	HP:0002714
OMIM:617796	HP:0000218
OMIM:617796	HP:0006610
OMIM:617796	HP:0000256
OMIM:617796	HP:0001623
OMIM:617796	HP:0008936
OMIM:617796	HP:0000750
OMIM:617796	HP:0000194
OMIM:617796	HP:0005280
OMIM:617796	HP:0001518
OMIM:617796	HP:0000426
OMIM:617796	HP:0000821
OMIM:617796	HP:0025502
OMIM:617796	HP:0000268
OMIM:617796	HP:0004626
OMIM:617796	HP:0000664
OMIM:617796	HP:0000028
OMIM:617796	HP:0000666
OMIM:613970	HP:0002069
OMIM:613970	HP:0000252
OMIM:613970	HP:0002133
OMIM:613970	HP:0002353
OMIM:613970	HP:0000453
OMIM:613970	HP:0000023
OMIM:613970	HP:0001332
OMIM:613970	HP:0001250
OMIM:613970	HP:0002384
OMIM:613970	HP:0001263
OMIM:613970	HP:0001290
OMIM:613970	HP:0002072
OMIM:613970	HP:0100660
OMIM:613970	HP:0000708
OMIM:613970	HP:0000821
OMIM:613970	HP:0001257
OMIM:613970	HP:0001763
OMIM:613970	HP:0001249
OMIM:613970	HP:0000028
OMIM:613970	HP:0000006
OMIM:301039	HP:0001166
OMIM:301039	HP:0002650
OMIM:301039	HP:0001762
OMIM:301039	HP:0001388
OMIM:301039	HP:0000276
OMIM:301039	HP:0000194
OMIM:301039	HP:0001263
OMIM:301039	HP:0001252
OMIM:301039	HP:0011800
OMIM:301039	HP:0012743
OMIM:301039	HP:0012385
OMIM:301039	HP:0001519
OMIM:301039	HP:0001629
OMIM:301039	HP:0001419
OMIM:301039	HP:0000718
OMIM:301039	HP:0000767
OMIM:301039	HP:0002616
OMIM:301039	HP:0000768
OMIM:301039	HP:0000411
OMIM:301039	HP:0000322
OMIM:301039	HP:0007018
OMIM:301039	HP:0001653
OMIM:301039	HP:0001631
OMIM:301039	HP:0000028
OMIM:148050	HP:0001572
OMIM:148050	HP:0010804
OMIM:148050	HP:0000343
OMIM:148050	HP:0000463
OMIM:148050	HP:0004322
OMIM:610443	HP:0002021
OMIM:148050	HP:0002162
OMIM:148050	HP:0012725
OMIM:148050	HP:0009464
OMIM:148050	HP:0000316
OMIM:148050	HP:0000954
OMIM:148050	HP:0009466
OMIM:148050	HP:0000637
OMIM:148050	HP:0001566
OMIM:148050	HP:0000411
OMIM:148050	HP:0000311
OMIM:148050	HP:0001249
OMIM:148050	HP:0000677
OMIM:148050	HP:0000358
OMIM:148050	HP:0000039
OMIM:148050	HP:0008438
OMIM:148050	HP:0000891
OMIM:148050	HP:0000252
OMIM:148050	HP:0000494
OMIM:148050	HP:0000574
OMIM:148050	HP:0004279
OMIM:148050	HP:0002750
OMIM:148050	HP:0000430
OMIM:148050	HP:0001263
OMIM:148050	HP:0000294
OMIM:148050	HP:0000470
OMIM:148050	HP:0000902
OMIM:148050	HP:0000506
OMIM:148050	HP:0002948
OMIM:148050	HP:0000508
OMIM:148050	HP:0000426
OMIM:148050	HP:0000307
OMIM:148050	HP:0004209
OMIM:148050	HP:0000400
OMIM:148050	HP:0001159
OMIM:148050	HP:0002942
OMIM:148050	HP:0000664
OMIM:148050	HP:0000465
OMIM:148050	HP:0007018
OMIM:148050	HP:0000006
OMIM:148050	HP:0000028
OMIM:148050	HP:0000325
OMIM:148050	HP:0000248
OMIM:619542	HP:0030799
OMIM:619542	HP:0002047
OMIM:619542	HP:0003236
OMIM:619542	HP:0002002
OMIM:619542	HP:0004322
OMIM:619542	HP:0001252
OMIM:619542	HP:0100295
OMIM:619542	HP:0001270
OMIM:619542	HP:0030319
OMIM:619542	HP:0001508
OMIM:619542	HP:0001629
OMIM:619542	HP:0011463
OMIM:619542	HP:0002938
OMIM:619542	HP:0011461
OMIM:619542	HP:0000316
OMIM:619542	HP:0009765
OMIM:619542	HP:0000218
OMIM:619542	HP:0003803
OMIM:619542	HP:0000455
OMIM:619542	HP:0003701
OMIM:619542	HP:0003789
OMIM:619542	HP:0001488
OMIM:619542	HP:0001623
OMIM:619542	HP:0002058
OMIM:619542	HP:0002751
OMIM:619542	HP:0000494
OMIM:619542	HP:0003687
OMIM:619542	HP:0003621
OMIM:619542	HP:0002650
OMIM:619542	HP:0031936
OMIM:619542	HP:0001382
OMIM:619542	HP:0000470
OMIM:619542	HP:0011800
OMIM:619542	HP:0000508
OMIM:619542	HP:0003738
OMIM:619542	HP:0001558
OMIM:619542	HP:0002942
OMIM:619542	HP:0000465
OMIM:619542	HP:0008689
OMIM:619542	HP:0000006
OMIM:619542	HP:0000369
OMIM:619542	HP:0000028
OMIM:610443	HP:0000286
OMIM:610443	HP:0002465
OMIM:610443	HP:0001647
OMIM:610443	HP:0002948
OMIM:610443	HP:0000486
OMIM:610443	HP:0004322
OMIM:610443	HP:0000601
OMIM:610443	HP:0001250
OMIM:610443	HP:0001290
OMIM:610443	HP:0004283
OMIM:610443	HP:0000518
OMIM:610443	HP:0000958
OMIM:610443	HP:0002286
OMIM:610443	HP:0002616
OMIM:610443	HP:0000752
OMIM:610443	HP:0001643
OMIM:610443	HP:0001642
OMIM:610443	HP:0001249
OMIM:610443	HP:0001601
OMIM:610443	HP:0000175
OMIM:610443	HP:0000739
OMIM:610443	HP:0000252
OMIM:610443	HP:0003302
OMIM:610443	HP:0002079
OMIM:613075	HP:0000954
OMIM:610443	HP:0010719
OMIM:610443	HP:0001263
OMIM:610443	HP:0100024
OMIM:610443	HP:0002827
OMIM:613075	HP:0002110
OMIM:610443	HP:0000767
OMIM:610443	HP:0000964
OMIM:613075	HP:0001156
OMIM:610443	HP:0000447
OMIM:610443	HP:0000400
OMIM:610443	HP:0000960
OMIM:610443	HP:0000006
OMIM:610443	HP:0000204
OMIM:610443	HP:0000126
OMIM:610443	HP:0001611
OMIM:610443	HP:0000687
OMIM:610443	HP:0000582
OMIM:610443	HP:0000189
OMIM:610443	HP:0000540
OMIM:613075	HP:0000815
OMIM:610443	HP:0000581
OMIM:610443	HP:0002282
OMIM:610443	HP:0040080
OMIM:610443	HP:0001508
OMIM:610443	HP:0001629
OMIM:616789	HP:0001669
OMIM:610443	HP:0000337
OMIM:610443	HP:0000414
OMIM:616789	HP:0001762
OMIM:610443	HP:0002119
OMIM:610443	HP:0000218
OMIM:610443	HP:0006610
OMIM:610443	HP:0001466
OMIM:610443	HP:0000396
OMIM:614857	HP:0003524
OMIM:610443	HP:0000076
OMIM:614857	HP:0003223
OMIM:610443	HP:0002650
OMIM:614231	HP:0000046
OMIM:610443	HP:0000276
OMIM:610443	HP:0000194
OMIM:610443	HP:0005487
OMIM:614231	HP:0012594
OMIM:610443	HP:0011822
OMIM:610443	HP:0100710
OMIM:610443	HP:0002808
OMIM:610443	HP:0001518
OMIM:610443	HP:0000508
OMIM:610443	HP:0000426
OMIM:610443	HP:0000348
OMIM:610443	HP:0007730
OMIM:610443	HP:0001511
OMIM:610443	HP:0001631
OMIM:610443	HP:0006006
OMIM:610443	HP:0000028
OMIM:610443	HP:0001238
OMIM:150250	HP:0003994
OMIM:150250	HP:0007957
OMIM:150250	HP:0000365
OMIM:150250	HP:0004322
OMIM:150250	HP:0001772
OMIM:150250	HP:0002780
OMIM:150250	HP:0010049
OMIM:150250	HP:0011220
OMIM:150250	HP:0000316
OMIM:150250	HP:0002779
OMIM:150250	HP:0002777
OMIM:150250	HP:0001249
OMIM:150250	HP:0003304
OMIM:150250	HP:0000175
OMIM:150250	HP:0001388
OMIM:150250	HP:0001222
OMIM:150250	HP:0003883
OMIM:150250	HP:0003042
OMIM:150250	HP:0011800
OMIM:150250	HP:0002827
OMIM:150250	HP:0002948
OMIM:150250	HP:0006067
OMIM:150250	HP:0000767
OMIM:150250	HP:0002947
OMIM:150250	HP:0008127
OMIM:150250	HP:0000405
OMIM:150250	HP:0000768
OMIM:150250	HP:0000006
OMIM:150250	HP:0000204
OMIM:150250	HP:0004568
OMIM:150250	HP:0003298
OMIM:150250	HP:0012368
OMIM:150250	HP:0010743
OMIM:150250	HP:0001629
OMIM:150250	HP:0008434
OMIM:150250	HP:0004976
OMIM:150250	HP:0002650
OMIM:150250	HP:0001762
OMIM:150250	HP:0004232
OMIM:150250	HP:0002176
OMIM:150250	HP:0000272
OMIM:150250	HP:0005280
OMIM:150250	HP:0000668
OMIM:150250	HP:0002007
OMIM:150250	HP:0001511
OMIM:150250	HP:0001631
OMIM:150250	HP:0000586
OMIM:150250	HP:0000028
OMIM:150250	HP:0001799
OMIM:150250	HP:0004942
OMIM:130720	HP:0002144
OMIM:130720	HP:0004322
OMIM:130720	HP:0003396
OMIM:130720	HP:0003199
OMIM:130720	HP:0001252
OMIM:130720	HP:0003194
OMIM:130720	HP:0000319
OMIM:130720	HP:0001647
OMIM:130720	HP:0000316
OMIM:130720	HP:0000678
OMIM:130720	HP:0000238
OMIM:130720	HP:0001643
OMIM:130720	HP:0000358
OMIM:130720	HP:0001249
OMIM:130720	HP:0000011
OMIM:130720	HP:0000494
OMIM:130720	HP:0000175
OMIM:130720	HP:0002870
OMIM:130720	HP:0001382
OMIM:130720	HP:0004452
OMIM:130720	HP:0001263
OMIM:130720	HP:0100775
OMIM:130720	HP:0010562
OMIM:130720	HP:0002948
OMIM:130720	HP:0000767
OMIM:130720	HP:0001537
OMIM:130720	HP:0000405
OMIM:130720	HP:0000006
OMIM:130720	HP:0000369
OMIM:130720	HP:0001611
OMIM:130720	HP:0003577
OMIM:130720	HP:0000343
OMIM:130720	HP:0004586
OMIM:130720	HP:0000023
OMIM:130720	HP:0002684
OMIM:130720	HP:0001270
OMIM:130720	HP:0001629
OMIM:130720	HP:0100702
OMIM:130720	HP:0000218
OMIM:130720	HP:0002435
OMIM:130720	HP:0002694
OMIM:130720	HP:0002650
OMIM:130720	HP:0000272
OMIM:130720	HP:0002691
OMIM:130720	HP:0000470
OMIM:130720	HP:0002808
OMIM:130720	HP:0000506
OMIM:130720	HP:0007099
OMIM:130720	HP:0000508
OMIM:130720	HP:0002208
OMIM:130720	HP:0000268
OMIM:130720	HP:0002645
OMIM:130720	HP:0000028
OMIM:130720	HP:0000347
OMIM:130720	HP:0004942
OMIM:619310	HP:0000044
OMIM:619310	HP:0001332
OMIM:619310	HP:0001272
OMIM:619310	HP:0003593
OMIM:619310	HP:0001251
OMIM:619310	HP:0000639
OMIM:619310	HP:0001508
OMIM:619310	HP:0008872
OMIM:619310	HP:0001946
OMIM:619310	HP:0025336
OMIM:619310	HP:0001268
OMIM:619310	HP:0000252
OMIM:619310	HP:0001344
OMIM:619310	HP:0000750
OMIM:619310	HP:0002273
OMIM:619310	HP:0100660
OMIM:619310	HP:0007371
OMIM:619310	HP:0033044
OMIM:619310	HP:0000668
OMIM:619310	HP:0000007
OMIM:619310	HP:0000648
OMIM:619310	HP:0001510
OMIM:619310	HP:0002305
OMIM:619310	HP:0000028
OMIM:619310	HP:0001259
OMIM:309000	HP:0003236
OMIM:309000	HP:0003355
OMIM:309000	HP:0004322
OMIM:309000	HP:0001250
OMIM:309000	HP:0100490
OMIM:309000	HP:0000083
OMIM:309000	HP:0001252
OMIM:309000	HP:0000718
OMIM:309000	HP:0000519
OMIM:309000	HP:0004639
OMIM:309000	HP:0003109
OMIM:309000	HP:0008897
OMIM:309000	HP:0002857
OMIM:309000	HP:0000559
OMIM:309000	HP:0002019
OMIM:309000	HP:0001249
OMIM:309000	HP:0007109
OMIM:309000	HP:0003126
OMIM:309000	HP:0005984
OMIM:309000	HP:0025131
OMIM:309000	HP:0007948
OMIM:309000	HP:0003124
OMIM:309000	HP:0001382
OMIM:309000	HP:0001263
OMIM:309000	HP:0010562
OMIM:309000	HP:0001419
OMIM:309000	HP:0002827
OMIM:309000	HP:0000926
OMIM:309000	HP:0002748
OMIM:309000	HP:0000568
OMIM:309000	HP:0002749
OMIM:309000	HP:0003774
OMIM:309000	HP:0003577
OMIM:309000	HP:0001508
OMIM:309000	HP:0006297
OMIM:309000	HP:0000733
OMIM:309000	HP:0007663
OMIM:309000	HP:0002119
OMIM:309000	HP:0025435
OMIM:309000	HP:0003646
OMIM:309000	HP:0001225
OMIM:309000	HP:0002756
OMIM:309000	HP:0003148
OMIM:309000	HP:0002650
OMIM:309000	HP:0001284
OMIM:309000	HP:0001482
OMIM:309000	HP:0009473
OMIM:309000	HP:0002808
OMIM:309000	HP:0001319
OMIM:309000	HP:0000505
OMIM:309000	HP:0001994
OMIM:309000	HP:0000028
OMIM:309000	HP:0000501
OMIM:309000	HP:0002049
OMIM:618286	HP:0000343
OMIM:618286	HP:0000463
OMIM:618286	HP:0001250
OMIM:618286	HP:0001274
OMIM:618286	HP:0000581
OMIM:618286	HP:0001252
OMIM:618286	HP:0001270
OMIM:618286	HP:0012741
OMIM:618286	HP:0045075
OMIM:618286	HP:0033725
OMIM:618286	HP:0000718
OMIM:618286	HP:0000739
OMIM:618286	HP:0000717
OMIM:618286	HP:0002119
OMIM:618286	HP:0000256
OMIM:618286	HP:0001249
OMIM:618286	HP:0000494
OMIM:618286	HP:0000750
OMIM:618286	HP:0000276
OMIM:618286	HP:0100710
OMIM:618286	HP:0034054
OMIM:618286	HP:0000348
OMIM:618286	HP:0007018
OMIM:618286	HP:0000006
OMIM:618286	HP:0000446
OMIM:613075	HP:0004325
OMIM:613075	HP:0000286
OMIM:613075	HP:0004322
OMIM:613075	HP:0001252
OMIM:613075	HP:0003593
OMIM:613075	HP:0000280
OMIM:613075	HP:0045075
OMIM:613075	HP:0012471
OMIM:613075	HP:0012472
OMIM:614231	HP:0000938
OMIM:613075	HP:0007204
OMIM:613075	HP:0001763
OMIM:613075	HP:0000494
OMIM:613075	HP:0001388
OMIM:613075	HP:0001382
OMIM:614231	HP:0002756
OMIM:613075	HP:0001582
OMIM:613075	HP:0011003
OMIM:613075	HP:0012378
OMIM:613075	HP:0100540
OMIM:613075	HP:0000767
OMIM:613075	HP:0001537
OMIM:613075	HP:0000007
OMIM:613075	HP:0000343
OMIM:613075	HP:0001596
OMIM:614231	HP:0000212
OMIM:613075	HP:0003010
OMIM:613075	HP:0008070
OMIM:613075	HP:0000939
OMIM:614231	HP:0002910
OMIM:613075	HP:0040079
OMIM:613075	HP:0000978
OMIM:613075	HP:0000218
OMIM:613075	HP:0000977
OMIM:613075	HP:0000212
OMIM:613075	HP:0001620
OMIM:613075	HP:0000256
OMIM:613075	HP:0000974
OMIM:613075	HP:0000973
OMIM:613075	HP:0002650
OMIM:613075	HP:0000431
OMIM:613075	HP:0011107
OMIM:613075	HP:0012520
OMIM:613075	HP:0008064
OMIM:613075	HP:0008661
OMIM:613075	HP:0000348
OMIM:613075	HP:0000028
OMIM:613075	HP:0000347
OMIM:613075	HP:0004942
OMIM:615381	HP:0001397
OMIM:615381	HP:0000320
OMIM:615381	HP:0000160
OMIM:615381	HP:0002240
OMIM:615381	HP:0031964
OMIM:615381	HP:0000819
OMIM:615381	HP:0000939
OMIM:615381	HP:0000855
OMIM:615381	HP:0000678
OMIM:615381	HP:0009125
OMIM:615381	HP:0002910
OMIM:615381	HP:0001620
OMIM:615381	HP:0004334
OMIM:615381	HP:0002155
OMIM:615381	HP:0002650
OMIM:615381	HP:0100585
OMIM:615381	HP:0034392
OMIM:615381	HP:0002808
OMIM:615381	HP:0000407
OMIM:615381	HP:0100679
OMIM:615381	HP:0000444
OMIM:615381	HP:0003635
OMIM:615381	HP:0000026
OMIM:615381	HP:0000520
OMIM:615381	HP:0000006
OMIM:615381	HP:0000028
OMIM:615381	HP:0000347
OMIM:602535	HP:0004325
OMIM:602535	HP:0001331
OMIM:602535	HP:0001212
OMIM:602535	HP:0000365
OMIM:602535	HP:0004322
OMIM:602535	HP:0002021
OMIM:602535	HP:0003196
OMIM:602535	HP:0012472
OMIM:602535	HP:0000998
OMIM:602535	HP:0000238
OMIM:602535	HP:0000879
OMIM:602535	HP:0002812
OMIM:602535	HP:0003745
OMIM:602535	HP:0001601
OMIM:602535	HP:0003623
OMIM:602535	HP:0000995
OMIM:602535	HP:0002553
OMIM:602535	HP:0000098
OMIM:602535	HP:0011800
OMIM:602535	HP:0011003
OMIM:602535	HP:0000767
OMIM:602535	HP:0002307
OMIM:602535	HP:0004209
OMIM:602535	HP:0002942
OMIM:602535	HP:0002788
OMIM:602535	HP:0002943
OMIM:602535	HP:0000520
OMIM:602535	HP:0000369
OMIM:602535	HP:0000006
OMIM:602535	HP:0001276
OMIM:602535	HP:0010307
OMIM:602535	HP:0000463
OMIM:602535	HP:0001274
OMIM:602535	HP:0001270
OMIM:602535	HP:0008070
OMIM:602535	HP:0001822
OMIM:602535	HP:0000337
OMIM:602535	HP:0002119
OMIM:602535	HP:0002757
OMIM:602535	HP:0000218
OMIM:602535	HP:0001302
OMIM:602535	HP:0009845
OMIM:602535	HP:0000212
OMIM:602535	HP:0008513
OMIM:602535	HP:0001545
OMIM:602535	HP:0002650
OMIM:602535	HP:0000750
OMIM:602535	HP:0001321
OMIM:602535	HP:0003100
OMIM:602535	HP:0000592
OMIM:602535	HP:0003184
OMIM:602535	HP:0002092
OMIM:602535	HP:0002808
OMIM:602535	HP:0006682
OMIM:602535	HP:0009797
OMIM:602535	HP:0000348
OMIM:602535	HP:0006048
OMIM:602535	HP:0002645
OMIM:602535	HP:0002007
OMIM:602535	HP:0000586
OMIM:602535	HP:0000501
OMIM:602535	HP:0002100
OMIM:602535	HP:0002342
OMIM:602535	HP:0003311
OMIM:602535	HP:0002341
OMIM:602535	HP:0001252
OMIM:602535	HP:0000162
OMIM:602535	HP:0005176
OMIM:602535	HP:0011220
OMIM:602535	HP:0001643
OMIM:602535	HP:0000278
OMIM:602535	HP:0001249
OMIM:602535	HP:0002751
OMIM:602535	HP:0001385
OMIM:602535	HP:0000574
OMIM:602535	HP:0010759
OMIM:602535	HP:0002870
OMIM:602535	HP:0000453
OMIM:602535	HP:0002079
OMIM:602535	HP:0000452
OMIM:602535	HP:0011968
OMIM:602535	HP:0000691
OMIM:602535	HP:0001263
OMIM:602535	HP:0000609
OMIM:602535	HP:0001537
OMIM:602535	HP:0001539
OMIM:602535	HP:0005616
OMIM:602535	HP:0000322
OMIM:602535	HP:0008689
OMIM:602535	HP:0000325
OMIM:602535	HP:0002104
OMIM:602535	HP:0011951
OMIM:602535	HP:0001629
OMIM:602535	HP:0001508
OMIM:602535	HP:0040079
OMIM:602535	HP:0009882
OMIM:602535	HP:0007227
OMIM:602535	HP:0001348
OMIM:602535	HP:0006536
OMIM:602535	HP:0000396
OMIM:602535	HP:0008936
OMIM:602535	HP:0001363
OMIM:602535	HP:0002059
OMIM:602535	HP:0031936
OMIM:602535	HP:0002299
OMIM:602535	HP:0005280
OMIM:602535	HP:0003819
OMIM:602535	HP:0000308
OMIM:602535	HP:0000822
OMIM:602535	HP:0006642
OMIM:602535	HP:0000664
OMIM:602535	HP:0003778
OMIM:602535	HP:0000268
OMIM:602535	HP:0001631
OMIM:602535	HP:0001238
OMIM:602535	HP:0000545
OMIM:602535	HP:0000028
OMIM:602535	HP:0000269
OMIM:602535	HP:0003414
OMIM:236700	HP:0000143
OMIM:236700	HP:0001374
OMIM:236700	HP:0000145
OMIM:236700	HP:0001586
OMIM:236700	HP:0002023
OMIM:236700	HP:0002089
OMIM:236700	HP:0001162
OMIM:236700	HP:0000072
OMIM:236700	HP:0002251
OMIM:236700	HP:0010741
OMIM:236700	HP:0000969
OMIM:236700	HP:0030010
OMIM:236700	HP:0000007
OMIM:236700	HP:0001159
OMIM:236700	HP:0006159
OMIM:236700	HP:0000113
OMIM:236700	HP:0000028
OMIM:236700	HP:0000126
OMIM:236700	HP:0000148
OMIM:613804	HP:0000252
OMIM:613804	HP:0003577
OMIM:613804	HP:0002750
OMIM:613804	HP:0004322
OMIM:613804	HP:0003561
OMIM:613804	HP:0003187
OMIM:613804	HP:0011968
OMIM:613804	HP:0000160
OMIM:613804	HP:0003100
OMIM:613804	HP:0002097
OMIM:613804	HP:0001508
OMIM:613804	HP:0002816
OMIM:613804	HP:0008551
OMIM:613804	HP:0000327
OMIM:613804	HP:0000007
OMIM:613804	HP:0006443
OMIM:613804	HP:0001511
OMIM:613804	HP:0000895
OMIM:613804	HP:0000179
OMIM:613804	HP:0000028
OMIM:613804	HP:0001249
OMIM:613804	HP:0000369
OMIM:613804	HP:0000347
OMIM:616835	HP:0003510
OMIM:616835	HP:0000486
OMIM:616835	HP:0000463
OMIM:616835	HP:0003196
OMIM:616835	HP:0002020
OMIM:616835	HP:0012448
OMIM:616835	HP:0001270
OMIM:616835	HP:0001508
OMIM:616835	HP:0012471
OMIM:616835	HP:0008551
OMIM:616835	HP:0000059
OMIM:616835	HP:0000457
OMIM:616835	HP:0000358
OMIM:616835	HP:0001601
OMIM:616835	HP:0001249
OMIM:616835	HP:0001385
OMIM:616835	HP:0000494
OMIM:616835	HP:0000175
OMIM:616835	HP:0000252
OMIM:616835	HP:0000750
OMIM:616835	HP:0002750
OMIM:616835	HP:0000430
OMIM:616835	HP:0011968
OMIM:616835	HP:0002097
OMIM:616835	HP:0011800
OMIM:616835	HP:0005280
OMIM:616835	HP:0001518
OMIM:616835	HP:0000308
OMIM:616835	HP:0005819
OMIM:616835	HP:0001537
OMIM:616835	HP:0000348
OMIM:616835	HP:0000824
OMIM:616835	HP:0006443
OMIM:616835	HP:0000405
OMIM:616835	HP:0000823
OMIM:616835	HP:0002007
OMIM:616835	HP:0002205
OMIM:616835	HP:0001852
OMIM:616835	HP:0000006
OMIM:616835	HP:0000402
OMIM:616835	HP:0002786
OMIM:616835	HP:0000028
OMIM:616835	HP:0000621
OMIM:616835	HP:0009879
OMIM:617564	HP:0004325
OMIM:617564	HP:0012583
OMIM:617564	HP:0000160
OMIM:617564	HP:0012471
OMIM:617564	HP:0008551
OMIM:617564	HP:0003593
OMIM:617564	HP:0000007
OMIM:617564	HP:0011126
OMIM:617564	HP:0001511
OMIM:617564	HP:0008689
OMIM:617564	HP:0000369
OMIM:617564	HP:0000347
OMIM:300960	HP:0001650
OMIM:300960	HP:0001276
OMIM:300960	HP:0000582
OMIM:300960	HP:0001134
OMIM:300960	HP:0004322
OMIM:300960	HP:0001250
OMIM:300960	HP:0001252
OMIM:300960	HP:0010442
OMIM:300960	HP:0005590
OMIM:300960	HP:0000518
OMIM:300960	HP:0001508
OMIM:300960	HP:0010055
OMIM:300960	HP:0000319
OMIM:300960	HP:0001845
OMIM:300960	HP:0000414
OMIM:300960	HP:0001305
OMIM:300960	HP:0000238
OMIM:300960	HP:0100807
OMIM:300960	HP:0007663
OMIM:300960	HP:0000218
OMIM:300960	HP:0004736
OMIM:300960	HP:0000752
OMIM:300960	HP:0001104
OMIM:300960	HP:0005989
OMIM:300960	HP:0001249
OMIM:300960	HP:0000358
OMIM:300960	HP:0000237
OMIM:300960	HP:0008936
OMIM:300960	HP:0000396
OMIM:300960	HP:0000472
OMIM:300960	HP:0001344
OMIM:300960	HP:0001263
OMIM:300960	HP:0004691
OMIM:300960	HP:0045025
OMIM:300960	HP:0011800
OMIM:300960	HP:0010557
OMIM:300960	HP:0008064
OMIM:300960	HP:0002808
OMIM:300960	HP:0000308
OMIM:300960	HP:0001419
OMIM:300960	HP:0000426
OMIM:300960	HP:0000565
OMIM:300960	HP:0000960
OMIM:300960	HP:0000028
OMIM:300960	HP:0000369
OMIM:300960	HP:0000347
OMIM:618332	HP:0000286
OMIM:618332	HP:0000321
OMIM:618332	HP:0000486
OMIM:618332	HP:0010803
OMIM:618332	HP:0000365
OMIM:618332	HP:0002144
OMIM:618332	HP:0001250
OMIM:618332	HP:0001371
OMIM:618332	HP:0003196
OMIM:618332	HP:0002020
OMIM:618332	HP:0012745
OMIM:618332	HP:0000518
OMIM:618332	HP:0010055
OMIM:618332	HP:0011220
OMIM:618332	HP:0001845
OMIM:618332	HP:0001249
OMIM:618332	HP:0000494
OMIM:618332	HP:0000175
OMIM:618332	HP:0001385
OMIM:618332	HP:0000574
OMIM:618332	HP:0000293
OMIM:618332	HP:0001382
OMIM:618332	HP:0011968
OMIM:618332	HP:0000490
OMIM:618332	HP:0000729
OMIM:618332	HP:0001537
OMIM:618332	HP:0000527
OMIM:618332	HP:0004209
OMIM:618332	HP:0001852
OMIM:618332	HP:0002788
OMIM:618332	HP:0000322
OMIM:618332	HP:0000006
OMIM:618332	HP:0000446
OMIM:618332	HP:0000369
OMIM:618332	HP:0006349
OMIM:618332	HP:0000582
OMIM:618332	HP:0000343
OMIM:618332	HP:0000387
OMIM:618332	HP:0000463
OMIM:618332	HP:0002002
OMIM:618332	HP:0000540
OMIM:618332	HP:0000023
OMIM:618332	HP:0002000
OMIM:618332	HP:0000581
OMIM:618332	HP:0010621
OMIM:618332	HP:0012368
OMIM:618332	HP:0008070
OMIM:618332	HP:0011238
OMIM:618332	HP:0000618
OMIM:618332	HP:0012450
OMIM:618332	HP:0000219
OMIM:618332	HP:0000218
OMIM:618332	HP:0000411
OMIM:618332	HP:0000457
OMIM:618332	HP:0000396
OMIM:618332	HP:0002650
OMIM:618332	HP:0000430
OMIM:618332	HP:0031936
OMIM:618332	HP:0005280
OMIM:618332	HP:0400005
OMIM:618332	HP:0000506
OMIM:618332	HP:0000508
OMIM:618332	HP:0000347
OMIM:618332	HP:0000028
OMIM:616789	HP:0000341
OMIM:616789	HP:0002465
OMIM:616789	HP:0000582
OMIM:616789	HP:0002342
OMIM:616789	HP:0000486
OMIM:616789	HP:0001251
OMIM:616789	HP:0003593
OMIM:616789	HP:0001290
OMIM:616789	HP:0001270
OMIM:616789	HP:0002719
OMIM:616789	HP:0011220
OMIM:616789	HP:0000717
OMIM:616789	HP:0000316
OMIM:614231	HP:0001321
OMIM:616789	HP:0000414
OMIM:616789	HP:0030084
OMIM:616789	HP:0000158
OMIM:616789	HP:0000311
OMIM:616789	HP:0000154
OMIM:614231	HP:0003241
OMIM:616789	HP:0000232
OMIM:616789	HP:0000194
OMIM:616789	HP:0001260
OMIM:616789	HP:0001263
OMIM:616789	HP:0000470
OMIM:616789	HP:0005280
OMIM:616789	HP:0000400
OMIM:616789	HP:0002007
OMIM:616789	HP:0001357
OMIM:616789	HP:0000006
OMIM:616789	HP:0000369
OMIM:616789	HP:0000589
OMIM:616789	HP:0000028
OMIM:616789	HP:0000325
OMIM:616789	HP:0000248
OMIM:616789	HP:0001655
OMIM:616078	HP:0000483
OMIM:616078	HP:0000365
OMIM:616078	HP:0000486
OMIM:616078	HP:0001052
OMIM:616078	HP:0001250
OMIM:616078	HP:0000160
OMIM:616078	HP:0001252
OMIM:616078	HP:0003593
OMIM:616078	HP:0012745
OMIM:616078	HP:0002381
OMIM:616078	HP:0010055
OMIM:616078	HP:0000718
OMIM:616078	HP:0010296
OMIM:616078	HP:0012471
OMIM:616078	HP:0002938
OMIM:616078	HP:0000316
OMIM:616078	HP:0000678
OMIM:616078	HP:0003307
OMIM:616078	HP:0000752
OMIM:616078	HP:0001007
OMIM:616078	HP:0001249
OMIM:616078	HP:0000494
OMIM:616078	HP:0001385
OMIM:616078	HP:0001344
OMIM:616078	HP:0002197
OMIM:616078	HP:0000490
OMIM:616078	HP:0001263
OMIM:616078	HP:0010554
OMIM:616078	HP:0000729
OMIM:616078	HP:0001852
OMIM:616078	HP:0000006
OMIM:616078	HP:0000248
OMIM:616078	HP:0000369
OMIM:616078	HP:0000445
OMIM:616078	HP:0001276
OMIM:616078	HP:0000343
OMIM:616078	HP:0000189
OMIM:616078	HP:0000540
OMIM:616078	HP:0001270
OMIM:616078	HP:0025161
OMIM:616078	HP:0000739
OMIM:616078	HP:0000219
OMIM:616078	HP:0000218
OMIM:616078	HP:0000750
OMIM:616078	HP:0000276
OMIM:616078	HP:0001761
OMIM:616078	HP:0002373
OMIM:616078	HP:0000194
OMIM:616078	HP:0000508
OMIM:616078	HP:0000307
OMIM:616078	HP:0100716
OMIM:616078	HP:0000505
OMIM:616078	HP:0002007
OMIM:616078	HP:0000664
OMIM:616078	HP:0007018
OMIM:616078	HP:0000028
OMIM:616078	HP:0000545
OMIM:616078	HP:0001513
OMIM:617635	HP:0003577
OMIM:617635	HP:0001195
OMIM:617635	HP:0001250
OMIM:617635	HP:0002020
OMIM:617635	HP:0003593
OMIM:617635	HP:0045074
OMIM:617635	HP:0001629
OMIM:617635	HP:0002558
OMIM:617635	HP:0001249
OMIM:617635	HP:0003623
OMIM:617635	HP:0000154
OMIM:617635	HP:0000252
OMIM:617635	HP:0002059
OMIM:617635	HP:0001388
OMIM:617635	HP:0000750
OMIM:617635	HP:0002650
OMIM:617635	HP:0011968
OMIM:617635	HP:0000490
OMIM:617635	HP:0001263
OMIM:617635	HP:0001518
OMIM:617635	HP:0010880
OMIM:617635	HP:0007099
OMIM:617635	HP:0000729
OMIM:617635	HP:0000426
OMIM:617635	HP:0001319
OMIM:617635	HP:0001511
OMIM:617635	HP:0006304
OMIM:617635	HP:0000028
OMIM:617635	HP:0000006
OMIM:300659	HP:0003577
OMIM:300659	HP:0000750
OMIM:300659	HP:0001256
OMIM:300659	HP:0000276
OMIM:300659	HP:0001252
OMIM:300659	HP:0003593
OMIM:300659	HP:0001419
OMIM:300659	HP:0011220
OMIM:300659	HP:0000378
OMIM:300659	HP:0000400
OMIM:300659	HP:0002007
OMIM:300659	HP:0000256
OMIM:300659	HP:0001763
OMIM:300659	HP:0000028
OMIM:300659	HP:0001249
OMIM:300967	HP:0006989
OMIM:300967	HP:0011819
OMIM:300967	HP:0000486
OMIM:300967	HP:0001250
OMIM:300967	HP:0000160
OMIM:300967	HP:0001252
OMIM:300967	HP:0001251
OMIM:300967	HP:0002020
OMIM:300967	HP:0004482
OMIM:300967	HP:0001290
OMIM:300967	HP:0011342
OMIM:300967	HP:0000718
OMIM:300967	HP:0000717
OMIM:300967	HP:0000678
OMIM:300967	HP:0001643
OMIM:300967	HP:0001763
OMIM:300967	HP:0001249
OMIM:300967	HP:0002751
OMIM:300967	HP:0001388
OMIM:300967	HP:0004411
OMIM:300967	HP:0001263
OMIM:300967	HP:0040194
OMIM:300967	HP:0007074
OMIM:300967	HP:0001419
OMIM:300967	HP:0011098
OMIM:300967	HP:0000448
OMIM:300967	HP:0002705
OMIM:300967	HP:0002307
OMIM:300967	HP:0001533
OMIM:300967	HP:0000322
OMIM:300967	HP:0001337
OMIM:300967	HP:0000446
OMIM:300967	HP:0000687
OMIM:300967	HP:0001655
OMIM:300967	HP:0001611
OMIM:300967	HP:0000582
OMIM:300967	HP:0002684
OMIM:300967	HP:0001270
OMIM:300967	HP:0001629
OMIM:300967	HP:0009640
OMIM:300967	HP:0001822
OMIM:300967	HP:0000256
OMIM:300967	HP:0001667
OMIM:300967	HP:0000154
OMIM:300967	HP:0008936
OMIM:300967	HP:0002650
OMIM:300967	HP:0000750
OMIM:300967	HP:0000276
OMIM:300967	HP:0031936
OMIM:300967	HP:0001640
OMIM:300967	HP:0001321
OMIM:300967	HP:0000194
OMIM:300967	HP:0030682
OMIM:300967	HP:0000272
OMIM:300967	HP:0011664
OMIM:300967	HP:0032988
OMIM:300967	HP:0100710
OMIM:300967	HP:0012683
OMIM:300967	HP:0002808
OMIM:300967	HP:0001319
OMIM:300967	HP:0000823
OMIM:300967	HP:0002007
OMIM:300967	HP:0001631
OMIM:300967	HP:0000545
OMIM:300967	HP:0000028
OMIM:309583	HP:0004322
OMIM:309583	HP:0001250
OMIM:309583	HP:0003199
OMIM:309583	HP:0001252
OMIM:309583	HP:0001290
OMIM:309583	HP:0004283
OMIM:309583	HP:0045075
OMIM:309583	HP:0000319
OMIM:309583	HP:0001609
OMIM:309583	HP:0000316
OMIM:309583	HP:0000954
OMIM:309583	HP:0100807
OMIM:309583	HP:0000678
OMIM:309583	HP:0001847
OMIM:309583	HP:0001249
OMIM:309583	HP:0002751
OMIM:309583	HP:0000175
OMIM:309583	HP:0001187
OMIM:309583	HP:0000098
OMIM:309583	HP:0001260
OMIM:309583	HP:0001263
OMIM:309583	HP:0011003
OMIM:309583	HP:0001419
OMIM:309583	HP:0000767
OMIM:309583	HP:0002705
