## Supplemental File 3_HPOs Annotated to FGD-Glossary-Annotated OMIM for "Intersex/Differences of Sex Development (I/DSD) Traits: Exploring Their Association with 15% of Phenotypically Detailed Genetic Disorders": Supplemental File 3_HPOs Annotated to FGD-Glossary-Annotated OMIM.xlsx (part 2 of 3)

### Sheet: FGD-G OMIM HPOs (continued)
This is a list of all HPOs annotated to the diseases annotated to at least one FGD-Glossary HPO term.
OMIM:309583	HP:0000768
OMIM:309583	HP:0000322
OMIM:309583	HP:0000248
OMIM:309583	HP:0000324
OMIM:309583	HP:0001611
OMIM:309583	HP:0000463
OMIM:309583	HP:0002684
OMIM:309583	HP:0000939
OMIM:309583	HP:0000414
OMIM:309583	HP:0002757
OMIM:309583	HP:0006610
OMIM:309583	HP:0002953
OMIM:309583	HP:0000377
OMIM:309583	HP:0000179
OMIM:309583	HP:0002753
OMIM:309583	HP:0002136
OMIM:309583	HP:0001762
OMIM:309583	HP:0002650
OMIM:309583	HP:0000193
OMIM:309583	HP:0000470
OMIM:309583	HP:0011302
OMIM:309583	HP:0000508
OMIM:309583	HP:0000426
OMIM:309583	HP:0000664
OMIM:309583	HP:0000465
OMIM:309583	HP:0000028
OMIM:309583	HP:0000303
OMIM:614857	HP:0001254
OMIM:614857	HP:0003577
OMIM:614857	HP:0000023
OMIM:614857	HP:0001591
OMIM:614857	HP:0001252
OMIM:614857	HP:0002020
OMIM:614857	HP:0002160
OMIM:614857	HP:0033443
OMIM:614857	HP:0001508
OMIM:614857	HP:0000316
OMIM:614857	HP:0002912
OMIM:614857	HP:0025116
OMIM:614857	HP:0006610
OMIM:614857	HP:0001643
OMIM:614857	HP:0002533
OMIM:614857	HP:0003623
OMIM:614231	HP:0000648
OMIM:614857	HP:0002059
OMIM:614857	HP:0003145
OMIM:614857	HP:0002156
OMIM:614857	HP:0002750
OMIM:614231	HP:0000028
OMIM:614857	HP:0011968
OMIM:614857	HP:0001263
OMIM:614857	HP:0001680
OMIM:614857	HP:0002092
OMIM:614857	HP:0012120
OMIM:614857	HP:0000888
OMIM:614857	HP:0000007
OMIM:614857	HP:0001873
OMIM:614857	HP:0002789
OMIM:614857	HP:0001895
OMIM:614857	HP:0003658
OMIM:614857	HP:0001510
OMIM:614857	HP:0001631
OMIM:614857	HP:0000347
OMIM:614857	HP:0000028
OMIM:614857	HP:0001875
OMIM:210700	HP:0000275
OMIM:210700	HP:0003510
OMIM:210700	HP:0007605
OMIM:210700	HP:0002293
OMIM:210700	HP:0001090
OMIM:210700	HP:0000508
OMIM:210700	HP:0000007
OMIM:210700	HP:0006872
OMIM:210700	HP:0000444
OMIM:210700	HP:0002216
OMIM:210700	HP:0000278
OMIM:210700	HP:0000028
OMIM:210700	HP:0001249
OMIM:616681	HP:0004325
OMIM:616681	HP:0001034
OMIM:616681	HP:0003577
OMIM:616681	HP:0000340
OMIM:616681	HP:0002510
OMIM:616681	HP:0020073
OMIM:616681	HP:0004322
OMIM:616681	HP:0000194
OMIM:616681	HP:0001250
OMIM:616681	HP:0001274
OMIM:616681	HP:0001263
OMIM:616681	HP:0001181
OMIM:616681	HP:0006380
OMIM:616681	HP:0000506
OMIM:616681	HP:0011451
OMIM:616681	HP:0000508
OMIM:616681	HP:0000007
OMIM:616681	HP:0002307
OMIM:616681	HP:0001257
OMIM:616681	HP:0000028
OMIM:616681	HP:0000501
OMIM:616681	HP:0000347
OMIM:616681	HP:0009879
OMIM:604317	HP:0001276
OMIM:604317	HP:0002069
OMIM:604317	HP:0000340
OMIM:604317	HP:0003577
OMIM:604317	HP:0002342
OMIM:604317	HP:0001250
OMIM:604317	HP:0003551
OMIM:604317	HP:0003593
OMIM:604317	HP:0002282
OMIM:604317	HP:0001270
OMIM:604317	HP:0010864
OMIM:604317	HP:0001508
OMIM:604317	HP:0011463
OMIM:604317	HP:0000718
OMIM:604317	HP:0000414
OMIM:604317	HP:0001302
OMIM:604317	HP:0000752
OMIM:604317	HP:0001269
OMIM:604317	HP:0001249
OMIM:604317	HP:0001348
OMIM:604317	HP:0001622
OMIM:604317	HP:0001347
OMIM:604317	HP:0000252
OMIM:604317	HP:0002353
OMIM:604317	HP:0000750
OMIM:604317	HP:0002079
OMIM:604317	HP:0002970
OMIM:604317	HP:0002197
OMIM:604317	HP:0001260
OMIM:604317	HP:0001285
OMIM:604317	HP:0001263
OMIM:604317	HP:0011344
OMIM:604317	HP:0010636
OMIM:604317	HP:0100710
OMIM:604317	HP:0001339
OMIM:604317	HP:0001558
OMIM:604317	HP:0000007
OMIM:604317	HP:0002126
OMIM:604317	HP:0000347
OMIM:604317	HP:0000303
OMIM:604317	HP:0000028
OMIM:604317	HP:0002269
OMIM:604317	HP:0009879
OMIM:604317	HP:0000742
OMIM:614231	HP:0000341
OMIM:614231	HP:0002069
OMIM:614231	HP:0010804
OMIM:614231	HP:0002521
OMIM:614231	HP:0003577
OMIM:616817	HP:0000286
OMIM:614231	HP:0002188
OMIM:614231	HP:0002123
OMIM:614231	HP:0000463
OMIM:614231	HP:0001250
OMIM:614231	HP:0002187
OMIM:614231	HP:0001252
OMIM:614231	HP:0032794
OMIM:616817	HP:0000089
OMIM:614231	HP:0000819
OMIM:616817	HP:0002365
OMIM:614231	HP:0000218
OMIM:616817	HP:0000160
OMIM:614231	HP:0000135
OMIM:616817	HP:0012448
OMIM:616817	HP:0003307
OMIM:614231	HP:0000952
OMIM:614231	HP:0001348
OMIM:614231	HP:0008936
OMIM:614231	HP:0002079
OMIM:616817	HP:0002714
OMIM:614231	HP:0002197
OMIM:614231	HP:0000293
OMIM:614231	HP:0011968
OMIM:614231	HP:0001263
OMIM:616817	HP:0200021
OMIM:614231	HP:0010851
OMIM:614231	HP:0011451
OMIM:614231	HP:0000508
OMIM:614231	HP:0000007
OMIM:616817	HP:0000494
OMIM:614231	HP:0001319
OMIM:614231	HP:0007334
OMIM:614231	HP:0002205
OMIM:614231	HP:0001513
OMIM:616817	HP:0002078
OMIM:614231	HP:0009879
OMIM:616817	HP:0002079
OMIM:616817	HP:0000365
OMIM:616817	HP:0004322
OMIM:616817	HP:0002750
OMIM:616817	HP:0000293
OMIM:616817	HP:0001250
OMIM:616817	HP:0002066
OMIM:616817	HP:0000592
OMIM:616817	HP:0004570
OMIM:616817	HP:0008070
OMIM:616817	HP:0010864
OMIM:616817	HP:0001988
OMIM:616817	HP:0030186
OMIM:616817	HP:0000407
OMIM:616817	HP:0000821
OMIM:616817	HP:0001620
OMIM:616817	HP:0000601
OMIM:616817	HP:0001249
OMIM:616817	HP:0003468
OMIM:616817	HP:0000677
OMIM:616817	HP:0001348
OMIM:616817	HP:0002751
OMIM:616817	HP:0000252
OMIM:616817	HP:0000400
OMIM:616817	HP:0002213
OMIM:616817	HP:0001015
OMIM:616817	HP:0000028
OMIM:616817	HP:0000347
OMIM:615524	HP:0005156
OMIM:616817	HP:0001260
OMIM:601186	HP:0001660
OMIM:139210	HP:0001251
OMIM:616817	HP:0001518
OMIM:139210	HP:0000568
OMIM:616817	HP:0000767
OMIM:616817	HP:0000007
OMIM:139210	HP:0002878
OMIM:139210	HP:0002093
OMIM:616817	HP:0000823
OMIM:616817	HP:0001511
OMIM:612541	HP:0001263
OMIM:616817	HP:0001510
OMIM:616817	HP:0001257
OMIM:612541	HP:0000126
OMIM:613563	HP:0004322
OMIM:613563	HP:0001004
OMIM:206920	HP:0002982
OMIM:206920	HP:0003038
OMIM:206920	HP:0001770
OMIM:206920	HP:0003577
OMIM:206920	HP:0002002
OMIM:206920	HP:0000581
OMIM:206920	HP:0003196
OMIM:206920	HP:0012745
OMIM:206920	HP:0012741
OMIM:206920	HP:0001849
OMIM:206920	HP:0001508
OMIM:206920	HP:0011220
OMIM:206920	HP:0005709
OMIM:206920	HP:0000954
OMIM:206920	HP:0008897
OMIM:206920	HP:0000218
OMIM:206920	HP:0000499
OMIM:206920	HP:0000454
OMIM:206920	HP:0000278
OMIM:206920	HP:0005867
OMIM:206920	HP:0001249
OMIM:206920	HP:0000358
OMIM:206920	HP:0000175
OMIM:206920	HP:0000494
OMIM:206920	HP:0001440
OMIM:206920	HP:0001762
OMIM:206920	HP:0010715
OMIM:206920	HP:0001162
OMIM:206920	HP:0001241
OMIM:206920	HP:0001263
OMIM:206920	HP:0001180
OMIM:206920	HP:0005280
OMIM:206920	HP:0008081
OMIM:206920	HP:0000528
OMIM:206920	HP:0002827
OMIM:206920	HP:0011671
OMIM:206920	HP:0000007
OMIM:206920	HP:0000568
OMIM:206920	HP:0002007
OMIM:206920	HP:0001830
OMIM:206920	HP:0001852
OMIM:206920	HP:0001510
OMIM:206920	HP:0000960
OMIM:206920	HP:0000204
OMIM:206920	HP:0000369
OMIM:206920	HP:0001215
OMIM:615524	HP:0000175
OMIM:615524	HP:0003577
OMIM:615524	HP:0002089
OMIM:615524	HP:0000431
OMIM:613563	HP:0010310
OMIM:615524	HP:0001629
OMIM:615524	HP:0000528
OMIM:615524	HP:0000007
OMIM:615524	HP:0000568
OMIM:615524	HP:0000813
OMIM:615524	HP:0000455
OMIM:615524	HP:0003811
OMIM:615524	HP:0000278
OMIM:615524	HP:0000006
OMIM:615524	HP:0000776
OMIM:615524	HP:0000028
OMIM:615524	HP:0001249
OMIM:615524	HP:0000347
OMIM:615524	HP:0002566
OMIM:607932	HP:0001770
OMIM:607932	HP:0000046
OMIM:607932	HP:0000365
OMIM:607932	HP:0002188
OMIM:607932	HP:0000089
OMIM:607932	HP:0004443
OMIM:607932	HP:0006829
OMIM:607932	HP:0000482
OMIM:607932	HP:0001252
OMIM:607932	HP:0010442
OMIM:607932	HP:0000639
OMIM:607932	HP:0000954
OMIM:607932	HP:0000835
OMIM:607932	HP:0000278
OMIM:607932	HP:0000556
OMIM:607932	HP:0000358
OMIM:607932	HP:0000830
OMIM:607932	HP:0001144
OMIM:607932	HP:0000252
OMIM:607932	HP:0000175
OMIM:607932	HP:0000134
OMIM:607932	HP:0001344
OMIM:607932	HP:0000171
OMIM:607932	HP:0001263
OMIM:607932	HP:0011800
OMIM:607932	HP:0010999
OMIM:607932	HP:0000528
OMIM:607932	HP:0005819
OMIM:607932	HP:0000568
OMIM:607932	HP:0006101
OMIM:607932	HP:0000647
OMIM:607932	HP:0004209
OMIM:607932	HP:0000400
OMIM:607932	HP:0000369
OMIM:607932	HP:0000248
OMIM:607932	HP:0000006
OMIM:607932	HP:0000324
OMIM:607932	HP:0001155
OMIM:607932	HP:0001156
OMIM:607932	HP:0002120
OMIM:607932	HP:0001508
OMIM:607932	HP:0000618
OMIM:607932	HP:0007068
OMIM:607932	HP:0002119
OMIM:607932	HP:0000218
OMIM:607932	HP:0009600
OMIM:607932	HP:0000411
OMIM:607932	HP:0010538
OMIM:607932	HP:0001321
OMIM:607932	HP:0002011
OMIM:607932	HP:0000193
OMIM:607932	HP:0009909
OMIM:607932	HP:0007370
OMIM:607932	HP:0000821
OMIM:607932	HP:0000348
OMIM:607932	HP:0001357
OMIM:607932	HP:0000545
OMIM:607932	HP:0000347
OMIM:607932	HP:0000028
OMIM:607932	HP:0000589
OMIM:607932	HP:0000864
OMIM:601349	HP:0000252
OMIM:601349	HP:0000175
OMIM:601349	HP:0000482
OMIM:601349	HP:0000581
OMIM:601349	HP:0012745
OMIM:601349	HP:0100678
OMIM:601349	HP:0001839
OMIM:601349	HP:0000568
OMIM:601349	HP:0000202
OMIM:601349	HP:0001566
OMIM:601349	HP:0000028
OMIM:601349	HP:0000204
OMIM:601349	HP:0000303
OMIM:601349	HP:0001249
OMIM:601349	HP:0000006
OMIM:601186	HP:0003510
OMIM:601186	HP:0003577
OMIM:601186	HP:0002089
OMIM:601186	HP:0000023
OMIM:601186	HP:0000089
OMIM:601186	HP:0004322
OMIM:601186	HP:0001750
OMIM:601186	HP:0005311
OMIM:601186	HP:0005156
OMIM:601186	HP:0002187
OMIM:601186	HP:0000581
OMIM:601186	HP:0001252
OMIM:601186	HP:0000085
OMIM:601186	HP:0001290
OMIM:601186	HP:0033208
OMIM:601186	HP:0006270
OMIM:601186	HP:0001629
OMIM:601186	HP:0000813
OMIM:601186	HP:0004935
OMIM:601186	HP:0001643
OMIM:601186	HP:0001642
OMIM:601186	HP:0005944
OMIM:601186	HP:0000776
OMIM:601186	HP:0004712
OMIM:613563	HP:0001561
OMIM:601186	HP:0000013
OMIM:601186	HP:0000431
OMIM:601186	HP:0001680
OMIM:601186	HP:0020186
OMIM:601186	HP:0012736
OMIM:601186	HP:0002093
OMIM:601186	HP:0000528
OMIM:601186	HP:0009110
OMIM:601186	HP:0034198
OMIM:601186	HP:0002627
OMIM:601186	HP:0001636
OMIM:601186	HP:0000007
OMIM:601186	HP:0007633
OMIM:601186	HP:0001511
OMIM:601186	HP:0003811
OMIM:601186	HP:0000125
OMIM:601186	HP:0001631
OMIM:601186	HP:0000028
OMIM:601186	HP:0000369
OMIM:601186	HP:0000347
OMIM:601186	HP:0000126
OMIM:247200	HP:0000286
OMIM:247200	HP:0025386
OMIM:247200	HP:0002389
OMIM:247200	HP:0000684
OMIM:247200	HP:0002100
OMIM:247200	HP:0001250
OMIM:247200	HP:0003196
OMIM:247200	HP:0010442
OMIM:247200	HP:0012469
OMIM:247200	HP:0006191
OMIM:247200	HP:0000518
OMIM:247200	HP:0007045
OMIM:247200	HP:0000954
OMIM:607721	HP:0006191
OMIM:607721	HP:0002079
OMIM:247200	HP:0000175
OMIM:247200	HP:0000252
OMIM:247200	HP:0002079
OMIM:247200	HP:0004298
OMIM:247200	HP:0011097
OMIM:247200	HP:0012385
OMIM:247200	HP:0001939
OMIM:247200	HP:0001339
OMIM:247200	HP:0001539
OMIM:247200	HP:0004209
OMIM:247200	HP:0000125
OMIM:247200	HP:0000960
OMIM:247200	HP:0000006
OMIM:247200	HP:0000369
OMIM:247200	HP:0008947
OMIM:247200	HP:0000582
OMIM:247200	HP:0000023
OMIM:247200	HP:0000463
OMIM:247200	HP:0002282
OMIM:247200	HP:0031882
OMIM:300855	HP:0002213
OMIM:247200	HP:0001508
OMIM:247200	HP:0007020
OMIM:247200	HP:0000219
OMIM:247200	HP:0001627
OMIM:247200	HP:0001302
OMIM:247200	HP:0001466
OMIM:247200	HP:0000215
OMIM:247200	HP:0001561
OMIM:247200	HP:0000431
OMIM:247200	HP:0009473
OMIM:247200	HP:0001558
OMIM:247200	HP:0001511
OMIM:259050	HP:0000711
OMIM:247200	HP:0000028
OMIM:247200	HP:0000347
OMIM:247200	HP:0002247
OMIM:615824	HP:0002465
OMIM:615824	HP:0000286
OMIM:615824	HP:0000582
OMIM:615824	HP:0001250
OMIM:615824	HP:0001252
OMIM:615824	HP:0001508
OMIM:615824	HP:0000718
OMIM:615824	HP:0008314
OMIM:615824	HP:0000752
OMIM:615824	HP:0001942
OMIM:615824	HP:0001623
OMIM:615824	HP:0003623
OMIM:615824	HP:0003128
OMIM:615824	HP:0001562
OMIM:615824	HP:0002133
OMIM:615824	HP:0002013
OMIM:615824	HP:0011924
OMIM:615824	HP:0002151
OMIM:615824	HP:0001263
OMIM:615824	HP:0002490
OMIM:615824	HP:0011923
OMIM:615824	HP:0005280
OMIM:615824	HP:0100259
OMIM:615824	HP:0000407
OMIM:615824	HP:0000007
OMIM:615824	HP:0001319
OMIM:615824	HP:0008347
OMIM:615824	HP:0004902
OMIM:615824	HP:0000664
OMIM:615824	HP:0001511
OMIM:615824	HP:0002049
OMIM:615824	HP:0000028
OMIM:613834	HP:0003577
OMIM:613834	HP:0005113
OMIM:613834	HP:0012727
OMIM:613834	HP:0030891
OMIM:613834	HP:0034324
OMIM:613834	HP:0011499
OMIM:613834	HP:0002092
OMIM:613834	HP:0034325
OMIM:613834	HP:0100771
OMIM:613834	HP:0031252
OMIM:613834	HP:0000822
OMIM:613834	HP:0004927
OMIM:613834	HP:0002617
OMIM:613834	HP:0001643
OMIM:613834	HP:0001631
OMIM:613834	HP:0004944
OMIM:613834	HP:0002789
OMIM:613834	HP:0000006
OMIM:613834	HP:0000028
OMIM:613834	HP:0002566
OMIM:613834	HP:0007866
OMIM:236670	HP:0007957
OMIM:236670	HP:0003236
OMIM:236670	HP:0002023
OMIM:236670	HP:0000485
OMIM:236670	HP:0001250
OMIM:236670	HP:0002187
OMIM:236670	HP:0001252
OMIM:236670	HP:0006829
OMIM:236670	HP:0012793
OMIM:236670	HP:0000518
OMIM:236670	HP:0000557
OMIM:236670	HP:0000238
OMIM:236670	HP:0000175
OMIM:236670	HP:0000252
OMIM:236670	HP:0001344
OMIM:236670	HP:0002079
OMIM:236670	HP:0000298
OMIM:236670	HP:0000050
OMIM:236670	HP:0001263
OMIM:236670	HP:0001262
OMIM:236670	HP:0000609
OMIM:236670	HP:0007033
OMIM:236670	HP:0000007
OMIM:236670	HP:0000568
OMIM:236670	HP:0000648
OMIM:236670	HP:0000204
OMIM:236670	HP:0000369
OMIM:236670	HP:0000340
OMIM:236670	HP:0003577
OMIM:236670	HP:0000541
OMIM:236670	HP:0002365
OMIM:236670	HP:0001274
OMIM:236670	HP:0002085
OMIM:236670	HP:0031882
OMIM:236670	HP:0010864
OMIM:236670	HP:0007260
OMIM:236670	HP:0000618
OMIM:236670	HP:0008551
OMIM:236670	HP:0001305
OMIM:236670	HP:0008872
OMIM:236670	HP:0002438
OMIM:236670	HP:0000659
OMIM:236670	HP:0002119
OMIM:236670	HP:0001302
OMIM:236670	HP:0000413
OMIM:236670	HP:0001105
OMIM:236670	HP:0003741
OMIM:236670	HP:0000110
OMIM:236670	HP:0001321
OMIM:236670	HP:0007291
OMIM:236670	HP:0002803
OMIM:236670	HP:0001319
OMIM:236670	HP:0007973
OMIM:236670	HP:0000589
OMIM:236670	HP:0000501
OMIM:236670	HP:0000545
OMIM:236670	HP:0002126
OMIM:236670	HP:0000347
OMIM:236670	HP:0000028
OMIM:236670	HP:0006888
OMIM:139210	HP:0001650
OMIM:139210	HP:0000365
OMIM:139210	HP:0000486
OMIM:139210	HP:0001376
OMIM:139210	HP:0004322
OMIM:139210	HP:0001250
OMIM:139210	HP:0000160
OMIM:259050	HP:0008689
OMIM:139210	HP:0410030
OMIM:139210	HP:0009381
OMIM:139210	HP:0000518
OMIM:139210	HP:0001608
OMIM:139210	HP:0000717
OMIM:139210	HP:0000316
OMIM:139210	HP:0001845
OMIM:139210	HP:0009466
OMIM:139210	HP:0001643
OMIM:139210	HP:0001249
OMIM:139210	HP:0000175
OMIM:139210	HP:0003720
OMIM:139210	HP:0000252
OMIM:139210	HP:0000574
OMIM:139210	HP:0004894
OMIM:139210	HP:0001387
OMIM:139210	HP:0003561
OMIM:139210	HP:0000490
OMIM:139210	HP:0004691
OMIM:139210	HP:0011800
OMIM:139210	HP:0012385
OMIM:139210	HP:0002948
OMIM:139210	HP:0000926
OMIM:139210	HP:0000327
OMIM:259050	HP:0000815
OMIM:139210	HP:0001698
OMIM:139210	HP:0003712
OMIM:139210	HP:0002866
OMIM:139210	HP:0000322
OMIM:139210	HP:0000006
OMIM:139210	HP:0000369
OMIM:139210	HP:0000885
OMIM:139210	HP:0004621
OMIM:139210	HP:0001156
OMIM:139210	HP:0000540
OMIM:139210	HP:0002684
OMIM:139210	HP:0000581
OMIM:139210	HP:0001072
OMIM:139210	HP:0008070
OMIM:139210	HP:0001629
OMIM:139210	HP:0008551
OMIM:615009	HP:0001671
OMIM:139210	HP:0000219
OMIM:139210	HP:0030084
OMIM:139210	HP:0000256
OMIM:139210	HP:0003026
OMIM:139210	HP:0002213
OMIM:139210	HP:0001680
OMIM:139210	HP:0000272
OMIM:139210	HP:0000470
OMIM:139210	HP:0045025
OMIM:615009	HP:0001321
OMIM:139210	HP:0010579
OMIM:139210	HP:0001518
OMIM:139210	HP:0000822
OMIM:139210	HP:0000426
OMIM:139210	HP:0030053
OMIM:139210	HP:0001511
OMIM:139210	HP:0001631
OMIM:139210	HP:0000028
OMIM:139210	HP:0000303
OMIM:139210	HP:0001513
OMIM:139210	HP:0001831
OMIM:310400	HP:0010628
OMIM:310400	HP:0001371
OMIM:310400	HP:0002021
OMIM:310400	HP:0006829
OMIM:310400	HP:0001270
OMIM:310400	HP:0011410
OMIM:310400	HP:0030919
OMIM:310400	HP:0030918
OMIM:310400	HP:0000238
OMIM:310400	HP:0001305
OMIM:310400	HP:0000218
OMIM:310400	HP:0000256
OMIM:310400	HP:0002910
OMIM:310400	HP:0001622
OMIM:310400	HP:0001166
OMIM:310400	HP:0000275
OMIM:310400	HP:0003324
OMIM:310400	HP:0001561
OMIM:310400	HP:0002375
OMIM:310400	HP:0000276
OMIM:310400	HP:0011308
OMIM:310400	HP:0001284
OMIM:310400	HP:0033454
OMIM:310400	HP:0009110
OMIM:310400	HP:0001419
OMIM:310400	HP:0001558
OMIM:310400	HP:0000348
OMIM:310400	HP:0000689
OMIM:310400	HP:0001319
OMIM:310400	HP:0003517
OMIM:310400	HP:0000268
OMIM:310400	HP:0000028
OMIM:310400	HP:0002643
OMIM:310400	HP:0000544
OMIM:310400	HP:0000467
OMIM:310400	HP:0004887
OMIM:618823	HP:0001562
OMIM:618823	HP:0003687
OMIM:618823	HP:0002870
OMIM:618823	HP:0000050
OMIM:618823	HP:0001284
OMIM:618823	HP:0012548
OMIM:618823	HP:0001270
OMIM:618823	HP:0000007
OMIM:618823	HP:0001558
OMIM:618823	HP:0001319
OMIM:618823	HP:0001308
OMIM:618823	HP:0003803
OMIM:618823	HP:0003701
OMIM:618823	HP:0003789
OMIM:618823	HP:0020203
OMIM:618823	HP:0000028
OMIM:618578	HP:0007979
OMIM:618578	HP:0000365
OMIM:618578	HP:0001591
OMIM:618578	HP:0001290
OMIM:618578	HP:0001270
OMIM:618578	HP:0009062
OMIM:618578	HP:0000218
OMIM:618578	HP:0001324
OMIM:618578	HP:0000457
OMIM:618578	HP:0000358
OMIM:618578	HP:0000297
OMIM:618578	HP:0003202
OMIM:618578	HP:0008936
OMIM:618578	HP:0002015
OMIM:618578	HP:0002650
OMIM:618578	HP:0001288
OMIM:618578	HP:0001284
OMIM:618578	HP:0002093
OMIM:618578	HP:0012585
OMIM:618578	HP:0000508
OMIM:618578	HP:0002803
OMIM:618578	HP:0000007
OMIM:618578	HP:0001558
OMIM:618578	HP:0002747
OMIM:618578	HP:0000028
OMIM:618578	HP:0000028
OMIM:618578	HP:0000325
OMIM:618578	HP:0000369
OMIM:618578	HP:0000347
OMIM:618578	HP:0000126
OMIM:618822	HP:0001562
OMIM:618822	HP:0002870
OMIM:618822	HP:0004322
OMIM:618822	HP:0001284
OMIM:618822	HP:0001270
OMIM:618822	HP:0000007
OMIM:618822	HP:0001319
OMIM:618822	HP:0001308
OMIM:618822	HP:0001522
OMIM:618822	HP:0002304
OMIM:618822	HP:0000028
OMIM:618822	HP:0001513
OMIM:618822	HP:0003458
OMIM:256520	HP:0000561
OMIM:256520	HP:0002983
OMIM:256520	HP:0001770
OMIM:256520	HP:0000518
OMIM:256520	HP:0001848
OMIM:256520	HP:0000316
OMIM:256520	HP:0003826
OMIM:256520	HP:0100807
OMIM:256520	HP:0009466
OMIM:256520	HP:0001643
OMIM:256520	HP:0002414
OMIM:256520	HP:0007525
OMIM:256520	HP:0000175
OMIM:256520	HP:0002190
OMIM:256520	HP:0012385
OMIM:256520	HP:0011451
OMIM:256520	HP:0007430
OMIM:256520	HP:0001339
OMIM:256520	HP:0000007
OMIM:256520	HP:0006101
OMIM:256520	HP:0000568
OMIM:256520	HP:0006266
OMIM:256520	HP:0000400
OMIM:256520	HP:0000520
OMIM:256520	HP:0001059
OMIM:256520	HP:0000204
OMIM:256520	HP:0000369
OMIM:256520	HP:0001655
OMIM:256520	HP:0000445
OMIM:256520	HP:0003577
OMIM:256520	HP:0000340
OMIM:256520	HP:0002089
OMIM:256520	HP:0001274
OMIM:256520	HP:0001196
OMIM:256520	HP:0031244
OMIM:256520	HP:0012444
OMIM:256520	HP:0001629
OMIM:256520	HP:0001669
OMIM:256520	HP:0001305
OMIM:256520	HP:0002119
OMIM:256520	HP:0030084
OMIM:256520	HP:0001989
OMIM:256520	HP:0000136
OMIM:256520	HP:0000179
OMIM:256520	HP:0000457
OMIM:256520	HP:0009826
OMIM:256520	HP:0001561
OMIM:256520	HP:0000475
OMIM:256520	HP:0001321
OMIM:256520	HP:0000470
OMIM:256520	HP:0011224
OMIM:256520	HP:0008064
OMIM:256520	HP:0001838
OMIM:256520	HP:0009473
OMIM:256520	HP:0001558
OMIM:256520	HP:0001511
OMIM:256520	HP:0003811
OMIM:256520	HP:0000028
OMIM:256520	HP:0002324
OMIM:256520	HP:0000347
OMIM:256520	HP:0000104
OMIM:620327	HP:0002267
OMIM:620327	HP:0003577
OMIM:620327	HP:0000486
OMIM:620327	HP:0000365
OMIM:620327	HP:0002120
OMIM:620327	HP:0001272
OMIM:620327	HP:0032794
OMIM:620327	HP:0002380
OMIM:620327	HP:0032398
OMIM:620327	HP:0012444
OMIM:620327	HP:0000639
OMIM:620327	HP:0000518
OMIM:620327	HP:0007068
OMIM:620327	HP:0002878
OMIM:620327	HP:0001643
OMIM:620327	HP:0008936
OMIM:620327	HP:0001321
OMIM:620327	HP:0003121
OMIM:620327	HP:0001263
OMIM:620327	HP:0002509
OMIM:620327	HP:0000007
OMIM:620327	HP:0001511
OMIM:620327	HP:0001631
OMIM:620327	HP:0001337
OMIM:620327	HP:0000028
OMIM:620327	HP:0001655
OMIM:620327	HP:0000126
OMIM:619075	HP:0002223
OMIM:619075	HP:0001792
OMIM:619075	HP:0004488
OMIM:619075	HP:0000581
OMIM:619075	HP:0001290
OMIM:619075	HP:0002061
OMIM:619075	HP:0000958
OMIM:619075	HP:0000718
OMIM:619075	HP:0000316
OMIM:619075	HP:0001943
OMIM:619075	HP:0008872
OMIM:619075	HP:0000219
OMIM:619075	HP:0000218
OMIM:619075	HP:0000653
OMIM:619075	HP:0000378
OMIM:619075	HP:0002514
OMIM:619075	HP:0000256
OMIM:619075	HP:0007109
OMIM:619075	HP:0007109
OMIM:619075	HP:0001561
OMIM:619075	HP:0000494
OMIM:619075	HP:0001520
OMIM:619075	HP:0000750
OMIM:619075	HP:0031936
OMIM:619075	HP:0000490
OMIM:619075	HP:0001263
OMIM:619075	HP:0002195
OMIM:619075	HP:0012520
OMIM:619075	HP:0032152
OMIM:619075	HP:0032471
OMIM:619075	HP:0000407
OMIM:619075	HP:0002904
OMIM:619075	HP:0000508
OMIM:619075	HP:0002209
OMIM:619075	HP:0001558
OMIM:619075	HP:0000348
OMIM:619075	HP:0001319
OMIM:619075	HP:0004209
OMIM:619075	HP:0007018
OMIM:619075	HP:0000006
OMIM:619075	HP:0000028
OMIM:619797	HP:0008826
OMIM:619797	HP:0000483
OMIM:619797	HP:0001374
OMIM:619797	HP:0001476
OMIM:619797	HP:0000684
OMIM:619797	HP:0001272
OMIM:619797	HP:0001250
OMIM:619797	HP:0001252
OMIM:619797	HP:0003593
OMIM:619797	HP:0033725
OMIM:619797	HP:0012469
OMIM:619797	HP:0011463
OMIM:619797	HP:0000316
OMIM:619797	HP:0000637
OMIM:619797	HP:0002119
OMIM:619797	HP:0001643
OMIM:619797	HP:0000179
OMIM:619797	HP:0002236
OMIM:619797	HP:0003623
OMIM:619797	HP:0002059
OMIM:619797	HP:0001187
OMIM:619797	HP:0001344
OMIM:619797	HP:0000750
OMIM:619797	HP:0002650
OMIM:619797	HP:0031936
OMIM:619797	HP:0011968
OMIM:619797	HP:0001263
OMIM:619797	HP:0002808
OMIM:619797	HP:0000646
OMIM:619797	HP:0002307
OMIM:619797	HP:0000768
OMIM:619797	HP:0000400
OMIM:619797	HP:0000006
OMIM:619797	HP:0000028
OMIM:619797	HP:0002104
OMIM:619797	HP:0000126
OMIM:619797	HP:0000687
OMIM:619244	HP:0003577
OMIM:619244	HP:0010804
OMIM:619244	HP:0002224
OMIM:619244	HP:0000343
OMIM:619244	HP:0001250
OMIM:619244	HP:0001274
OMIM:619244	HP:0001252
OMIM:619244	HP:0007082
OMIM:619244	HP:0000958
OMIM:619244	HP:0000718
OMIM:619244	HP:0000337
OMIM:619244	HP:0000219
OMIM:619244	HP:0025336
OMIM:619244	HP:0000218
OMIM:619244	HP:0006610
OMIM:619244	HP:0001249
OMIM:619244	HP:0001007
OMIM:619244	HP:0002553
OMIM:619244	HP:0002059
OMIM:619244	HP:0006956
OMIM:619244	HP:0000252
OMIM:619244	HP:0000750
OMIM:619244	HP:0001344
OMIM:619244	HP:0000276
OMIM:619244	HP:0025335
OMIM:619244	HP:0002352
OMIM:619244	HP:0000294
OMIM:619244	HP:0011229
OMIM:619244	HP:0007371
OMIM:619244	HP:0002808
OMIM:619244	HP:0000729
OMIM:619244	HP:0000448
OMIM:619244	HP:0000007
OMIM:619244	HP:0000307
OMIM:619244	HP:0000322
OMIM:619244	HP:0000369
OMIM:619244	HP:0000248
OMIM:619244	HP:0000028
OMIM:619244	HP:0009879
OMIM:618505	HP:0000286
OMIM:618505	HP:0001034
OMIM:618505	HP:0000164
OMIM:618505	HP:0000486
OMIM:618505	HP:0002384
OMIM:618505	HP:0001252
OMIM:618505	HP:0003593
OMIM:618505	HP:0000280
OMIM:618505	HP:0001270
OMIM:618505	HP:0000957
OMIM:618505	HP:0011220
OMIM:618505	HP:0012471
OMIM:618505	HP:0000752
OMIM:618505	HP:0002557
OMIM:618505	HP:0000311
OMIM:618505	HP:0001169
OMIM:618505	HP:0000577
OMIM:618505	HP:0001028
OMIM:618505	HP:0000154
OMIM:618505	HP:0000750
OMIM:618505	HP:0000293
OMIM:618505	HP:0001382
OMIM:618505	HP:0000193
OMIM:618505	HP:0001263
OMIM:618505	HP:0005280
OMIM:618505	HP:0000506
OMIM:618505	HP:0000729
OMIM:618505	HP:0011098
OMIM:618505	HP:0000767
OMIM:618505	HP:0000426
OMIM:618505	HP:0004209
OMIM:618505	HP:0000268
OMIM:618505	HP:0000565
OMIM:618505	HP:0000400
OMIM:618505	HP:0001159
OMIM:618505	HP:0000006
OMIM:618505	HP:0000028
OMIM:618505	HP:0000303
OMIM:619512	HP:0002069
OMIM:619512	HP:0000286
OMIM:619512	HP:0001374
OMIM:619512	HP:0002188
OMIM:619512	HP:0000486
OMIM:619512	HP:0002263
OMIM:619512	HP:0000160
OMIM:619512	HP:0001252
OMIM:619512	HP:0032794
OMIM:619512	HP:0011933
OMIM:619512	HP:0033725
OMIM:619512	HP:0012110
OMIM:619512	HP:0000639
OMIM:619512	HP:0011220
OMIM:619512	HP:0000316
OMIM:619512	HP:0000239
OMIM:619512	HP:0000238
OMIM:619512	HP:0100807
OMIM:619512	HP:0000752
OMIM:619512	HP:0001488
OMIM:619512	HP:0001249
OMIM:619512	HP:0000358
OMIM:619512	HP:0000556
OMIM:619512	HP:0000494
OMIM:619512	HP:0000252
OMIM:619512	HP:0001344
OMIM:619512	HP:0000574
OMIM:619512	HP:0011968
OMIM:619512	HP:0000293
OMIM:619512	HP:0001263
OMIM:619512	HP:0000294
OMIM:619512	HP:0002194
OMIM:619512	HP:0011800
OMIM:619512	HP:0003083
OMIM:619512	HP:0009890
OMIM:619512	HP:0000407
OMIM:619512	HP:0000729
OMIM:619512	HP:0000601
OMIM:619512	HP:0000722
OMIM:619512	HP:0001338
OMIM:619512	HP:0000648
OMIM:619512	HP:0007874
OMIM:619512	HP:0004209
OMIM:619512	HP:0000565
OMIM:619512	HP:0000400
OMIM:619512	HP:0008447
OMIM:619512	HP:0000322
OMIM:619512	HP:0000006
OMIM:619512	HP:0000248
OMIM:619512	HP:0000369
OMIM:619512	HP:0001776
OMIM:619512	HP:0000343
OMIM:619512	HP:0010945
OMIM:619512	HP:0000540
OMIM:619512	HP:0001274
OMIM:619512	HP:0010862
OMIM:619512	HP:0012803
OMIM:619512	HP:0025161
OMIM:619512	HP:0001508
OMIM:619512	HP:0000418
OMIM:619512	HP:0000739
OMIM:619512	HP:0000414
OMIM:619512	HP:0000733
OMIM:619512	HP:0000218
OMIM:619512	HP:0009765
OMIM:619512	HP:0000256
OMIM:619512	HP:0002410
OMIM:619512	HP:0000750
OMIM:619512	HP:0001321
OMIM:619512	HP:0000276
OMIM:619512	HP:0005487
OMIM:619512	HP:0100321
OMIM:619512	HP:0012520
OMIM:619512	HP:0032792
OMIM:619512	HP:0002804
OMIM:619512	HP:0100716
OMIM:619512	HP:0002007
OMIM:619512	HP:0001357
OMIM:619512	HP:0000664
OMIM:619512	HP:0001631
OMIM:619512	HP:0000028
OMIM:619512	HP:0000303
OMIM:619512	HP:0000347
OMIM:618862	HP:0000582
OMIM:618862	HP:0002188
OMIM:618862	HP:0004322
OMIM:618862	HP:0001250
OMIM:618862	HP:0001290
OMIM:618862	HP:0001270
OMIM:618862	HP:0012741
OMIM:618862	HP:0011182
OMIM:618862	HP:0100704
OMIM:618862	HP:0000219
OMIM:618862	HP:0000218
OMIM:618862	HP:0000311
OMIM:618862	HP:0001249
OMIM:618862	HP:0001601
OMIM:618862	HP:0000577
OMIM:618862	HP:0008936
OMIM:618862	HP:0003202
OMIM:618862	HP:0001561
OMIM:618862	HP:0000252
OMIM:618862	HP:0000252
OMIM:618862	HP:0001344
OMIM:618862	HP:0031936
OMIM:618862	HP:0002079
OMIM:618862	HP:0005487
OMIM:618862	HP:0011968
OMIM:618862	HP:0001263
OMIM:618862	HP:0009890
OMIM:618862	HP:0010880
OMIM:618862	HP:0007112
OMIM:618862	HP:0000007
OMIM:618862	HP:0001357
OMIM:618862	HP:0001257
OMIM:618862	HP:0000300
OMIM:618862	HP:0000248
OMIM:619908	HP:0008936
OMIM:619908	HP:0002444
OMIM:619908	HP:0000750
OMIM:619908	HP:0001250
OMIM:619908	HP:0001263
OMIM:619908	HP:0003593
OMIM:619908	HP:0033725
OMIM:619908	HP:0008770
OMIM:619908	HP:0002917
OMIM:619908	HP:0001629
OMIM:619908	HP:0011463
OMIM:619908	HP:0000729
OMIM:619908	HP:0002506
OMIM:619908	HP:0000007
OMIM:619908	HP:0000821
OMIM:619908	HP:0003429
OMIM:619908	HP:0007018
OMIM:619908	HP:0001510
OMIM:619908	HP:0001249
OMIM:619908	HP:0000028
OMIM:618917	HP:0002069
OMIM:618917	HP:0002540
OMIM:618917	HP:0001332
OMIM:618917	HP:0001272
OMIM:618917	HP:0002066
OMIM:618917	HP:0020221
OMIM:618917	HP:0000733
OMIM:618917	HP:0012171
OMIM:618917	HP:0001249
OMIM:618917	HP:0000253
OMIM:618917	HP:0002059
OMIM:618917	HP:0001344
OMIM:618917	HP:0000750
OMIM:618917	HP:0001762
OMIM:618917	HP:0002373
OMIM:618917	HP:0001263
OMIM:618917	HP:0002072
OMIM:618917	HP:0032792
OMIM:618917	HP:0000729
OMIM:618917	HP:0000722
OMIM:618917	HP:0100716
OMIM:618917	HP:0007359
OMIM:618917	HP:0001257
OMIM:618917	HP:0000006
OMIM:618917	HP:0000028
OMIM:619685	HP:0002179
OMIM:619685	HP:0002421
OMIM:619685	HP:0031956
OMIM:619685	HP:0002079
OMIM:619685	HP:0001272
OMIM:619685	HP:0011968
OMIM:619685	HP:0010818
OMIM:619685	HP:0005484
OMIM:619685	HP:0011344
OMIM:619685	HP:0011003
OMIM:619685	HP:0012202
OMIM:619685	HP:0031964
OMIM:619685	HP:0012595
OMIM:619685	HP:0003819
OMIM:619685	HP:0000737
OMIM:619685	HP:0002904
OMIM:619685	HP:0040288
OMIM:619685	HP:0000007
OMIM:619685	HP:0020045
OMIM:619685	HP:0001406
OMIM:619685	HP:0008689
OMIM:619685	HP:0003623
OMIM:620024	HP:0001276
OMIM:620024	HP:0003577
OMIM:620024	HP:0002521
OMIM:620024	HP:0000365
OMIM:620024	HP:0000122
OMIM:620024	HP:0001332
OMIM:620024	HP:0004322
OMIM:620024	HP:0002384
OMIM:620024	HP:0002120
OMIM:620024	HP:0001252
OMIM:620024	HP:0032794
OMIM:620024	HP:0002282
OMIM:620024	HP:0001270
OMIM:620024	HP:0000639
OMIM:620024	HP:0001508
OMIM:620024	HP:0001629
OMIM:620024	HP:0006970
OMIM:620024	HP:0002119
OMIM:620024	HP:0001643
OMIM:620024	HP:0001302
OMIM:620024	HP:0002514
OMIM:620024	HP:0007305
OMIM:620024	HP:0001249
OMIM:620024	HP:0001320
OMIM:620024	HP:0000252
OMIM:620024	HP:0002510
OMIM:620024	HP:0001344
OMIM:620024	HP:0002079
OMIM:620024	HP:0002197
OMIM:620024	HP:0011968
OMIM:620024	HP:0002352
OMIM:620024	HP:0001263
OMIM:620024	HP:0011641
OMIM:620024	HP:0011097
OMIM:620024	HP:0033140
OMIM:620024	HP:0001518
OMIM:620024	HP:0011451
OMIM:620024	HP:0011330
OMIM:620024	HP:0032792
OMIM:620024	HP:0000007
OMIM:620024	HP:0007334
OMIM:620024	HP:0003811
OMIM:620024	HP:0001631
OMIM:620024	HP:0007359
OMIM:620024	HP:0000028
OMIM:620024	HP:0006821
OMIM:618577	HP:0000343
OMIM:618577	HP:0000463
OMIM:618577	HP:0001250
OMIM:618577	HP:0001274
OMIM:618577	HP:0003196
OMIM:618577	HP:0010864
OMIM:618577	HP:0011320
OMIM:618577	HP:0000316
OMIM:618577	HP:0000238
OMIM:618577	HP:0002119
OMIM:618577	HP:0030084
OMIM:618577	HP:0003049
OMIM:618577	HP:0002650
OMIM:618577	HP:0000431
OMIM:618577	HP:0002079
OMIM:618577	HP:0011968
OMIM:618577	HP:0012815
OMIM:618577	HP:0001263
OMIM:618577	HP:0011800
OMIM:618577	HP:0000527
OMIM:618577	HP:0001357
OMIM:618577	HP:0000289
OMIM:618577	HP:0000520
OMIM:618577	HP:0000006
OMIM:618577	HP:0000028
OMIM:618577	HP:0000248
OMIM:618577	HP:0000347
OMIM:619194	HP:0000286
OMIM:619194	HP:0002188
OMIM:619194	HP:0000122
OMIM:619194	HP:0001134
OMIM:619194	HP:0001252
OMIM:619194	HP:0003273
OMIM:619194	HP:0000280
OMIM:619194	HP:0000316
OMIM:619194	HP:0002857
OMIM:619194	HP:0000158
OMIM:619194	HP:0000278
OMIM:619194	HP:0001249
OMIM:619194	HP:0000358
OMIM:619194	HP:0000176
OMIM:619194	HP:0010958
OMIM:619194	HP:0002079
OMIM:619194	HP:0011968
OMIM:619194	HP:0001263
OMIM:619194	HP:0000691
OMIM:619194	HP:0011927
OMIM:619194	HP:0010282
OMIM:619194	HP:0006380
OMIM:619194	HP:0009890
OMIM:619194	HP:0000407
OMIM:619194	HP:0000767
OMIM:619194	HP:0000007
OMIM:619194	HP:0007676
OMIM:619194	HP:0002987
OMIM:619194	HP:0009899
OMIM:619194	HP:0000369
OMIM:619194	HP:0001276
OMIM:619194	HP:0000341
OMIM:619194	HP:0000582
OMIM:619194	HP:0003577
OMIM:619194	HP:0002002
OMIM:619194	HP:0001274
OMIM:619194	HP:0001270
OMIM:619194	HP:0003090
OMIM:619194	HP:0012450
OMIM:619194	HP:0008873
OMIM:619194	HP:0000219
OMIM:619194	HP:0000455
OMIM:619194	HP:0002558
OMIM:619194	HP:0005306
OMIM:619194	HP:0001562
OMIM:619194	HP:0000154
OMIM:619194	HP:0000750
OMIM:619194	HP:0002650
OMIM:619194	HP:0000431
OMIM:619194	HP:0000072
OMIM:619194	HP:0009907
OMIM:619194	HP:0000470
OMIM:619194	HP:0002808
OMIM:619194	HP:0000627
OMIM:619194	HP:0011232
OMIM:619194	HP:0010186
OMIM:619194	HP:0000629
OMIM:619194	HP:0000307
OMIM:619194	HP:0009836
OMIM:619194	HP:0000028
OMIM:601321	HP:0000286
OMIM:601321	HP:0004322
OMIM:601321	HP:0002162
OMIM:601321	HP:0005272
OMIM:601321	HP:0000917
OMIM:601321	HP:0012471
OMIM:601321	HP:0000915
OMIM:601321	HP:0000316
OMIM:601321	HP:0001328
OMIM:601321	HP:0000997
OMIM:601321	HP:0007565
OMIM:601321	HP:0001324
OMIM:601321	HP:0000256
OMIM:601321	HP:0001642
OMIM:601321	HP:0000358
OMIM:601321	HP:0001249
OMIM:601321	HP:0003006
OMIM:601321	HP:0001067
OMIM:601321	HP:0000494
OMIM:601321	HP:0000750
OMIM:601321	HP:0002650
OMIM:601321	HP:0001684
OMIM:601321	HP:0001263
OMIM:601321	HP:0000272
OMIM:601321	HP:0000470
OMIM:601321	HP:0011800
OMIM:601321	HP:0005280
OMIM:601321	HP:0000508
OMIM:601321	HP:0000767
OMIM:601321	HP:0030052
OMIM:601321	HP:0002967
OMIM:601321	HP:0009732
OMIM:601321	HP:0009734
OMIM:601321	HP:0000465
OMIM:601321	HP:0000006
OMIM:601321	HP:0000028
OMIM:601321	HP:0009737
OMIM:601321	HP:0000369
OMIM:618652	HP:0000286
OMIM:618652	HP:0001250
OMIM:618652	HP:0010490
OMIM:618652	HP:0001629
OMIM:618652	HP:0000319
OMIM:618652	HP:0000316
OMIM:618652	HP:0000659
OMIM:618652	HP:0002714
OMIM:618652	HP:0001643
OMIM:618652	HP:0006610
OMIM:618652	HP:0005989
OMIM:618652	HP:0001249
OMIM:618652	HP:0001344
OMIM:618652	HP:0001640
OMIM:618652	HP:0001263
OMIM:618652	HP:0005484
OMIM:618652	HP:0005180
OMIM:618652	HP:0000407
OMIM:618652	HP:0001317
OMIM:618652	HP:0000426
OMIM:618652	HP:0000568
OMIM:618652	HP:0000348
OMIM:618652	HP:0001631
OMIM:618652	HP:0008689
OMIM:618652	HP:0000006
OMIM:618652	HP:0000589
OMIM:618652	HP:0000369
OMIM:618652	HP:0001655
OMIM:620305	HP:0000486
OMIM:620305	HP:0000122
OMIM:620305	HP:0001651
OMIM:620305	HP:0012624
OMIM:620305	HP:0033725
OMIM:620305	HP:0012110
OMIM:620305	HP:0001607
OMIM:620305	HP:0004719
OMIM:620305	HP:0000238
OMIM:620305	HP:0008897
OMIM:620305	HP:0001249
OMIM:620305	HP:0002553
OMIM:620305	HP:0010958
OMIM:620305	HP:0005343
OMIM:620305	HP:0001263
OMIM:620305	HP:0008163
OMIM:620305	HP:0002908
OMIM:620305	HP:0034198
OMIM:620305	HP:0000407
OMIM:620305	HP:0000007
OMIM:620305	HP:0001338
OMIM:620305	HP:0001335
OMIM:620305	HP:0000289
OMIM:620305	HP:0001655
OMIM:620305	HP:0003774
OMIM:620305	HP:0003577
OMIM:620305	HP:0010109
OMIM:620305	HP:0000540
OMIM:620305	HP:0001274
OMIM:620305	HP:0011755
OMIM:620305	HP:0011679
OMIM:620305	HP:0010034
OMIM:620305	HP:0001988
OMIM:620305	HP:0000337
OMIM:620305	HP:0002119
OMIM:620305	HP:0000410
OMIM:620305	HP:0001545
OMIM:620305	HP:0001089
OMIM:620305	HP:0002410
OMIM:620305	HP:0001320
OMIM:620305	HP:0001762
OMIM:620305	HP:0011787
OMIM:620305	HP:0025700
OMIM:620305	HP:0002920
OMIM:620305	HP:0002126
OMIM:620305	HP:0002566
OMIM:620305	HP:0000028
OMIM:620305	HP:0000347
OMIM:620305	HP:0001634
OMIM:612541	HP:0000365
OMIM:612541	HP:0002783
OMIM:612541	HP:0003198
OMIM:612541	HP:0032435
OMIM:612541	HP:0012311
OMIM:612541	HP:0100525
OMIM:612541	HP:0002619
OMIM:612541	HP:0100806
OMIM:612541	HP:0000954
OMIM:612541	HP:0001888
OMIM:612541	HP:0001643
OMIM:612541	HP:0009789
OMIM:612541	HP:0001642
OMIM:612541	HP:0003623
OMIM:612541	HP:0000175
OMIM:612541	HP:0000252
OMIM:612541	HP:0000010
OMIM:615633	HP:0000121
OMIM:612541	HP:0040187
OMIM:612541	HP:0000407
OMIM:612541	HP:0000007
OMIM:612541	HP:0000768
OMIM:612541	HP:0002788
OMIM:612541	HP:0001653
OMIM:612541	HP:0001015
OMIM:615633	HP:0001561
OMIM:612541	HP:0000023
OMIM:612541	HP:0002240
OMIM:612541	HP:0012133
OMIM:612541	HP:0001508
OMIM:612541	HP:0001903
OMIM:612541	HP:0002718
OMIM:612541	HP:0000778
OMIM:612541	HP:0030084
OMIM:612541	HP:0000218
OMIM:612541	HP:0012490
OMIM:612541	HP:0001744
OMIM:612541	HP:0004854
OMIM:612541	HP:0000431
OMIM:612541	HP:0001882
OMIM:612541	HP:0000155
OMIM:612541	HP:0001684
OMIM:612541	HP:0010774
OMIM:612541	HP:0002092
OMIM:612541	HP:0002093
OMIM:612541	HP:0011304
OMIM:612541	HP:0002205
OMIM:612541	HP:0001510
OMIM:612541	HP:0001433
OMIM:612541	HP:0000388
OMIM:612541	HP:0001873
OMIM:612541	HP:0000028
OMIM:612541	HP:0001875
OMIM:601358	HP:0002223
OMIM:601358	HP:0003037
OMIM:601358	HP:0002465
OMIM:601358	HP:0000200
OMIM:601358	HP:0004322
OMIM:601358	HP:0001250
OMIM:601358	HP:0001250
OMIM:601358	HP:0002066
OMIM:601358	HP:0001252
OMIM:601358	HP:0003196
OMIM:601358	HP:0010049
OMIM:601358	HP:0000957
OMIM:601358	HP:0000319
OMIM:601358	HP:0000718
OMIM:601358	HP:0000998
OMIM:601358	HP:0000954
OMIM:601358	HP:0100807
OMIM:601358	HP:0002019
OMIM:601358	HP:0006237
OMIM:601358	HP:0001249
OMIM:601358	HP:0000358
OMIM:601358	HP:0003502
OMIM:601358	HP:0003623
OMIM:601358	HP:0000494
OMIM:601358	HP:0000252
OMIM:601358	HP:0007946
OMIM:601358	HP:0001344
OMIM:601358	HP:0002750
OMIM:601358	HP:0011968
OMIM:601358	HP:0001263
OMIM:601358	HP:0000294
OMIM:601358	HP:0010511
OMIM:601358	HP:0012810
OMIM:601358	HP:0007392
OMIM:601358	HP:0000607
OMIM:601358	HP:0001537
OMIM:601358	HP:0000964
OMIM:601358	HP:0002705
OMIM:601358	HP:0000527
OMIM:601358	HP:0002307
OMIM:601358	HP:0025325
OMIM:601358	HP:0000400
OMIM:601358	HP:0001852
OMIM:601358	HP:0000289
OMIM:601358	HP:0000006
OMIM:601358	HP:0000446
OMIM:601358	HP:0000325
OMIM:601358	HP:0000687
OMIM:601358	HP:0000384
OMIM:601358	HP:0000343
OMIM:601358	HP:0000463
OMIM:601358	HP:0001156
OMIM:601358	HP:0000023
OMIM:601358	HP:0002162
OMIM:601358	HP:0008070
OMIM:601358	HP:0011359
OMIM:601358	HP:0010864
OMIM:601358	HP:0010743
OMIM:601358	HP:0001508
OMIM:601358	HP:0000414
OMIM:601358	HP:0001822
OMIM:601358	HP:0000736
OMIM:601358	HP:0000219
OMIM:601358	HP:0009765
OMIM:601358	HP:0000179
OMIM:601358	HP:0009803
OMIM:601358	HP:0000154
OMIM:601358	HP:0002650
OMIM:601358	HP:0000232
OMIM:601358	HP:0001680
OMIM:601358	HP:0045025
OMIM:601358	HP:0100040
OMIM:601358	HP:0100678
OMIM:601358	HP:0008064
OMIM:601358	HP:0002209
OMIM:601358	HP:0001511
OMIM:601358	HP:0002205
OMIM:601358	HP:0007018
OMIM:601358	HP:0001510
OMIM:601358	HP:0009836
OMIM:601358	HP:0000028
OMIM:616564	HP:0000286
OMIM:616564	HP:0000341
OMIM:616564	HP:0007517
OMIM:616564	HP:0002202
OMIM:616564	HP:0010726
OMIM:616564	HP:0004322
OMIM:616564	HP:0004482
OMIM:616564	HP:0045075
OMIM:616564	HP:0001929
OMIM:616564	HP:0001629
OMIM:616564	HP:0000957
OMIM:616564	HP:0000316
OMIM:616564	HP:0000953
OMIM:616564	HP:0000218
OMIM:616564	HP:0001643
OMIM:616564	HP:0001642
OMIM:616564	HP:0000974
OMIM:616564	HP:0003645
OMIM:616564	HP:0002212
OMIM:616564	HP:0000494
OMIM:616564	HP:0002650
OMIM:616564	HP:0001263
OMIM:616564	HP:0001680
OMIM:616564	HP:0000470
OMIM:616564	HP:0032152
OMIM:616564	HP:0001639
OMIM:616564	HP:0010880
OMIM:616564	HP:0009891
OMIM:616564	HP:0001718
OMIM:616564	HP:0000508
OMIM:616564	HP:0000767
OMIM:616564	HP:0001712
OMIM:616564	HP:0002967
OMIM:616564	HP:0000768
OMIM:616564	HP:0001631
OMIM:616564	HP:0001653
OMIM:616564	HP:0000465
OMIM:616564	HP:0000006
OMIM:616564	HP:0000028
OMIM:616564	HP:0000369
OMIM:616564	HP:0001634
OMIM:616564	HP:0000962
OMIM:619087	HP:0000286
OMIM:619087	HP:0002389
OMIM:619087	HP:0001377
OMIM:619087	HP:0002020
OMIM:619087	HP:0010806
OMIM:619087	HP:0001290
OMIM:619087	HP:0000280
OMIM:619087	HP:0000081
OMIM:619087	HP:0012469
OMIM:619087	HP:0000958
OMIM:619087	HP:0000957
OMIM:619087	HP:0000718
OMIM:619087	HP:0001609
OMIM:619087	HP:0000635
OMIM:619087	HP:0000316
OMIM:619087	HP:0000998
OMIM:619087	HP:0001845
OMIM:619087	HP:0001004
OMIM:619087	HP:0001840
OMIM:619087	HP:0001763
OMIM:619087	HP:0001249
OMIM:619087	HP:0000358
OMIM:619087	HP:0002553
OMIM:619087	HP:0000494
OMIM:619087	HP:0000252
OMIM:619087	HP:0001388
OMIM:619087	HP:0002230
OMIM:619087	HP:0002197
OMIM:619087	HP:0001263
OMIM:619087	HP:0000691
OMIM:619087	HP:0001182
OMIM:619087	HP:0000403
OMIM:619087	HP:0007874
OMIM:619087	HP:0001653
OMIM:619087	HP:0000006
OMIM:619087	HP:0000369
OMIM:619087	HP:0001776
OMIM:619087	HP:0000687
OMIM:619087	HP:0000341
OMIM:619087	HP:0000343
OMIM:619087	HP:0000463
OMIM:619087	HP:0002162
OMIM:619087	HP:0000739
OMIM:619087	HP:0100625
OMIM:619087	HP:0000978
OMIM:619087	HP:0030084
OMIM:619087	HP:0000218
OMIM:619087	HP:0000154
OMIM:619087	HP:0025352
OMIM:619087	HP:0000750
OMIM:619087	HP:0001003
OMIM:619087	HP:0002650
OMIM:619087	HP:0000431
OMIM:619087	HP:0005487
OMIM:619087	HP:0000470
OMIM:619087	HP:0011229
OMIM:619087	HP:0012168
OMIM:619087	HP:0100559
OMIM:619087	HP:0000508
OMIM:619087	HP:0000348
OMIM:619087	HP:0000307
OMIM:619087	HP:0002967
OMIM:619087	HP:0001357
OMIM:619087	HP:0001631
OMIM:619087	HP:0007018
OMIM:619087	HP:0000465
OMIM:619087	HP:0000028
OMIM:619087	HP:0000347
OMIM:619087	HP:0001634
OMIM:619745	HP:0000286
OMIM:619745	HP:0001256
OMIM:619745	HP:0001377
OMIM:619745	HP:0004322
OMIM:619745	HP:0001252
OMIM:619745	HP:0003593
OMIM:619745	HP:0000280
OMIM:619745	HP:0045075
OMIM:619745	HP:0006191
OMIM:619745	HP:0000958
OMIM:619745	HP:0012471
OMIM:619745	HP:0000316
OMIM:619745	HP:0001888
OMIM:619745	HP:0001763
OMIM:619745	HP:0001642
OMIM:619745	HP:0000358
OMIM:619745	HP:0000494
OMIM:619745	HP:0001263
OMIM:619745	HP:0008081
OMIM:619745	HP:0000767
OMIM:619745	HP:0000007
OMIM:619745	HP:0002705
OMIM:619745	HP:0001659
OMIM:619745	HP:0000768
OMIM:619745	HP:0007678
OMIM:619745	HP:0000325
OMIM:619745	HP:0000369
OMIM:619745	HP:0000341
OMIM:619745	HP:0003577
OMIM:619745	HP:0000343
OMIM:619745	HP:0002162
OMIM:619745	HP:0003691
OMIM:619745	HP:0005272
OMIM:619745	HP:0008070
OMIM:619745	HP:0000975
OMIM:619745	HP:0000978
OMIM:619745	HP:0030084
OMIM:619745	HP:0002212
OMIM:619745	HP:0000154
OMIM:619745	HP:0006956
OMIM:619745	HP:0001561
OMIM:619745	HP:0000470
OMIM:619745	HP:0001639
OMIM:619745	HP:0002808
OMIM:619745	HP:0000426
OMIM:619745	HP:0000307
OMIM:619745	HP:0002967
OMIM:619745	HP:0000465
OMIM:619745	HP:0000028
OMIM:619745	HP:0001634
OMIM:605275	HP:0000286
OMIM:605275	HP:0007517
OMIM:605275	HP:0004322
OMIM:605275	HP:0002162
OMIM:605275	HP:0004482
OMIM:605275	HP:0045075
OMIM:605275	HP:0011636
OMIM:605275	HP:0001909
OMIM:605275	HP:0000914
OMIM:605275	HP:0001629
OMIM:605275	HP:0000957
OMIM:605275	HP:0000316
OMIM:605275	HP:0006695
OMIM:605275	HP:0000953
OMIM:605275	HP:0000218
OMIM:605275	HP:0006610
OMIM:605275	HP:0001643
OMIM:605275	HP:0001642
OMIM:605275	HP:0000358
OMIM:605275	HP:0000974
OMIM:605275	HP:0001249
OMIM:605275	HP:0002212
OMIM:605275	HP:0000494
OMIM:605275	HP:0001561
OMIM:605275	HP:0003764
OMIM:605275	HP:0001263
OMIM:605275	HP:0001680
OMIM:605275	HP:0000470
OMIM:605275	HP:0011800
OMIM:605275	HP:0010880
OMIM:605275	HP:0009891
OMIM:605275	HP:0001639
OMIM:605275	HP:0001718
OMIM:605275	HP:0000508
OMIM:605275	HP:0000767
OMIM:605275	HP:0000766
OMIM:605275	HP:0002804
OMIM:605275	HP:0000007
OMIM:605275	HP:0001638
OMIM:605275	HP:0002967
OMIM:605275	HP:0000768
OMIM:605275	HP:0001631
OMIM:605275	HP:0000028
OMIM:605275	HP:0000369
OMIM:605275	HP:0000347
OMIM:605275	HP:0000962
OMIM:609942	HP:0000286
OMIM:609942	HP:0030799
OMIM:609942	HP:0003577
OMIM:609942	HP:0000486
OMIM:609942	HP:0000463
OMIM:609942	HP:0004322
OMIM:609942	HP:0004442
OMIM:609942	HP:0003196
OMIM:609942	HP:0012209
OMIM:609942	HP:0001629
OMIM:609942	HP:0000914
OMIM:609942	HP:0000639
OMIM:609942	HP:0011321
OMIM:609942	HP:0000316
OMIM:609942	HP:0001704
OMIM:609942	HP:0000978
OMIM:609942	HP:0000218
OMIM:609942	HP:0001643
OMIM:609942	HP:0000476
OMIM:609942	HP:0001642
OMIM:609942	HP:0000358
OMIM:609942	HP:0000494
OMIM:609942	HP:0001561
OMIM:609942	HP:0002750
OMIM:609942	HP:0000391
OMIM:609942	HP:0001263
OMIM:609942	HP:0005281
OMIM:609942	HP:0001639
OMIM:609942	HP:0007099
OMIM:609942	HP:0000508
OMIM:609942	HP:0000767
OMIM:609942	HP:0000768
OMIM:609942	HP:0000268
OMIM:609942	HP:0002007
OMIM:609942	HP:0001631
OMIM:609942	HP:0000465
OMIM:609942	HP:0000006
OMIM:609942	HP:0000028
OMIM:609942	HP:0000369
OMIM:609942	HP:0001634
OMIM:609942	HP:0001655
OMIM:610733	HP:0000286
OMIM:610733	HP:0001892
OMIM:610733	HP:0004322
OMIM:610733	HP:0045075
OMIM:610733	HP:0001929
OMIM:610733	HP:0001629
OMIM:610733	HP:0012471
OMIM:610733	HP:0000915
OMIM:610733	HP:0011461
OMIM:610733	HP:0000316
OMIM:610733	HP:0000635
OMIM:610733	HP:0000978
OMIM:610733	HP:0006610
OMIM:610733	HP:0001642
OMIM:610733	HP:0000256
OMIM:610733	HP:0001488
OMIM:610733	HP:0000358
OMIM:610733	HP:0001249
OMIM:610733	HP:0003645
OMIM:610733	HP:0000154
OMIM:610733	HP:0003125
OMIM:610733	HP:0002212
OMIM:610733	HP:0001561
OMIM:610733	HP:0001561
OMIM:610733	HP:0000494
OMIM:610733	HP:0002650
OMIM:610733	HP:0001520
OMIM:610733	HP:0002750
OMIM:610733	HP:0000073
OMIM:610733	HP:0000391
OMIM:610733	HP:0000470
OMIM:610733	HP:0005280
OMIM:610733	HP:0009890
OMIM:610733	HP:0032152
OMIM:610733	HP:0001639
OMIM:610733	HP:0000508
OMIM:610733	HP:0000767
OMIM:610733	HP:0000689
OMIM:610733	HP:0000766
OMIM:610733	HP:0002967
OMIM:610733	HP:0000465
OMIM:610733	HP:0001873
OMIM:610733	HP:0001631
OMIM:610733	HP:0000369
OMIM:610733	HP:0000028
OMIM:610733	HP:0000028
OMIM:610733	HP:0000028
OMIM:610733	HP:0000006
OMIM:610733	HP:0000126
OMIM:611553	HP:0000286
OMIM:611553	HP:0001792
OMIM:611553	HP:0004322
OMIM:611553	HP:0011675
OMIM:611553	HP:0045075
OMIM:611553	HP:0000958
OMIM:611553	HP:0000957
OMIM:611553	HP:0011220
OMIM:611553	HP:0012471
OMIM:611553	HP:0000316
OMIM:611553	HP:0000256
OMIM:611553	HP:0001642
OMIM:611553	HP:0001249
OMIM:611553	HP:0001601
OMIM:611553	HP:0002212
OMIM:611553	HP:0000154
OMIM:611553	HP:0000494
OMIM:611553	HP:0003764
OMIM:611553	HP:0001561
OMIM:611553	HP:0002213
OMIM:611553	HP:0001520
OMIM:611553	HP:0001003
OMIM:611553	HP:0000391
OMIM:611553	HP:0001263
OMIM:611553	HP:0000470
OMIM:611553	HP:0005280
OMIM:611553	HP:0032152
OMIM:611553	HP:0001639
OMIM:611553	HP:0000508
OMIM:611553	HP:0001999
OMIM:611553	HP:0000766
OMIM:611553	HP:0002967
OMIM:611553	HP:0000268
OMIM:611553	HP:0001631
OMIM:611553	HP:0000465
OMIM:611553	HP:0000006
OMIM:611553	HP:0000028
OMIM:611553	HP:0000369
OMIM:611553	HP:0000303
OMIM:613224	HP:0000286
OMIM:613224	HP:0004523
OMIM:613224	HP:0006889
OMIM:613224	HP:0004322
OMIM:613224	HP:0001195
OMIM:613224	HP:0002162
OMIM:615633	HP:0000750
OMIM:613224	HP:0001270
OMIM:613224	HP:0012209
OMIM:613224	HP:0008070
OMIM:613224	HP:0000957
OMIM:613224	HP:0000316
OMIM:613224	HP:0000337
OMIM:613224	HP:0000256
OMIM:613224	HP:0001642
OMIM:613224	HP:0001488
OMIM:613224	HP:0002212
OMIM:613224	HP:0000494
OMIM:613224	HP:0001561
OMIM:613224	HP:0000750
OMIM:613224	HP:0000431
OMIM:613224	HP:0001003
OMIM:613224	HP:0011968
OMIM:613224	HP:0000470
OMIM:613224	HP:0005280
OMIM:613224	HP:0000969
OMIM:613224	HP:0032152
OMIM:613224	HP:0001639
OMIM:613224	HP:0000407
OMIM:613224	HP:0000767
OMIM:613224	HP:0000348
OMIM:613224	HP:0000766
OMIM:613224	HP:0000465
OMIM:613224	HP:0001510
OMIM:613224	HP:0000006
OMIM:613224	HP:0000028
OMIM:613224	HP:0000369
OMIM:613224	HP:0000545
OMIM:615355	HP:0000286
OMIM:615355	HP:0007517
OMIM:615355	HP:0002202
OMIM:615355	HP:0004322
OMIM:615355	HP:0004482
OMIM:615355	HP:0001508
OMIM:615355	HP:0001629
OMIM:615355	HP:0000316
OMIM:615355	HP:0000953
OMIM:615355	HP:0001643
OMIM:615355	HP:0001642
OMIM:615355	HP:0000974
OMIM:615355	HP:0001249
OMIM:615355	HP:0002212
OMIM:615355	HP:0000494
OMIM:615355	HP:0001561
OMIM:615355	HP:0001520
OMIM:615355	HP:0011968
OMIM:615355	HP:0000470
OMIM:615355	HP:0001639
OMIM:615355	HP:0000508
OMIM:615355	HP:0000766
OMIM:615355	HP:0000964
OMIM:615355	HP:0001712
OMIM:615355	HP:0001631
OMIM:615355	HP:0001653
OMIM:615355	HP:0000465
OMIM:615355	HP:0000006
OMIM:615355	HP:0000028
OMIM:615355	HP:0000369
OMIM:615355	HP:0000962
OMIM:616559	HP:0002212
OMIM:616559	HP:0000494
OMIM:616559	HP:0010726
OMIM:616559	HP:0004322
OMIM:616559	HP:0000072
OMIM:616559	HP:0001263
OMIM:616559	HP:0001680
OMIM:616559	HP:0000470
OMIM:616559	HP:0045075
OMIM:616559	HP:0008151
OMIM:616559	HP:0032152
OMIM:616559	HP:0001629
OMIM:616559	HP:0000508
OMIM:616559	HP:0000316
OMIM:616559	HP:0001642
OMIM:616559	HP:0000465
OMIM:616559	HP:0000028
OMIM:616559	HP:0000006
OMIM:617506	HP:0000286
OMIM:617506	HP:0004322
OMIM:617506	HP:0010648
OMIM:617506	HP:0001252
OMIM:617506	HP:0004482
OMIM:617506	HP:0001290
OMIM:617506	HP:0012304
OMIM:617506	HP:0000639
OMIM:617506	HP:0000319
OMIM:617506	HP:0000957
OMIM:617506	HP:0011220
OMIM:617506	HP:0011461
OMIM:617506	HP:0000316
OMIM:617506	HP:0002616
OMIM:617506	HP:0001643
OMIM:617506	HP:0002217
OMIM:617506	HP:0001642
OMIM:617506	HP:0000358
OMIM:617506	HP:0002553
OMIM:617506	HP:0000494
OMIM:617506	HP:0002750
OMIM:617506	HP:0001382
OMIM:617506	HP:0011968
OMIM:617506	HP:0001263
OMIM:617506	HP:0005180
OMIM:617506	HP:0000609
OMIM:617506	HP:0009890
OMIM:617506	HP:0000767
OMIM:617506	HP:0004969
OMIM:617506	HP:0000329
OMIM:617506	HP:0000207
OMIM:617506	HP:0000768
OMIM:617506	HP:0001653
OMIM:617506	HP:0007678
OMIM:617506	HP:0000963
OMIM:617506	HP:0000369
OMIM:617506	HP:0000006
OMIM:617506	HP:0000445
OMIM:617506	HP:0000687
OMIM:617506	HP:0005338
OMIM:617506	HP:0001655
OMIM:617506	HP:0000341
OMIM:617506	HP:0000582
OMIM:617506	HP:0004467
OMIM:617506	HP:0003577
OMIM:617506	HP:0000343
OMIM:617506	HP:0002002
OMIM:617506	HP:0002162
OMIM:617506	HP:0011712
OMIM:617506	HP:0008070
OMIM:617506	HP:0001629
OMIM:617506	HP:0001508
OMIM:617506	HP:0012450
OMIM:617506	HP:0000739
OMIM:617506	HP:0008872
OMIM:617506	HP:0001305
OMIM:617506	HP:0000219
OMIM:617506	HP:0000218
OMIM:617506	HP:0006610
OMIM:617506	HP:0000256
OMIM:617506	HP:0000396
OMIM:617506	HP:0002212
OMIM:617506	HP:0001561
OMIM:617506	HP:0001363
OMIM:617506	HP:0002650
OMIM:617506	HP:0000750
OMIM:617506	HP:0000475
OMIM:617506	HP:0000430
OMIM:617506	HP:0000391
OMIM:617506	HP:0001480
OMIM:617506	HP:0000193
OMIM:617506	HP:0000470
OMIM:617506	HP:0001680
OMIM:617506	HP:0001639
OMIM:617506	HP:0007099
OMIM:617506	HP:0000508
OMIM:617506	HP:0000348
OMIM:617506	HP:0002208
OMIM:617506	HP:0002007
OMIM:617506	HP:0000465
OMIM:617506	HP:0001631
OMIM:617506	HP:0000028
OMIM:613563	HP:0001650
OMIM:613563	HP:0000286
OMIM:615633	HP:0100259
OMIM:613563	HP:0001252
OMIM:613563	HP:0003593
OMIM:613563	HP:0000957
OMIM:613563	HP:0012471
OMIM:613563	HP:0001647
OMIM:613563	HP:0000316
OMIM:613563	HP:0008897
OMIM:615633	HP:0000510
OMIM:613563	HP:0000278
OMIM:613563	HP:0000358
OMIM:613563	HP:0002553
OMIM:613563	HP:0000494
OMIM:613563	HP:0000252
OMIM:613563	HP:0001388
OMIM:613563	HP:0001382
OMIM:613563	HP:0002033
OMIM:613563	HP:0001263
OMIM:615633	HP:0000028
OMIM:613563	HP:0000767
OMIM:613563	HP:0000400
OMIM:613563	HP:0001653
OMIM:613563	HP:0000006
OMIM:613563	HP:0000369
OMIM:613563	HP:0000325
OMIM:613563	HP:0000343
OMIM:613563	HP:0000463
OMIM:613563	HP:0002002
OMIM:613563	HP:0002162
OMIM:613563	HP:0012209
OMIM:613563	HP:0008070
OMIM:613563	HP:0006094
OMIM:613563	HP:0001508
OMIM:613563	HP:0000337
OMIM:613563	HP:0000736
OMIM:613563	HP:0006610
OMIM:613563	HP:0001744
OMIM:613563	HP:0000396
OMIM:613563	HP:0002213
OMIM:615633	HP:0001513
OMIM:613563	HP:0000750
OMIM:613563	HP:0000470
OMIM:613563	HP:0005280
OMIM:613563	HP:0000508
OMIM:613563	HP:0002967
OMIM:613563	HP:0002007
OMIM:613563	HP:0001433
OMIM:613563	HP:0000465
OMIM:613563	HP:0000028
OMIM:607721	HP:0000286
OMIM:607721	HP:0000483
OMIM:607721	HP:0000486
OMIM:607721	HP:0004322
OMIM:607721	HP:0001290
OMIM:607721	HP:0004482
OMIM:607721	HP:0000081
OMIM:607721	HP:0011974
OMIM:605822	HP:0004325
OMIM:607721	HP:0000957
OMIM:607721	HP:0011220
OMIM:607721	HP:0001609
OMIM:607721	HP:0001928
OMIM:607721	HP:0000316
OMIM:607721	HP:0000953
OMIM:607721	HP:0000752
OMIM:607721	HP:0001642
OMIM:607721	HP:0001249
OMIM:607721	HP:0000358
OMIM:607721	HP:0000494
OMIM:607721	HP:0001388
OMIM:605822	HP:0004322
OMIM:607721	HP:0011968
OMIM:607721	HP:0001263
OMIM:607721	HP:0000964
OMIM:607721	HP:0000766
OMIM:607721	HP:0000527
OMIM:607721	HP:0001659
OMIM:607721	HP:0000006
OMIM:607721	HP:0000369
OMIM:607721	HP:0001611
OMIM:607721	HP:0000962
OMIM:607721	HP:0000341
OMIM:607721	HP:0000540
OMIM:607721	HP:0000023
OMIM:607721	HP:0008070
OMIM:607721	HP:0001629
OMIM:607721	HP:0001508
OMIM:607721	HP:0000337
OMIM:607721	HP:0000218
OMIM:607721	HP:0000256
OMIM:607721	HP:0000974
OMIM:607721	HP:0001028
OMIM:607721	HP:0002212
OMIM:607721	HP:0001561
OMIM:607721	HP:0001561
OMIM:607721	HP:0001520
OMIM:607721	HP:0001003
OMIM:607721	HP:0031936
OMIM:607721	HP:0000470
OMIM:607721	HP:0040169
OMIM:607721	HP:0008064
OMIM:607721	HP:0032152
OMIM:607721	HP:0001639
OMIM:607721	HP:0000508
OMIM:607721	HP:0002209
OMIM:607721	HP:0002967
OMIM:607721	HP:0001631
OMIM:607721	HP:0000465
OMIM:607721	HP:0007018
OMIM:607721	HP:0000545
OMIM:607721	HP:0000028
OMIM:616222	HP:0008734
OMIM:618512	HP:0001273
OMIM:618512	HP:0003593
OMIM:618512	HP:0012448
OMIM:618512	HP:0001290
OMIM:618512	HP:0000718
OMIM:618512	HP:0011220
OMIM:618512	HP:0000739
OMIM:618512	HP:0000256
OMIM:618512	HP:0006579
OMIM:618512	HP:0000494
OMIM:618512	HP:0000750
OMIM:618512	HP:0031936
OMIM:618512	HP:0002013
OMIM:618512	HP:0011968
OMIM:618512	HP:0000293
OMIM:618512	HP:0000490
OMIM:618512	HP:0001263
OMIM:618512	HP:0001182
OMIM:618512	HP:0012166
OMIM:618512	HP:0002808
OMIM:618512	HP:0000629
OMIM:618512	HP:0001999
OMIM:616222	HP:0000358
OMIM:618512	HP:0100716
OMIM:618512	HP:0000268
OMIM:618512	HP:0002500
OMIM:618512	HP:0000028
OMIM:618512	HP:0000006
OMIM:164180	HP:0001144
OMIM:164180	HP:0000175
OMIM:164180	HP:0001374
OMIM:164180	HP:0001596
OMIM:164180	HP:0002079
OMIM:164180	HP:0001250
OMIM:164180	HP:0001274
OMIM:164180	HP:0002282
OMIM:164180	HP:0003191
OMIM:164180	HP:0000639
OMIM:164180	HP:0000528
OMIM:164180	HP:0000568
OMIM:164180	HP:0001305
OMIM:164180	HP:0007510
OMIM:164180	HP:0000625
OMIM:164180	HP:0007115
OMIM:164180	HP:0003745
OMIM:164180	HP:0000028
OMIM:164180	HP:0000765
OMIM:164180	HP:0001249
OMIM:164180	HP:0000324
OMIM:618440	HP:0000286
OMIM:618440	HP:0000365
OMIM:618440	HP:0002243
OMIM:618440	HP:0004322
OMIM:618440	HP:0005257
OMIM:618440	HP:0002162
OMIM:618440	HP:0002240
OMIM:618440	HP:0000280
OMIM:618440	HP:0010761
OMIM:618440	HP:0003072
OMIM:618440	HP:0100864
OMIM:618440	HP:0000519
OMIM:618440	HP:0008155
OMIM:618440	HP:0000158
OMIM:618440	HP:0000677
OMIM:618440	HP:0001744
OMIM:618440	HP:0002650
OMIM:618440	HP:0000431
OMIM:618440	HP:0002750
OMIM:618440	HP:0001263
OMIM:618440	HP:0000294
OMIM:618440	HP:0002150
OMIM:618440	HP:0032325
OMIM:618440	HP:0001518
OMIM:618440	HP:0000007
OMIM:618440	HP:0000821
OMIM:618440	HP:0000766
OMIM:618440	HP:0002901
OMIM:618440	HP:0002942
OMIM:618440	HP:0002987
OMIM:618440	HP:0000501
OMIM:618440	HP:0000028
OMIM:616222	HP:0002155
OMIM:300855	HP:0004322
OMIM:300855	HP:0003196
OMIM:300855	HP:0010055
OMIM:300855	HP:0100807
OMIM:300855	HP:0008897
OMIM:300855	HP:0000113
OMIM:300855	HP:0000494
OMIM:300855	HP:0000252
OMIM:300855	HP:0000490
OMIM:300855	HP:0001582
OMIM:300855	HP:0000492
OMIM:300855	HP:0033454
OMIM:300855	HP:0000767
OMIM:300855	HP:0000403
OMIM:300855	HP:0000527
OMIM:300855	HP:0004969
OMIM:300855	HP:0004209
OMIM:300855	HP:0000400
OMIM:300855	HP:0001852
OMIM:300855	HP:0000520
OMIM:300855	HP:0000369
OMIM:300855	HP:0001276
OMIM:300855	HP:0003577
OMIM:300855	HP:0000343
OMIM:300855	HP:0000189
OMIM:300855	HP:0002089
OMIM:300855	HP:0002002
OMIM:300855	HP:0002000
OMIM:300855	HP:0000737
OMIM:300855	HP:0031295
OMIM:300855	HP:0000337
OMIM:300855	HP:0000733
OMIM:300855	HP:0000219
OMIM:300855	HP:0002119
OMIM:300855	HP:0000218
OMIM:300855	HP:0001423
OMIM:300855	HP:0000454
OMIM:300855	HP:0006699
OMIM:300855	HP:0005989
OMIM:300855	HP:0001664
OMIM:300855	HP:0004415
OMIM:300855	HP:0000215
OMIM:300855	HP:0000456
OMIM:300855	HP:0000973
OMIM:300855	HP:0002014
OMIM:300855	HP:0001562
OMIM:300855	HP:0000473
OMIM:300855	HP:0002015
OMIM:300855	HP:0002650
OMIM:300855	HP:0000233
OMIM:300855	HP:0001684
OMIM:300855	HP:0010538
OMIM:300855	HP:0002013
OMIM:300855	HP:0005487
OMIM:300855	HP:0000470
OMIM:300855	HP:0002092
OMIM:300855	HP:0011344
OMIM:300855	HP:0002091
OMIM:300855	HP:0007495
OMIM:300855	HP:0006682
OMIM:300855	HP:0001558
OMIM:300855	HP:0000348
OMIM:300855	HP:0000105
OMIM:300855	HP:0000347
OMIM:300855	HP:0002069
OMIM:300855	HP:0000286
OMIM:300855	HP:0000164
OMIM:300855	HP:0001374
OMIM:300855	HP:0001891
OMIM:300855	HP:0010803
OMIM:300855	HP:0025104
OMIM:300855	HP:0001252
OMIM:300855	HP:0030939
OMIM:300855	HP:0000280
OMIM:300855	HP:0045075
OMIM:300855	HP:0011220
OMIM:300855	HP:0003828
OMIM:300855	HP:0001647
OMIM:300855	HP:0000437
OMIM:300855	HP:0000316
OMIM:300855	HP:0008734
OMIM:300855	HP:0001643
OMIM:300855	HP:0001488
OMIM:300855	HP:0001004
OMIM:300855	HP:0000952
OMIM:300855	HP:0001403
OMIM:300855	HP:0004756
OMIM:300855	HP:0004755
OMIM:300855	HP:0002750
OMIM:300855	HP:0011968
OMIM:300855	HP:0002197
OMIM:300855	HP:0001263
OMIM:300855	HP:0004491
OMIM:300855	HP:0001419
OMIM:300855	HP:0002904
OMIM:300855	HP:0001537
OMIM:300855	HP:0000964
OMIM:300855	HP:0003717
OMIM:300855	HP:0000322
OMIM:300855	HP:0002104
OMIM:300855	HP:0001414
OMIM:300855	HP:0001655
OMIM:300855	HP:0010508
OMIM:300855	HP:0000023
OMIM:300855	HP:0000260
OMIM:300855	HP:0011675
OMIM:300855	HP:0005272
OMIM:300855	HP:0002719
OMIM:300855	HP:0001629
OMIM:300855	HP:0009762
OMIM:300855	HP:0011682
OMIM:300855	HP:0002835
OMIM:300855	HP:0004737
OMIM:300855	HP:0001901
OMIM:300855	HP:0000411
OMIM:300855	HP:0009800
OMIM:300855	HP:0001347
OMIM:300855	HP:0002059
OMIM:249270	HP:0001297
OMIM:300855	HP:0000431
OMIM:300855	HP:0001640
OMIM:300855	HP:0000034
OMIM:300855	HP:0000430
OMIM:300855	HP:0000270
OMIM:300855	HP:0011823
OMIM:300855	HP:0005280
OMIM:300855	HP:0100876
OMIM:300855	HP:0100598
OMIM:300855	HP:0000308
OMIM:300855	HP:0001511
OMIM:300855	HP:0001631
OMIM:300855	HP:0001510
OMIM:300855	HP:0001873
OMIM:300855	HP:0000028
OMIM:249620	HP:0000286
OMIM:249620	HP:0000365
OMIM:249620	HP:0000343
OMIM:249620	HP:0000046
OMIM:249620	HP:0000463
OMIM:249620	HP:0004322
OMIM:249620	HP:0001250
OMIM:249620	HP:0000160
OMIM:249620	HP:0000581
OMIM:249620	HP:0001252
OMIM:249620	HP:0003196
OMIM:249620	HP:0001290
OMIM:249620	HP:0045075
OMIM:249620	HP:0000319
OMIM:249620	HP:0008551
OMIM:249620	HP:0008872
OMIM:249620	HP:0001249
OMIM:249620	HP:0001760
OMIM:249620	HP:0001388
OMIM:249620	HP:0000233
OMIM:249620	HP:0000431
OMIM:249620	HP:0000093
OMIM:249620	HP:0005280
OMIM:249620	HP:0000508
OMIM:249620	HP:0004209
OMIM:249620	HP:0000685
OMIM:249620	HP:0000006
OMIM:249620	HP:0000028
OMIM:249620	HP:0000347
OMIM:249620	HP:0000402
OMIM:249620	HP:0000687
OMIM:275400	HP:0003510
OMIM:275400	HP:0004523
OMIM:275400	HP:0000044
OMIM:275400	HP:0003477
OMIM:275400	HP:0001596
OMIM:275400	HP:0003693
OMIM:275400	HP:0007818
OMIM:275400	HP:0000580
OMIM:275400	HP:0002460
OMIM:275400	HP:0008070
OMIM:275400	HP:0000639
OMIM:275400	HP:0001518
OMIM:275400	HP:0000007
OMIM:275400	HP:0000546
OMIM:275400	HP:0000527
OMIM:275400	HP:0000824
OMIM:275400	HP:0000823
OMIM:275400	HP:0001249
OMIM:275400	HP:0008736
OMIM:275400	HP:0000028
OMIM:258315	HP:0000286
OMIM:258315	HP:0003038
OMIM:258315	HP:0000343
OMIM:258315	HP:0008905
OMIM:258315	HP:0001377
OMIM:258315	HP:0000581
OMIM:258315	HP:0003196
OMIM:258315	HP:0005792
OMIM:258315	HP:0012107
OMIM:258315	HP:0005050
OMIM:258315	HP:0012368
OMIM:258315	HP:0001629
OMIM:258315	HP:0008873
OMIM:258315	HP:0006376
OMIM:258315	HP:0004415
OMIM:258315	HP:0001028
OMIM:258315	HP:0000431
OMIM:258315	HP:0005025
OMIM:258315	HP:0003066
OMIM:258315	HP:0000272
OMIM:258315	HP:0000470
OMIM:258315	HP:0045025
OMIM:258315	HP:0005085
OMIM:258315	HP:0001060
OMIM:258315	HP:0005280
OMIM:258315	HP:0005060
OMIM:258315	HP:0001537
OMIM:258315	HP:0000007
OMIM:258315	HP:0006389
OMIM:258315	HP:0002007
OMIM:258315	HP:0008800
OMIM:258315	HP:0001631
OMIM:258315	HP:0005736
OMIM:258315	HP:0009756
OMIM:258315	HP:0000028
OMIM:258315	HP:0000347
OMIM:616788	HP:0000286
OMIM:616788	HP:0000582
OMIM:616788	HP:0012905
OMIM:616788	HP:0011800
OMIM:616788	HP:0100271
OMIM:616788	HP:0045075
OMIM:616788	HP:0100336
OMIM:616788	HP:0010294
OMIM:616788	HP:0100337
OMIM:616788	HP:0009890
OMIM:616788	HP:0007651
OMIM:616788	HP:0000316
OMIM:616788	HP:0000954
OMIM:616788	HP:0000414
OMIM:616788	HP:0009743
OMIM:616788	HP:0000653
OMIM:616788	HP:0000411
OMIM:616788	HP:0200153
OMIM:616788	HP:0000006
OMIM:616788	HP:0000369
OMIM:616788	HP:0000028
OMIM:174300	HP:0003577
OMIM:174300	HP:0000365
OMIM:174300	HP:0000161
OMIM:174300	HP:0001274
OMIM:174300	HP:0000085
OMIM:174300	HP:0000180
OMIM:174300	HP:0012741
OMIM:174300	HP:0001629
OMIM:174300	HP:0001629
OMIM:174300	HP:0010297
OMIM:174300	HP:0010296
OMIM:174300	HP:0000316
OMIM:174300	HP:0020045
OMIM:174300	HP:0000219
OMIM:174300	HP:0000218
OMIM:174300	HP:0007687
OMIM:174300	HP:0001249
OMIM:174300	HP:0000175
OMIM:174300	HP:0000252
OMIM:174300	HP:0000494
OMIM:174300	HP:0002650
OMIM:174300	HP:0001162
OMIM:174300	HP:0011968
OMIM:174300	HP:0000193
OMIM:174300	HP:0001263
OMIM:174300	HP:0002251
OMIM:174300	HP:0011802
OMIM:174300	HP:0100025
OMIM:174300	HP:0100259
OMIM:174300	HP:0001636
OMIM:174300	HP:0000668
OMIM:174300	HP:0000007
OMIM:174300	HP:0001830
OMIM:174300	HP:0002007
OMIM:174300	HP:0002205
OMIM:174300	HP:0001852
OMIM:174300	HP:0000369
OMIM:174300	HP:0000324
OMIM:174300	HP:0000588
OMIM:609136	HP:0000365
OMIM:609136	HP:0001250
OMIM:609136	HP:0001252
OMIM:609136	HP:0001251
OMIM:609136	HP:0002460
OMIM:609136	HP:0001053
OMIM:609136	HP:0011382
OMIM:609136	HP:0000639
OMIM:609136	HP:0001409
OMIM:609136	HP:0011461
OMIM:609136	HP:0002936
OMIM:609136	HP:0000633
OMIM:609136	HP:0001249
OMIM:609136	HP:0003623
OMIM:609136	HP:0001100
OMIM:609136	HP:0001265
OMIM:609136	HP:0004336
OMIM:609136	HP:0006978
OMIM:609136	HP:0002510
OMIM:609136	HP:0002595
OMIM:609136	HP:0001263
OMIM:609136	HP:0011096
OMIM:609136	HP:0000407
OMIM:609136	HP:0000966
OMIM:609136	HP:0002227
OMIM:609136	HP:0000762
OMIM:609136	HP:0001257
OMIM:609136	HP:0000006
OMIM:609136	HP:0000522
OMIM:609136	HP:0001259
OMIM:609136	HP:0001336
OMIM:609136	HP:0002226
OMIM:609136	HP:0003693
OMIM:609136	HP:0004463
OMIM:609136	HP:0011284
OMIM:609136	HP:0007182
OMIM:609136	HP:0012332
OMIM:609136	HP:0011285
OMIM:609136	HP:0007266
OMIM:609136	HP:0000458
OMIM:609136	HP:0002313
OMIM:609136	HP:0007108
OMIM:609136	HP:0000473
OMIM:609136	HP:0002059
OMIM:609136	HP:0001761
OMIM:609136	HP:0002211
OMIM:609136	HP:0002251
OMIM:609136	HP:0001284
OMIM:609136	HP:0002804
OMIM:609136	HP:0001558
OMIM:609136	HP:0001319
OMIM:609136	HP:0001510
OMIM:609136	HP:0001433
OMIM:609136	HP:0000028
OMIM:609136	HP:0000545
OMIM:617201	HP:0002188
OMIM:617201	HP:0001250
OMIM:617201	HP:0000160
OMIM:617201	HP:0003196
OMIM:617201	HP:0001252
OMIM:617201	HP:0003593
OMIM:617201	HP:0001251
OMIM:617201	HP:0012469
OMIM:617201	HP:0009540
OMIM:617201	HP:0000316
OMIM:617201	HP:0002539
OMIM:617201	HP:0000678
OMIM:617201	HP:0000311
OMIM:617201	HP:0020049
OMIM:617201	HP:0001249
OMIM:617201	HP:0003623
OMIM:617201	HP:0000175
OMIM:617201	HP:0001344
OMIM:617201	HP:0002079
OMIM:617201	HP:0011968
OMIM:617201	HP:0000490
OMIM:617201	HP:0001263
OMIM:617201	HP:0004691
OMIM:617201	HP:0002194
OMIM:617201	HP:0002190
OMIM:617201	HP:0010712
OMIM:617201	HP:0006380
OMIM:617201	HP:0000407
OMIM:617201	HP:0004209
OMIM:617201	HP:0000520
OMIM:617201	HP:0000201
OMIM:617201	HP:0000006
OMIM:617201	HP:0034391
OMIM:617201	HP:0002521
OMIM:617201	HP:0003577
OMIM:617201	HP:0010705
OMIM:617201	HP:0000463
OMIM:617201	HP:0002121
OMIM:617201	HP:0002282
OMIM:617201	HP:0001629
OMIM:617201	HP:0001508
OMIM:617201	HP:0100704
OMIM:617201	HP:0008936
OMIM:617201	HP:0001762
OMIM:617201	HP:0000750
OMIM:617201	HP:0000276
OMIM:617201	HP:0032388
OMIM:617201	HP:0032988
OMIM:617201	HP:0009471
OMIM:617201	HP:0000308
OMIM:617201	HP:0000543
OMIM:617201	HP:0000268
OMIM:617201	HP:0002126
OMIM:617201	HP:0000545
OMIM:617201	HP:0000347
OMIM:617201	HP:0000666
OMIM:617201	HP:0000028
OMIM:267000	HP:0010804
OMIM:267000	HP:0010803
OMIM:267000	HP:0001274
OMIM:267000	HP:0200116
OMIM:267000	HP:0002580
OMIM:267000	HP:0011611
OMIM:267000	HP:0003271
OMIM:267000	HP:0001507
OMIM:267000	HP:0011341
OMIM:267000	HP:0008696
OMIM:267000	HP:0001943
OMIM:267000	HP:0001626
OMIM:267000	HP:0000776
OMIM:267000	HP:0001561
OMIM:267000	HP:0005247
OMIM:267000	HP:0001520
OMIM:267000	HP:0004510
OMIM:267000	HP:0000431
OMIM:267000	HP:0001541
OMIM:267000	HP:0000194
OMIM:267000	HP:0001263
OMIM:267000	HP:0005280
OMIM:267000	HP:0100880
OMIM:267000	HP:0000969
OMIM:267000	HP:0001999
OMIM:267000	HP:0000007
OMIM:267000	HP:0008643
OMIM:267000	HP:0002667
OMIM:267000	HP:0000028
OMIM:267000	HP:0000369
OMIM:267000	HP:0000347
OMIM:214110	HP:0003455
OMIM:214110	HP:0000286
OMIM:214110	HP:0007759
OMIM:214110	HP:0000582
OMIM:214110	HP:0003355
OMIM:214110	HP:0001250
OMIM:214110	HP:0001252
OMIM:214110	HP:0000262
OMIM:214110	HP:0002240
OMIM:214110	HP:0000580
OMIM:214110	HP:0011039
OMIM:214110	HP:0001290
OMIM:214110	HP:0001093
OMIM:214110	HP:0012103
OMIM:214110	HP:0000518
OMIM:214110	HP:0001508
OMIM:214110	HP:0000316
OMIM:214110	HP:0000778
OMIM:214110	HP:0000239
OMIM:214110	HP:0000954
OMIM:214110	HP:0001627
OMIM:214110	HP:0001401
OMIM:214110	HP:0001840
OMIM:214110	HP:0000113
OMIM:214110	HP:0001249
OMIM:214110	HP:0000952
OMIM:214110	HP:0001088
OMIM:214110	HP:0000175
OMIM:214110	HP:0001762
OMIM:214110	HP:0002033
OMIM:214110	HP:0001284
OMIM:214110	HP:0100540
OMIM:214110	HP:0012385
OMIM:214110	HP:0003819
OMIM:214110	HP:0009473
OMIM:214110	HP:0000007
OMIM:214110	HP:0000348
OMIM:214110	HP:0008665
OMIM:214110	HP:0002967
OMIM:214110	HP:0000268
OMIM:214110	HP:0001511
OMIM:214110	HP:0002104
OMIM:214110	HP:0000028
OMIM:214110	HP:0000347
OMIM:214110	HP:0002764
OMIM:261550	HP:0003577
OMIM:261550	HP:0000023
OMIM:261550	HP:0003251
OMIM:261550	HP:0000007
OMIM:261550	HP:0031103
OMIM:261550	HP:0008689
OMIM:615803	HP:0001298
OMIM:615803	HP:0000341
OMIM:615803	HP:0000486
OMIM:615803	HP:0000540
OMIM:615803	HP:0002120
OMIM:615803	HP:0001250
OMIM:615803	HP:0003396
OMIM:615803	HP:0003196
OMIM:615803	HP:0002020
OMIM:615803	HP:0003593
OMIM:615803	HP:0012448
OMIM:615803	HP:0002280
OMIM:615803	HP:0000639
OMIM:615803	HP:0100704
OMIM:615803	HP:0000817
OMIM:615803	HP:0000414
OMIM:615803	HP:0000637
OMIM:615803	HP:0000219
OMIM:615803	HP:0002119
OMIM:615803	HP:0000218
OMIM:615803	HP:0009765
OMIM:615803	HP:0002019
OMIM:615803	HP:0001347
OMIM:615803	HP:0008936
OMIM:615803	HP:0002553
OMIM:615803	HP:0002751
OMIM:615803	HP:0000253
OMIM:615803	HP:0000252
OMIM:615803	HP:0001344
OMIM:615803	HP:0000431
OMIM:615803	HP:0002079
OMIM:615803	HP:0000430
OMIM:615803	HP:0011968
OMIM:615803	HP:0001263
OMIM:615803	HP:0000470
OMIM:615803	HP:0001182
OMIM:615803	HP:0034295
OMIM:615803	HP:0002509
OMIM:615803	HP:0000007
OMIM:615803	HP:0000527
OMIM:615803	HP:0000565
OMIM:615803	HP:0000664
OMIM:615803	HP:0001510
OMIM:615803	HP:0000520
OMIM:615803	HP:0001257
OMIM:615803	HP:0000028
OMIM:615803	HP:0009879
OMIM:615803	HP:0000687
OMIM:309610	HP:0000286
OMIM:309610	HP:0000164
OMIM:309610	HP:0000486
OMIM:309610	HP:0000023
OMIM:309610	HP:0001252
OMIM:309610	HP:0001290
OMIM:309610	HP:0000939
OMIM:309610	HP:0000639
OMIM:309610	HP:0000316
OMIM:309610	HP:0009466
OMIM:309610	HP:0002999
OMIM:309610	HP:0000878
OMIM:309610	HP:0030084
OMIM:309610	HP:0000278
OMIM:309610	HP:0001249
OMIM:309610	HP:0002059
OMIM:309610	HP:0001762
OMIM:309610	HP:0002673
OMIM:309610	HP:0010499
OMIM:309610	HP:0001419
OMIM:309610	HP:0010781
OMIM:309610	HP:0000508
OMIM:309610	HP:0000448
OMIM:309610	HP:0000348
OMIM:309610	HP:0000028
OMIM:309610	HP:0000369
OMIM:620005	HP:0000089
OMIM:620005	HP:0003155
OMIM:620005	HP:0000518
OMIM:620005	HP:0001409
OMIM:620005	HP:0000319
OMIM:620005	HP:0012471
OMIM:620005	HP:0007485
OMIM:620005	HP:0011461
OMIM:620005	HP:0000437
OMIM:620005	HP:0008850
OMIM:620005	HP:0001888
OMIM:620005	HP:0000878
OMIM:620005	HP:0001643
OMIM:620005	HP:0004315
OMIM:620005	HP:0002113
OMIM:620005	HP:0000252
OMIM:620005	HP:0001385
OMIM:620005	HP:0011968
OMIM:620005	HP:0000691
OMIM:620005	HP:0002194
OMIM:620005	HP:0012735
OMIM:620005	HP:0030828
OMIM:620005	HP:0001182
OMIM:620005	HP:0001738
OMIM:620005	HP:0000007
OMIM:620005	HP:0000568
OMIM:620005	HP:0000369
OMIM:620005	HP:0001655
OMIM:620005	HP:0030799
OMIM:620005	HP:0006528
OMIM:620005	HP:0000581
OMIM:620005	HP:0001395
OMIM:620005	HP:0008070
OMIM:620005	HP:0002719
OMIM:620005	HP:0001903
OMIM:620005	HP:0008551
OMIM:620005	HP:0000337
OMIM:620005	HP:0001747
OMIM:620005	HP:0006577
OMIM:620005	HP:0002910
OMIM:620005	HP:0002850
OMIM:620005	HP:0001363
OMIM:620005	HP:0000270
OMIM:620005	HP:0005365
OMIM:620005	HP:0002092
OMIM:620005	HP:0033677
OMIM:620005	HP:0011344
OMIM:620005	HP:0002093
OMIM:620005	HP:0005280
OMIM:620005	HP:0000821
OMIM:620005	HP:0001511
OMIM:620005	HP:0002007
OMIM:620005	HP:0200055
OMIM:620005	HP:0001873
OMIM:620005	HP:0001631
OMIM:620005	HP:0000347
OMIM:620005	HP:0002720
OMIM:620005	HP:0000028
OMIM:259050	HP:0000286
OMIM:259050	HP:0002221
OMIM:259050	HP:0000365
OMIM:259050	HP:0000486
OMIM:259050	HP:0004322
OMIM:259050	HP:0001371
OMIM:259050	HP:0001250
OMIM:259050	HP:0000160
OMIM:259050	HP:0003273
OMIM:259050	HP:0001252
OMIM:259050	HP:0001251
OMIM:259050	HP:0002180
OMIM:259050	HP:0000718
OMIM:259050	HP:0011220
OMIM:259050	HP:0000717
OMIM:259050	HP:0000316
OMIM:249270	HP:0001696
OMIM:259050	HP:0002857
OMIM:259050	HP:0003745
OMIM:259050	HP:0001840
OMIM:259050	HP:0001249
OMIM:259050	HP:0003623
OMIM:259050	HP:0003202
OMIM:259050	HP:0000494
OMIM:259050	HP:0001385
OMIM:259050	HP:0005103
OMIM:259050	HP:0000771
OMIM:259050	HP:0002079
OMIM:259050	HP:0001382
OMIM:259050	HP:0002550
OMIM:259050	HP:0000490
OMIM:259050	HP:0002231
OMIM:259050	HP:0001263
OMIM:259050	HP:0011800
OMIM:259050	HP:0006380
OMIM:259050	HP:0000327
OMIM:259050	HP:0040309
OMIM:259050	HP:0000767
OMIM:259050	HP:0002868
OMIM:259050	HP:0000400
OMIM:249270	HP:0001250
OMIM:259050	HP:0000006
OMIM:259050	HP:0000248
OMIM:259050	HP:0003577
OMIM:259050	HP:0000463
OMIM:259050	HP:0003693
OMIM:259050	HP:0040160
OMIM:259050	HP:0100033
OMIM:259050	HP:0000819
OMIM:259050	HP:0008391
OMIM:259050	HP:0000939
OMIM:249270	HP:0001251
OMIM:259050	HP:0100789
OMIM:259050	HP:0000739
OMIM:259050	HP:0009882
OMIM:259050	HP:0006254
OMIM:259050	HP:0000337
OMIM:259050	HP:0000733
OMIM:259050	HP:0002119
OMIM:259050	HP:0002714
OMIM:259050	HP:0000218
OMIM:259050	HP:0000455
OMIM:259050	HP:0000774
OMIM:259050	HP:0002514
OMIM:259050	HP:0000256
OMIM:259050	HP:0000256
OMIM:259050	HP:0000179
OMIM:259050	HP:0003301
OMIM:259050	HP:0000750
OMIM:259050	HP:0000431
OMIM:259050	HP:0001761
OMIM:259050	HP:0000272
OMIM:259050	HP:0005121
OMIM:259050	HP:0005280
OMIM:259050	HP:0100753
OMIM:259050	HP:0002808
OMIM:259050	HP:0008541
OMIM:259050	HP:0000508
OMIM:259050	HP:0002209
OMIM:259050	HP:0000821
OMIM:259050	HP:0100716
OMIM:259050	HP:0001956
OMIM:259050	HP:0000823
OMIM:259050	HP:0001115
OMIM:259050	HP:0000664
OMIM:259050	HP:0007018
OMIM:259050	HP:0005758
OMIM:259050	HP:0000028
OMIM:259050	HP:0004349
OMIM:259050	HP:0001952
OMIM:100100	HP:0001562
OMIM:100100	HP:0001374
OMIM:100100	HP:0002023
OMIM:100100	HP:0010957
OMIM:100100	HP:0001762
OMIM:100100	HP:0000072
OMIM:100100	HP:0030211
OMIM:100100	HP:0005199
OMIM:100100	HP:0004392
OMIM:100100	HP:0000767
OMIM:100100	HP:0000217
OMIM:100100	HP:0000007
OMIM:100100	HP:0000768
OMIM:100100	HP:0001643
OMIM:100100	HP:0000028
OMIM:100100	HP:0000126
OMIM:620365	HP:0003596
OMIM:620365	HP:0006739
OMIM:620365	HP:0002097
OMIM:620365	HP:0100651
OMIM:620365	HP:0001409
OMIM:620365	HP:0001903
OMIM:620365	HP:0011462
OMIM:620365	HP:0000938
OMIM:620365	HP:0001888
OMIM:620365	HP:0002216
OMIM:620365	HP:0008404
OMIM:620365	HP:0002206
OMIM:620365	HP:0001873
OMIM:620365	HP:0000006
OMIM:620365	HP:0002863
OMIM:620365	HP:0000028
OMIM:617537	HP:0001276
OMIM:617537	HP:0000483
OMIM:617537	HP:0003577
OMIM:617537	HP:0000486
OMIM:617537	HP:0033725
OMIM:617537	HP:0012450
OMIM:617537	HP:0000739
OMIM:617537	HP:0002119
OMIM:617537	HP:0000256
OMIM:617537	HP:0001249
OMIM:617537	HP:0003623
OMIM:617537	HP:0002751
OMIM:617537	HP:0003764
OMIM:617537	HP:0001762
OMIM:617537	HP:0000293
OMIM:617537	HP:0011968
OMIM:617537	HP:0001582
OMIM:617537	HP:0001263
OMIM:617537	HP:0012385
OMIM:617537	HP:0009890
OMIM:617537	HP:0000506
OMIM:617537	HP:0000646
OMIM:617537	HP:0001319
OMIM:617537	HP:0005616
OMIM:617537	HP:0000028
OMIM:617537	HP:0000006
OMIM:179613	HP:0001276
OMIM:179613	HP:0000164
OMIM:179613	HP:0000365
OMIM:179613	HP:0000486
OMIM:179613	HP:0002188
OMIM:179613	HP:0000463
OMIM:179613	HP:0001250
OMIM:179613	HP:0001252
OMIM:179613	HP:0002162
OMIM:179613	HP:0000283
OMIM:179613	HP:0001290
OMIM:179613	HP:0001629
OMIM:179613	HP:0000316
OMIM:179613	HP:0000219
OMIM:179613	HP:0002119
OMIM:179613	HP:0008897
OMIM:179613	HP:0002714
OMIM:179613	HP:0000119
OMIM:179613	HP:0001643
OMIM:179613	HP:0000212
OMIM:179613	HP:0001642
OMIM:179613	HP:0000179
OMIM:179613	HP:0000358
OMIM:179613	HP:0001249
OMIM:179613	HP:0002059
OMIM:179613	HP:0002650
OMIM:179613	HP:0001263
OMIM:179613	HP:0000272
OMIM:179613	HP:0005484
OMIM:179613	HP:0011800
OMIM:179613	HP:0005280
OMIM:179613	HP:0012385
OMIM:179613	HP:0100876
OMIM:179613	HP:0009473
OMIM:179613	HP:0001719
OMIM:179613	HP:0000767
OMIM:179613	HP:0001636
OMIM:179613	HP:0004209
OMIM:179613	HP:0001510
OMIM:179613	HP:0001631
OMIM:179613	HP:0000006
OMIM:179613	HP:0000028
OMIM:179613	HP:0000248
OMIM:179613	HP:0000347
OMIM:179613	HP:0000369
OMIM:179613	HP:0000126
OMIM:300963	HP:0002465
OMIM:300963	HP:0000582
OMIM:300963	HP:0001212
OMIM:300963	HP:0000260
OMIM:300963	HP:0100490
OMIM:300963	HP:0010808
OMIM:300963	HP:0001252
OMIM:300963	HP:0002162
OMIM:300963	HP:0004482
OMIM:300963	HP:0001629
OMIM:300963	HP:0010055
OMIM:300963	HP:0100702
OMIM:300963	HP:0009882
OMIM:300963	HP:0000316
OMIM:300963	HP:0001845
OMIM:300963	HP:0000337
OMIM:300963	HP:0001305
OMIM:300963	HP:0008897
OMIM:300963	HP:0000218
OMIM:300963	HP:0001643
OMIM:300963	HP:0001249
OMIM:300963	HP:0000475
OMIM:300963	HP:0002650
OMIM:300963	HP:0001321
OMIM:300963	HP:0031936
OMIM:300963	HP:0004971
OMIM:300963	HP:0001263
OMIM:300963	HP:0012385
OMIM:300963	HP:0001419
OMIM:300963	HP:0004209
OMIM:300963	HP:0000444
OMIM:300963	HP:0001159
OMIM:300963	HP:0001631
OMIM:300963	HP:0000322
OMIM:300963	HP:0000028
OMIM:300963	HP:0000501
OMIM:300963	HP:0002566
OMIM:619135	HP:0003577
OMIM:619135	HP:0000463
OMIM:619135	HP:0000260
OMIM:619135	HP:0002384
OMIM:619135	HP:0003031
OMIM:619135	HP:0004482
OMIM:619135	HP:0010105
OMIM:619135	HP:0010034
OMIM:619135	HP:0011220
OMIM:619135	HP:0000316
OMIM:619135	HP:0006695
OMIM:619135	HP:0008897
OMIM:619135	HP:0000219
OMIM:619135	HP:0025336
OMIM:619135	HP:0001522
OMIM:619135	HP:0001249
OMIM:619135	HP:0006118
OMIM:619135	HP:0001320
OMIM:619135	HP:0002553
OMIM:619135	HP:0032989
OMIM:619135	HP:0000494
OMIM:619135	HP:0003022
OMIM:619135	HP:0032388
OMIM:619135	HP:0011344
OMIM:619135	HP:0010655
OMIM:619135	HP:0100856
OMIM:619135	HP:0000007
OMIM:619135	HP:0000568
OMIM:619135	HP:0000028
OMIM:619135	HP:0000347
OMIM:619135	HP:0000567
OMIM:268400	HP:0000561
OMIM:268400	HP:0002223
OMIM:268400	HP:0000286
OMIM:268400	HP:0001374
OMIM:268400	HP:0000684
OMIM:268400	HP:0001773
OMIM:268400	HP:0000486
OMIM:268400	HP:0004322
OMIM:268400	HP:0002860
OMIM:268400	HP:0000482
OMIM:268400	HP:0003196
OMIM:268400	HP:0045075
OMIM:268400	HP:0010920
OMIM:268400	HP:0000518
OMIM:268400	HP:0001009
OMIM:268400	HP:0000316
OMIM:268400	HP:0008577
OMIM:268400	HP:0002216
OMIM:268400	HP:0001249
OMIM:268400	HP:0002751
OMIM:268400	HP:0004334
OMIM:268400	HP:0002671
OMIM:268400	HP:0000691
OMIM:268400	HP:0001734
OMIM:268400	HP:0000007
OMIM:268400	HP:0000568
OMIM:268400	HP:0002669
OMIM:249270	HP:0002020
OMIM:268400	HP:0009778
OMIM:268400	HP:0000685
OMIM:268400	HP:0006349
OMIM:268400	HP:0001596
OMIM:268400	HP:0008070
OMIM:268400	HP:0000939
OMIM:268400	HP:0000218
OMIM:268400	HP:0000653
OMIM:268400	HP:0000135
OMIM:268400	HP:0001029
OMIM:268400	HP:0001029
OMIM:268400	HP:0001545
OMIM:268400	HP:0000396
OMIM:268400	HP:0000395
OMIM:268400	HP:0000992
OMIM:268400	HP:0004279
OMIM:268400	HP:0001762
OMIM:268400	HP:0045025
OMIM:268400	HP:0011069
OMIM:268400	HP:0005280
OMIM:249270	HP:0001263
OMIM:268400	HP:0002209
OMIM:268400	HP:0006368
OMIM:268400	HP:0002007
OMIM:268400	HP:0200055
OMIM:268400	HP:0000028
OMIM:268400	HP:0000501
OMIM:268400	HP:0000303
OMIM:268400	HP:0000347
OMIM:180870	HP:0000252
OMIM:180870	HP:0000494
OMIM:180870	HP:0002983
OMIM:180870	HP:0001377
OMIM:180870	HP:0001773
OMIM:180870	HP:0002650
OMIM:180870	HP:0004279
OMIM:180870	HP:0000023
OMIM:180870	HP:0000430
OMIM:180870	HP:0004322
OMIM:180870	HP:0000460
OMIM:180870	HP:0010049
OMIM:180870	HP:0010743
OMIM:180870	HP:0002808
OMIM:180870	HP:0000678
OMIM:180870	HP:0000769
OMIM:180870	HP:0000823
OMIM:180870	HP:0000774
OMIM:180870	HP:0200055
OMIM:180870	HP:0000006
OMIM:180870	HP:0000028
OMIM:180870	HP:0001249
OMIM:180870	HP:0009803
OMIM:180870	HP:0000556
OMIM:615009	HP:0002389
OMIM:249270	HP:0001638
OMIM:615009	HP:0001176
OMIM:615009	HP:0000486
OMIM:615009	HP:0001195
OMIM:615009	HP:0001250
OMIM:615009	HP:0002580
OMIM:615009	HP:0001290
OMIM:615009	HP:0000639
OMIM:615009	HP:0000319
OMIM:615009	HP:0000718
OMIM:615009	HP:0000316
OMIM:615009	HP:0001647
OMIM:615009	HP:0000414
OMIM:615009	HP:0000219
OMIM:615009	HP:0002714
OMIM:615009	HP:0006610
OMIM:615009	HP:0001643
OMIM:615009	HP:0001763
OMIM:615009	HP:0002019
OMIM:615009	HP:0001249
OMIM:615009	HP:0000699
OMIM:615009	HP:0002553
OMIM:615009	HP:0000154
OMIM:615009	HP:0000494
OMIM:615009	HP:0000750
OMIM:615009	HP:0001344
OMIM:249270	HP:0000028
OMIM:615009	HP:0011968
OMIM:615009	HP:0001263
OMIM:615009	HP:0000294
OMIM:615009	HP:0011098
OMIM:615009	HP:0000508
OMIM:615009	HP:0001833
OMIM:615009	HP:0000527
OMIM:615009	HP:0000664
OMIM:615009	HP:0000400
OMIM:615009	HP:0000006
OMIM:615009	HP:0000369
OMIM:615009	HP:0000028
OMIM:615009	HP:0000545
OMIM:615009	HP:0001655
OMIM:616682	HP:0002465
OMIM:616682	HP:0000384
OMIM:616682	HP:0003577
OMIM:616682	HP:0000486
OMIM:616682	HP:0002342
OMIM:616682	HP:0002164
OMIM:616682	HP:0001250
OMIM:616682	HP:0001252
OMIM:616682	HP:0002580
OMIM:616682	HP:0002020
OMIM:616682	HP:0003593
OMIM:616682	HP:0040183
OMIM:616682	HP:0000280
OMIM:616682	HP:0001270
OMIM:616682	HP:0008070
OMIM:616682	HP:0001629
OMIM:616682	HP:0011463
OMIM:616682	HP:0000316
OMIM:616682	HP:0001845
OMIM:616682	HP:0000414
OMIM:616682	HP:0000733
OMIM:616682	HP:0002317
OMIM:613266	HP:0000458
OMIM:616682	HP:0002019
OMIM:616682	HP:0000256
OMIM:616682	HP:0001763
OMIM:616682	HP:0001342
OMIM:616682	HP:0002036
OMIM:616682	HP:0005326
OMIM:616682	HP:0000252
OMIM:616682	HP:0002650
OMIM:616682	HP:0011968
OMIM:616682	HP:0001263
OMIM:616682	HP:0000093
OMIM:616682	HP:0010535
OMIM:616682	HP:0000826
OMIM:616682	HP:0000729
OMIM:616682	HP:0000007
OMIM:616682	HP:0004209
OMIM:616682	HP:0002505
OMIM:616682	HP:0000028
OMIM:616682	HP:0002566
OMIM:616682	HP:0004349
OMIM:602471	HP:0003015
OMIM:602471	HP:0003577
OMIM:602471	HP:0004467
OMIM:602471	HP:0000882
OMIM:602471	HP:0008905
OMIM:602471	HP:0004322
OMIM:602471	HP:0000160
OMIM:602471	HP:0003375
OMIM:602471	HP:0005792
OMIM:602471	HP:0002938
OMIM:602471	HP:0006595
OMIM:602471	HP:0000218
OMIM:602471	HP:0000413
OMIM:602471	HP:0001249
OMIM:602471	HP:0020206
OMIM:602471	HP:0000494
OMIM:602471	HP:0000252
OMIM:602471	HP:0001762
OMIM:602471	HP:0011968
OMIM:602471	HP:0003022
OMIM:602471	HP:0000490
OMIM:602471	HP:0000272
OMIM:602471	HP:0003083
OMIM:602471	HP:0034392
OMIM:602471	HP:0002827
OMIM:602471	HP:0008785
OMIM:602471	HP:0000007
OMIM:602471	HP:0000601
OMIM:602471	HP:0000405
OMIM:602471	HP:0000028
OMIM:602471	HP:0000347
OMIM:602471	HP:0002643
OMIM:613266	HP:0007732
OMIM:615633	HP:0003026
OMIM:600118	HP:0001845
OMIM:600118	HP:0001382
OMIM:615633	HP:0001156
OMIM:615633	HP:0001591
OMIM:615633	HP:0002093
OMIM:605130	HP:0002750
OMIM:615633	HP:0000888
OMIM:615633	HP:0000007
OMIM:615633	HP:0002205
OMIM:615633	HP:0000774
OMIM:154400	HP:0001643
OMIM:615633	HP:0000895
OMIM:615633	HP:0006644
OMIM:222448	HP:0000813
OMIM:222448	HP:0007676
OMIM:182212	HP:0000486
OMIM:182212	HP:0000244
OMIM:182212	HP:0001252
OMIM:182212	HP:0002020
OMIM:182212	HP:0001290
OMIM:182212	HP:0009023
OMIM:182212	HP:0002816
OMIM:182212	HP:0011220
OMIM:182212	HP:0000316
OMIM:182212	HP:0000238
OMIM:182212	HP:0002857
OMIM:182212	HP:0003745
OMIM:182212	HP:0001840
OMIM:182212	HP:0001763
OMIM:182212	HP:0001249
OMIM:182212	HP:0000358
OMIM:182212	HP:0000494
OMIM:182212	HP:0000252
OMIM:182212	HP:0002870
OMIM:182212	HP:0001388
OMIM:182212	HP:0001382
OMIM:182212	HP:0001263
OMIM:182212	HP:0003083
OMIM:182212	HP:0012385
OMIM:182212	HP:0008440
OMIM:182212	HP:0000327
OMIM:182212	HP:0000767
OMIM:182212	HP:0001537
OMIM:182212	HP:0000689
OMIM:182212	HP:0003717
OMIM:182212	HP:0000405
OMIM:182212	HP:0000768
OMIM:182212	HP:0005815
OMIM:182212	HP:0000520
OMIM:182212	HP:0000883
OMIM:182212	HP:0000006
OMIM:182212	HP:0000369
OMIM:182212	HP:0003016
OMIM:182212	HP:0000189
OMIM:182212	HP:0000023
OMIM:182212	HP:0000463
OMIM:182212	HP:0000260
OMIM:182212	HP:0000938
OMIM:182212	HP:0008872
OMIM:182212	HP:0000218
OMIM:182212	HP:0000895
OMIM:182212	HP:0000377
OMIM:182212	HP:0000974
OMIM:182212	HP:0001166
OMIM:182212	HP:0001363
OMIM:182212	HP:0002650
OMIM:182212	HP:0001762
OMIM:182212	HP:0009473
OMIM:182212	HP:0000506
OMIM:182212	HP:0007099
OMIM:182212	HP:0000508
OMIM:182212	HP:0000268
OMIM:182212	HP:0002007
OMIM:182212	HP:0000586
OMIM:182212	HP:0000028
OMIM:182212	HP:0000347
OMIM:182212	HP:0001634
OMIM:182212	HP:0000545
OMIM:182212	HP:0004942
OMIM:616638	HP:0000343
OMIM:616638	HP:0008905
OMIM:616638	HP:0000486
OMIM:616638	HP:0001355
OMIM:616638	HP:0005257
OMIM:616638	HP:0001250
OMIM:616638	HP:0000260
OMIM:616638	HP:0003196
OMIM:616638	HP:0003593
OMIM:616638	HP:0001290
OMIM:616638	HP:0006191
OMIM:616638	HP:0012650
OMIM:616638	HP:0000957
OMIM:616638	HP:0000319
OMIM:616638	HP:0009882
OMIM:616638	HP:0000316
OMIM:616638	HP:0001943
OMIM:616638	HP:0001869
OMIM:616638	HP:0000219
OMIM:616638	HP:0002119
OMIM:616638	HP:0000256
OMIM:616638	HP:0007206
OMIM:616638	HP:0001249
OMIM:616638	HP:0002212
OMIM:616638	HP:0001540
OMIM:616638	HP:0000154
OMIM:616638	HP:0000494
OMIM:616638	HP:0001520
OMIM:616638	HP:0000331
OMIM:616638	HP:0002079
OMIM:616638	HP:0011968
OMIM:616638	HP:0000194
OMIM:616638	HP:0011800
OMIM:616638	HP:0005280
OMIM:616638	HP:0034295
OMIM:616638	HP:0010241
OMIM:616638	HP:0001537
OMIM:616638	HP:0000348
OMIM:616638	HP:0002007
OMIM:616638	HP:0001873
OMIM:616638	HP:0000006
OMIM:616638	HP:0000028
OMIM:616638	HP:0002720
OMIM:618604	HP:0002179
OMIM:618604	HP:0000297
OMIM:618604	HP:0000286
OMIM:618604	HP:0000750
OMIM:618604	HP:0002188
OMIM:618604	HP:0002079
OMIM:618604	HP:0001266
OMIM:618604	HP:0001250
OMIM:618604	HP:0001263
OMIM:618604	HP:0001290
OMIM:618604	HP:0002172
OMIM:618604	HP:0000729
OMIM:618604	HP:0002307
OMIM:618604	HP:0000378
OMIM:618604	HP:0000411
OMIM:618604	HP:0040326
OMIM:618604	HP:0001257
OMIM:618604	HP:0000006
OMIM:618604	HP:0001249
OMIM:618604	HP:0000028
OMIM:117550	HP:0002389
OMIM:117550	HP:0004324
OMIM:117550	HP:0001176
OMIM:117550	HP:0000486
OMIM:117550	HP:0001250
OMIM:117550	HP:0025268
OMIM:117550	HP:0001252
OMIM:117550	HP:0002020
OMIM:117550	HP:0045075
OMIM:117550	HP:0000639
OMIM:117550	HP:0011463
OMIM:117550	HP:0000718
OMIM:117550	HP:0011220
OMIM:117550	HP:0011461
OMIM:117550	HP:0010493
OMIM:117550	HP:0000316
OMIM:117550	HP:0006155
OMIM:117550	HP:0002857
OMIM:117550	HP:0001643
OMIM:117550	HP:0001763
OMIM:117550	HP:0001249
OMIM:117550	HP:0000358
OMIM:117550	HP:0003623
OMIM:117550	HP:0000494
OMIM:117550	HP:0000098
OMIM:117550	HP:0001344
OMIM:117550	HP:0002474
OMIM:117550	HP:0001388
OMIM:117550	HP:0011968
OMIM:117550	HP:0001263
OMIM:117550	HP:0009890
OMIM:117550	HP:0002705
OMIM:117550	HP:0001338
OMIM:117550	HP:0009931
OMIM:117550	HP:0000405
OMIM:117550	HP:0005616
OMIM:117550	HP:0000565
OMIM:117550	HP:0000400
OMIM:117550	HP:0000006
OMIM:117550	HP:0000369
OMIM:117550	HP:0000325
OMIM:117550	HP:0001792
OMIM:117550	HP:0000189
OMIM:117550	HP:0000463
OMIM:117550	HP:0000540
OMIM:117550	HP:0012801
OMIM:117550	HP:0001270
OMIM:117550	HP:0002280
OMIM:117550	HP:0001629
OMIM:117550	HP:0100702
OMIM:117550	HP:0001548
OMIM:117550	HP:0001548
OMIM:117550	HP:0001548
OMIM:117550	HP:0000337
OMIM:117550	HP:0002119
OMIM:117550	HP:0000218
OMIM:117550	HP:0000455
OMIM:117550	HP:0000256
OMIM:117550	HP:0006579
OMIM:117550	HP:0001347
OMIM:117550	HP:0000077
OMIM:117550	HP:0000275
OMIM:117550	HP:0000750
OMIM:117550	HP:0002650
OMIM:117550	HP:0000276
OMIM:117550	HP:0002572
OMIM:117550	HP:0002370
OMIM:117550	HP:0005280
OMIM:117550	HP:0011623
OMIM:117550	HP:0006288
OMIM:117550	HP:0001558
OMIM:117550	HP:0000348
OMIM:117550	HP:0001833
OMIM:117550	HP:0001998
OMIM:117550	HP:0001319
OMIM:117550	HP:0000307
OMIM:117550	HP:0000268
OMIM:117550	HP:0002007
OMIM:117550	HP:0001631
OMIM:117550	HP:0007018
OMIM:117550	HP:0000388
OMIM:117550	HP:0000028
OMIM:117550	HP:0000303
OMIM:117550	HP:0001952
OMIM:618110	HP:0030974
OMIM:618110	HP:0003251
OMIM:618110	HP:0011462
OMIM:618110	HP:0000007
OMIM:618110	HP:0031038
OMIM:618110	HP:0000028
OMIM:618110	HP:0000027
OMIM:620103	HP:0034309
OMIM:620103	HP:0030345
OMIM:620103	HP:0011462
OMIM:620103	HP:0003251
OMIM:620103	HP:0008232
OMIM:620103	HP:0030087
OMIM:620103	HP:0000007
OMIM:620103	HP:0000798
OMIM:620103	HP:0000028
OMIM:620103	HP:0000027
OMIM:614592	HP:0001433
OMIM:605822	HP:0000164
OMIM:605822	HP:0003577
OMIM:605822	HP:0031846
OMIM:605822	HP:0000541
OMIM:608594	HP:0001638
OMIM:605822	HP:0002162
OMIM:605822	HP:0005176
OMIM:605822	HP:0012741
OMIM:605822	HP:0000518
OMIM:605822	HP:0000639
OMIM:605822	HP:0000914
OMIM:605822	HP:0000938
OMIM:605822	HP:0001845
OMIM:605822	HP:0100807
OMIM:605822	HP:0002317
OMIM:605822	HP:0001324
OMIM:605822	HP:0007787
OMIM:605822	HP:0002953
OMIM:605822	HP:0001004
OMIM:605822	HP:0001763
OMIM:605822	HP:0000358
OMIM:605822	HP:0002753
OMIM:605822	HP:0001166
OMIM:605822	HP:0000591
OMIM:605822	HP:0010511
OMIM:605822	HP:0000407
OMIM:605822	HP:0000926
OMIM:605822	HP:0000646
OMIM:605822	HP:0000007
OMIM:605822	HP:0000505
OMIM:605822	HP:0000768
OMIM:605822	HP:0001631
OMIM:605822	HP:0000465
OMIM:605822	HP:0002588
OMIM:605822	HP:0000369
OMIM:605822	HP:0001634
OMIM:618950	HP:0000286
OMIM:618950	HP:0000365
OMIM:618950	HP:0000486
OMIM:618950	HP:0001250
OMIM:618950	HP:0001290
OMIM:618950	HP:0030939
OMIM:618950	HP:0011335
OMIM:618950	HP:0010442
OMIM:618950	HP:0000319
OMIM:618950	HP:0000954
OMIM:618950	HP:0000316
OMIM:618950	HP:0001007
OMIM:618950	HP:0002553
OMIM:618950	HP:0000252
OMIM:618950	HP:0000494
OMIM:618950	HP:0000574
OMIM:618950	HP:0011968
OMIM:618950	HP:0001263
OMIM:618950	HP:0100814
OMIM:618950	HP:0000646
OMIM:618950	HP:0000007
OMIM:618950	HP:0002307
OMIM:618950	HP:0000369
OMIM:618950	HP:0001655
OMIM:618950	HP:0000126
OMIM:618950	HP:0000384
OMIM:618950	HP:0003577
OMIM:618950	HP:0000343
OMIM:618950	HP:0001156
OMIM:618950	HP:0000023
OMIM:618950	HP:0000540
OMIM:618950	HP:0040082
OMIM:618950	HP:0001508
OMIM:618950	HP:0001629
OMIM:618950	HP:0000219
OMIM:618950	HP:0002714
OMIM:618950	HP:0000218
OMIM:618950	HP:0030084
OMIM:618950	HP:0000411
OMIM:618950	HP:0000179
OMIM:618950	HP:0000154
OMIM:618950	HP:0000396
OMIM:618950	HP:0000431
OMIM:618950	HP:0002057
OMIM:618950	HP:0000308
OMIM:618950	HP:0000629
OMIM:618950	HP:0002205
OMIM:618950	HP:0000664
OMIM:618950	HP:0000543
OMIM:618950	HP:0001631
OMIM:618950	HP:0000465
OMIM:618950	HP:0000028
OMIM:617746	HP:0000365
OMIM:617746	HP:0002023
OMIM:617746	HP:0000160
OMIM:617746	HP:0005650
OMIM:617746	HP:0002020
OMIM:617746	HP:0000316
OMIM:617746	HP:0100807
OMIM:617746	HP:0000636
OMIM:617746	HP:0001643
OMIM:617746	HP:0009901
OMIM:617746	HP:0005469
OMIM:617746	HP:0000453
OMIM:617746	HP:0010715
OMIM:617746	HP:0002230
OMIM:617746	HP:0001263
OMIM:617746	HP:0000294
OMIM:617746	HP:0011800
OMIM:617746	HP:0009099
OMIM:617746	HP:0000322
OMIM:617746	HP:0008689
OMIM:617746	HP:0000369
OMIM:617746	HP:0000248
OMIM:617746	HP:0000006
OMIM:617746	HP:0001655
OMIM:617746	HP:0001776
OMIM:617746	HP:0000220
OMIM:617746	HP:0001792
OMIM:617746	HP:0003577
OMIM:617746	HP:0000260
OMIM:617746	HP:0002000
OMIM:617746	HP:0010709
OMIM:617746	HP:0009882
OMIM:617746	HP:0008551
OMIM:617746	HP:0001746
OMIM:617746	HP:0009765
OMIM:617746	HP:0000218
OMIM:617746	HP:0000774
OMIM:617746	HP:0000378
OMIM:617746	HP:0000455
OMIM:617746	HP:0000894
OMIM:617746	HP:0000396
OMIM:617746	HP:0001561
OMIM:617746	HP:0000431
OMIM:617746	HP:0000750
OMIM:617746	HP:0000475
OMIM:617746	HP:0000430
OMIM:617746	HP:0001321
OMIM:617746	HP:0005487
OMIM:617746	HP:0009909
OMIM:617746	HP:0000349
OMIM:617746	HP:0000347
OMIM:616222	HP:0001773
OMIM:616222	HP:0000463
OMIM:616222	HP:0004322
OMIM:616222	HP:0001371
OMIM:616222	HP:0001252
OMIM:616222	HP:0001290
OMIM:616222	HP:0004482
OMIM:616222	HP:0001270
OMIM:616222	HP:0011220
OMIM:616222	HP:0000238
OMIM:616222	HP:0030084
OMIM:616222	HP:0000218
OMIM:604168	HP:0008734
OMIM:616222	HP:0003745
OMIM:604168	HP:0000786
OMIM:616222	HP:0001249
OMIM:616222	HP:0001622
OMIM:616222	HP:0000175
OMIM:616222	HP:0000750
OMIM:229070	HP:0003199
OMIM:616222	HP:0002650
OMIM:616222	HP:0003124
OMIM:616222	HP:0011968
OMIM:616222	HP:0001382
OMIM:616222	HP:0000193
OMIM:616222	HP:0005280
OMIM:616222	HP:0000826
OMIM:616222	HP:0001518
OMIM:616222	HP:0004904
OMIM:616222	HP:0000403
OMIM:616222	HP:0025502
OMIM:616222	HP:0001956
OMIM:616222	HP:0002007
OMIM:616222	HP:0001511
OMIM:616222	HP:0200055
OMIM:616222	HP:0000322
OMIM:616222	HP:0000006
OMIM:616222	HP:0000028
OMIM:616222	HP:0000347
OMIM:616222	HP:0001513
OMIM:616222	HP:0000445
OMIM:273390	HP:0000154
OMIM:273390	HP:0000582
OMIM:273390	HP:0004467
OMIM:273390	HP:0003057
OMIM:273390	HP:0001092
OMIM:273390	HP:0008070
OMIM:273390	HP:0000968
OMIM:273390	HP:0001939
OMIM:273390	HP:0001537
OMIM:273390	HP:0000007
OMIM:273390	HP:0000414
OMIM:273390	HP:0002705
OMIM:273390	HP:0002714
OMIM:273390	HP:0000960
OMIM:273390	HP:0002019
OMIM:273390	HP:0000028
OMIM:273390	HP:0001249
OMIM:273390	HP:0007900
OMIM:300845	HP:0001250
OMIM:300845	HP:0001263
OMIM:249270	HP:0003355
OMIM:249270	HP:0004322
OMIM:600705	HP:0001156
OMIM:249270	HP:0004860
OMIM:600705	HP:0010049
OMIM:600705	HP:0010743
OMIM:249270	HP:0011675
OMIM:249270	HP:0000819
OMIM:249270	HP:0000639
OMIM:249270	HP:0001629
OMIM:249270	HP:0011463
OMIM:249270	HP:0001609
OMIM:249270	HP:0011462
OMIM:249270	HP:0001924
OMIM:249270	HP:0000951
OMIM:249270	HP:0000572
OMIM:249270	HP:0003621
OMIM:233400	HP:0001265
OMIM:249270	HP:0000407
OMIM:249270	HP:0000007
OMIM:249270	HP:0000546
OMIM:233400	HP:0001264
OMIM:249270	HP:0000648
OMIM:249270	HP:0000548
OMIM:249270	HP:0001631
OMIM:249270	HP:0001873
OMIM:233400	HP:0001284
OMIM:274205	HP:0009738
OMIM:274205	HP:0000365
OMIM:274205	HP:0000518
OMIM:274205	HP:0001263
OMIM:274205	HP:0000007
OMIM:274205	HP:0009778
OMIM:274205	HP:0000028
OMIM:274205	HP:0000567
OMIM:314300	HP:0000110
OMIM:314300	HP:0000473
OMIM:314300	HP:0012330
OMIM:314300	HP:0000123
OMIM:314300	HP:0008717
OMIM:314300	HP:0010562
OMIM:314300	HP:0002619
OMIM:314300	HP:0000028
OMIM:314300	HP:0000798
OMIM:314300	HP:0000324
OMIM:314300	HP:0000995
OMIM:154500	HP:0000384
OMIM:154500	HP:0003577
OMIM:154500	HP:0000486
OMIM:154500	HP:0000160
OMIM:154500	HP:0000185
OMIM:154500	HP:0008551
OMIM:154500	HP:0001627
OMIM:154500	HP:0000636
OMIM:154500	HP:0000652
OMIM:154500	HP:0000413
OMIM:154500	HP:0001249
OMIM:154500	HP:0000572
OMIM:154500	HP:0000154
OMIM:154500	HP:0000197
OMIM:154500	HP:0000175
OMIM:154500	HP:0000494
OMIM:154500	HP:0000453
OMIM:154500	HP:0000272
OMIM:154500	HP:0000508
OMIM:154500	HP:0009555
OMIM:154500	HP:0009554
OMIM:154500	HP:0000405
OMIM:154500	HP:0007633
OMIM:154500	HP:0007776
OMIM:154500	HP:0007678
OMIM:154500	HP:0000006
OMIM:154500	HP:0000028
OMIM:154500	HP:0000347
OMIM:150230	HP:0000483
OMIM:150230	HP:0000365
OMIM:150230	HP:0001530
OMIM:150230	HP:0001250
OMIM:150230	HP:0001252
OMIM:150230	HP:0002020
OMIM:150230	HP:0003593
OMIM:150230	HP:0010049
OMIM:150230	HP:0000918
OMIM:150230	HP:0001808
OMIM:150230	HP:0100246
OMIM:150230	HP:0010291
OMIM:150230	HP:0000958
OMIM:150230	HP:0011463
OMIM:150230	HP:0000954
OMIM:150230	HP:0001647
OMIM:150230	HP:0001249
OMIM:150230	HP:0003764
OMIM:150230	HP:0000252
OMIM:150230	HP:0005743
OMIM:150230	HP:0000574
OMIM:150230	HP:0000771
OMIM:150230	HP:0002673
OMIM:150230	HP:0010714
OMIM:150230	HP:0001382
OMIM:150230	HP:0001260
OMIM:150230	HP:0000490
OMIM:150230	HP:0001263
OMIM:150230	HP:0002829
OMIM:150230	HP:0007595
OMIM:150230	HP:0000448
OMIM:150230	HP:0000767
OMIM:150230	HP:0001658
OMIM:150230	HP:0000403
OMIM:150230	HP:0002944
OMIM:150230	HP:0000966
OMIM:150230	HP:0004209
OMIM:150230	HP:0002788
OMIM:150230	HP:0000400
OMIM:150230	HP:0008689
OMIM:150230	HP:0000369
OMIM:150230	HP:0000006
OMIM:150230	HP:0000324
OMIM:150230	HP:0005039
OMIM:150230	HP:0000023
OMIM:150230	HP:0002002
OMIM:150230	HP:0030431
OMIM:150230	HP:0003691
OMIM:150230	HP:0005231
OMIM:150230	HP:0001270
OMIM:150230	HP:0008070
OMIM:150230	HP:0000616
OMIM:150230	HP:0000938
OMIM:150230	HP:0010230
OMIM:150230	HP:0030043
OMIM:150230	HP:0000975
OMIM:150230	HP:0000414
OMIM:150230	HP:0000219
OMIM:150230	HP:0006532
OMIM:150230	HP:0002678
OMIM:150230	HP:0000411
OMIM:150230	HP:0001269
OMIM:150230	HP:0001667
OMIM:150230	HP:0000896
OMIM:150230	HP:0000577
OMIM:150230	HP:0000973
OMIM:150230	HP:0000076
OMIM:150230	HP:0000670
OMIM:150230	HP:0000431
OMIM:150230	HP:0002650
OMIM:150230	HP:0000750
OMIM:150230	HP:0002013
OMIM:150230	HP:0002373
OMIM:150230	HP:0002293
OMIM:150230	HP:0010773
OMIM:150230	HP:0012159
OMIM:150230	HP:0000508
OMIM:150230	HP:0002209
OMIM:150230	HP:0030010
OMIM:150230	HP:0430028
OMIM:150230	HP:0002408
OMIM:150230	HP:0001159
OMIM:150230	HP:0002205
OMIM:150230	HP:0001357
OMIM:150230	HP:0004626
OMIM:150230	HP:0001510
OMIM:150230	HP:0000545
OMIM:150230	HP:0000347
OMIM:150230	HP:0000303
OMIM:616395	HP:0001276
OMIM:616395	HP:0002245
OMIM:616395	HP:0003577
OMIM:616395	HP:0002188
OMIM:616395	HP:0000365
OMIM:616395	HP:0004322
OMIM:616395	HP:0000243
OMIM:616395	HP:0002021
OMIM:616395	HP:0045055
OMIM:616395	HP:0000518
OMIM:616395	HP:0001508
OMIM:616395	HP:0002719
OMIM:616395	HP:0033134
OMIM:616395	HP:0000519
OMIM:616395	HP:0012472
OMIM:616395	HP:0000656
OMIM:616395	HP:0001888
OMIM:616395	HP:0009886
OMIM:616395	HP:0001249
OMIM:616395	HP:0000670
OMIM:616395	HP:0000992
OMIM:616395	HP:0000695
OMIM:616395	HP:0002299
OMIM:616395	HP:0011968
OMIM:616395	HP:0001263
OMIM:616395	HP:0003261
OMIM:616395	HP:0008064
OMIM:616395	HP:0007431
OMIM:616395	HP:0008069
OMIM:616395	HP:0000007
OMIM:616395	HP:0000601
OMIM:616395	HP:0000568
OMIM:616395	HP:0007479
OMIM:616395	HP:0007479
OMIM:616395	HP:0001511
OMIM:616395	HP:0008689
OMIM:616395	HP:0000369
OMIM:616395	HP:0001875
OMIM:615102	HP:0000189
OMIM:615102	HP:0001256
OMIM:615102	HP:0004322
OMIM:615102	HP:0001629
OMIM:615102	HP:0000218
OMIM:615102	HP:0000774
OMIM:615102	HP:0001642
OMIM:615102	HP:0002558
OMIM:615102	HP:0000358
OMIM:615102	HP:0001622
OMIM:615102	HP:0000175
OMIM:615102	HP:0001561
OMIM:615102	HP:0000331
OMIM:615102	HP:0002079
OMIM:615102	HP:0011968
OMIM:615102	HP:0001263
OMIM:615102	HP:0000294
OMIM:615102	HP:0010535
OMIM:615102	HP:0100874
OMIM:615102	HP:0000508
OMIM:615102	HP:0000767
OMIM:615102	HP:0002705
OMIM:615102	HP:0001511
OMIM:615102	HP:0001631
OMIM:615102	HP:0000520
OMIM:615102	HP:0000028
OMIM:615102	HP:0000369
OMIM:615102	HP:0000006
OMIM:236730	HP:0010481
OMIM:236730	HP:0000010
OMIM:236730	HP:0005346
OMIM:236730	HP:0000072
OMIM:236730	HP:0000805
OMIM:236730	HP:0001999
OMIM:236730	HP:0000007
OMIM:236730	HP:0000796
OMIM:236730	HP:0002019
OMIM:236730	HP:0000028
OMIM:236730	HP:0000126
OMIM:192430	HP:0001155
OMIM:192430	HP:0000220
OMIM:192430	HP:0005435
OMIM:192430	HP:0006549
OMIM:192430	HP:0000023
OMIM:192430	HP:0004322
OMIM:192430	HP:0000581
OMIM:192430	HP:0001252
OMIM:192430	HP:0011611
OMIM:192430	HP:0011999
OMIM:192430	HP:0012841
OMIM:192430	HP:0002719
OMIM:192430	HP:0001629
OMIM:192430	HP:0000718
OMIM:192430	HP:0000712
OMIM:192430	HP:0001328
OMIM:192430	HP:0000414
OMIM:192430	HP:0004935
OMIM:192430	HP:0000598
OMIM:192430	HP:0000278
OMIM:192430	HP:0001249
OMIM:192430	HP:0000176
OMIM:192430	HP:0000175
OMIM:192430	HP:0000252
OMIM:192430	HP:0001883
OMIM:192430	HP:0000430
OMIM:192430	HP:0000194
OMIM:192430	HP:0045025
OMIM:192430	HP:0000829
OMIM:192430	HP:0011590
OMIM:192430	HP:0000627
OMIM:192430	HP:0002627
OMIM:192430	HP:0001636
OMIM:192430	HP:0001537
OMIM:192430	HP:0002901
OMIM:192430	HP:0000201
OMIM:192430	HP:0000006
OMIM:192430	HP:0000028
OMIM:192430	HP:0001611
OMIM:613266	HP:0001100
OMIM:613266	HP:0002211
OMIM:613266	HP:0001053
OMIM:613266	HP:0002251
OMIM:613266	HP:0000407
OMIM:613266	HP:0000635
OMIM:233400	HP:0001270
OMIM:613266	HP:0002216
OMIM:613266	HP:0002227
OMIM:616138	HP:0001761
OMIM:613266	HP:0000135
OMIM:613266	HP:0000006
OMIM:613266	HP:0000028
OMIM:613266	HP:0002226
OMIM:600118	HP:0000341
OMIM:600118	HP:0002188
OMIM:600118	HP:0004322
OMIM:600118	HP:0000463
OMIM:600118	HP:0000160
OMIM:600118	HP:0000482
OMIM:600118	HP:0001252
OMIM:600118	HP:0001274
OMIM:600118	HP:0000939
OMIM:600118	HP:0012650
OMIM:600118	HP:0001508
OMIM:600118	HP:0000519
OMIM:616138	HP:0001250
OMIM:600118	HP:0000998
OMIM:600118	HP:0002219
OMIM:600118	HP:0001249
OMIM:600118	HP:0001347
OMIM:600118	HP:0002751
OMIM:600118	HP:0001320
OMIM:600118	HP:0001264
OMIM:600118	HP:0000252
OMIM:600118	HP:0002059
OMIM:600118	HP:0000233
OMIM:600118	HP:0000431
OMIM:600118	HP:0002079
OMIM:600118	HP:0001321
OMIM:616138	HP:0000218
OMIM:600118	HP:0000490
OMIM:600118	HP:0003241
OMIM:600118	HP:0100952
OMIM:600118	HP:0000508
OMIM:600118	HP:0000568
OMIM:600118	HP:0000007
OMIM:600118	HP:0000648
OMIM:600118	HP:0000400
OMIM:600118	HP:0000347
OMIM:600118	HP:0000028
OMIM:600118	HP:0000369
OMIM:277590	HP:0001331
OMIM:277590	HP:0000286
OMIM:277590	HP:0002069
OMIM:277590	HP:0001176
OMIM:277590	HP:0001377
OMIM:277590	HP:0001212
OMIM:277590	HP:0000486
OMIM:277590	HP:0001256
OMIM:277590	HP:0002188
OMIM:277590	HP:0001250
OMIM:277590	HP:0001252
OMIM:277590	HP:0001290
OMIM:277590	HP:0001848
OMIM:277590	HP:0011461
OMIM:277590	HP:0000316
OMIM:277590	HP:0001845
OMIM:277590	HP:0000954
OMIM:277590	HP:0009466
OMIM:277590	HP:0001643
OMIM:277590	HP:0001840
OMIM:277590	HP:0000278
OMIM:277590	HP:0000311
OMIM:277590	HP:0001249
OMIM:277590	HP:0000995
OMIM:277590	HP:0001540
OMIM:277590	HP:0005469
OMIM:277590	HP:0000494
OMIM:277590	HP:0002673
OMIM:277590	HP:0001260
OMIM:277590	HP:0001263
OMIM:277590	HP:0002591
OMIM:277590	HP:0010751
OMIM:277590	HP:0012385
OMIM:277590	HP:0001816
OMIM:277590	HP:0001537
OMIM:277590	HP:0006387
OMIM:277590	HP:0001814
OMIM:277590	HP:0001615
OMIM:277590	HP:0005616
OMIM:277590	HP:0000400
OMIM:277590	HP:0003911
OMIM:277590	HP:0002866
OMIM:277590	HP:0001257
OMIM:277590	HP:0000006
OMIM:277590	HP:0004689
OMIM:277590	HP:0001276
OMIM:277590	HP:0000343
OMIM:277590	HP:0000023
OMIM:277590	HP:0002121
OMIM:277590	HP:0001350
OMIM:277590	HP:0010300
OMIM:277590	HP:0008070
OMIM:277590	HP:0001548
OMIM:277590	HP:0002834
OMIM:277590	HP:0002119
OMIM:277590	HP:0030084
OMIM:277590	HP:0200000
OMIM:277590	HP:0001863
OMIM:277590	HP:0000256
OMIM:277590	HP:0000773
OMIM:277590	HP:0000973
OMIM:277590	HP:0006956
OMIM:277590	HP:0002213
OMIM:277590	HP:0000750
OMIM:277590	HP:0002650
OMIM:277590	HP:0001762
OMIM:277590	HP:0000034
OMIM:277590	HP:0001761
OMIM:277590	HP:0001321
OMIM:277590	HP:0003066
OMIM:277590	HP:0003186
OMIM:277590	HP:0002172
OMIM:277590	HP:0005280
OMIM:277590	HP:0011304
OMIM:277590	HP:0000708
OMIM:277590	HP:0009473
OMIM:277590	HP:0002808
OMIM:277590	HP:0007010
OMIM:277590	HP:0000028
OMIM:277590	HP:0000303
OMIM:615926	HP:0002069
OMIM:615926	HP:0003158
OMIM:615926	HP:0010627
OMIM:615926	HP:0002188
OMIM:615926	HP:0002002
OMIM:615926	HP:0004322
OMIM:615926	HP:0002020
OMIM:615926	HP:0011220
OMIM:615926	HP:0000618
OMIM:615926	HP:0000873
OMIM:615926	HP:0003228
OMIM:615926	HP:0000278
OMIM:615926	HP:0003623
OMIM:615926	HP:0000011
OMIM:615926	HP:0000076
OMIM:615926	HP:0002079
OMIM:615926	HP:0011748
OMIM:615926	HP:0000490
OMIM:615926	HP:0005484
OMIM:615926	HP:0011344
OMIM:615926	HP:0002827
OMIM:615926	HP:0000007
OMIM:615926	HP:0008245
OMIM:615926	HP:0000824
OMIM:615926	HP:0001257
OMIM:615926	HP:0000028
OMIM:615926	HP:0001513
OMIM:615926	HP:0000126
OMIM:605130	HP:0000286
OMIM:605130	HP:0000486
OMIM:605130	HP:0004322
OMIM:605130	HP:0001250
OMIM:605130	HP:0002263
OMIM:605130	HP:0001252
OMIM:605130	HP:0012745
OMIM:605130	HP:0031623
OMIM:605130	HP:0011463
OMIM:605130	HP:0011220
OMIM:605130	HP:0000718
OMIM:605130	HP:0000717
OMIM:605130	HP:0000316
OMIM:605130	HP:0000437
OMIM:605130	HP:0008897
OMIM:605130	HP:0000637
OMIM:605130	HP:0001847
OMIM:605130	HP:0001643
OMIM:605130	HP:0000752
OMIM:605130	HP:0001763
OMIM:605130	HP:0002019
OMIM:605130	HP:0001249
OMIM:605130	HP:0002553
OMIM:605130	HP:0000252
OMIM:605130	HP:0000494
OMIM:605130	HP:0000574
OMIM:605130	HP:0001388
OMIM:135500	HP:0000365
OMIM:605130	HP:0002230
OMIM:605130	HP:0011968
OMIM:605130	HP:0001263
OMIM:605130	HP:0004691
OMIM:605130	HP:0001182
OMIM:605130	HP:0011298
OMIM:605130	HP:0005819
OMIM:605130	HP:0000403
OMIM:605130	HP:0009697
OMIM:605130	HP:0000527
OMIM:605130	HP:0004209
OMIM:605130	HP:0005616
OMIM:605130	HP:0000960
OMIM:605130	HP:0000369
OMIM:605130	HP:0000006
OMIM:605130	HP:0000445
OMIM:605130	HP:0000343
OMIM:605130	HP:0002000
OMIM:605130	HP:0002162
OMIM:605130	HP:0000581
OMIM:605130	HP:0004780
OMIM:605130	HP:0012368
OMIM:605130	HP:0001508
OMIM:605130	HP:0000414
OMIM:605130	HP:0000219
OMIM:605130	HP:0000218
OMIM:605130	HP:0000455
OMIM:605130	HP:0009803
OMIM:605130	HP:0002136
OMIM:605130	HP:0000431
OMIM:605130	HP:0002650
OMIM:605130	HP:0004554
OMIM:605130	HP:0000750
OMIM:605130	HP:0000592
OMIM:605130	HP:0045025
OMIM:605130	HP:0100874
OMIM:605130	HP:0000668
OMIM:605130	HP:0009237
OMIM:605130	HP:0000664
OMIM:605130	HP:0200055
OMIM:605130	HP:0001511
OMIM:605130	HP:0007655
OMIM:605130	HP:0001631
OMIM:605130	HP:0000347
OMIM:605130	HP:0000028
OMIM:605130	HP:0001831
OMIM:605130	HP:0007933
OMIM:609757	HP:0004322
OMIM:609757	HP:0000122
OMIM:609757	HP:0001250
OMIM:609757	HP:0001252
OMIM:609757	HP:0010862
OMIM:609757	HP:0001508
OMIM:609757	HP:0011463
OMIM:609757	HP:0000739
OMIM:609757	HP:0012450
OMIM:609757	HP:0000337
OMIM:609757	HP:0000238
OMIM:609757	HP:0002119
OMIM:609757	HP:0000218
OMIM:609757	HP:0000455
OMIM:609757	HP:0001643
OMIM:609757	HP:0000256
OMIM:609757	HP:0000699
OMIM:609757	HP:0001320
OMIM:609757	HP:0000396
OMIM:609757	HP:0000750
OMIM:609757	HP:0001288
OMIM:609757	HP:0002079
OMIM:609757	HP:0011968
OMIM:609757	HP:0000490
OMIM:609757	HP:0001263
OMIM:609757	HP:0011228
OMIM:609757	HP:0001518
OMIM:609757	HP:0000729
OMIM:609757	HP:0011098
OMIM:609757	HP:0000965
OMIM:609757	HP:0000348
OMIM:609757	HP:0000824
OMIM:609757	HP:0000527
OMIM:609757	HP:0000389
OMIM:609757	HP:0007018
OMIM:609757	HP:0000322
OMIM:609757	HP:0000006
OMIM:609757	HP:0000248
OMIM:609757	HP:0000028
OMIM:609757	HP:0000347
OMIM:609757	HP:0000324
OMIM:609757	HP:0000126
OMIM:309585	HP:0000252
OMIM:309585	HP:0001344
OMIM:309585	HP:0000750
OMIM:309585	HP:0001773
OMIM:309585	HP:0000574
OMIM:309585	HP:0000771
OMIM:309585	HP:0001761
OMIM:309585	HP:0025268
OMIM:309585	HP:0001263
OMIM:309585	HP:0001182
OMIM:309585	HP:0001419
OMIM:309585	HP:0000712
OMIM:309585	HP:0001763
OMIM:309585	HP:0000028
OMIM:309585	HP:0001249
OMIM:309585	HP:0001513
OMIM:278250	HP:0000286
OMIM:278250	HP:0007517
OMIM:278250	HP:0001374
OMIM:278250	HP:0000684
OMIM:278250	HP:0004322
OMIM:278250	HP:0001252
OMIM:278250	HP:0006191
OMIM:278250	HP:0001808
OMIM:278250	HP:0000319
OMIM:278250	HP:0000316
OMIM:278250	HP:0002812
OMIM:278250	HP:0001763
OMIM:278250	HP:0005328
OMIM:278250	HP:0001249
OMIM:278250	HP:0000253
OMIM:278250	HP:0000252
OMIM:278250	HP:0000494
OMIM:278250	HP:0001382
OMIM:278250	HP:0001582
OMIM:278250	HP:0000691
OMIM:278250	HP:0003160
OMIM:278250	HP:0001537
OMIM:278250	HP:0000767
OMIM:278250	HP:0000007
OMIM:278250	HP:0000369
OMIM:278250	HP:0001611
OMIM:278250	HP:0030799
OMIM:278250	HP:0003577
OMIM:278250	HP:0000343
OMIM:278250	HP:0001476
OMIM:278250	HP:0000023
OMIM:278250	HP:0000260
OMIM:278250	HP:0003691
OMIM:278250	HP:0008070
OMIM:278250	HP:0011995
OMIM:278250	HP:0001508
OMIM:278250	HP:0000938
OMIM:278250	HP:0009004
OMIM:278250	HP:0001869
OMIM:278250	HP:0000218
OMIM:278250	HP:0001788
OMIM:278250	HP:0000670
OMIM:278250	HP:0000431
OMIM:278250	HP:0001762
OMIM:278250	HP:0002650
OMIM:278250	HP:0000750
OMIM:278250	HP:0003100
OMIM:278250	HP:0000270
OMIM:278250	HP:0000592
OMIM:278250	HP:0011623
OMIM:278250	HP:0000308
OMIM:278250	HP:0002808
OMIM:278250	HP:0002645
OMIM:278250	HP:0001511
OMIM:278250	HP:0007414
OMIM:278250	HP:0001799
OMIM:278250	HP:0000028
OMIM:194350	HP:0003220
OMIM:194350	HP:0001908
OMIM:194350	HP:0009183
OMIM:194350	HP:0001909
OMIM:194350	HP:0009463
OMIM:194350	HP:0000407
OMIM:194350	HP:0040012
OMIM:194350	HP:0006156
OMIM:194350	HP:0007400
OMIM:194350	HP:0009777
OMIM:194350	HP:0004209
OMIM:194350	HP:0000278
OMIM:194350	HP:0009778
OMIM:194350	HP:0001873
OMIM:194350	HP:0000006
OMIM:194350	HP:0000028
OMIM:194350	HP:0000347
OMIM:194350	HP:0001876
OMIM:194350	HP:0009803
OMIM:194350	HP:0002974
OMIM:300833	HP:0012245
OMIM:300833	HP:0001423
OMIM:154230	HP:0000582
OMIM:154230	HP:0003577
OMIM:154230	HP:0002023
OMIM:154230	HP:0000343
OMIM:154230	HP:0000463
OMIM:154230	HP:0000243
OMIM:154230	HP:0000815
OMIM:154230	HP:0008551
OMIM:154230	HP:0008633
OMIM:154230	HP:0000218
OMIM:154230	HP:0000059
OMIM:154230	HP:0000457
OMIM:154230	HP:0000110
OMIM:154230	HP:0000175
OMIM:154230	HP:0000013
OMIM:154230	HP:0000133
OMIM:154230	HP:0001263
OMIM:154230	HP:0000074
OMIM:154230	HP:0100263
OMIM:154230	HP:0012245
OMIM:154230	HP:0000407
OMIM:154230	HP:0000448
OMIM:154230	HP:0000403
OMIM:154230	HP:0000006
OMIM:154230	HP:0003259
OMIM:154230	HP:0003138
OMIM:154230	HP:0000347
OMIM:154230	HP:0000126
OMIM:135500	HP:0006887
OMIM:233420	HP:0012245
OMIM:233420	HP:0100621
OMIM:135500	HP:0000787
OMIM:233420	HP:0000150
OMIM:615065	HP:0001848
OMIM:233420	HP:0000007
OMIM:233420	HP:0010464
OMIM:233420	HP:0008668
OMIM:615065	HP:0000059
OMIM:233420	HP:0000786
OMIM:613080	HP:0000055
OMIM:613080	HP:0012245
OMIM:613080	HP:0030345
OMIM:613080	HP:0008232
OMIM:613080	HP:0000007
OMIM:613080	HP:0001579
OMIM:613743	HP:0012245
OMIM:613743	HP:0000859
OMIM:613743	HP:0011749
OMIM:613743	HP:0000953
OMIM:613743	HP:0000846
OMIM:613743	HP:0000127
OMIM:300018	HP:0012245
OMIM:300018	HP:0001417
OMIM:154400	HP:0001770
OMIM:154400	HP:0001377
OMIM:154400	HP:0004322
OMIM:154400	HP:0000122
OMIM:154400	HP:0001849
OMIM:154400	HP:0001607
OMIM:154400	HP:0010055
OMIM:154400	HP:0001845
OMIM:154400	HP:0000238
OMIM:154400	HP:0009466
OMIM:615065	HP:0000175
OMIM:154400	HP:0000278
OMIM:154400	HP:0001249
OMIM:154400	HP:0000358
OMIM:154400	HP:0007646
OMIM:154400	HP:0002974
OMIM:154400	HP:0000175
OMIM:154400	HP:0000494
OMIM:154400	HP:0000252
OMIM:154400	HP:0000211
OMIM:154400	HP:0001025
OMIM:154400	HP:0001263
OMIM:154400	HP:0011800
OMIM:154400	HP:0002827
OMIM:154400	HP:0009777
OMIM:154400	HP:0003319
OMIM:154400	HP:0000405
OMIM:154400	HP:0000006
OMIM:154400	HP:0000204
OMIM:154400	HP:0002984
OMIM:154400	HP:0000369
OMIM:154400	HP:0008749
OMIM:154400	HP:0001199
OMIM:154400	HP:0000220
OMIM:154400	HP:0000384
OMIM:154400	HP:0003577
OMIM:154400	HP:0001629
OMIM:154400	HP:0001822
OMIM:154400	HP:0009601
OMIM:154400	HP:0000813
OMIM:154400	HP:0030084
OMIM:154400	HP:0001543
OMIM:154400	HP:0000652
OMIM:154400	HP:0000413
OMIM:154400	HP:0000776
OMIM:154400	HP:0006657
OMIM:154400	HP:0005349
OMIM:154400	HP:0001622
OMIM:154400	HP:0002410
OMIM:154400	HP:0000154
OMIM:154400	HP:0000750
OMIM:154400	HP:0002650
OMIM:154400	HP:0001762
OMIM:154400	HP:0002251
OMIM:154400	HP:0000272
OMIM:154400	HP:0012478
OMIM:154400	HP:0000426
OMIM:154400	HP:0001636
OMIM:154400	HP:0007776
OMIM:154400	HP:0003974
OMIM:154400	HP:0000347
OMIM:154400	HP:0002126
OMIM:154400	HP:0001831
OMIM:200980	HP:0000286
OMIM:200980	HP:0030799
OMIM:200980	HP:0001770
OMIM:200980	HP:0000882
OMIM:200980	HP:0002089
OMIM:200980	HP:0000189
OMIM:200980	HP:0002561
OMIM:200980	HP:0001171
OMIM:200980	HP:0001829
OMIM:200980	HP:0002937
OMIM:200980	HP:0031909
OMIM:200980	HP:0000813
OMIM:200980	HP:0000218
OMIM:200980	HP:0001626
OMIM:200980	HP:0000774
OMIM:200980	HP:0000113
OMIM:200980	HP:0000358
OMIM:200980	HP:0000776
OMIM:200980	HP:0001562
OMIM:200980	HP:0002751
OMIM:200980	HP:0000494
OMIM:200980	HP:0003762
OMIM:200980	HP:0003022
OMIM:200980	HP:0001161
OMIM:200980	HP:0010477
OMIM:200980	HP:0006381
OMIM:200980	HP:0002827
OMIM:200980	HP:0001839
OMIM:200980	HP:0000921
OMIM:200980	HP:0000007
OMIM:200980	HP:0000769
OMIM:200980	HP:0008468
OMIM:200980	HP:0000268
OMIM:200980	HP:0001511
OMIM:200980	HP:0003316
OMIM:200980	HP:0000069
OMIM:200980	HP:0000883
OMIM:200980	HP:0002987
OMIM:200980	HP:0000369
OMIM:200980	HP:0002984
OMIM:200980	HP:0000347
OMIM:200980	HP:0000104
OMIM:200980	HP:0006426
OMIM:176450	HP:0002025
OMIM:176450	HP:0000143
OMIM:176450	HP:0003577
OMIM:176450	HP:0002023
OMIM:176450	HP:0002144
OMIM:176450	HP:0001153
OMIM:176450	HP:0000020
OMIM:176450	HP:0000085
OMIM:176450	HP:0003270
OMIM:176450	HP:0010305
OMIM:176450	HP:0010447
OMIM:176450	HP:0012450
OMIM:176450	HP:0003829
OMIM:176450	HP:0100806
OMIM:176450	HP:0002617
OMIM:176450	HP:0000813
OMIM:176450	HP:0009789
OMIM:176450	HP:0000011
OMIM:176450	HP:0000010
OMIM:176450	HP:0000076
OMIM:176450	HP:0004796
OMIM:176450	HP:0001263
OMIM:176450	HP:0007293
OMIM:176450	HP:0009791
OMIM:176450	HP:0009790
OMIM:176450	HP:0009793
OMIM:176450	HP:0000006
OMIM:222448	HP:0003577
OMIM:222448	HP:0000541
OMIM:222448	HP:0000365
OMIM:222448	HP:0001250
OMIM:222448	HP:0000260
OMIM:222448	HP:0005574
OMIM:222448	HP:0003196
OMIM:222448	HP:0001274
OMIM:222448	HP:0000518
OMIM:222448	HP:0001629
OMIM:222448	HP:0000316
OMIM:222448	HP:0000612
OMIM:615065	HP:0001762
OMIM:222448	HP:0000879
OMIM:146255	HP:0003762
OMIM:222448	HP:0000256
OMIM:222448	HP:0000776
OMIM:222448	HP:0000776
OMIM:222448	HP:0000776
OMIM:222448	HP:0000358
OMIM:222448	HP:0000556
OMIM:222448	HP:0000494
OMIM:222448	HP:0001263
OMIM:222448	HP:0000272
OMIM:222448	HP:0011800
OMIM:222448	HP:0000093
OMIM:222448	HP:0011003
OMIM:146255	HP:0001153
OMIM:274000	HP:0002389
OMIM:222448	HP:0007370
OMIM:274000	HP:0001498
OMIM:222448	HP:0009110
OMIM:222448	HP:0000407
OMIM:222448	HP:0001537
OMIM:222448	HP:0000007
OMIM:222448	HP:0001338
OMIM:222448	HP:0001539
OMIM:274000	HP:0002188
OMIM:222448	HP:0000520
OMIM:222448	HP:0002566
OMIM:274000	HP:0000486
OMIM:263210	HP:0000286
OMIM:263210	HP:0003577
OMIM:263210	HP:0003016
OMIM:263210	HP:0002265
OMIM:263210	HP:0002089
OMIM:263210	HP:0002101
OMIM:263210	HP:0001371
OMIM:263210	HP:0000260
OMIM:263210	HP:0003375
OMIM:263210	HP:0032313
OMIM:263210	HP:0000319
OMIM:263210	HP:0009487
OMIM:263210	HP:0000316
OMIM:263210	HP:0001405
OMIM:263210	HP:0001627
OMIM:263210	HP:0000813
OMIM:263210	HP:0000113
OMIM:263210	HP:0000278
OMIM:263210	HP:0000776
OMIM:263210	HP:0000358
OMIM:263210	HP:0001562
OMIM:263210	HP:0003026
OMIM:263210	HP:0002652
OMIM:263210	HP:0000252
OMIM:263210	HP:0001561
OMIM:263210	HP:0000474
OMIM:263210	HP:0000430
OMIM:263210	HP:0004331
OMIM:263210	HP:0000470
OMIM:263210	HP:0000506
OMIM:263210	HP:0000007
OMIM:263210	HP:0001539
OMIM:263210	HP:0000444
OMIM:263210	HP:0000520
OMIM:263210	HP:0000248
OMIM:263210	HP:0000369
OMIM:263210	HP:0000347
OMIM:601076	HP:0000175
OMIM:601076	HP:0000013
OMIM:601076	HP:0000772
OMIM:601076	HP:0004322
OMIM:601076	HP:0000122
OMIM:601076	HP:0000086
OMIM:601076	HP:0002350
OMIM:601076	HP:0000925
OMIM:601076	HP:0000813
OMIM:601076	HP:0000912
OMIM:601076	HP:0000405
OMIM:601076	HP:0003745
OMIM:601076	HP:0000204
OMIM:601076	HP:0000347
OMIM:601076	HP:0000027
OMIM:601076	HP:0000104
OMIM:601076	HP:0000324
OMIM:258320	HP:0000175
OMIM:258320	HP:0000193
OMIM:258320	HP:0000007
OMIM:258320	HP:0000238
OMIM:258320	HP:0000813
OMIM:258320	HP:0001539
OMIM:258320	HP:0001522
OMIM:615300	HP:0008209
OMIM:615300	HP:0000175
OMIM:615300	HP:0000013
OMIM:615300	HP:0000486
OMIM:615300	HP:0025643
OMIM:615300	HP:0002066
OMIM:615300	HP:0001270
OMIM:615300	HP:0000939
OMIM:615300	HP:0100543
OMIM:615300	HP:0000408
OMIM:615300	HP:0000837
OMIM:615300	HP:0001519
OMIM:615300	HP:0000869
OMIM:615300	HP:0000007
OMIM:615300	HP:0000876
OMIM:615300	HP:0000813
OMIM:615300	HP:0008214
OMIM:615300	HP:0002967
OMIM:615300	HP:0001513
OMIM:615300	HP:0000786
OMIM:615300	HP:0008724
OMIM:191830	HP:0001562
OMIM:191830	HP:0000110
OMIM:191830	HP:0003577
OMIM:191830	HP:0010958
OMIM:191830	HP:0002089
OMIM:191830	HP:0001762
OMIM:191830	HP:0000093
OMIM:191830	HP:0000316
OMIM:191830	HP:0000822
OMIM:191830	HP:0000007
OMIM:191830	HP:0000813
OMIM:191830	HP:0002009
OMIM:191830	HP:0025700
OMIM:191830	HP:0000278
OMIM:191830	HP:0000369
OMIM:191830	HP:0000786
OMIM:191830	HP:0000148
OMIM:300707	HP:0000066
OMIM:300707	HP:0000143
OMIM:300707	HP:0003577
OMIM:300707	HP:0001770
OMIM:300707	HP:0002023
OMIM:300707	HP:0004322
OMIM:300707	HP:0003298
OMIM:300707	HP:0000460
OMIM:300707	HP:0001153
OMIM:300707	HP:0001647
OMIM:300707	HP:0000954
OMIM:300707	HP:0000337
OMIM:300707	HP:0000813
OMIM:300707	HP:0000219
OMIM:300707	HP:0000455
OMIM:300707	HP:0004736
OMIM:300707	HP:0001423
OMIM:300707	HP:0009921
OMIM:300707	HP:0010716
OMIM:300707	HP:0001363
OMIM:300707	HP:0000076
OMIM:300707	HP:0001388
OMIM:300707	HP:0000072
OMIM:300707	HP:0005343
OMIM:300707	HP:0000394
OMIM:300707	HP:0004692
OMIM:300707	HP:0011003
OMIM:300707	HP:0005280
OMIM:300707	HP:0034350
OMIM:300707	HP:0001518
OMIM:300707	HP:0000506
OMIM:300707	HP:0004969
OMIM:300707	HP:0004209
OMIM:300707	HP:0008665
OMIM:300707	HP:0009779
OMIM:300707	HP:0001511
OMIM:300707	HP:0000125
OMIM:300707	HP:0001631
OMIM:300707	HP:0000369
OMIM:300707	HP:0001776
OMIM:300707	HP:0000126
OMIM:300707	HP:0001655
OMIM:300707	HP:0000445
OMIM:145420	HP:0000582
OMIM:145420	HP:0004467
OMIM:145420	HP:0003577
OMIM:145420	HP:0002089
OMIM:145420	HP:0000343
OMIM:145420	HP:0020073
OMIM:145420	HP:0004322
OMIM:145420	HP:0000463
OMIM:145420	HP:0001195
OMIM:145420	HP:0004442
OMIM:145420	HP:0025269
OMIM:145420	HP:0003196
OMIM:145420	HP:0004440
OMIM:145420	HP:0001629
OMIM:145420	HP:0011220
OMIM:145420	HP:0000739
OMIM:145420	HP:0000316
OMIM:145420	HP:0002616
OMIM:145420	HP:0000678
OMIM:145420	HP:0000219
OMIM:145420	HP:0000813
OMIM:145420	HP:0001169
OMIM:145420	HP:0001488
OMIM:145420	HP:0002553
OMIM:145420	HP:0000494
OMIM:145420	HP:0000431
OMIM:145420	HP:0000695
OMIM:145420	HP:0000034
OMIM:145420	HP:0001263
OMIM:145420	HP:0005280
OMIM:145420	HP:0000729
OMIM:145420	HP:0000349
OMIM:145420	HP:0001539
OMIM:145420	HP:0200055
OMIM:145420	HP:0002007
OMIM:145420	HP:0001631
OMIM:145420	HP:0000347
OMIM:145420	HP:0000006
OMIM:145420	HP:0000049
OMIM:192000	HP:0000130
OMIM:192000	HP:0000813
OMIM:192000	HP:0000006
OMIM:608688	HP:0000154
OMIM:608688	HP:0003577
OMIM:608688	HP:0000463
OMIM:608688	HP:0001684
OMIM:608688	HP:0005487
OMIM:608688	HP:0001250
OMIM:608688	HP:0002187
OMIM:608688	HP:0001252
OMIM:608688	HP:0000063
OMIM:608688	HP:0034565
OMIM:608688	HP:0010781
OMIM:608688	HP:0011220
OMIM:608688	HP:0002902
OMIM:608688	HP:0000426
OMIM:608688	HP:0000007
OMIM:608688	HP:0001943
OMIM:608688	HP:0000648
OMIM:608688	HP:0000219
OMIM:608688	HP:0008665
OMIM:608688	HP:0007875
OMIM:608688	HP:0002007
OMIM:608688	HP:0000565
OMIM:608688	HP:0000248
OMIM:608688	HP:0000369
OMIM:614592	HP:0003577
OMIM:614592	HP:0000695
OMIM:614592	HP:0001156
OMIM:614592	HP:0001591
OMIM:614592	HP:0004440
OMIM:614592	HP:0005474
OMIM:614592	HP:0000272
OMIM:614592	HP:0011800
OMIM:614592	HP:0003173
OMIM:614592	HP:0001090
OMIM:614592	HP:0034530
OMIM:614592	HP:0000316
OMIM:614592	HP:0008665
OMIM:614592	HP:0000212
OMIM:274000	HP:0004717
OMIM:614592	HP:0000894
OMIM:614592	HP:0000006
OMIM:614592	HP:0001007
OMIM:614592	HP:0000369
OMIM:614592	HP:0000347
OMIM:619124	HP:0001276
OMIM:619124	HP:0002487
OMIM:619124	HP:0002521
OMIM:619124	HP:0000582
OMIM:619124	HP:0000343
OMIM:619124	HP:0001332
OMIM:619124	HP:0000463
OMIM:619124	HP:0001371
OMIM:619124	HP:0001272
OMIM:619124	HP:0002187
OMIM:619124	HP:0000064
OMIM:619124	HP:0003593
OMIM:619124	HP:0032794
OMIM:619124	HP:0012368
OMIM:619124	HP:0045075
OMIM:619124	HP:0010722
OMIM:619124	HP:0000319
OMIM:619124	HP:0000316
OMIM:619124	HP:0000219
OMIM:619124	HP:0000059
OMIM:619124	HP:0000774
OMIM:619124	HP:0000256
OMIM:619124	HP:0003623
OMIM:619124	HP:0001347
OMIM:619124	HP:0008936
OMIM:619124	HP:0002553
OMIM:619124	HP:0000175
OMIM:619124	HP:0002059
OMIM:619124	HP:0000494
OMIM:619124	HP:0009826
OMIM:619124	HP:0002650
OMIM:619124	HP:0001762
OMIM:619124	HP:0000431
OMIM:619124	HP:0002079
OMIM:619124	HP:0001263
OMIM:619124	HP:0002273
OMIM:619124	HP:0025190
OMIM:619124	HP:0010851
OMIM:619124	HP:0005280
OMIM:619124	HP:0011097
OMIM:619124	HP:0003819
OMIM:619124	HP:0000308
OMIM:619124	HP:0000007
OMIM:619124	HP:0001539
OMIM:619124	HP:0008665
OMIM:619124	HP:0003811
OMIM:619124	HP:0001257
OMIM:619124	HP:0000369
OMIM:246200	HP:0001034
OMIM:246200	HP:0001176
OMIM:246200	HP:0001396
OMIM:246200	HP:0000040
OMIM:246200	HP:0002164
OMIM:246200	HP:0001395
OMIM:246200	HP:0003074
OMIM:246200	HP:0011998
OMIM:246200	HP:0003270
OMIM:246200	HP:0002719
OMIM:246200	HP:0000998
OMIM:246200	HP:0001525
OMIM:246200	HP:0000956
OMIM:246200	HP:0008897
OMIM:246200	HP:0000179
OMIM:246200	HP:0000212
OMIM:246200	HP:0000138
OMIM:246200	HP:0000154
OMIM:246200	HP:0003202
OMIM:246200	HP:0000274
OMIM:246200	HP:0004510
OMIM:246200	HP:0002750
OMIM:246200	HP:0004298
OMIM:246200	HP:0003162
OMIM:246200	HP:0000826
OMIM:246200	HP:0000007
OMIM:246200	HP:0001833
OMIM:246200	HP:0008665
OMIM:246200	HP:0000400
OMIM:246200	HP:0001511
OMIM:246200	HP:0004428
OMIM:246200	HP:0000520
OMIM:246200	HP:0004405
OMIM:246200	HP:0008887
OMIM:246200	HP:0000369
OMIM:246200	HP:0000842
OMIM:246200	HP:0000962
OMIM:244450	HP:0000286
OMIM:244450	HP:0001374
OMIM:244450	HP:0000483
OMIM:244450	HP:0000486
OMIM:244450	HP:0004322
OMIM:244450	HP:0000160
OMIM:244450	HP:0003196
OMIM:244450	HP:0000482
OMIM:244450	HP:0001252
OMIM:244450	HP:0001290
OMIM:244450	HP:0004283
OMIM:244450	HP:0045075
OMIM:244450	HP:0000639
OMIM:244450	HP:0000319
OMIM:244450	HP:0000954
OMIM:244450	HP:0000316
OMIM:244450	HP:0006511
OMIM:244450	HP:0001840
OMIM:244450	HP:0002019
OMIM:244450	HP:0001601
OMIM:244450	HP:0000252
OMIM:244450	HP:0001344
OMIM:244450	HP:0002079
OMIM:244450	HP:0000007
OMIM:244450	HP:0004209
OMIM:244450	HP:0000963
OMIM:244450	HP:0000369
OMIM:244450	HP:0000248
OMIM:244450	HP:0000582
OMIM:244450	HP:0000384
OMIM:244450	HP:0003577
OMIM:244450	HP:0000463
OMIM:244450	HP:0001591
OMIM:244450	HP:0000581
OMIM:244450	HP:0001270
OMIM:244450	HP:0008070
OMIM:244450	HP:0010864
OMIM:244450	HP:0001629
OMIM:244450	HP:0002719
OMIM:244450	HP:0001508
OMIM:244450	HP:0008872
OMIM:244450	HP:0002119
OMIM:244450	HP:0000219
OMIM:244450	HP:0000218
OMIM:244450	HP:0000059
OMIM:244450	HP:0000377
OMIM:244450	HP:0000699
OMIM:244450	HP:0000275
OMIM:244450	HP:0008936
OMIM:244450	HP:0000670
OMIM:244450	HP:0003300
OMIM:244450	HP:0000276
OMIM:244450	HP:0003146
OMIM:244450	HP:0001680
OMIM:244450	HP:0011302
OMIM:244450	HP:0005280
OMIM:244450	HP:0000506
OMIM:244450	HP:0000508
OMIM:244450	HP:0008665
OMIM:244450	HP:0000543
OMIM:244450	HP:0001631
OMIM:244450	HP:0002643
OMIM:244450	HP:0000545
OMIM:244450	HP:0000347
OMIM:244450	HP:0002566
OMIM:150700	HP:0005240
OMIM:150700	HP:0008665
OMIM:150700	HP:0000006
OMIM:608594	HP:0001397
OMIM:608594	HP:0000065
OMIM:608594	HP:0001176
OMIM:608594	HP:0003577
OMIM:608594	HP:0001394
OMIM:608594	HP:0002240
OMIM:608594	HP:0003292
OMIM:608594	HP:0000819
OMIM:608594	HP:0003809
OMIM:608594	HP:0011463
OMIM:608594	HP:0000877
OMIM:608594	HP:0009125
OMIM:608594	HP:0000956
OMIM:608594	HP:0001544
OMIM:608594	HP:0002833
OMIM:608594	HP:0002910
OMIM:608594	HP:0001007
OMIM:608594	HP:0001744
OMIM:608594	HP:0001249
OMIM:608594	HP:0003623
OMIM:608594	HP:0000098
OMIM:608594	HP:0002155
OMIM:608594	HP:0002591
OMIM:608594	HP:0001735
OMIM:608594	HP:0003716
OMIM:608594	HP:0001537
OMIM:608594	HP:0000007
OMIM:608594	HP:0001833
OMIM:274000	HP:0000891
OMIM:608594	HP:0000868
OMIM:608594	HP:0025128
OMIM:608594	HP:0003758
OMIM:608594	HP:0008665
OMIM:608594	HP:0005616
OMIM:608594	HP:0000400
OMIM:608594	HP:0000147
OMIM:608594	HP:0000842
OMIM:608594	HP:0000303
OMIM:608594	HP:0000787
OMIM:608594	HP:0000325
OMIM:269700	HP:0001397
OMIM:269700	HP:0003577
OMIM:269700	HP:0000065
OMIM:269700	HP:0001176
OMIM:269700	HP:0001256
OMIM:269700	HP:0000144
OMIM:269700	HP:0001394
OMIM:269700	HP:0002240
OMIM:269700	HP:0003292
OMIM:269700	HP:0003809
OMIM:269700	HP:0000877
OMIM:269700	HP:0009125
OMIM:269700	HP:0000956
OMIM:269700	HP:0001544
OMIM:269700	HP:0040217
OMIM:269700	HP:0002833
OMIM:269700	HP:0002910
OMIM:269700	HP:0001620
OMIM:269700	HP:0001007
OMIM:269700	HP:0001744
OMIM:269700	HP:0000098
OMIM:269700	HP:0002155
OMIM:269700	HP:0002591
OMIM:269700	HP:0005144
OMIM:269700	HP:0001639
OMIM:269700	HP:0001735
OMIM:269700	HP:0003716
OMIM:269700	HP:0001537
OMIM:269700	HP:0000007
OMIM:269700	HP:0001833
OMIM:269700	HP:0000868
OMIM:269700	HP:0025128
OMIM:269700	HP:0003758
OMIM:269700	HP:0003758
OMIM:269700	HP:0008665
OMIM:269700	HP:0005616
OMIM:269700	HP:0000400
OMIM:269700	HP:0000147
OMIM:269700	HP:0005978
OMIM:269700	HP:0000842
OMIM:269700	HP:0000303
OMIM:269700	HP:0000787
OMIM:269700	HP:0000325
OMIM:613800	HP:0000066
OMIM:613800	HP:0003577
OMIM:613800	HP:0004322
OMIM:613800	HP:0002780
OMIM:613800	HP:0000160
OMIM:613800	HP:0002020
OMIM:613800	HP:0001508
OMIM:613800	HP:0000319
OMIM:613800	HP:0008551
OMIM:613800	HP:0002779
OMIM:613800	HP:0000059
OMIM:613800	HP:0000377
OMIM:613800	HP:0001620
OMIM:613800	HP:0000252
OMIM:613800	HP:0002750
OMIM:613800	HP:0000430
OMIM:613800	HP:0003561
OMIM:613800	HP:0003187
OMIM:613800	HP:0011968
OMIM:613800	HP:0001382
OMIM:613800	HP:0003100
OMIM:613800	HP:0012385
OMIM:613800	HP:0000007
OMIM:613800	HP:0006443
OMIM:613800	HP:0008665
OMIM:613800	HP:0000268
OMIM:613800	HP:0001511
OMIM:613800	HP:0000347
OMIM:262190	HP:0004322
OMIM:262190	HP:0000040
OMIM:262190	HP:0001263
OMIM:262190	HP:0003074
OMIM:262190	HP:0003162
OMIM:262190	HP:0011998
OMIM:262190	HP:0000280
OMIM:262190	HP:0012542
OMIM:262190	HP:0000826
OMIM:262190	HP:0000958
OMIM:262190	HP:0001518
OMIM:262190	HP:0000998
OMIM:262190	HP:0000007
OMIM:262190	HP:0001943
OMIM:262190	HP:0006288
OMIM:262190	HP:0000956
OMIM:262190	HP:0008665
OMIM:262190	HP:0000218
OMIM:262190	HP:0000303
OMIM:262190	HP:0000831
OMIM:262190	HP:0000842
OMIM:262190	HP:0001953
OMIM:612964	HP:0008209
OMIM:612964	HP:0000013
OMIM:612964	HP:0000133
OMIM:612964	HP:0001470
OMIM:612964	HP:0011969
OMIM:612964	HP:0000869
OMIM:612964	HP:0008232
OMIM:612964	HP:0008665
OMIM:612964	HP:0002555
OMIM:612964	HP:0000786
OMIM:606003	HP:0001410
OMIM:606003	HP:0002002
OMIM:606003	HP:0000260
OMIM:606003	HP:0001395
OMIM:606003	HP:0001394
OMIM:606003	HP:0002240
OMIM:606003	HP:0001629
OMIM:606003	HP:0001508
OMIM:606003	HP:0001903
OMIM:606003	HP:0001009
OMIM:606003	HP:0001643
OMIM:606003	HP:0001744
OMIM:606003	HP:0000154
OMIM:606003	HP:0001562
OMIM:606003	HP:0000233
OMIM:606003	HP:0002033
OMIM:606003	HP:0002099
OMIM:606003	HP:0001680
OMIM:606003	HP:0000470
OMIM:606003	HP:0005280
OMIM:606003	HP:0001518
OMIM:606003	HP:0000007
OMIM:606003	HP:0008665
OMIM:606003	HP:0000664
OMIM:606003	HP:0001511
OMIM:606003	HP:0001433
OMIM:606003	HP:0001631
OMIM:606003	HP:0000322
OMIM:606003	HP:0001873
OMIM:606003	HP:0000369
OMIM:606003	HP:0000325
OMIM:606003	HP:0001876
OMIM:606003	HP:0001413
OMIM:606003	HP:0001655
OMIM:617667	HP:0001562
OMIM:617667	HP:0010958
OMIM:617667	HP:0000046
OMIM:617667	HP:0002101
OMIM:617667	HP:0001541
OMIM:617667	HP:0005343
OMIM:617667	HP:0001790
OMIM:617667	HP:0012725
OMIM:617667	HP:0034217
OMIM:617667	HP:0100682
OMIM:617667	HP:0012300
OMIM:617667	HP:0034198
OMIM:617667	HP:0003826
OMIM:617667	HP:0000007
OMIM:617667	HP:0000238
OMIM:617667	HP:0000444
OMIM:617667	HP:0001126
OMIM:617667	HP:0008736
OMIM:617667	HP:0000369
OMIM:617667	HP:0000347
OMIM:617667	HP:0020206
OMIM:617667	HP:0001831
OMIM:617667	HP:0000445
OMIM:620330	HP:0002069
OMIM:620330	HP:0000286
OMIM:620330	HP:0002188
OMIM:620330	HP:0000046
OMIM:620330	HP:0001332
OMIM:620330	HP:0001252
OMIM:620330	HP:0003196
OMIM:620330	HP:0003593
OMIM:620330	HP:0032794
OMIM:620330	HP:0000639
OMIM:620330	HP:0000718
OMIM:620330	HP:0000712
OMIM:620330	HP:0100807
OMIM:620330	HP:0000637
OMIM:620330	HP:0002019
OMIM:620330	HP:0001249
OMIM:620330	HP:0001601
OMIM:620330	HP:0000358
OMIM:620330	HP:0000252
OMIM:620330	HP:0007429
OMIM:620330	HP:0001388
OMIM:620330	HP:0002591
OMIM:620330	HP:0011327
OMIM:620330	HP:0000609
OMIM:620330	HP:4000079
OMIM:620330	HP:0000729
OMIM:620330	HP:0001537
OMIM:620330	HP:0000964
OMIM:620330	HP:0002901
OMIM:620330	HP:0001852
OMIM:620330	HP:0000006
OMIM:620330	HP:0000248
OMIM:620330	HP:0000126
OMIM:620330	HP:0000324
OMIM:620330	HP:0030799
OMIM:620330	HP:0000582
OMIM:620330	HP:0000343
OMIM:620330	HP:0002121
OMIM:620330	HP:0005274
OMIM:620330	HP:0001270
OMIM:620330	HP:0012725
OMIM:620330	HP:4000070
OMIM:620330	HP:0001629
OMIM:620330	HP:0007021
OMIM:620330	HP:0000739
OMIM:620330	HP:0000733
OMIM:620330	HP:0002837
OMIM:620330	HP:0012170
OMIM:620330	HP:0000219
OMIM:620330	HP:0006532
OMIM:620330	HP:0000218
OMIM:620330	HP:0000455
OMIM:620330	HP:0001863
OMIM:620330	HP:0000411
OMIM:620330	HP:0000256
OMIM:620330	HP:0001347
OMIM:620330	HP:0001320
OMIM:620330	HP:0000275
OMIM:620330	HP:0002136
OMIM:620330	HP:0000750
OMIM:620330	HP:0000431
OMIM:620330	HP:0002373
OMIM:620330	HP:0002099
OMIM:620330	HP:0000193
OMIM:620330	HP:0000272
OMIM:620330	HP:0000470
OMIM:620330	HP:0045025
OMIM:620330	HP:0012167
OMIM:620330	HP:0000506
OMIM:620330	HP:0100716
OMIM:620330	HP:0000268
OMIM:620330	HP:0002007
OMIM:620330	HP:0007018
OMIM:620330	HP:0000303
OMIM:613658	HP:0001410
OMIM:613658	HP:0000046
OMIM:613658	HP:0004322
OMIM:613658	HP:0001250
OMIM:613658	HP:0001252
OMIM:613658	HP:0002020
OMIM:613658	HP:0003593
OMIM:613658	HP:0001290
OMIM:613658	HP:0003073
OMIM:613658	HP:0001409
OMIM:613658	HP:0001408
OMIM:613658	HP:0011220
OMIM:613658	HP:0011461
OMIM:613658	HP:0001328
OMIM:613658	HP:0003546
OMIM:613658	HP:0000252
OMIM:613658	HP:0000010
OMIM:613658	HP:0001388
OMIM:613658	HP:0001541
OMIM:613658	HP:0002750
OMIM:613658	HP:0011968
OMIM:613658	HP:0000490
OMIM:613658	HP:0001263
OMIM:613658	HP:0012735
OMIM:613658	HP:0008282
OMIM:613658	HP:0000767
OMIM:613658	HP:0002748
OMIM:613658	HP:0000007
OMIM:613658	HP:0000601
OMIM:613658	HP:0002901
OMIM:613658	HP:0001533
OMIM:613658	HP:0002789
OMIM:613658	HP:0001397
OMIM:613658	HP:0001396
OMIM:613658	HP:0000023
OMIM:613658	HP:0001394
OMIM:613658	HP:0002040
OMIM:613658	HP:0001508
OMIM:613658	HP:0001903
OMIM:613658	HP:0000938
OMIM:613658	HP:0006530
OMIM:613658	HP:0001943
OMIM:613658	HP:0002878
OMIM:613658	HP:0012050
OMIM:613658	HP:0000218
OMIM:613658	HP:0002315
OMIM:613658	HP:0002514
OMIM:613658	HP:0002910
OMIM:613658	HP:0002753
OMIM:613658	HP:0008936
OMIM:613658	HP:0001562
OMIM:613658	HP:0002059
OMIM:613658	HP:0002650
OMIM:613658	HP:0002013
OMIM:613658	HP:0002097
OMIM:613658	HP:0002093
OMIM:613658	HP:0032988
OMIM:613658	HP:0100512
OMIM:613658	HP:0001518
OMIM:613658	HP:0001511
OMIM:613658	HP:0004944
OMIM:613658	HP:0001510
OMIM:613658	HP:0002566
OMIM:613658	HP:0001876
OMIM:613658	HP:0004349
OMIM:201100	HP:0001254
OMIM:201100	HP:0005435
OMIM:201100	HP:0004322
OMIM:201100	HP:0003593
OMIM:201100	HP:0002240
OMIM:201100	HP:0001251
OMIM:201100	HP:0033194
OMIM:201100	HP:0033195
OMIM:201100	HP:0001508
OMIM:201100	HP:0000958
OMIM:201100	HP:0000737
OMIM:201100	HP:0011463
OMIM:201100	HP:0000712
OMIM:201100	HP:0008734
OMIM:201100	HP:0000135
OMIM:201100	HP:0001744
OMIM:201100	HP:0002014
OMIM:201100	HP:0005401
OMIM:201100	HP:0004396
OMIM:201100	HP:0003282
OMIM:201100	HP:0040171
OMIM:201100	HP:0002293
OMIM:201100	HP:0031831
OMIM:201100	HP:0001818
OMIM:201100	HP:0000007
OMIM:201100	HP:0000224
OMIM:201100	HP:0001337
OMIM:157800	HP:0000286
OMIM:157800	HP:0030732
OMIM:157800	HP:0001773
OMIM:157800	HP:0000486
OMIM:157800	HP:0004322
OMIM:157800	HP:0001252
OMIM:157800	HP:0002020
OMIM:157800	HP:0000085
OMIM:157800	HP:0012304
OMIM:157800	HP:0011387
OMIM:157800	HP:0011461
OMIM:157800	HP:0000316
OMIM:157800	HP:0009702
OMIM:157800	HP:0008734
OMIM:157800	HP:0000358
OMIM:157800	HP:0002578
OMIM:157800	HP:0001388
OMIM:157800	HP:0002750
OMIM:157800	HP:0011968
OMIM:157800	HP:0000293
OMIM:157800	HP:0001382
OMIM:157800	HP:0002949
OMIM:157800	HP:0008441
OMIM:157800	HP:0000403
OMIM:157800	HP:0000405
OMIM:157800	HP:0008368
OMIM:157800	HP:0001653
OMIM:157800	HP:0000006
OMIM:157800	HP:0008527
OMIM:157800	HP:0000369
OMIM:157800	HP:0001655
OMIM:157800	HP:0000582
OMIM:157800	HP:0003577
OMIM:157800	HP:0000343
OMIM:157800	HP:0000463
OMIM:157800	HP:0001156
OMIM:157800	HP:0005278
OMIM:157800	HP:0005473
OMIM:157800	HP:0001508
OMIM:157800	HP:0001629
OMIM:157800	HP:0000414
OMIM:157800	HP:0000977
OMIM:157800	HP:0000776
OMIM:157800	HP:0000154
OMIM:157800	HP:0000076
OMIM:157800	HP:0002650
OMIM:157800	HP:0000431
OMIM:157800	HP:0000592
OMIM:157800	HP:0010579
OMIM:157800	HP:0011623
OMIM:157800	HP:0010584
OMIM:157800	HP:0000902
OMIM:157800	HP:0000506
OMIM:157800	HP:0000629
OMIM:157800	HP:0000508
OMIM:157800	HP:0001558
OMIM:157800	HP:0001631
OMIM:604168	HP:0000044
OMIM:604168	HP:0000164
OMIM:604168	HP:0003431
OMIM:604168	HP:0004322
OMIM:604168	HP:0000482
OMIM:604168	HP:0001251
OMIM:604168	HP:0003593
OMIM:604168	HP:0010620
OMIM:604168	HP:0001270
OMIM:604168	HP:0001171
OMIM:604168	HP:0007182
OMIM:604168	HP:0100543
OMIM:604168	HP:0000815
OMIM:604168	HP:0000639
OMIM:604168	HP:0002816
OMIM:604168	HP:0040078
OMIM:604168	HP:0000519
OMIM:604168	HP:0008214
OMIM:274000	HP:0001263
OMIM:604168	HP:0001249
OMIM:604168	HP:0002751
OMIM:604168	HP:0002059
OMIM:604168	HP:0001762
OMIM:604168	HP:0003487
OMIM:604168	HP:0001761
OMIM:604168	HP:0001263
OMIM:604168	HP:0002072
OMIM:604168	HP:0011096
OMIM:604168	HP:0001999
OMIM:604168	HP:0007178
OMIM:604168	HP:0000007
OMIM:604168	HP:0008942
OMIM:604168	HP:0000764
OMIM:274000	HP:0003043
OMIM:620040	HP:0002861
OMIM:620040	HP:0000164
OMIM:620040	HP:0003577
OMIM:620040	HP:0001596
OMIM:620040	HP:0004322
OMIM:620040	HP:0002020
OMIM:620040	HP:0003593
OMIM:620040	HP:0010984
OMIM:620040	HP:0001508
OMIM:620040	HP:0002719
OMIM:620040	HP:0001903
OMIM:620040	HP:0000653
OMIM:620040	HP:0008734
OMIM:620040	HP:0001488
OMIM:620040	HP:0004315
OMIM:620040	HP:0002850
OMIM:620040	HP:0009926
OMIM:620040	HP:0002015
OMIM:620040	HP:0000252
OMIM:620040	HP:0003621
OMIM:620040	HP:0001000
OMIM:620040	HP:0006739
OMIM:620040	HP:0002671
OMIM:620040	HP:0031413
OMIM:620040	HP:0008404
OMIM:620040	HP:0001511
OMIM:620040	HP:0002745
OMIM:620040	HP:0002720
OMIM:620040	HP:0001018
OMIM:229070	HP:0002750
OMIM:274000	HP:0002949
OMIM:229070	HP:0011969
OMIM:229070	HP:0011462
OMIM:229070	HP:0030341
OMIM:229070	HP:0000789
OMIM:229070	HP:0000007
OMIM:229070	HP:0004408
OMIM:229070	HP:0008734
OMIM:229070	HP:0000135
OMIM:229070	HP:0000786
OMIM:229070	HP:0000027
OMIM:300851	HP:0004322
OMIM:300851	HP:0001419
OMIM:300851	HP:0000581
OMIM:300851	HP:0001417
OMIM:300851	HP:0011003
OMIM:300851	HP:0008734
OMIM:300851	HP:0001249
OMIM:300845	HP:0000343
OMIM:300845	HP:0004322
OMIM:274000	HP:0006101
OMIM:300845	HP:0011834
OMIM:300845	HP:0031103
OMIM:300845	HP:0000518
OMIM:300845	HP:0000815
OMIM:300845	HP:0008232
OMIM:300845	HP:0000316
OMIM:300845	HP:0008897
OMIM:300845	HP:0001500
OMIM:300845	HP:0008734
OMIM:300845	HP:0002216
OMIM:300845	HP:0000278
OMIM:300845	HP:0005922
OMIM:300845	HP:0009803
OMIM:300845	HP:0001644
OMIM:300845	HP:0001342
OMIM:300845	HP:0005288
OMIM:300845	HP:0000490
OMIM:300845	HP:0011969
OMIM:274000	HP:0002999
OMIM:300845	HP:0034323
OMIM:300845	HP:0005181
OMIM:300845	HP:0001419
OMIM:300845	HP:0012020
OMIM:300845	HP:0000508
OMIM:300845	HP:0000822
OMIM:300845	HP:0000824
OMIM:300845	HP:0200055
OMIM:300845	HP:0001711
OMIM:300845	HP:0000369
OMIM:300845	HP:0002401
OMIM:300845	HP:0000027
OMIM:300845	HP:0000445
OMIM:601815	HP:0001276
OMIM:601815	HP:0002510
OMIM:601815	HP:0002521
OMIM:601815	HP:0001250
OMIM:601815	HP:0001181
OMIM:601815	HP:0034691
OMIM:601815	HP:0000639
OMIM:601815	HP:0011451
OMIM:601815	HP:0000519
OMIM:601815	HP:0001889
OMIM:601815	HP:0007266
OMIM:601815	HP:0000007
OMIM:601815	HP:0008734
OMIM:601815	HP:0001510
OMIM:601815	HP:0001873
OMIM:601815	HP:0001249
OMIM:616113	HP:0000044
OMIM:616113	HP:0010627
OMIM:616113	HP:0002342
OMIM:616113	HP:0001321
OMIM:616113	HP:0001332
OMIM:616113	HP:0004322
OMIM:616113	HP:0001260
OMIM:616113	HP:0001271
OMIM:616113	HP:0001251
OMIM:616113	HP:0001270
OMIM:616113	HP:0100651
OMIM:616113	HP:0011787
OMIM:616113	HP:0031097
OMIM:616113	HP:0011463
OMIM:616113	HP:0000007
OMIM:616113	HP:0001943
OMIM:616113	HP:0004408
OMIM:616113	HP:0008897
OMIM:616113	HP:0008734
OMIM:616113	HP:0040217
OMIM:616113	HP:0001730
OMIM:176410	HP:0008185
OMIM:176410	HP:0001470
OMIM:176410	HP:0008734
OMIM:612885	HP:0008209
OMIM:612885	HP:0011969
OMIM:612885	HP:0008232
OMIM:612885	HP:0000821
OMIM:612885	HP:0000007
OMIM:612885	HP:0008734
OMIM:612885	HP:0000786
OMIM:612885	HP:0000027
OMIM:612885	HP:0008724
OMIM:255800	HP:0001374
OMIM:255800	HP:0003236
OMIM:255800	HP:0002983
OMIM:255800	HP:0003552
OMIM:255800	HP:0004322
OMIM:255800	HP:0000160
OMIM:255800	HP:0003273
OMIM:255800	HP:0000482
OMIM:255800	HP:0003593
OMIM:255800	HP:0000518
OMIM:255800	HP:0011463
OMIM:255800	HP:0006473
OMIM:255800	HP:0002938
OMIM:255800	HP:0002979
OMIM:255800	HP:0000316
OMIM:255800	HP:0002812
OMIM:255800	HP:0008734
OMIM:255800	HP:0001324
OMIM:255800	HP:0001763
OMIM:255800	HP:0001249
OMIM:255800	HP:0001265
OMIM:255800	HP:0002751
OMIM:255800	HP:0003202
OMIM:255800	HP:0002673
OMIM:255800	HP:0002750
OMIM:255800	HP:0000298
OMIM:255800	HP:0000293
OMIM:255800	HP:0002230
OMIM:255800	HP:0003044
OMIM:255800	HP:0000926
OMIM:255800	HP:0001537
OMIM:255800	HP:0000007
OMIM:255800	HP:0002947
OMIM:255800	HP:0000205
OMIM:255800	HP:0000768
OMIM:255800	HP:0003712
OMIM:255800	HP:0000369
OMIM:255800	HP:0002047
OMIM:255800	HP:0003577
OMIM:255800	HP:0003016
OMIM:255800	HP:0003731
OMIM:255800	HP:0005830
OMIM:255800	HP:0002002
OMIM:255800	HP:0000023
OMIM:255800	HP:0003177
OMIM:255800	HP:0000581
OMIM:255800	HP:0010548
OMIM:255800	HP:0012368
OMIM:255800	HP:0000939
OMIM:255800	HP:0011120
OMIM:255800	HP:0007740
OMIM:255800	HP:0002515
OMIM:255800	HP:0006499
OMIM:255800	HP:0000218
OMIM:255800	HP:0001621
OMIM:255800	HP:0001620
OMIM:255800	HP:0000396
OMIM:255800	HP:0002650
OMIM:255800	HP:0001762
OMIM:255800	HP:0000272
OMIM:255800	HP:0000470
OMIM:255800	HP:0100284
OMIM:255800	HP:0045025
OMIM:255800	HP:0009473
OMIM:255800	HP:0000508
OMIM:255800	HP:0001239
OMIM:255800	HP:0006487
OMIM:255800	HP:0003417
OMIM:255800	HP:0000347
OMIM:255800	HP:0000545
OMIM:617960	HP:0030974
OMIM:617960	HP:0011462
OMIM:617960	HP:0003251
OMIM:617960	HP:0000007
OMIM:617960	HP:0008734
OMIM:617960	HP:0011961
OMIM:618086	HP:0011969
OMIM:618086	HP:0003251
OMIM:618086	HP:0011462
OMIM:618086	HP:0008232
OMIM:618086	HP:0000007
OMIM:618086	HP:0040171
OMIM:618086	HP:0008734
OMIM:618086	HP:0011961
OMIM:619044	HP:0003251
OMIM:619044	HP:0030087
OMIM:619044	HP:0000007
OMIM:619044	HP:0012207
OMIM:619044	HP:0012869
OMIM:619044	HP:0008734
OMIM:619145	HP:0003251
OMIM:619145	HP:0003251
OMIM:619145	HP:0000007
OMIM:619145	HP:0008734
OMIM:619145	HP:0031038
OMIM:619145	HP:0000027
OMIM:619528	HP:0003251
OMIM:619528	HP:0011462
OMIM:619528	HP:0000007
OMIM:619528	HP:0031038
OMIM:619528	HP:0008734
OMIM:619528	HP:0011961
OMIM:619689	HP:0034011
OMIM:619689	HP:0011462
OMIM:619689	HP:0003251
OMIM:619689	HP:0000007
OMIM:619689	HP:0008734
OMIM:619689	HP:0000798
OMIM:273150	HP:0000815
OMIM:273150	HP:0000050
OMIM:273150	HP:0000007
OMIM:273150	HP:0008734
OMIM:612469	HP:0002762
OMIM:612469	HP:0000341
OMIM:612469	HP:0003577
OMIM:612469	HP:0007957
OMIM:612469	HP:0010529
OMIM:612469	HP:0000518
OMIM:612469	HP:0000718
OMIM:612469	HP:0000739
OMIM:612469	HP:0000712
OMIM:612469	HP:0000678
OMIM:612469	HP:0000713
OMIM:612469	HP:0000735
OMIM:612469	HP:0008734
OMIM:612469	HP:0001249
OMIM:612469	HP:0000494
OMIM:612469	HP:0012815
OMIM:612469	HP:0007906
OMIM:612469	HP:0002591
OMIM:612469	HP:0000272
OMIM:612469	HP:0000093
OMIM:612469	HP:0000729
OMIM:612469	HP:0000508
OMIM:612469	HP:0000822
OMIM:612469	HP:0000744
OMIM:612469	HP:0000722
OMIM:612469	HP:0000505
OMIM:612469	HP:0000526
OMIM:612469	HP:0002667
OMIM:612469	HP:0000006
OMIM:612469	HP:0000666
OMIM:612469	HP:0000369
OMIM:612469	HP:0000303
OMIM:612469	HP:0000347
OMIM:612469	HP:0001513
OMIM:609441	HP:0001156
OMIM:609441	HP:0100864
OMIM:609441	HP:0009381
OMIM:609441	HP:0010034
OMIM:609441	HP:0000815
OMIM:609441	HP:0008232
OMIM:609441	HP:0008873
OMIM:609441	HP:0009466
OMIM:609441	HP:0001769
OMIM:609441	HP:0009702
OMIM:609441	HP:0009803
OMIM:609441	HP:0005028
OMIM:609441	HP:0009826
OMIM:609441	HP:0001762
OMIM:609441	HP:0000013
OMIM:609441	HP:0002750
OMIM:609441	HP:0003022
OMIM:609441	HP:0002990
OMIM:609441	HP:0011969
OMIM:609441	HP:0009596
OMIM:609441	HP:0000007
OMIM:609441	HP:0008368
OMIM:609441	HP:0001831
OMIM:609441	HP:0000786
OMIM:609441	HP:0001776
OMIM:619151	HP:0000252
OMIM:619151	HP:0000013
OMIM:619151	HP:0004322
OMIM:619151	HP:0005301
OMIM:619151	HP:0001882
OMIM:619151	HP:0010984
OMIM:619151	HP:0032524
OMIM:619151	HP:0001508
OMIM:619151	HP:0033044
OMIM:619151	HP:0000506
OMIM:619151	HP:0001903
OMIM:619151	HP:0004808
OMIM:619151	HP:0000729
OMIM:619151	HP:0000953
OMIM:619151	HP:0000835
OMIM:619151	HP:0000268
OMIM:619151	HP:0005528
OMIM:619151	HP:0007018
OMIM:619151	HP:0001873
OMIM:619151	HP:0002863
OMIM:619151	HP:0001249
OMIM:110100	HP:0002553
OMIM:110100	HP:0008209
OMIM:110100	HP:0000013
OMIM:110100	HP:0000486
OMIM:110100	HP:0000431
OMIM:110100	HP:0000540
OMIM:110100	HP:0000141
OMIM:110100	HP:0000581
OMIM:110100	HP:0000482
OMIM:110100	HP:0005280
OMIM:110100	HP:0000837
OMIM:110100	HP:0000639
OMIM:110100	HP:0000858
OMIM:110100	HP:0000506
OMIM:110100	HP:0008222
OMIM:110100	HP:0000508
OMIM:110100	HP:0000568
OMIM:110100	HP:0000769
OMIM:110100	HP:0000537
OMIM:110100	HP:0000218
OMIM:110100	HP:0000378
OMIM:110100	HP:0000006
OMIM:110100	HP:0002225
OMIM:615866	HP:0001256
OMIM:615866	HP:0000684
OMIM:615866	HP:0004322
OMIM:615866	HP:0000463
OMIM:615866	HP:0011937
OMIM:615866	HP:0003196
OMIM:615866	HP:0001252
OMIM:615866	HP:0012745
OMIM:615866	HP:0011463
OMIM:615866	HP:0012471
OMIM:615866	HP:0008398
OMIM:615866	HP:0009882
OMIM:615866	HP:0000998
OMIM:615866	HP:0030084
OMIM:615866	HP:0000218
OMIM:615866	HP:0009765
OMIM:615866	HP:0000358
OMIM:615866	HP:0004712
OMIM:615866	HP:0003623
OMIM:615866	HP:0002553
OMIM:615866	HP:0000252
OMIM:615866	HP:0003189
OMIM:615866	HP:0000013
OMIM:615866	HP:0000232
OMIM:615866	HP:0000331
OMIM:615866	HP:0000430
OMIM:615866	HP:0000293
OMIM:615866	HP:0000194
OMIM:615866	HP:0002033
OMIM:615866	HP:0011800
OMIM:615866	HP:0005280
OMIM:615866	HP:0009891
OMIM:615866	HP:0000508
OMIM:615866	HP:0002209
OMIM:615866	HP:0000824
OMIM:615866	HP:0000527
OMIM:615866	HP:0000823
OMIM:615866	HP:0001511
OMIM:615866	HP:0001510
OMIM:615866	HP:0000322
OMIM:615866	HP:0000006
OMIM:615866	HP:0000369
OMIM:615363	HP:0003621
OMIM:615363	HP:0031428
OMIM:615363	HP:0010639
OMIM:615363	HP:0000013
OMIM:615363	HP:0002750
OMIM:615363	HP:0025134
OMIM:615363	HP:0040270
OMIM:615363	HP:0001061
OMIM:615363	HP:0100783
OMIM:615363	HP:0000938
OMIM:615363	HP:0000007
OMIM:615363	HP:0000956
OMIM:615363	HP:0000823
OMIM:615363	HP:0000147
OMIM:615363	HP:0000842
OMIM:615363	HP:0000786
OMIM:615363	HP:0001952
OMIM:618419	HP:0000286
OMIM:618419	HP:0002221
OMIM:618419	HP:0002023
OMIM:618419	HP:0001377
OMIM:618419	HP:0004322
OMIM:618419	HP:0000122
OMIM:618419	HP:0002021
OMIM:618419	HP:0045075
OMIM:618419	HP:0000958
OMIM:618419	HP:0000319
OMIM:618419	HP:0000954
OMIM:618419	HP:0000510
OMIM:618419	HP:0001169
OMIM:618419	HP:0000358
OMIM:618419	HP:0001540
OMIM:618419	HP:0002553
OMIM:618419	HP:0001385
OMIM:618419	HP:0000013
OMIM:618419	HP:0002750
OMIM:618419	HP:0000133
OMIM:618419	HP:0011969
OMIM:618419	HP:0010554
OMIM:618419	HP:0000407
OMIM:618419	HP:0040189
OMIM:618419	HP:0000007
OMIM:618419	HP:0001539
OMIM:618419	HP:0009611
OMIM:618419	HP:0000444
OMIM:618419	HP:0000369
OMIM:618419	HP:0002225
OMIM:618419	HP:0001853
OMIM:618419	HP:0000341
OMIM:618419	HP:0003577
OMIM:618419	HP:0000343
OMIM:618419	HP:0001274
OMIM:618419	HP:0000060
OMIM:618419	HP:0012368
OMIM:618419	HP:0008232
OMIM:618419	HP:0001747
OMIM:618419	HP:0000059
OMIM:618419	HP:0002236
OMIM:618419	HP:0000396
OMIM:618419	HP:0002650
OMIM:618419	HP:0004279
OMIM:618419	HP:0000233
OMIM:618419	HP:0000430
OMIM:618419	HP:0001518
OMIM:618419	HP:0007892
OMIM:618419	HP:0000668
OMIM:614842	HP:0000044
OMIM:614842	HP:0003621
OMIM:614842	HP:0000013
OMIM:614842	HP:0002750
OMIM:614842	HP:0030344
OMIM:614842	HP:0030341
OMIM:614842	HP:0000007
OMIM:614842	HP:0000458
OMIM:614842	HP:0008214
OMIM:277000	HP:0000013
OMIM:277000	HP:0000141
OMIM:277000	HP:0000811
OMIM:277000	HP:0003250
OMIM:277000	HP:0000006
OMIM:616258	HP:0001562
OMIM:616258	HP:0010958
OMIM:616258	HP:0000252
OMIM:616258	HP:0000340
OMIM:616258	HP:0000013
OMIM:616258	HP:0000431
OMIM:616258	HP:0000463
OMIM:616258	HP:0001321
OMIM:616258	HP:0000089
OMIM:616258	HP:0000193
OMIM:616258	HP:0001274
OMIM:616258	HP:0032464
OMIM:616258	HP:0009760
OMIM:616258	HP:0001838
OMIM:616258	HP:0034198
OMIM:616258	HP:0002804
OMIM:616258	HP:0000007
OMIM:616258	HP:0006872
OMIM:616258	HP:0002139
OMIM:616258	HP:0001511
OMIM:616258	HP:0002335
OMIM:616258	HP:0000369
OMIM:616258	HP:0000347
OMIM:616258	HP:0000148
OMIM:617914	HP:0002465
OMIM:617914	HP:0000340
OMIM:617914	HP:0000486
OMIM:617914	HP:0000089
OMIM:274000	HP:0000895
OMIM:617914	HP:0001274
OMIM:617914	HP:0001290
OMIM:617914	HP:0010864
OMIM:617914	HP:0045028
OMIM:617914	HP:0011463
OMIM:617914	HP:0000618
OMIM:274000	HP:0009803
OMIM:617914	HP:0002139
OMIM:617914	HP:0001249
OMIM:617914	HP:0003623
OMIM:617914	HP:0000252
OMIM:617914	HP:0010958
OMIM:617914	HP:0000013
OMIM:617914	HP:0001321
OMIM:617914	HP:0002079
OMIM:617914	HP:0002472
OMIM:617914	HP:0002194
OMIM:617914	HP:0000609
OMIM:617914	HP:0012300
OMIM:617914	HP:0034198
OMIM:617914	HP:0000007
OMIM:617914	HP:0000568
OMIM:617914	HP:0001511
OMIM:617914	HP:0007018
OMIM:617914	HP:0009879
OMIM:617914	HP:0000148
OMIM:300510	HP:0008209
OMIM:300510	HP:0003621
OMIM:300510	HP:0000013
OMIM:300510	HP:0000815
OMIM:300510	HP:0000869
OMIM:300510	HP:0000823
OMIM:300510	HP:0001417
OMIM:300510	HP:0010464
OMIM:300510	HP:0001007
OMIM:300510	HP:0000786
OMIM:617690	HP:0003621
OMIM:617690	HP:0000013
OMIM:617690	HP:0025708
OMIM:617690	HP:0004322
OMIM:617690	HP:0002750
OMIM:617690	HP:0011969
OMIM:617690	HP:0008232
OMIM:617690	HP:0000007
OMIM:617690	HP:0008214
OMIM:617690	HP:0000786
OMIM:618078	HP:0003621
OMIM:618078	HP:0000013
OMIM:618078	HP:0000815
OMIM:618078	HP:0008197
OMIM:618078	HP:0000007
OMIM:618078	HP:0000786
OMIM:618117	HP:0003621
OMIM:618117	HP:0000013
OMIM:618117	HP:0002750
OMIM:618117	HP:0011969
OMIM:618117	HP:0008232
OMIM:618117	HP:0000007
OMIM:618117	HP:0000823
OMIM:618117	HP:0008214
OMIM:618117	HP:0000786
OMIM:619665	HP:0008209
OMIM:619665	HP:0003621
OMIM:619665	HP:0000013
OMIM:619665	HP:0002750
OMIM:619665	HP:0011969
OMIM:619665	HP:0008232
OMIM:619665	HP:0000007
OMIM:619665	HP:0000823
OMIM:619665	HP:0008214
OMIM:619665	HP:0031103
OMIM:619665	HP:0000786
OMIM:619665	HP:0008724
OMIM:614129	HP:0000252
OMIM:614129	HP:0000013
OMIM:614129	HP:0004322
OMIM:614129	HP:0000815
OMIM:614129	HP:0001250
OMIM:614129	HP:0000407
OMIM:614129	HP:0011969
OMIM:614129	HP:0008232
OMIM:614129	HP:0000007
OMIM:614129	HP:0010464
OMIM:614129	HP:0000786
OMIM:617565	HP:0008209
OMIM:617565	HP:0000013
OMIM:617565	HP:0000869
OMIM:617565	HP:0000407
OMIM:617565	HP:0000858
OMIM:617565	HP:0000007
OMIM:617565	HP:0010464
OMIM:617565	HP:0000786
OMIM:617442	HP:0003621
OMIM:617442	HP:0000013
OMIM:617442	HP:0000141
OMIM:617442	HP:0008222
OMIM:617442	HP:0008232
OMIM:617442	HP:0000876
OMIM:617442	HP:0000007
OMIM:619203	HP:0008209
OMIM:619203	HP:0025709
OMIM:619203	HP:0000013
OMIM:619203	HP:0000858
OMIM:619203	HP:0000869
OMIM:619203	HP:0011969
OMIM:619203	HP:0008232
OMIM:619203	HP:0000007
OMIM:619203	HP:0031103
OMIM:619203	HP:0008724
OMIM:608996	HP:0008209
OMIM:608996	HP:0000013
OMIM:608996	HP:0000869
OMIM:608996	HP:0000006
OMIM:612310	HP:0008209
OMIM:612310	HP:0000013
OMIM:612310	HP:0001470
OMIM:612310	HP:0000869
OMIM:612310	HP:0011969
OMIM:612310	HP:0008222
OMIM:612310	HP:0008232
OMIM:612310	HP:0010464
OMIM:612310	HP:0000786
OMIM:600705	HP:0002014
OMIM:600705	HP:0002289
OMIM:600705	HP:0000013
OMIM:600705	HP:0001596
OMIM:600705	HP:0002024
OMIM:600705	HP:0004322
OMIM:274000	HP:0009829
OMIM:600705	HP:0003011
OMIM:600705	HP:0000141
OMIM:600705	HP:0003394
OMIM:274000	HP:0001762
OMIM:600705	HP:0012378
OMIM:600705	HP:0008180
OMIM:274000	HP:0001321
OMIM:600705	HP:0009771
OMIM:600705	HP:0002857
OMIM:600705	HP:0003745
OMIM:600705	HP:0003712
OMIM:600705	HP:0001763
OMIM:614851	HP:0003510
OMIM:614851	HP:0001385
OMIM:614851	HP:0000252
OMIM:614851	HP:0003577
OMIM:614851	HP:0000013
OMIM:614851	HP:0002750
OMIM:614851	HP:0001250
OMIM:614851	HP:0003067
OMIM:614851	HP:0004220
OMIM:614851	HP:0001191
OMIM:614851	HP:0011344
OMIM:614851	HP:0011787
OMIM:614851	HP:0010864
OMIM:614851	HP:0008551
OMIM:614851	HP:0000448
OMIM:614851	HP:0000007
OMIM:614851	HP:0000601
OMIM:614851	HP:0004209
OMIM:614851	HP:0001511
OMIM:614851	HP:0004626
OMIM:614851	HP:0000786
OMIM:273250	HP:0012870
OMIM:273250	HP:0008197
OMIM:273250	HP:0011969
OMIM:273250	HP:0100779
OMIM:273250	HP:0000151
OMIM:273250	HP:0008232
OMIM:273250	HP:0040171
OMIM:273250	HP:0000812
OMIM:273250	HP:0031103
OMIM:273250	HP:0008723
OMIM:273250	HP:0000006
OMIM:273250	HP:0000786
OMIM:607080	HP:0001265
OMIM:607080	HP:0003577
OMIM:607080	HP:0000133
OMIM:607080	HP:0006937
OMIM:607080	HP:0000815
OMIM:607080	HP:0001271
OMIM:607080	HP:0000007
OMIM:607080	HP:0003380
OMIM:607080	HP:0006886
OMIM:607080	HP:0000786
OMIM:611926	HP:0002850
OMIM:611926	HP:0001684
OMIM:611926	HP:0000133
OMIM:611926	HP:0030813
OMIM:611926	HP:0100765
OMIM:611926	HP:0000007
OMIM:611926	HP:0000777
OMIM:611926	HP:0005407
OMIM:611926	HP:0002206
OMIM:611926	HP:0002720
OMIM:611926	HP:0005415
OMIM:611926	HP:0004315
OMIM:611926	HP:0002721
OMIM:615041	HP:0003577
OMIM:615041	HP:0007260
OMIM:615041	HP:0000133
OMIM:615041	HP:0007033
OMIM:615041	HP:0045005
OMIM:615041	HP:0000007
OMIM:615041	HP:0007973
OMIM:233300	HP:0000939
OMIM:233300	HP:0003621
OMIM:233300	HP:0000133
OMIM:233300	HP:0000837
OMIM:233300	HP:0000007
OMIM:233300	HP:0000786
OMIM:274000	HP:0000151
OMIM:274000	HP:0000272
OMIM:233400	HP:0002650
OMIM:233400	HP:0001762
OMIM:233400	HP:0001256
OMIM:233400	HP:0000133
OMIM:233400	HP:0001761
OMIM:233400	HP:0004322
OMIM:233400	HP:0001272
OMIM:233400	HP:0001260
OMIM:233400	HP:0002066
OMIM:274000	HP:0000508
OMIM:233400	HP:0001251
OMIM:274000	HP:0001636
OMIM:233400	HP:0002080
OMIM:233400	HP:0000939
OMIM:233400	HP:0000837
OMIM:233400	HP:0000639
OMIM:233400	HP:0007141
OMIM:233400	HP:0000407
OMIM:233400	HP:0000007
OMIM:233400	HP:0000218
OMIM:233400	HP:0007941
OMIM:233400	HP:0000786
OMIM:616138	HP:0001265
OMIM:616138	HP:0003236
OMIM:616138	HP:0000133
OMIM:616138	HP:0003542
OMIM:274000	HP:0007413
OMIM:274000	HP:0001433
OMIM:616138	HP:0002151
OMIM:616138	HP:0001251
OMIM:616138	HP:0003390
OMIM:616138	HP:0000815
OMIM:616138	HP:0000639
OMIM:616138	HP:0000602
OMIM:616138	HP:0000007
OMIM:300419	HP:0001250
OMIM:616138	HP:0002403
OMIM:616138	HP:0000786
OMIM:273395	HP:0002023
OMIM:273395	HP:0002089
OMIM:273395	HP:0003057
OMIM:273395	HP:0000068
OMIM:273395	HP:0001195
OMIM:273395	HP:0000042
OMIM:273395	HP:0000518
OMIM:273395	HP:0011461
OMIM:273395	HP:0001746
OMIM:273395	HP:0008697
OMIM:273395	HP:0000238
OMIM:273395	HP:0001543
OMIM:273395	HP:0000776
OMIM:273395	HP:0000175
OMIM:273395	HP:0000453
OMIM:273395	HP:0008839
OMIM:273395	HP:0011743
OMIM:273395	HP:0000007
OMIM:273395	HP:0000568
OMIM:273395	HP:0000889
OMIM:273395	HP:0009932
OMIM:273395	HP:0000204
OMIM:273395	HP:0000369
OMIM:273395	HP:0000347
OMIM:273395	HP:0005316
OMIM:273395	HP:0000104
OMIM:273395	HP:0000148
OMIM:241090	HP:0001596
OMIM:241090	HP:0000815
OMIM:241090	HP:0000007
OMIM:241090	HP:0010464
OMIM:619834	HP:0008209
OMIM:619834	HP:0003621
OMIM:619834	HP:0011969
OMIM:619834	HP:0008232
OMIM:619834	HP:0000007
OMIM:619834	HP:0000823
OMIM:619834	HP:0008214
OMIM:619834	HP:0010464
OMIM:619834	HP:0000786
OMIM:619834	HP:0008724
OMIM:614926	HP:0000407
OMIM:614926	HP:0000141
OMIM:614926	HP:0000007
OMIM:614926	HP:0010464
OMIM:620311	HP:0000869
OMIM:620311	HP:0011462
OMIM:620311	HP:0008232
OMIM:620311	HP:0010465
OMIM:620311	HP:0010464
OMIM:620311	HP:0008214
OMIM:620311	HP:0000006
OMIM:620311	HP:0000786
OMIM:611548	HP:0008209
OMIM:611548	HP:0033085
OMIM:611548	HP:0000869
OMIM:611548	HP:0010464
OMIM:611548	HP:0000006
OMIM:611548	HP:0000786
OMIM:611548	HP:0008724
OMIM:615723	HP:0008209
OMIM:615723	HP:0100615
OMIM:615723	HP:0011969
OMIM:615723	HP:0011462
OMIM:615723	HP:0008232
OMIM:615723	HP:0000007
OMIM:615723	HP:0010464
OMIM:615723	HP:0008214
OMIM:615723	HP:0000786
OMIM:300755	HP:0005479
OMIM:300755	HP:0000024
OMIM:300755	HP:0000365
OMIM:300755	HP:0002783
OMIM:300755	HP:0002383
OMIM:300755	HP:0003593
OMIM:300755	HP:0003095
OMIM:300755	HP:0002719
OMIM:300755	HP:0011463
OMIM:300755	HP:0001903
OMIM:300755	HP:0003729
OMIM:300755	HP:0100806
OMIM:300755	HP:0000999
OMIM:300755	HP:0001648
OMIM:300755	HP:0006532
OMIM:300755	HP:0410303
OMIM:300755	HP:0002732
OMIM:300755	HP:0003623
OMIM:300755	HP:0001402
OMIM:300755	HP:0004315
OMIM:300755	HP:0001287
OMIM:300755	HP:0002850
OMIM:300755	HP:0005403
OMIM:300755	HP:0000010
OMIM:300755	HP:0003621
OMIM:300755	HP:0000750
OMIM:300755	HP:0004432
OMIM:300755	HP:0011946
OMIM:300755	HP:0002110
OMIM:300755	HP:0000031
OMIM:300755	HP:0030828
OMIM:300755	HP:0010976
OMIM:300755	HP:0011108
OMIM:300755	HP:0001419
OMIM:300755	HP:0000509
OMIM:300755	HP:0000403
OMIM:300755	HP:0001412
OMIM:300755	HP:0002720
OMIM:300755	HP:0002028
OMIM:300755	HP:0001875
OMIM:301060	HP:0033808
OMIM:301060	HP:0001419
OMIM:301060	HP:0003251
OMIM:301060	HP:0011962
OMIM:301060	HP:0000787
OMIM:109650	HP:0031615
OMIM:109650	HP:0002232
OMIM:109650	HP:0000155
OMIM:109650	HP:0001101
OMIM:109650	HP:0000031
OMIM:109650	HP:0030880
OMIM:109650	HP:0001094
OMIM:109650	HP:0410060
OMIM:109650	HP:0012219
OMIM:109650	HP:0010783
OMIM:109650	HP:0012424
OMIM:109650	HP:0000737
OMIM:109650	HP:0002638
OMIM:109650	HP:0000007
OMIM:109650	HP:0001369
OMIM:109650	HP:0003249
OMIM:608106	HP:0003496
OMIM:608106	HP:0200117
OMIM:608106	HP:0011463
OMIM:608106	HP:0000031
OMIM:608106	HP:0002959
OMIM:608106	HP:0002718
OMIM:608106	HP:0000007
OMIM:608106	HP:0002716
OMIM:608106	HP:0002720
OMIM:608106	HP:0002721
OMIM:608106	HP:0004315
OMIM:307200	HP:0000024
OMIM:307200	HP:0000365
OMIM:307200	HP:0004322
OMIM:307200	HP:0002383
OMIM:307200	HP:0011839
OMIM:307200	HP:0003095
OMIM:307200	HP:0003729
OMIM:307200	HP:0002718
OMIM:307200	HP:0000999
OMIM:307200	HP:0001287
OMIM:307200	HP:0002014
OMIM:307200	HP:0000010
OMIM:307200	HP:0002750
OMIM:307200	HP:0000031
OMIM:307200	HP:0002090
OMIM:307200	HP:0001419
OMIM:307200	HP:0000509
OMIM:307200	HP:0030252
OMIM:307200	HP:0000403
OMIM:307200	HP:0000824
OMIM:307200	HP:0000823
OMIM:307200	HP:0000246
OMIM:307200	HP:0001412
OMIM:307200	HP:0002743
OMIM:307200	HP:0003139
OMIM:256040	HP:0003233
OMIM:256040	HP:0000882
OMIM:256040	HP:0001256
OMIM:256040	HP:0004322
OMIM:256040	HP:0001371
OMIM:256040	HP:0001250
OMIM:256040	HP:0100490
OMIM:256040	HP:0003593
OMIM:256040	HP:0012785
OMIM:256040	HP:0011850
OMIM:256040	HP:0011463
OMIM:256040	HP:0033178
OMIM:256040	HP:0000998
OMIM:256040	HP:0000953
OMIM:256040	HP:0100807
OMIM:256040	HP:0000956
OMIM:256040	HP:0000158
OMIM:256040	HP:0001324
OMIM:256040	HP:0002216
OMIM:256040	HP:0001249
OMIM:256040	HP:0005328
OMIM:256040	HP:0002215
OMIM:256040	HP:0003565
OMIM:256040	HP:0003202
OMIM:256040	HP:0025131
OMIM:256040	HP:0002155
OMIM:256040	HP:0000771
OMIM:256040	HP:0030783
OMIM:256040	HP:0000292
OMIM:256040	HP:0040270
OMIM:256040	HP:0012219
OMIM:256040	HP:0100534
OMIM:256040	HP:0002829
OMIM:256040	HP:0000448
OMIM:256040	HP:0000007
OMIM:256040	HP:0000403
OMIM:256040	HP:0001935
OMIM:256040	HP:0200035
OMIM:256040	HP:0001538
OMIM:256040	HP:0000400
OMIM:256040	HP:0002788
OMIM:256040	HP:0008887
OMIM:256040	HP:0002987
OMIM:256040	HP:0000520
OMIM:256040	HP:0003237
OMIM:256040	HP:0005830
OMIM:256040	HP:0030356
OMIM:256040	HP:0002240
OMIM:256040	HP:0011675
OMIM:256040	HP:0010783
OMIM:256040	HP:0010702
OMIM:256040	HP:0001508
OMIM:256040	HP:0001507
OMIM:256040	HP:0000858
OMIM:256040	HP:0012450
OMIM:256040	HP:0001822
OMIM:256040	HP:0009125
OMIM:256040	HP:0009125
OMIM:256040	HP:0009125
OMIM:256040	HP:0002716
OMIM:256040	HP:0012490
OMIM:256040	HP:0002910
OMIM:256040	HP:0000179
OMIM:256040	HP:0001744
OMIM:256040	HP:0002135
OMIM:256040	HP:0002653
OMIM:256040	HP:0001640
OMIM:256040	HP:0000031
OMIM:256040	HP:0003261
OMIM:256040	HP:0011421
OMIM:256040	HP:0011108
OMIM:256040	HP:0011227
OMIM:256040	HP:0100759
OMIM:256040	HP:0000509
OMIM:256040	HP:0001635
OMIM:256040	HP:0001954
OMIM:256040	HP:0030053
OMIM:256040	HP:0002925
OMIM:256040	HP:0001510
OMIM:256040	HP:0001873
OMIM:256040	HP:0001315
OMIM:256040	HP:0007856
OMIM:193300	HP:0002894
OMIM:193300	HP:0031207
OMIM:193300	HP:0030424
OMIM:193300	HP:0002321
OMIM:193300	HP:0005584
OMIM:193300	HP:0005562
OMIM:193300	HP:0000360
OMIM:193300	HP:0000407
OMIM:193300	HP:0011462
OMIM:193300	HP:0006880
OMIM:193300	HP:0000822
OMIM:193300	HP:0009711
OMIM:193300	HP:0001737
OMIM:193300	HP:0001901
OMIM:193300	HP:0009713
OMIM:193300	HP:0002668
OMIM:193300	HP:0009715
OMIM:193300	HP:0000006
OMIM:193300	HP:0005954
OMIM:193300	HP:0002666
OMIM:207410	HP:0000343
OMIM:207410	HP:0002980
OMIM:207410	HP:0004443
OMIM:207410	HP:0000260
OMIM:207410	HP:0001371
OMIM:207410	HP:0003275
OMIM:207410	HP:0002781
OMIM:207410	HP:0003031
OMIM:207410	HP:0004440
OMIM:207410	HP:0000063
OMIM:207410	HP:0012210
OMIM:207410	HP:0000238
OMIM:207410	HP:0000059
OMIM:207410	HP:0000774
OMIM:207410	HP:0000377
OMIM:207410	HP:0001249
OMIM:207410	HP:0001166
OMIM:207410	HP:0000453
OMIM:207410	HP:0000452
OMIM:207410	HP:0000272
OMIM:207410	HP:0003041
OMIM:207410	HP:0011800
OMIM:207410	HP:0005280
OMIM:207410	HP:0012385
OMIM:207410	HP:0001838
OMIM:207410	HP:0002007
OMIM:207410	HP:0000520
OMIM:207410	HP:0001631
OMIM:207410	HP:0000248
OMIM:207410	HP:0000402
OMIM:207410	HP:0000006
OMIM:207410	HP:0000148
OMIM:190440	HP:0002245
OMIM:190440	HP:0000286
OMIM:190440	HP:0000582
OMIM:190440	HP:0000384
OMIM:190440	HP:0000252
OMIM:190440	HP:0001363
OMIM:190440	HP:0003577
OMIM:190440	HP:0000431
OMIM:190440	HP:0000343
OMIM:190440	HP:0000750
OMIM:190440	HP:0000243
OMIM:190440	HP:0000040
OMIM:190440	HP:0003196
OMIM:190440	HP:0011330
OMIM:190440	HP:0000601
OMIM:190440	HP:0002705
OMIM:190440	HP:0001539
OMIM:190440	HP:0000664
OMIM:190440	HP:0008439
OMIM:190440	HP:0001249
OMIM:190440	HP:0000006
OMIM:135500	HP:0000684
OMIM:300419	HP:0000629
OMIM:135500	HP:0000040
OMIM:135500	HP:0001250
OMIM:135500	HP:0001252
OMIM:135500	HP:0002020
OMIM:135500	HP:0000280
OMIM:135500	HP:0000518
OMIM:135500	HP:0012471
OMIM:135500	HP:0002616
OMIM:135500	HP:0001643
OMIM:135500	HP:0001007
OMIM:135500	HP:0000358
OMIM:135500	HP:0002553
OMIM:135500	HP:0001187
OMIM:135500	HP:0000574
OMIM:135500	HP:0000293
OMIM:135500	HP:0000294
OMIM:135500	HP:0001537
OMIM:135500	HP:0001857
OMIM:135500	HP:0000169
OMIM:135500	HP:0000322
OMIM:135500	HP:0000006
OMIM:135500	HP:0000369
OMIM:135500	HP:0001792
OMIM:135500	HP:0000343
OMIM:135500	HP:0005113
OMIM:135500	HP:0003298
OMIM:135500	HP:0002240
OMIM:135500	HP:0010864
OMIM:135500	HP:0001507
OMIM:135500	HP:0009882
OMIM:135500	HP:0000657
OMIM:135500	HP:0000337
OMIM:135500	HP:0000218
OMIM:135500	HP:0002714
OMIM:135500	HP:0000455
OMIM:135500	HP:0000212
OMIM:135500	HP:0000256
OMIM:135500	HP:0001744
OMIM:135500	HP:0000154
OMIM:135500	HP:0002650
OMIM:135500	HP:0000431
OMIM:135500	HP:0100874
OMIM:135500	HP:0000348
OMIM:135500	HP:0001638
OMIM:135500	HP:0000664
OMIM:135500	HP:0000268
OMIM:300419	HP:0000637
OMIM:135500	HP:0000303
OMIM:135500	HP:0000545
OMIM:213980	HP:0001845
OMIM:135500	HP:0000666
OMIM:135500	HP:0001798
OMIM:613094	HP:0100259
OMIM:213980	HP:0008897
OMIM:613094	HP:0000006
OMIM:613094	HP:0010469
OMIM:613094	HP:0000589
OMIM:300068	HP:0000066
OMIM:300068	HP:0002664
OMIM:300068	HP:0000023
OMIM:300068	HP:0000771
OMIM:300068	HP:0002550
OMIM:300068	HP:0011969
OMIM:300068	HP:0040314
OMIM:300068	HP:0001419
OMIM:300068	HP:0001507
OMIM:300068	HP:0008232
OMIM:300068	HP:0008730
OMIM:300068	HP:0002225
OMIM:300068	HP:0000786
OMIM:300068	HP:0002215
OMIM:609128	HP:0005650
OMIM:609128	HP:0002162
OMIM:609128	HP:0010326
OMIM:609128	HP:0010864
OMIM:609128	HP:0100500
OMIM:609128	HP:0008110
OMIM:609128	HP:0000639
OMIM:609128	HP:0000938
OMIM:609128	HP:0000954
OMIM:609128	HP:0000059
OMIM:609128	HP:0000473
OMIM:609128	HP:0002650
OMIM:609128	HP:0001762
OMIM:609128	HP:0005684
OMIM:609128	HP:0000294
OMIM:609128	HP:0005280
OMIM:609128	HP:0012385
OMIM:609128	HP:0100499
OMIM:609128	HP:0002808
OMIM:609128	HP:0008589
OMIM:609128	HP:0004626
OMIM:609128	HP:0000267
OMIM:609128	HP:0000006
OMIM:609128	HP:0000666
OMIM:609128	HP:0001215
OMIM:615065	HP:0003577
OMIM:615065	HP:0001374
OMIM:615065	HP:0004322
OMIM:615065	HP:0000221
OMIM:615065	HP:0000463
OMIM:615065	HP:0000160
OMIM:615065	HP:0003199
OMIM:615065	HP:0012473
OMIM:213980	HP:0001643
OMIM:615065	HP:0000414
OMIM:615065	HP:0003307
OMIM:213980	HP:0000252
OMIM:615065	HP:0000311
OMIM:615065	HP:0002996
OMIM:615065	HP:0002553
OMIM:213980	HP:0001344
OMIM:213980	HP:0001382
OMIM:615065	HP:0002650
OMIM:615065	HP:0000194
OMIM:615065	HP:0030001
OMIM:615065	HP:0000470
OMIM:615065	HP:0001181
OMIM:615065	HP:0012385
OMIM:615065	HP:0000508
OMIM:615065	HP:0000007
OMIM:615065	HP:0006201
OMIM:615065	HP:0006389
OMIM:615065	HP:0006467
OMIM:615065	HP:0002987
OMIM:615065	HP:0000347
OMIM:619217	HP:0005766
OMIM:619217	HP:0000076
OMIM:619217	HP:0003038
OMIM:619217	HP:0010621
OMIM:619217	HP:0033976
OMIM:619217	HP:0010645
OMIM:619217	HP:0031260
OMIM:619217	HP:0040187
OMIM:619217	HP:0006097
OMIM:619217	HP:0006077
OMIM:619217	HP:0001537
OMIM:619217	HP:0009577
OMIM:619217	HP:0000007
OMIM:619217	HP:0000059
OMIM:619217	HP:0000126
OMIM:618187	HP:0000939
OMIM:618187	HP:0025708
OMIM:618187	HP:0011969
OMIM:618187	HP:0003782
OMIM:618187	HP:0008232
OMIM:618187	HP:0008214
OMIM:618187	HP:0031103
OMIM:618187	HP:0000059
OMIM:618187	HP:0000006
OMIM:618187	HP:0000786
OMIM:146255	HP:0002135
OMIM:146255	HP:0000121
OMIM:146255	HP:0000110
OMIM:146255	HP:0003577
OMIM:146255	HP:0008718
OMIM:146255	HP:0000100
OMIM:213980	HP:0011504
OMIM:146255	HP:0000790
OMIM:213980	HP:0000508
OMIM:146255	HP:0000151
OMIM:146255	HP:0003250
OMIM:146255	HP:0000093
OMIM:146255	HP:0001281
OMIM:146255	HP:0012622
OMIM:146255	HP:0000829
OMIM:146255	HP:0008341
OMIM:146255	HP:0000407
OMIM:146255	HP:0000508
OMIM:146255	HP:0000538
OMIM:146255	HP:0000006
OMIM:146255	HP:0000666
OMIM:146255	HP:0002049
OMIM:146255	HP:0000786
OMIM:146255	HP:0004722
OMIM:158330	HP:0025708
OMIM:158330	HP:0032073
OMIM:158330	HP:0000122
OMIM:158330	HP:0000151
OMIM:158330	HP:0000811
OMIM:158330	HP:0003250
OMIM:158330	HP:0001061
OMIM:158330	HP:0034589
OMIM:158330	HP:0000006
OMIM:213980	HP:0000824
OMIM:158330	HP:0025380
OMIM:158330	HP:0000786
OMIM:266810	HP:0000486
OMIM:266810	HP:0000034
OMIM:266810	HP:0000089
OMIM:266810	HP:0003196
OMIM:266810	HP:0000085
OMIM:266810	HP:0000151
OMIM:266810	HP:0000316
OMIM:266810	HP:0000007
OMIM:266810	HP:0008850
OMIM:266810	HP:0002007
OMIM:266810	HP:0006887
OMIM:266810	HP:0008648
OMIM:266810	HP:0000347
OMIM:271520	HP:0001562
OMIM:271520	HP:0002023
OMIM:271520	HP:0002089
OMIM:271520	HP:0002650
OMIM:271520	HP:0000068
OMIM:271520	HP:0000023
OMIM:271520	HP:0001195
OMIM:271520	HP:0000042
OMIM:271520	HP:0000151
OMIM:271520	HP:0000470
OMIM:271520	HP:0003250
OMIM:271520	HP:0003270
OMIM:271520	HP:0000902
OMIM:271520	HP:0002937
OMIM:271520	HP:0002948
OMIM:271520	HP:0000316
OMIM:271520	HP:0000921
OMIM:271520	HP:0002946
OMIM:271520	HP:0000007
OMIM:271520	HP:0000268
OMIM:271520	HP:0003305
OMIM:271520	HP:0000883
OMIM:271520	HP:0000773
OMIM:271520	HP:0000126
OMIM:213980	HP:0000742
OMIM:274000	HP:0007957
OMIM:614187	HP:0000579
OMIM:614187	HP:0000049
OMIM:274000	HP:0002980
OMIM:274000	HP:0030137
OMIM:615981	HP:0001647
OMIM:274000	HP:0006507
OMIM:274000	HP:0004322
OMIM:274000	HP:0001250
OMIM:274000	HP:0005773
OMIM:274000	HP:0003396
OMIM:274000	HP:0001051
OMIM:274000	HP:0003031
OMIM:274000	HP:0000085
OMIM:274000	HP:0100694
OMIM:274000	HP:0000518
OMIM:274000	HP:0100327
OMIM:615981	HP:0001631
OMIM:274000	HP:0009702
OMIM:274000	HP:0001522
OMIM:274000	HP:0001643
OMIM:274000	HP:0002414
OMIM:274000	HP:0000996
OMIM:274000	HP:0001249
OMIM:274000	HP:0004712
OMIM:615981	HP:0001644
OMIM:274000	HP:0000175
OMIM:242100	HP:0001792
OMIM:274000	HP:0002990
OMIM:242100	HP:0001596
OMIM:242100	HP:0010783
OMIM:274000	HP:0001181
OMIM:242100	HP:0009381
OMIM:242100	HP:0001816
OMIM:274000	HP:0000007
OMIM:242100	HP:0001831
OMIM:274000	HP:0009777
OMIM:274000	HP:0001737
OMIM:614813	HP:0000164
OMIM:274000	HP:0009778
OMIM:274000	HP:0000248
OMIM:274000	HP:0007514
OMIM:274000	HP:0002984
OMIM:274000	HP:0001974
OMIM:274000	HP:0002245
OMIM:274000	HP:0003577
OMIM:274000	HP:0010946
OMIM:274000	HP:0000463
OMIM:274000	HP:0001270
OMIM:274000	HP:0001629
OMIM:274000	HP:0001903
OMIM:274000	HP:0009487
OMIM:274000	HP:0012098
OMIM:274000	HP:0009486
OMIM:274000	HP:0006695
OMIM:614813	HP:0001290
OMIM:274000	HP:0008952
OMIM:614813	HP:0000060
OMIM:274000	HP:0004977
OMIM:614813	HP:0000819
OMIM:274000	HP:0001320
OMIM:274000	HP:0004313
OMIM:614813	HP:0002376
OMIM:274000	HP:0000076
OMIM:614813	HP:0003187
OMIM:614813	HP:0000490
OMIM:228930	HP:0006101
OMIM:614839	HP:0001256
OMIM:274000	HP:0003022
OMIM:274000	HP:0000073
OMIM:614839	HP:0000458
OMIM:274000	HP:0001680
OMIM:603896	HP:0000618
OMIM:604367	HP:0000147
OMIM:258450	HP:0007641
OMIM:258450	HP:0000648
OMIM:258450	HP:0000505
OMIM:258450	HP:0001638
OMIM:274000	HP:0001631
OMIM:604928	HP:0002592
OMIM:274000	HP:0001873
OMIM:274000	HP:0003974
OMIM:274000	HP:0000347
OMIM:300419	HP:0008715
OMIM:300419	HP:0003487
OMIM:612284	HP:0000812
OMIM:300419	HP:0001252
OMIM:300419	HP:0000020
OMIM:300419	HP:0010864
OMIM:300419	HP:0001419
OMIM:300419	HP:0000407
OMIM:262500	HP:0000592
OMIM:614871	HP:0002080
OMIM:300419	HP:0002307
OMIM:300419	HP:0001763
OMIM:300419	HP:0001249
OMIM:213980	HP:0000286
OMIM:213980	HP:0000486
OMIM:213980	HP:0004322
OMIM:213980	HP:0000122
OMIM:213980	HP:0001252
OMIM:213980	HP:0003196
OMIM:213980	HP:0002937
OMIM:213980	HP:0000316
OMIM:614871	HP:0002936
OMIM:213980	HP:0000998
OMIM:213980	HP:0100807
OMIM:614871	HP:0001265
OMIM:213980	HP:0000912
OMIM:614871	HP:0002500
OMIM:213980	HP:0001763
OMIM:213980	HP:0001249
OMIM:213980	HP:0000358
OMIM:213980	HP:0002553
OMIM:213980	HP:0001265
OMIM:213980	HP:0000175
OMIM:614307	HP:0001251
OMIM:213980	HP:0001187
OMIM:109400	HP:0001249
OMIM:213980	HP:0000574
OMIM:213980	HP:0000892
OMIM:213980	HP:0002079
OMIM:213980	HP:0011968
OMIM:262000	HP:0001249
OMIM:213980	HP:0000294
OMIM:213980	HP:0002948
OMIM:213980	HP:0000327
OMIM:213980	HP:0000767
OMIM:213980	HP:0000007
OMIM:213980	HP:0000403
OMIM:213980	HP:0000527
OMIM:213980	HP:0006347
OMIM:213980	HP:0000960
OMIM:213980	HP:0000248
OMIM:213980	HP:0000204
OMIM:213980	HP:0000369
OMIM:213980	HP:0004568
OMIM:213980	HP:0000049
OMIM:213980	HP:0000445
OMIM:213980	HP:0000341
OMIM:213980	HP:0000582
OMIM:213980	HP:0003577
OMIM:213980	HP:0000023
OMIM:213980	HP:0000463
OMIM:213980	HP:0002162
OMIM:213980	HP:0001270
OMIM:213980	HP:0012368
OMIM:213980	HP:0002080
OMIM:213980	HP:0000739
OMIM:213980	HP:0012450
OMIM:213980	HP:0000218
OMIM:213980	HP:0000774
OMIM:213980	HP:0006610
OMIM:213980	HP:0000212
OMIM:213980	HP:0000256
OMIM:213980	HP:0002558
OMIM:213980	HP:0001363
OMIM:213980	HP:0001561
OMIM:213980	HP:0001520
OMIM:213980	HP:0002650
OMIM:213980	HP:0001762
OMIM:213980	HP:0000431
OMIM:213980	HP:0001288
OMIM:213980	HP:0001162
OMIM:213980	HP:0000470
OMIM:213980	HP:0002290
OMIM:215470	HP:0002127
OMIM:213980	HP:0011108
OMIM:213980	HP:0000902
OMIM:212750	HP:0100502
OMIM:213980	HP:0001558
OMIM:613776	HP:0000465
OMIM:213980	HP:0001319
OMIM:213980	HP:0000664
OMIM:213980	HP:0001631
OMIM:213980	HP:0007018
OMIM:213980	HP:0000347
OMIM:606763	HP:0000365
OMIM:614187	HP:0004467
OMIM:614187	HP:0000365
OMIM:614187	HP:0000316
OMIM:615872	HP:0000789
OMIM:614187	HP:0000006
OMIM:300896	HP:0002020
OMIM:615942	HP:0005469
OMIM:615942	HP:0002069
OMIM:615942	HP:0000343
OMIM:615942	HP:0000233
OMIM:615942	HP:0001256
OMIM:615942	HP:0000463
OMIM:615942	HP:0000193
OMIM:615942	HP:0001263
OMIM:615942	HP:0001252
OMIM:615942	HP:0003593
OMIM:615942	HP:0005280
OMIM:615942	HP:0000007
OMIM:615942	HP:0001763
OMIM:615942	HP:0007359
OMIM:615942	HP:0001249
OMIM:615942	HP:0000049
OMIM:616263	HP:0001397
OMIM:616263	HP:0001771
OMIM:616263	HP:0003676
OMIM:616263	HP:0003577
OMIM:616263	HP:0030951
OMIM:616263	HP:0002342
OMIM:616263	HP:0004322
OMIM:616263	HP:0001310
OMIM:219700	HP:0001944
OMIM:616263	HP:0001272
OMIM:616263	HP:0001252
OMIM:616263	HP:0001395
OMIM:616263	HP:0002240
OMIM:616263	HP:0002460
OMIM:616263	HP:0001251
OMIM:616263	HP:0003593
OMIM:616263	HP:0001270
OMIM:270420	HP:0000143
OMIM:616263	HP:0009463
OMIM:616263	HP:0001508
OMIM:616263	HP:0009464
OMIM:616263	HP:0000316
OMIM:616263	HP:0100807
OMIM:616263	HP:0000219
OMIM:616263	HP:0009623
OMIM:616263	HP:0008897
OMIM:616263	HP:0001249
OMIM:616263	HP:0000577
OMIM:616263	HP:0007108
OMIM:616263	HP:0000253
OMIM:616263	HP:0002058
OMIM:616263	HP:0001265
OMIM:616263	HP:0001762
OMIM:616263	HP:0001263
OMIM:616263	HP:0002570
OMIM:616263	HP:0005484
OMIM:616263	HP:0011800
OMIM:616263	HP:0100732
OMIM:616263	HP:0000407
OMIM:616263	HP:0001738
OMIM:616263	HP:0002827
OMIM:616263	HP:0000821
OMIM:616263	HP:0001558
OMIM:616263	HP:0000007
OMIM:270420	HP:0000073
OMIM:616263	HP:0000248
OMIM:616263	HP:0000049
OMIM:114150	HP:0001156
OMIM:114150	HP:0001161
OMIM:114150	HP:0000020
OMIM:114150	HP:0001153
OMIM:114150	HP:0001159
OMIM:114150	HP:0005879
OMIM:114150	HP:0000006
OMIM:114150	HP:0001831
OMIM:146160	HP:0003762
OMIM:146160	HP:0001162
OMIM:146160	HP:0008740
OMIM:146160	HP:0001171
OMIM:146160	HP:0000006
OMIM:619486	HP:0002135
OMIM:619486	HP:0002059
OMIM:619486	HP:0003577
OMIM:619486	HP:0000639
OMIM:619486	HP:0001250
OMIM:619486	HP:0000737
OMIM:619486	HP:0000050
OMIM:619486	HP:0000007
OMIM:619486	HP:0012229
OMIM:619486	HP:0011344
OMIM:619486	HP:0002500
OMIM:601427	HP:0001595
OMIM:601427	HP:0000164
OMIM:601427	HP:0001385
OMIM:601427	HP:0001773
OMIM:601427	HP:0001321
OMIM:601427	HP:0000470
OMIM:601427	HP:0000612
OMIM:601427	HP:0001305
OMIM:601427	HP:0000007
OMIM:601427	HP:0000824
OMIM:601427	HP:0000851
OMIM:601427	HP:0002777
OMIM:601427	HP:0001510
OMIM:601427	HP:0007700
OMIM:601427	HP:0000402
OMIM:601427	HP:0000765
OMIM:601427	HP:0008736
OMIM:615993	HP:0000110
OMIM:615993	HP:0003774
OMIM:615993	HP:0000365
OMIM:615993	HP:0004322
OMIM:615993	HP:0002098
OMIM:615993	HP:0000083
OMIM:615993	HP:0001263
OMIM:615993	HP:0003241
OMIM:615993	HP:0010442
OMIM:615993	HP:0011950
OMIM:615993	HP:0100543
OMIM:615993	HP:0000107
OMIM:615993	HP:0000007
OMIM:615993	HP:0000403
OMIM:615993	HP:0000546
OMIM:615993	HP:0007663
OMIM:615993	HP:0002205
OMIM:615993	HP:0000510
OMIM:615993	HP:0000135
OMIM:615993	HP:0001249
OMIM:615993	HP:0001513
OMIM:615993	HP:0000104
OMIM:615996	HP:0001397
OMIM:615996	HP:0003577
OMIM:615996	HP:0000365
OMIM:615996	HP:0000089
OMIM:615996	HP:0000083
OMIM:615996	HP:0004383
OMIM:615996	HP:0011577
OMIM:615996	HP:0001629
OMIM:615996	HP:0006159
OMIM:615996	HP:0001643
OMIM:615996	HP:0000510
OMIM:615996	HP:0020049
OMIM:615996	HP:0000135
OMIM:615996	HP:0001249
OMIM:615996	HP:0000750
OMIM:615996	HP:0031936
OMIM:615996	HP:0002079
OMIM:615996	HP:0001263
OMIM:615996	HP:0003241
OMIM:615996	HP:0100259
OMIM:615996	HP:0006042
OMIM:615996	HP:0000007
OMIM:615996	HP:0004409
OMIM:615996	HP:0000548
OMIM:615996	HP:0001830
OMIM:615996	HP:0001631
OMIM:615996	HP:0000545
OMIM:615996	HP:0001513
OMIM:615996	HP:0000126
OMIM:615981	HP:0001162
OMIM:615981	HP:0001263
OMIM:615981	HP:0003241
OMIM:615981	HP:0000819
OMIM:270420	HP:0000256
OMIM:615981	HP:0000546
OMIM:615981	HP:0000007
OMIM:615981	HP:0000510
OMIM:615981	HP:0001830
OMIM:270420	HP:0002566
OMIM:615981	HP:0000135
OMIM:615981	HP:0001513
OMIM:615981	HP:0001249
OMIM:270420	HP:0000369
OMIM:600151	HP:0003577
OMIM:600151	HP:0000662
OMIM:600151	HP:0000089
OMIM:600151	HP:0001156
OMIM:600151	HP:0001263
OMIM:600151	HP:0003241
OMIM:600151	HP:0000580
OMIM:600151	HP:0005180
OMIM:600151	HP:0100259
OMIM:600151	HP:0000007
OMIM:600151	HP:0000505
OMIM:600151	HP:0000510
OMIM:600151	HP:0001513
OMIM:600151	HP:0001249
OMIM:605627	HP:0000286
OMIM:605627	HP:0003577
OMIM:605627	HP:0000189
OMIM:605627	HP:0000343
OMIM:605627	HP:0000463
OMIM:605627	HP:0001250
OMIM:605627	HP:0003196
OMIM:605627	HP:0012806
OMIM:605627	HP:0010806
OMIM:605627	HP:0002084
OMIM:605627	HP:0045075
OMIM:605627	HP:0011220
OMIM:605627	HP:0000316
OMIM:605627	HP:0000238
OMIM:605627	HP:0000337
OMIM:605627	HP:0000612
OMIM:605627	HP:0001305
OMIM:605627	HP:0008897
OMIM:605627	HP:0002119
OMIM:605627	HP:0000218
OMIM:605627	HP:0002714
OMIM:605627	HP:0000653
OMIM:605627	HP:0000256
OMIM:605627	HP:0006315
OMIM:605627	HP:0000358
OMIM:605627	HP:0001249
OMIM:605627	HP:0001320
OMIM:605627	HP:0001363
OMIM:605627	HP:0000175
OMIM:605627	HP:0002079
OMIM:605627	HP:0001162
OMIM:605627	HP:0000050
OMIM:605627	HP:0001263
OMIM:605627	HP:0000272
OMIM:605627	HP:0032327
OMIM:605627	HP:0100259
OMIM:605627	HP:0000609
OMIM:605627	HP:0009891
OMIM:605627	HP:0000528
OMIM:605627	HP:0000508
OMIM:605627	HP:0000426
OMIM:605627	HP:0000405
OMIM:605627	HP:0002007
OMIM:605627	HP:0000289
OMIM:605627	HP:0000369
OMIM:605627	HP:0000248
OMIM:605627	HP:0000006
OMIM:606056	HP:0003577
OMIM:606056	HP:0001250
OMIM:606056	HP:0000581
OMIM:606056	HP:0001252
OMIM:606056	HP:0002240
OMIM:606056	HP:0001290
OMIM:606056	HP:0012745
OMIM:606056	HP:0008872
OMIM:606056	HP:0002757
OMIM:606056	HP:0000218
OMIM:606056	HP:0000278
OMIM:606056	HP:0007108
OMIM:606056	HP:0001188
OMIM:606056	HP:0002059
OMIM:606056	HP:0004313
OMIM:606056	HP:0031956
OMIM:606056	HP:0002079
OMIM:606056	HP:0002791
OMIM:606056	HP:0012815
OMIM:606056	HP:0001263
OMIM:606056	HP:0010851
OMIM:606056	HP:0010557
OMIM:606056	HP:0000407
OMIM:606056	HP:0007430
OMIM:606056	HP:0000007
OMIM:606056	HP:0000527
OMIM:606056	HP:0000648
OMIM:606056	HP:0002943
OMIM:606056	HP:0002720
OMIM:606056	HP:0000269
OMIM:606056	HP:0000445
OMIM:242100	HP:0001595
OMIM:242100	HP:0006889
OMIM:270420	HP:0000973
OMIM:242100	HP:0003577
OMIM:242100	HP:0000970
OMIM:242100	HP:0000232
OMIM:270420	HP:0000588
OMIM:242100	HP:0025114
OMIM:242100	HP:0003241
OMIM:242100	HP:0025092
OMIM:242100	HP:0003470
OMIM:615962	HP:0000739
OMIM:615962	HP:0000789
OMIM:150800	HP:0006755
OMIM:242100	HP:0033252
OMIM:242100	HP:0007431
OMIM:242100	HP:0000007
OMIM:242100	HP:0000656
OMIM:615267	HP:0000939
OMIM:242100	HP:0007479
OMIM:242100	HP:0007479
OMIM:242100	HP:0001510
OMIM:242100	HP:0000982
OMIM:242100	HP:0000962
OMIM:615267	HP:0000938
OMIM:608091	HP:0002365
OMIM:608091	HP:0001250
OMIM:608091	HP:0000083
OMIM:608091	HP:0001252
OMIM:608091	HP:0001251
OMIM:608091	HP:0001273
OMIM:608091	HP:0002084
OMIM:608091	HP:0011933
OMIM:608091	HP:0000639
OMIM:608091	HP:0001508
OMIM:608091	HP:0000617
OMIM:608091	HP:0000657
OMIM:608091	HP:0000316
OMIM:608091	HP:0002419
OMIM:608091	HP:0000238
OMIM:608091	HP:0000218
OMIM:608091	HP:0002876
OMIM:608091	HP:0000256
OMIM:608091	HP:0000556
OMIM:608091	HP:0001249
OMIM:608091	HP:0002335
OMIM:608091	HP:0001760
OMIM:608091	HP:0001583
OMIM:608091	HP:0002871
OMIM:608091	HP:0001162
OMIM:608091	HP:0000050
OMIM:608091	HP:0001263
OMIM:608091	HP:0002195
OMIM:608091	HP:0000570
OMIM:608091	HP:0002790
OMIM:608091	HP:0000090
OMIM:608091	HP:0005280
OMIM:608091	HP:0100951
OMIM:608091	HP:0011330
OMIM:608091	HP:0002508
OMIM:608091	HP:0000107
OMIM:608091	HP:0007772
OMIM:608091	HP:0000568
OMIM:608091	HP:0000007
OMIM:608091	HP:0000505
OMIM:608091	HP:0001830
OMIM:608091	HP:0002007
OMIM:608091	HP:0000565
OMIM:608091	HP:0000268
OMIM:608091	HP:0002404
OMIM:608091	HP:0000369
OMIM:608091	HP:0000567
OMIM:608091	HP:0000588
OMIM:247990	HP:0002553
OMIM:247990	HP:0000252
OMIM:247990	HP:0002057
OMIM:247990	HP:0001250
OMIM:247990	HP:0000050
OMIM:247990	HP:0100490
OMIM:247990	HP:0001263
OMIM:247990	HP:0000294
OMIM:247990	HP:0000007
OMIM:247990	HP:0002119
OMIM:247990	HP:0000400
OMIM:247990	HP:0001511
OMIM:247990	HP:0001522
OMIM:247990	HP:0006610
OMIM:247990	HP:0000358
OMIM:247990	HP:0002236
OMIM:247990	HP:0000126
OMIM:249670	HP:0000473
OMIM:249670	HP:0001256
OMIM:249670	HP:0000232
OMIM:249670	HP:0004322
OMIM:249670	HP:0001629
OMIM:249670	HP:0001161
OMIM:249670	HP:0003241
OMIM:249670	HP:0000007
OMIM:249670	HP:0004150
OMIM:249670	HP:0001643
OMIM:249670	HP:0001631
OMIM:249670	HP:0001642
OMIM:268010	HP:0000662
OMIM:268010	HP:0000407
OMIM:268010	HP:0003241
OMIM:268010	HP:0008035
OMIM:268010	HP:0000618
OMIM:268010	HP:0000007
OMIM:268010	HP:0000510
OMIM:615269	HP:0000939
OMIM:614813	HP:0001792
OMIM:614813	HP:0000343
OMIM:614813	HP:0001773
OMIM:614813	HP:0008905
OMIM:614813	HP:0001156
OMIM:614813	HP:0002164
OMIM:614813	HP:0001252
OMIM:615270	HP:0000939
OMIM:614813	HP:0010049
OMIM:137940	HP:0001263
OMIM:614813	HP:0008070
OMIM:614813	HP:0010743
OMIM:614172	HP:0001915
OMIM:614813	HP:0100864
OMIM:614813	HP:0001508
OMIM:614813	HP:0011220
OMIM:614813	HP:0000938
OMIM:614813	HP:0008551
OMIM:614813	HP:0009882
OMIM:614813	HP:0000316
OMIM:614813	HP:0002515
OMIM:614813	HP:0030084
OMIM:614813	HP:0009765
OMIM:614813	HP:0000455
OMIM:614813	HP:0001620
OMIM:614813	HP:0000256
OMIM:614813	HP:0000798
OMIM:614813	HP:0000358
OMIM:614813	HP:0000252
OMIM:614813	HP:0008839
OMIM:607694	HP:0009830
OMIM:614813	HP:0000276
OMIM:212112	HP:0000508
OMIM:212112	HP:0001249
OMIM:614813	HP:0001263
OMIM:614813	HP:0004590
OMIM:614813	HP:0010579
OMIM:614813	HP:0001518
OMIM:614813	HP:0000448
OMIM:614813	HP:0000007
OMIM:614813	HP:0000348
OMIM:614813	HP:0000307
OMIM:614813	HP:0200055
OMIM:614813	HP:0001510
OMIM:614813	HP:0000303
OMIM:614813	HP:0000325
OMIM:614813	HP:0000369
OMIM:615989	HP:0003577
OMIM:615989	HP:0001162
OMIM:615989	HP:0000072
OMIM:615989	HP:0010442
OMIM:615989	HP:0031500
OMIM:615989	HP:0100543
OMIM:615989	HP:0000800
OMIM:615989	HP:0030010
OMIM:615989	HP:0000007
OMIM:615989	HP:0001830
OMIM:615989	HP:0000510
OMIM:615989	HP:0000135
OMIM:615989	HP:0001513
OMIM:615989	HP:0000126
OMIM:615989	HP:0000148
OMIM:248450	HP:0002025
OMIM:248450	HP:0003577
OMIM:248450	HP:0001263
OMIM:248450	HP:0000528
OMIM:248450	HP:0009553
OMIM:248450	HP:0000316
OMIM:248450	HP:0000007
OMIM:248450	HP:0000568
OMIM:248450	HP:0000579
OMIM:248450	HP:0001539
OMIM:248450	HP:0000625
OMIM:248450	HP:0001126
OMIM:248450	HP:0000455
OMIM:248450	HP:0001545
OMIM:248450	HP:0000456
OMIM:248450	HP:0000148
OMIM:267400	HP:0000365
OMIM:267400	HP:0004452
OMIM:267400	HP:0000007
OMIM:267400	HP:0008678
OMIM:267400	HP:0000148
OMIM:617088	HP:0000286
OMIM:617088	HP:0001156
OMIM:617088	HP:0004322
OMIM:617088	HP:0002164
OMIM:617088	HP:0030674
OMIM:617088	HP:0000161
OMIM:617088	HP:0002240
OMIM:617088	HP:0000085
OMIM:617088	HP:0010566
OMIM:617088	HP:0011461
OMIM:617088	HP:0006695
OMIM:617088	HP:0008753
OMIM:617088	HP:0001643
OMIM:617088	HP:0000774
OMIM:617088	HP:0000894
OMIM:617088	HP:0000773
OMIM:617088	HP:0001744
OMIM:617088	HP:0003026
OMIM:617088	HP:0000494
OMIM:617088	HP:0001561
OMIM:617088	HP:0002098
OMIM:617088	HP:0001162
OMIM:617088	HP:0001680
OMIM:617088	HP:0000191
OMIM:617088	HP:0011069
OMIM:617088	HP:0005280
OMIM:617088	HP:0010579
OMIM:617088	HP:0100259
OMIM:617088	HP:0030010
OMIM:617088	HP:0000668
OMIM:617088	HP:0000888
OMIM:617088	HP:0000007
OMIM:617088	HP:0000369
OMIM:617088	HP:0000148
OMIM:613546	HP:0003577
OMIM:613546	HP:0002750
OMIM:613546	HP:0000815
OMIM:613546	HP:0000007
OMIM:613546	HP:0010458
OMIM:613546	HP:0000138
OMIM:613546	HP:0000786
OMIM:612847	HP:0002751
OMIM:612847	HP:0003301
OMIM:612847	HP:0009816
OMIM:612847	HP:0001156
OMIM:612847	HP:0004322
OMIM:612847	HP:0002651
OMIM:612847	HP:0001061
OMIM:612847	HP:0012411
OMIM:612847	HP:0000869
OMIM:612847	HP:0000926
OMIM:612847	HP:0002979
OMIM:612847	HP:0000007
OMIM:612847	HP:0004626
OMIM:612847	HP:0001007
OMIM:212840	HP:0000044
OMIM:212840	HP:0002059
OMIM:212840	HP:0003621
OMIM:212840	HP:0001272
OMIM:212840	HP:0001260
OMIM:212840	HP:0001251
OMIM:212840	HP:0002072
OMIM:212840	HP:0025708
OMIM:212840	HP:0000639
OMIM:212840	HP:0000726
OMIM:212840	HP:0000869
OMIM:212840	HP:0008197
OMIM:212840	HP:0011463
OMIM:212840	HP:0000007
OMIM:212840	HP:0000876
OMIM:212840	HP:0000786
OMIM:619737	HP:0008529
OMIM:619737	HP:0000286
OMIM:619737	HP:0001276
OMIM:619737	HP:0033748
OMIM:619737	HP:0006989
OMIM:619737	HP:0001250
OMIM:619737	HP:0030891
OMIM:619737	HP:0003074
OMIM:619737	HP:0032653
OMIM:619737	HP:0012377
OMIM:619737	HP:0000815
OMIM:619737	HP:0012074
OMIM:619737	HP:0007340
OMIM:619737	HP:0000316
OMIM:619737	HP:0001649
OMIM:619737	HP:0004418
OMIM:619737	HP:0002315
OMIM:619737	HP:0001269
OMIM:619737	HP:0001249
OMIM:619737	HP:0003326
OMIM:619737	HP:0002650
OMIM:619737	HP:0000233
OMIM:619737	HP:0002354
OMIM:619737	HP:0002076
OMIM:619737	HP:0011968
OMIM:619737	HP:0002197
OMIM:619737	HP:0002495
OMIM:619737	HP:0002151
OMIM:619737	HP:0001263
OMIM:619737	HP:0001284
OMIM:619737	HP:0005484
OMIM:619737	HP:0032388
OMIM:619737	HP:0011344
OMIM:619737	HP:0000709
OMIM:619737	HP:0100654
OMIM:619737	HP:0000308
OMIM:619737	HP:0000407
OMIM:619737	HP:0000729
OMIM:619737	HP:0000007
OMIM:619737	HP:0000543
OMIM:619737	HP:0001511
OMIM:619737	HP:0001513
OMIM:619737	HP:0001337
OMIM:619737	HP:0025406
OMIM:619737	HP:0000786
OMIM:300706	HP:0001360
OMIM:300706	HP:0000053
OMIM:300706	HP:0000256
OMIM:615084	HP:0002018
OMIM:228930	HP:0000141
OMIM:615750	HP:0000965
OMIM:614080	HP:0002089
OMIM:614080	HP:0001272
OMIM:614080	HP:0000776
OMIM:228930	HP:0001802
OMIM:228930	HP:0030084
OMIM:228930	HP:0009767
OMIM:614080	HP:0000076
OMIM:146500	HP:0100543
OMIM:311200	HP:0002475
OMIM:609286	HP:0008209
OMIM:228930	HP:0002990
OMIM:609286	HP:0001250
OMIM:609286	HP:0011675
OMIM:609286	HP:0003390
OMIM:609286	HP:0000819
OMIM:228930	HP:0000007
OMIM:609286	HP:0000518
OMIM:609286	HP:0000135
OMIM:609286	HP:0001662
OMIM:609286	HP:0001260
OMIM:609286	HP:0001638
OMIM:609286	HP:0001730
OMIM:609286	HP:0000820
OMIM:235200	HP:0000044
OMIM:235200	HP:0002202
OMIM:235200	HP:0001596
OMIM:235200	HP:0003452
OMIM:235200	HP:0000141
OMIM:235200	HP:0001394
OMIM:235200	HP:0002240
OMIM:235200	HP:0011675
OMIM:235200	HP:0000819
OMIM:235200	HP:0000939
OMIM:235200	HP:0001009
OMIM:235200	HP:0000953
OMIM:235200	HP:0002910
OMIM:235200	HP:0001744
OMIM:235200	HP:0001402
OMIM:235200	HP:0001541
OMIM:235200	HP:0001640
OMIM:235200	HP:0003040
OMIM:235200	HP:0003281
OMIM:235200	HP:0000007
OMIM:235200	HP:0000029
OMIM:235200	HP:0001635
OMIM:235200	HP:0000802
OMIM:235200	HP:0001638
OMIM:235200	HP:0002027
OMIM:235200	HP:0000027
OMIM:235200	HP:0001952
OMIM:602390	HP:0000044
OMIM:602390	HP:0001254
OMIM:602390	HP:0003452
OMIM:602390	HP:0000141
OMIM:602390	HP:0002240
OMIM:602390	HP:0001394
OMIM:602390	HP:0011675
OMIM:602390	HP:0003281
OMIM:602390	HP:0011462
OMIM:602390	HP:0000789
OMIM:602390	HP:0000007
OMIM:602390	HP:0000953
OMIM:602390	HP:0001635
OMIM:602390	HP:0001638
OMIM:602390	HP:0001744
OMIM:602390	HP:0001644
OMIM:602390	HP:0000027
OMIM:602390	HP:0001369
OMIM:613313	HP:0003452
OMIM:613313	HP:0001395
OMIM:613313	HP:0001394
OMIM:613313	HP:0002240
OMIM:613313	HP:0003281
OMIM:613313	HP:0012463
OMIM:613313	HP:0000869
OMIM:613313	HP:0001903
OMIM:613313	HP:0011462
OMIM:613313	HP:0000007
OMIM:613313	HP:0000953
OMIM:613313	HP:0001635
OMIM:613313	HP:0001638
OMIM:613313	HP:0000135
OMIM:613313	HP:0002910
OMIM:613313	HP:0001744
OMIM:604250	HP:0000044
OMIM:604250	HP:0003452
OMIM:604250	HP:0000141
OMIM:604250	HP:0001394
OMIM:604250	HP:0003281
OMIM:604250	HP:0012378
OMIM:604250	HP:0012463
OMIM:604250	HP:0001903
OMIM:604250	HP:0000979
OMIM:604250	HP:0000007
OMIM:604250	HP:0000953
OMIM:604250	HP:0001888
OMIM:604250	HP:0001638
OMIM:604250	HP:0000802
OMIM:604250	HP:0002910
OMIM:604250	HP:0001369
OMIM:604250	HP:0001875
OMIM:614839	HP:0000044
OMIM:264110	HP:0000858
OMIM:614839	HP:0030344
OMIM:614839	HP:0030341
OMIM:614839	HP:0000007
OMIM:614409	HP:0000365
OMIM:614839	HP:0040171
OMIM:614839	HP:0000786
OMIM:301033	HP:0003124
OMIM:301033	HP:0033075
OMIM:301033	HP:0000869
OMIM:301033	HP:0033078
OMIM:301033	HP:0003593
OMIM:301033	HP:0001417
OMIM:301033	HP:0000256
OMIM:301033	HP:0002019
OMIM:301033	HP:0007018
OMIM:301033	HP:0011787
OMIM:301033	HP:0031987
OMIM:619418	HP:0001133
OMIM:619418	HP:0000286
OMIM:619418	HP:0001531
OMIM:619418	HP:0001252
OMIM:619418	HP:0003593
OMIM:619418	HP:0000639
OMIM:619418	HP:0100806
OMIM:619418	HP:0007401
OMIM:619418	HP:0002611
OMIM:619418	HP:0000252
OMIM:619418	HP:0002474
OMIM:619418	HP:0002155
OMIM:619418	HP:0002079
OMIM:619418	HP:0000293
OMIM:619418	HP:0002197
OMIM:619418	HP:0001382
OMIM:619418	HP:0000490
OMIM:619418	HP:0002151
OMIM:619418	HP:0002194
OMIM:619418	HP:0033454
OMIM:619418	HP:0001738
OMIM:619418	HP:0000007
OMIM:619418	HP:0001414
OMIM:619418	HP:0001397
OMIM:619418	HP:0000662
OMIM:619418	HP:0001274
OMIM:619418	HP:0001394
OMIM:619418	HP:0002240
OMIM:619418	HP:0030319
OMIM:619418	HP:0001508
OMIM:619418	HP:0001629
OMIM:619418	HP:0001903
OMIM:619418	HP:0001943
OMIM:619418	HP:0002716
OMIM:619418	HP:0005948
OMIM:619418	HP:0001748
OMIM:619418	HP:0002119
OMIM:619418	HP:0001747
OMIM:619418	HP:0000218
OMIM:619418	HP:0006577
OMIM:619418	HP:0006579
OMIM:619418	HP:0001744
OMIM:619418	HP:0001622
OMIM:619418	HP:0008619
OMIM:619418	HP:0000431
OMIM:619418	HP:0002013
OMIM:619418	HP:0012715
OMIM:619418	HP:0005280
OMIM:619418	HP:0011232
OMIM:619418	HP:0000308
OMIM:619418	HP:0001998
OMIM:619418	HP:0001510
OMIM:619418	HP:0000786
OMIM:603896	HP:0001254
OMIM:603896	HP:0008209
OMIM:603896	HP:0001250
OMIM:603896	HP:0004485
OMIM:603896	HP:0001252
OMIM:603896	HP:0006808
OMIM:603896	HP:0001290
OMIM:603896	HP:0008193
OMIM:603896	HP:0008233
OMIM:614409	HP:0002166
OMIM:603896	HP:0000712
OMIM:603896	HP:0002317
OMIM:603896	HP:0001945
OMIM:614409	HP:0001249
OMIM:603896	HP:0000751
OMIM:603896	HP:0007305
OMIM:614409	HP:0002808
OMIM:603896	HP:0001288
OMIM:603896	HP:0002354
OMIM:603896	HP:0002376
OMIM:603896	HP:0002352
OMIM:603896	HP:0001260
OMIM:603896	HP:0002171
OMIM:603896	HP:0000869
OMIM:603896	HP:0000007
OMIM:603896	HP:0000648
OMIM:603896	HP:0001257
OMIM:603896	HP:0000786
OMIM:620312	HP:0008209
OMIM:620312	HP:0002354
OMIM:620312	HP:0000518
OMIM:620312	HP:0001260
OMIM:620312	HP:0000869
OMIM:620312	HP:0007340
OMIM:620312	HP:0002352
OMIM:620312	HP:0000007
OMIM:620312	HP:0002317
OMIM:620312	HP:0002317
OMIM:620312	HP:0000648
OMIM:620312	HP:0001257
OMIM:620313	HP:0012377
OMIM:620313	HP:0001250
OMIM:620313	HP:0002352
OMIM:620313	HP:0001260
OMIM:620313	HP:0000869
OMIM:620313	HP:0007340
OMIM:620313	HP:0011462
OMIM:620313	HP:0000007
OMIM:620313	HP:0002505
OMIM:620314	HP:0003621
OMIM:620314	HP:0001256
OMIM:620314	HP:0031936
OMIM:620314	HP:0002120
OMIM:620314	HP:0002352
OMIM:620314	HP:0001260
OMIM:620314	HP:0007371
OMIM:620314	HP:0011463
OMIM:620314	HP:0000869
OMIM:620314	HP:0000007
OMIM:620314	HP:0002317
OMIM:620314	HP:0000648
OMIM:620314	HP:0002119
OMIM:620314	HP:0001257
OMIM:620314	HP:0000786
OMIM:612526	HP:0001397
OMIM:612526	HP:0002155
OMIM:612526	HP:0003124
OMIM:612526	HP:0004322
OMIM:612526	HP:0002240
OMIM:612526	HP:0003593
OMIM:612526	HP:0000819
OMIM:612526	HP:0009064
OMIM:612526	HP:0000855
OMIM:612526	HP:0000007
OMIM:612526	HP:0009125
OMIM:612526	HP:0000956
OMIM:612526	HP:0003758
OMIM:612526	HP:0002901
OMIM:612526	HP:0001433
OMIM:612526	HP:0001007
OMIM:612526	HP:0001744
OMIM:612526	HP:0000786
OMIM:604367	HP:0001397
OMIM:604367	HP:0003233
OMIM:604367	HP:0001394
OMIM:604367	HP:0003074
OMIM:604367	HP:0011462
OMIM:604367	HP:0000855
OMIM:604367	HP:0009125
OMIM:604367	HP:0000876
OMIM:604367	HP:0000956
OMIM:604367	HP:0009800
OMIM:604367	HP:0001007
OMIM:604367	HP:0000831
OMIM:604367	HP:0003621
OMIM:604367	HP:0002155
OMIM:604367	HP:0000822
OMIM:604367	HP:0003758
OMIM:604367	HP:0009017
OMIM:604367	HP:0003635
OMIM:614409	HP:0000789
OMIM:604367	HP:0001015
OMIM:604367	HP:0005978
OMIM:604367	HP:0000006
OMIM:604367	HP:0000842
OMIM:604367	HP:0002149
OMIM:604367	HP:0000786
OMIM:616033	HP:0000252
OMIM:616033	HP:0003577
OMIM:616033	HP:0002650
OMIM:616033	HP:0001388
OMIM:616033	HP:0004322
OMIM:616033	HP:0025383
OMIM:616033	HP:0001250
OMIM:616033	HP:0002121
OMIM:616033	HP:0001263
OMIM:616033	HP:0000470
OMIM:616033	HP:0000294
OMIM:616033	HP:0001270
OMIM:616033	HP:0000819
OMIM:616033	HP:0000939
OMIM:616033	HP:0000825
OMIM:616033	HP:0011451
OMIM:616033	HP:0025515
OMIM:616033	HP:0000007
OMIM:616033	HP:0000823
OMIM:616033	HP:0001249
OMIM:616033	HP:5000011
OMIM:616033	HP:0000445
OMIM:616033	HP:0000786
OMIM:619425	HP:0002355
OMIM:619425	HP:0000572
OMIM:619425	HP:0003477
OMIM:619425	HP:0008209
OMIM:619425	HP:0002120
OMIM:619425	HP:0001272
OMIM:619425	HP:0000141
OMIM:619425	HP:0001251
OMIM:619425	HP:0012108
OMIM:619425	HP:0000716
OMIM:619425	HP:0000739
OMIM:619425	HP:0000007
OMIM:619425	HP:0000648
OMIM:619425	HP:0002315
OMIM:617675	HP:0001012
OMIM:617675	HP:0003236
OMIM:617675	HP:0002540
OMIM:617675	HP:0001256
OMIM:617675	HP:0000365
OMIM:617675	HP:0001310
OMIM:617675	HP:0000980
OMIM:617675	HP:0004322
OMIM:617675	HP:0003693
OMIM:617675	HP:0000580
OMIM:617675	HP:0001251
OMIM:617675	HP:0001290
OMIM:617675	HP:0001270
OMIM:617675	HP:0000716
OMIM:617675	HP:0000836
OMIM:617675	HP:0000739
OMIM:617675	HP:0002936
OMIM:617675	HP:0000218
OMIM:617675	HP:0001324
OMIM:617675	HP:0003326
OMIM:617675	HP:0002058
OMIM:617675	HP:0002355
OMIM:617675	HP:0001265
OMIM:617675	HP:0000750
OMIM:617675	HP:0002078
OMIM:617675	HP:0002650
OMIM:617675	HP:0002750
OMIM:617675	HP:0000870
OMIM:617675	HP:0000276
OMIM:617675	HP:0001761
OMIM:617675	HP:0002075
OMIM:617675	HP:0002070
OMIM:617675	HP:0100753
OMIM:617675	HP:0100874
OMIM:617675	HP:0000767
OMIM:617675	HP:0000007
OMIM:617675	HP:0001510
OMIM:617675	HP:0000347
OMIM:617675	HP:0000303
OMIM:617675	HP:0000006
OMIM:617675	HP:0001337
OMIM:617675	HP:0000786
OMIM:617675	HP:0003557
OMIM:620319	HP:0008222
OMIM:620319	HP:0011462
OMIM:620319	HP:0000141
OMIM:620319	HP:0000007
OMIM:620383	HP:0008222
OMIM:620383	HP:0011462
OMIM:620383	HP:0000141
OMIM:620383	HP:0000007
OMIM:614324	HP:0003621
OMIM:614324	HP:0010463
OMIM:614324	HP:0011969
OMIM:614324	HP:0008222
OMIM:614324	HP:0008232
OMIM:614324	HP:0000007
OMIM:614324	HP:0000823
OMIM:614324	HP:0000786
OMIM:616185	HP:0004325
OMIM:616185	HP:0003621
OMIM:616185	HP:0002750
OMIM:616185	HP:0004322
OMIM:616185	HP:0008232
OMIM:616185	HP:0000007
OMIM:616185	HP:0008214
OMIM:616185	HP:0000786
OMIM:610489	HP:0000939
OMIM:610489	HP:0000716
OMIM:610489	HP:0012030
OMIM:610489	HP:0000938
OMIM:610489	HP:0011462
OMIM:610489	HP:0000739
OMIM:610489	HP:0000712
OMIM:610489	HP:0000978
OMIM:610489	HP:0000713
OMIM:610489	HP:0000311
OMIM:610489	HP:0001268
OMIM:610489	HP:0003466
OMIM:610489	HP:0003621
OMIM:610489	HP:0001580
OMIM:610489	HP:0001065
OMIM:610489	HP:0030088
OMIM:610489	HP:0031214
OMIM:610489	HP:0000709
OMIM:610489	HP:0002808
OMIM:610489	HP:0000869
OMIM:610489	HP:0000822
OMIM:610489	HP:0001956
OMIM:610489	HP:0003118
OMIM:610489	HP:0002920
OMIM:610489	HP:0000006
OMIM:610489	HP:0000963
OMIM:610489	HP:0001579
OMIM:184700	HP:0000141
OMIM:184700	HP:0001939
OMIM:184700	HP:0008675
OMIM:184700	HP:0000876
OMIM:184700	HP:0000006
OMIM:184700	HP:0001007
OMIM:184700	HP:0001513
OMIM:616946	HP:0000869
OMIM:616946	HP:0011462
OMIM:616946	HP:0008232
OMIM:616946	HP:0000876
OMIM:616946	HP:0000006
OMIM:616947	HP:0000007
OMIM:616947	HP:0000568
OMIM:616947	HP:0007754
OMIM:616947	HP:0000786
OMIM:618014	HP:0011969
OMIM:618014	HP:0011462
OMIM:618014	HP:0008232
OMIM:618014	HP:0000007
OMIM:618014	HP:0008214
OMIM:618014	HP:0000786
OMIM:618096	HP:0003621
OMIM:618096	HP:0000869
OMIM:618096	HP:0000858
OMIM:618096	HP:0008232
OMIM:618096	HP:0000876
OMIM:618096	HP:0000007
OMIM:618096	HP:0031103
OMIM:619245	HP:0008209
OMIM:619245	HP:0000869
OMIM:619245	HP:0000858
OMIM:619245	HP:0008222
OMIM:619245	HP:0000007
OMIM:619938	HP:0000869
OMIM:619938	HP:0011969
OMIM:619938	HP:0008222
OMIM:619938	HP:0011462
OMIM:619938	HP:0008232
OMIM:619938	HP:0000007
OMIM:300511	HP:0008209
OMIM:300511	HP:0000869
OMIM:300511	HP:0011969
OMIM:300511	HP:0011462
OMIM:300511	HP:0008232
OMIM:300511	HP:0001423
OMIM:300604	HP:0008209
OMIM:300604	HP:0000939
OMIM:300604	HP:0000164
OMIM:300604	HP:0001419
OMIM:300604	HP:0034344
OMIM:300604	HP:0008222
OMIM:300604	HP:0011462
OMIM:300604	HP:0000823
OMIM:300604	HP:0000786
OMIM:615724	HP:0008209
OMIM:615724	HP:0011969
OMIM:615724	HP:0000141
OMIM:615724	HP:0011462
OMIM:615724	HP:0008232
OMIM:615724	HP:0000007
OMIM:615724	HP:0008724
OMIM:157640	HP:0008209
OMIM:157640	HP:0003676
OMIM:157640	HP:0002067
OMIM:157640	HP:0003596
OMIM:157640	HP:0002066
OMIM:157640	HP:0002063
OMIM:157640	HP:0003390
OMIM:157640	HP:0000518
OMIM:157640	HP:0000716
OMIM:157640	HP:0003548
OMIM:157640	HP:0003546
OMIM:157640	HP:0002578
OMIM:157640	HP:0001265
OMIM:157640	HP:0003323
OMIM:157640	HP:0003202
OMIM:157640	HP:0007824
OMIM:157640	HP:0000651
OMIM:157640	HP:0006858
OMIM:157640	HP:0001300
OMIM:157640	HP:0003200
OMIM:157640	HP:0003201
OMIM:157640	HP:0001260
OMIM:157640	HP:0002151
OMIM:157640	HP:0000407
OMIM:157640	HP:0002548
OMIM:157640	HP:0003713
OMIM:157640	HP:0000006
OMIM:157640	HP:0003557
OMIM:157640	HP:0002322
OMIM:157640	HP:0010628
OMIM:157640	HP:0001350
OMIM:157640	HP:0003690
OMIM:157640	HP:0000815
OMIM:157640	HP:0025710
OMIM:157640	HP:0003688
OMIM:157640	HP:0003689
OMIM:157640	HP:0003722
OMIM:157640	HP:0002015
OMIM:157640	HP:0002378
OMIM:157640	HP:0001761
OMIM:157640	HP:0000590
OMIM:157640	HP:0003581
OMIM:157640	HP:0100315
OMIM:157640	HP:0000869
OMIM:157640	HP:0000508
OMIM:157640	HP:0000029
OMIM:157640	HP:0006886
OMIM:157640	HP:0003458
OMIM:157640	HP:0000786
OMIM:258450	HP:0003434
OMIM:258450	HP:0003236
OMIM:258450	HP:0003596
OMIM:258450	HP:0002067
OMIM:258450	HP:0001332
OMIM:258450	HP:0002066
OMIM:258450	HP:0003551
OMIM:258450	HP:0002063
OMIM:258450	HP:0002460
OMIM:258450	HP:0100295
OMIM:258450	HP:0003390
OMIM:258450	HP:0000716
OMIM:258450	HP:0011462
OMIM:258450	HP:0000712
OMIM:614409	HP:0002346
OMIM:258450	HP:0003701
OMIM:258450	HP:0003548
OMIM:258450	HP:0001488
OMIM:258450	HP:0003700
OMIM:258450	HP:0003546
OMIM:258450	HP:0003202
OMIM:258450	HP:0001265
OMIM:258450	HP:0002078
OMIM:258450	HP:0003200
OMIM:258450	HP:0001300
OMIM:258450	HP:0006858
OMIM:258450	HP:0000651
OMIM:258450	HP:0003487
OMIM:258450	HP:0001260
OMIM:258450	HP:0002070
OMIM:258450	HP:0001618
OMIM:258450	HP:0000407
OMIM:258450	HP:0000007
OMIM:615768	HP:0011448
OMIM:258450	HP:0002747
OMIM:258450	HP:0000565
OMIM:258450	HP:0003713
OMIM:258450	HP:0001653
OMIM:258450	HP:0003557
OMIM:258450	HP:0010628
OMIM:258450	HP:0003376
OMIM:258450	HP:0001272
OMIM:258450	HP:0030319
OMIM:258450	HP:0002080
OMIM:258450	HP:0003688
OMIM:258450	HP:0003689
OMIM:258450	HP:0002015
OMIM:258450	HP:0002650
OMIM:258450	HP:0001761
OMIM:258450	HP:0000590
OMIM:258450	HP:0001284
OMIM:258450	HP:0008180
OMIM:258450	HP:0000869
OMIM:258450	HP:0000508
OMIM:615768	HP:0001257
OMIM:258450	HP:0002922
OMIM:615768	HP:0001337
OMIM:258450	HP:0003737
OMIM:258450	HP:0002403
OMIM:258450	HP:0006886
OMIM:258450	HP:0001634
OMIM:258450	HP:0003458
OMIM:600955	HP:0002014
OMIM:600955	HP:0000044
OMIM:600955	HP:0008163
OMIM:600955	HP:0002024
OMIM:600955	HP:0012051
OMIM:600955	HP:0011463
OMIM:600955	HP:0011473
OMIM:600955	HP:0000007
OMIM:600955	HP:0040216
OMIM:600955	HP:0001513
OMIM:600955	HP:0000786
OMIM:617175	HP:0008209
OMIM:617175	HP:0003621
OMIM:617175	HP:0001256
OMIM:617175	HP:0000869
OMIM:617175	HP:0003581
OMIM:617175	HP:0007663
OMIM:617175	HP:0000007
OMIM:617175	HP:0002206
OMIM:617175	HP:0000556
OMIM:617175	HP:0000853
OMIM:268020	HP:0002059
OMIM:268020	HP:0000771
OMIM:268020	HP:0004322
OMIM:268020	HP:0001272
OMIM:268020	HP:0000580
OMIM:268020	HP:0000280
OMIM:268020	HP:0008070
OMIM:268020	HP:0000639
OMIM:268020	HP:0000815
OMIM:268020	HP:0000958
OMIM:268020	HP:0000869
OMIM:268020	HP:0000007
OMIM:268020	HP:0000956
OMIM:268020	HP:0001769
OMIM:268020	HP:0000147
OMIM:268020	HP:0000598
OMIM:268020	HP:0000510
OMIM:268020	HP:0001169
OMIM:268020	HP:0002910
OMIM:268020	HP:0000523
OMIM:268020	HP:0000831
OMIM:268020	HP:0001249
OMIM:604928	HP:0001892
OMIM:604928	HP:0000011
OMIM:604928	HP:0004313
OMIM:601675	HP:0000482
OMIM:604928	HP:0000819
OMIM:604928	HP:0000716
OMIM:604928	HP:0000407
OMIM:604928	HP:0008320
OMIM:604928	HP:0000007
OMIM:604928	HP:0000876
OMIM:604928	HP:0000648
OMIM:604928	HP:0000873
OMIM:604928	HP:0001138
OMIM:604928	HP:0000786
OMIM:600057	HP:0000023
OMIM:600057	HP:0000122
OMIM:600057	HP:0000072
OMIM:600057	HP:0000085
OMIM:600057	HP:0002836
OMIM:600057	HP:0000006
OMIM:600057	HP:0000039
OMIM:600057	HP:0030911
OMIM:600057	HP:0001545
OMIM:600057	HP:0002644
OMIM:612284	HP:0002323
OMIM:612284	HP:0000175
OMIM:612284	HP:0002089
OMIM:612284	HP:0001762
OMIM:612284	HP:0006706
OMIM:612284	HP:0001162
OMIM:612284	HP:0001395
OMIM:612284	HP:0002085
OMIM:612284	HP:0000085
OMIM:612284	HP:0011467
OMIM:612284	HP:0010477
OMIM:612284	HP:0033183
OMIM:612284	HP:0001408
OMIM:612284	HP:0011461
OMIM:612284	HP:0000107
OMIM:612284	HP:0000007
OMIM:612284	HP:0000238
OMIM:612284	HP:0001407
OMIM:601675	HP:0001097
OMIM:612284	HP:0001830
OMIM:612284	HP:0000204
OMIM:618165	HP:0002069
OMIM:618165	HP:0004313
OMIM:618165	HP:0000252
OMIM:618165	HP:0002750
OMIM:618165	HP:0004322
OMIM:618165	HP:0001263
OMIM:618165	HP:0003593
OMIM:618165	HP:0031413
OMIM:618165	HP:0012133
OMIM:618165	HP:0012410
OMIM:618165	HP:0001903
OMIM:618165	HP:0000029
OMIM:618165	HP:0007588
OMIM:618165	HP:0008404
OMIM:618165	HP:0000135
OMIM:618165	HP:0001510
OMIM:618165	HP:0002206
OMIM:618165	HP:0002745
OMIM:618165	HP:0000006
OMIM:618165	HP:0001249
OMIM:618165	HP:0003623
OMIM:601163	HP:0009827
OMIM:601163	HP:0001770
OMIM:601163	HP:0002089
OMIM:601163	HP:0000463
OMIM:601163	HP:0004331
OMIM:601163	HP:0000316
OMIM:601163	HP:0000029
OMIM:601163	HP:0000007
OMIM:601163	HP:0001539
OMIM:601163	HP:0004209
OMIM:601163	HP:0001159
OMIM:601163	HP:0002566
OMIM:601163	HP:0000776
OMIM:601163	HP:0000369
OMIM:601163	HP:0000775
OMIM:613987	HP:0003621
OMIM:613987	HP:0001394
OMIM:613987	HP:0005390
OMIM:613987	HP:0000007
OMIM:613987	HP:0000029
OMIM:613987	HP:0005528
OMIM:613987	HP:0008404
OMIM:613987	HP:0002514
OMIM:613987	HP:0001510
OMIM:613987	HP:0001873
OMIM:613987	HP:0002745
OMIM:613987	HP:0001249
OMIM:613987	HP:0001876
OMIM:613987	HP:0007427
OMIM:300322	HP:0002421
OMIM:300322	HP:0000121
OMIM:300322	HP:0004322
OMIM:300322	HP:0001332
OMIM:300322	HP:0001250
OMIM:300322	HP:0001252
OMIM:300322	HP:0003593
OMIM:300322	HP:0001270
OMIM:300322	HP:0011463
OMIM:300322	HP:0011462
OMIM:300322	HP:0001889
OMIM:300322	HP:0001249
OMIM:300322	HP:0003149
OMIM:300322	HP:0001347
OMIM:300322	HP:0002179
OMIM:300322	HP:0002015
OMIM:300322	HP:0003621
OMIM:300322	HP:0002013
OMIM:300322	HP:0001266
OMIM:300322	HP:0001260
OMIM:300322	HP:0001263
OMIM:300322	HP:0002071
OMIM:300322	HP:0001419
OMIM:300322	HP:0002827
OMIM:300322	HP:0000029
OMIM:300322	HP:0100716
OMIM:300322	HP:0001257
OMIM:300322	HP:0001854
OMIM:300322	HP:0000787
OMIM:300322	HP:0002149
OMIM:160900	HP:0001561
OMIM:160900	HP:0002015
OMIM:160900	HP:0002059
OMIM:160900	HP:0002486
OMIM:160900	HP:0002098
OMIM:160900	HP:0011705
OMIM:160900	HP:0001252
OMIM:160900	HP:0005110
OMIM:160900	HP:0001262
OMIM:160900	HP:0001081
OMIM:160900	HP:0002292
OMIM:160900	HP:0001290
OMIM:160900	HP:0010864
OMIM:160900	HP:0000518
OMIM:160900	HP:0008770
OMIM:160900	HP:0000029
OMIM:160900	HP:0001349
OMIM:160900	HP:0001558
OMIM:160900	HP:0008872
OMIM:160900	HP:0004749
OMIM:160900	HP:0001324
OMIM:160900	HP:0000135
OMIM:160900	HP:0000006
OMIM:160900	HP:0006887
OMIM:309120	HP:0001419
OMIM:309120	HP:0003251
OMIM:309120	HP:0011462
OMIM:309120	HP:0000029
OMIM:309120	HP:0031038
OMIM:309120	HP:0000027
OMIM:313200	HP:0001265
OMIM:313200	HP:0000153
OMIM:313200	HP:0002015
OMIM:313200	HP:0003236
OMIM:313200	HP:0000144
OMIM:313200	HP:0000771
OMIM:313200	HP:0001283
OMIM:313200	HP:0001260
OMIM:313200	HP:0003394
OMIM:313200	HP:0003581
OMIM:313200	HP:0002380
OMIM:313200	HP:0003690
OMIM:313200	HP:0001419
OMIM:313200	HP:0008981
OMIM:313200	HP:0009830
OMIM:313200	HP:0000029
OMIM:313200	HP:0000763
OMIM:313200	HP:0001337
OMIM:313200	HP:0003677
OMIM:613909	HP:0100543
OMIM:613909	HP:0001272
OMIM:613909	HP:0001251
OMIM:613909	HP:0000789
OMIM:613909	HP:0000029
OMIM:613909	HP:0000006
OMIM:613909	HP:0000027
OMIM:222300	HP:0001250
OMIM:222300	HP:0001251
OMIM:222300	HP:0000580
OMIM:222300	HP:0000819
OMIM:222300	HP:0000639
OMIM:222300	HP:0000518
OMIM:222300	HP:0011463
OMIM:222300	HP:0001889
OMIM:222300	HP:0001924
OMIM:222300	HP:0000873
OMIM:222300	HP:0001249
OMIM:222300	HP:0006217
OMIM:222300	HP:0000011
OMIM:222300	HP:0002059
OMIM:222300	HP:0002015
OMIM:222300	HP:0003621
OMIM:222300	HP:0001260
OMIM:222300	HP:0000072
OMIM:222300	HP:0000708
OMIM:222300	HP:0000407
OMIM:222300	HP:0000508
OMIM:222300	HP:0000007
OMIM:222300	HP:0000821
OMIM:222300	HP:0000029
OMIM:222300	HP:0001638
OMIM:222300	HP:0000648
OMIM:222300	HP:0001510
OMIM:222300	HP:0001873
OMIM:222300	HP:0002401
OMIM:222300	HP:0001337
OMIM:222300	HP:0000126
OMIM:609993	HP:0008209
OMIM:609993	HP:0008064
OMIM:609993	HP:0012514
OMIM:609993	HP:0031485
OMIM:609993	HP:0005746
OMIM:609993	HP:0008724
OMIM:262500	HP:0003026
OMIM:262500	HP:0003510
OMIM:262500	HP:0000274
OMIM:262500	HP:0009826
OMIM:262500	HP:0002750
OMIM:262500	HP:0011463
OMIM:601675	HP:0000411
OMIM:262500	HP:0030353
OMIM:262500	HP:0012569
OMIM:262500	HP:0000007
OMIM:262500	HP:0001367
OMIM:262500	HP:0001620
OMIM:614871	HP:0001410
OMIM:614871	HP:0001272
OMIM:614871	HP:0003693
OMIM:614871	HP:0002066
OMIM:614871	HP:0001252
OMIM:614871	HP:0001251
OMIM:614871	HP:0012569
OMIM:601675	HP:0000568
OMIM:614871	HP:0000639
OMIM:614871	HP:0011463
OMIM:614871	HP:0010571
OMIM:614871	HP:0007002
OMIM:234050	HP:0000286
OMIM:614871	HP:0002317
OMIM:614871	HP:0002415
OMIM:614871	HP:0006579
OMIM:614871	HP:0000556
OMIM:234050	HP:0000463
OMIM:614871	HP:0003621
OMIM:614871	HP:0001761
OMIM:614871	HP:0001260
OMIM:614871	HP:0002495
OMIM:614871	HP:0001263
OMIM:614871	HP:0001284
OMIM:614871	HP:0002070
OMIM:614871	HP:0000407
OMIM:614871	HP:0007772
OMIM:614871	HP:0000007
OMIM:614871	HP:0001319
OMIM:614871	HP:0000505
OMIM:614871	HP:0003438
OMIM:614871	HP:0000641
OMIM:614871	HP:0006886
OMIM:234050	HP:0002120
OMIM:614871	HP:0003677
OMIM:616482	HP:0002982
OMIM:616482	HP:0003510
OMIM:616482	HP:0007517
OMIM:616482	HP:0000365
OMIM:616482	HP:0002980
OMIM:616482	HP:0001250
OMIM:616482	HP:0002384
OMIM:616482	HP:0002187
OMIM:616482	HP:0010609
OMIM:616482	HP:0002020
OMIM:616482	HP:0002938
OMIM:616482	HP:0000238
OMIM:616482	HP:0000956
OMIM:616482	HP:0001249
OMIM:616482	HP:0000131
OMIM:616482	HP:0002079
OMIM:616482	HP:0002871
OMIM:616482	HP:0001582
OMIM:616482	HP:0001263
OMIM:616482	HP:0011800
OMIM:616482	HP:0011003
OMIM:616482	HP:0100777
OMIM:616482	HP:0000926
OMIM:616482	HP:0000403
OMIM:616482	HP:0000006
OMIM:616482	HP:0003577
OMIM:616482	HP:0008905
OMIM:616482	HP:0001355
OMIM:616482	HP:0003498
OMIM:616482	HP:0000260
OMIM:616482	HP:0000020
OMIM:616482	HP:0010864
OMIM:616482	HP:0000858
OMIM:616482	HP:0002878
OMIM:616482	HP:0000774
OMIM:616482	HP:0000256
OMIM:616482	HP:0001623
OMIM:616482	HP:0002677
OMIM:616482	HP:0000577
OMIM:616482	HP:0003027
OMIM:616482	HP:0030049
OMIM:616482	HP:0002098
OMIM:616482	HP:0002092
OMIM:616482	HP:0005280
OMIM:616482	HP:0002808
OMIM:616482	HP:0002607
OMIM:616482	HP:0001635
OMIM:616482	HP:0003811
OMIM:616482	HP:0002007
OMIM:100300	HP:0001650
OMIM:100300	HP:0001792
OMIM:100300	HP:0001770
OMIM:100300	HP:0001596
OMIM:100300	HP:0001156
OMIM:100300	HP:0001250
OMIM:100300	HP:0001252
OMIM:100300	HP:0030011
OMIM:100300	HP:0001290
OMIM:100300	HP:0004383
OMIM:100300	HP:0002084
OMIM:100300	HP:0001629
OMIM:100300	HP:0002539
OMIM:100300	HP:0001647
OMIM:100300	HP:0006970
OMIM:100300	HP:0002119
OMIM:100300	HP:0007589
OMIM:100300	HP:0001302
OMIM:100300	HP:0001642
OMIM:100300	HP:0002558
OMIM:100300	HP:0001249
OMIM:100300	HP:0004415
OMIM:100300	HP:0000175
OMIM:100300	HP:0000252
OMIM:100300	HP:0001762
OMIM:100300	HP:0002079
OMIM:100300	HP:0001362
OMIM:100300	HP:0001263
OMIM:100300	HP:0002092
OMIM:100300	HP:0007590
OMIM:100300	HP:0000965
OMIM:100300	HP:0000822
OMIM:100300	HP:0001636
OMIM:100300	HP:0000568
OMIM:100300	HP:0000565
OMIM:100300	HP:0001631
OMIM:100300	HP:0000204
OMIM:100300	HP:0002126
OMIM:100300	HP:0000006
OMIM:300100	HP:0003455
OMIM:300100	HP:0003676
OMIM:300100	HP:0000365
OMIM:300100	HP:0001596
OMIM:300100	HP:0001250
OMIM:300100	HP:0002385
OMIM:300100	HP:0001271
OMIM:300100	HP:0000020
OMIM:300100	HP:0001350
OMIM:300100	HP:0002180
OMIM:300100	HP:0007340
OMIM:300100	HP:0000618
OMIM:300100	HP:0002839
OMIM:300100	HP:0000953
OMIM:300100	HP:0000135
OMIM:300100	HP:0001268
OMIM:300100	HP:0002311
OMIM:300100	HP:0000572
OMIM:300100	HP:0002078
OMIM:300100	HP:0001283
OMIM:300100	HP:0006938
OMIM:300100	HP:0002371
OMIM:300100	HP:0002070
OMIM:300100	HP:0000709
OMIM:300100	HP:0000708
OMIM:300100	HP:0000726
OMIM:300100	HP:0001419
OMIM:300100	HP:0002607
OMIM:300100	HP:0000802
OMIM:300100	HP:0001258
OMIM:300100	HP:0007018
OMIM:300100	HP:0002500
OMIM:300100	HP:0008207
OMIM:304050	HP:0002389
OMIM:304050	HP:0002188
OMIM:304050	HP:0030731
OMIM:304050	HP:0001250
OMIM:304050	HP:0002187
OMIM:304050	HP:0001252
OMIM:304050	HP:0010609
OMIM:304050	HP:0001290
OMIM:304050	HP:0012469
OMIM:304050	HP:0007082
OMIM:304050	HP:0000518
OMIM:304050	HP:0000639
OMIM:304050	HP:0002937
OMIM:304050	HP:0012032
OMIM:304050	HP:0009623
OMIM:304050	HP:0008897
OMIM:304050	HP:0002414
OMIM:304050	HP:0003305
OMIM:304050	HP:0000951
OMIM:304050	HP:0002036
OMIM:304050	HP:0000175
OMIM:304050	HP:0000252
OMIM:304050	HP:0010759
OMIM:304050	HP:0000892
OMIM:304050	HP:0002190
OMIM:304050	HP:0011097
OMIM:304050	HP:0002308
OMIM:304050	HP:0000921
OMIM:304050	HP:0000568
OMIM:304050	HP:0001338
OMIM:304050	HP:0000648
OMIM:304050	HP:0005815
OMIM:304050	HP:0003316
OMIM:304050	HP:0000204
OMIM:304050	HP:0000324
OMIM:304050	HP:0005338
OMIM:304050	HP:0002884
OMIM:304050	HP:0007858
OMIM:304050	HP:0000541
OMIM:304050	HP:0000463
OMIM:304050	HP:0002282
OMIM:304050	HP:0001305
OMIM:304050	HP:0006532
OMIM:304050	HP:0001302
OMIM:304050	HP:0001423
OMIM:304050	HP:0001028
OMIM:304050	HP:0001320
OMIM:304050	HP:0006956
OMIM:304050	HP:0002650
OMIM:304050	HP:0000826
OMIM:304050	HP:0000902
OMIM:304050	HP:0009792
OMIM:304050	HP:0200059
OMIM:304050	HP:0002126
OMIM:304050	HP:0000588
OMIM:615071	HP:0004325
OMIM:615071	HP:0003510
OMIM:615071	HP:0000154
OMIM:615071	HP:0000252
OMIM:615071	HP:0002650
OMIM:615071	HP:0000486
OMIM:615071	HP:0000431
OMIM:615071	HP:0000490
OMIM:615071	HP:0001263
OMIM:615071	HP:0000272
OMIM:615071	HP:0045025
OMIM:615071	HP:0012646
OMIM:615071	HP:0012745
OMIM:615071	HP:0005280
OMIM:615071	HP:0010864
OMIM:615071	HP:0012471
OMIM:615071	HP:0000739
OMIM:615071	HP:0000007
OMIM:615071	HP:0000322
OMIM:615071	HP:0000369
OMIM:615071	HP:0000325
OMIM:615071	HP:0000687
OMIM:615071	HP:0000445
OMIM:612079	HP:0002751
OMIM:612079	HP:0002333
OMIM:612079	HP:0003202
OMIM:612079	HP:0000044
OMIM:612079	HP:0000670
OMIM:612079	HP:0000252
OMIM:612079	HP:0001596
OMIM:612079	HP:0000771
OMIM:612079	HP:0004322
OMIM:612079	HP:0003121
OMIM:612079	HP:0002493
OMIM:612079	HP:0011734
OMIM:612079	HP:0012506
OMIM:612079	HP:0009487
OMIM:612079	HP:0000668
OMIM:612079	HP:0000007
OMIM:612079	HP:0003758
OMIM:612079	HP:0000823
OMIM:612079	HP:0001249
OMIM:612079	HP:0000995
OMIM:614307	HP:0001133
OMIM:614307	HP:0001250
OMIM:614307	HP:0001392
OMIM:614307	HP:0000580
OMIM:234050	HP:0000482
OMIM:614307	HP:0033643
OMIM:614307	HP:0002080
OMIM:614307	HP:0007141
OMIM:614307	HP:0000815
OMIM:614307	HP:0000716
OMIM:614307	HP:0000518
OMIM:614307	HP:0011462
OMIM:614307	HP:0010571
OMIM:614307	HP:0000510
OMIM:614307	HP:0001269
OMIM:614307	HP:0001347
OMIM:614307	HP:0002133
OMIM:614307	HP:0002076
OMIM:614307	HP:0001260
OMIM:614307	HP:0034449
OMIM:614307	HP:0000007
OMIM:614307	HP:0000505
OMIM:614307	HP:0001257
OMIM:614307	HP:0007359
OMIM:614307	HP:0001337
OMIM:203800	HP:0001133
OMIM:203800	HP:0000164
OMIM:203800	HP:0003233
OMIM:203800	HP:0000123
OMIM:203800	HP:0004322
OMIM:203800	HP:0001970
OMIM:203800	HP:0000083
OMIM:203800	HP:0010442
OMIM:203800	HP:0000639
OMIM:203800	HP:0000956
OMIM:203800	HP:0000873
OMIM:203800	HP:0001763
OMIM:203800	HP:0004438
OMIM:203800	HP:0000831
OMIM:203800	HP:0001644
OMIM:203800	HP:0000572
OMIM:203800	HP:0002155
OMIM:203800	HP:0000771
OMIM:203800	HP:0001263
OMIM:203800	HP:0000408
OMIM:203800	HP:0000007
OMIM:203800	HP:0005616
OMIM:203800	HP:0000523
OMIM:203800	HP:0000842
OMIM:203800	HP:0002621
OMIM:203800	HP:0002149
OMIM:203800	HP:0001155
OMIM:203800	HP:0001397
OMIM:203800	HP:0001596
OMIM:203800	HP:0000580
OMIM:203800	HP:0002240
OMIM:203800	HP:0000815
OMIM:203800	HP:0000858
OMIM:203800	HP:0000618
OMIM:203800	HP:0000613
OMIM:203800	HP:0006532
OMIM:203800	HP:0002910
OMIM:203800	HP:0200120
OMIM:203800	HP:0005987
OMIM:203800	HP:0000230
OMIM:203800	HP:0002650
OMIM:203800	HP:0002099
OMIM:203800	HP:0002808
OMIM:203800	HP:0000822
OMIM:203800	HP:0000821
OMIM:203800	HP:0001635
OMIM:203800	HP:0000824
OMIM:203800	HP:0000548
OMIM:203800	HP:0001956
OMIM:203800	HP:0000388
OMIM:105210	HP:0003477
OMIM:105210	HP:0003676
OMIM:105210	HP:0000365
OMIM:105210	HP:0001250
OMIM:105210	HP:0001251
OMIM:105210	HP:0000639
OMIM:105210	HP:0007841
OMIM:105210	HP:0001324
OMIM:105210	HP:0002019
OMIM:105210	HP:0001265
OMIM:105210	HP:0000651
OMIM:105210	HP:0002078
OMIM:105210	HP:0001260
OMIM:105210	HP:0002070
OMIM:105210	HP:0011003
OMIM:105210	HP:0000726
OMIM:105210	HP:0000407
OMIM:105210	HP:0012185
OMIM:105210	HP:0004926
OMIM:105210	HP:0000802
OMIM:105210	HP:0001257
OMIM:105210	HP:0000006
OMIM:105210	HP:0001337
OMIM:105210	HP:0001271
OMIM:105210	HP:0000020
OMIM:105210	HP:0010544
OMIM:105210	HP:0002080
OMIM:105210	HP:0012332
OMIM:105210	HP:0000738
OMIM:105210	HP:0010550
OMIM:105210	HP:0000739
OMIM:105210	HP:0002315
OMIM:105210	HP:0001269
OMIM:105210	HP:0002313
OMIM:105210	HP:0001347
OMIM:105210	HP:0002014
OMIM:105210	HP:0001289
OMIM:105210	HP:0001640
OMIM:105210	HP:0002572
OMIM:105210	HP:0003581
OMIM:105210	HP:0011468
OMIM:105210	HP:0100598
OMIM:105210	HP:0011034
OMIM:105210	HP:0000508
OMIM:105210	HP:0009830
OMIM:105210	HP:0007256
OMIM:105210	HP:0001638
OMIM:105210	HP:0002922
OMIM:105210	HP:0000505
OMIM:105210	HP:0002403
OMIM:105210	HP:0000666
OMIM:105210	HP:0002401
OMIM:105210	HP:0032070
OMIM:615234	HP:0025066
OMIM:615234	HP:0000980
OMIM:615234	HP:0002240
OMIM:615234	HP:0003593
OMIM:615234	HP:0003281
OMIM:615234	HP:0012463
OMIM:615234	HP:0012465
OMIM:615234	HP:0001903
OMIM:615234	HP:0000957
OMIM:615234	HP:0011463
OMIM:615234	HP:0032231
OMIM:615234	HP:0001510
OMIM:615234	HP:0000135
OMIM:615234	HP:0000006
OMIM:615234	HP:0001744
OMIM:615234	HP:0000027
OMIM:615234	HP:0004447
OMIM:107100	HP:0000143
OMIM:107100	HP:0002023
OMIM:107100	HP:0000006
OMIM:208400	HP:0002684
OMIM:208400	HP:0004322
OMIM:208400	HP:0000463
OMIM:208400	HP:0001250
OMIM:208400	HP:0001252
OMIM:208400	HP:0002240
OMIM:208400	HP:0000283
OMIM:208400	HP:0100790
OMIM:208400	HP:0001290
OMIM:208400	HP:0000280
OMIM:208400	HP:0001071
OMIM:208400	HP:0000518
OMIM:208400	HP:0011463
OMIM:208400	HP:0001609
OMIM:208400	HP:0001922
OMIM:208400	HP:0002738
OMIM:208400	HP:0000158
OMIM:208400	HP:0000179
OMIM:208400	HP:0002756
OMIM:208400	HP:0001249
OMIM:208400	HP:0003304
OMIM:208400	HP:0000154
OMIM:208400	HP:0002014
OMIM:208400	HP:0003302
OMIM:208400	HP:0000252
OMIM:208400	HP:0002059
OMIM:208400	HP:0002650
OMIM:208400	HP:0001388
OMIM:208400	HP:0000750
OMIM:208400	HP:0002376
OMIM:208400	HP:0002750
OMIM:208400	HP:0000053
OMIM:208400	HP:0001061
OMIM:208400	HP:0005280
OMIM:208400	HP:0012068
OMIM:208400	HP:0002808
OMIM:208400	HP:0032198
OMIM:208400	HP:0001939
OMIM:208400	HP:0000926
OMIM:208400	HP:0000943
OMIM:208400	HP:0000007
OMIM:208400	HP:0002205
OMIM:208400	HP:0001257
OMIM:208400	HP:0001653
OMIM:208400	HP:0000248
OMIM:208400	HP:0001875
OMIM:208400	HP:0004568
OMIM:208900	HP:0000486
OMIM:208900	HP:0002540
OMIM:208900	HP:0004322
OMIM:208900	HP:0002783
OMIM:208900	HP:0001332
OMIM:208900	HP:0001250
OMIM:208900	HP:0001251
OMIM:208900	HP:0000639
OMIM:208900	HP:0011463
OMIM:208900	HP:0000957
OMIM:208900	HP:0001888
OMIM:208900	HP:0005407
OMIM:208900	HP:0004315
OMIM:208900	HP:0000252
OMIM:208900	HP:0000134
OMIM:208900	HP:0001266
OMIM:208900	HP:0001260
OMIM:208900	HP:0002110
OMIM:208900	HP:0002075
OMIM:208900	HP:0002073
OMIM:208900	HP:0012539
OMIM:208900	HP:0012189
OMIM:208900	HP:0000524
OMIM:208900	HP:0000007
OMIM:208900	HP:0000246
OMIM:208900	HP:0001337
OMIM:208900	HP:0002665
OMIM:208900	HP:0001336
OMIM:208900	HP:0002028
OMIM:208900	HP:0001595
OMIM:208900	HP:0005357
OMIM:208900	HP:0001350
OMIM:208900	HP:0002080
OMIM:208900	HP:0000819
OMIM:208900	HP:0001909
OMIM:208900	HP:0001508
OMIM:208900	HP:0000778
OMIM:208900	HP:0006254
OMIM:208900	HP:0002837
OMIM:208900	HP:0005403
OMIM:208900	HP:0000750
OMIM:208900	HP:0010975
OMIM:208900	HP:0000823
OMIM:208900	HP:0008348
OMIM:208900	HP:0006721
OMIM:208900	HP:0001315
OMIM:208900	HP:0002720
OMIM:208900	HP:0001952
OMIM:208900	HP:0008669
OMIM:240300	HP:0000121
OMIM:240300	HP:0000121
OMIM:240300	HP:0002289
OMIM:240300	HP:0001133
OMIM:240300	HP:0008209
OMIM:240300	HP:0001596
OMIM:240300	HP:0002024
OMIM:240300	HP:0001096
OMIM:240300	HP:0002582
OMIM:240300	HP:0000580
OMIM:240300	HP:0001094
OMIM:240300	HP:0100651
OMIM:240300	HP:0100651
OMIM:240300	HP:0000518
OMIM:240300	HP:0011463
OMIM:240300	HP:0006297
OMIM:240300	HP:0001746
OMIM:240300	HP:0020123
OMIM:240300	HP:0007663
OMIM:240300	HP:0004319
OMIM:240300	HP:0200120
OMIM:240300	HP:0002014
OMIM:240300	HP:0001045
OMIM:240300	HP:0000134
OMIM:240300	HP:0031817
OMIM:240300	HP:0001081
OMIM:240300	HP:0030629
OMIM:240300	HP:0000829
OMIM:240300	HP:0009098
OMIM:240300	HP:0002728
OMIM:240300	HP:0002728
OMIM:240300	HP:0000007
OMIM:240300	HP:0000821
OMIM:240300	HP:0000846
OMIM:240300	HP:0000026
OMIM:240300	HP:0008404
OMIM:240300	HP:0000006
OMIM:240300	HP:0008207
OMIM:240300	HP:0008207
OMIM:616744	HP:0003621
OMIM:616744	HP:0005764
OMIM:616744	HP:0000155
OMIM:616744	HP:0002583
OMIM:616744	HP:0003493
OMIM:616744	HP:0025343
OMIM:616744	HP:0003593
OMIM:616744	HP:0032024
OMIM:616744	HP:0002072
OMIM:616744	HP:0012122
OMIM:616744	HP:0011463
OMIM:616744	HP:0011462
OMIM:616744	HP:0001878
OMIM:616744	HP:0001954
OMIM:616744	HP:0001888
OMIM:616744	HP:0000988
OMIM:616744	HP:0001873
OMIM:616744	HP:0000006
OMIM:616744	HP:0003249
OMIM:218600	HP:0000286
OMIM:218600	HP:0003510
OMIM:218600	HP:0000483
OMIM:218600	HP:0002023
OMIM:218600	HP:0000244
OMIM:218600	HP:0000486
OMIM:218600	HP:0004443
OMIM:218600	HP:0004322
OMIM:218600	HP:0004442
OMIM:218600	HP:0001250
OMIM:218600	HP:0000160
OMIM:218600	HP:0004440
OMIM:218600	HP:0003031
OMIM:218600	HP:0010048
OMIM:218600	HP:0011341
OMIM:218600	HP:0011220
OMIM:218600	HP:0000316
OMIM:218600	HP:0000239
OMIM:218600	HP:0000238
OMIM:218600	HP:0009821
OMIM:218600	HP:0009702
OMIM:218600	HP:0003468
OMIM:218600	HP:0001249
OMIM:218600	HP:0000358
OMIM:218600	HP:0000175
OMIM:218600	HP:0000494
OMIM:218600	HP:0004334
OMIM:218600	HP:0002870
OMIM:218600	HP:0000452
OMIM:218600	HP:0011968
OMIM:218600	HP:0011003
OMIM:218600	HP:0000609
OMIM:218600	HP:0034197
OMIM:218600	HP:0034198
OMIM:218600	HP:0002308
OMIM:218600	HP:0000007
OMIM:218600	HP:0009777
OMIM:218600	HP:0000648
OMIM:218600	HP:0000405
OMIM:218600	HP:0006467
OMIM:218600	HP:0000248
OMIM:218600	HP:0002984
OMIM:218600	HP:0008846
OMIM:218600	HP:0000369
OMIM:218600	HP:0000143
OMIM:218600	HP:0003577
OMIM:218600	HP:0000263
OMIM:218600	HP:0000260
OMIM:218600	HP:0003298
OMIM:218600	HP:0001274
OMIM:218600	HP:0000262
OMIM:218600	HP:0005792
OMIM:218600	HP:0001270
OMIM:218600	HP:0010783
OMIM:218600	HP:0011318
OMIM:218600	HP:0011120
OMIM:218600	HP:0009486
OMIM:218600	HP:0001627
OMIM:218600	HP:0000218
OMIM:218600	HP:0000410
OMIM:218600	HP:0001029
OMIM:218600	HP:0001545
OMIM:218600	HP:0002996
OMIM:218600	HP:0000077
OMIM:218600	HP:0005886
OMIM:218600	HP:0001363
OMIM:218600	HP:0002650
OMIM:218600	HP:0000233
OMIM:218600	HP:0000430
OMIM:218600	HP:0005201
OMIM:218600	HP:0003022
OMIM:218600	HP:0004871
OMIM:218600	HP:0000193
OMIM:218600	HP:0004231
OMIM:218600	HP:0003065
OMIM:218600	HP:0012165
OMIM:218600	HP:0000902
OMIM:218600	HP:0007452
OMIM:218600	HP:0000426
OMIM:218600	HP:0006443
OMIM:218600	HP:0003974
OMIM:218600	HP:0000347
OMIM:218600	HP:0000545
OMIM:218600	HP:0002126
OMIM:218600	HP:0004425
OMIM:615987	HP:0001256
OMIM:615987	HP:0001250
OMIM:615987	HP:0000083
OMIM:615987	HP:0001263
OMIM:615987	HP:0000107
OMIM:615987	HP:0000007
OMIM:615987	HP:0010442
OMIM:615987	HP:0000510
OMIM:615987	HP:0000135
OMIM:615987	HP:0001513
OMIM:615987	HP:0000556
OMIM:615988	HP:0000077
OMIM:615988	HP:0003577
OMIM:615988	HP:0000007
OMIM:615988	HP:0010442
OMIM:615988	HP:0000488
OMIM:615988	HP:0000135
OMIM:615988	HP:0001513
OMIM:617119	HP:0000252
OMIM:617119	HP:0000750
OMIM:617119	HP:0001520
OMIM:617119	HP:0002591
OMIM:617119	HP:0010442
OMIM:617119	HP:0000007
OMIM:617119	HP:0000505
OMIM:617119	HP:0001830
OMIM:617119	HP:0000510
OMIM:617119	HP:0000135
OMIM:617119	HP:0000256
OMIM:617119	HP:0001249
OMIM:617119	HP:0001513
OMIM:617119	HP:0007988
OMIM:615984	HP:0000490
OMIM:615984	HP:0000160
OMIM:615984	HP:0000272
OMIM:615984	HP:0004691
OMIM:615984	HP:0010442
OMIM:615984	HP:0005280
OMIM:615984	HP:0100259
OMIM:615984	HP:0000316
OMIM:615984	HP:0000007
OMIM:615984	HP:0030084
OMIM:615984	HP:0000510
OMIM:615984	HP:0000135
OMIM:615984	HP:0001513
OMIM:615984	HP:0001249
OMIM:615986	HP:0000483
OMIM:615986	HP:0003577
OMIM:615986	HP:0007737
OMIM:615986	HP:0000486
OMIM:615986	HP:0001156
OMIM:615986	HP:0000083
OMIM:615986	HP:0003074
OMIM:615986	HP:0010442
OMIM:615986	HP:0000518
OMIM:615986	HP:0000858
OMIM:615986	HP:0000510
OMIM:615986	HP:0007843
OMIM:615986	HP:0001249
OMIM:615986	HP:0000750
OMIM:615986	HP:0001162
OMIM:615986	HP:0001263
OMIM:615986	HP:0002591
OMIM:615986	HP:0100259
OMIM:615986	HP:0001959
OMIM:615986	HP:0000007
OMIM:615986	HP:0000546
OMIM:615986	HP:0001956
OMIM:615986	HP:0001159
OMIM:615986	HP:0001830
OMIM:615986	HP:0001513
OMIM:109400	HP:0001056
OMIM:109400	HP:0000242
OMIM:109400	HP:0000486
OMIM:109400	HP:0010609
OMIM:109400	HP:0000283
OMIM:109400	HP:0000280
OMIM:109400	HP:0010442
OMIM:109400	HP:0010603
OMIM:109400	HP:0004280
OMIM:109400	HP:0000518
OMIM:109400	HP:0002937
OMIM:109400	HP:0000316
OMIM:109400	HP:0000238
OMIM:109400	HP:0000912
OMIM:109400	HP:0002414
OMIM:109400	HP:0200021
OMIM:109400	HP:0005449
OMIM:234050	HP:0006829
OMIM:109400	HP:0001144
OMIM:109400	HP:0002751
OMIM:109400	HP:0000175
OMIM:109400	HP:0000892
OMIM:109400	HP:0009729
OMIM:109400	HP:0002671
OMIM:109400	HP:0005462
OMIM:109400	HP:0009650
OMIM:109400	HP:0010044
OMIM:109400	HP:0002948
OMIM:109400	HP:0000568
OMIM:109400	HP:0009730
OMIM:109400	HP:0000766
OMIM:109400	HP:0005815
OMIM:109400	HP:0000006
OMIM:109400	HP:0000204
OMIM:109400	HP:0001156
OMIM:109400	HP:0001270
OMIM:109400	HP:0000612
OMIM:109400	HP:0000256
OMIM:109400	HP:0000773
OMIM:109400	HP:0025318
OMIM:109400	HP:0010618
OMIM:109400	HP:0010617
OMIM:109400	HP:0002650
OMIM:109400	HP:0000431
OMIM:109400	HP:0004795
OMIM:109400	HP:0010610
OMIM:109400	HP:0010612
OMIM:109400	HP:0008422
OMIM:109400	HP:0002007
OMIM:109400	HP:0002885
OMIM:109400	HP:0000303
OMIM:109400	HP:0000501
OMIM:613680	HP:0000220
OMIM:613680	HP:0000582
OMIM:613680	HP:0008209
OMIM:613680	HP:0003577
OMIM:613680	HP:0000122
OMIM:613680	HP:0000085
OMIM:613680	HP:0003593
OMIM:613680	HP:0012745
OMIM:613680	HP:0001629
OMIM:613680	HP:0009765
OMIM:613680	HP:0001643
OMIM:613680	HP:0001249
OMIM:613680	HP:0000670
OMIM:613680	HP:0030127
OMIM:613680	HP:0000252
OMIM:613680	HP:0000010
OMIM:613680	HP:0003189
OMIM:613680	HP:0000490
OMIM:613680	HP:0001263
OMIM:613680	HP:0009890
OMIM:613680	HP:0000007
OMIM:613680	HP:0000689
OMIM:613680	HP:0000348
OMIM:613680	HP:0000545
OMIM:613680	HP:0000347
OMIM:231200	HP:0000132
OMIM:231200	HP:0001892
OMIM:231200	HP:0003577
OMIM:231200	HP:0003010
OMIM:231200	HP:0040185
OMIM:231200	HP:0011871
OMIM:231200	HP:0000979
OMIM:231200	HP:0006298
OMIM:231200	HP:0000007
OMIM:231200	HP:0001902
OMIM:231200	HP:0004846
OMIM:231200	HP:0000421
OMIM:231200	HP:0001873
OMIM:231200	HP:0001873
OMIM:231200	HP:0002239
OMIM:231200	HP:0000225
OMIM:153670	HP:0004446
OMIM:153670	HP:0000132
OMIM:153670	HP:0031364
OMIM:153670	HP:0011877
OMIM:153670	HP:0031128
OMIM:153670	HP:0011871
OMIM:153670	HP:0001878
OMIM:153670	HP:0006298
OMIM:153670	HP:0000967
OMIM:153670	HP:0000978
OMIM:153670	HP:0000421
OMIM:153670	HP:0001873
OMIM:153670	HP:0000006
OMIM:153670	HP:0001744
OMIM:153670	HP:0004866
OMIM:153670	HP:0000225
OMIM:608980	HP:0000396
OMIM:608980	HP:0000143
OMIM:608980	HP:0001256
OMIM:608980	HP:0000200
OMIM:608980	HP:0000574
OMIM:608980	HP:0000122
OMIM:608980	HP:0011803
OMIM:608980	HP:0010316
OMIM:608980	HP:0000826
OMIM:608980	HP:0000007
OMIM:608980	HP:0000414
OMIM:608980	HP:0001566
OMIM:608980	HP:0000322
OMIM:608980	HP:0000248
OMIM:608980	HP:0000369
OMIM:608980	HP:0000358
OMIM:608980	HP:0001545
OMIM:608980	HP:0000104
OMIM:262000	HP:0000970
OMIM:262000	HP:0001596
OMIM:262000	HP:0002299
OMIM:262000	HP:0000407
OMIM:262000	HP:0003593
OMIM:262000	HP:0000007
OMIM:262000	HP:0003329
OMIM:262000	HP:0002208
OMIM:262000	HP:0000135
OMIM:234050	HP:0003196
OMIM:262000	HP:0011359
OMIM:262000	HP:0003777
OMIM:614201	HP:0000132
OMIM:614201	HP:0011871
OMIM:614201	HP:0003593
OMIM:614201	HP:0003010
OMIM:614201	HP:0008320
OMIM:614201	HP:0031364
OMIM:614201	HP:0000007
OMIM:614201	HP:0000978
OMIM:614201	HP:0000421
OMIM:614201	HP:0011873
OMIM:605735	HP:0000132
OMIM:605735	HP:0003577
OMIM:605735	HP:0002584
OMIM:605735	HP:0003540
OMIM:605735	HP:0000978
OMIM:605735	HP:0005261
OMIM:605735	HP:0000421
OMIM:605735	HP:0000006
OMIM:615888	HP:0000132
OMIM:615888	HP:0011463
OMIM:615888	HP:0003010
OMIM:615888	HP:0006298
OMIM:615888	HP:0000007
OMIM:615888	HP:0000978
OMIM:615888	HP:0008148
OMIM:615888	HP:0000421
OMIM:615888	HP:0004866
OMIM:616176	HP:0001892
OMIM:616176	HP:0000132
OMIM:616176	HP:0001903
OMIM:616176	HP:0003593
OMIM:616176	HP:0007420
OMIM:616176	HP:0000007
OMIM:616176	HP:0040185
OMIM:616176	HP:0000421
OMIM:616176	HP:0001873
OMIM:616913	HP:0000132
OMIM:616913	HP:0000978
OMIM:616913	HP:0000421
OMIM:616913	HP:0001873
OMIM:616913	HP:0000006
OMIM:617443	HP:0000132
OMIM:617443	HP:0001892
OMIM:234050	HP:0001097
OMIM:617443	HP:0003540
OMIM:617443	HP:0000007
OMIM:234050	HP:0000639
OMIM:617443	HP:0011877
OMIM:234050	HP:0001629
OMIM:617443	HP:0001873
OMIM:617443	HP:0000006
OMIM:234050	HP:0000278
OMIM:617443	HP:0004866
OMIM:619271	HP:0001892
OMIM:619271	HP:0000132
OMIM:619271	HP:0011870
OMIM:619271	HP:0011871
OMIM:619271	HP:0011871
OMIM:619271	HP:0008320
OMIM:619271	HP:0011877
OMIM:619271	HP:0008148
OMIM:619271	HP:0001873
OMIM:619271	HP:0000006
OMIM:619271	HP:0004866
OMIM:619271	HP:0032438
OMIM:215470	HP:0000044
OMIM:215470	HP:0001265
OMIM:215470	HP:0002168
OMIM:215470	HP:0003621
OMIM:215470	HP:0003676
OMIM:215470	HP:0001135
OMIM:215470	HP:0001256
OMIM:215470	HP:0001272
OMIM:215470	HP:0003693
OMIM:215470	HP:0002066
OMIM:215470	HP:0001284
OMIM:215470	HP:0001251
OMIM:215470	HP:0002080
OMIM:215470	HP:0030339
OMIM:215470	HP:0000529
OMIM:215470	HP:0007263
OMIM:215470	HP:0000613
OMIM:215470	HP:0000007
OMIM:215470	HP:0001257
OMIM:215470	HP:0000556
OMIM:234050	HP:0000568
OMIM:620186	HP:0000286
OMIM:620186	HP:0004322
OMIM:620186	HP:0002020
OMIM:620186	HP:0045075
OMIM:620186	HP:0010055
OMIM:620186	HP:0011220
OMIM:620186	HP:0010296
OMIM:620186	HP:0000316
OMIM:620186	HP:0000954
OMIM:620186	HP:0000494
OMIM:620186	HP:0000695
OMIM:620186	HP:0002474
OMIM:620186	HP:0000453
OMIM:620186	HP:0000452
OMIM:620186	HP:0011800
OMIM:620186	HP:0008282
OMIM:620186	HP:0034197
OMIM:620186	HP:0000408
OMIM:620186	HP:0034199
OMIM:620186	HP:0034198
OMIM:620186	HP:0000646
OMIM:620186	HP:0000568
OMIM:620186	HP:0000405
OMIM:620186	HP:0008404
OMIM:620186	HP:0002943
OMIM:620186	HP:0000289
OMIM:620186	HP:0000006
OMIM:620186	HP:0000369
OMIM:620186	HP:0000324
OMIM:620186	HP:0001655
OMIM:620186	HP:0005359
OMIM:620186	HP:0001792
OMIM:620186	HP:0004467
OMIM:620186	HP:0010628
OMIM:620186	HP:0002561
OMIM:620186	HP:0005990
OMIM:620186	HP:0010943
OMIM:620186	HP:0008070
OMIM:620186	HP:0008551
OMIM:620186	HP:0000414
OMIM:620186	HP:0000612
OMIM:620186	HP:0000219
OMIM:620186	HP:0030084
OMIM:620186	HP:0009765
OMIM:620186	HP:0002714
OMIM:620186	HP:0002557
OMIM:620186	HP:0000851
OMIM:620186	HP:0000410
OMIM:620186	HP:0008513
OMIM:620186	HP:0006579
OMIM:620186	HP:0000413
OMIM:620186	HP:0001667
OMIM:620186	HP:0000275
OMIM:620186	HP:0000396
OMIM:620186	HP:0001561
OMIM:620186	HP:0000670
OMIM:620186	HP:0007925
OMIM:620186	HP:0000750
OMIM:620186	HP:0000431
OMIM:620186	HP:0000430
OMIM:620186	HP:0000034
OMIM:620186	HP:0000193
OMIM:620186	HP:0002092
OMIM:620186	HP:0005280
OMIM:620186	HP:0009796
OMIM:620186	HP:0000348
OMIM:620186	HP:0000821
OMIM:620186	HP:0002205
OMIM:620186	HP:0001511
OMIM:620186	HP:0000268
OMIM:620186	HP:0001631
OMIM:620186	HP:0000347
OMIM:620186	HP:0000588
OMIM:620186	HP:0008625
OMIM:620186	HP:0004502
OMIM:604370	HP:0003002
OMIM:604370	HP:0003596
OMIM:604370	HP:0100615
OMIM:604370	HP:0001426
OMIM:604370	HP:0000006
OMIM:612555	HP:0003002
OMIM:612555	HP:0100615
OMIM:612555	HP:0011462
OMIM:612555	HP:0000006
OMIM:606631	HP:0003565
OMIM:606631	HP:0003202
OMIM:606631	HP:0003155
OMIM:606631	HP:0003273
OMIM:606631	HP:0012514
OMIM:606631	HP:0006380
OMIM:606631	HP:0100774
OMIM:606631	HP:0001519
OMIM:606631	HP:0000938
OMIM:606631	HP:0002515
OMIM:606631	HP:0002944
OMIM:606631	HP:0000823
OMIM:606631	HP:0001324
OMIM:606631	HP:0001653
OMIM:606631	HP:0000135
OMIM:606631	HP:0000006
OMIM:606631	HP:0001634
OMIM:607864	HP:0003762
OMIM:607864	HP:0000073
OMIM:212750	HP:0001891
OMIM:212750	HP:0001894
OMIM:212750	HP:0001596
OMIM:212750	HP:0003256
OMIM:212750	HP:0004322
OMIM:212750	HP:0001250
OMIM:212750	HP:0001271
OMIM:212750	HP:0001251
OMIM:212750	HP:0003270
OMIM:212750	HP:0100651
OMIM:212750	HP:0000939
OMIM:234050	HP:0001338
OMIM:212750	HP:0008151
OMIM:212750	HP:0000716
OMIM:212750	HP:0001508
OMIM:212750	HP:0100646
OMIM:212750	HP:0000739
OMIM:212750	HP:0006297
OMIM:212750	HP:0001426
OMIM:212750	HP:0008897
OMIM:212750	HP:0100507
OMIM:212750	HP:0001824
OMIM:212750	HP:0002514
OMIM:212750	HP:0002910
OMIM:212750	HP:0003645
OMIM:212750	HP:0002014
OMIM:212750	HP:0002013
OMIM:212750	HP:0004298
OMIM:212750	HP:0002570
OMIM:212750	HP:0011107
OMIM:212750	HP:0100512
OMIM:212750	HP:0011892
OMIM:212750	HP:0010280
OMIM:212750	HP:0002829
OMIM:212750	HP:0002608
OMIM:212750	HP:0000789
OMIM:212750	HP:0002748
OMIM:212750	HP:0000007
OMIM:212750	HP:0000964
OMIM:212750	HP:0000823
OMIM:212750	HP:0002901
OMIM:212750	HP:0001972
OMIM:212750	HP:0002027
OMIM:212750	HP:0002665
OMIM:212750	HP:0002720
OMIM:610758	HP:0005458
OMIM:610758	HP:0001276
OMIM:610758	HP:0003015
OMIM:610758	HP:0004325
OMIM:610758	HP:0003577
OMIM:610758	HP:0005830
OMIM:610758	HP:0001531
OMIM:610758	HP:0004322
OMIM:610758	HP:0100490
OMIM:610758	HP:0000581
OMIM:610758	HP:0003593
OMIM:610758	HP:0000639
OMIM:610758	HP:0001627
OMIM:610758	HP:0001348
OMIM:610758	HP:0000479
OMIM:610758	HP:0000358
OMIM:610758	HP:0001347
OMIM:610758	HP:0002751
OMIM:610758	HP:0000252
OMIM:610758	HP:0002353
OMIM:610758	HP:0001321
OMIM:610758	HP:0000078
OMIM:610758	HP:0003100
OMIM:610758	HP:0000490
OMIM:610758	HP:0001263
OMIM:610758	HP:0010455
OMIM:610758	HP:0003083
OMIM:610758	HP:0001181
OMIM:610758	HP:0006380
OMIM:610758	HP:0001838
OMIM:610758	HP:0003819
OMIM:610758	HP:0000925
OMIM:610758	HP:0002827
OMIM:610758	HP:0000426
OMIM:610758	HP:0001239
OMIM:610758	HP:0000007
OMIM:610758	HP:0002804
OMIM:610758	HP:0001511
OMIM:610758	HP:0007633
OMIM:610758	HP:0000322
OMIM:610758	HP:0002987
OMIM:610758	HP:0002126
OMIM:610758	HP:0000347
OMIM:610758	HP:0000369
OMIM:610758	HP:0009879
OMIM:603956	HP:0002664
OMIM:603956	HP:0001442
OMIM:603956	HP:0030079
OMIM:280000	HP:0002069
OMIM:280000	HP:0000286
OMIM:280000	HP:0001176
OMIM:280000	HP:0000684
OMIM:280000	HP:0000486
OMIM:280000	HP:0000480
OMIM:280000	HP:0001250
OMIM:280000	HP:0003155
OMIM:280000	HP:0002066
OMIM:280000	HP:0001252
OMIM:280000	HP:0003593
OMIM:280000	HP:0032794
OMIM:280000	HP:0410030
OMIM:280000	HP:0000280
OMIM:280000	HP:0000081
OMIM:280000	HP:0033725
OMIM:280000	HP:0009185
OMIM:280000	HP:0000958
OMIM:280000	HP:0000639
OMIM:280000	HP:0011220
OMIM:280000	HP:0012471
OMIM:280000	HP:0000316
OMIM:280000	HP:0001249
OMIM:280000	HP:0002553
OMIM:280000	HP:0000175
OMIM:280000	HP:0031956
OMIM:280000	HP:0001263
OMIM:280000	HP:0012385
OMIM:280000	HP:0010281
OMIM:280000	HP:0008760
OMIM:280000	HP:0000767
OMIM:280000	HP:0001537
OMIM:280000	HP:0000007
OMIM:280000	HP:0004969
OMIM:280000	HP:0004209
OMIM:280000	HP:0000405
OMIM:280000	HP:0002307
OMIM:280000	HP:0000322
OMIM:280000	HP:0000248
OMIM:280000	HP:0000567
OMIM:280000	HP:0000126
OMIM:280000	HP:0005338
OMIM:280000	HP:0000687
OMIM:280000	HP:0001776
OMIM:280000	HP:0002562
OMIM:280000	HP:0001156
OMIM:280000	HP:0000023
OMIM:280000	HP:0002240
OMIM:280000	HP:0031964
OMIM:280000	HP:0008070
OMIM:280000	HP:0001629
OMIM:280000	HP:0001507
OMIM:280000	HP:0001669
OMIM:280000	HP:0030084
OMIM:280000	HP:0002557
OMIM:280000	HP:0000972
OMIM:280000	HP:0000179
OMIM:280000	HP:0004415
OMIM:280000	HP:0000396
OMIM:280000	HP:0000154
OMIM:280000	HP:0002136
OMIM:280000	HP:0002059
OMIM:280000	HP:0002213
OMIM:280000	HP:0001682
OMIM:280000	HP:0001520
OMIM:280000	HP:0000431
OMIM:280000	HP:0000232
OMIM:280000	HP:0000034
OMIM:280000	HP:0000194
OMIM:280000	HP:0009909
OMIM:280000	HP:0000074
OMIM:280000	HP:0100040
OMIM:280000	HP:0005280
OMIM:280000	HP:0034295
OMIM:280000	HP:0008064
OMIM:280000	HP:0009473
OMIM:280000	HP:0000506
OMIM:280000	HP:0001719
OMIM:280000	HP:0000508
OMIM:280000	HP:0001636
OMIM:280000	HP:0001833
OMIM:280000	HP:0002007
OMIM:280000	HP:0001357
OMIM:280000	HP:0000465
OMIM:280000	HP:0006721
OMIM:280000	HP:0000666
OMIM:302950	HP:0000252
OMIM:302950	HP:0000365
OMIM:302950	HP:0000420
OMIM:302950	HP:0004322
OMIM:302950	HP:0001263
OMIM:302950	HP:0003196
OMIM:302950	HP:0005280
OMIM:302950	HP:0010655
OMIM:302950	HP:0008064
OMIM:302950	HP:0000518
OMIM:302950	HP:0000925
OMIM:302950	HP:0001419
OMIM:302950	HP:0009882
OMIM:302950	HP:0000458
OMIM:302950	HP:0000135
OMIM:613776	HP:0000286
OMIM:613776	HP:0002421
OMIM:613776	HP:0002188
OMIM:613776	HP:0001773
OMIM:613776	HP:0000486
OMIM:613776	HP:0001252
OMIM:613776	HP:0010055
OMIM:613776	HP:0000238
OMIM:613776	HP:0001847
OMIM:613776	HP:0009623
OMIM:613776	HP:0002414
OMIM:613776	HP:0020049
OMIM:613776	HP:0001249
OMIM:613776	HP:0000358
OMIM:613776	HP:0003700
OMIM:613776	HP:0002553
OMIM:613776	HP:0000494
OMIM:613776	HP:0001385
OMIM:613776	HP:0000252
OMIM:613776	HP:0001344
OMIM:613776	HP:0001388
OMIM:613776	HP:0000331
OMIM:613776	HP:0011968
OMIM:613776	HP:0001263
OMIM:613776	HP:0000294
OMIM:613776	HP:0012736
OMIM:613776	HP:0001182
OMIM:613776	HP:0011448
OMIM:613776	HP:0006380
OMIM:613776	HP:0002506
OMIM:613776	HP:0001537
OMIM:613776	HP:0002705
OMIM:613776	HP:0002987
OMIM:613776	HP:0000960
OMIM:613776	HP:0000322
OMIM:613776	HP:0000006
OMIM:613776	HP:0000248
OMIM:613776	HP:0000324
OMIM:613776	HP:0006801
OMIM:613776	HP:0000341
OMIM:613776	HP:0003577
OMIM:613776	HP:0000463
OMIM:613776	HP:0000262
OMIM:613776	HP:0040158
OMIM:613776	HP:0000414
OMIM:613776	HP:0001822
OMIM:613776	HP:0000218
OMIM:613776	HP:0001466
OMIM:613776	HP:0001166
OMIM:613776	HP:0001562
OMIM:613776	HP:0000475
OMIM:613776	HP:0002650
OMIM:613776	HP:0004279
OMIM:613776	HP:0000232
OMIM:613776	HP:0000034
OMIM:613776	HP:0000276
OMIM:613776	HP:0003186
OMIM:613776	HP:0000470
OMIM:613776	HP:0045025
OMIM:613776	HP:0005280
OMIM:613776	HP:0000506
OMIM:613776	HP:0000508
OMIM:613776	HP:0000426
OMIM:613776	HP:0001558
OMIM:613776	HP:0000348
OMIM:613776	HP:0001357
OMIM:613776	HP:0000664
OMIM:234050	HP:0000648
OMIM:613603	HP:0000286
OMIM:613603	HP:0003577
OMIM:613603	HP:0001355
OMIM:613603	HP:0001250
OMIM:613603	HP:0002000
OMIM:613603	HP:0000262
OMIM:613603	HP:0003196
OMIM:613603	HP:0010669
OMIM:613603	HP:0012444
OMIM:613603	HP:0008551
OMIM:613603	HP:0000717
OMIM:613603	HP:0000238
OMIM:613603	HP:0002119
OMIM:613603	HP:0000256
OMIM:613603	HP:0002019
OMIM:613603	HP:0001249
OMIM:613603	HP:0002058
OMIM:613603	HP:0001561
OMIM:613603	HP:0000494
OMIM:613603	HP:0000252
OMIM:613603	HP:0000431
OMIM:613603	HP:0001762
OMIM:613603	HP:0000750
OMIM:613603	HP:0000276
OMIM:613603	HP:0000034
OMIM:613603	HP:0001263
OMIM:613603	HP:0002251
OMIM:613603	HP:0045025
OMIM:613603	HP:0001182
OMIM:613603	HP:0030746
OMIM:613603	HP:0000308
OMIM:613603	HP:0000729
OMIM:613603	HP:0000508
OMIM:613603	HP:0000348
OMIM:613603	HP:0001357
OMIM:613603	HP:0002007
OMIM:613603	HP:0000322
OMIM:613603	HP:0000960
OMIM:613603	HP:0000303
OMIM:613603	HP:0000369
OMIM:613603	HP:0000006
OMIM:613603	HP:0001611
OMIM:613603	HP:0000544
OMIM:242670	HP:0002795
OMIM:242670	HP:0002257
OMIM:242670	HP:0012265
OMIM:242670	HP:0012267
OMIM:242670	HP:0012263
OMIM:242670	HP:0000007
OMIM:242670	HP:0100582
OMIM:242670	HP:0012208
OMIM:242670	HP:0000246
OMIM:244400	HP:0002257
OMIM:244400	HP:0001696
OMIM:244400	HP:0002110
OMIM:244400	HP:0003251
OMIM:244400	HP:0000481
OMIM:244400	HP:0100582
OMIM:244400	HP:0002090
OMIM:244400	HP:0011109
OMIM:244400	HP:0100750
OMIM:244400	HP:0012265
OMIM:244400	HP:0012256
OMIM:244400	HP:0012263
OMIM:244400	HP:0001746
OMIM:244400	HP:0002837
OMIM:244400	HP:0000007
OMIM:244400	HP:0000458
OMIM:244400	HP:0000405
OMIM:244400	HP:0002315
OMIM:244400	HP:0000389
OMIM:244400	HP:0001334
OMIM:244400	HP:0002688
OMIM:612649	HP:0002257
OMIM:612649	HP:0004322
OMIM:612649	HP:0002110
OMIM:612649	HP:0033036
OMIM:612649	HP:0012207
OMIM:612649	HP:0011108
OMIM:612649	HP:0012265
OMIM:612649	HP:0012260
OMIM:612649	HP:0012263
OMIM:612649	HP:0000007
OMIM:612649	HP:0002205
OMIM:612649	HP:0002643
OMIM:612649	HP:0003546
OMIM:612649	HP:0004469
OMIM:612650	HP:0002257
OMIM:612650	HP:0001696
OMIM:612650	HP:0004322
OMIM:612650	HP:0002110
OMIM:612650	HP:0033036
OMIM:612650	HP:0012207
OMIM:612650	HP:0012208
OMIM:612650	HP:0011109
OMIM:612650	HP:0012265
OMIM:612650	HP:0012260
OMIM:612650	HP:0011463
OMIM:612650	HP:0000007
OMIM:612650	HP:0006510
OMIM:612650	HP:0002205
OMIM:612650	HP:0000389
OMIM:612650	HP:0002643
OMIM:612650	HP:0003546
OMIM:613193	HP:0012265
OMIM:613193	HP:0001696
OMIM:613193	HP:0012256
OMIM:613193	HP:0002110
OMIM:613193	HP:0012263
OMIM:613193	HP:0000789
OMIM:613193	HP:0002837
OMIM:613193	HP:0000403
OMIM:613193	HP:0000007
OMIM:613193	HP:0012257
OMIM:613193	HP:0011108
OMIM:613807	HP:0030853
OMIM:613807	HP:0003577
OMIM:613807	HP:0001696
OMIM:613807	HP:0003251
OMIM:613807	HP:0003593
OMIM:613807	HP:0012207
OMIM:613807	HP:0012208
OMIM:613807	HP:0011463
OMIM:613807	HP:0011462
OMIM:613807	HP:0001748
OMIM:613807	HP:0006532
OMIM:613807	HP:0031417
OMIM:613807	HP:0003621
OMIM:613807	HP:0002110
OMIM:613807	HP:0012735
OMIM:613807	HP:0030828
OMIM:613807	HP:0012257
OMIM:613807	HP:0011109
OMIM:613807	HP:0012258
OMIM:613807	HP:0012265
OMIM:613807	HP:0012262
OMIM:613807	HP:0000007
OMIM:613807	HP:0002205
OMIM:613807	HP:0000388
OMIM:613807	HP:0002643
OMIM:613807	HP:0004469
OMIM:613808	HP:0031417
OMIM:613808	HP:0001696
OMIM:613808	HP:0002110
OMIM:613808	HP:0012735
OMIM:613808	HP:0030828
OMIM:613808	HP:0100582
OMIM:613808	HP:0012208
OMIM:613808	HP:0011109
OMIM:613808	HP:0012258
OMIM:613808	HP:0012265
OMIM:613808	HP:0000789
OMIM:613808	HP:0000007
OMIM:613808	HP:0000403
OMIM:613808	HP:0006532
OMIM:613808	HP:0002205
OMIM:613808	HP:0002643
OMIM:613808	HP:0004469
OMIM:614874	HP:0001696
OMIM:614874	HP:0003251
OMIM:614874	HP:0003593
OMIM:614874	HP:0033036
OMIM:614874	HP:0012208
OMIM:614874	HP:0031565
OMIM:614874	HP:0012257
OMIM:614874	HP:0011108
OMIM:614874	HP:0200073
OMIM:614874	HP:0012265
OMIM:614874	HP:0012256
OMIM:614874	HP:0012384
OMIM:614874	HP:0012263
OMIM:614874	HP:0000007
OMIM:614874	HP:0000403
OMIM:614874	HP:0002643
OMIM:614874	HP:0004469
OMIM:614874	HP:0003623
OMIM:614935	HP:0001696
OMIM:614935	HP:0002110
OMIM:614935	HP:0003251
OMIM:614935	HP:0100582
OMIM:614935	HP:0011108
OMIM:614935	HP:0012259
OMIM:614935	HP:0200073
OMIM:614935	HP:0012265
OMIM:614935	HP:0012263
OMIM:614935	HP:0012384
OMIM:614935	HP:0000007
OMIM:614935	HP:0000403
OMIM:614935	HP:0002205
OMIM:614935	HP:0004469
OMIM:606763	HP:0003577
OMIM:606763	HP:0001696
OMIM:234050	HP:0000685
OMIM:606763	HP:0001651
OMIM:606763	HP:0002098
OMIM:606763	HP:0002110
OMIM:606763	HP:0100582
OMIM:606763	HP:0012259
OMIM:606763	HP:0012265
OMIM:606763	HP:0012263
OMIM:606763	HP:0000789
OMIM:606763	HP:0000007
OMIM:606763	HP:0000246
OMIM:606763	HP:0002205
OMIM:606763	HP:0000388
OMIM:615067	HP:0001650
OMIM:615067	HP:0031417
OMIM:615067	HP:0001696
OMIM:615067	HP:0001651
OMIM:615067	HP:0000144
OMIM:615067	HP:0005301
OMIM:615067	HP:0002110
OMIM:615067	HP:0031245
OMIM:615067	HP:0002092
OMIM:615067	HP:0100750
OMIM:615067	HP:0011538
OMIM:615067	HP:0011108
OMIM:615067	HP:0200073
OMIM:615067	HP:0012265
OMIM:615067	HP:0012256
OMIM:615067	HP:0001629
OMIM:615067	HP:0001719
OMIM:615067	HP:0000403
OMIM:615067	HP:0000007
OMIM:615067	HP:0006532
OMIM:615067	HP:0002205
OMIM:615067	HP:0004415
OMIM:615067	HP:0002105
OMIM:615067	HP:0003623
OMIM:615444	HP:0003621
OMIM:615444	HP:0001696
OMIM:615444	HP:0001696
OMIM:615444	HP:0001651
OMIM:615444	HP:0002110
OMIM:615444	HP:0003593
OMIM:615444	HP:0033036
OMIM:615444	HP:0012207
OMIM:615444	HP:0100582
OMIM:615444	HP:0011108
OMIM:615444	HP:0012259
OMIM:615444	HP:0200073
OMIM:615444	HP:0012265
OMIM:615444	HP:0011463
OMIM:615444	HP:0012384
OMIM:615444	HP:0012263
OMIM:615444	HP:0000789
OMIM:615444	HP:0000403
OMIM:615444	HP:0000007
OMIM:615444	HP:0002205
OMIM:615444	HP:0002643
OMIM:615444	HP:0004469
OMIM:615481	HP:0012265
OMIM:615481	HP:0002257
OMIM:615481	HP:0001696
OMIM:615481	HP:0002110
OMIM:615481	HP:0012263
OMIM:615481	HP:0000789
OMIM:615481	HP:0033036
OMIM:615481	HP:0000007
OMIM:615481	HP:0000403
OMIM:615481	HP:0006510
OMIM:615481	HP:0011108
OMIM:615481	HP:0002643
OMIM:615482	HP:0000252
OMIM:615482	HP:0002257
OMIM:615482	HP:0001696
OMIM:615482	HP:0001651
OMIM:615482	HP:0002110
OMIM:615482	HP:0003593
OMIM:615482	HP:0002020
OMIM:615482	HP:0031245
OMIM:615482	HP:0034315
OMIM:615482	HP:0011108
OMIM:615482	HP:0012265
OMIM:615482	HP:0012263
OMIM:615482	HP:0000789
OMIM:615482	HP:0000403
OMIM:615482	HP:0000007
OMIM:615482	HP:0001748
OMIM:615482	HP:0006532
OMIM:615482	HP:0006510
OMIM:615482	HP:0002205
OMIM:615482	HP:0002643
OMIM:615482	HP:0004469
OMIM:615500	HP:0001696
OMIM:615500	HP:0002110
OMIM:615500	HP:0033036
OMIM:615500	HP:0012207
OMIM:615500	HP:0011108
OMIM:615500	HP:0200073
OMIM:615500	HP:0012265
OMIM:615500	HP:0012256
OMIM:615500	HP:0012384
OMIM:615500	HP:0012263
OMIM:615500	HP:0000789
OMIM:615500	HP:0000007
OMIM:615500	HP:0000403
OMIM:615500	HP:0002205
OMIM:615500	HP:0002643
OMIM:615500	HP:0004469
OMIM:615872	HP:0012265
OMIM:615872	HP:0003676
OMIM:615872	HP:0001696
OMIM:615872	HP:0002110
OMIM:277480	HP:0005261
OMIM:615872	HP:0033036
OMIM:615872	HP:0000007
OMIM:615872	HP:0002205
OMIM:615872	HP:0100750
OMIM:616481	HP:0003577
OMIM:616481	HP:0002257
OMIM:616481	HP:0001696
OMIM:616481	HP:0002110
OMIM:616481	HP:0033036
OMIM:616481	HP:0011109
OMIM:616481	HP:0012265
OMIM:616481	HP:0012267
OMIM:616481	HP:0012263
OMIM:616481	HP:0000789
OMIM:616481	HP:0000007
OMIM:616481	HP:0000403
OMIM:616481	HP:0006510
OMIM:616481	HP:0002205
OMIM:616481	HP:0002643
OMIM:617091	HP:0012264
OMIM:617091	HP:0002257
OMIM:617091	HP:0002110
OMIM:617091	HP:0003251
OMIM:617091	HP:0033036
OMIM:617091	HP:0033158
OMIM:617091	HP:0000007
OMIM:617091	HP:0002837
OMIM:617091	HP:0012208
OMIM:617091	HP:0011108
OMIM:617091	HP:0002643
OMIM:300991	HP:0001696
OMIM:300991	HP:0002110
OMIM:300991	HP:0001419
OMIM:300991	HP:0003251
OMIM:300991	HP:0033036
OMIM:300991	HP:0012735
OMIM:300991	HP:0002205
OMIM:300991	HP:0000389
OMIM:300991	HP:0001742
OMIM:300991	HP:0011108
OMIM:300991	HP:0002643
OMIM:300991	HP:0003623
OMIM:617577	HP:0002257
OMIM:617577	HP:0031417
OMIM:617577	HP:0000365
OMIM:617577	HP:0001696
OMIM:617577	HP:0001651
OMIM:617577	HP:0002110
OMIM:617577	HP:0030828
OMIM:617577	HP:0011463
OMIM:617577	HP:0012020
OMIM:617577	HP:0008222
OMIM:617577	HP:0000007
OMIM:617577	HP:0000821
OMIM:617577	HP:0000853
OMIM:618063	HP:0001696
OMIM:618063	HP:0001651
OMIM:618063	HP:0002110
OMIM:618063	HP:0033036
OMIM:618063	HP:0031245
OMIM:618063	HP:0011109
OMIM:618063	HP:0012259
OMIM:618063	HP:0012384
OMIM:618063	HP:0012263
OMIM:618063	HP:0000789
OMIM:618063	HP:0000007
OMIM:193500	HP:0002475
OMIM:618063	HP:0000389
OMIM:618063	HP:0002643
OMIM:618063	HP:0003623
OMIM:618300	HP:0003621
OMIM:618300	HP:0002257
OMIM:618300	HP:0003577
OMIM:618300	HP:0001696
OMIM:618300	HP:0033036
OMIM:618300	HP:0033158
OMIM:618300	HP:0012735
OMIM:618300	HP:0011109
OMIM:618300	HP:0031854
OMIM:618300	HP:0011579
OMIM:618300	HP:0012256
OMIM:618300	HP:0011463
OMIM:618300	HP:0011540
OMIM:618300	HP:0011671
OMIM:618300	HP:0012020
OMIM:618300	HP:0032342
OMIM:618300	HP:0000789
OMIM:618300	HP:0000007
OMIM:618300	HP:0006695
OMIM:618300	HP:0001643
OMIM:618300	HP:0000027
OMIM:618449	HP:0031603
OMIM:618449	HP:0002110
OMIM:618449	HP:0000789
OMIM:618449	HP:0000007
OMIM:618449	HP:0000403
OMIM:618449	HP:0012208
OMIM:618449	HP:0011108
OMIM:618801	HP:0002257
OMIM:618801	HP:0002110
OMIM:618801	HP:0003251
OMIM:618801	HP:0012263
OMIM:618801	HP:0000007
OMIM:618801	HP:0002205
OMIM:618801	HP:0012259
OMIM:619436	HP:0012265
OMIM:619436	HP:0000365
OMIM:619436	HP:0002110
OMIM:619436	HP:0032341
OMIM:619436	HP:0032342
OMIM:619436	HP:0000007
OMIM:619436	HP:0000403
OMIM:619436	HP:0012207
OMIM:619436	HP:0006532
OMIM:619436	HP:0011108
OMIM:620197	HP:0001696
OMIM:620197	HP:0002110
OMIM:620197	HP:0003251
OMIM:620197	HP:0033036
OMIM:620197	HP:0100582
OMIM:620197	HP:0034315
OMIM:620197	HP:0011108
OMIM:620197	HP:0032559
OMIM:620197	HP:0012265
OMIM:620197	HP:0032560
OMIM:620197	HP:0011463
OMIM:620197	HP:0000007
OMIM:620197	HP:0002205
OMIM:608647	HP:0002257
OMIM:608647	HP:0003621
OMIM:608647	HP:0001696
OMIM:608647	HP:0002110
OMIM:608647	HP:0003593
OMIM:608647	HP:0100582
OMIM:608647	HP:0033542
OMIM:608647	HP:0012207
OMIM:608647	HP:0011108
OMIM:608647	HP:0200073
OMIM:608647	HP:0012265
OMIM:608647	HP:0011463
OMIM:608647	HP:0000007
OMIM:608647	HP:0000403
OMIM:608647	HP:0002878
OMIM:608647	HP:0006532
OMIM:608647	HP:0002205
OMIM:608647	HP:0002643
OMIM:608647	HP:0003623
OMIM:608647	HP:0004469
OMIM:620356	HP:0034011
OMIM:620356	HP:0032560
OMIM:620356	HP:0003251
OMIM:620356	HP:0000007
OMIM:620356	HP:0012207
OMIM:620356	HP:0011109
OMIM:620356	HP:0012257
OMIM:620356	HP:0004469
OMIM:620356	HP:0032559
OMIM:612444	HP:0002257
OMIM:612444	HP:0001696
OMIM:612444	HP:0002110
OMIM:612444	HP:0003251
OMIM:612444	HP:0033036
OMIM:612444	HP:0012735
OMIM:612444	HP:0002090
OMIM:612444	HP:0011109
OMIM:612444	HP:0011108
OMIM:612444	HP:0012265
OMIM:612444	HP:0012256
OMIM:612444	HP:0000007
OMIM:612444	HP:0000403
OMIM:612444	HP:0000389
OMIM:612444	HP:0002643
OMIM:612444	HP:0003623
OMIM:619273	HP:0030854
OMIM:619273	HP:0001332
OMIM:619273	HP:0001250
OMIM:619273	HP:0001252
OMIM:619273	HP:0001251
OMIM:619273	HP:0002240
OMIM:619273	HP:0001270
OMIM:619273	HP:0033725
OMIM:619273	HP:0010864
OMIM:619273	HP:0002719
OMIM:619273	HP:0000519
OMIM:619273	HP:0009125
OMIM:619273	HP:0000135
OMIM:619273	HP:0000556
OMIM:619273	HP:0001320
OMIM:619273	HP:0002059
OMIM:619273	HP:0006879
OMIM:619273	HP:0000252
OMIM:619273	HP:0001344
OMIM:619273	HP:0000750
OMIM:619273	HP:0001321
OMIM:619273	HP:0011968
OMIM:619273	HP:0002072
OMIM:619273	HP:0001081
OMIM:619273	HP:0011344
OMIM:619273	HP:0000407
OMIM:619273	HP:0100613
OMIM:619273	HP:0011451
OMIM:619273	HP:0025405
OMIM:619273	HP:0000505
OMIM:619273	HP:0001257
OMIM:619273	HP:0000006
OMIM:619273	HP:0002126
OMIM:619273	HP:0001414
OMIM:300602	HP:0000463
OMIM:300602	HP:0001250
OMIM:300602	HP:0001593
OMIM:300602	HP:0000280
OMIM:300602	HP:0002816
OMIM:300602	HP:0011220
OMIM:300602	HP:0002857
OMIM:300602	HP:0000455
OMIM:300602	HP:0001566
OMIM:300602	HP:0002711
OMIM:300602	HP:0000179
OMIM:300602	HP:0000256
OMIM:300602	HP:0001169
OMIM:300602	HP:0001249
OMIM:300602	HP:0000098
OMIM:300602	HP:0000494
OMIM:300602	HP:0001388
OMIM:300602	HP:0002650
OMIM:300602	HP:0004279
OMIM:300602	HP:0002054
OMIM:300602	HP:0000053
OMIM:300602	HP:0001182
OMIM:300602	HP:0002708
OMIM:300602	HP:0002808
OMIM:300602	HP:0001417
OMIM:300602	HP:0002007
OMIM:300602	HP:0001513
OMIM:607426	HP:0002168
OMIM:607426	HP:0001298
OMIM:607426	HP:0003236
OMIM:607426	HP:0001399
OMIM:607426	HP:0003652
OMIM:607426	HP:0000100
OMIM:607426	HP:0001250
OMIM:607426	HP:0001272
OMIM:607426	HP:0001252
OMIM:607426	HP:0001251
OMIM:607426	HP:0003593
OMIM:607426	HP:0001270
OMIM:607426	HP:0000639
OMIM:607426	HP:0000815
OMIM:607426	HP:0001903
OMIM:607426	HP:0001328
OMIM:607426	HP:0000510
OMIM:607426	HP:0001249
OMIM:607426	HP:0003128
OMIM:607426	HP:0000572
OMIM:607426	HP:0003323
OMIM:607426	HP:0002015
OMIM:607426	HP:0002133
OMIM:607426	HP:0003200
OMIM:607426	HP:0002572
OMIM:607426	HP:0001260
OMIM:607426	HP:0001263
OMIM:607426	HP:0000097
OMIM:607426	HP:0000096
OMIM:607426	HP:0040293
OMIM:607426	HP:0002172
OMIM:607426	HP:0000093
OMIM:607426	HP:0034369
OMIM:607426	HP:0012378
OMIM:607426	HP:0000407
OMIM:607426	HP:0001639
OMIM:607426	HP:0002506
OMIM:607426	HP:0000007
OMIM:607426	HP:0002505
OMIM:607426	HP:0001337
OMIM:607426	HP:0001876
OMIM:607426	HP:0001336
OMIM:303600	HP:0004325
OMIM:303600	HP:0000365
OMIM:303600	HP:0004322
OMIM:303600	HP:0001250
OMIM:303600	HP:0001252
OMIM:303600	HP:0003196
OMIM:303600	HP:0003593
OMIM:303600	HP:0010049
OMIM:303600	HP:0000280
OMIM:303600	HP:0010761
OMIM:303600	HP:0011220
OMIM:303600	HP:0000316
OMIM:303600	HP:0000954
OMIM:303600	HP:0008454
OMIM:303600	HP:0003745
OMIM:303600	HP:0009746
OMIM:303600	HP:0001169
OMIM:303600	HP:0001763
OMIM:303600	HP:0001249
OMIM:303600	HP:0002553
OMIM:303600	HP:0000494
OMIM:303600	HP:0001187
OMIM:303600	HP:0000252
OMIM:303600	HP:0000574
OMIM:303600	HP:0009928
OMIM:303600	HP:0002673
OMIM:303600	HP:0002750
OMIM:303600	HP:0002035
OMIM:303600	HP:0001063
OMIM:303600	HP:0001263
OMIM:303600	HP:0001182
OMIM:303600	HP:0000407
OMIM:303600	HP:0000965
OMIM:303600	HP:0001812
OMIM:303600	HP:0000767
OMIM:303600	HP:0000689
OMIM:303600	HP:0002868
OMIM:303600	HP:0000768
OMIM:303600	HP:0001653
OMIM:303600	HP:0000687
OMIM:303600	HP:0000445
OMIM:303600	HP:0010309
OMIM:303600	HP:0001476
OMIM:303600	HP:0000189
OMIM:303600	HP:0000463
OMIM:303600	HP:0000023
OMIM:303600	HP:0002684
OMIM:303600	HP:0000139
OMIM:303600	HP:0002119
OMIM:303600	HP:0000218
OMIM:303600	HP:0000411
OMIM:303600	HP:0001423
OMIM:303600	HP:0000179
OMIM:303600	HP:0000336
OMIM:303600	HP:0000973
OMIM:303600	HP:0002650
OMIM:303600	HP:0000232
OMIM:303600	HP:0000194
OMIM:303600	HP:0002808
OMIM:303600	HP:0000506
OMIM:303600	HP:0000668
OMIM:303600	HP:0002208
OMIM:303600	HP:0000303
OMIM:303600	HP:0006129
OMIM:115250	HP:0001089
OMIM:115250	HP:0000407
OMIM:115250	HP:0005110
OMIM:115250	HP:0001635
OMIM:115250	HP:0001638
OMIM:115250	HP:0008720
OMIM:115250	HP:0011663
OMIM:115250	HP:0007534
OMIM:115250	HP:0000006
OMIM:115250	HP:0005180
OMIM:115250	HP:0002633
OMIM:114500	HP:0006716
OMIM:114500	HP:0001442
OMIM:114500	HP:0002891
OMIM:114500	HP:0005584
OMIM:114500	HP:0006740
OMIM:114500	HP:0006753
OMIM:114500	HP:0000006
OMIM:614337	HP:0006716
OMIM:614337	HP:0100615
OMIM:614337	HP:0012114
OMIM:614337	HP:0000006
OMIM:614350	HP:0002894
OMIM:614350	HP:0006716
OMIM:614350	HP:0100615
OMIM:614350	HP:0003581
OMIM:614350	HP:0003829
OMIM:614350	HP:0012114
OMIM:614350	HP:0000006
OMIM:613244	HP:0005227
OMIM:613244	HP:0003596
OMIM:613244	HP:0006716
OMIM:613244	HP:0003003
OMIM:613244	HP:0003584
OMIM:613244	HP:0025710
OMIM:613244	HP:0012114
OMIM:613244	HP:0000006
OMIM:612591	HP:0006716
OMIM:612591	HP:0003581
OMIM:612591	HP:0012114
OMIM:612591	HP:0000006
OMIM:612591	HP:0200063
OMIM:617872	HP:0001397
OMIM:617872	HP:0001399
OMIM:617872	HP:0002013
OMIM:617872	HP:0002151
OMIM:617872	HP:0003593
OMIM:617872	HP:0002240
OMIM:617872	HP:0000815
OMIM:617872	HP:0001508
OMIM:617872	HP:0011463
OMIM:617872	HP:0001943
OMIM:617872	HP:0002925
OMIM:617872	HP:0000007
OMIM:617872	HP:0001945
OMIM:617872	HP:0001876
OMIM:617872	HP:0003138
OMIM:617872	HP:0003259
OMIM:617872	HP:0008527
OMIM:617872	HP:0008207
OMIM:617872	HP:0003128
OMIM:600624	HP:0003621
OMIM:600624	HP:0000365
OMIM:600624	HP:0011463
OMIM:600624	HP:0000548
OMIM:600624	HP:0000598
OMIM:600624	HP:0000135
OMIM:600624	HP:0000006
OMIM:600624	HP:0001249
OMIM:619493	HP:0000286
OMIM:619493	HP:0000483
OMIM:619493	HP:0000486
OMIM:619493	HP:0001052
OMIM:619493	HP:0001252
OMIM:619493	HP:0002162
OMIM:619493	HP:0002020
OMIM:619493	HP:0003593
OMIM:619493	HP:0002280
OMIM:619493	HP:0012347
OMIM:619493	HP:0012471
OMIM:619493	HP:0000316
OMIM:619493	HP:0000414
OMIM:619493	HP:0006970
OMIM:619493	HP:0000219
OMIM:619493	HP:0009765
OMIM:619493	HP:0000218
OMIM:619493	HP:0000411
OMIM:619493	HP:0000278
OMIM:619493	HP:0001249
OMIM:619493	HP:0000175
OMIM:619493	HP:0000494
OMIM:619493	HP:0000431
OMIM:619493	HP:0001762
OMIM:619493	HP:0000430
OMIM:619493	HP:0000034
OMIM:619493	HP:0000490
OMIM:619493	HP:0000391
OMIM:619493	HP:0001263
OMIM:619493	HP:0045025
OMIM:619493	HP:0011470
OMIM:619493	HP:0000629
OMIM:619493	HP:0000508
OMIM:619493	HP:0000007
OMIM:619493	HP:0000322
OMIM:619493	HP:0000369
OMIM:212065	HP:0008209
OMIM:212065	HP:0001894
OMIM:212065	HP:0001371
OMIM:212065	HP:0001250
OMIM:212065	HP:0001252
OMIM:212065	HP:0001251
OMIM:212065	HP:0003593
OMIM:212065	HP:0003073
OMIM:212065	HP:0001929
OMIM:212065	HP:0000639
OMIM:212065	HP:0011463
OMIM:212065	HP:0011220
OMIM:212065	HP:0020045
OMIM:212065	HP:0001522
OMIM:212065	HP:0001324
OMIM:212065	HP:0000114
OMIM:212065	HP:0000510
OMIM:212065	HP:0004315
OMIM:212065	HP:0003623
OMIM:212065	HP:0001265
OMIM:212065	HP:0003642
OMIM:212065	HP:0000252
OMIM:212065	HP:0002197
OMIM:212065	HP:0002198
OMIM:212065	HP:0001260
OMIM:212065	HP:0001263
OMIM:212065	HP:0000093
OMIM:212065	HP:0000969
OMIM:212065	HP:0007552
OMIM:212065	HP:0000007
OMIM:212065	HP:0001976
OMIM:212065	HP:0007874
OMIM:212065	HP:0000565
OMIM:212065	HP:0000400
OMIM:212065	HP:0001698
OMIM:212065	HP:0001337
OMIM:212065	HP:0001397
OMIM:212065	HP:0003577
OMIM:212065	HP:0001310
OMIM:212065	HP:0000100
OMIM:212065	HP:0001272
OMIM:212065	HP:0001271
OMIM:212065	HP:0001395
OMIM:212065	HP:0002240
OMIM:212065	HP:0001790
OMIM:212065	HP:0002280
OMIM:212065	HP:0002080
OMIM:212065	HP:0008151
OMIM:212065	HP:0001508
OMIM:212065	HP:0000815
OMIM:212065	HP:0000938
OMIM:212065	HP:0008872
OMIM:212065	HP:0001701
OMIM:212065	HP:0000219
OMIM:212065	HP:0002910
OMIM:212065	HP:0001347
OMIM:212065	HP:0003645
OMIM:212065	HP:0001320
OMIM:212065	HP:0002014
OMIM:212065	HP:0006955
OMIM:212065	HP:0000750
OMIM:212065	HP:0001321
OMIM:212065	HP:0003146
OMIM:212065	HP:0002013
OMIM:212065	HP:0001560
OMIM:212065	HP:0001284
OMIM:212065	HP:0003186
OMIM:212065	HP:0002570
OMIM:212065	HP:0005280
OMIM:212065	HP:0003819
OMIM:212065	HP:0002808
OMIM:212065	HP:0011473
OMIM:212065	HP:0000107
OMIM:212065	HP:0000821
OMIM:212065	HP:0001638
OMIM:212065	HP:0002720
OMIM:212065	HP:0002401
OMIM:300896	HP:0002421
OMIM:300896	HP:0000286
OMIM:300896	HP:0002521
OMIM:300896	HP:0002188
OMIM:300896	HP:0001250
OMIM:300896	HP:0002263
OMIM:300896	HP:0001252
OMIM:617822	HP:0001250
OMIM:300896	HP:0000280
OMIM:300896	HP:0002280
OMIM:300896	HP:0000639
OMIM:300896	HP:0002719
OMIM:300896	HP:0012471
OMIM:300896	HP:0006297
OMIM:300896	HP:0000218
OMIM:300896	HP:0000510
OMIM:300896	HP:0001423
OMIM:300896	HP:0001249
OMIM:300896	HP:0003623
OMIM:300896	HP:0001562
OMIM:300896	HP:0002059
OMIM:300896	HP:0000252
OMIM:300896	HP:0006956
OMIM:300896	HP:0000574
OMIM:300896	HP:0000431
OMIM:300896	HP:0001344
OMIM:300896	HP:0001586
OMIM:300896	HP:0001321
OMIM:300896	HP:0002079
OMIM:300896	HP:0001442
OMIM:300896	HP:0000194
OMIM:300896	HP:0000293
OMIM:300896	HP:0003265
OMIM:300896	HP:0001263
OMIM:300896	HP:0000074
OMIM:300896	HP:0003160
OMIM:300896	HP:0031931
OMIM:300896	HP:0011097
OMIM:300896	HP:0000822
OMIM:300896	HP:0200134
OMIM:300896	HP:0001511
OMIM:300896	HP:0000322
OMIM:300896	HP:0001631
OMIM:300896	HP:0000303
OMIM:300896	HP:0011090
OMIM:608540	HP:0001371
OMIM:608540	HP:0001250
OMIM:608540	HP:0001252
OMIM:608540	HP:0002240
OMIM:608540	HP:0001790
OMIM:608540	HP:0001290
OMIM:608540	HP:0010841
OMIM:608540	HP:0000316
OMIM:608540	HP:0000239
OMIM:608540	HP:0001522
OMIM:608540	HP:0000135
OMIM:608540	HP:0001744
OMIM:608540	HP:0003642
OMIM:608540	HP:0002059
OMIM:608540	HP:0000252
OMIM:608540	HP:0000233
OMIM:608540	HP:0001560
OMIM:608540	HP:0001263
OMIM:608540	HP:0001284
OMIM:608540	HP:0034392
OMIM:608540	HP:0034197
OMIM:608540	HP:0000007
OMIM:608540	HP:0001638
OMIM:608540	HP:0001511
OMIM:608540	HP:0000347
OMIM:613679	HP:0000132
OMIM:613679	HP:0003577
OMIM:613679	HP:0003010
OMIM:613679	HP:0031364
OMIM:613679	HP:0005261
OMIM:613679	HP:0008151
OMIM:613679	HP:0003828
OMIM:613679	HP:0000007
OMIM:613679	HP:0000978
OMIM:613679	HP:0000421
OMIM:613679	HP:0002239
OMIM:613679	HP:0000225
OMIM:613679	HP:0003645
OMIM:604931	HP:0003621
OMIM:604931	HP:0003596
OMIM:604931	HP:0001596
OMIM:604931	HP:0000826
OMIM:604931	HP:0003581
OMIM:604931	HP:0000789
OMIM:604931	HP:0000876
OMIM:604931	HP:0000007
OMIM:604931	HP:0001061
OMIM:604931	HP:0025710
OMIM:604931	HP:0001513
OMIM:604931	HP:0001007
OMIM:158350	HP:0001256
OMIM:158350	HP:0000365
OMIM:158350	HP:0030731
OMIM:158350	HP:0000221
OMIM:158350	HP:0001250
OMIM:158350	HP:0000160
OMIM:158350	HP:0010609
OMIM:158350	HP:0200016
OMIM:158350	HP:0001031
OMIM:158350	HP:0004481
OMIM:158350	HP:0002080
OMIM:158350	HP:0012871
OMIM:158350	HP:0000518
OMIM:617822	HP:0001698
OMIM:158350	HP:0000836
OMIM:158350	HP:0100646
OMIM:158350	HP:0002858
OMIM:158350	HP:0000854
OMIM:618280	HP:0001270
OMIM:158350	HP:0000218
OMIM:158350	HP:0000972
OMIM:158350	HP:0001249
OMIM:158350	HP:0000853
OMIM:158350	HP:0000138
OMIM:158350	HP:0007206
OMIM:158350	HP:0025318
OMIM:158350	HP:0002597
OMIM:618280	HP:0001249
OMIM:158350	HP:0003002
OMIM:158350	HP:0002650
OMIM:158350	HP:0001102
OMIM:158350	HP:0000771
OMIM:158350	HP:0000034
OMIM:158350	HP:0500009
OMIM:158350	HP:0002253
OMIM:158350	HP:0003581
OMIM:158350	HP:0001263
OMIM:158350	HP:0010619
OMIM:158350	HP:0004390
OMIM:158350	HP:0002808
OMIM:158350	HP:0000767
OMIM:158350	HP:0000327
OMIM:158350	HP:0000821
OMIM:158350	HP:0006740
OMIM:158350	HP:0000545
OMIM:158350	HP:0000347
OMIM:158350	HP:0000006
OMIM:615108	HP:0000365
OMIM:615108	HP:0001256
OMIM:615108	HP:0000221
OMIM:615108	HP:0001250
OMIM:615108	HP:0000160
OMIM:615108	HP:0010609
OMIM:615108	HP:0001031
OMIM:615108	HP:0004481
OMIM:615108	HP:0002080
OMIM:615108	HP:0000518
OMIM:615108	HP:0000836
OMIM:615108	HP:0100646
OMIM:615108	HP:0002858
OMIM:615108	HP:0000854
OMIM:615108	HP:0000218
OMIM:615108	HP:0001626
OMIM:615108	HP:0000972
OMIM:615108	HP:0000138
OMIM:615108	HP:0000853
OMIM:615108	HP:0001249
OMIM:615108	HP:0001102
OMIM:615108	HP:0002650
OMIM:615108	HP:0003002
OMIM:615108	HP:0000034
OMIM:615108	HP:0000771
OMIM:615108	HP:0002253
OMIM:615108	HP:0003581
OMIM:615108	HP:0004390
OMIM:615108	HP:0002808
OMIM:615108	HP:0000327
OMIM:615108	HP:0000767
OMIM:615108	HP:0000821
OMIM:615108	HP:0006740
OMIM:615108	HP:0000006
OMIM:615108	HP:0000347
OMIM:615108	HP:0000545
OMIM:615109	HP:0000365
OMIM:615109	HP:0001256
OMIM:615109	HP:0000221
OMIM:615109	HP:0001250
OMIM:615109	HP:0000160
OMIM:615109	HP:0010609
OMIM:615109	HP:0001031
OMIM:615109	HP:0004481
OMIM:615109	HP:0002080
OMIM:615109	HP:0012871
OMIM:615109	HP:0000518
OMIM:615109	HP:0000836
OMIM:615109	HP:0100646
OMIM:615109	HP:0002858
OMIM:615109	HP:0000854
OMIM:615109	HP:0000218
OMIM:615109	HP:0001626
OMIM:615109	HP:0000972
OMIM:615109	HP:0000138
OMIM:615109	HP:0000853
OMIM:615109	HP:0001249
OMIM:615109	HP:0001102
OMIM:615109	HP:0002650
OMIM:615109	HP:0003002
OMIM:615109	HP:0000034
OMIM:615109	HP:0000771
OMIM:615109	HP:0002253
OMIM:615109	HP:0003581
OMIM:615109	HP:0010619
OMIM:615109	HP:0004390
OMIM:615109	HP:0002808
OMIM:615109	HP:0000327
OMIM:615109	HP:0000767
OMIM:615109	HP:0000821
OMIM:615109	HP:0006740
OMIM:615109	HP:0000006
OMIM:615109	HP:0000347
OMIM:615109	HP:0000545
OMIM:612359	HP:0002895
OMIM:612359	HP:0000131
OMIM:612359	HP:0003002
OMIM:612359	HP:0012114
OMIM:612359	HP:0000006
OMIM:123500	HP:0000486
OMIM:123500	HP:0004443
OMIM:123500	HP:0004442
OMIM:123500	HP:0001250
OMIM:123500	HP:0004440
OMIM:123500	HP:0100621
OMIM:123500	HP:0000316
OMIM:123500	HP:0000678
OMIM:123500	HP:0000238
OMIM:123500	HP:0000218
OMIM:123500	HP:0004439
OMIM:123500	HP:0000413
OMIM:123500	HP:0001249
OMIM:123500	HP:0004411
OMIM:123500	HP:0000491
OMIM:123500	HP:0011800
OMIM:123500	HP:0010535
OMIM:123500	HP:0000509
OMIM:123500	HP:0000327
OMIM:123500	HP:0000648
OMIM:123500	HP:0000505
OMIM:123500	HP:0003319
OMIM:123500	HP:0000405
OMIM:123500	HP:0002007
OMIM:123500	HP:0000520
OMIM:123500	HP:0000586
OMIM:123500	HP:0000006
OMIM:123500	HP:0000248
OMIM:123500	HP:0000303
OMIM:123700	HP:0003577
OMIM:123700	HP:0000343
OMIM:123700	HP:0001058
OMIM:123700	HP:0000023
OMIM:123700	HP:0002110
OMIM:123700	HP:0001582
OMIM:123700	HP:0002097
OMIM:123700	HP:0002094
OMIM:123700	HP:0001629
OMIM:123700	HP:0007495
OMIM:123700	HP:0001635
OMIM:123700	HP:0000139
OMIM:123700	HP:0004969
OMIM:123700	HP:0001659
OMIM:123700	HP:0000444
OMIM:123700	HP:0001653
OMIM:123700	HP:0000006
OMIM:123700	HP:0000974
OMIM:123700	HP:0005328
OMIM:123700	HP:0000973
OMIM:219700	HP:0004401
OMIM:219700	HP:0006528
OMIM:219700	HP:0003251
OMIM:219700	HP:0002240
OMIM:219700	HP:0001394
OMIM:219700	HP:0003593
OMIM:219700	HP:0032359
OMIM:219700	HP:0001508
OMIM:219700	HP:0011463
OMIM:219700	HP:0032341
OMIM:219700	HP:0032342
OMIM:617641	HP:0000083
OMIM:219700	HP:0001648
OMIM:219700	HP:0006532
OMIM:219700	HP:0002613
OMIM:219700	HP:0002014
OMIM:219700	HP:0006538
OMIM:219700	HP:0002595
OMIM:219700	HP:0002035
OMIM:219700	HP:0002099
OMIM:219700	HP:0002110
OMIM:219700	HP:0002570
OMIM:219700	HP:0002150
OMIM:219700	HP:0100582
OMIM:219700	HP:0011109
OMIM:219700	HP:0012236
OMIM:219700	HP:0001738
OMIM:219700	HP:0100759
OMIM:219700	HP:0000007
OMIM:219700	HP:0001433
OMIM:219700	HP:0001733
OMIM:219700	HP:0002105
OMIM:219800	HP:0002344
OMIM:219800	HP:0001531
OMIM:219800	HP:0003355
OMIM:219800	HP:0004322
OMIM:219800	HP:0003198
OMIM:219800	HP:0000083
OMIM:219800	HP:0001010
OMIM:219800	HP:0003076
OMIM:219800	HP:0003593
OMIM:219800	HP:0000832
OMIM:219800	HP:0003109
OMIM:219800	HP:0002857
OMIM:219800	HP:0004912
OMIM:219800	HP:0004911
OMIM:219800	HP:0001249
OMIM:219800	HP:0000495
OMIM:219800	HP:0003202
OMIM:219800	HP:0003126
OMIM:219800	HP:0002750
OMIM:219800	HP:0001263
OMIM:219800	HP:0000093
OMIM:219800	HP:0002909
OMIM:219800	HP:0001738
OMIM:219800	HP:0002907
OMIM:219800	HP:0002902
OMIM:219800	HP:0002748
OMIM:219800	HP:0002748
OMIM:219800	HP:0000007
OMIM:219800	HP:0002900
OMIM:219800	HP:0000966
OMIM:219800	HP:0000488
OMIM:219800	HP:0003358
OMIM:219800	HP:0002148
OMIM:219800	HP:0030190
OMIM:219800	HP:0003774
OMIM:219800	HP:0003016
OMIM:219800	HP:0007814
OMIM:219800	HP:0005599
OMIM:219800	HP:0031969
OMIM:219800	HP:0012408
OMIM:219800	HP:0003251
OMIM:219800	HP:0002240
OMIM:219800	HP:0000580
OMIM:219800	HP:0000819
OMIM:219800	HP:0002917
OMIM:219800	HP:0000618
OMIM:219800	HP:0001944
OMIM:219800	HP:0000613
OMIM:219800	HP:0007663
OMIM:219800	HP:0001824
OMIM:219800	HP:0002514
OMIM:219800	HP:0000531
OMIM:219800	HP:0001942
OMIM:219800	HP:0000897
OMIM:219800	HP:0001744
OMIM:219800	HP:0002059
OMIM:219800	HP:0002015
OMIM:219800	HP:0000790
OMIM:219800	HP:0001959
OMIM:219800	HP:0001959
OMIM:219800	HP:0001959
OMIM:219800	HP:0200136
OMIM:219800	HP:0000505
OMIM:219800	HP:0000823
OMIM:219800	HP:0002007
OMIM:219800	HP:0000026
OMIM:219800	HP:0000103
OMIM:219800	HP:0001510
OMIM:219800	HP:0001994
OMIM:219800	HP:0001994
OMIM:219800	HP:0000787
OMIM:124900	HP:0000132
OMIM:124900	HP:0003621
OMIM:124900	HP:0011891
OMIM:124900	HP:0000407
OMIM:124900	HP:0011463
OMIM:124900	HP:0003540
OMIM:124900	HP:0040185
OMIM:124900	HP:0001873
OMIM:124900	HP:0000006
OMIM:608653	HP:0003577
OMIM:608653	HP:0000407
OMIM:608653	HP:0000407
OMIM:608653	HP:0003251
OMIM:608653	HP:0000007
OMIM:608653	HP:0012208
OMIM:608653	HP:0012864
OMIM:300719	HP:0001000
OMIM:300719	HP:0000365
OMIM:300719	HP:0000518
OMIM:300719	HP:0001419
OMIM:300719	HP:0000789
OMIM:300719	HP:0000510
OMIM:221300	HP:0004452
OMIM:221300	HP:0000007
OMIM:221300	HP:0000405
OMIM:221300	HP:0000135
OMIM:221300	HP:0000377
OMIM:221300	HP:0000369
OMIM:221300	HP:0001249
OMIM:220900	HP:0001022
OMIM:220900	HP:0000365
OMIM:220900	HP:0000007
OMIM:220900	HP:0000135
OMIM:220900	HP:0001249
OMIM:611102	HP:0003577
OMIM:611102	HP:0008619
OMIM:611102	HP:0001751
OMIM:611102	HP:0003251
OMIM:611102	HP:0000007
OMIM:611102	HP:0012207
OMIM:611102	HP:0012868
OMIM:611102	HP:0008669
OMIM:611102	HP:0012865
OMIM:619613	HP:0000044
OMIM:619613	HP:0002750
OMIM:619613	HP:0030344
OMIM:619613	HP:0030341
OMIM:619613	HP:0040171
OMIM:619613	HP:0000823
OMIM:619613	HP:0000006
OMIM:400003	HP:0001450
OMIM:400003	HP:0000027
OMIM:620062	HP:0000252
OMIM:620062	HP:0001156
OMIM:620062	HP:0000034
OMIM:620062	HP:0004322
OMIM:620062	HP:0001263
OMIM:620062	HP:0003593
OMIM:620062	HP:0002194
OMIM:620062	HP:0010862
OMIM:620062	HP:0001181
OMIM:620062	HP:0012413
OMIM:620062	HP:0011623
OMIM:620062	HP:0009890
OMIM:620062	HP:0011220
OMIM:620062	HP:0002209
OMIM:620062	HP:0000954
OMIM:620062	HP:0000007
OMIM:620062	HP:0000256
OMIM:620062	HP:0000369
OMIM:617641	HP:0001627
OMIM:270420	HP:0001561
OMIM:270420	HP:0000175
OMIM:270420	HP:0002023
OMIM:270420	HP:0000453
OMIM:617641	HP:0002093
OMIM:270420	HP:0000075
OMIM:270420	HP:0003270
OMIM:270420	HP:0000316
OMIM:270420	HP:0000007
OMIM:612289	HP:0001798
OMIM:270420	HP:0005208
OMIM:270420	HP:0200020
OMIM:606170	HP:0002974
OMIM:602782	HP:0002594
OMIM:602782	HP:0005200
OMIM:618336	HP:0000054
OMIM:188400	HP:0000122
OMIM:188400	HP:0004322
OMIM:188400	HP:0010769
OMIM:188400	HP:0001250
OMIM:188400	HP:0001051
OMIM:188400	HP:0000083
OMIM:188400	HP:0002020
OMIM:188400	HP:0012745
OMIM:188400	HP:0011611
OMIM:188400	HP:0008211
OMIM:188400	HP:0001328
OMIM:188400	HP:0000316
OMIM:188400	HP:0020046
OMIM:188400	HP:0006510
OMIM:188400	HP:0001643
OMIM:188400	HP:0001249
OMIM:188400	HP:0001660
OMIM:188400	HP:0000175
OMIM:188400	HP:0000252
OMIM:188400	HP:0000370
OMIM:188400	HP:0001263
OMIM:188400	HP:0001061
OMIM:188400	HP:0100541
OMIM:188400	HP:0001537
OMIM:188400	HP:0002627
OMIM:188400	HP:0000646
OMIM:188400	HP:0002705
OMIM:188400	HP:0000403
OMIM:188400	HP:0000647
OMIM:188400	HP:0002901
OMIM:188400	HP:0002307
OMIM:188400	HP:0000565
OMIM:188400	HP:0000322
OMIM:188400	HP:0000369
OMIM:188400	HP:0000006
OMIM:188400	HP:0001611
OMIM:188400	HP:0000126
OMIM:188400	HP:0001397
OMIM:188400	HP:0005435
OMIM:188400	HP:0000860
OMIM:188400	HP:0000023
OMIM:188400	HP:0000581
OMIM:188400	HP:0100750
OMIM:188400	HP:0001629
OMIM:188400	HP:0002719
OMIM:188400	HP:0001903
OMIM:188400	HP:0000778
OMIM:188400	HP:0000777
OMIM:188400	HP:0002999
OMIM:188400	HP:0000218
OMIM:188400	HP:0007302
OMIM:188400	HP:0006532
OMIM:188400	HP:0001269
OMIM:188400	HP:0001744
OMIM:188400	HP:0000138
OMIM:188400	HP:0000577
OMIM:188400	HP:0000110
OMIM:188400	HP:0008419
OMIM:188400	HP:0002650
OMIM:188400	HP:0000750
OMIM:188400	HP:0000034
OMIM:188400	HP:0025312
OMIM:188400	HP:0031817
OMIM:188400	HP:0000193
OMIM:188400	HP:0002099
OMIM:188400	HP:0001081
OMIM:188400	HP:0001281
OMIM:188400	HP:0011108
OMIM:188400	HP:0100753
OMIM:188400	HP:0000627
OMIM:188400	HP:0001636
OMIM:188400	HP:0000821
OMIM:188400	HP:0007018
OMIM:188400	HP:0001873
OMIM:188400	HP:0001513
OMIM:188400	HP:0000347
OMIM:602668	HP:0003554
OMIM:602668	HP:0003236
OMIM:602668	HP:0003596
OMIM:602668	HP:0002486
OMIM:602668	HP:0030891
OMIM:602668	HP:0011712
OMIM:602668	HP:0030319
OMIM:602668	HP:0012036
OMIM:602668	HP:0008232
OMIM:602668	HP:0001649
OMIM:602668	HP:0001962
OMIM:602668	HP:0007787
OMIM:602668	HP:0003701
OMIM:602668	HP:0000135
OMIM:602668	HP:0001249
OMIM:602668	HP:0000798
OMIM:602668	HP:0004315
OMIM:602668	HP:0003700
OMIM:602668	HP:0007889
OMIM:602668	HP:0003326
OMIM:602668	HP:0003722
OMIM:602668	HP:0002850
OMIM:602668	HP:0001265
OMIM:602668	HP:0002292
OMIM:602668	HP:0012899
OMIM:602668	HP:0008189
OMIM:602668	HP:0006682
OMIM:602668	HP:0005978
OMIM:602668	HP:0000006
OMIM:617193	HP:0001298
OMIM:617193	HP:0002069
OMIM:617193	HP:0003236
OMIM:617193	HP:0002540
OMIM:617193	HP:0000486
OMIM:617193	HP:0001250
OMIM:617193	HP:0001252
OMIM:617193	HP:0001252
OMIM:617193	HP:0003593
OMIM:617193	HP:0001251
OMIM:617193	HP:0002061
OMIM:617193	HP:0045075
OMIM:617193	HP:0000639
OMIM:617193	HP:0000316
OMIM:617193	HP:0007366
OMIM:617193	HP:0003429
OMIM:617193	HP:0001324
OMIM:617193	HP:0002019
OMIM:617193	HP:0001249
OMIM:617193	HP:0003202
OMIM:617193	HP:0000252
OMIM:617193	HP:0001344
OMIM:617193	HP:0002079
OMIM:617193	HP:0011968
OMIM:617193	HP:0000490
OMIM:617193	HP:0001263
OMIM:617193	HP:0011097
OMIM:617193	HP:0002506
OMIM:617193	HP:0000007
OMIM:617193	HP:0000648
OMIM:617193	HP:0006986
OMIM:617193	HP:0000687
OMIM:617193	HP:0000341
OMIM:617193	HP:0000582
OMIM:617193	HP:0003577
OMIM:617193	HP:0001272
OMIM:617193	HP:0000020
OMIM:617193	HP:0012646
OMIM:617193	HP:0001308
OMIM:617193	HP:0002119
OMIM:617193	HP:0009765
OMIM:617193	HP:0001348
OMIM:617193	HP:0002650
OMIM:617193	HP:0000750
OMIM:617193	HP:0002376
OMIM:617193	HP:0010818
OMIM:617193	HP:0005484
OMIM:617193	HP:0002171
OMIM:617193	HP:0002093
OMIM:617193	HP:0002607
OMIM:617193	HP:0002804
OMIM:617193	HP:0002529
OMIM:617193	HP:0007179
OMIM:617193	HP:0001357
OMIM:617193	HP:0002007
OMIM:617193	HP:0000664
OMIM:617193	HP:0002524
OMIM:617193	HP:0001510
OMIM:617193	HP:0000347
OMIM:608089	HP:0001442
OMIM:608089	HP:0012114
OMIM:608089	HP:0000006
OMIM:131200	HP:0030127
OMIM:131200	HP:0000144
OMIM:131200	HP:0000007
OMIM:131200	HP:0001426
OMIM:131200	HP:0100607
OMIM:618832	HP:0002069
OMIM:618832	HP:0002188
OMIM:618832	HP:0000034
OMIM:618832	HP:0001263
OMIM:618832	HP:0000006
OMIM:618832	HP:0001655
OMIM:613625	HP:0003125
OMIM:613625	HP:0000132
OMIM:613625	HP:0003225
OMIM:613625	HP:0000007
OMIM:613625	HP:0001934
OMIM:613625	HP:0000421
OMIM:227400	HP:0000132
OMIM:227400	HP:0001892
OMIM:227400	HP:0003225
OMIM:227400	HP:0008151
OMIM:227400	HP:0005542
OMIM:227400	HP:0003010
OMIM:227400	HP:0000007
OMIM:227400	HP:0000978
OMIM:227400	HP:0000421
OMIM:227400	HP:0003645
OMIM:227500	HP:0001892
OMIM:227500	HP:0000132
OMIM:227500	HP:0012233
OMIM:227500	HP:0011463
OMIM:227500	HP:0008169
OMIM:227500	HP:0006298
OMIM:227500	HP:0000007
OMIM:227500	HP:0005261
OMIM:227500	HP:0000978
OMIM:227500	HP:0002170
OMIM:227500	HP:0000421
OMIM:227600	HP:0000132
OMIM:227600	HP:0012233
OMIM:227600	HP:0008151
OMIM:227600	HP:0008321
OMIM:227600	HP:0000007
OMIM:227600	HP:0005261
OMIM:227600	HP:0002170
OMIM:227600	HP:0004846
OMIM:227600	HP:0000421
OMIM:227600	HP:0000225
OMIM:227600	HP:0003645
OMIM:616415	HP:0005227
OMIM:616415	HP:0006725
OMIM:616415	HP:0003002
OMIM:616415	HP:0003003
OMIM:616415	HP:0002671
OMIM:616415	HP:0003581
OMIM:616415	HP:0002858
OMIM:616415	HP:0006771
OMIM:616415	HP:0000007
OMIM:616415	HP:0012125
OMIM:616415	HP:0012114
OMIM:616415	HP:0009725
OMIM:617100	HP:0005227
OMIM:617100	HP:0000131
OMIM:617100	HP:0003596
OMIM:617100	HP:0009592
OMIM:617100	HP:0004783
OMIM:617100	HP:0033770
OMIM:617100	HP:0011462
OMIM:617100	HP:0000107
OMIM:617100	HP:0000007
OMIM:617100	HP:0000854
OMIM:617100	HP:0000138
OMIM:613399	HP:0003002
OMIM:613399	HP:0025318
OMIM:249100	HP:0003774
OMIM:249100	HP:0002102
OMIM:249100	HP:0002586
OMIM:249100	HP:0002202
OMIM:249100	HP:0001055
OMIM:249100	HP:0000100
OMIM:249100	HP:0003593
OMIM:249100	HP:0002240
OMIM:249100	HP:0011897
OMIM:249100	HP:0011463
OMIM:249100	HP:0011462
OMIM:249100	HP:0033332
OMIM:249100	HP:0012450
OMIM:249100	HP:0001701
OMIM:249100	HP:0100749
OMIM:249100	HP:0002315
OMIM:249100	HP:0001744
OMIM:249100	HP:0003326
OMIM:249100	HP:0001369
OMIM:249100	HP:0001287
OMIM:249100	HP:0003565
OMIM:249100	HP:0002014
OMIM:249100	HP:0003621
OMIM:249100	HP:0002013
OMIM:249100	HP:0002574
OMIM:249100	HP:0100280
OMIM:249100	HP:0011227
OMIM:249100	HP:0100796
OMIM:249100	HP:0100796
OMIM:249100	HP:0002829
OMIM:249100	HP:0011034
OMIM:249100	HP:0001917
OMIM:249100	HP:0032154
OMIM:249100	HP:0001954
OMIM:249100	HP:0000007
OMIM:249100	HP:0002027
OMIM:249100	HP:0001974
OMIM:617883	HP:0000286
OMIM:617883	HP:0001572
OMIM:617883	HP:0000582
OMIM:617883	HP:0000189
OMIM:617883	HP:0000463
OMIM:617883	HP:0004322
OMIM:617883	HP:0000581
OMIM:617883	HP:0001251
OMIM:617883	HP:0000280
OMIM:617883	HP:0008070
OMIM:617883	HP:0001508
OMIM:617883	HP:0001903
OMIM:617883	HP:0011463
OMIM:617883	HP:0040012
OMIM:617883	HP:0000316
OMIM:618336	HP:0002007
OMIM:617883	HP:0030084
OMIM:617883	HP:0001249
OMIM:617883	HP:0000215
OMIM:617883	HP:0025318
OMIM:617883	HP:0000252
OMIM:617883	HP:0003002
OMIM:617883	HP:0000750
OMIM:617883	HP:0000430
OMIM:617883	HP:0001263
OMIM:617883	HP:0000294
OMIM:617883	HP:0100615
OMIM:617883	HP:0000426
OMIM:617883	HP:0000007
OMIM:617883	HP:0000689
OMIM:617883	HP:0000568
OMIM:617883	HP:0000527
OMIM:619699	HP:0008209
OMIM:619699	HP:0000486
OMIM:619699	HP:0000365
OMIM:619699	HP:0001263
OMIM:619699	HP:0001252
OMIM:619699	HP:0003593
OMIM:619699	HP:0001270
OMIM:619699	HP:0000316
OMIM:619699	HP:0000767
OMIM:619699	HP:0000007
OMIM:619699	HP:0000218
OMIM:619699	HP:0007687
OMIM:619699	HP:0000347
OMIM:619699	HP:0000776
OMIM:619699	HP:0000402
OMIM:619699	HP:0001655
OMIM:619699	HP:0025516
OMIM:136580	HP:0005268
OMIM:136580	HP:0002916
OMIM:136580	HP:0000789
OMIM:136580	HP:0002733
OMIM:300624	HP:0002003
OMIM:300624	HP:0002342
OMIM:300624	HP:0001250
OMIM:300624	HP:0000280
OMIM:300624	HP:0012169
OMIM:300624	HP:0011463
OMIM:300624	HP:0000817
OMIM:300624	HP:0007165
OMIM:300624	HP:0000717
OMIM:300624	HP:0003829
OMIM:300624	HP:0006099
OMIM:300624	HP:0000752
OMIM:300624	HP:0001423
OMIM:300624	HP:0000256
OMIM:300624	HP:0001763
OMIM:300624	HP:0002457
OMIM:300624	HP:0001388
OMIM:300624	HP:0002650
OMIM:300624	HP:0000276
OMIM:300624	HP:0003564
OMIM:300624	HP:0002050
OMIM:300624	HP:0100023
OMIM:300624	HP:0008640
OMIM:300624	HP:0000767
OMIM:300624	HP:0000400
OMIM:300624	HP:0001634
OMIM:300624	HP:0000303
OMIM:300623	HP:0002322
OMIM:300623	HP:0002345
OMIM:300623	HP:0008209
OMIM:300623	HP:0002067
OMIM:300623	HP:0000365
OMIM:300623	HP:0001310
OMIM:300623	HP:0001272
OMIM:300623	HP:0031629
OMIM:300623	HP:0002066
OMIM:300623	HP:0000020
OMIM:300623	HP:0001152
OMIM:300623	HP:0002080
OMIM:300623	HP:0000716
OMIM:300623	HP:0000639
OMIM:300623	HP:0008770
OMIM:300623	HP:0000739
OMIM:300623	HP:0000734
OMIM:300623	HP:0001423
OMIM:300623	HP:0001268
OMIM:300623	HP:0003326
OMIM:300623	HP:0001265
OMIM:300623	HP:0001300
OMIM:300623	HP:0000298
OMIM:300623	HP:0002354
OMIM:300623	HP:0001260
OMIM:300623	HP:0003584
OMIM:300623	HP:0002075
OMIM:300623	HP:0002174
OMIM:300623	HP:0000726
OMIM:300623	HP:0007010
OMIM:300623	HP:0002607
OMIM:300623	HP:0002506
OMIM:300623	HP:0009830
OMIM:300623	HP:0000821
OMIM:300623	HP:0000802
OMIM:300623	HP:0006886
OMIM:229230	HP:0001607
OMIM:229230	HP:0009540
OMIM:229230	HP:0001845
OMIM:229230	HP:0000007
OMIM:229230	HP:0000138
OMIM:230400	HP:0002014
OMIM:230400	HP:0008209
OMIM:230400	HP:0031956
OMIM:230400	HP:0001410
OMIM:230400	HP:0002013
OMIM:230400	HP:0003355
OMIM:230400	HP:0410064
OMIM:230400	HP:0002240
OMIM:230400	HP:0001394
OMIM:230400	HP:0410062
OMIM:230400	HP:0410063
OMIM:230400	HP:0410061
OMIM:230400	HP:0031964
OMIM:230400	HP:0012023
OMIM:230400	HP:0012024
OMIM:230400	HP:0000815
OMIM:230400	HP:0001508
OMIM:230400	HP:0000518
OMIM:230400	HP:0004918
OMIM:230400	HP:0012592
OMIM:230400	HP:0001878
OMIM:230400	HP:0000007
OMIM:230400	HP:0001942
OMIM:230400	HP:0001249
OMIM:619708	HP:0000143
OMIM:619708	HP:0010946
OMIM:619708	HP:0002089
OMIM:619708	HP:0001310
OMIM:619708	HP:0001332
OMIM:619708	HP:0030674
OMIM:619708	HP:0001250
OMIM:619708	HP:0001272
OMIM:619708	HP:0003593
OMIM:619708	HP:0001251
OMIM:619708	HP:0010862
OMIM:619708	HP:0002080
OMIM:619708	HP:0033725
OMIM:619708	HP:0012110
OMIM:619708	HP:0010292
OMIM:619708	HP:0000639
OMIM:619708	HP:0011463
OMIM:619708	HP:0011100
OMIM:619708	HP:0001888
OMIM:619708	HP:0020045
OMIM:619708	HP:0007663
OMIM:619708	HP:0003429
OMIM:619708	HP:0002415
OMIM:619708	HP:0001249
OMIM:619708	HP:0002599
OMIM:619708	HP:0002037
OMIM:619708	HP:0002015
OMIM:619708	HP:0000750
OMIM:619708	HP:0001321
OMIM:619708	HP:0002110
OMIM:619708	HP:0001263
OMIM:619708	HP:0002194
OMIM:619708	HP:0010557
OMIM:619708	HP:0032965
OMIM:619708	HP:0006380
OMIM:619708	HP:0002808
OMIM:619708	HP:0030890
OMIM:619708	HP:0000007
OMIM:619708	HP:0000648
OMIM:619708	HP:0000268
OMIM:619708	HP:0002126
OMIM:619708	HP:0000347
OMIM:619708	HP:0001776
OMIM:619708	HP:0002721
OMIM:273800	HP:0000132
OMIM:273800	HP:0030138
OMIM:273800	HP:0003540
OMIM:273800	HP:0003010
OMIM:273800	HP:0031364
OMIM:273800	HP:0002170
OMIM:273800	HP:0031126
OMIM:273800	HP:0011873
OMIM:273800	HP:0011871
OMIM:273800	HP:0000979
OMIM:273800	HP:0008320
OMIM:273800	HP:0000007
OMIM:273800	HP:0100309
OMIM:273800	HP:0000978
OMIM:273800	HP:0008148
OMIM:273800	HP:0002239
OMIM:273800	HP:0000421
OMIM:273800	HP:0004866
OMIM:273800	HP:0001975
OMIM:273800	HP:0003623
OMIM:273800	HP:0000225
OMIM:619267	HP:0000132
OMIM:619267	HP:0001892
OMIM:619267	HP:0003010
OMIM:619267	HP:0031126
OMIM:619267	HP:0011871
OMIM:619267	HP:0008320
OMIM:619267	HP:0006298
OMIM:619267	HP:0000007
OMIM:619267	HP:0000978
OMIM:619267	HP:0008148
OMIM:619267	HP:0004846
OMIM:619267	HP:0000421
OMIM:619267	HP:0001975
OMIM:619267	HP:0004866
OMIM:619267	HP:0003623
OMIM:615962	HP:0003154
OMIM:615962	HP:0030088
OMIM:615962	HP:0012378
OMIM:615962	HP:0025380
OMIM:615962	HP:0000858
OMIM:615962	HP:0011462
OMIM:610253	HP:0000741
OMIM:615962	HP:0000822
OMIM:610253	HP:0002786
OMIM:615962	HP:0200114
OMIM:615962	HP:0001943
OMIM:615962	HP:0003118
OMIM:615962	HP:0000006
OMIM:615962	HP:0001007
OMIM:424500	HP:0000150
OMIM:424500	HP:0001450
OMIM:424500	HP:0001939
OMIM:139090	HP:0000132
OMIM:139090	HP:0001892
OMIM:139090	HP:0003676
OMIM:139090	HP:0003010
OMIM:139090	HP:0012528
OMIM:139090	HP:0012147
OMIM:139090	HP:0011872
OMIM:139090	HP:0011974
OMIM:139090	HP:0008330
OMIM:139090	HP:0008320
OMIM:139090	HP:0000007
OMIM:139090	HP:0000978
OMIM:139090	HP:0001873
OMIM:139090	HP:0000421
OMIM:139090	HP:0001744
OMIM:606069	HP:0001397
OMIM:606069	HP:0001394
OMIM:606069	HP:0002240
OMIM:606069	HP:0040270
OMIM:606069	HP:0011675
OMIM:606069	HP:0003281
OMIM:606069	HP:0012378
OMIM:606069	HP:0000819
OMIM:606069	HP:0012463
OMIM:606069	HP:0002829
OMIM:606069	HP:0000518
OMIM:606069	HP:0001903
OMIM:606069	HP:0000953
OMIM:606069	HP:0001638
OMIM:606069	HP:0000802
OMIM:606069	HP:0002758
OMIM:606069	HP:0000006
OMIM:606069	HP:0001952
OMIM:618154	HP:0000582
OMIM:618154	HP:0001561
OMIM:618154	HP:0003577
OMIM:618154	HP:0000486
OMIM:618154	HP:0002243
OMIM:618154	HP:0000034
OMIM:618154	HP:0000463
OMIM:618154	HP:0002076
OMIM:618154	HP:0011968
OMIM:618154	HP:0012368
OMIM:618154	HP:0000316
OMIM:618154	HP:0000007
OMIM:618154	HP:0002108
OMIM:618154	HP:0000664
OMIM:618154	HP:0001004
OMIM:142330	HP:0004904
OMIM:142330	HP:0000147
OMIM:142330	HP:0000006
OMIM:142330	HP:0012028
OMIM:150800	HP:0000131
OMIM:150800	HP:0002891
OMIM:150800	HP:0005584
OMIM:150800	HP:0003829
OMIM:150800	HP:0007620
OMIM:150800	HP:0003536
OMIM:150800	HP:0000006
OMIM:150800	HP:0007437
OMIM:309590	HP:0001250
OMIM:619172	HP:0000132
OMIM:619172	HP:0001022
OMIM:619172	HP:0000486
OMIM:619172	HP:0002286
OMIM:619172	HP:0012805
OMIM:619172	HP:0033535
OMIM:619172	HP:0000639
OMIM:619172	HP:0008320
OMIM:619172	HP:0007750
OMIM:619172	HP:0000613
OMIM:619172	HP:0000007
OMIM:619172	HP:0007663
OMIM:619172	HP:0001107
OMIM:619172	HP:0000978
OMIM:619172	HP:0000421
OMIM:619172	HP:0000225
OMIM:619172	HP:0000995
OMIM:614073	HP:0001892
OMIM:614073	HP:0000132
OMIM:614073	HP:0001022
OMIM:614073	HP:0002091
OMIM:614073	HP:0033263
OMIM:614073	HP:0007750
OMIM:614073	HP:0000007
OMIM:614073	HP:0001107
OMIM:614073	HP:0007663
OMIM:614073	HP:0000978
OMIM:614073	HP:0002206
OMIM:614073	HP:0000421
OMIM:614073	HP:0000666
OMIM:614074	HP:0000132
OMIM:614074	HP:0001022
OMIM:614074	HP:0003621
OMIM:614074	HP:0000486
OMIM:614074	HP:0012805
OMIM:614074	HP:0003593
OMIM:614074	HP:0003010
OMIM:614074	HP:0000639
OMIM:614074	HP:0033263
OMIM:614074	HP:0007750
OMIM:614074	HP:0100608
OMIM:614074	HP:0000007
OMIM:614074	HP:0001107
OMIM:614074	HP:0007663
OMIM:614074	HP:0000978
OMIM:614074	HP:0000421
OMIM:614074	HP:0001873
OMIM:614074	HP:0000666
OMIM:614074	HP:0004866
OMIM:614074	HP:0003623
OMIM:614076	HP:0000132
OMIM:614076	HP:0001022
OMIM:614076	HP:0003540
OMIM:614076	HP:0003010
OMIM:614076	HP:0011891
OMIM:614076	HP:0000639
OMIM:614076	HP:0011463
OMIM:614076	HP:0006298
OMIM:614076	HP:0000007
OMIM:614076	HP:0001107
OMIM:614076	HP:0007663
OMIM:614076	HP:0000978
OMIM:614076	HP:0000505
OMIM:614076	HP:0001934
OMIM:614076	HP:0000421
OMIM:614077	HP:0030139
OMIM:614077	HP:0003577
OMIM:614077	HP:0000483
OMIM:614077	HP:0030138
OMIM:614077	HP:0000540
OMIM:614077	HP:0031729
OMIM:614077	HP:0012805
OMIM:614077	HP:0500041
OMIM:614077	HP:0000639
OMIM:614077	HP:0008499
OMIM:614077	HP:0000635
OMIM:614077	HP:0007663
OMIM:614077	HP:0001107
OMIM:614077	HP:0002218
OMIM:614077	HP:0000978
OMIM:614077	HP:0000577
OMIM:614077	HP:0000132
OMIM:614077	HP:0001022
OMIM:614077	HP:0003540
OMIM:614077	HP:0011003
OMIM:614077	HP:0012043
OMIM:614077	HP:0007750
OMIM:614077	HP:0000007
OMIM:614077	HP:0000543
OMIM:614077	HP:0000565
OMIM:614077	HP:0007513
OMIM:614077	HP:0000421
OMIM:614077	HP:0000545
OMIM:614077	HP:0000666
OMIM:614077	HP:0000225
OMIM:619607	HP:0001696
OMIM:619607	HP:0001651
OMIM:619607	HP:0003363
OMIM:619607	HP:0003251
OMIM:619607	HP:0033036
OMIM:619607	HP:0000007
OMIM:619607	HP:0000403
OMIM:619607	HP:0012735
OMIM:619607	HP:0011109
OMIM:619608	HP:0003577
OMIM:619608	HP:0001696
OMIM:619608	HP:0033036
OMIM:619608	HP:0010445
OMIM:619608	HP:0011577
OMIM:619608	HP:0011109
OMIM:619608	HP:0031590
OMIM:619608	HP:0034011
OMIM:619608	HP:0000007
OMIM:619608	HP:0001748
OMIM:619608	HP:0000389
OMIM:619608	HP:0002247
OMIM:619608	HP:0002566
OMIM:618948	HP:0001696
OMIM:618948	HP:0001651
OMIM:618948	HP:0001651
OMIM:618948	HP:0030674
OMIM:618948	HP:0003251
OMIM:618948	HP:0001746
OMIM:618948	HP:0000007
OMIM:618948	HP:0000403
OMIM:618431	HP:0032192
OMIM:618431	HP:0008222
OMIM:618431	HP:0011462
OMIM:618431	HP:0000007
OMIM:618432	HP:0032192
OMIM:618432	HP:0008222
OMIM:618432	HP:0000007
OMIM:238320	HP:0000815
OMIM:238320	HP:0000837
OMIM:238320	HP:0000007
OMIM:618188	HP:0003577
OMIM:618188	HP:0001297
OMIM:618188	HP:0002980
OMIM:618188	HP:0000463
OMIM:618188	HP:0000023
OMIM:618188	HP:0000122
OMIM:618188	HP:0003155
OMIM:618188	HP:0003097
OMIM:618188	HP:0002020
OMIM:618188	HP:0005054
OMIM:618188	HP:0003194
OMIM:618188	HP:0031485
OMIM:618188	HP:0001270
OMIM:618188	HP:0000938
OMIM:618188	HP:0002757
OMIM:618188	HP:0002119
OMIM:618188	HP:0000774
OMIM:618188	HP:0001643
OMIM:618188	HP:0000773
OMIM:618188	HP:0000138
OMIM:618188	HP:0003026
OMIM:618188	HP:0006934
OMIM:618188	HP:0001561
OMIM:618188	HP:0001344
OMIM:618188	HP:0000750
OMIM:618188	HP:0030423
OMIM:618188	HP:0000431
OMIM:618188	HP:0011968
OMIM:618188	HP:0002098
OMIM:618188	HP:0010537
OMIM:618188	HP:0005280
OMIM:618188	HP:0034197
OMIM:618188	HP:0041159
OMIM:618188	HP:0010561
OMIM:618188	HP:0001537
OMIM:618188	HP:0000007
OMIM:618188	HP:0000348
OMIM:618188	HP:0000843
OMIM:618188	HP:0002007
OMIM:618188	HP:0001334
OMIM:618188	HP:0000883
OMIM:618188	HP:0000248
OMIM:618188	HP:0000105
OMIM:618188	HP:0000369
OMIM:615555	HP:0000132
OMIM:146510	HP:0002937
OMIM:615555	HP:0000870
OMIM:615555	HP:0008222
OMIM:615555	HP:0011462
OMIM:615555	HP:0000876
OMIM:615555	HP:0100829
OMIM:615555	HP:0000007
OMIM:615555	HP:0000006
OMIM:241000	HP:0000252
OMIM:241000	HP:0010714
OMIM:241000	HP:0000007
OMIM:241000	HP:0000026
OMIM:241000	HP:0001159
OMIM:241000	HP:0001249
OMIM:241000	HP:0000027
OMIM:307500	HP:0002652
OMIM:307500	HP:0005820
OMIM:307500	HP:0000815
OMIM:307500	HP:0003074
OMIM:307500	HP:0001417
OMIM:307500	HP:0003319
OMIM:307500	HP:0000026
OMIM:307500	HP:0001249
OMIM:307500	HP:0001952
OMIM:240950	HP:0000518
OMIM:240950	HP:0008232
OMIM:240950	HP:0000789
OMIM:240950	HP:0000007
OMIM:240950	HP:0000026
OMIM:240950	HP:0000135
OMIM:615266	HP:0000044
OMIM:615266	HP:0000164
OMIM:615266	HP:0000365
OMIM:615266	HP:0000938
OMIM:615266	HP:0004409
OMIM:615266	HP:0000006
OMIM:615267	HP:0000164
OMIM:146510	HP:0007601
OMIM:615267	HP:0000365
OMIM:615267	HP:0008197
OMIM:146510	HP:0000358
OMIM:615267	HP:0000458
OMIM:615267	HP:0000007
OMIM:615267	HP:0000135
OMIM:615267	HP:0000006
OMIM:615269	HP:0000044
OMIM:615269	HP:0000164
OMIM:146510	HP:0000568
OMIM:615269	HP:0000365
OMIM:615269	HP:0000938
OMIM:615269	HP:0000006
OMIM:146510	HP:0008551
OMIM:615270	HP:0000938
OMIM:615270	HP:0000458
OMIM:615270	HP:0000823
OMIM:615270	HP:0000135
OMIM:615270	HP:0000006
OMIM:606407	HP:0010804
OMIM:606407	HP:0010628
OMIM:606407	HP:0003577
OMIM:606407	HP:0001250
OMIM:606407	HP:0001252
OMIM:606407	HP:0003131
OMIM:606407	HP:0001290
OMIM:606407	HP:0010864
OMIM:606407	HP:0000815
OMIM:606407	HP:0001508
OMIM:606407	HP:0008872
OMIM:606407	HP:0008897
OMIM:606407	HP:0001324
OMIM:606407	HP:0001466
OMIM:606407	HP:0000358
OMIM:606407	HP:0003128
OMIM:606407	HP:0008936
OMIM:606407	HP:0003200
OMIM:606407	HP:0031936
OMIM:606407	HP:0002591
OMIM:606407	HP:0001263
OMIM:606407	HP:0002151
OMIM:606407	HP:0011922
OMIM:606407	HP:0005280
OMIM:606407	HP:0033067
OMIM:606407	HP:0000508
OMIM:606407	HP:0001998
OMIM:606407	HP:0001558
OMIM:606407	HP:0000007
OMIM:606407	HP:0001319
OMIM:606407	HP:0000527
OMIM:606407	HP:0000824
OMIM:606407	HP:0002901
OMIM:606407	HP:0000400
OMIM:606407	HP:0002007
OMIM:606407	HP:0000268
OMIM:606407	HP:0000787
OMIM:606407	HP:0001612
OMIM:606407	HP:0001611
OMIM:607823	HP:0002223
OMIM:607823	HP:0000561
OMIM:607823	HP:0000164
OMIM:607823	HP:0001597
OMIM:607823	HP:0000034
OMIM:607823	HP:0001596
OMIM:607823	HP:0003550
OMIM:607823	HP:0001790
OMIM:607823	HP:0003593
OMIM:607823	HP:0100540
OMIM:607823	HP:0034197
OMIM:607823	HP:0100869
OMIM:607823	HP:0011463
OMIM:607823	HP:0002209
OMIM:607823	HP:0000007
OMIM:607823	HP:0000971
OMIM:607823	HP:0000963
OMIM:137940	HP:0002223
OMIM:137940	HP:0000561
OMIM:137940	HP:0000286
OMIM:137940	HP:0003577
OMIM:137940	HP:0003676
OMIM:137940	HP:0001596
OMIM:137940	HP:0005598
OMIM:137940	HP:0010648
OMIM:137940	HP:0000083
OMIM:137940	HP:0003593
OMIM:137940	HP:0001790
OMIM:137940	HP:0012622
OMIM:137940	HP:0012471
OMIM:137940	HP:0011461
OMIM:137940	HP:0007543
OMIM:137940	HP:0007621
OMIM:137940	HP:0000653
OMIM:137940	HP:0001004
OMIM:137940	HP:0003189
OMIM:137940	HP:0000431
OMIM:137940	HP:0000034
OMIM:137940	HP:0000793
OMIM:137940	HP:0000095
OMIM:137940	HP:0001480
OMIM:146510	HP:0000413
OMIM:137940	HP:0100540
OMIM:137940	HP:0000426
OMIM:137940	HP:0002209
OMIM:137940	HP:0003758
OMIM:137940	HP:0006521
OMIM:137940	HP:0000300
OMIM:137940	HP:0000006
OMIM:137940	HP:0000303
OMIM:614172	HP:0012312
OMIM:614172	HP:0012324
OMIM:614172	HP:0010976
OMIM:614172	HP:0025709
OMIM:146510	HP:0000902
OMIM:614172	HP:0001903
OMIM:614172	HP:0011275
OMIM:614172	HP:0032242
OMIM:614172	HP:0031385
OMIM:614172	HP:0001888
OMIM:614172	HP:0004429
OMIM:614172	HP:0000006
OMIM:614172	HP:0002841
OMIM:614172	HP:0002863
OMIM:614172	HP:0001875
OMIM:614172	HP:0002721
OMIM:614172	HP:0002754
OMIM:614172	HP:0040218
OMIM:612567	HP:0000143
OMIM:612567	HP:0004387
OMIM:612567	HP:0003593
OMIM:612567	HP:0033279
OMIM:612567	HP:0000007
OMIM:612567	HP:0033256
OMIM:612567	HP:0002837
OMIM:612567	HP:0009789
OMIM:612567	HP:0025084
OMIM:612567	HP:0025084
OMIM:620393	HP:0002188
OMIM:620393	HP:0010109
OMIM:620393	HP:0002066
OMIM:620393	HP:0001252
OMIM:620393	HP:0003593
OMIM:620393	HP:0002080
OMIM:620393	HP:0010864
OMIM:620393	HP:0100703
OMIM:620393	HP:0001629
OMIM:620393	HP:0000319
OMIM:620393	HP:0100807
OMIM:620393	HP:0000876
OMIM:620393	HP:0000219
OMIM:620393	HP:0000455
OMIM:620393	HP:0001763
OMIM:620393	HP:0002311
OMIM:620393	HP:0002136
OMIM:620393	HP:0000431
OMIM:620393	HP:0011968
OMIM:620393	HP:0000490
OMIM:620393	HP:0001263
OMIM:620393	HP:0000007
OMIM:620393	HP:0000964
OMIM:620393	HP:0004209
OMIM:620393	HP:0001238
OMIM:147750	HP:0000143
OMIM:147750	HP:0001199
OMIM:147750	HP:0003577
OMIM:147750	HP:0002023
OMIM:147750	HP:0001498
OMIM:147750	HP:0000365
OMIM:147750	HP:0000486
OMIM:147750	HP:0003097
OMIM:147750	HP:0010034
OMIM:147750	HP:0030241
OMIM:147750	HP:0009702
OMIM:147750	HP:0001643
OMIM:147750	HP:0008953
OMIM:147750	HP:0000894
OMIM:147750	HP:0002996
OMIM:147750	HP:0002974
OMIM:147750	HP:0009824
OMIM:147750	HP:0002650
OMIM:147750	HP:0001245
OMIM:147750	HP:0003022
OMIM:147750	HP:0100258
OMIM:147750	HP:0006064
OMIM:147750	HP:0033980
OMIM:147750	HP:0001636
OMIM:147750	HP:0009777
OMIM:147750	HP:0002007
OMIM:147750	HP:0006248
OMIM:147750	HP:0001873
OMIM:147750	HP:0009778
OMIM:147750	HP:0000006
OMIM:147750	HP:0002984
OMIM:147750	HP:0002566
OMIM:147750	HP:0000544
OMIM:147750	HP:0001974
OMIM:173650	HP:0002025
OMIM:173650	HP:0000670
OMIM:173650	HP:0000230
OMIM:173650	HP:0002015
OMIM:173650	HP:0000992
OMIM:173650	HP:0004334
OMIM:173650	HP:0001030
OMIM:173650	HP:0005585
OMIM:173650	HP:0031045
OMIM:173650	HP:0005590
OMIM:173650	HP:0100585
OMIM:173650	HP:0000704
OMIM:173650	HP:0001807
OMIM:173650	HP:0010450
OMIM:173650	HP:0008661
OMIM:173650	HP:0009775
OMIM:173650	HP:0430007
OMIM:173650	HP:0000007
OMIM:173650	HP:0007488
OMIM:173650	HP:0000972
OMIM:173650	HP:0001741
OMIM:173650	HP:0002745
OMIM:173650	HP:0001029
OMIM:173650	HP:0200020
OMIM:150699	HP:0000131
OMIM:150699	HP:0001442
OMIM:150699	HP:0003581
OMIM:614963	HP:0004322
OMIM:614963	HP:0002591
OMIM:614963	HP:0003593
OMIM:615547	HP:0001989
OMIM:615547	HP:0002804
OMIM:614963	HP:0000815
OMIM:614963	HP:0000718
OMIM:614963	HP:0000712
OMIM:614963	HP:0000007
OMIM:614963	HP:0002958
OMIM:614963	HP:0008245
OMIM:614963	HP:0100738
OMIM:614963	HP:0000824
OMIM:614963	HP:0000823
OMIM:614963	HP:0002788
OMIM:614963	HP:0001513
OMIM:614963	HP:0001249
OMIM:618681	HP:0000089
OMIM:618681	HP:0004322
OMIM:618681	HP:0000083
OMIM:618681	HP:0000160
OMIM:618681	HP:0000822
OMIM:618681	HP:0000007
OMIM:618681	HP:0002216
OMIM:618681	HP:0001620
OMIM:618681	HP:0000135
OMIM:618681	HP:0002225
OMIM:618681	HP:0000446
OMIM:169500	HP:0002344
OMIM:169500	HP:0003676
OMIM:169500	HP:0001251
OMIM:169500	HP:0007480
OMIM:169500	HP:0000716
OMIM:169500	HP:0000639
OMIM:169500	HP:0007262
OMIM:169500	HP:0007024
OMIM:169500	HP:0008652
OMIM:169500	HP:0006994
OMIM:169500	HP:0002415
OMIM:169500	HP:0000751
OMIM:169500	HP:0002019
OMIM:169500	HP:0001347
OMIM:169500	HP:0003487
OMIM:169500	HP:0003581
OMIM:169500	HP:0005341
OMIM:169500	HP:0002171
OMIM:169500	HP:0007371
OMIM:169500	HP:0002607
OMIM:169500	HP:0001317
OMIM:169500	HP:0004926
OMIM:169500	HP:0000802
OMIM:169500	HP:0001257
OMIM:169500	HP:0000006
OMIM:607694	HP:0000044
OMIM:607694	HP:0003676
OMIM:607694	HP:0003577
OMIM:607694	HP:0000640
OMIM:607694	HP:0004322
OMIM:607694	HP:0001332
OMIM:607694	HP:0001310
OMIM:607694	HP:0002120
OMIM:607694	HP:0001272
OMIM:607694	HP:0001250
OMIM:607694	HP:0003593
OMIM:607694	HP:0001251
OMIM:607694	HP:0000617
OMIM:607694	HP:0011463
OMIM:607694	HP:0003429
OMIM:607694	HP:0002415
OMIM:607694	HP:0000677
OMIM:607694	HP:0001347
OMIM:607694	HP:0000511
OMIM:607694	HP:0003621
OMIM:607694	HP:0002015
OMIM:607694	HP:0002079
OMIM:607694	HP:0003487
OMIM:607694	HP:0002376
OMIM:607694	HP:0001260
OMIM:607694	HP:0001263
OMIM:607694	HP:0002174
OMIM:607694	HP:0100613
OMIM:269150	HP:0032075
OMIM:607694	HP:0000668
OMIM:607694	HP:0000007
OMIM:607694	HP:0000648
OMIM:607694	HP:0002307
OMIM:263520	HP:0001270
OMIM:607694	HP:0002505
OMIM:607694	HP:0001257
OMIM:607694	HP:0000545
OMIM:607694	HP:0001337
OMIM:614381	HP:0000044
OMIM:614381	HP:0003577
OMIM:614381	HP:0000684
OMIM:614381	HP:0001256
OMIM:614381	HP:0002342
OMIM:614381	HP:0001310
OMIM:614381	HP:0004322
OMIM:614381	HP:0001332
OMIM:614381	HP:0001272
OMIM:614381	HP:0001151
OMIM:614381	HP:0002066
OMIM:614381	HP:0001251
OMIM:614381	HP:0006808
OMIM:614381	HP:0002080
OMIM:614381	HP:0033725
OMIM:614381	HP:0011463
OMIM:614381	HP:0003429
OMIM:614381	HP:0002415
OMIM:614381	HP:0001249
OMIM:614381	HP:0000677
OMIM:614381	HP:0001347
OMIM:614381	HP:0006855
OMIM:614381	HP:0002015
OMIM:614381	HP:0000695
OMIM:614381	HP:0000750
OMIM:614381	HP:0002079
OMIM:614381	HP:0001260
OMIM:614381	HP:0001263
OMIM:614381	HP:0002075
OMIM:614381	HP:0011003
OMIM:614381	HP:0002827
OMIM:614381	HP:0000668
OMIM:614381	HP:0000007
OMIM:614381	HP:0007256
OMIM:614381	HP:0000648
OMIM:614381	HP:0001257
OMIM:614381	HP:0001510
OMIM:614381	HP:0000666
OMIM:614381	HP:0000545
OMIM:614381	HP:0001337
OMIM:613724	HP:0000473
OMIM:613724	HP:0003621
OMIM:613724	HP:0000365
OMIM:613724	HP:0003431
OMIM:613724	HP:0001332
OMIM:613724	HP:0002352
OMIM:613724	HP:0002495
OMIM:613724	HP:0034721
OMIM:613724	HP:0002080
OMIM:613724	HP:0000815
OMIM:613724	HP:0012692
OMIM:613724	HP:0009830
OMIM:613724	HP:0000514
OMIM:613724	HP:0000007
OMIM:613724	HP:0004409
OMIM:613724	HP:0002346
OMIM:613724	HP:0000027
OMIM:615889	HP:0008209
OMIM:615889	HP:0003676
OMIM:615889	HP:0003596
OMIM:615889	HP:0001332
OMIM:615889	HP:0002186
OMIM:615889	HP:0001272
OMIM:615889	HP:0001251
OMIM:615889	HP:0002180
OMIM:615889	HP:0000716
OMIM:615889	HP:0000639
OMIM:615889	HP:0011463
OMIM:615889	HP:0011462
OMIM:615889	HP:0006970
OMIM:615889	HP:0001324
OMIM:615889	HP:0003688
OMIM:615889	HP:0001347
OMIM:615889	HP:0002378
OMIM:615889	HP:0003621
OMIM:615889	HP:0006956
OMIM:615889	HP:0003487
OMIM:615889	HP:0002376
OMIM:615889	HP:0001260
OMIM:615889	HP:0002352
OMIM:615889	HP:0002371
OMIM:615889	HP:0000709
OMIM:615889	HP:0000726
OMIM:615889	HP:0006980
OMIM:615889	HP:0000007
OMIM:615889	HP:0001257
OMIM:151623	HP:0002894
OMIM:151623	HP:0002488
OMIM:151623	HP:0003002
OMIM:151623	HP:0003003
OMIM:151623	HP:0030078
OMIM:151623	HP:0012125
OMIM:151623	HP:0030448
OMIM:151623	HP:0100787
OMIM:151623	HP:0100768
OMIM:151623	HP:0002669
OMIM:151623	HP:0002667
OMIM:151623	HP:0000006
OMIM:151623	HP:0006744
OMIM:151660	HP:0001397
OMIM:151660	HP:0003233
OMIM:151660	HP:0000287
OMIM:151660	HP:0002240
OMIM:151660	HP:0003074
OMIM:151660	HP:0012645
OMIM:151660	HP:0011463
OMIM:151660	HP:0011462
OMIM:151660	HP:0009002
OMIM:151660	HP:0008993
OMIM:151660	HP:0009125
OMIM:151660	HP:0000956
OMIM:151660	HP:0000311
OMIM:151660	HP:0001007
OMIM:151660	HP:0000831
OMIM:151660	HP:0003326
OMIM:151660	HP:0003621
OMIM:151660	HP:0002155
OMIM:151660	HP:0008739
OMIM:151660	HP:0000991
OMIM:151660	HP:0003124
OMIM:263520	HP:0000556
OMIM:151660	HP:0000822
OMIM:151660	HP:0008985
OMIM:151660	HP:0003758
OMIM:151660	HP:0003635
OMIM:151660	HP:0000147
OMIM:151660	HP:0003712
OMIM:151660	HP:0008887
OMIM:151660	HP:0001015
OMIM:151660	HP:0005978
OMIM:151660	HP:0002621
OMIM:151660	HP:0000006
OMIM:151660	HP:0000842
OMIM:151660	HP:0000468
OMIM:613877	HP:0001397
OMIM:613877	HP:0001297
OMIM:613877	HP:0002155
OMIM:613877	HP:0005268
OMIM:613877	HP:0100578
OMIM:613877	HP:0011462
OMIM:613877	HP:0000855
OMIM:613877	HP:0000822
OMIM:613877	HP:0000876
OMIM:613877	HP:0009125
OMIM:613877	HP:0000956
OMIM:613877	HP:0003712
OMIM:613877	HP:0000831
OMIM:613877	HP:0000006
OMIM:615238	HP:0001397
OMIM:615238	HP:0003621
OMIM:615238	HP:0002155
OMIM:615238	HP:0030796
OMIM:615238	HP:0030685
OMIM:615238	HP:0002240
OMIM:615238	HP:0003292
OMIM:615238	HP:0000858
OMIM:615238	HP:0000822
OMIM:615238	HP:0000007
OMIM:615238	HP:0009125
OMIM:615238	HP:0000956
OMIM:615238	HP:0001953
OMIM:608709	HP:0001397
OMIM:608709	HP:0003621
OMIM:608709	HP:0000793
OMIM:608709	HP:0000100
OMIM:608709	HP:0005421
OMIM:608709	HP:0000790
OMIM:608709	HP:0000093
OMIM:608709	HP:0000819
OMIM:608709	HP:0009056
OMIM:608709	HP:0002719
OMIM:608709	HP:0009002
OMIM:608709	HP:0000147
OMIM:608709	HP:0003745
OMIM:608709	HP:0003119
OMIM:608709	HP:0009019
OMIM:608709	HP:0000006
OMIM:608709	HP:0001007
OMIM:613795	HP:0010648
OMIM:613795	HP:0410151
OMIM:613795	HP:0010646
OMIM:613795	HP:0010886
OMIM:613795	HP:0100645
OMIM:613795	HP:0012432
OMIM:613795	HP:0000518
OMIM:613795	HP:0002619
OMIM:613795	HP:0001647
OMIM:613795	HP:0000316
OMIM:613795	HP:0001643
OMIM:613795	HP:0001763
OMIM:613795	HP:0001642
OMIM:613795	HP:0000278
OMIM:613795	HP:0002138
OMIM:613795	HP:0000175
OMIM:613795	HP:0001388
OMIM:613795	HP:0002076
OMIM:613795	HP:0001065
OMIM:613795	HP:0012499
OMIM:613795	HP:0011645
OMIM:613795	HP:0012385
OMIM:613795	HP:0100775
OMIM:613795	HP:0001537
OMIM:613795	HP:0000766
OMIM:613795	HP:0000689
OMIM:613795	HP:0000768
OMIM:613795	HP:0008843
OMIM:613795	HP:0001653
OMIM:613795	HP:0002107
OMIM:613795	HP:0000520
OMIM:613795	HP:0000006
OMIM:613795	HP:0001699
OMIM:613795	HP:0005116
OMIM:613795	HP:0000023
OMIM:613795	HP:0003179
OMIM:613795	HP:0012727
OMIM:613795	HP:0005112
OMIM:613795	HP:0005110
OMIM:613795	HP:0001075
OMIM:613795	HP:0004938
OMIM:613795	HP:0000139
OMIM:613795	HP:0000978
OMIM:613795	HP:0000218
OMIM:613795	HP:0002758
OMIM:613795	HP:0000977
OMIM:613795	HP:0004933
OMIM:613795	HP:0000577
OMIM:613795	HP:0001166
OMIM:613795	HP:0008419
OMIM:613795	HP:0001363
OMIM:613795	HP:0003302
OMIM:613795	HP:0002650
OMIM:613795	HP:0001762
OMIM:613795	HP:0000276
OMIM:613795	HP:0000193
OMIM:613795	HP:0000272
OMIM:613795	HP:0005086
OMIM:613795	HP:0001083
OMIM:613795	HP:0001519
OMIM:613795	HP:0001712
OMIM:613795	HP:0002647
OMIM:613795	HP:0001714
OMIM:613795	HP:0006687
OMIM:613795	HP:0000268
OMIM:613795	HP:0001631
OMIM:613795	HP:0004944
OMIM:613795	HP:0001634
OMIM:613795	HP:0004942
OMIM:309520	HP:0002002
OMIM:309520	HP:0001250
OMIM:309520	HP:0001371
OMIM:309520	HP:0000460
OMIM:309520	HP:0001274
OMIM:309520	HP:0003593
OMIM:309520	HP:0001290
OMIM:309520	HP:0001629
OMIM:309520	HP:0011220
OMIM:309520	HP:0000718
OMIM:309520	HP:0000717
OMIM:309520	HP:0000712
OMIM:309520	HP:0000678
OMIM:309520	HP:0000219
OMIM:309520	HP:0000735
OMIM:309520	HP:0000218
OMIM:309520	HP:0000752
OMIM:309520	HP:0000256
OMIM:309520	HP:0001249
OMIM:309520	HP:0000275
OMIM:309520	HP:0001166
OMIM:309520	HP:0000098
OMIM:309520	HP:0001187
OMIM:309520	HP:0003189
OMIM:309520	HP:0001388
OMIM:309520	HP:0000276
OMIM:309520	HP:0000194
OMIM:309520	HP:0004970
OMIM:309520	HP:0000053
OMIM:309520	HP:0011304
OMIM:309520	HP:0000709
OMIM:309520	HP:0001519
OMIM:309520	HP:0001419
OMIM:309520	HP:0000508
OMIM:309520	HP:0000426
OMIM:309520	HP:0000767
OMIM:309520	HP:0000327
OMIM:309520	HP:0000722
OMIM:309520	HP:0000744
OMIM:309520	HP:0008544
OMIM:309520	HP:0002007
OMIM:309520	HP:0000322
OMIM:309520	HP:0001631
OMIM:309520	HP:0000446
OMIM:309520	HP:0000347
OMIM:309520	HP:0000369
OMIM:309520	HP:0001611
OMIM:616831	HP:0004322
OMIM:616831	HP:0001250
OMIM:616831	HP:0003396
OMIM:616831	HP:0001350
OMIM:616831	HP:0001290
OMIM:616831	HP:0100962
OMIM:616831	HP:0000858
OMIM:616831	HP:0000718
OMIM:616831	HP:0011220
OMIM:616831	HP:0000739
OMIM:616831	HP:0001548
OMIM:616831	HP:0002119
OMIM:616831	HP:0000256
OMIM:616831	HP:0001007
OMIM:616831	HP:0001249
OMIM:616831	HP:0000494
OMIM:616831	HP:0003189
OMIM:616831	HP:0000750
OMIM:616831	HP:0000276
OMIM:616831	HP:0004233
OMIM:616831	HP:0002591
OMIM:616831	HP:0001263
OMIM:616831	HP:0000272
OMIM:616831	HP:0009890
OMIM:616831	HP:0000729
OMIM:616831	HP:0002308
OMIM:616831	HP:0001833
OMIM:616831	HP:0000348
OMIM:616831	HP:0000403
OMIM:616831	HP:0000307
OMIM:616831	HP:0000147
OMIM:616831	HP:0000006
OMIM:616831	HP:0001513
OMIM:616831	HP:0000303
OMIM:153100	HP:0003577
OMIM:153100	HP:0000034
OMIM:153100	HP:0003550
OMIM:263520	HP:0000750
OMIM:153100	HP:0032344
OMIM:153100	HP:0012227
OMIM:153100	HP:0012740
OMIM:153100	HP:0100658
OMIM:153100	HP:0003759
OMIM:153100	HP:0001015
OMIM:153100	HP:0000006
OMIM:153100	HP:0007448
OMIM:153100	HP:0001028
OMIM:619369	HP:0000034
OMIM:619369	HP:0003593
OMIM:619369	HP:0001004
OMIM:619369	HP:0000006
OMIM:620014	HP:0031944
OMIM:620014	HP:0001561
OMIM:620014	HP:0025671
OMIM:620014	HP:0003577
OMIM:620014	HP:0000034
OMIM:620014	HP:0000023
OMIM:620014	HP:0025676
OMIM:620014	HP:0200117
OMIM:620014	HP:0001791
OMIM:620014	HP:0001790
OMIM:620014	HP:0011421
OMIM:620014	HP:0034197
OMIM:620014	HP:0034198
OMIM:620014	HP:0000007
OMIM:620014	HP:0025677
OMIM:620014	HP:0003811
OMIM:620014	HP:0001004
OMIM:620014	HP:0002643
OMIM:620014	HP:0000962
OMIM:620244	HP:0000343
OMIM:620244	HP:0006528
OMIM:620244	HP:0030674
OMIM:620244	HP:0001195
OMIM:620244	HP:0001790
OMIM:620244	HP:0001790
OMIM:620244	HP:0000280
OMIM:620244	HP:0000319
OMIM:620244	HP:0011220
OMIM:620244	HP:0000316
OMIM:620244	HP:0500049
OMIM:620244	HP:0001643
OMIM:620244	HP:0009900
OMIM:620244	HP:0001004
OMIM:620244	HP:0001048
OMIM:620244	HP:0001028
OMIM:620244	HP:0025671
OMIM:620244	HP:0001541
OMIM:620244	HP:0000034
OMIM:620244	HP:0025676
OMIM:620244	HP:0002092
OMIM:620244	HP:0005280
OMIM:620244	HP:0034198
OMIM:620244	HP:0000007
OMIM:620244	HP:0003811
OMIM:620244	HP:0001631
OMIM:620244	HP:0001653
OMIM:620244	HP:0001655
OMIM:615907	HP:0100797
OMIM:615907	HP:0000034
OMIM:615907	HP:0011463
OMIM:615907	HP:0100658
OMIM:615907	HP:0010741
OMIM:615907	HP:0001004
OMIM:615907	HP:0001015
OMIM:615907	HP:0000006
OMIM:615907	HP:0000962
OMIM:601927	HP:0000286
OMIM:601927	HP:0001562
OMIM:601927	HP:0000582
OMIM:601927	HP:0000750
OMIM:601927	HP:0000034
OMIM:601927	HP:0010775
OMIM:601927	HP:0005280
OMIM:601927	HP:0001629
OMIM:601927	HP:0000506
OMIM:601927	HP:0011220
OMIM:601927	HP:0000007
OMIM:601927	HP:0000348
OMIM:601927	HP:0001789
OMIM:601927	HP:0001800
OMIM:601927	HP:0000219
OMIM:601927	HP:0001539
OMIM:601927	HP:0004749
OMIM:601927	HP:0000455
OMIM:601927	HP:0001643
OMIM:601927	HP:0002623
OMIM:601927	HP:0000311
OMIM:601927	HP:0001004
OMIM:601927	HP:0001631
OMIM:616843	HP:0000286
OMIM:616843	HP:0002202
OMIM:616843	HP:0000365
OMIM:616843	HP:0004322
OMIM:616843	HP:0000282
OMIM:616843	HP:0002020
OMIM:616843	HP:0001790
OMIM:616843	HP:0031188
OMIM:616843	HP:0002619
OMIM:616843	HP:0000378
OMIM:616843	HP:0001004
OMIM:616843	HP:0000377
OMIM:616843	HP:0001744
OMIM:616843	HP:0001561
OMIM:616843	HP:0002650
OMIM:616843	HP:0001541
OMIM:616843	HP:0000034
OMIM:616843	HP:0002593
OMIM:616843	HP:0001263
OMIM:616843	HP:0004392
OMIM:616843	HP:0010310
OMIM:616843	HP:0000969
OMIM:616843	HP:0100539
OMIM:616843	HP:0100658
OMIM:616843	HP:0007430
OMIM:616843	HP:0000767
OMIM:616843	HP:0000007
OMIM:616843	HP:0000821
OMIM:616843	HP:0002625
OMIM:616843	HP:0001631
OMIM:616843	HP:0000465
OMIM:616843	HP:0000347
OMIM:605309	HP:0000286
OMIM:605309	HP:0004422
OMIM:605309	HP:0000343
OMIM:605309	HP:0001252
OMIM:605309	HP:0003196
OMIM:263520	HP:0005180
OMIM:605309	HP:0003593
OMIM:605309	HP:0005490
OMIM:605309	HP:0031447
OMIM:263520	HP:0000926
OMIM:605309	HP:0011220
OMIM:605309	HP:0000717
OMIM:605309	HP:0001548
OMIM:605309	HP:0000337
OMIM:263520	HP:0000768
OMIM:605309	HP:0000736
OMIM:605309	HP:0000218
OMIM:605309	HP:0001249
OMIM:300978	HP:0002089
OMIM:605309	HP:0000973
OMIM:300978	HP:0001627
OMIM:605309	HP:0000750
OMIM:605309	HP:0001388
OMIM:605309	HP:0001520
OMIM:605309	HP:0000034
OMIM:605309	HP:0001263
OMIM:605309	HP:0011800
OMIM:605309	HP:0005280
OMIM:605309	HP:0012520
OMIM:605309	HP:0011098
OMIM:605309	HP:0000403
OMIM:605309	HP:0002208
OMIM:605309	HP:0002007
OMIM:605309	HP:0000006
OMIM:605309	HP:0001513
OMIM:155100	HP:0001892
OMIM:155100	HP:0000077
OMIM:155100	HP:0000132
OMIM:155100	HP:0003577
OMIM:155100	HP:0003010
OMIM:155100	HP:0040185
OMIM:155100	HP:0031689
OMIM:155100	HP:0040235
OMIM:155100	HP:0008264
OMIM:155100	HP:0000407
OMIM:155100	HP:0001977
OMIM:155100	HP:0001658
OMIM:155100	HP:0000978
OMIM:155100	HP:0001902
OMIM:155100	HP:0008148
OMIM:155100	HP:0000421
OMIM:155100	HP:0001873
OMIM:155100	HP:0000006
OMIM:155100	HP:0004866
OMIM:243060	HP:0034309
OMIM:243060	HP:0003251
OMIM:243060	HP:0011462
OMIM:243060	HP:0000007
OMIM:243060	HP:0025437
OMIM:212112	HP:0001058
OMIM:212112	HP:0000331
OMIM:212112	HP:0000460
OMIM:212112	HP:0011838
OMIM:212112	HP:0031610
OMIM:212112	HP:0100585
OMIM:212112	HP:0034681
OMIM:212112	HP:0000815
OMIM:212112	HP:0011463
OMIM:212112	HP:0000938
OMIM:212112	HP:0008551
OMIM:300978	HP:0000776
OMIM:212112	HP:0009125
OMIM:212112	HP:0001638
OMIM:212112	HP:0200021
OMIM:212112	HP:0001653
OMIM:212112	HP:0000278
OMIM:212112	HP:0000894
OMIM:212112	HP:0000006
OMIM:194050	HP:0001297
OMIM:212112	HP:0001029
OMIM:212112	HP:0001644
OMIM:248800	HP:0003236
OMIM:248800	HP:0000486
OMIM:248800	HP:0004322
OMIM:248800	HP:0001371
OMIM:248800	HP:0003198
OMIM:248800	HP:0001272
OMIM:248800	HP:0002066
OMIM:248800	HP:0001252
OMIM:248800	HP:0001251
OMIM:248800	HP:0003593
OMIM:248800	HP:0010049
OMIM:248800	HP:0010743
OMIM:248800	HP:0001508
OMIM:248800	HP:0000815
OMIM:248800	HP:0000639
OMIM:248800	HP:0011463
OMIM:248800	HP:0000519
OMIM:248800	HP:0008278
OMIM:248800	HP:0003805
OMIM:248800	HP:0001763
OMIM:248800	HP:0001249
OMIM:248800	HP:0003323
OMIM:248800	HP:0003202
OMIM:248800	HP:0003687
OMIM:248800	HP:0000252
OMIM:248800	HP:0002650
OMIM:248800	HP:0002673
OMIM:248800	HP:0001260
OMIM:248800	HP:0001263
OMIM:248800	HP:0002070
OMIM:248800	HP:0002808
OMIM:248800	HP:0000007
OMIM:248800	HP:0002967
OMIM:248800	HP:0001257
OMIM:619420	HP:0004325
OMIM:619420	HP:0000044
OMIM:619420	HP:0000252
OMIM:619420	HP:0003577
OMIM:619420	HP:0006956
OMIM:619420	HP:0001264
OMIM:619420	HP:0004322
OMIM:619420	HP:0031936
OMIM:619420	HP:0002079
OMIM:619420	HP:0100490
OMIM:619420	HP:0001263
OMIM:619420	HP:0012444
OMIM:619420	HP:0010864
OMIM:619420	HP:0012385
OMIM:619420	HP:0000518
OMIM:619420	HP:0000519
OMIM:619420	HP:0001845
OMIM:619420	HP:0000007
OMIM:619420	HP:0000400
OMIM:619420	HP:0000455
OMIM:619420	HP:0001347
OMIM:300062	HP:0002465
OMIM:300062	HP:0002342
OMIM:300062	HP:0001250
OMIM:300062	HP:0000053
OMIM:300062	HP:0001999
OMIM:300062	HP:0001417
OMIM:300428	HP:0000321
OMIM:300428	HP:0004322
OMIM:300428	HP:0007010
OMIM:300428	HP:0000053
OMIM:300428	HP:0004482
OMIM:300428	HP:0000218
OMIM:300428	HP:0001417
OMIM:300428	HP:0001249
OMIM:300143	HP:0000582
OMIM:300143	HP:0010804
OMIM:300143	HP:0002342
OMIM:300143	HP:0000486
OMIM:300143	HP:0001250
OMIM:300143	HP:0000194
OMIM:300143	HP:0001382
OMIM:300143	HP:0003196
OMIM:300143	HP:0000053
OMIM:300143	HP:0009909
OMIM:300143	HP:0100710
OMIM:300143	HP:0001419
OMIM:300143	HP:0000717
OMIM:300143	HP:0000316
OMIM:300143	HP:0000678
OMIM:300143	HP:0000664
OMIM:300143	HP:0000752
OMIM:300143	HP:0000303
OMIM:300143	HP:0001611
OMIM:300238	HP:0002342
OMIM:300238	HP:0008619
OMIM:300238	HP:0000053
OMIM:300238	HP:0000581
OMIM:300238	HP:0045025
OMIM:300238	HP:0000280
OMIM:300238	HP:0001419
OMIM:300238	HP:0000629
OMIM:300238	HP:0000414
OMIM:300238	HP:0000400
OMIM:300238	HP:0000179
OMIM:300238	HP:0000336
OMIM:300238	HP:0001513
OMIM:300055	HP:0001256
OMIM:300055	HP:0002067
OMIM:300055	HP:0001332
OMIM:300055	HP:0001250
OMIM:300055	HP:0001371
OMIM:300055	HP:0002186
OMIM:300055	HP:0002064
OMIM:300055	HP:0003593
OMIM:300055	HP:0001251
OMIM:300055	HP:0010845
OMIM:300055	HP:0000712
OMIM:300055	HP:0000711
OMIM:300055	HP:0025336
OMIM:300055	HP:0001249
OMIM:300055	HP:0001249
OMIM:300055	HP:0001249
OMIM:300055	HP:0002751
OMIM:300055	HP:0000297
OMIM:300055	HP:0003763
OMIM:300055	HP:0002510
OMIM:300055	HP:0000252
OMIM:300055	HP:0000252
OMIM:300055	HP:0000252
OMIM:300055	HP:0001300
OMIM:300055	HP:0001344
OMIM:300055	HP:0000771
OMIM:300055	HP:0001266
OMIM:300055	HP:0003487
OMIM:300055	HP:0000053
OMIM:300055	HP:0001263
OMIM:300055	HP:0001419
OMIM:300055	HP:0000729
OMIM:300055	HP:0002307
OMIM:300055	HP:0001258
OMIM:300055	HP:0000400
OMIM:300055	HP:0001337
OMIM:300055	HP:0001337
OMIM:300055	HP:0003677
OMIM:300055	HP:0002104
OMIM:300055	HP:0002322
OMIM:300055	HP:0002362
OMIM:300055	HP:0010864
OMIM:300055	HP:0010864
OMIM:300055	HP:0000218
OMIM:300055	HP:0001347
OMIM:300055	HP:0008936
OMIM:300055	HP:0002650
OMIM:300055	HP:0000750
OMIM:300055	HP:0000750
OMIM:300055	HP:0001761
OMIM:300055	HP:0031936
OMIM:300055	HP:0003781
OMIM:300055	HP:0000470
OMIM:300055	HP:0032988
OMIM:300055	HP:0000709
OMIM:300055	HP:0001239
OMIM:300055	HP:0001118
OMIM:300055	HP:0200055
OMIM:300055	HP:0000026
OMIM:300055	HP:0001513
OMIM:300055	HP:0001513
OMIM:300055	HP:0000347
OMIM:300886	HP:0002751
OMIM:300886	HP:0002510
OMIM:300886	HP:0001344
OMIM:300886	HP:0001640
OMIM:300886	HP:0001250
OMIM:300886	HP:0002187
OMIM:300886	HP:0001263
OMIM:300886	HP:0000053
OMIM:300886	HP:0001419
OMIM:300886	HP:0000238
OMIM:300886	HP:0001635
OMIM:300886	HP:0000400
OMIM:300886	HP:0000256
OMIM:300706	HP:0001377
OMIM:194050	HP:0001699
OMIM:618479	HP:0012110
OMIM:300706	HP:0001182
OMIM:300706	HP:0001417
OMIM:618479	HP:0000252
OMIM:211380	HP:0002025
OMIM:251240	HP:0000252
OMIM:251240	HP:0000340
OMIM:251240	HP:0002650
OMIM:251240	HP:0001371
OMIM:251240	HP:0005432
OMIM:251240	HP:0003065
OMIM:251240	HP:0002719
OMIM:251240	HP:0000007
OMIM:251240	HP:0000400
OMIM:251240	HP:0000411
OMIM:251240	HP:0000444
OMIM:251240	HP:0000135
OMIM:251240	HP:0000347
OMIM:615084	HP:0003236
OMIM:615084	HP:0010628
OMIM:615084	HP:0003676
OMIM:615084	HP:0001272
OMIM:615084	HP:0011675
OMIM:615084	HP:0000815
OMIM:615084	HP:0002719
OMIM:615084	HP:0011462
OMIM:615084	HP:0007126
OMIM:211380	HP:0000324
OMIM:615084	HP:0003306
OMIM:615084	HP:0001249
OMIM:615084	HP:0001644
OMIM:615084	HP:0003546
OMIM:615084	HP:0003700
OMIM:615084	HP:0003689
OMIM:615084	HP:0001265
OMIM:615084	HP:0000252
OMIM:615084	HP:0003621
OMIM:615084	HP:0003200
OMIM:615084	HP:0003388
OMIM:615084	HP:0000590
OMIM:615084	HP:0002094
OMIM:615084	HP:0002093
OMIM:615084	HP:0011923
OMIM:615084	HP:0001618
OMIM:615084	HP:0002808
OMIM:615084	HP:0000508
OMIM:615084	HP:0000007
OMIM:615084	HP:0008443
OMIM:615084	HP:0008347
OMIM:615084	HP:0001611
OMIM:615084	HP:0002028
OMIM:271245	HP:0001298
OMIM:271245	HP:0003676
OMIM:271245	HP:0000365
OMIM:271245	HP:0001272
OMIM:271245	HP:0002120
OMIM:271245	HP:0003693
OMIM:271245	HP:0001252
OMIM:271245	HP:0001251
OMIM:271245	HP:0003593
OMIM:271245	HP:0033685
OMIM:271245	HP:0003390
OMIM:271245	HP:0012847
OMIM:271245	HP:0031964
OMIM:271245	HP:0000815
OMIM:271245	HP:0000639
OMIM:271245	HP:0000817
OMIM:271245	HP:0001328
OMIM:271245	HP:0007366
OMIM:271245	HP:0008278
OMIM:271245	HP:0001324
OMIM:271245	HP:0001249
OMIM:271245	HP:0002312
OMIM:271245	HP:0002015
OMIM:271245	HP:0031956
OMIM:271245	HP:0003387
OMIM:271245	HP:0002133
OMIM:271245	HP:0003487
OMIM:271245	HP:0002013
OMIM:271245	HP:0002076
OMIM:271245	HP:0001284
OMIM:271245	HP:0001262
OMIM:271245	HP:0000709
OMIM:271245	HP:0000602
OMIM:271245	HP:0000007
OMIM:271245	HP:0200134
OMIM:271245	HP:0000648
OMIM:271245	HP:0002505
OMIM:271245	HP:0002305
OMIM:271245	HP:0004305
OMIM:615703	HP:0001397
OMIM:615703	HP:0003233
OMIM:615703	HP:0002155
OMIM:615703	HP:0003124
OMIM:615703	HP:0003141
OMIM:615703	HP:0005181
OMIM:615703	HP:0000822
OMIM:615703	HP:0001658
OMIM:615703	HP:0000789
OMIM:615703	HP:0000855
OMIM:615703	HP:0000007
OMIM:615703	HP:0001635
OMIM:615703	HP:0005978
OMIM:615703	HP:0001513
OMIM:615703	HP:0000798
OMIM:615703	HP:0001249
OMIM:615703	HP:0000027
OMIM:620189	HP:0000341
OMIM:620189	HP:0003764
OMIM:620189	HP:0000252
OMIM:620189	HP:0030434
OMIM:620189	HP:0001761
OMIM:620189	HP:0000490
OMIM:620189	HP:0030079
OMIM:620189	HP:0001263
OMIM:620189	HP:0011800
OMIM:620189	HP:0000639
OMIM:620189	HP:0011463
OMIM:620189	HP:0040276
OMIM:620189	HP:0012032
OMIM:620189	HP:0000007
OMIM:620189	HP:0006743
OMIM:620189	HP:0000358
OMIM:620189	HP:0000347
OMIM:620189	HP:0005701
OMIM:620189	HP:0000962
OMIM:620189	HP:0005987
OMIM:620189	HP:0001765
OMIM:615750	HP:0002015
OMIM:615750	HP:0002571
OMIM:615750	HP:0002197
OMIM:615750	HP:0002140
OMIM:615750	HP:0030880
OMIM:615750	HP:0003593
OMIM:615750	HP:0011834
OMIM:615750	HP:0033505
OMIM:615750	HP:0011463
OMIM:211380	HP:0001156
OMIM:615750	HP:0000822
OMIM:615750	HP:0000007
OMIM:615750	HP:0000802
OMIM:615750	HP:0001269
OMIM:615750	HP:0001873
OMIM:615750	HP:0003623
OMIM:618287	HP:0000155
OMIM:618287	HP:0002719
OMIM:618287	HP:0032564
OMIM:618287	HP:0032565
OMIM:618287	HP:0000006
OMIM:158320	HP:0006758
OMIM:158320	HP:0003002
OMIM:158320	HP:0003596
OMIM:158320	HP:0003003
OMIM:158320	HP:0030410
OMIM:158320	HP:0002253
OMIM:158320	HP:0002671
OMIM:158320	HP:0006719
OMIM:158320	HP:0012118
OMIM:158320	HP:0100615
OMIM:158320	HP:0006771
OMIM:158320	HP:0009720
OMIM:158320	HP:0000006
OMIM:158320	HP:0006778
OMIM:231680	HP:0001397
OMIM:231680	HP:0002089
OMIM:231680	HP:0003530
OMIM:231680	HP:0000260
OMIM:231680	HP:0001252
OMIM:231680	HP:0002240
OMIM:231680	HP:0003076
OMIM:231680	HP:0003150
OMIM:231680	HP:0000519
OMIM:231680	HP:0001943
OMIM:231680	HP:0002614
OMIM:231680	HP:0000114
OMIM:231680	HP:0001302
OMIM:231680	HP:0001324
OMIM:231680	HP:0002018
OMIM:231680	HP:0000113
OMIM:231680	HP:0000256
OMIM:231680	HP:0000377
OMIM:231680	HP:0003647
OMIM:231680	HP:0000952
OMIM:231680	HP:0001325
OMIM:231680	HP:0001941
OMIM:231680	HP:0000078
OMIM:231680	HP:0002013
OMIM:231680	HP:0002098
OMIM:231680	HP:0002171
OMIM:231680	HP:0005280
OMIM:231680	HP:0002909
OMIM:231680	HP:0000506
OMIM:231680	HP:0000803
OMIM:231680	HP:0001999
OMIM:231680	HP:0000007
OMIM:231680	HP:0000348
OMIM:231680	HP:0003219
OMIM:231680	HP:0003811
OMIM:614080	HP:0002025
OMIM:614080	HP:0000286
OMIM:614080	HP:0002023
OMIM:614080	HP:0002265
OMIM:614080	HP:0001250
OMIM:614080	HP:0001252
OMIM:614080	HP:0003196
OMIM:614080	HP:0002020
OMIM:614080	HP:0001290
OMIM:614080	HP:0000280
OMIM:614080	HP:0000639
OMIM:614080	HP:0003828
OMIM:614080	HP:0000316
OMIM:614080	HP:0001643
OMIM:614080	HP:0001249
OMIM:614080	HP:0000358
OMIM:614080	HP:0001265
OMIM:614080	HP:0000175
OMIM:614080	HP:0001344
OMIM:211380	HP:0001545
OMIM:614080	HP:0001263
OMIM:614080	HP:0000646
OMIM:614080	HP:0000007
OMIM:614080	HP:0002867
OMIM:614080	HP:0001257
OMIM:614080	HP:0000369
OMIM:614080	HP:0001337
OMIM:614080	HP:0000126
OMIM:614080	HP:0000341
OMIM:614080	HP:0003577
OMIM:614080	HP:0000343
OMIM:300957	HP:0031418
OMIM:614080	HP:0000463
OMIM:235730	HP:0007048
OMIM:614080	HP:0009882
OMIM:614080	HP:0001869
OMIM:614080	HP:0000218
OMIM:614080	HP:0000378
OMIM:135900	HP:0000722
OMIM:616910	HP:0001249
OMIM:616737	HP:0001250
OMIM:614080	HP:0000396
OMIM:614080	HP:0000110
OMIM:614080	HP:0002059
OMIM:614080	HP:0001561
OMIM:616737	HP:0001873
OMIM:614080	HP:0000233
OMIM:614080	HP:0001520
OMIM:614080	HP:0000034
OMIM:614080	HP:0000194
OMIM:614080	HP:0000073
OMIM:264090	HP:0011229
OMIM:614080	HP:0032465
OMIM:614080	HP:0005280
OMIM:614080	HP:0002007
OMIM:614080	HP:0001631
OMIM:614080	HP:0000347
OMIM:146500	HP:0002542
OMIM:146500	HP:0003676
OMIM:146500	HP:0000640
OMIM:146500	HP:0001278
OMIM:146500	HP:0002067
OMIM:146500	HP:0002063
OMIM:146500	HP:0000020
OMIM:146500	HP:0001251
OMIM:146500	HP:0002180
OMIM:146500	HP:0012332
OMIM:305400	HP:0001256
OMIM:146500	HP:0003745
OMIM:146500	HP:0001347
OMIM:146500	HP:0001089
OMIM:146500	HP:0003202
OMIM:146500	HP:0000970
OMIM:146500	HP:0001300
OMIM:146500	HP:0000012
OMIM:146500	HP:0003487
OMIM:146500	HP:0001260
OMIM:146500	HP:0003581
OMIM:146500	HP:0002172
OMIM:146500	HP:0000508
OMIM:146500	HP:0000007
OMIM:146500	HP:0000802
OMIM:146500	HP:0000966
OMIM:146500	HP:0000006
OMIM:146500	HP:0001337
OMIM:619518	HP:0003323
OMIM:619518	HP:0003236
OMIM:619518	HP:0008209
OMIM:619518	HP:0003577
OMIM:619518	HP:0003687
OMIM:619518	HP:0002650
OMIM:619518	HP:0004322
OMIM:619518	HP:0002033
OMIM:619518	HP:0033686
OMIM:619518	HP:0001270
OMIM:619518	HP:0002093
OMIM:619518	HP:0001508
OMIM:619518	HP:0000407
OMIM:619518	HP:0032341
OMIM:619518	HP:0008222
OMIM:619518	HP:0000007
OMIM:619518	HP:0001558
OMIM:619518	HP:0003805
OMIM:619518	HP:0002505
OMIM:619518	HP:0025717
OMIM:619518	HP:0001612
OMIM:254000	HP:0003741
OMIM:254000	HP:0000518
OMIM:254000	HP:0000007
OMIM:254000	HP:0000135
OMIM:617145	HP:0003676
OMIM:617145	HP:0000365
OMIM:617145	HP:0001310
OMIM:617145	HP:0001332
OMIM:617145	HP:0001288
OMIM:617145	HP:0001272
OMIM:617145	HP:0001260
OMIM:617145	HP:0002066
OMIM:617145	HP:0000020
OMIM:617145	HP:0002075
OMIM:617145	HP:0001251
OMIM:617145	HP:0002070
OMIM:617145	HP:0100660
OMIM:617145	HP:0100543
OMIM:617145	HP:0000639
OMIM:617145	HP:0000815
OMIM:617145	HP:0000657
OMIM:617145	HP:0007256
OMIM:617145	HP:0000007
OMIM:617145	HP:0001268
OMIM:617145	HP:0001337
OMIM:617145	HP:0001347
OMIM:617145	HP:0000511
OMIM:608088	HP:0000407
OMIM:608088	HP:0001609
OMIM:608088	HP:0002020
OMIM:608088	HP:0002936
OMIM:608088	HP:0012735
OMIM:608088	HP:0000802
OMIM:608088	HP:0003390
OMIM:608088	HP:0001279
OMIM:608088	HP:0000006
OMIM:608088	HP:0000522
OMIM:251260	HP:0002025
OMIM:251260	HP:0000286
OMIM:251260	HP:0002961
OMIM:251260	HP:0008209
OMIM:251260	HP:0000340
OMIM:251260	HP:0000582
OMIM:251260	HP:0003577
OMIM:251260	HP:0007814
OMIM:251260	HP:0002023
OMIM:251260	HP:0000265
OMIM:251260	HP:0004322
OMIM:251260	HP:0002002
OMIM:251260	HP:0001890
OMIM:251260	HP:0010620
OMIM:251260	HP:0002180
OMIM:251260	HP:0000957
OMIM:251260	HP:0002837
OMIM:251260	HP:0002859
OMIM:251260	HP:0006532
OMIM:251260	HP:0000752
OMIM:251260	HP:0001249
OMIM:251260	HP:0005602
OMIM:251260	HP:0002014
OMIM:251260	HP:0004798
OMIM:251260	HP:0005403
OMIM:251260	HP:0000175
OMIM:251260	HP:0000252
OMIM:251260	HP:0000010
OMIM:251260	HP:0000453
OMIM:251260	HP:0003189
OMIM:251260	HP:0000750
OMIM:251260	HP:0002110
OMIM:251260	HP:0004691
OMIM:251260	HP:0010976
OMIM:251260	HP:0000007
OMIM:251260	HP:0000524
OMIM:251260	HP:0000403
OMIM:251260	HP:0009733
OMIM:251260	HP:0001511
OMIM:251260	HP:0000400
OMIM:251260	HP:0000246
OMIM:251260	HP:0001852
OMIM:251260	HP:0001873
OMIM:251260	HP:0000204
OMIM:251260	HP:0002665
OMIM:251260	HP:0002885
OMIM:251260	HP:0000347
OMIM:251260	HP:0000126
OMIM:158250	HP:0000144
OMIM:158250	HP:0002916
OMIM:158250	HP:0000007
OMIM:158250	HP:0000006
OMIM:619318	HP:0000252
OMIM:619318	HP:0003577
OMIM:619318	HP:0002023
OMIM:619318	HP:0004322
OMIM:619318	HP:0004320
OMIM:619318	HP:0001263
OMIM:619318	HP:0000085
OMIM:619318	HP:0011480
OMIM:619318	HP:0001618
OMIM:619318	HP:0000729
OMIM:619318	HP:0002937
OMIM:619318	HP:0001647
OMIM:619318	HP:0000007
OMIM:619318	HP:0008751
OMIM:619318	HP:0007687
OMIM:619318	HP:0009765
OMIM:619318	HP:0007633
OMIM:619318	HP:0000960
OMIM:619318	HP:0000589
OMIM:619318	HP:0001007
OMIM:619318	HP:0020206
OMIM:615774	HP:0008222
OMIM:615774	HP:0011462
OMIM:615774	HP:0000007
OMIM:619176	HP:0005268
OMIM:619176	HP:0008222
OMIM:619176	HP:0003581
OMIM:619176	HP:0000007
OMIM:619176	HP:0033712
OMIM:619176	HP:4000008
OMIM:619643	HP:0008222
OMIM:619643	HP:0011462
OMIM:619643	HP:0000007
OMIM:619697	HP:0008222
OMIM:619697	HP:0000007
OMIM:619697	HP:0033335
OMIM:620154	HP:0008222
OMIM:620154	HP:0011462
OMIM:620154	HP:0000007
OMIM:620154	HP:0033712
OMIM:616780	HP:0031516
OMIM:616780	HP:0008222
OMIM:616780	HP:0000007
OMIM:616780	HP:0000006
OMIM:617712	HP:0011462
OMIM:617712	HP:0008222
OMIM:617712	HP:0000006
OMIM:617743	HP:0031516
OMIM:617743	HP:0008222
OMIM:617743	HP:0011462
OMIM:617743	HP:0000007
OMIM:617996	HP:0034719
OMIM:617996	HP:0008222
OMIM:617996	HP:0011462
OMIM:617996	HP:0000007
OMIM:618353	HP:0008222
OMIM:618353	HP:0000007
OMIM:618353	HP:0020157
OMIM:618550	HP:0032571
OMIM:618550	HP:0008222
OMIM:618550	HP:0000006
OMIM:619009	HP:0025132
OMIM:619009	HP:0008222
OMIM:619009	HP:0000140
OMIM:619009	HP:0000007
OMIM:619009	HP:0033336
OMIM:619011	HP:0031516
OMIM:619011	HP:0008222
OMIM:619011	HP:0000140
OMIM:619011	HP:0000007
OMIM:619011	HP:0033336
OMIM:620276	HP:0034914
OMIM:620276	HP:0008222
OMIM:620276	HP:0011462
OMIM:620276	HP:0000007
OMIM:620332	HP:0008222
OMIM:620332	HP:0011462
OMIM:620332	HP:0000007
OMIM:620333	HP:0008222
OMIM:620333	HP:0011462
OMIM:620333	HP:0000007
OMIM:311200	HP:0000286
OMIM:311200	HP:0001056
OMIM:311200	HP:0000365
OMIM:311200	HP:0004322
OMIM:311200	HP:0000161
OMIM:311200	HP:0001250
OMIM:311200	HP:0010442
OMIM:311200	HP:0010297
OMIM:311200	HP:0010296
OMIM:311200	HP:0000316
OMIM:311200	HP:0000238
OMIM:311200	HP:0009466
OMIM:311200	HP:0002617
OMIM:311200	HP:0001407
OMIM:311200	HP:0001885
OMIM:311200	HP:0002536
OMIM:311200	HP:0000113
OMIM:311200	HP:0001249
OMIM:311200	HP:0000175
OMIM:311200	HP:0000494
OMIM:311200	HP:0000252
OMIM:108120	HP:0000407
OMIM:311200	HP:0002350
OMIM:311200	HP:0000093
OMIM:311200	HP:0011802
OMIM:311200	HP:0001737
OMIM:311200	HP:0000369
OMIM:311200	HP:0000204
OMIM:311200	HP:0006349
OMIM:311200	HP:0000324
OMIM:311200	HP:0003577
OMIM:311200	HP:0002444
OMIM:311200	HP:0001596
OMIM:311200	HP:0001156
OMIM:311200	HP:0001274
OMIM:311200	HP:0001395
OMIM:311200	HP:0002282
OMIM:311200	HP:0000180
OMIM:311200	HP:0008070
OMIM:311200	HP:0011359
OMIM:311200	HP:0009085
OMIM:311200	HP:0100702
OMIM:311200	HP:0006297
OMIM:311200	HP:0001627
OMIM:311200	HP:0030084
OMIM:311200	HP:0000218
OMIM:311200	HP:0001423
OMIM:311200	HP:0000138
OMIM:311200	HP:0000670
OMIM:311200	HP:0002059
OMIM:311200	HP:0000431
OMIM:311200	HP:0000199
OMIM:311200	HP:0000430
OMIM:311200	HP:0002132
OMIM:311200	HP:0011069
OMIM:311200	HP:0000308
OMIM:311200	HP:0000506
OMIM:311200	HP:0000822
OMIM:311200	HP:0002007
OMIM:311200	HP:0001159
OMIM:311200	HP:0000268
OMIM:223360	HP:0005964
OMIM:223360	HP:0001265
OMIM:223360	HP:0003577
OMIM:223360	HP:0001278
OMIM:223360	HP:0001156
OMIM:223360	HP:0001250
OMIM:223360	HP:0001382
OMIM:223360	HP:0001252
OMIM:223360	HP:0005110
OMIM:223360	HP:0012877
OMIM:223360	HP:0030319
OMIM:223360	HP:0002917
OMIM:223360	HP:0000508
OMIM:223360	HP:0008202
OMIM:223360	HP:0000007
OMIM:223360	HP:0001998
OMIM:223360	HP:0000218
OMIM:223360	HP:0001742
OMIM:223360	HP:0000017
OMIM:223360	HP:0003138
OMIM:166450	HP:0011001
OMIM:166450	HP:0000789
OMIM:166450	HP:0003419
OMIM:166450	HP:0000006
OMIM:167000	HP:0003002
OMIM:167000	HP:0100621
OMIM:167000	HP:0001442
OMIM:167000	HP:0006774
OMIM:167000	HP:0000006
OMIM:166970	HP:0010618
OMIM:166970	HP:0000006
OMIM:618124	HP:0003477
OMIM:618124	HP:0008209
OMIM:618124	HP:0003577
OMIM:618124	HP:0000486
OMIM:618124	HP:0001256
OMIM:618124	HP:0004322
OMIM:618124	HP:0001252
OMIM:618124	HP:0001251
OMIM:618124	HP:0002460
OMIM:618124	HP:0001270
OMIM:618124	HP:0001171
OMIM:618124	HP:0007141
OMIM:618124	HP:0011463
OMIM:618124	HP:0009027
OMIM:114300	HP:0001263
OMIM:618124	HP:0002317
OMIM:618124	HP:0001249
OMIM:618124	HP:0007328
OMIM:618124	HP:0001265
OMIM:618124	HP:0003621
OMIM:618124	HP:0000750
OMIM:618124	HP:0002650
OMIM:618124	HP:0002870
OMIM:617052	HP:0000365
OMIM:618124	HP:0031936
OMIM:618124	HP:0001761
OMIM:618124	HP:0002808
OMIM:618124	HP:0000602
OMIM:618124	HP:0000007
OMIM:618124	HP:0002705
OMIM:618124	HP:0002505
OMIM:618124	HP:0001513
OMIM:618124	HP:0003677
OMIM:618124	HP:0002522
OMIM:614886	HP:0004325
OMIM:614886	HP:0003455
OMIM:614886	HP:0000286
OMIM:614886	HP:0030799
OMIM:614886	HP:0003577
OMIM:614886	HP:0001476
OMIM:614886	HP:0001399
OMIM:614886	HP:0004322
OMIM:614886	HP:0001250
OMIM:614886	HP:0000260
OMIM:614886	HP:0001252
OMIM:614886	HP:0100806
OMIM:614886	HP:0000238
OMIM:614886	HP:0001643
OMIM:614886	HP:0002910
OMIM:614886	HP:0007305
OMIM:614886	HP:0001348
OMIM:614886	HP:0003103
OMIM:614886	HP:0002059
OMIM:614886	HP:0000252
OMIM:614886	HP:0000431
OMIM:614886	HP:0010759
OMIM:614886	HP:0002033
OMIM:614886	HP:0001263
OMIM:614886	HP:0001081
OMIM:614886	HP:0009553
OMIM:614886	HP:0010461
OMIM:614886	HP:0001719
OMIM:614886	HP:0002904
OMIM:614886	HP:0000629
OMIM:614886	HP:0000448
OMIM:614886	HP:0000007
OMIM:614886	HP:0001558
OMIM:614886	HP:0001631
OMIM:614886	HP:0000267
OMIM:614886	HP:0001510
OMIM:614886	HP:0000124
OMIM:614886	HP:0000325
OMIM:614886	HP:0001612
OMIM:614920	HP:0001256
OMIM:614920	HP:0002353
OMIM:614920	HP:0000034
OMIM:614920	HP:0002076
OMIM:614920	HP:0001271
OMIM:614920	HP:0000020
OMIM:614920	HP:0001284
OMIM:614920	HP:0000639
OMIM:614920	HP:0000958
OMIM:614920	HP:0000519
OMIM:614920	HP:0000007
OMIM:614920	HP:0001324
OMIM:614920	HP:0001730
OMIM:175200	HP:0001034
OMIM:175200	HP:0001891
OMIM:175200	HP:0002584
OMIM:175200	HP:0032454
OMIM:175200	HP:0010784
OMIM:175200	HP:0025085
OMIM:175200	HP:0011463
OMIM:175200	HP:0000138
OMIM:175200	HP:0002894
OMIM:175200	HP:0002576
OMIM:175200	HP:0002672
OMIM:175200	HP:0003002
OMIM:175200	HP:0002035
OMIM:175200	HP:0000771
OMIM:175200	HP:0004394
OMIM:175200	HP:0100582
OMIM:175200	HP:0001080
OMIM:175200	HP:0004390
OMIM:175200	HP:0031261
OMIM:175200	HP:0100759
OMIM:175200	HP:0034352
OMIM:175200	HP:0032451
OMIM:175200	HP:0001217
OMIM:175200	HP:0008204
OMIM:175200	HP:0000069
OMIM:175200	HP:0000006
OMIM:175200	HP:0002027
OMIM:610475	HP:0000939
OMIM:610475	HP:0000716
OMIM:610475	HP:0000938
OMIM:610475	HP:0011462
OMIM:610475	HP:0000739
OMIM:610475	HP:0000712
OMIM:610475	HP:0000978
OMIM:610475	HP:0000713
OMIM:610475	HP:0000311
OMIM:610475	HP:0001268
OMIM:610475	HP:0000138
OMIM:610475	HP:0003466
OMIM:610475	HP:0003621
OMIM:610475	HP:0001580
OMIM:610475	HP:0001065
OMIM:610475	HP:0000709
OMIM:610475	HP:0002808
OMIM:610475	HP:0000822
OMIM:610475	HP:0001956
OMIM:610475	HP:0003118
OMIM:610475	HP:0002920
OMIM:610475	HP:0000963
OMIM:610475	HP:0001579
OMIM:610475	HP:0000006
OMIM:610475	HP:0001733
OMIM:219090	HP:0001058
OMIM:219090	HP:0004586
OMIM:219090	HP:0003154
OMIM:219090	HP:0031364
OMIM:219090	HP:0012743
OMIM:219090	HP:0000939
OMIM:219090	HP:0001948
OMIM:219090	HP:0000979
OMIM:219090	HP:0000712
OMIM:219090	HP:0000876
OMIM:219090	HP:0000978
OMIM:219090	HP:0002953
OMIM:219090	HP:0001345
OMIM:219090	HP:0001007
OMIM:219090	HP:0003202
OMIM:219090	HP:0002893
OMIM:219090	HP:0001041
OMIM:219090	HP:0001065
OMIM:219090	HP:0040270
OMIM:219090	HP:0000969
OMIM:219090	HP:0002808
OMIM:219090	HP:0000822
OMIM:219090	HP:0000007
OMIM:219090	HP:0002900
OMIM:219090	HP:0000787
OMIM:219090	HP:0000963
OMIM:219090	HP:0001513
OMIM:219090	HP:0000006
OMIM:219090	HP:0001952
OMIM:102200	HP:0030269
OMIM:102200	HP:0000870
OMIM:102200	HP:0002893
OMIM:102200	HP:0001442
OMIM:102200	HP:0000280
OMIM:102200	HP:0040278
OMIM:102200	HP:0011760
OMIM:102200	HP:0000858
OMIM:102200	HP:0033794
OMIM:102200	HP:0011462
OMIM:102200	HP:0000822
OMIM:102200	HP:0100829
OMIM:102200	HP:0001712
OMIM:102200	HP:0001638
OMIM:102200	HP:0000845
OMIM:102200	HP:0000006
OMIM:102200	HP:0006767
OMIM:262600	HP:0000871
OMIM:262600	HP:0004322
OMIM:262600	HP:0001250
OMIM:262600	HP:0030344
OMIM:262600	HP:0002173
OMIM:262600	HP:0030341
OMIM:262600	HP:0034323
OMIM:262600	HP:0031098
OMIM:262600	HP:0011043
OMIM:262600	HP:0008202
OMIM:262600	HP:0000007
OMIM:262600	HP:0000821
OMIM:262600	HP:0001998
OMIM:262600	HP:0000846
OMIM:262600	HP:0000135
OMIM:613329	HP:0001892
OMIM:613329	HP:0000132
OMIM:613329	HP:0003577
OMIM:613329	HP:0000007
OMIM:613329	HP:0000006
OMIM:616814	HP:0008222
OMIM:616814	HP:0000007
OMIM:617234	HP:0000789
OMIM:617234	HP:0000007
OMIM:617234	HP:0032479
OMIM:311360	HP:0008209
OMIM:311360	HP:0000837
OMIM:311360	HP:0000858
OMIM:311360	HP:0003581
OMIM:311360	HP:0001417
OMIM:618723	HP:0008209
OMIM:618723	HP:0033085
OMIM:618723	HP:0008232
OMIM:618723	HP:0008214
OMIM:618723	HP:0000006
OMIM:619146	HP:0008209
OMIM:619146	HP:0011969
OMIM:619146	HP:0011462
OMIM:619146	HP:0008232
OMIM:619146	HP:0031100
OMIM:619146	HP:0000007
OMIM:619146	HP:0008214
OMIM:619146	HP:0031103
OMIM:176630	HP:0000132
OMIM:176630	HP:0001892
OMIM:176630	HP:0000978
OMIM:176630	HP:0004406
OMIM:176630	HP:0000006
OMIM:264080	HP:0001939
OMIM:264080	HP:0008222
OMIM:264080	HP:0000007
OMIM:609286	HP:0003676
OMIM:617052	HP:0000752
OMIM:617930	HP:0001250
OMIM:609286	HP:0003690
OMIM:617930	HP:0000252
OMIM:617561	HP:0001643
OMIM:611890	HP:0001332
OMIM:609286	HP:0000716
OMIM:611890	HP:0001250
OMIM:609286	HP:0003701
OMIM:609286	HP:0003548
OMIM:611890	HP:0000252
OMIM:609286	HP:0003688
OMIM:609286	HP:0003546
OMIM:609286	HP:0003689
OMIM:609286	HP:0003326
OMIM:609286	HP:0003323
OMIM:609286	HP:0001265
OMIM:609286	HP:0002059
OMIM:609286	HP:0002015
OMIM:611890	HP:0002059
OMIM:609286	HP:0003200
OMIM:618494	HP:0000126
OMIM:609286	HP:0001288
OMIM:609286	HP:0000590
OMIM:618494	HP:0001627
OMIM:609286	HP:0001263
OMIM:609286	HP:0002151
OMIM:609286	HP:0003581
OMIM:609286	HP:0001284
OMIM:609286	HP:0010871
OMIM:609286	HP:0012378
OMIM:609286	HP:0001618
OMIM:609286	HP:0000726
OMIM:609286	HP:0000508
OMIM:227650	HP:0003251
OMIM:617137	HP:0000767
OMIM:609286	HP:0000006
OMIM:610443	HP:0000010
OMIM:609286	HP:0003458
OMIM:264120	HP:0006889
OMIM:264120	HP:0000053
OMIM:264120	HP:0008202
OMIM:264120	HP:0000007
OMIM:264120	HP:0001513
OMIM:618512	HP:0001250
OMIM:264110	HP:0000789
OMIM:264110	HP:0008202
OMIM:264110	HP:0000007
OMIM:176807	HP:0001442
OMIM:176807	HP:0012125
OMIM:176807	HP:0000006
OMIM:601518	HP:0003581
OMIM:601518	HP:0012125
OMIM:601518	HP:0000006
OMIM:300147	HP:0001417
OMIM:300147	HP:0012125
OMIM:603688	HP:0100006
OMIM:603688	HP:0012125
OMIM:600082	HP:0003593
OMIM:600082	HP:0008711
OMIM:600082	HP:0000006
OMIM:103580	HP:0003456
OMIM:103580	HP:0000684
OMIM:103580	HP:0001156
OMIM:103580	HP:0004322
OMIM:103580	HP:0002684
OMIM:103580	HP:0001250
OMIM:103580	HP:0003472
OMIM:103580	HP:0003593
OMIM:103580	HP:0010049
OMIM:103580	HP:0010743
OMIM:103580	HP:0000939
OMIM:103580	HP:0009381
OMIM:103580	HP:0034282
OMIM:103580	HP:0100543
OMIM:103580	HP:0000518
OMIM:103580	HP:0000639
OMIM:103580	HP:0006297
OMIM:103580	HP:0000135
OMIM:103580	HP:0000311
OMIM:103580	HP:0001249
OMIM:103580	HP:0000852
OMIM:103580	HP:0002135
OMIM:103580	HP:0003165
OMIM:103580	HP:0000293
OMIM:103580	HP:0000470
OMIM:103580	HP:0005280
OMIM:103580	HP:0002905
OMIM:103580	HP:0000821
OMIM:103580	HP:0006960
OMIM:103580	HP:0000006
OMIM:103580	HP:0001513
OMIM:103580	HP:0001831
OMIM:612462	HP:0003456
OMIM:612462	HP:0000684
OMIM:612462	HP:0004322
OMIM:612462	HP:0001156
OMIM:612462	HP:0001250
OMIM:612462	HP:0003472
OMIM:612462	HP:0010049
OMIM:612462	HP:0010743
OMIM:612462	HP:0000939
OMIM:612462	HP:0100543
OMIM:612462	HP:0000639
OMIM:612462	HP:0000518
OMIM:612462	HP:0006297
OMIM:612462	HP:0000311
OMIM:612462	HP:0000135
OMIM:612462	HP:0001249
OMIM:612462	HP:0000852
OMIM:612462	HP:0002135
OMIM:612462	HP:0000293
OMIM:612462	HP:0003165
OMIM:612462	HP:0000470
OMIM:612462	HP:0005280
OMIM:612462	HP:0002905
OMIM:612462	HP:0000821
OMIM:612462	HP:0002925
OMIM:612462	HP:0006960
OMIM:612462	HP:0002901
OMIM:612462	HP:0001513
OMIM:612462	HP:0000006
OMIM:179000	HP:0000132
OMIM:179000	HP:0003256
OMIM:179000	HP:0000979
OMIM:179000	HP:0000508
OMIM:179000	HP:0000978
OMIM:179000	HP:0000421
OMIM:179000	HP:0000006
OMIM:601709	HP:0000132
OMIM:601709	HP:0000978
OMIM:601709	HP:0005261
OMIM:601709	HP:0008148
OMIM:601709	HP:0000421
OMIM:601709	HP:0001873
OMIM:601709	HP:0000006
OMIM:601709	HP:0011875
OMIM:616738	HP:0000175
OMIM:616738	HP:0001256
OMIM:616738	HP:0000034
OMIM:616738	HP:0010557
OMIM:616738	HP:0009295
OMIM:616738	HP:0000407
OMIM:616738	HP:0001903
OMIM:616738	HP:0006394
OMIM:616738	HP:0001905
OMIM:616738	HP:0001789
OMIM:616738	HP:0001873
OMIM:616738	HP:0001433
OMIM:616738	HP:0000006
OMIM:616738	HP:0002974
OMIM:616738	HP:0001875
OMIM:266270	HP:0004325
OMIM:266270	HP:0000189
OMIM:266270	HP:0000365
OMIM:266270	HP:0000684
OMIM:266270	HP:0001014
OMIM:266270	HP:0002650
OMIM:266270	HP:0004322
OMIM:266270	HP:0001250
OMIM:266270	HP:0001492
OMIM:266270	HP:0000580
OMIM:266270	HP:0005681
OMIM:266270	HP:0002808
OMIM:266270	HP:0008683
OMIM:266270	HP:0000998
OMIM:266270	HP:0001009
OMIM:266270	HP:0000007
OMIM:266270	HP:0000169
OMIM:266270	HP:0000543
OMIM:266270	HP:0001249
OMIM:266270	HP:0000962
OMIM:617805	HP:0000110
OMIM:617805	HP:0003577
OMIM:618512	HP:0200134
OMIM:617805	HP:0000130
OMIM:617805	HP:0000085
OMIM:617805	HP:0003829
OMIM:617805	HP:0000003
OMIM:617805	HP:0000006
OMIM:618440	HP:0000104
OMIM:617805	HP:0000104
OMIM:615434	HP:0001696
OMIM:615434	HP:0002110
OMIM:615434	HP:0033036
OMIM:615434	HP:0012207
OMIM:615434	HP:0031245
OMIM:615434	HP:0002719
OMIM:615434	HP:0011462
OMIM:615434	HP:0000007
OMIM:615434	HP:0007663
OMIM:615434	HP:0007401
OMIM:615434	HP:0000543
OMIM:615434	HP:0007787
OMIM:615434	HP:0000510
OMIM:615434	HP:0001742
OMIM:615434	HP:0003623
OMIM:180295	HP:0030983
OMIM:180295	HP:0100528
OMIM:180295	HP:0025388
OMIM:180295	HP:0002667
OMIM:180295	HP:0006743
OMIM:180295	HP:0000853
OMIM:180295	HP:0005987
OMIM:618625	HP:0002223
OMIM:618625	HP:0000561
OMIM:618625	HP:0008209
OMIM:618625	HP:0004322
OMIM:618625	HP:0002750
OMIM:618625	HP:0001263
OMIM:618625	HP:0008070
OMIM:618625	HP:0000939
OMIM:618625	HP:0001816
OMIM:618625	HP:0008066
OMIM:618625	HP:0000957
OMIM:618625	HP:0000007
OMIM:618625	HP:0001118
OMIM:618625	HP:0000821
OMIM:618625	HP:0000403
OMIM:618625	HP:0008404
OMIM:618625	HP:0000026
OMIM:618625	HP:0001029
OMIM:618625	HP:0000962
OMIM:618625	HP:0000698
OMIM:616200	HP:0004325
OMIM:616200	HP:0004322
OMIM:616200	HP:0008070
OMIM:616200	HP:0000939
OMIM:616200	HP:0000518
OMIM:616200	HP:0000954
OMIM:616200	HP:0000414
OMIM:616200	HP:0009125
OMIM:616200	HP:0030084
OMIM:616200	HP:0007787
OMIM:616200	HP:0002216
OMIM:616200	HP:0200021
OMIM:616200	HP:0001763
OMIM:616200	HP:0000135
OMIM:616200	HP:0001402
OMIM:616200	HP:0003202
OMIM:616200	HP:0002750
OMIM:616200	HP:0000767
OMIM:616200	HP:0000426
OMIM:616200	HP:0000007
OMIM:616200	HP:0002007
OMIM:616200	HP:0002987
OMIM:616200	HP:0005659
OMIM:616200	HP:0000347
OMIM:616200	HP:0000325
OMIM:268800	HP:0002069
OMIM:268800	HP:0002267
OMIM:268800	HP:0001278
OMIM:268800	HP:0004343
OMIM:268800	HP:0010829
OMIM:268800	HP:0000020
OMIM:268800	HP:0001252
OMIM:268800	HP:0001251
OMIM:268800	HP:0010729
OMIM:268800	HP:0003593
OMIM:268800	HP:0002240
OMIM:268800	HP:0002380
OMIM:268800	HP:0032794
OMIM:268800	HP:0000280
OMIM:268800	HP:0000618
OMIM:268800	HP:0000975
OMIM:268800	HP:0003429
OMIM:268800	HP:0000158
OMIM:268800	HP:0001324
OMIM:268800	HP:0000256
OMIM:268800	HP:0001347
OMIM:268800	HP:0003202
OMIM:268800	HP:0001640
OMIM:268800	HP:0002574
OMIM:268800	HP:0002376
OMIM:268800	HP:0001260
OMIM:268800	HP:0002493
OMIM:268800	HP:0033978
OMIM:268800	HP:0007272
OMIM:268800	HP:0003819
OMIM:268800	HP:0000007
OMIM:268800	HP:0000802
OMIM:268800	HP:0000966
OMIM:268800	HP:0001433
OMIM:268800	HP:0001257
OMIM:268800	HP:0002028
OMIM:269500	HP:0001474
OMIM:269500	HP:0001133
OMIM:269500	HP:0010628
OMIM:269500	HP:0000365
OMIM:269500	HP:0001233
OMIM:269500	HP:0002164
OMIM:269500	HP:0100543
OMIM:269500	HP:0000639
OMIM:269500	HP:0000858
OMIM:269500	HP:0007285
OMIM:269500	HP:0000916
OMIM:269500	HP:0001548
OMIM:269500	HP:0100729
OMIM:269500	HP:0000316
OMIM:269500	HP:0002516
OMIM:269500	HP:0002315
OMIM:269500	HP:0000336
OMIM:269500	HP:0006415
OMIM:269500	HP:0000572
OMIM:269500	HP:0000692
OMIM:269500	HP:0000431
OMIM:269500	HP:0004576
OMIM:269500	HP:0001085
OMIM:269500	HP:0002690
OMIM:269500	HP:0000272
OMIM:269500	HP:0004097
OMIM:269500	HP:0011800
OMIM:269500	HP:0005280
OMIM:269500	HP:0025709
OMIM:269500	HP:0002829
OMIM:269500	HP:0000689
OMIM:269500	HP:0000007
OMIM:269500	HP:0000648
OMIM:269500	HP:0001159
OMIM:269500	HP:0002007
OMIM:269500	HP:0000565
OMIM:269500	HP:0000520
OMIM:269500	HP:0000303
OMIM:269500	HP:0000622
OMIM:269500	HP:0001699
OMIM:269500	HP:0000885
OMIM:269500	HP:0002644
OMIM:212350	HP:0008209
OMIM:212350	HP:0000486
OMIM:212350	HP:0001695
OMIM:212350	HP:0003198
OMIM:212350	HP:0001252
OMIM:212350	HP:0003593
OMIM:212350	HP:0001290
OMIM:212350	HP:0001270
OMIM:212350	HP:0009141
OMIM:212350	HP:0000518
OMIM:212350	HP:0000639
OMIM:212350	HP:0000938
OMIM:212350	HP:0000519
OMIM:212350	HP:0001324
OMIM:212350	HP:0001268
OMIM:212350	HP:0001645
OMIM:212350	HP:0003546
OMIM:212350	HP:0003128
OMIM:212350	HP:0003623
OMIM:212350	HP:0003324
OMIM:212350	HP:0003388
OMIM:212350	HP:0011924
OMIM:212350	HP:0002151
OMIM:212350	HP:0002092
OMIM:212350	HP:0011923
OMIM:212350	HP:0002093
OMIM:212350	HP:0012378
OMIM:212350	HP:0001639
OMIM:212350	HP:0000007
OMIM:212350	HP:0008347
OMIM:212350	HP:0003737
OMIM:212350	HP:0004901
OMIM:212350	HP:0001510
OMIM:212350	HP:0001873
OMIM:212350	HP:0000501
OMIM:212350	HP:0000545
OMIM:212350	HP:0003535
OMIM:616629	HP:0003774
OMIM:616629	HP:0001396
OMIM:616629	HP:0000486
OMIM:616629	HP:0001970
OMIM:616629	HP:0001263
OMIM:616629	HP:0001395
OMIM:616629	HP:0000090
OMIM:616629	HP:0010442
OMIM:616629	HP:0000639
OMIM:616629	HP:0000608
OMIM:616629	HP:0000938
OMIM:616629	HP:0000007
OMIM:616629	HP:0000510
OMIM:616629	HP:0000135
OMIM:616629	HP:0008802
OMIM:616629	HP:0001513
OMIM:616629	HP:0000556
OMIM:616629	HP:0004469
OMIM:305700	HP:0000771
OMIM:305700	HP:0001475
OMIM:305700	HP:0034299
OMIM:305700	HP:0001417
OMIM:305700	HP:0001513
OMIM:305700	HP:0000006
OMIM:602450	HP:0005359
OMIM:602450	HP:0003212
OMIM:602450	HP:0003593
OMIM:602450	HP:0002240
OMIM:602450	HP:0030813
OMIM:602450	HP:0031545
OMIM:602450	HP:0001508
OMIM:602450	HP:0100806
OMIM:602450	HP:0001888
OMIM:602450	HP:0001744
OMIM:602450	HP:0002732
OMIM:602450	HP:0003249
OMIM:602450	HP:0001880
OMIM:602450	HP:0000155
OMIM:602450	HP:0020086
OMIM:602450	HP:0004430
OMIM:602450	HP:0002293
OMIM:602450	HP:0002090
OMIM:602450	HP:0010976
OMIM:602450	HP:0030350
OMIM:602450	HP:0000007
OMIM:602450	HP:0008940
OMIM:602450	HP:0002788
OMIM:602450	HP:0000388
OMIM:602450	HP:0003139
OMIM:602450	HP:0002028
OMIM:269880	HP:0000483
OMIM:269880	HP:0000684
OMIM:269880	HP:0000485
OMIM:269880	HP:0003074
OMIM:269880	HP:0000518
OMIM:269880	HP:0011220
OMIM:269880	HP:0007485
OMIM:269880	HP:0000558
OMIM:269880	HP:0008499
OMIM:269880	HP:0009466
OMIM:269880	HP:0000831
OMIM:269880	HP:0001249
OMIM:269880	HP:0001388
OMIM:269880	HP:0002750
OMIM:269880	HP:0000331
OMIM:269880	HP:0003561
OMIM:269880	HP:0000490
OMIM:269880	HP:0011800
OMIM:269880	HP:0010751
OMIM:269880	HP:0100578
OMIM:269880	HP:0000407
OMIM:269880	HP:0000689
OMIM:269880	HP:0000400
OMIM:269880	HP:0000565
OMIM:269880	HP:0001015
OMIM:269880	HP:0000006
OMIM:269880	HP:0000963
OMIM:269880	HP:0000325
OMIM:269880	HP:0000369
OMIM:269880	HP:0000023
OMIM:269880	HP:0002715
OMIM:269880	HP:0000855
OMIM:269880	HP:0009125
OMIM:269880	HP:0030084
OMIM:269880	HP:0002714
OMIM:269880	HP:0000138
OMIM:269880	HP:0000750
OMIM:269880	HP:0000431
OMIM:269880	HP:0000430
OMIM:269880	HP:0003100
OMIM:269880	HP:0010580
OMIM:269880	HP:0100678
OMIM:269880	HP:0001518
OMIM:269880	HP:0000506
OMIM:269880	HP:0000668
OMIM:269880	HP:0002007
OMIM:269880	HP:0001511
OMIM:269880	HP:0000501
OMIM:269880	HP:0000347
OMIM:269880	HP:0000545
OMIM:269880	HP:0001952
OMIM:603903	HP:0001297
OMIM:603903	HP:0001640
OMIM:603903	HP:0000083
OMIM:603903	HP:0000790
OMIM:603903	HP:0002240
OMIM:603903	HP:0001081
OMIM:603903	HP:0012418
OMIM:603903	HP:0034336
OMIM:603903	HP:0002718
OMIM:603903	HP:0001878
OMIM:603903	HP:0000822
OMIM:603903	HP:0000007
OMIM:603903	HP:0008346
OMIM:603903	HP:0200023
OMIM:603903	HP:0000488
OMIM:603903	HP:0000952
OMIM:603903	HP:0001744
OMIM:603903	HP:0002027
OMIM:603903	HP:0001974
OMIM:603903	HP:0034280
OMIM:618438	HP:0008209
OMIM:618438	HP:0001310
OMIM:618438	HP:0003693
OMIM:618438	HP:0001252
OMIM:618438	HP:0001251
OMIM:618438	HP:0002460
OMIM:618438	HP:0011463
OMIM:618438	HP:0000514
OMIM:618438	HP:0007663
OMIM:618438	HP:0002359
OMIM:618438	HP:0007941
OMIM:618438	HP:0001249
OMIM:618438	HP:0006855
OMIM:618438	HP:0001765
OMIM:618438	HP:0001347
OMIM:618438	HP:0008936
OMIM:618438	HP:0003621
OMIM:618438	HP:0003487
OMIM:618438	HP:0002750
OMIM:618438	HP:0001761
OMIM:618438	HP:0031993
OMIM:618438	HP:0007256
OMIM:618438	HP:0000007
OMIM:618438	HP:0001510
OMIM:618438	HP:0001257
OMIM:618438	HP:0006886
OMIM:312910	HP:0003621
OMIM:312910	HP:0000365
OMIM:312910	HP:0004322
OMIM:312910	HP:0000518
OMIM:312910	HP:0001417
OMIM:312910	HP:0000135
OMIM:312910	HP:0001337
OMIM:312910	HP:0002313
OMIM:614409	HP:0003676
OMIM:616682	HP:0001643
OMIM:617914	HP:0004322
OMIM:614409	HP:0001272
OMIM:614409	HP:0000020
OMIM:614409	HP:0002064
OMIM:614409	HP:0002061
OMIM:614409	HP:0003690
OMIM:614409	HP:0000518
OMIM:614409	HP:0000639
OMIM:614409	HP:0011463
OMIM:614409	HP:0007340
OMIM:614409	HP:0001268
OMIM:617914	HP:0004719
OMIM:614409	HP:0001347
OMIM:614409	HP:0002059
OMIM:614409	HP:0002378
OMIM:614409	HP:0003621
OMIM:614409	HP:0002650
OMIM:614409	HP:0003487
OMIM:614409	HP:0002079
OMIM:614409	HP:0002310
OMIM:614409	HP:0001761
OMIM:614409	HP:0001260
OMIM:614409	HP:0002495
OMIM:614409	HP:0011449
OMIM:614409	HP:0011448
OMIM:614409	HP:0000726
OMIM:616263	HP:0001250
OMIM:616263	HP:0000819
OMIM:614409	HP:0008003
OMIM:614409	HP:0000007
OMIM:614409	HP:0002406
OMIM:614409	HP:0020036
OMIM:614409	HP:0001258
OMIM:616263	HP:0000823
OMIM:614409	HP:0006986
OMIM:258150	HP:0030974
OMIM:258150	HP:0003251
OMIM:258150	HP:0011462
OMIM:258150	HP:0000007
OMIM:258150	HP:0000798
OMIM:614822	HP:0003251
OMIM:614822	HP:0011462
OMIM:614822	HP:0012207
OMIM:614822	HP:0000006
OMIM:614822	HP:0012864
OMIM:614822	HP:0000798
OMIM:615081	HP:0003251
OMIM:615081	HP:0012207
OMIM:615081	HP:0000006
OMIM:615081	HP:0000798
OMIM:615081	HP:0012864
OMIM:615413	HP:0000789
OMIM:615413	HP:0012863
OMIM:615413	HP:0000006
OMIM:615413	HP:0000027
OMIM:615841	HP:0030345
OMIM:615841	HP:0011462
OMIM:615841	HP:0030087
OMIM:615841	HP:0000007
OMIM:615841	HP:0040086
OMIM:615841	HP:0000027
OMIM:615842	HP:0030345
OMIM:615842	HP:0003251
OMIM:615842	HP:0011462
OMIM:615842	HP:0008232
OMIM:615842	HP:0030087
OMIM:615842	HP:0000007
OMIM:615842	HP:0040086
OMIM:615842	HP:0000027
OMIM:616950	HP:0030346
OMIM:616950	HP:0030345
OMIM:616950	HP:0003251
OMIM:616950	HP:0011462
OMIM:616950	HP:0030087
OMIM:616950	HP:0000007
OMIM:616950	HP:0031038
OMIM:616950	HP:0011961
OMIM:617187	HP:0003251
OMIM:617187	HP:0011462
OMIM:617187	HP:0000007
OMIM:617187	HP:0012207
OMIM:617187	HP:0012869
OMIM:617214	HP:0003251
OMIM:617214	HP:0011462
OMIM:617214	HP:0000007
OMIM:617576	HP:0033393
OMIM:617576	HP:0032560
OMIM:617576	HP:0003251
OMIM:617576	HP:0011462
OMIM:617576	HP:0000007
OMIM:617576	HP:0012207
OMIM:617576	HP:0032558
OMIM:617576	HP:0032559
OMIM:617592	HP:0032560
OMIM:617592	HP:0003251
OMIM:617592	HP:0011462
OMIM:617592	HP:0000007
OMIM:617592	HP:0012207
OMIM:617592	HP:0032558
OMIM:617592	HP:0032559
OMIM:108420	HP:0030346
OMIM:108420	HP:0030345
OMIM:108420	HP:0003251
OMIM:108420	HP:0011462
OMIM:108420	HP:0030087
OMIM:108420	HP:0000007
OMIM:108420	HP:0011961
OMIM:108420	HP:0000798
OMIM:108420	HP:0000027
OMIM:617593	HP:0032560
OMIM:617593	HP:0003251
OMIM:617593	HP:0011462
OMIM:617593	HP:0000007
OMIM:617593	HP:0032558
OMIM:617593	HP:0032559
OMIM:617644	HP:0011462
OMIM:617644	HP:0003251
OMIM:617644	HP:0012207
OMIM:617644	HP:0000007
OMIM:617644	HP:0012869
OMIM:617706	HP:0030974
OMIM:617706	HP:0003251
OMIM:617706	HP:0011462
OMIM:617706	HP:0000007
OMIM:617706	HP:0011961
OMIM:617707	HP:0003251
OMIM:617707	HP:0011462
OMIM:617707	HP:0000007
OMIM:617707	HP:0000027
OMIM:617959	HP:0032560
OMIM:617959	HP:0032561
OMIM:617959	HP:0032562
OMIM:617959	HP:0000007
OMIM:617959	HP:0012207
OMIM:617959	HP:0032559
OMIM:617961	HP:0003251
OMIM:617961	HP:0011462
OMIM:617961	HP:0000007
OMIM:617961	HP:0012869
OMIM:617965	HP:0032560
OMIM:617965	HP:0003251
OMIM:617965	HP:0011462
OMIM:617965	HP:0000007
OMIM:617965	HP:0012207
OMIM:617965	HP:0033525
OMIM:617965	HP:0032558
OMIM:617965	HP:0032559
OMIM:618091	HP:0003251
OMIM:618091	HP:0011462
OMIM:618091	HP:0000007
OMIM:618091	HP:0012208
OMIM:618091	HP:0011961
OMIM:606766	HP:0003251
OMIM:606766	HP:0011462
OMIM:606766	HP:0012207
OMIM:606766	HP:0000006
OMIM:618112	HP:0003251
OMIM:618112	HP:0003251
OMIM:618112	HP:0000007
OMIM:618112	HP:0012869
OMIM:618112	HP:0012869
OMIM:618115	HP:0011462
OMIM:618115	HP:0003251
OMIM:618115	HP:0034299
OMIM:618115	HP:0011961
OMIM:618115	HP:0000006
OMIM:618152	HP:0033393
OMIM:618152	HP:0032560
OMIM:618152	HP:0003251
OMIM:618152	HP:0011462
OMIM:618152	HP:0000007
OMIM:618152	HP:0012207
OMIM:618152	HP:0032558
OMIM:618152	HP:0032559
OMIM:618153	HP:0033393
OMIM:618153	HP:0032560
OMIM:618153	HP:0011462
OMIM:618153	HP:0003251
OMIM:618153	HP:0000007
OMIM:618153	HP:0012207
OMIM:618153	HP:0033525
OMIM:618153	HP:0032558
OMIM:618153	HP:0032559
OMIM:618341	HP:0032560
OMIM:618341	HP:0003251
OMIM:618341	HP:0011462
OMIM:618341	HP:0000007
OMIM:618341	HP:0033525
OMIM:618341	HP:0032558
OMIM:618341	HP:0032559
OMIM:618420	HP:0003251
OMIM:618420	HP:0011462
OMIM:618420	HP:0000006
OMIM:618420	HP:0012864
OMIM:618429	HP:0033393
OMIM:618429	HP:0032560
OMIM:618429	HP:0003251
OMIM:618429	HP:0011462
OMIM:618429	HP:0000007
OMIM:618429	HP:0012207
OMIM:618429	HP:0032558
OMIM:618429	HP:0032559
OMIM:618433	HP:0032560
OMIM:618433	HP:0003251
OMIM:618433	HP:0032562
OMIM:618433	HP:0012207
OMIM:618433	HP:0000007
OMIM:618433	HP:0012258
OMIM:618433	HP:0000798
OMIM:618433	HP:0032558
OMIM:618433	HP:0012865
OMIM:618643	HP:0032560
OMIM:618643	HP:0003251
OMIM:618643	HP:0011462
OMIM:618643	HP:0032562
OMIM:618643	HP:0000007
OMIM:618643	HP:0012207
OMIM:618643	HP:0032558
OMIM:618643	HP:0000798
OMIM:618643	HP:0032559
OMIM:270960	HP:0003251
OMIM:270960	HP:0011462
OMIM:270960	HP:0000006
OMIM:270960	HP:0000027
OMIM:618664	HP:0032560
OMIM:618664	HP:0003251
OMIM:618664	HP:0000007
OMIM:618664	HP:0012208
OMIM:618664	HP:0000798
OMIM:618664	HP:0032558
OMIM:618664	HP:0032559
OMIM:618670	HP:0003251
OMIM:618670	HP:0032562
OMIM:618670	HP:0000007
OMIM:618670	HP:0012208
OMIM:618670	HP:0000798
OMIM:618670	HP:0032559
OMIM:618745	HP:0032560
OMIM:618745	HP:0032561
OMIM:618745	HP:0003251
OMIM:618745	HP:0032562
OMIM:618745	HP:0000007
OMIM:618745	HP:0012207
OMIM:618745	HP:0032558
OMIM:618745	HP:0032559
OMIM:618751	HP:0032560
OMIM:618751	HP:0003251
OMIM:618751	HP:0000007
OMIM:618751	HP:0012207
OMIM:618751	HP:0033525
OMIM:618751	HP:0032558
OMIM:619094	HP:0032560
OMIM:619094	HP:0003251
OMIM:619094	HP:0000007
OMIM:619094	HP:0012207
OMIM:619094	HP:0032558
OMIM:619094	HP:0032559
OMIM:619095	HP:0033393
OMIM:619095	HP:0032560
OMIM:619095	HP:0003251
OMIM:619095	HP:0003581
OMIM:619095	HP:0000007
OMIM:619095	HP:0012207
OMIM:619095	HP:0032558
OMIM:619095	HP:0032559
OMIM:619102	HP:0003251
OMIM:619102	HP:0000007
OMIM:619102	HP:0012208
OMIM:619102	HP:0032558
OMIM:619102	HP:0000798
OMIM:619102	HP:0032559
OMIM:619108	HP:0003251
OMIM:619108	HP:0003581
OMIM:619108	HP:0000007
OMIM:619108	HP:0031038
OMIM:619108	HP:0000798
OMIM:619108	HP:0000027
OMIM:619144	HP:0032560
OMIM:619144	HP:0003251
OMIM:619144	HP:0003581
OMIM:619144	HP:0000007
OMIM:619144	HP:0012207
OMIM:619144	HP:0032558
OMIM:619144	HP:0032559
OMIM:619177	HP:0033393
OMIM:619177	HP:0032560
OMIM:619177	HP:0032561
OMIM:619177	HP:0000007
OMIM:619177	HP:0012207
OMIM:619177	HP:0025437
OMIM:619177	HP:0033525
OMIM:619177	HP:0000798
OMIM:619177	HP:0032558
OMIM:619177	HP:0032559
OMIM:619202	HP:0003251
OMIM:619202	HP:0011462
OMIM:619202	HP:0000007
OMIM:619202	HP:0000027
OMIM:619258	HP:0003251
OMIM:619258	HP:0032562
OMIM:619258	HP:0000007
OMIM:619379	HP:0030974
OMIM:619379	HP:0032560
OMIM:619379	HP:0003251
OMIM:619379	HP:0011462
OMIM:619379	HP:0032562
OMIM:619379	HP:0000007
OMIM:619379	HP:0012207
OMIM:619379	HP:0033524
OMIM:619379	HP:0000798
OMIM:619379	HP:0032559
OMIM:619380	HP:0003251
OMIM:619380	HP:0011462
OMIM:619380	HP:0000007
OMIM:619380	HP:0012207
OMIM:619515	HP:0033393
OMIM:619515	HP:0032560
OMIM:619515	HP:0034011
OMIM:619515	HP:0003251
OMIM:619515	HP:0000007
OMIM:619515	HP:0012207
OMIM:619515	HP:0000798
OMIM:619515	HP:0032558
OMIM:619515	HP:0032559
OMIM:619585	HP:0033393
OMIM:619585	HP:0034011
OMIM:619585	HP:0003251
OMIM:619585	HP:0011462
OMIM:619585	HP:0000007
OMIM:619585	HP:0012208
OMIM:619585	HP:0000798
OMIM:619585	HP:0032559
OMIM:619645	HP:0003251
OMIM:619645	HP:0011462
OMIM:619645	HP:0000007
OMIM:619645	HP:0031038
OMIM:619645	HP:0011961
OMIM:102530	HP:0003251
OMIM:102530	HP:0000007
OMIM:102530	HP:0031136
OMIM:102530	HP:0012205
OMIM:619646	HP:0003251
OMIM:619646	HP:0011462
OMIM:619646	HP:0000007
OMIM:619646	HP:0031038
OMIM:619646	HP:0011961
OMIM:619672	HP:0003251
OMIM:619672	HP:0000007
OMIM:619672	HP:0011961
OMIM:619673	HP:0003251
OMIM:619673	HP:0000007
OMIM:619673	HP:0011961
OMIM:619696	HP:0034011
OMIM:619696	HP:0003251
OMIM:619696	HP:0011462
OMIM:619696	HP:0000007
OMIM:619696	HP:0000798
OMIM:619696	HP:0012865
OMIM:619712	HP:0033393
OMIM:619712	HP:0034011
OMIM:619712	HP:0032560
OMIM:619712	HP:0003251
OMIM:619712	HP:0011462
OMIM:619712	HP:0000007
OMIM:619712	HP:0012207
OMIM:619712	HP:0012867
OMIM:619712	HP:0032558
OMIM:619712	HP:0000798
OMIM:619712	HP:0032559
OMIM:619799	HP:0003251
OMIM:619799	HP:0011462
OMIM:619799	HP:0000007
OMIM:619799	HP:0012205
OMIM:619803	HP:0003251
OMIM:619803	HP:0011462
OMIM:619803	HP:0000007
OMIM:619803	HP:0012205
OMIM:619805	HP:0003251
OMIM:619805	HP:0011462
OMIM:619805	HP:0012205
OMIM:619826	HP:0003251
OMIM:619826	HP:0011462
OMIM:619826	HP:0000007
OMIM:619826	HP:0012205
OMIM:612997	HP:0003251
OMIM:612997	HP:0011462
OMIM:612997	HP:0000007
OMIM:612997	HP:0012207
OMIM:612997	HP:0012208
OMIM:612997	HP:0000798
OMIM:619828	HP:0003251
OMIM:619828	HP:0011462
OMIM:619828	HP:0000007
OMIM:619828	HP:0012207
OMIM:619828	HP:0000798
OMIM:619828	HP:0000027
OMIM:619831	HP:0003251
OMIM:619831	HP:0011462
OMIM:619831	HP:0034299
OMIM:619831	HP:0000007
OMIM:619831	HP:0011961
OMIM:619867	HP:0033393
OMIM:619867	HP:0032560
OMIM:619867	HP:0034011
OMIM:619867	HP:0003251
OMIM:619867	HP:0011462
OMIM:619867	HP:0000007
OMIM:619867	HP:0033525
OMIM:619867	HP:0032558
OMIM:619867	HP:0032559
OMIM:619878	HP:0003251
OMIM:619878	HP:0011462
OMIM:619878	HP:0000007
OMIM:619878	HP:0031038
OMIM:619878	HP:0011961
OMIM:619937	HP:0003251
OMIM:619937	HP:0011462
OMIM:619937	HP:0000007
OMIM:619937	HP:0031038
OMIM:619937	HP:0011961
OMIM:619949	HP:0003251
OMIM:619949	HP:0011462
OMIM:619949	HP:0008232
OMIM:619949	HP:0000007
OMIM:619949	HP:0011961
OMIM:620084	HP:0033393
OMIM:620084	HP:0003251
OMIM:620084	HP:0011462
OMIM:620084	HP:0000007
OMIM:620084	HP:0012207
OMIM:620084	HP:0000798
OMIM:620084	HP:0032558
OMIM:620084	HP:0032559
OMIM:620170	HP:0003251
OMIM:620170	HP:0011462
OMIM:620170	HP:0032561
OMIM:620170	HP:0032562
OMIM:620170	HP:0000007
OMIM:620170	HP:0033712
OMIM:620196	HP:0032560
OMIM:620196	HP:0003251
OMIM:620196	HP:0011462
OMIM:620196	HP:0000007
OMIM:620196	HP:0012207
OMIM:620196	HP:0000798
OMIM:613957	HP:0030974
OMIM:613957	HP:0000006
OMIM:613957	HP:0000798
OMIM:613957	HP:0000027
OMIM:620222	HP:0032560
OMIM:620222	HP:0034011
OMIM:620222	HP:0003251
OMIM:620222	HP:0011462
OMIM:620222	HP:0000007
OMIM:620222	HP:0032558
OMIM:620222	HP:0000798
OMIM:620222	HP:0032559
OMIM:620277	HP:0034011
OMIM:620277	HP:0003251
OMIM:620277	HP:0000007
OMIM:620277	HP:0006321
OMIM:620277	HP:0000798
OMIM:620277	HP:0034913
OMIM:620353	HP:0032560
OMIM:620353	HP:0034011
OMIM:620353	HP:0003251
OMIM:620353	HP:0011462
OMIM:620353	HP:0000007
OMIM:620353	HP:0032558
OMIM:620353	HP:0032559
OMIM:620354	HP:0034947
OMIM:620354	HP:0034011
OMIM:620354	HP:0003251
OMIM:620354	HP:0011462
OMIM:620354	HP:0000007
OMIM:620354	HP:0012207
OMIM:613958	HP:0003251
OMIM:613958	HP:0011462
OMIM:613958	HP:0000007
OMIM:613958	HP:0012205
OMIM:301059	HP:0033393
OMIM:301059	HP:0001419
OMIM:301059	HP:0032560
OMIM:301059	HP:0003251
OMIM:301059	HP:0012207
OMIM:301059	HP:0032558
OMIM:301059	HP:0000798
OMIM:301059	HP:0032559
OMIM:301077	HP:0011969
OMIM:301077	HP:0003251
OMIM:301077	HP:0011462
OMIM:301077	HP:0008232
OMIM:301077	HP:0040171
OMIM:301077	HP:0040086
OMIM:301077	HP:0001417
OMIM:301077	HP:0000027
OMIM:301099	HP:0033393
OMIM:301099	HP:0034011
OMIM:301099	HP:0032560
OMIM:301099	HP:0003251
OMIM:301099	HP:0011462
OMIM:301099	HP:0012207
OMIM:301099	HP:0001417
OMIM:301099	HP:0032558
OMIM:301099	HP:0032559
OMIM:301101	HP:0000032
OMIM:301101	HP:0003251
OMIM:301101	HP:0012207
OMIM:301101	HP:0033525
OMIM:301101	HP:0032559
OMIM:301101	HP:0032560
OMIM:301101	HP:0034011
OMIM:301101	HP:0011462
OMIM:301101	HP:0032561
OMIM:301101	HP:0002837
OMIM:301101	HP:0000403
OMIM:301101	HP:0001417
OMIM:301101	HP:0006532
OMIM:301106	HP:0034309
OMIM:301106	HP:0003251
OMIM:301106	HP:0011462
OMIM:301106	HP:0034795
OMIM:301106	HP:0012207
OMIM:301106	HP:0001417
OMIM:301106	HP:0012205
OMIM:400042	HP:0001450
OMIM:400042	HP:0003251
OMIM:400042	HP:0011462
OMIM:400042	HP:0012207
OMIM:415000	HP:0001450
OMIM:415000	HP:0003251
OMIM:415000	HP:0011462
OMIM:415000	HP:0000027
OMIM:615768	HP:0003676
OMIM:615768	HP:0002078
OMIM:615768	HP:0001321
OMIM:615768	HP:0003487
OMIM:615768	HP:0001272
OMIM:615768	HP:0001260
OMIM:615768	HP:0002070
OMIM:617443	HP:0001596
OMIM:615768	HP:0100543
OMIM:615768	HP:0000639
OMIM:615768	HP:0000007
OMIM:615768	HP:0002317
OMIM:615768	HP:0000135
OMIM:617443	HP:0000964
OMIM:617443	HP:0004429
OMIM:615768	HP:0000544
OMIM:615768	HP:0001347
OMIM:602271	HP:0003411
OMIM:602271	HP:0003577
OMIM:602271	HP:0008905
OMIM:602271	HP:0004322
OMIM:602271	HP:0005257
OMIM:602271	HP:0003375
OMIM:602271	HP:0003593
OMIM:602271	HP:0012207
OMIM:602271	HP:0100864
OMIM:602271	HP:0000639
OMIM:602271	HP:0011463
OMIM:602271	HP:0002812
OMIM:602271	HP:0006532
OMIM:602271	HP:0000510
OMIM:602271	HP:0000774
OMIM:602271	HP:0002657
OMIM:602271	HP:0001744
OMIM:602271	HP:0003623
OMIM:602271	HP:0003521
OMIM:602271	HP:0003621
OMIM:602271	HP:0002650
OMIM:602271	HP:0002091
OMIM:602271	HP:0000907
OMIM:602271	HP:0000926
OMIM:602271	HP:0000007
OMIM:602271	HP:0000546
OMIM:602271	HP:0000648
OMIM:602271	HP:0000548
OMIM:166950	HP:0000006
OMIM:166950	HP:0012226
OMIM:273120	HP:0000651
OMIM:273120	HP:0000639
OMIM:273120	HP:0001959
OMIM:273120	HP:0009792
OMIM:273120	HP:0001438
OMIM:273120	HP:0000007
OMIM:273120	HP:0000103
OMIM:273120	HP:0001269
OMIM:273120	HP:0002514
OMIM:619950	HP:0000486
OMIM:619950	HP:0001212
OMIM:619950	HP:0000365
OMIM:619950	HP:0004322
OMIM:619950	HP:0001332
OMIM:619950	HP:0002020
OMIM:619950	HP:0003593
OMIM:619950	HP:0012745
OMIM:619950	HP:0012471
OMIM:619950	HP:0010296
OMIM:619950	HP:0012472
OMIM:619950	HP:0100807
OMIM:619950	HP:0000637
OMIM:619950	HP:0003763
OMIM:619950	HP:0003764
OMIM:619950	HP:0000252
OMIM:619950	HP:0000494
OMIM:619950	HP:0031717
OMIM:619950	HP:0000490
OMIM:619950	HP:0100021
OMIM:619950	HP:0001182
OMIM:619950	HP:0008081
OMIM:619950	HP:0012583
OMIM:619950	HP:0007392
OMIM:619950	HP:0000403
OMIM:619950	HP:0002705
OMIM:619950	HP:0003758
OMIM:619950	HP:0000527
OMIM:619950	HP:0000369
OMIM:619950	HP:0000248
OMIM:619950	HP:0000006
OMIM:619950	HP:0000582
OMIM:619950	HP:0002002
OMIM:619950	HP:0000463
OMIM:619950	HP:0000185
OMIM:619950	HP:0001270
OMIM:619950	HP:0012450
OMIM:619950	HP:0000219
OMIM:619950	HP:0012171
OMIM:619950	HP:0000455
OMIM:619950	HP:0000974
OMIM:619950	HP:0001028
OMIM:619950	HP:0002650
OMIM:619950	HP:0000750
OMIM:619950	HP:0000194
OMIM:619950	HP:0000470
OMIM:619950	HP:0011344
OMIM:619950	HP:0011228
OMIM:619950	HP:0100710
OMIM:619950	HP:0007495
OMIM:619950	HP:0000629
OMIM:619950	HP:0001954
OMIM:619950	HP:0500011
OMIM:619950	HP:0007018
OMIM:619950	HP:0000742
OMIM:619950	HP:0005216
OMIM:619950	HP:0000286
OMIM:619950	HP:0002188
OMIM:619950	HP:0001250
OMIM:619950	HP:0001252
OMIM:619950	HP:0001251
OMIM:619950	HP:0002061
OMIM:619950	HP:0000280
OMIM:619950	HP:0010761
OMIM:619950	HP:0031624
OMIM:619950	HP:0000319
OMIM:619950	HP:0000957
OMIM:619950	HP:0000717
OMIM:619950	HP:0003307
OMIM:619950	HP:0000713
OMIM:619950	HP:0000278
OMIM:619950	HP:0001763
OMIM:619950	HP:0001249
OMIM:619950	HP:0025573
OMIM:619950	HP:0002510
OMIM:619950	HP:0001264
OMIM:619950	HP:0000175
OMIM:619950	HP:0009928
OMIM:619950	HP:0000574
OMIM:619950	HP:0002870
OMIM:619950	HP:0001382
OMIM:619950	HP:0011968
OMIM:619950	HP:0000691
OMIM:619950	HP:0000053
OMIM:619950	HP:0001263
OMIM:619950	HP:0000294
OMIM:619950	HP:0010877
OMIM:619950	HP:0009890
OMIM:619950	HP:0002509
OMIM:619950	HP:0000448
OMIM:619950	HP:0001257
OMIM:619950	HP:0000322
OMIM:619950	HP:0000960
OMIM:619950	HP:0007359
OMIM:619950	HP:0000325
OMIM:619950	HP:0000687
OMIM:619950	HP:0005338
OMIM:619950	HP:0008947
OMIM:619950	HP:0000384
OMIM:619950	HP:0000540
OMIM:619950	HP:0002719
OMIM:619950	HP:0001508
OMIM:619950	HP:0000414
OMIM:619950	HP:0002714
OMIM:619950	HP:0001348
OMIM:619950	HP:0001347
OMIM:619950	HP:0000154
OMIM:619950	HP:0002212
OMIM:619950	HP:0008936
OMIM:619950	HP:0000431
OMIM:619950	HP:0002057
OMIM:619950	HP:0000391
OMIM:619950	HP:0000826
OMIM:619950	HP:0030051
OMIM:619950	HP:0002205
OMIM:619950	HP:0001510
OMIM:619950	HP:0000303
OMIM:300228	HP:0100728
OMIM:300228	HP:0001417
OMIM:610441	HP:0012215
OMIM:273300	HP:0001442
OMIM:273300	HP:0009792
OMIM:273300	HP:0100768
OMIM:273300	HP:0006254
OMIM:273300	HP:0003745
OMIM:273300	HP:0002898
OMIM:273300	HP:0000027
OMIM:273400	HP:0000164
OMIM:273400	HP:0001792
OMIM:273400	HP:0000464
OMIM:273400	HP:0002353
OMIM:273400	HP:0003057
OMIM:273400	HP:0003355
OMIM:273400	HP:0011675
OMIM:273400	HP:0008070
OMIM:273400	HP:0100853
OMIM:273400	HP:0000968
OMIM:273400	HP:0000007
OMIM:273400	HP:0000579
OMIM:273400	HP:0002557
OMIM:273400	HP:0000135
OMIM:273400	HP:0000377
OMIM:273400	HP:0000204
OMIM:273400	HP:0001249
OMIM:616534	HP:0002895
OMIM:616534	HP:0100615
OMIM:616534	HP:0002671
OMIM:616534	HP:0012125
OMIM:616534	HP:0000006
OMIM:616534	HP:0000853
OMIM:601675	HP:0001792
OMIM:601675	HP:0005214
OMIM:601675	HP:0000486
OMIM:601675	HP:0002024
OMIM:601675	HP:0004322
OMIM:601675	HP:0002860
OMIM:601675	HP:0001371
OMIM:617443	HP:0003765
OMIM:601675	HP:0003196
OMIM:618063	HP:0000405
OMIM:601675	HP:0003593
OMIM:601675	HP:0045055
OMIM:601675	HP:0008070
OMIM:601675	HP:0001808
OMIM:601675	HP:0000518
OMIM:601675	HP:0000958
OMIM:601675	HP:0000639
OMIM:601675	HP:0002719
OMIM:601675	HP:0007485
OMIM:601675	HP:0000613
OMIM:601675	HP:0001009
OMIM:601675	HP:0009886
OMIM:158350	HP:0002719
OMIM:601675	HP:0001522
OMIM:601675	HP:0000135
OMIM:601675	HP:0000278
OMIM:601675	HP:0001249
OMIM:601675	HP:0004315
OMIM:601675	HP:0002213
OMIM:601675	HP:0000252
OMIM:601675	HP:0000992
OMIM:601675	HP:0000750
OMIM:601675	HP:0002299
OMIM:601675	HP:0002099
OMIM:601675	HP:0002671
OMIM:601675	HP:0001480
OMIM:601675	HP:0001518
OMIM:601675	HP:0034354
OMIM:601675	HP:0000007
OMIM:601675	HP:0001019
OMIM:158350	HP:0001888
OMIM:601675	HP:0000207
OMIM:601675	HP:0007479
OMIM:601675	HP:0008404
OMIM:601675	HP:0000400
OMIM:601675	HP:0002028
OMIM:601675	HP:0000962
OMIM:601675	HP:0003777
OMIM:158350	HP:0004313
OMIM:234050	HP:0001792
OMIM:234050	HP:0002224
OMIM:617883	HP:0009623
OMIM:234050	HP:0000144
OMIM:615555	HP:0031109
OMIM:234050	HP:0002164
OMIM:614963	HP:0000819
OMIM:153100	HP:0001790
OMIM:605309	HP:0002240
OMIM:605309	HP:0002719
OMIM:234050	HP:0008070
OMIM:605309	HP:0001888
OMIM:605309	HP:0001744
OMIM:234050	HP:0009886
OMIM:234050	HP:0000653
OMIM:605309	HP:0004313
OMIM:234050	HP:0001249
OMIM:234050	HP:0000252
OMIM:234050	HP:0002299
OMIM:234050	HP:0010719
OMIM:234050	HP:0001263
OMIM:234050	HP:0000007
OMIM:614080	HP:0032464
OMIM:618124	HP:0002936
OMIM:618124	HP:0000496
OMIM:234050	HP:0000400
OMIM:234050	HP:0008404
OMIM:234050	HP:0001598
OMIM:234050	HP:0001510
OMIM:609286	HP:0001300
OMIM:619975	HP:0005227
OMIM:619975	HP:0005227
OMIM:619975	HP:0005227
OMIM:619975	HP:0003621
OMIM:619975	HP:0003596
OMIM:619975	HP:0007716
OMIM:619975	HP:0003003
OMIM:619975	HP:0003003
OMIM:619975	HP:0004808
OMIM:619975	HP:0004808
OMIM:619975	HP:0011462
OMIM:619975	HP:0100008
OMIM:619975	HP:0031919
OMIM:619975	HP:0002858
OMIM:619975	HP:0030075
OMIM:619975	HP:0000006
OMIM:301030	HP:0000044
OMIM:301030	HP:0000582
OMIM:301030	HP:0003577
OMIM:301030	HP:0004322
OMIM:301030	HP:0001250
OMIM:301030	HP:0001272
OMIM:301030	HP:0003298
OMIM:301030	HP:0001252
OMIM:301030	HP:0003196
OMIM:301030	HP:0012745
OMIM:301030	HP:0010882
OMIM:301030	HP:0100962
OMIM:301030	HP:0002719
OMIM:301030	HP:0001629
OMIM:301030	HP:0000817
OMIM:301030	HP:0008551
OMIM:301030	HP:0000733
OMIM:301030	HP:0002714
OMIM:301030	HP:0000411
OMIM:301030	HP:0000278
OMIM:301030	HP:0001249
OMIM:301030	HP:0004415
OMIM:301030	HP:0008757
OMIM:301030	HP:0000154
OMIM:301030	HP:0002575
OMIM:301030	HP:0002059
OMIM:301030	HP:0000252
OMIM:301030	HP:0002650
OMIM:301030	HP:0000276
OMIM:301030	HP:0011968
OMIM:301030	HP:0002032
OMIM:301030	HP:0000193
OMIM:301030	HP:0001263
OMIM:301030	HP:0005280
OMIM:301030	HP:0100710
OMIM:301030	HP:0001419
OMIM:301030	HP:0000729
OMIM:301030	HP:0005819
OMIM:301030	HP:0004209
OMIM:301030	HP:0001511
OMIM:301030	HP:0000565
OMIM:301030	HP:0001631
OMIM:301030	HP:0001510
OMIM:301030	HP:0001257
OMIM:301030	HP:0007018
OMIM:301030	HP:0000586
OMIM:301030	HP:0000960
OMIM:277180	HP:0003251
OMIM:277180	HP:0000007
OMIM:277180	HP:0012873
OMIM:277180	HP:0000027
OMIM:300985	HP:0003251
OMIM:300985	HP:0011462
OMIM:300985	HP:0001417
OMIM:300985	HP:0012873
OMIM:300985	HP:0000027
OMIM:193400	HP:0003125
OMIM:193400	HP:0000132
OMIM:193400	HP:0001650
OMIM:193400	HP:0005542
OMIM:193400	HP:0003540
OMIM:193400	HP:0000471
OMIM:193400	HP:0003010
OMIM:193400	HP:0005261
OMIM:193400	HP:0012147
OMIM:193400	HP:0000979
OMIM:193400	HP:0003829
OMIM:193400	HP:0006298
OMIM:193400	HP:0000967
OMIM:193400	HP:0000978
OMIM:193400	HP:0001934
OMIM:193400	HP:0004846
OMIM:193400	HP:0002239
OMIM:193400	HP:0000421
OMIM:193400	HP:0001634
OMIM:193400	HP:0000006
OMIM:613554	HP:0000132
OMIM:613554	HP:0003828
OMIM:613554	HP:0000007
OMIM:613554	HP:0000978
OMIM:613554	HP:0000421
OMIM:613554	HP:0001873
OMIM:613554	HP:0000006
OMIM:277480	HP:0000132
OMIM:277480	HP:0001892
OMIM:277480	HP:0003125
OMIM:277480	HP:0003540
OMIM:277480	HP:0003010
OMIM:617805	HP:0000076
OMIM:277480	HP:0008330
OMIM:277480	HP:0000007
OMIM:277480	HP:0000978
OMIM:277480	HP:0001934
OMIM:277480	HP:0004846
OMIM:277480	HP:0000421
OMIM:277480	HP:0001873
OMIM:193500	HP:0000581
OMIM:193500	HP:0003250
OMIM:193500	HP:0000319
OMIM:193500	HP:0000635
OMIM:193500	HP:0000316
OMIM:193500	HP:0007443
OMIM:193500	HP:0000912
OMIM:193500	HP:0002216
OMIM:193500	HP:0002414
OMIM:193500	HP:0001100
OMIM:193500	HP:0000574
OMIM:193500	HP:0000431
OMIM:617805	HP:0000126
OMIM:193500	HP:0000430
OMIM:193500	HP:0002211
OMIM:193500	HP:0000506
OMIM:193500	HP:0007990
OMIM:193500	HP:0002946
OMIM:193500	HP:0007894
OMIM:193500	HP:0005815
OMIM:193500	HP:0000202
OMIM:193500	HP:0000664
OMIM:193500	HP:0002227
OMIM:193500	HP:0000006
OMIM:193500	HP:0008527
OMIM:193500	HP:0000303
OMIM:193500	HP:0002226
OMIM:277700	HP:0007618
OMIM:277700	HP:0004322
OMIM:277700	HP:0000320
OMIM:277700	HP:0005177
OMIM:277700	HP:0031964
OMIM:277700	HP:0000819
OMIM:277700	HP:0000939
OMIM:277700	HP:0100324
OMIM:277700	HP:0000518
OMIM:277700	HP:0002858
OMIM:277700	HP:0040217
OMIM:277700	HP:0000135
OMIM:277700	HP:0001620
OMIM:277700	HP:0005328
OMIM:277700	HP:0003621
OMIM:277700	HP:0031956
OMIM:277700	HP:0002155
OMIM:277700	HP:0002293
OMIM:277700	HP:0007495
OMIM:277700	HP:0003419
OMIM:277700	HP:0000546
OMIM:277700	HP:0000007
OMIM:277700	HP:0002669
OMIM:277700	HP:0000444
OMIM:277700	HP:0004349
OMIM:193670	HP:0000055
OMIM:193670	HP:0004313
OMIM:193670	HP:0002110
OMIM:193670	HP:0003593
OMIM:193670	HP:0031160
OMIM:193670	HP:0031020
OMIM:193670	HP:0002718
OMIM:193670	HP:0000008
OMIM:193670	HP:0002788
OMIM:193670	HP:0200043
OMIM:193670	HP:0000006
OMIM:193670	HP:0001875
OMIM:193670	HP:0004315
OMIM:619426	HP:0000286
OMIM:619426	HP:0010804
OMIM:619426	HP:0006989
OMIM:619426	HP:0001252
OMIM:619426	HP:0003196
OMIM:619426	HP:0003593
OMIM:619426	HP:0000085
OMIM:619426	HP:0002020
OMIM:619426	HP:0012745
OMIM:619426	HP:0000639
OMIM:619426	HP:0011463
OMIM:619426	HP:0020045
OMIM:619426	HP:0000637
OMIM:619426	HP:0000278
OMIM:619426	HP:0001249
OMIM:619426	HP:0020206
OMIM:619426	HP:0001385
OMIM:619426	HP:0000574
OMIM:619426	HP:0001388
OMIM:619426	HP:0002870
OMIM:619426	HP:0000293
OMIM:619426	HP:0011800
OMIM:619426	HP:0011330
OMIM:619426	HP:0000601
OMIM:619426	HP:0000403
OMIM:619426	HP:0000527
OMIM:619426	HP:0000400
OMIM:619426	HP:0000006
OMIM:619426	HP:0000369
OMIM:619426	HP:0000126
OMIM:619426	HP:0000143
OMIM:619426	HP:0000582
OMIM:619426	HP:0000463
OMIM:619426	HP:0034003
OMIM:619426	HP:0000739
OMIM:619426	HP:0000219
OMIM:619426	HP:0000537
OMIM:619426	HP:0001545
OMIM:619426	HP:0000154
OMIM:619426	HP:0003621
OMIM:619426	HP:0000430
OMIM:619426	HP:0000072
OMIM:619426	HP:0005280
OMIM:619426	HP:0011228
OMIM:619426	HP:0000506
OMIM:619426	HP:0000821
OMIM:619426	HP:0000664
OMIM:619426	HP:0007018
OMIM:619426	HP:0001513
OMIM:610651	HP:0002664
OMIM:610651	HP:0004322
OMIM:610651	HP:0001272
OMIM:610651	HP:0000580
OMIM:610651	HP:0001251
OMIM:610651	HP:0012056
OMIM:610651	HP:0000518
OMIM:610651	HP:0002119
OMIM:610651	HP:0000135
OMIM:610651	HP:0005328
OMIM:610651	HP:0001249
OMIM:610651	HP:0001347
OMIM:610651	HP:0002135
OMIM:610651	HP:0003224
OMIM:610651	HP:0000252
OMIM:610651	HP:0000992
OMIM:610651	HP:0004334
OMIM:610651	HP:0006739
OMIM:610651	HP:0001480
OMIM:610651	HP:0002671
OMIM:610651	HP:0011400
OMIM:610651	HP:0000407
OMIM:610651	HP:0000007
OMIM:610651	HP:0000568
OMIM:610651	HP:0000648
OMIM:610651	HP:0000762
OMIM:610965	HP:0003510
OMIM:610965	HP:0008209
OMIM:610965	HP:0001256
OMIM:610965	HP:0000365
OMIM:610965	HP:0003079
OMIM:610965	HP:0000083
OMIM:610965	HP:0003073
OMIM:610965	HP:0001508
OMIM:610965	HP:0000958
OMIM:610965	HP:0006297
OMIM:610965	HP:0000618
OMIM:610965	HP:0007485
OMIM:610965	HP:0002119
OMIM:610965	HP:0000559
OMIM:610965	HP:0001620
OMIM:610965	HP:0002910
OMIM:610965	HP:0007843
OMIM:610965	HP:0000336
OMIM:610965	HP:0000275
OMIM:610965	HP:0000252
OMIM:610965	HP:0002650
OMIM:610965	HP:0004334
OMIM:610965	HP:0000992
OMIM:610965	HP:0001761
OMIM:610965	HP:0001541
OMIM:610965	HP:0000490
OMIM:610965	HP:0002370
OMIM:610965	HP:0000093
OMIM:610965	HP:0011421
OMIM:610965	HP:0006480
OMIM:610965	HP:0007495
OMIM:610965	HP:0000822
OMIM:610965	HP:0000007
OMIM:610965	HP:0000505
OMIM:610965	HP:0000648
OMIM:610965	HP:0000444
OMIM:610965	HP:0004326
OMIM:279000	HP:0005425
OMIM:279000	HP:0010959
OMIM:279000	HP:0002110
OMIM:279000	HP:0000007
OMIM:279000	HP:0002837
OMIM:279000	HP:0000027

### Sheet: FGD-G OMIM HPO counts
This is a list of the counts of HPOs annotated to the FGD-Glossary diseases.
There are 1,264 FGD-Glossary OMIM diseases. Thus, if an HPO term has a count of '500,' it is annotated to 500/1,264 or 39.6% of FGD-Glossary OMIM diseases.
HPO	Name	Count	Percentage in FGD-G OMIM diseases	HPO Description
HP:0000007	Autosomal recessive inheritance	692	54.7468	A mode of inheritance that is observed for traits related to a gene encoded on one of the autosomes (i.e., the human chromosomes 1-22) in which a trait manifests in individuals with two pathogenic alleles, either homozygotes (two copies of the same mutant allele) or compound heterozygotes (whereby each copy of a gene has a distinct mutant allele).
HP:0000028	Cryptorchidism	470	37.1835	Testis in inguinal canal. That is, absence of one or both testes from the scrotum owing to failure of the testis or testes to descend through the inguinal canal to the scrotum.
HP:0000006	Autosomal dominant inheritance	418	33.0696	A mode of inheritance that is observed for traits related to a gene encoded on one of the autosomes (i.e., the human chromosomes 1-22) in which a trait manifests in heterozygotes. In the context of medical genetics, an autosomal dominant disorder is caused when a single copy of the mutant allele is present. Males and females are affected equally, and can both transmit the disorder with a risk of 50% for each child of inheriting the mutant allele.
HP:0001249	Intellectual disability	399	31.5665	Intellectual disability, previously referred to as mental retardation, is characterized by subnormal intellectual functioning that occurs during the developmental period. It is defined by an IQ score below 70.
HP:0001263	Global developmental delay	392	31.0127	A delay in the achievement of motor or mental milestones in the domains of development of a child, including motor skills, speech and language, cognitive skills, and social and emotional skills. This term should only be used to describe children younger than five years of age.
HP:0000369	Low-set ears	314	24.8418	Upper insertion of the ear to the scalp below an imaginary horizontal line drawn between the inner canthi of the eye and extending posteriorly to the ear.
HP:0004322	Short stature	312	24.6835	A height below that which is expected according to age and gender norms. Although there is no universally accepted definition of short stature, many refer to "short stature" as height more than 2 standard deviations below the mean for age and gender (or below the 3rd percentile for age and gender dependent norms).
HP:0001250	Seizure	304	24.0506	A seizure is an intermittent abnormality of nervous system physiology characterised by a transient occurrence of signs and/or symptoms due to abnormal excessive or synchronous neuronal activity in the brain.
HP:0000252	Microcephaly	297	23.4968	Head circumference below 2 standard deviations below the mean for age and gender.
HP:0003577	Congenital onset	296	23.4177	A phenotypic abnormality that is present at birth.
HP:0000316	Hypertelorism	280	22.1519	Interpupillary distance more than 2 SD above the mean (alternatively, the appearance of an increased interpupillary distance or widely spaced eyes).
HP:0001252	Hypotonia	260	20.5696	Hypotonia is an abnormally low muscle tone (the amount of tension or resistance to movement in a muscle). Even when relaxed, muscles have a continuous and passive partial contraction which provides some resistance to passive stretching. Hypotonia thus manifests as diminished resistance to passive stretching. Hypotonia is not the same as muscle weakness, although the two conditions can co-exist.
HP:0000347	Micrognathia	252	19.9367	Developmental hypoplasia of the mandible.
HP:0000054	Micropenis	219	17.3259	Abnormally small penis. At birth, the normal penis is about 3 cm (stretched length from pubic tubercle to tip of penis) with micropenis less than 2.0-2.5 cm.
HP:0000218	High palate	214	16.9304	Height of the palate more than 2 SD above the mean (objective) or palatal height at the level of the first permanent molar more than twice the height of the teeth (subjective).
HP:0000047	Hypospadias	209	16.5348	Abnormal position of urethral meatus on the ventral penile shaft (underside) characterized by displacement of the urethral meatus from the tip of the glans penis to the ventral surface of the penis, scrotum, or perineum.
HP:0002650	Scoliosis	201	15.9019	The presence of an abnormal lateral curvature of the spine.
HP:0000486	Strabismus	194	15.3481	A misalignment of the eyes so that the visual axes deviate from bifoveal fixation. The classification of strabismus may be based on a number of features including the relative position of the eyes, whether the deviation is latent or manifest, intermittent or constant, concomitant or otherwise and according to the age of onset and the relevance of any associated refractive error.
HP:0000175	Cleft palate	184	14.557	Cleft palate is a developmental defect of the palate resulting from a failure of fusion of the palatine processes and manifesting as a separation of the roof of the mouth (soft and hard palate).
HP:0001629	Ventricular septal defect	182	14.3987	A hole between the two bottom chambers (ventricles) of the heart. The defect is centered around the most superior aspect of the ventricular septum.
HP:0000286	Epicanthus	181	14.3196	A fold of skin starting above the medial aspect of the upper eyelid and arching downward to cover, pass in front of and lateral to the medial canthus.
HP:0000750	Delayed speech and language development	172	13.6076	A degree of language development that is significantly below the norm for a child of a specified age.
HP:0000494	Downslanted palpebral fissures	170	13.4494	The palpebral fissure inclination is more than two standard deviations below the mean.
HP:0005280	Depressed nasal bridge	169	13.3703	Posterior positioning of the nasal root in relation to the overall facial profile for age.
HP:0001511	Intrauterine growth retardation	166	13.1329	An abnormal restriction of fetal growth with fetal weight below the tenth percentile for gestational age.
HP:0003593	Infantile onset	161	12.7373	Onset of signs or symptoms of disease between 28 days to one year of life.
HP:0000431	Wide nasal bridge	160	12.6582	Increased breadth of the nasal bridge (and with it, the nasal root).
HP:0000365	Hearing impairment	159	12.5791	A decreased magnitude of the sensory perception of sound.
HP:0000508	Ptosis	157	12.4209	The upper eyelid margin is positioned 3 mm or more lower than usual and covers the superior portion of the iris (objective); or, the upper lid margin obscures at least part of the pupil (subjective).
HP:0001631	Atrial septal defect	149	11.788	Atrial septal defect (ASD) is a congenital abnormality of the interatrial septum that enables blood flow between the left and right atria via the interatrial septum.
HP:0000463	Anteverted nares	148	11.7089	Anteriorly-facing nostrils viewed with the head in the Frankfurt horizontal and the eyes of the observer level with the eyes of the subject. This gives the appearance of an upturned nose (upturned nasal tip).
HP:0000358	Posteriorly rotated ears	144	11.3924	A type of abnormal location of the ears in which the position of the ears is characterized by posterior rotation (the superior part of the ears is rotated towards the back of the head, and the inferior part of the ears towards the front).
HP:0011968	Feeding difficulties	140	11.0759	Impaired ability to eat related to problems gathering food and getting ready to suck, chew, or swallow it.
HP:0001290	Generalized hypotonia	139	10.9968	Generalized muscular hypotonia (abnormally low muscle tone).
HP:0001508	Failure to thrive	138	10.9177	Failure to thrive (FTT) refers to a child whose physical growth is substantially below the norm.
HP:0000343	Long philtrum	134	10.6013	Distance between nasal base and midline upper lip vermilion border more than 2 SD above the mean. Alternatively, an apparently increased distance between nasal base and midline upper lip vermilion border.
HP:0000470	Short neck	131	10.3639	Diminished length of the neck.
HP:0001643	Patent ductus arteriosus	130	10.2848	In utero, the ductus arteriosus (DA) serves to divert ventricular output away from the lungs and toward the placenta by connecting the main pulmonary artery to the descending aorta. A patent ductus arteriosus (PDA) in the first 3 days of life is a physiologic shunt in healthy term and preterm newborn infants, and normally is substantially closed within about 24 hours after bith and completely closed after about three weeks. Failure of physiologcal closure is referred to a persistent or patent ductus arteriosus (PDA). Depending on the degree of left-to-right shunting, PDA can have clinical consequences.
HP:0000639	Nystagmus	128	10.1266	Rhythmic, involuntary oscillations of one or both eyes related to abnormality in fixation, conjugate gaze, or vestibular mechanisms.
HP:0000407	Sensorineural hearing impairment	128	10.1266	A type of hearing impairment in one or both ears related to an abnormal functionality of the cochlear nerve.
HP:0002007	Frontal bossing	119	9.41456	Bilateral bulging of the lateral frontal bone prominences with relative sparing of the midline.
HP:0000219	Thin upper lip vermilion	119	9.41456	Height of the vermilion of the upper lip in the midline more than 2 SD below the mean. Alternatively, an apparently reduced height of the vermilion of the upper lip in the frontal view (subjective).
HP:0011462	Young adult onset	118	9.33544	Onset of disease at the age of between 16 and 40 years.
HP:0001762	Talipes equinovarus	117	9.25633	Talipes equinovarus (also called clubfoot) typically has four main components: inversion and adduction of the forefoot; inversion of the heel and hindfoot; equinus (limitation of extension) of the ankle and subtalar joint; and internal rotation of the leg.
HP:0000518	Cataract	115	9.0981	A cataract is an opacity or clouding that develops in the crystalline lens of the eye or in its capsule.
HP:0002119	Ventriculomegaly	114	9.01899	An increase in size of the ventricular system of the brain.
HP:0000023	Inguinal hernia	113	8.93987	Protrusion of the contents of the abdominal cavity through the inguinal canal.
HP:0002079	Hypoplasia of the corpus callosum	112	8.86076	Underdevelopment of the corpus callosum.
HP:0003251	Male infertility	110	8.70253
HP:0001270	Motor delay	106	8.38608	A type of Developmental delay characterized by a delay in acquiring motor skills.
HP:0000256	Macrocephaly	105	8.30696	Occipitofrontal (head) circumference greater than 97th centile compared to appropriate, age matched, sex-matched normal standards. Alternatively, a apparently increased size of the cranium.
HP:0004209	Clinodactyly of the 5th finger	104	8.22785	Clinodactyly refers to a bending or curvature of the fifth finger in the radial direction (i.e., towards the 4th finger).
HP:0003196	Short nose	104	8.22785	Distance from nasion to subnasale more than two standard deviations below the mean, or alternatively, an apparently decreased length from the nasal root to the nasal tip.
HP:0000582	Upslanted palpebral fissure	104	8.22785	The palpebral fissure inclination is more than two standard deviations above the mean for age (objective); or, the inclination of the palpebral fissure is greater than typical for age.
HP:0000568	Microphthalmia	102	8.06962	A developmental anomaly characterized by abnormal smallness of one or both eyes.
HP:0000767	Pectus excavatum	96	7.59494	A defect of the chest wall characterized by a depression of the sternum, giving the chest ("pectus") a caved-in ("excavatum") appearance.
HP:0001510	Growth delay	95	7.51582	A deficiency or slowing down of growth pre- and postnatally.
HP:0002020	Gastroesophageal reflux	95	7.51582	A condition in which the stomach contents leak backwards from the stomach into the esophagus through the lower esophageal sphincter.
HP:0011800	Midface retrusion	93	7.35759	Posterior positions and/or vertical shortening of the infraorbital and perialar regions, or increased concavity of the face and/or reduced nasolabial angle.
HP:0000248	Brachycephaly	93	7.35759	An abnormality of skull shape characterized by a decreased anterior-posterior diameter. That is, a cephalic index greater than 81%. Alternatively, an apparently shortened anteroposterior dimension (length) of the head compared to width.
HP:0011220	Prominent forehead	92	7.27848	Forward prominence of the entire forehead, due to protrusion of the frontal bone.
HP:0011463	Childhood onset	92	7.27848	Onset of disease at the age of between 1 and 5 years.
HP:0001156	Brachydactyly	91	7.19937	Digits that appear disproportionately short compared to the hand/foot. The word brachydactyly is used here to describe a series distinct patterns of shortened digits (brachydactyly types A-E). This is the sense used here.
HP:0000490	Deeply set eye	90	7.12025	An eye that is more deeply recessed into the plane of the face than is typical.
HP:0000272	Malar flattening	87	6.88291	Underdevelopment of the malar prominence of the jugal bone (zygomatic bone in mammals), appreciated in profile, frontal view, and/or by palpation.
HP:0001274	Agenesis of corpus callosum	86	6.8038	Absence of the corpus callosum as a result of the failure of the corpus callosum to develop, which can be the result of a failure in any one of the multiple steps of callosal development including cellular proliferation and migration, axonal growth or glial patterning at the midline.
HP:0002750	Delayed skeletal maturation	86	6.8038	A decreased rate of skeletal maturation. Delayed skeletal maturation can be diagnosed on the basis of an estimation of the bone age from radiographs of specific bones in the human body.
HP:0000126	Hydronephrosis	85	6.72468	Severe distention of the kidney with dilation of the renal pelvis and calices.
HP:0000160	Narrow mouth	84	6.64557	Distance between the commissures of the mouth more than 2 SD below the mean. Alternatively, an apparently decreased width of the oral aperture (subjective).
HP:0000238	Hydrocephalus	84	6.64557	Hydrocephalus is an active distension of the ventricular system of the brain resulting from inadequate passage of CSF from its point of production within the cerebral ventricles to its point of absorption into the systemic circulation.
HP:0001251	Ataxia	81	6.40823	Cerebellar ataxia refers to ataxia due to dysfunction of the cerebellum. This causes a variety of elementary neurological deficits including asynergy (lack of coordination between muscles, limbs and joints), dysmetria (lack of ability to judge distances that can lead to under- or overshoot in grasping movements), and dysdiadochokinesia (inability to perform rapid movements requiring antagonizing muscle groups to be switched on and off repeatedly).
HP:0001561	Polyhydramnios	81	6.40823	The presence of excess amniotic fluid in the uterus during pregnancy.
HP:0000954	Single transverse palmar crease	80	6.32911	The distal and proximal transverse palmar creases are merged into a single transverse palmar crease.
HP:0000154	Wide mouth	79	6.25	Distance between the oral commissures more than 2 SD above the mean. Alternatively, an apparently increased width of the oral aperture (subjective).
HP:0001518	Small for gestational age	79	6.25	Smaller than normal size according to sex and gestational age related norms, defined as a weight below the 10th percentile for the gestational age.
HP:0000400	Macrotia	79	6.25	Median longitudinal ear length greater than two standard deviations above the mean and median ear width greater than two standard deviations above the mean (objective); or, apparent increase in length and width of the pinna (subjective).
HP:0001344	Absent speech	78	6.17089	Complete lack of development of speech and language abilities.
HP:0001419	X-linked recessive inheritance	78	6.17089	A mode of inheritance that is observed for recessive traits related to a gene encoded on the X chromosome. In the context of medical genetics, X-linked recessive disorders manifest in males (who have one copy of the X chromosome and are thus hemizygotes), but generally not in female heterozygotes who have one mutant and one normal allele.
HP:0000581	Blepharophimosis	77	6.09177	A fixed reduction in the vertical distance between the upper and lower eyelids with short palpebral fissures.
HP:0000348	High forehead	77	6.09177	An abnormally increased height of the forehead.
HP:0000729	Autistic behavior	76	6.01266	Persistent deficits in social interaction and communication and interaction as well as a markedly restricted repertoire of activity and interest as well as repetitive patterns of behavior.
HP:0001537	Umbilical hernia	75	5.93354	Protrusion of abdominal contents through a defect in the abdominal wall musculature around the umbilicus. Skin and subcutaneous tissue overlie the defect.
HP:0001513	Obesity	75	5.93354	Accumulation of substantial excess body fat.
HP:0000322	Short philtrum	74	5.85443	Distance between nasal base and midline upper lip vermilion border more than 2 SD below the mean. Alternatively, an apparently decreased distance between nasal base and midline upper lip vermilion border.
HP:0000278	Retrognathia	74	5.85443	An abnormality in which the mandible is mislocalised posteriorly.
HP:0000545	Myopia	73	5.77532	An abnormality of refraction characterized by the ability to see objects nearby clearly, while objects in the distance appear blurry.
HP:0000786	Primary amenorrhea	72	5.6962
HP:0001321	Cerebellar hypoplasia	71	5.61709	Cerebellar hypoplasia is a descriptive term implying a cerebellum with a reduced volume, but a normal shape and is stable over time.
HP:0002240	Hepatomegaly	70	5.53797	Abnormally increased size of the liver.
HP:0008070	Sparse hair	69	5.45886	Reduced density of hairs.
HP:0003621	Juvenile onset	69	5.45886	Onset of signs or symptoms of disease between the age of 5 and 15 years.
HP:0000303	Mandibular prognathia	67	5.30063	Abnormal prominence of the chin related to increased length of the mandible.
HP:0000648	Optic atrophy	67	5.30063	Atrophy of the optic nerve. Optic atrophy results from the death of the retinal ganglion cell axons that comprise the optic nerve and manifesting as a pale optic nerve on fundoscopy.
HP:0000135	Hypogonadism	67	5.30063	A decreased functionality of the gonad.
HP:0000426	Prominent nasal bridge	67	5.30063	Anterior positioning of the nasal root in comparison to the usual positioning for age.
HP:0030084	Clinodactyly	66	5.22152	An angulation of a digit at an interphalangeal joint in the plane of the palm (finger) or sole (toe).
HP:0012385	Camptodactyly	66	5.22152	The distal interphalangeal joint and/or the proximal interphalangeal joint of the fingers or toes cannot be extended to 180 degrees by either active or passive extension.
HP:0000319	Smooth philtrum	66	5.22152	Flat skin surface, with no ridge formation in the central region of the upper lip between the nasal base and upper vermilion border.
HP:0001257	Spasticity	66	5.22152	A motor disorder characterized by a velocity-dependent increase in tonic stretch reflexes with increased muscle tone, exaggerated (hyperexcitable) tendon reflexes.
HP:0001388	Joint laxity	66	5.22152	Lack of stability of a joint.
HP:0003623	Neonatal onset	65	5.14241	Onset of signs or symptoms of disease within the first 28 days of life.
HP:0008734	Decreased testicular size	65	5.14241	Reduced volume of the testicle (the male gonad).
HP:0001763	Pes planus	65	5.14241	A foot where the longitudinal arch of the foot is in contact with the ground or floor when the individual is standing; or, in a patient lying supine, a foot where the arch is in contact with the surface of a flat board pressed against the sole of the foot by the examiner with a pressure similar to that expected from weight bearing; or, the height of the arch is reduced.
HP:0000204	Cleft upper lip	64	5.06329	A gap in the upper lip. This is a congenital defect resulting from nonfusion of tissues of the lip during embryonal development.
HP:0008897	Postnatal growth retardation	64	5.06329	Slow or limited growth after birth.
HP:0000506	Telecanthus	64	5.06329	Distance between the inner canthi more than two standard deviations above the mean (objective); or, apparently increased distance between the inner canthi.
HP:0002808	Kyphosis	64	5.06329	Exaggerated anterior convexity of the thoracic vertebral column.
HP:0002023	Anal atresia	62	4.90506	Congenital absence of the anus, i.e., the opening at the bottom end of the intestinal tract.
HP:0002553	Highly arched eyebrow	61	4.82595	Increased height of the central portion of the eyebrow, forming a crescent, semicircular, or inverted U shape.
HP:0000540	Hypermetropia	61	4.82595	An abnormality of refraction characterized by the ability to see objects in the distance clearly, while objects nearby appear blurry.
HP:0000325	Triangular face	61	4.82595	Facial contour, as viewed from the front, triangular in shape, with breadth at the temples and tapering to a narrow chin.
HP:0000414	Bulbous nose	61	4.82595	Increased volume and globular shape of the anteroinferior aspect of the nose.
HP:0000664	Synophrys	60	4.74684	Meeting of the medial eyebrows in the midline.
HP:0008551	Microtia	60	4.74684	Underdevelopment of the external ear.
HP:0001873	Thrombocytopenia	60	4.74684	A reduction in the number of circulating thrombocytes.
HP:0002059	Cerebral atrophy	59	4.66772	Atrophy (wasting, decrease in size of cells or tissue) affecting the cerebrum.
HP:0002714	Downturned corners of mouth	58	4.58861	A morphological abnormality of the mouth in which the angle of the mouth is downturned. The oral commissures are positioned inferior to the midline labial fissure.
HP:0001159	Syndactyly	58	4.58861	Webbing or fusion of the fingers or toes, involving soft parts only or including bone structure. Bony fusions are referred to as "bony" syndactyly if the fusion occurs in a radio-ulnar axis. Fusions of bones of the fingers or toes in a proximo-distal axis are referred to as "symphalangism".
HP:0007018	Attention deficit hyperactivity disorder	57	4.50949	Attention deficit hyperactivity disorder (ADHD) manifests at age 2-3 years or by first grade at the latest. The main symptoms are distractibility, impulsivity, hyperactivity, and often trouble organizing tasks and projects, difficulty going to sleep, and social problems from being aggressive, loud, or impatient.
HP:0000520	Proptosis	56	4.43038	An eye that is protruding anterior to the plane of the face to a greater extent than is typical.
HP:0000280	Coarse facial features	56	4.43038	Absence of fine and sharp appearance of brows, nose, lips, mouth, and chin, usually because of rounded and heavy features or thickened skin with or without thickening of subcutaneous and bony tissues.
HP:0000403	Recurrent otitis media	56	4.43038	Increased susceptibility to otitis media, as manifested by recurrent episodes of otitis media.
HP:0000268	Dolichocephaly	55	4.35127	An abnormality of skull shape characterized by a increased anterior-posterior diameter, i.e., an increased antero-posterior dimension of the skull. Cephalic index less than 76%. Alternatively, an apparently increased antero-posterior length of the head compared to width. Often due to premature closure of the sagittal suture.
HP:0001371	Flexion contracture	55	4.35127	A flexion contracture is a bent (flexed) joint that cannot be straightened actively or passively. It is thus a chronic loss of joint motion due to structural changes in muscle, tendons, ligaments, or skin that prevents normal movement of joints.
HP:0001272	Cerebellar atrophy	54	4.27215	Cerebellar atrophy is defined as a cerebellum with initially normal structures, in a posterior fossa with normal size, which displays enlarged fissures (interfolial spaces) in comparison to the foliae secondary to loss of tissue. Cerebellar atrophy implies irreversible loss of tissue and result from an ongoing progressive disease until a final stage is reached or a single injury, e.g. an intoxication or infectious event.
HP:0008872	Feeding difficulties in infancy	53	4.19304	Impaired feeding performance of an infant as manifested by difficulties such as weak and ineffective sucking, brief bursts of sucking, and falling asleep during sucking. There may be difficulties with chewing or maintaining attention.
HP:0000718	Aggressive behavior	53	4.19304	Behavior or an act aimed at harming a person, animal, or physical property (e.g., acts of physical violence; shouting, swearing, and using harsh language; slashing someone's tires).
HP:0001382	Joint hypermobility	53	4.19304	The ability of a joint to move beyond its normal range of motion.
HP:0000276	Long face	53	4.19304	Facial height (length) is more than 2 standard deviations above the mean (objective); or, an apparent increase in the height (length) of the face (subjective).
HP:0000341	Narrow forehead	53	4.19304	Width of the forehead or distance between the frontotemporales is more than two standard deviations below the mean (objective); or apparently narrow intertemporal region (subjective).
HP:0000337	Broad forehead	52	4.11392	Width of the forehead or distance between the frontotemporales is more than two standard deviations above the mean (objective); or apparently increased distance between the two sides of the forehead.
HP:0000465	Webbed neck	52	4.11392	Pterygium colli is a congenital skin fold that runs along the sides of the neck down to the shoulders. It involves an ectopic fibrotic facial band superficial to the trapezius muscle. Excess hair-bearing skin is also present and extends down the cervical region well beyond the normal hairline.
HP:0000455	Broad nasal tip	52	4.11392	Increase in width of the nasal tip.
HP:0002089	Pulmonary hypoplasia	52	4.11392
HP:0001347	Hyperreflexia	52	4.11392	Hyperreflexia is the presence of hyperactive stretch reflexes of the muscles.
HP:0000405	Conductive hearing impairment	51	4.03481	An abnormality of vibrational conductance of sound to the inner ear leading to impairment of sensory perception of sound.
HP:0006610	Wide intermamillary distance	51	4.03481	A larger than usual distance between the left and right nipple.
HP:0045075	Sparse eyebrow	51	4.03481	Decreased density/number of eyebrow hairs.
HP:0003745	Sporadic	50	3.9557	Cases of the disease in question occur without a previous family history, i.e., as isolated cases without being transmitted from a parent and without other siblings being affected.
HP:0010864	Intellectual disability, severe	49	3.87658	Severe mental retardation is defined as an intelligence quotient (IQ) in the range of 20-34.
HP:0001182	Tapered finger	49	3.87658	The gradual reduction in girth of the finger from proximal to distal.
HP:0000294	Low anterior hairline	49	3.87658	Distance between the hairline (trichion) and the glabella (the most prominent point on the frontal bone above the root of the nose), in the midline, more than two SD below the mean. Alternatively, an apparently decreased distance between the hairline and the glabella.
HP:0000044	Hypogonadotropic hypogonadism	48	3.79747	Hypogonadotropic hypogonadism is characterized by reduced function of the gonads (testes in males or ovaries in females) and results from the absence of the gonadal stimulating pituitary hormones: follicle stimulating hormone (FSH) and luteinizing hormone (LH).
HP:0002188	Delayed CNS myelination	48	3.79747	Delayed myelination in the central nervous system.
HP:0000823	Delayed puberty	48	3.79747	Passing the age when puberty normally occurs with no physical or hormonal signs of the onset of puberty.
HP:0001256	Intellectual disability, mild	48	3.79747	Mild intellectual disability is defined as an intelligence quotient (IQ) in the range of 50-69.
HP:0001655	Patent foramen ovale	48	3.79747	Failure of the foramen ovale to seal postnatally, leaving a potential conduit between the left and right cardiac atria.
HP:0001260	Dysarthria	48	3.79747	Dysarthric speech is a general description referring to a neurological speech disorder characterized by poor articulation. Depending on the involved neurological structures, dysarthria may be further classified as spastic, flaccid, ataxic, hyperkinetic and hypokinetic, or mixed.
HP:0031936	Delayed ability to walk	47	3.71835	A failure to achieve the ability to walk at an appropriate developmental stage. Most children learn to walk in a series of stages, and learn to walk short distances independently between 12 and 15 months.
HP:0000411	Protruding ear	47	3.71835	Angle formed by the plane of the ear and the mastoid bone greater than the 97th centile for age (objective); or, outer edge of the helix more than 2 cm from the mastoid at the point of maximum distance (objective).
HP:0000527	Long eyelashes	47	3.71835	Mid upper eyelash length >10 mm or increased length of the eyelashes (subjective).
HP:0002205	Recurrent respiratory infections	47	3.71835	An increased susceptibility to respiratory infections as manifested by a history of recurrent respiratory infections.
HP:0002719	Recurrent infections	47	3.71835	Increased susceptibility to infections.
HP:0012207	Reduced sperm motility	47	3.71835	An abnormal reduction in the mobility of ejaculated sperm.
HP:0000822	Hypertension	46	3.63924	The presence of chronic increased pressure in the systemic arterial system.
HP:0000821	Hypothyroidism	46	3.63924	Deficiency of thyroid hormone.
HP:0001007	Hirsutism	46	3.63924	Abnormally increased hair growth referring to a male pattern of body hair (androgenic hair).
HP:0001558	Decreased fetal movement	46	3.63924	An abnormal reduction in quantity or strength of fetal movements.
HP:0001162	Postaxial hand polydactyly	45	3.56013	Supernumerary digits located at the ulnar side of the hand (that is, on the side with the fifth finger).
HP:0002751	Kyphoscoliosis	45	3.56013	An abnormal curvature of the spine in both a coronal (lateral) and sagittal (back-to-front) plane.
HP:0000260	Wide anterior fontanel	45	3.56013	Enlargement of the anterior fontanelle with respect to age-dependent norms.
HP:0000938	Osteopenia	45	3.56013	Osteopenia is a term to define bone density that is not normal but also not as low as osteoporosis. By definition from the World Health Organization osteopenia is defined by bone densitometry as a T score -1 to -2.5.
HP:0012745	Short palpebral fissure	45	3.56013	Distance between the medial and lateral canthi is more than 2 SD below the mean for age (objective); or, apparently reduced length of the palpebral fissures.
HP:0000430	Underdeveloped nasal alae	45	3.56013	Thinned, deficient, or excessively arched ala nasi.
HP:0000939	Osteoporosis	44	3.48101	Osteoporosis is a systemic skeletal disease characterized by low bone density and microarchitectural deterioration of bone tissue with a consequent increase in bone fragility. According to the WHO criteria, osteoporosis is defined as a BMD that lies 2.5 standard deviations or more below the average value for young healthy adults (a T-score below -2.5 SD).
HP:0000601	Hypotelorism	44	3.48101	Interpupillary distance less than 2 SD below the mean (alternatively, the appearance of an decreased interpupillary distance or closely spaced eyes).
HP:0002019	Constipation	44	3.48101	Infrequent or difficult evacuation of feces.
HP:0001642	Pulmonic stenosis	44	3.48101	A narrowing of the right ventricular outflow tract that can occur at the pulmonary valve (valvular stenosis), below the pulmonary valve (infundibular stenosis), or above the pulmonary valve (supravalvar stenosis).
HP:0002015	Dysphagia	44	3.48101	Difficulty in swallowing.
HP:0000574	Thick eyebrow	44	3.48101	Increased density/number and/or increased diameter of eyebrow hairs.
HP:0000377	Abnormal pinna morphology	43	3.4019	An abnormality of the pinna, which is also referred to as the auricle or external ear.
HP:0000027	Azoospermia	43	3.4019	Absence of any measurable level of sperm,whereby spermatozoa cannot be observed even after centrifugation of the semen pellet.
HP:0000193	Bifid uvula	43	3.4019	Uvula separated into two parts most easily seen at the tip.
HP:0001903	Anemia	43	3.4019	A reduction in erythrocytes volume or hemoglobin concentration.
HP:0001562	Oligohydramnios	43	3.4019	Diminished amniotic fluid volume in pregnancy.
HP:0000089	Renal hypoplasia	43	3.4019	Hypoplasia of the kidney.
HP:0008209	Premature ovarian insufficiency	43	3.4019	Amenorrhea due to loss of ovarian function before the age of 40. Primary ovarian inssuficiency (POI) is a state of female hypergonadotropic hypogonadism. It can manifest as primary amenorrhea with onset before menarche or secondary amenorrhea.
HP:0000062	Ambiguous genitalia	42	3.32278	A genital phenotype that is not clearly assignable to a single gender. Ambiguous genitalia can be evaluated using the Prader scale: Prader 0: Normal female external genitalia. Prader 1: Female external genitalia with clitoromegaly. Prader 2: Clitoromegaly with partial labial fusion forming a funnel-shaped urogenital sinus. Prader 3: Increased phallic enlargement. Complete labioscrotal fusion forming a urogenital sinus with a single opening. Prader 4: Complete scrotal fusion with urogenital opening at the base or on the shaft of the phallus. Prader 5: Normal male external genitalia. The diagnosis of ambiguous genitalia is made for Prader 1-4.
HP:0001773	Short foot	42	3.32278	A measured foot length that is more than 2 SD below the mean for a newborn of 27 - 41 weeks gestation, or foot that is less than the 3rd centile for individuals from birth to 16 years of age (objective). Alternatively, a foot that appears disproportionately short (subjective).
HP:0000233	Thin vermilion border	42	3.32278	Height of the vermilion of the medial part of the lip more than 2 SD below the mean, or apparently reduced height of the vermilion of the lip in the frontal view. The vermilion is the red part of the lips (and confusingly, the vermilion itself is also often referred to as being equivalent the lips).
HP:0000739	Anxiety	42	3.32278	Intense feelings of nervousness, tension, or panic often arise in response to interpersonal stresses. There is worry about the negative effects of past unpleasant experiences and future negative possibilities. Individuals may feel fearful, apprehensive, or threatened by uncertainty, and they may also have fears of falling apart or losing control.
HP:0001744	Splenomegaly	42	3.32278	Abnormal increased size of the spleen.
HP:0001320	Cerebellar vermis hypoplasia	42	3.32278	Underdevelopment of the vermis of cerebellum.
HP:0000815	Hypergonadotropic hypogonadism	42	3.32278	Reduced function of the gonads (testes in males or ovaries in females) associated with excess pituitary gonadotropin secretion and resulting in delayed sexual development and growth delay.
HP:0002162	Low posterior hairline	41	3.24367	Hair on the neck extends more inferiorly than usual.
HP:0008936	Axial hypotonia	41	3.24367	Muscular hypotonia (abnormally low muscle tone) affecting the musculature of the trunk.
HP:0000076	Vesicoureteral reflux	41	3.24367	Abnormal (retrograde) movement of urine from the bladder into ureters or kidneys related to inadequacy of the valvular mechanism at the ureterovesicular junction or other causes.
HP:0000978	Bruising susceptibility	41	3.24367	An ecchymosis (bruise) refers to the skin discoloration caused by the escape of blood into the tissues from ruptured blood vessels. This term refers to an abnormally increased susceptibility to bruising. The corresponding phenotypic abnormality is generally elicited on medical history as a report of frequent ecchymoses or bruising without adequate trauma.
HP:0008232	Elevated circulating follicle stimulating hormone level	41	3.24367	An elevated concentration of follicle-stimulating hormone in the blood.
HP:0000774	Narrow chest	41	3.24367	Reduced width of the chest from side to side, associated with a reduced distance from the sternal notch to the tip of the shoulder.
HP:0000960	Sacral dimple	40	3.16456	A cutaneous indentation resulting from tethering of the skin to underlying structures (bone) of the intergluteal cleft.
HP:0000013	Hypoplasia of the uterus	40	3.16456	Underdevelopment of the uterus.
HP:0011461	Fetal onset	40	3.16456	Onset prior to birth but after 8 weeks of embryonic development (corresponding to a gestational age of 10 weeks).
HP:0000505	Visual impairment	40	3.16456	Visual impairment (or vision impairment) is vision loss (of a person) to such a degree as to qualify as an additional support need through a significant limitation of visual capability resulting from either disease, trauma, or congenital or degenerative conditions that cannot be corrected by conventional means, such as refractive correction, medication, or surgery.
HP:0000689	Dental malocclusion	40	3.16456	Dental malocclusion refers to an abnormality of the occlusion, or alignment, of the teeth and the way the upper and lower teeth fit together, resulting in overcrowding of teeth or in abnormal bite patterns.
HP:0002827	Hip dislocation	40	3.16456	Displacement of the femur from its normal location in the hip joint.
HP:0000448	Prominent nose	40	3.16456	Distance between subnasale and pronasale more than two standard deviations above the mean, or alternatively, an apparently increased anterior protrusion of the nasal tip.
HP:0000752	Hyperactivity	40	3.16456	Hyperactivity is a condition characterized by constant and unusually high levels of activity, even in situations where it is deemed inappropriate.
HP:0008665	Clitoral hypertrophy	39	3.08544	Hypertrophy of the clitoris.
HP:0001539	Omphalocele	39	3.08544	A midline anterior incomplete closure of the abdominal wall in which there is herniation of the abdominal viscera into the base of the abdominal cord.
HP:0000483	Astigmatism	39	3.08544	A type of astigmatism associated with abnormal curvatures on the anterior and/or posterior surface of the cornea.
HP:0000771	Gynecomastia	39	3.08544	Abnormal development of large mammary glands in males resulting in breast enlargement.
HP:0002566	Intestinal malrotation	39	3.08544	An abnormality of the intestinal rotation and fixation that normally occurs during the development of the gut. This can lead to volvulus, or twisting of the intestine that causes obstruction and necrosis.
HP:0009778	Short thumb	39	3.08544	Hypoplasia (congenital reduction in size) of the thumb.
HP:0000687	Widely spaced teeth	39	3.08544	Increased spaces (diastemata) between most of the teeth in the same dental arch.
HP:0000768	Pectus carinatum	38	3.00633	A deformity of the chest caused by overgrowth of the ribs and characterized by protrusion of the sternum.
HP:0001792	Small nail	38	3.00633	A nail that is diminished in length and width, i.e., underdeveloped nail.
HP:0000957	Cafe-au-lait spot	38	3.00633	Cafe-au-lait spots are hyperpigmented lesions that can vary in color from light brown to dark brown with smooth borders and having a size of 1.5 cm or more in adults and 0.5 cm or more in children.
HP:0000046	Small scrotum	37	2.92722	Apparently small scrotum for age.
HP:0001545	Anteriorly placed anus	37	2.92722	Anterior malposition of the anus.
HP:0012471	Thick vermilion border	37	2.92722	Increased width of the skin of vermilion border region of upper lip.
HP:0001845	Overlapping toe	37	2.92722	Describes a foot digit resting on the dorsal surface of an adjacent digit when the foot is at rest. Initially clawing may be dynamic and only noticeable on walking. Over time the plantar plate tears, subluxation occurs at the metatarsophalangeal joint (MTPJ), and the deformity becomes permanent.
HP:0000510	Rod-cone dystrophy	37	2.92722	An inherited retinal disease subtype in which the rod photoreceptors appear to be more severely affected than the cone photoreceptors. Typical presentation is with nyctalopia (due to rod dysfunction) followed by loss of mid-peripheral field of vision, which gradually extends and leaves many patients with a small central island of vision due to the preservation of macular cones.
HP:0000776	Congenital diaphragmatic hernia	37	2.92722	The presence of a hernia of the diaphragm present at birth.
HP:0002110	Bronchiectasis	37	2.92722	Persistent abnormal dilatation of the bronchi owing to localized and irreversible destruction and widening of the large airways.
HP:0000085	Horseshoe kidney	36	2.8481	A connection of the right and left kidney by an isthmus of functioning renal parenchyma or fibrous tissue that crosses the midline.
HP:0000327	Hypoplasia of the maxilla	36	2.8481	Abnormally small dimension of the Maxilla. Usually creating a malocclusion or malalignment between the upper and lower teeth or resulting in a deficient amount of projection of the base of the nose and lower midface region.
HP:0000691	Microdontia	36	2.8481	Decreased size of the teeth, which can be defined as a mesiodistal tooth diameter (width) more than 2 SD below mean. Alternatively, an apparently decreased maximum width of tooth.
HP:0000684	Delayed eruption of teeth	36	2.8481	Delayed tooth eruption, which can be defined as tooth eruption more than 2 SD beyond the mean eruption age.
HP:0000194	Open mouth	35	2.76899	A facial appearance characterized by a permanently or nearly permanently opened mouth.
HP:0001305	Dandy-Walker malformation	35	2.76899	A congenital brain malformation typically characterized by incomplete formation of the cerebellar vermis, dilation of the fourth ventricle, and enlargement of the posterior fossa. In layman's terms, Dandy Walker malformation is a cyst in the cerebellum (typically symmetrical) that is involved with the fourth ventricle. This may interfere with the ability to drain cerebrospinal fluid from the brain, resulting in hydrocephalus. Dandy Walker cysts are formed during early embryonic development, while the brain forms. The cyst in the cerebellum typically has several blood vessels running through it connecting to the brain, thereby prohibiting surgical removal.
HP:0001522	Death in infancy	35	2.76899	Death within the first 24 months of life.
HP:0000668	Hypodontia	35	2.76899	The absence of five or less teeth from the normal series by a failure to develop.
HP:0001319	Neonatal hypotonia	35	2.76899	Muscular hypotonia (abnormally low muscle tone) manifesting in the neonatal period.
HP:0000122	Unilateral renal agenesis	35	2.76899	A unilateral form of agenesis of the kidney.
HP:0002643	Neonatal respiratory distress	35	2.76899	Respiratory difficulty as newborn.
HP:0000958	Dry skin	34	2.68987	Skin characterized by the lack of natural or normal moisture.
HP:0000824	Decreased response to growth hormone stimulation test	34	2.68987	Insufficient responses to growth hormone (GH) provocation tests. GH deficiency is defined as a serum peak GH concentration less than 10 ng/mL on provocation with a combination of at least two separate stimulation tests.
HP:0001680	Coarctation of aorta	34	2.68987	Coarctation of the aorta is a narrowing or constriction of a segment of the aorta.
HP:0001276	Hypertonia	34	2.68987	A condition in which there is increased muscle tone so that arms or legs, for example, are stiff and difficult to move.
HP:0001357	Plagiocephaly	34	2.68987	Asymmetric head shape, which is usually a combination of unilateral occipital flattening with ipsilateral frontal prominence, leading to rhomboid cranial shape.
HP:0000733	Abnormal repetitive mannerisms	34	2.68987	Use of the same abnormal action in response to certain triggers or at random. They may be used as a way to regulate one's internal state but must otherwise have no apparent functional purpose.
HP:0000453	Choanal atresia	34	2.68987	Absence or abnormal closure of the choana (the posterior nasal aperture). Most embryologists believe that posterior choanal atresia results from a failure of rupture between the 35th and 38th day of fetal life of the partition which separates the bucconasal or buccopharyngeal membranes. The resultant choanal atresia may be unilateral or bilateral, bony or membranous, complete or incomplete. In over 90 per cent of cases the obstruction is bony, while in the remainder it is membranous. The bony type of atresia is commonly located 1-2 mm. anterior to the posterior edge of the hard palate, and the osseous septum varies in thickness from 1 to 10 mm. In the membranous form of choanal atresia the obstruction usually occurs further posteriorly. In approximately one third of cases the atresia is bilateral.
HP:0001363	Craniosynostosis	34	2.68987	Craniosynostosis refers to the premature closure of the cranial sutures. Primary craniosynostosis refers to the closure of one or more sutures due to abnormalities in skull development, and secondary craniosynostosis results from failure of brain growth.
HP:0000678	Dental crowding	34	2.68987	Changes in alignment of teeth in the dental arch
HP:0100259	Postaxial polydactyly	34	2.68987	A form of polydactyly in which the extra digit or digits are localized on the side of the fifth finger or fifth toe.
HP:0045025	Narrow palpebral fissure	34	2.68987	Reduction in the vertical distance between the upper and lower eyelids.
HP:0001636	Tetralogy of Fallot	34	2.68987	A congenital cardiac malformation comprising pulmonary stenosis, overriding aorta, ventricular septum defect, and right ventricular hypertrophy. The diagnosis of TOF is made if at least three of the four above mentioned features are present.
HP:0001265	Hyporeflexia	34	2.68987	Reduction of neurologic reflexes such as the knee-jerk reaction.
HP:0000324	Facial asymmetry	34	2.68987	An abnormal difference between the left and right sides of the face.
HP:0001417	X-linked inheritance	34	2.68987	A mode of inheritance that is observed for traits related to a gene encoded on the X chromosome.
HP:0004325	Decreased body weight	34	2.68987	Abnormally low body weight.
HP:0001385	Hip dysplasia	34	2.68987	The presence of developmental dysplasia of the hip.
HP:0004279	Short palm	33	2.61076	Short palm.
HP:0000307	Pointed chin	33	2.61076	A marked tapering of the lower face to the chin.
HP:0001332	Dystonia	33	2.61076	An abnormally increased muscular tone that causes fixed abnormal postures. There is a slow, intermittent twisting motion that leads to exaggerated turning and posture of the extremities and trunk.
HP:0008689	Bilateral cryptorchidism	33	2.61076	Absence of both testes from the scrotum owing to failure of the testis or testes to descend through the inguinal canal to the scrotum.
HP:0002069	Bilateral tonic-clonic seizure	33	2.61076	A bilateral tonic-clonic seizure is a seizure defined by a tonic (bilateral increased tone, lasting seconds to minutes) and then a clonic (bilateral sustained rhythmic jerking) phase.
HP:0000179	Thick lower lip vermilion	33	2.61076	Increased thickness of the lower lip, leading to a prominent appearance of the lower lip. The height of the vermilion of the lower lip in the midline is more than 2 SD above the mean. Alternatively, an apparently increased height of the vermilion of the lower lip in the frontal view (subjective).
HP:0000104	Renal agenesis	33	2.61076	Agenesis, that is, failure of the kidney to develop during embryogenesis and development.
HP:0002705	High, narrow palate	33	2.61076	The presence of a high and narrow palate.
HP:0001696	Situs inversus totalis	33	2.61076	A left-right reversal (or "mirror reflection") of the anatomical location of the major thoracic and abdominal organs.
HP:0012368	Flat face	33	2.61076	Absence of concavity or convexity of the face when viewed in profile.
HP:0000293	Full cheeks	33	2.61076	Increased prominence or roundness of soft tissues between zygomata and mandible.
HP:0009765	Low hanging columella	33	2.61076	Columella extending inferior to the level of the nasal base, when viewed from the side.
HP:0002209	Sparse scalp hair	33	2.61076	Decreased number of hairs per unit area of skin of the scalp.
HP:0001337	Tremor	33	2.61076	An unintentional, oscillating to-and-fro muscle movement about a joint axis.
HP:0000034	Hydrocele testis	33	2.61076	Accumulation of clear fluid in the between the layers of membrane (tunica vaginalis) surrounding the testis.
HP:0000445	Wide nose	32	2.53165	Interalar distance more than two standard deviations above the mean for age, i.e., an apparently increased width of the nasal base and alae.
HP:0000396	Overfolded helix	32	2.53165	A condition in which the helix is folded over to a greater degree than normal. That is, excessive curling of the helix edge, whereby the free edge is parallel to the plane of the ear.
HP:0001770	Toe syndactyly	32	2.53165	Webbing or fusion of the toes, involving soft parts only or including bone structure. Bony fusions are referred to as "bony" Syndactyly if the fusion occurs in a radio-ulnar axis. Fusions of bones of the toes in a proximo-distal axis are referred to as "Symphalangism".
HP:0011344	Severe global developmental delay	32	2.53165	A severe delay in the achievement of motor or mental milestones in the domains of development of a child.
HP:0008222	Female infertility	32	2.53165
HP:0000132	Menorrhagia	32	2.53165	Prolonged and excessive menses at regular intervals in excess of 80 mL or lasting longer than 7 days.
HP:0000789	Infertility	31	2.45253
HP:0002910	Elevated hepatic transaminase	31	2.45253	Elevations of the levels of SGOT and SGPT in the serum. SGOT (serum glutamic oxaloacetic transaminase) and SGPT (serum glutamic pyruvic transaminase) are transaminases primarily found in the liver and heart and are released into the bloodstream as the result of liver or heart damage. SGOT and SGPT are used clinically mainly as markers of liver damage.
HP:0001596	Alopecia	31	2.45253	A noncongenital process of hair loss, which may progress to partial or complete baldness.
HP:0009473	Joint contracture of the hand	31	2.45253	Contractures of one ore more joints of the hands meaning chronic loss of joint motion due to structural changes in non-bony tissue.
HP:0011304	Broad thumb	31	2.45253	Increased thumb width without increased dorso-ventral dimension.
HP:0000798	Oligozoospermia	31	2.45253	Reduced count of spermatozoa in the semen, defined as a sperm count below 20 million per milliliter semen.
HP:0032559	Short sperm flagella	31	2.45253	Sperm cells with abnormally short flagella.
HP:0000059	Hypoplastic labia majora	30	2.37342	Undergrowth of the outer labia.
HP:0000819	Diabetes mellitus	30	2.37342	A group of abnormalities characterized by hyperglycemia and glucose intolerance.
HP:0000378	Cupped ear	30	2.37342	Laterally protruding ear that lacks antihelical folding (including absence of inferior and superior crura).
HP:0000311	Round face	30	2.37342	The facial appearance is more circular than usual as viewed from the front.
HP:0200055	Small hand	30	2.37342	Disproportionately small hand.
HP:0000565	Esotropia	30	2.37342	A form of strabismus with one or both eyes turned inward ('crossed') to a relatively severe degree, usually defined as 10 diopters or more.
HP:0003811	Neonatal death	30	2.37342	Death within the first 28 days of life.
HP:0002126	Polymicrogyria	30	2.37342	Polymicrogyria is a congenital malformation of the cerebral cortex characterized by abnormal cortical layering (lamination) and an excessive number of small gyri (folds).
HP:0011969	Elevated circulating luteinizing hormone level	30	2.37342	An elevated concentration of luteinizing hormone in the blood.
HP:0032560	Coiled sperm flagella	30	2.37342	Sperm cells whose flagella are twisted (coiled).
HP:0000048	Bifid scrotum	29	2.2943	Midline indentation or cleft of the scrotum.
HP:0000107	Renal cyst	29	2.2943	A fluid filled sac in the kidney.
HP:0010049	Short metacarpal	29	2.2943	Diminished length of one or more metacarpal bones in relation to the others of the same hand or to the contralateral metacarpal.
HP:0000670	Carious teeth	29	2.2943	Caries is a multifactorial bacterial infection affecting the structure of the tooth. This term has been used to describe the presence of more than expected dental caries.
HP:0000232	Everted lower lip vermilion	29	2.2943	An abnormal configuration of the lower lip such that it is turned outward i.e., everted, with the Inner aspect of the lower lip vermilion (normally opposing the teeth) being visible in a frontal view.
HP:0001761	Pes cavus	29	2.2943	An increase in height of the medial longitudinal arch of the foot that does not flatten on weight bearing (i.e., a distinctly hollow form of the sole of the foot when it is bearing weight).
HP:0000482	Microcornea	29	2.2943	A congenital abnormality of the cornea in which the cornea and the anterior segment of the eye are smaller than normal. The horizontal diameter of the cornea does not reach 10 mm even in adulthood.
HP:0001397	Hepatic steatosis	28	2.21519	Steatosis is a term used to denote lipid accumulation within hepatocytes.
HP:0001639	Hypertrophic cardiomyopathy	28	2.21519	Hypertrophic cardiomyopathy (HCM) is defined by the presence of increased ventricular wall thickness or mass in the absence of loading conditions (hypertension, valve disease) sufficient to cause the observed abnormality.
HP:0001838	Rocker bottom foot	28	2.21519	The presence of both a prominent heel and a convex contour of the sole.
HP:0000612	Iris coloboma	28	2.21519	A coloboma of the iris.
HP:0000501	Glaucoma	28	2.21519	Glaucoma refers loss of retinal ganglion cells in a characteristic pattern of optic neuropathy usually associated with increased intraocular pressure.
HP:0004691	2-3 toe syndactyly	28	2.21519	Syndactyly with fusion of toes two and three.
HP:0000444	Convex nasal ridge	28	2.21519	Nasal ridge curving anteriorly to an imaginary line that connects the nasal root and tip. The nose appears often also prominent, and the columella low.
HP:0001374	Congenital hip dislocation	28	2.21519
HP:0001852	Sandal gap	28	2.21519	A widely spaced gap between the first toe (the great toe) and the second toe.
HP:0001324	Muscle weakness	28	2.21519	Reduced strength of muscles.
HP:0012450	Chronic constipation	28	2.21519	Constipation for longer than three months with fewer than 3 bowel movements per week, straining, lumpy or hard stools, and a sensation of anorectal obstruction or incomplete defecation.
HP:0000998	Hypertrichosis	28	2.21519	Hypertrichosis is increased hair growth that is abnormal in quantity or location.
HP:0000813	Bicornuate uterus	28	2.21519	The presence of a bicornuate uterus.
HP:0000869	Secondary amenorrhea	28	2.21519
HP:0003202	Skeletal muscle atrophy	28	2.21519	The presence of skeletal muscular atrophy (which is also known as amyotrophy).
HP:0000308	Microretrognathia	27	2.13608	A form of developmental hypoplasia of the mandible in which the mandible is mislocalised posteriorly.
HP:0002558	Supernumerary nipple	27	2.13608	Presence of more than two nipples.
HP:0000083	Renal insufficiency	27	2.13608	A reduction in the level of performance of the kidneys in areas of function comprising the concentration of urine, removal of wastes, the maintenance of electrolyte balance, homeostasis of blood pressure, and calcium metabolism.
HP:0002804	Arthrogryposis multiplex congenita	27	2.13608	Multiple congenital contractures in different body areas.
HP:0009466	Radial deviation of finger	27	2.13608	Bending or curvature of a finger toward the radial side (i.e., towards the thumb). The deviation is at the metacarpal-phalangeal joint, and this finding is distinct from clinodactyly.
HP:0000773	Short ribs	27	2.13608	Reduced rib length.
HP:0001647	Bicuspid aortic valve	27	2.13608	The presence of an aortic valve with two instead of the normal three cusps (flaps). Bicuspid aortic valvue is a malformation of a commissure (small space between the attachment of each cusp to the aortic wall) and the adjacent parts of the two corresponding cusps forming a raphe (the fused area of the two underdeveloped cusps turning into a malformed commissure between both cusps; the raphe is a fibrous ridge that extends from the commissure to the free edge of the two underdeveloped, conjoint cusps).
HP:0010442	Polydactyly	27	2.13608	A congenital anomaly characterized by the presence of supernumerary fingers or toes.
HP:0000458	Anosmia	27	2.13608	An inability to perceive odors. This is a general term describing inability to smell arising in any part of the process of smelling from absorption of odorants into the nasal mucous overlying the olfactory epithelium, diffusion to the cilia, binding to olfactory receptor sites, generation of action potentials in olfactory neurons, and perception of a smell.
HP:0006380	Knee flexion contracture	27	2.13608	A type of knee joint contracture in which the knee is in a fixed bent (flexed) configuration such that it cannot be straightened actively or passively.
HP:0000189	Narrow palate	27	2.13608	Width of the palate more than 2 SD below the mean (objective) or apparently decreased palatal width (subjective).
HP:0002066	Gait ataxia	27	2.13608	A type of ataxia characterized by the impairment of the ability to coordinate the movements required for normal walking. Gait ataxia is characteirzed by a wide-based staggering gait with a tendency to fall.
HP:0003819	Death in childhood	27	2.13608	Death in during childhood, defined here as between the ages of 2 and 10 years.
HP:0000421	Epistaxis	27	2.13608	Epistaxis, or nosebleed, refers to a hemorrhage localized in the nose.
HP:0006532	Recurrent pneumonia	27	2.13608	An increased susceptibility to pneumonia as manifested by a history of recurrent episodes of pneumonia.
HP:0000653	Sparse eyelashes	27	2.13608	Decreased density/number of eyelashes.
HP:0010055	Broad hallux	27	2.13608	Visible increase in width of the hallux without an increase in the dorso-ventral dimension.
HP:0001195	Single umbilical artery	26	2.05696	Single umbilical artery (SUA) is the absence of one of the two umbilical arteries surrounding the fetal bladder and in the fetal umbilical cord.
HP:0002557	Hypoplastic nipples	26	2.05696	Underdevelopment of the nipple.
HP:0001943	Hypoglycemia	26	2.05696	A decreased concentration of glucose in the blood.
HP:0002002	Deep philtrum	26	2.05696	Accentuated, prominent philtral ridges giving rise to an exaggerated groove in the midline between the nasal base and upper vermillion border.
HP:0000717	Autism	26	2.05696	Autism is a neurodevelopmental disorder characterized by impaired social interaction and communication, and by restricted and repetitive behavior. Autism begins in childhood. It is marked by the presence of markedly abnormal or impaired development in social interaction and communication and a markedly restricted repertoire of activity and interest. Manifestations of the disorder vary greatly depending on the developmental level and chronological age of the individual (DSM-IV).
HP:0006297	Enamel hypoplasia	26	2.05696	Developmental hypoplasia of the dental enamel.
HP:0001634	Mitral valve prolapse	26	2.05696	One or both of the leaflets (cusps) of the mitral valve bulges back into the left atrium upon contraction of the left ventricle.
HP:0002093	Respiratory insufficiency	26	2.05696
HP:0001284	Areflexia	26	2.05696	Absence of neurologic reflexes such as the knee-jerk reaction.
HP:0032558	Absent sperm flagella	26	2.05696	Sperm cells lacking flagella.
HP:0001830	Postaxial foot polydactyly	25	1.97785	Polydactyly of the foot most commonly refers to the presence of six toes on one foot. Postaxial polydactyly affects the lateral ray and the duplication may range from a well-formed articulated digit to a rudimentary digit.
HP:0001302	Pachygyria	25	1.97785	Pachygyria is a malformation of cortical development with abnormally wide gyri with sulci 1,5-3 cm apart and abnormally thick cortex measuring more than 5 mm (radiological definition). See also neuropathological definitions for 2-, 3-, and 4-layered lissencephaly.
HP:0000519	Developmental cataract	25	1.97785	A cataract that occurs congenitally as the result of a developmental defect, in contrast to the majority of cataracts that occur in adulthood as the result of degenerative changes of the lens.
HP:0002857	Genu valgum	25	1.97785	The legs angle inward, such that the knees are close together and the ankles far apart.
HP:0002987	Elbow flexion contracture	25	1.97785	An elbow contracture that limits the ability of the elbow joint to be extended (straightened), meaning that the elbow is fixed in an flexed (bent) position.
HP:0000164	Abnormality of the dentition	25	1.97785	Any abnormality of the teeth.
HP:0002213	Fine hair	25	1.97785	Hair that is fine or thin to the touch.
HP:0100807	Long fingers	25	1.97785	The middle finger is more than 2 SD above the mean for newborns 27 to 41 weeks EGA or above the 97th centile for children from birth to 16 years of age AND the five digits retain their normal length proportions relative to each other (i.e., it is not the case that the middle finger is the only lengthened digit), or, Fingers that appear disproportionately long compared to the palm of the hand.
HP:0000384	Preauricular skin tag	24	1.89873	A rudimentary tag of skin often containing ear tissue including a core of cartilage and located just anterior to the auricle (outer part of the ear).
HP:0000239	Large fontanelles	24	1.89873	In newborns, the two frontal bones, two parietal bones, and one occipital bone are joined by fibrous sutures, which form a small posterior fontanelle, and a larger, diamond-shaped anterior fontanelle. These regions allow for the skull to pass the birth canal and for later growth. The fontanelles gradually ossify, whereby the posterior fontanelle usually closes by eight weeks and the anterior fontanelle by the 9th to 16th month of age. Large fontanelles are diagnosed if the fontanelles are larger than age-dependent norms.
HP:0002021	Pyloric stenosis	24	1.89873	Pyloric stenosis, also known as infantile hypertrophic pyloric stenosis, is an uncommon condition in infants characterized by abnormal thickening of the pylorus muscles in the stomach leading to gastric outlet obstruction. Clinically infants are well at birth. Then, at 3 to 6 weeks of age, the infants present with projectile vomiting, potentially leading to dehydration and weight loss.
HP:0002120	Cerebral cortical atrophy	24	1.89873	Atrophy of the cortex of the cerebrum.
HP:0002013	Vomiting	24	1.89873	Forceful ejection of the contents of the stomach through the mouth by means of a series of involuntary spasmic contractions.
HP:0002092	Pulmonary arterial hypertension	24	1.89873	Pulmonary hypertension is defined mean pulmonary artery pressure of 25mmHg or more and pulmonary capillary wedge pressure of 15mmHg or less when measured by right heart catheterisation at rest and in a supine position.
HP:0001653	Mitral regurgitation	24	1.89873	An abnormality of the mitral valve characterized by insufficiency or incompetence of the mitral valve resulting in retrograde leaking of blood through the mitral valve upon ventricular contraction.
HP:0001638	Cardiomyopathy	24	1.89873	A myocardial disorder in which the heart muscle is structurally and functionally abnormal, in the absence of coronary artery disease, hypertension, valvular disease and congenital heart disease sufficient to cause the observed myocardial abnormality.
HP:0000212	Gingival overgrowth	23	1.81962	Hyperplasia of the gingiva (that is, a thickening of the soft tissue overlying the alveolar ridge. The degree of thickening ranges from involvement of the interdental papillae alone to gingival overgrowth covering the entire tooth crown.
HP:0000010	Recurrent urinary tract infections	23	1.81962	Repeated infections of the urinary tract.
HP:0000093	Proteinuria	23	1.81962	Increased levels of protein in the urine.
HP:0006956	Lateral ventricle dilatation	23	1.81962
HP:0002937	Hemivertebrae	23	1.81962	Absence of one half of the vertebral body.
HP:0000049	Shawl scrotum	23	1.81962	Superior margin of the scrotum superior to the base of the penis.
HP:0001601	Laryngomalacia	23	1.81962	Laryngomalacia is a congenital abnormality of the laryngeal cartilage in which the cartilage is floppy and prolapses over the larynx during inspiration.
HP:0004482	Relative macrocephaly	23	1.81962	A relatively mild degree of macrocephaly in which the head circumference is not above two standard deviations from the mean, but appears dysproportionately large when other factors such as body stature are taken into account.
HP:0000589	Coloboma	23	1.81962	A developmental defect characterized by a cleft of some portion of the eye or ocular adnexa.
HP:0009803	Short phalanx of finger	23	1.81962	Short (hypoplastic) phalanx of finger, affecting one or more phalanges.
HP:0001627	Abnormal heart morphology	23	1.81962	Any structural anomaly of the heart.
HP:0009882	Short distal phalanx of finger	23	1.81962	Short distance from the end of the finger to the most distal interphalangeal crease or the distal interphalangeal joint flexion point. That is, hypoplasia of one or more of the distal phalanx of finger.
HP:0000953	Hyperpigmentation of the skin	23	1.81962	A darkening of the skin related to an increase in melanin production and deposition.
HP:0003581	Adult onset	23	1.81962	Onset of disease manifestations in adulthood, defined here as at the age of 16 years or later.
HP:0001620	High pitched voice	23	1.81962	An abnormal increase in the pitch (frequency) of the voice.
HP:0002033	Poor suck	22	1.74051	An inadequate sucking reflex, resulting in the difficult of newborns to be breast-fed.
HP:0000158	Macroglossia	22	1.74051	Increased length and width of the tongue.
HP:0000110	Renal dysplasia	22	1.74051	The presence of developmental dysplasia of the kidney.
HP:0000243	Trigonocephaly	22	1.74051	Wedge-shaped, or triangular head, with the apex of the triangle at the midline of the forehead and the base of the triangle at the occiput.
HP:0009623	Proximal placement of thumb	22	1.74051	Proximal mislocalization of the thumb.
HP:0000580	Pigmentary retinopathy	22	1.74051	An abnormality of the retina characterized by pigment deposition. It is typically associated with migration and proliferation of macrophages or retinal pigment epithelial cells into the retina; melanin from these cells causes the pigmentary changes. Pigmentary retinopathy is a common final pathway of many retinal conditions and is often associated with visual loss.
HP:0002098	Respiratory distress	22	1.74051	Respiratory distress is objectively observable as the physical or emotional consequences from the experience of dyspnea. The physical presentation of respiratory distress is generally referred to as labored breathing, while the sensation of respiratory distress is called shortness of breath or dyspnea.
HP:0002307	Drooling	22	1.74051	Habitual flow of saliva out of the mouth.
HP:0000331	Short chin	22	1.74051	Decreased vertical distance from the vermilion border of the lower lip to the inferior-most point of the chin.
HP:0000340	Sloping forehead	22	1.74051	Inclination of the anterior surface of the forehead from the vertical more than two standard deviations above the mean (objective); or apparently excessive posterior sloping of the forehead in a lateral view.
HP:0003676	Progressive	22	1.74051	Applies to a disease manifestation that increases in scope or severity over the course of time, i.e., that worsens with age.
HP:0001651	Dextrocardia	21	1.66139	The heart is located in the right hand sided hemithorax. That is, there is a left-right reversal (or "mirror reflection") of the anatomical location of the heart in which the heart is locate on the right side instead of the left.
HP:0002282	Gray matter heterotopia	21	1.66139	Heterotopia or neuronal heterotopia are macroscopic clusters of misplaced neurons (gray matter), most often situated along the ventricular walls or within the subcortical white matter.
HP:0003026	Short long bone	21	1.66139	One or more abnormally short long bone.
HP:0000637	Long palpebral fissure	21	1.66139	Distance between medial and lateral canthi is more than two standard deviations above the mean for age (objective); or, apparently increased length of the palpebral fissures.
HP:0003083	Dislocated radial head	21	1.66139	A dislocation of the head of the radius from its socket in the elbow joint.
HP:0002080	Intention tremor	21	1.66139	A type of kinetic tremor that occurs during target directed movement is called intention tremor. That is, an oscillatory cerebellar ataxia that tends to be absent when the limbs are inactive and during the first part of voluntary movement but worsening as the movement continues and greater precision is required (e.g., in touching a target such as the patient's nose or a physician's finger).
HP:0008404	Nail dystrophy	21	1.66139	Onychodystrophy (nail dystrophy) refers to nail changes apart from changes of the color (nail dyschromia) and involves partial or complete disruption of the various keratinous layers of the nail plate.
HP:0011108	Recurrent sinusitis	21	1.66139	A recurrent form of sinusitis.
HP:0010804	Tented upper lip vermilion	21	1.66139	Triangular appearance of the oral aperture with the apex in the midpoint of the upper vermilion and the lower vermilion forming the base.
HP:0003236	Elevated circulating creatine kinase concentration	21	1.66139	An elevation of the level of the enzyme creatine kinase (also known as creatine phosphokinase (CK; EC 2.7.3.2) in the blood. CK levels can be elevated in a number of clinical disorders such as myocardial infarction, rhabdomyolysis, and muscular dystrophy.
HP:0012265	Ciliary dyskinesia	21	1.66139	A deviation from the normally well coordinated pattern of intracellular and intercellular synchrony of motile cilia. Dyskinetic cilia usually beat out of synchrony relative to neighboring cilia.
HP:0001423	X-linked dominant inheritance	20	1.58228	A mode of inheritance that is observed for dominant traits related to a gene encoded on the X chromosome. In the context of medical genetics, X-linked dominant disorders tend to manifest very severely in affected males. The severity of manifestation in females may depend on the degree of skewed X inactivation.
HP:0002984	Hypoplasia of the radius	20	1.58228	Underdevelopment of the radius.
HP:0000556	Retinal dystrophy	20	1.58228	Retinal dystrophy is an abnormality of the retina associated with a hereditary process. Retinal dystrophies are defined by their predominantly monogenic inheritance and they are frequently associated with loss or dysfunction of photoreceptor cells as a primary or secondary event.
HP:0007663	Reduced visual acuity	20	1.58228
HP:0001831	Short toe	20	1.58228	A toe that appears disproportionately short compared to the foot.
HP:0410030	Cleft lip	20	1.58228	A gap in the lip or lips.
HP:0001840	Metatarsus adductus	20	1.58228	The metatarsals are deviated medially (tibially), that is, the bones in the front half of the foot bend or turn in toward the body.
HP:0010743	Short metatarsal	20	1.58228	Diminished length of a metatarsal bone, with resultant proximal displacement of the associated toe.
HP:0002521	Hypsarrhythmia	20	1.58228	Hypsarrhythmia is abnormal interictal high amplitude waves and a background of irregular spikes. There is continuous (during wakefulness), high-amplitude (>200 Hz), generalized polymorphic slowing with no organized background and multifocal spikes demonstrated by electroencephalography (EEG).
HP:0000072	Hydroureter	20	1.58228	The distention of the ureter with urine.
HP:0000677	Oligodontia	20	1.58228	The absence of six or more teeth from the normal series by a failure to develop.
HP:0001876	Pancytopenia	20	1.58228	An abnormal reduction in numbers of all blood cell types (red blood cells, white blood cells, and platelets).
HP:0001875	Neutropenia	20	1.58228	An abnormally low number of neutrophils in the peripheral blood.
HP:0005484	Secondary microcephaly	20	1.58228	Head circumference which falls below 2 standard deviations below the mean for age and gender because of insufficient head growth after birth.
HP:0003487	Babinski sign	20	1.58228	Upturning of the big toe (and sometimes fanning of the other toes) in response to stimulation of the sole of the foot. If the Babinski sign is present it can indicate damage to the corticospinal tract.
HP:0000577	Exotropia	20	1.58228	A form of strabismus with one or both eyes deviated outward.
HP:0000964	Eczema	20	1.58228	Eczema is a form of dermatitis. The term eczema is broadly applied to a range of persistent skin conditions and can be related to a number of underlying conditions. Manifestations of eczema can include dryness and recurring skin rashes with redness, skin edema, itching and dryness, crusting, flaking, blistering, cracking, oozing, or bleeding.
HP:0005487	Prominent metopic ridge	20	1.58228	Vertical bony ridge positioned in the midline of the forehead.
HP:0002151	Increased serum lactate	20	1.58228	Abnormally increased level of blood lactate (2-hydroxypropanoic acid). Lactate is produced from pyruvate by lactate dehydrogenase during normal metabolism. The terms lactate and lactic acid are often used interchangeably but lactate (the component measured in blood) is strictly a weak base whereas lactic acid is the corresponding acid. Lactic acidosis is often used clinically to describe elevated lactate but should be reserved for cases where there is a corresponding acidosis (pH below 7.35).
HP:0000826	Precocious puberty	20	1.58228	The onset of secondary sexual characteristics before a normal age. Although it is difficult to define normal age ranges because of the marked variation with which puberty begins in normal children, precocious puberty can be defined as the onset of puberty before the age of 8 years in girls or 9 years in boys.
HP:0000133	Gonadal dysgenesis	19	1.50316
HP:0001328	Specific learning disability	19	1.50316	Impairment of certain skills such as reading or writing, coordination, self-control, or attention that interfere with the ability to learn. The impairment is not related to a global deficiency of intelligence.
HP:0000143	Rectovaginal fistula	19	1.50316	The presence of a fistula between the vagina and the rectum.
HP:0003241	External genital hypoplasia	19	1.50316	Underdevelopment of part or all of the external reproductive organs.
HP:0001623	Breech presentation	19	1.50316	A position of the fetus at delivery in which the fetus enters the birth canal with the buttocks or feet first.
HP:0000113	Polycystic kidney dysplasia	19	1.50316	The presence of multiple cysts in both kidneys.
HP:0003298	Spina bifida occulta	19	1.50316	The closed form of spina bifida with incomplete closure of a vertebral body with intact overlying skin.
HP:0000973	Cutis laxa	19	1.50316	Wrinkled, redundant, inelastic and sagging skin.
HP:0000475	Broad neck	19	1.50316	Increased side-to-side width of the neck.
HP:0000592	Blue sclerae	19	1.50316	An abnormal bluish coloration of the sclera.
HP:0001888	Lymphopenia	19	1.50316	A reduced number of lymphocytes in the blood.
HP:0002901	Hypocalcemia	19	1.50316	An abnormally decreased calcium concentration in the blood.
HP:0009879	Simplified gyral pattern	19	1.50316	An abnormality of the cerebral cortex with fewer gyri but with normal cortical thickness. This pattern is usually often associated with congenital microcephaly.
HP:0002164	Nail dysplasia	19	1.50316	The presence of developmental dysplasia of the nail.
HP:0004467	Preauricular pit	19	1.50316	Small indentation anterior to the insertion of the ear.
HP:0009777	Absent thumb	19	1.50316	Absent thumb, i.e., the absence of both phalanges of a thumb and the associated soft tissues.
HP:0000618	Blindness	19	1.50316	Blindness is the condition of lacking visual perception defined as visual perception below 3/60 and/or a visual field of no greater than 10 degrees in radius around central fixation.
HP:0002540	Inability to walk	19	1.50316	Incapability to ambulate.
HP:0002342	Intellectual disability, moderate	19	1.50316	Moderate mental retardation is defined as an intelligence quotient (IQ) in the range of 35-49.
HP:0002155	Hypertriglyceridemia	19	1.50316	An abnormal increase in the level of triglycerides in the blood.
HP:0009890	High anterior hairline	19	1.50316	Distance between the hairline (trichion) and the glabella (the most prominent point on the frontal bone above the root of the nose), in the midline, more than two SD above the mean. Alternatively, an apparently increased distance between the hairline and the glabella.
HP:0000963	Thin skin	18	1.42405	Reduction in thickness of the skin, generally associated with a loss of suppleness and elasticity of the skin.
HP:0002194	Delayed gross motor development	18	1.42405	A type of motor delay characterized by a delay in acquiring the ability to control the large muscles of the body for walking, running, sitting, and crawling.
HP:0002510	Spastic tetraplegia	18	1.42405	Spastic paralysis affecting all four limbs.
HP:0001541	Ascites	18	1.42405	Accumulation of fluid in the peritoneal cavity.
HP:0001181	Adducted thumb	18	1.42405	In the resting position, the tip of the thumb is on, or near, the palm, close to the base of the fourth or fifth finger.
HP:0002673	Coxa valga	18	1.42405	Coxa valga is a deformity of the hip in which the angle between the femoral shaft and the femoral neck is increased compared to age-adjusted values (about 150 degrees in newborns gradually reducing to 120-130 degrees in adults).
HP:0001166	Arachnodactyly	18	1.42405	Abnormally long and slender fingers ("spider fingers").
HP:0000270	Delayed cranial suture closure	18	1.42405	Infants normally have two fontanels at birth, the diamond-shaped anterior fontanelle at the junction of the coronal and sagittal sutures, and the posterior fontanelle at the intersection of the occipital and parietal bones. The posterior fontanelle usually closes by the 8th week of life, and the anterior fontanel closes by the 18th month of life on average. This term applies if there is delay of closure of the fontanelles beyond the normal age.
HP:0002025	Anal stenosis	18	1.42405	Abnormal narrowing of the anal opening.
HP:0000528	Anophthalmia	18	1.42405	Absence of the globe or eyeball.
HP:0000609	Optic nerve hypoplasia	18	1.42405	Underdevelopment of the optic nerve.
HP:0002788	Recurrent upper respiratory tract infections	18	1.42405	An increased susceptibility to upper respiratory tract infections as manifested by a history of recurrent upper respiratory tract infections (running ears - otitis, sinusitis, pharyngitis, tonsillitis).
HP:0001611	Hypernasal speech	18	1.42405	A type of speech characterized by the presence of an abnormally increased nasal airflow during speech associated with structural abnormality of the nasal passages.
HP:0003758	Reduced subcutaneous adipose tissue	18	1.42405	A reduced amount of fat tissue in the lowest layer of the integument. This feature can be appreciated by a reduced skinfold thickness.
HP:0011675	Arrhythmia	18	1.42405	Any cardiac rhythm other than the normal sinus rhythm. Such a rhythm may be either of sinus or ectopic origin and either regular or irregular. An arrhythmia may be due to a disturbance in impulse formation or conduction or both.
HP:0000858	Irregular menstruation	18	1.42405	Abnormally high variation in the amount of time between periods.
HP:0003510	Severe short stature	18	1.42405	A severe degree of short stature, more than -4 SD from the mean corrected for age and sex.
HP:0000275	Narrow face	18	1.42405	Bizygomatic (upper face) and bigonial (lower face) width are both more than 2 standard deviations below the mean (objective); or, an apparent reduction in the width of the upper and lower face (subjective).
HP:0008905	Rhizomelia	18	1.42405	Disproportionate shortening of the proximal segment of limbs (i.e. the femur and humerus).
HP:0003100	Slender long bone	18	1.42405	Reduced diameter of a long bone.
HP:0008214	Decreased serum estradiol	18	1.42405	A reduction below normal concentration of estradiol in the circulation.
HP:0002967	Cubitus valgus	18	1.42405	Abnormal positioning in which the elbows are turned out.
HP:0000629	Periorbital fullness	18	1.42405	Increase in periorbital soft tissue.
HP:0000695	Natal tooth	18	1.42405	A tooth present at birth or erupting within the first month of life.
HP:0001394	Cirrhosis	18	1.42405	A chronic disorder of the liver in which liver tissue becomes scarred and is partially replaced by regenerative nodules and fibrotic tissue resulting in loss of liver function.
HP:0002974	Radioulnar synostosis	17	1.34494	An abnormal osseous union (fusion) between the radius and the ulna.
HP:0100258	Preaxial polydactyly	17	1.34494	A form of polydactyly in which the extra digit or digits are localized on the side of the thumb or great toe.
HP:0040171	Decreased serum testosterone concentration	17	1.34494
HP:0012245	Sex reversal	17	1.34494	Development of the reproductive system is inconsistent with the chromosomal sex.
HP:0010554	Cutaneous finger syndactyly	17	1.34494	A soft tissue continuity in the A/P axis between two fingers that extends distally to at least the level of the proximal interphalangeal joints, or a soft tissue continuity in the A/P axis between two fingers that lies significantly distal to the flexion crease that overlies the metacarpophalangeal joint of the adjacent fingers.
HP:0100716	Self-injurious behavior	17	1.34494	Self-aggression.
HP:0001433	Hepatosplenomegaly	17	1.34494	Simultaneous enlargement of the liver and spleen.
HP:0000708	Atypical behavior	17	1.34494	Atypical behavior is an abnormality in a person's actions, which can be controlled or modulated by the will of the individual. While abnormal behaviors can be difficult to control, they are distinct from other abnormal actions that cannot be affected by the individual's will.
HP:0002308	Chiari malformation	17	1.34494	Chiari malformation consists of a downward displacement of the cerebellar tonsils and the medulla through the foramen magnum, sometimes causing hydrocephalus as a result of obstruction of CSF outflow.
HP:0000138	Ovarian cyst	17	1.34494	The presence of one or more cysts of the ovary.
HP:0100543	Cognitive impairment	17	1.34494	Abnormal cognition is characterized by deficits in thinking, reasoning, or remembering.
HP:0000926	Platyspondyly	17	1.34494	A flattened vertebral body shape with reduced distance between the vertebral endplates.
HP:0000413	Atresia of the external auditory canal	17	1.34494	Absence or failure to form of the external auditory canal.
HP:0034198	Second trimester onset	17	1.34494	This term refers to a phenotypic feature that was first observed prior to birth during the second trimester, which comprises the range of gestational ages from 14 0/7 weeks to 27 6/7 (inclusive).
HP:0001212	Prominent fingertip pads	17	1.34494	A soft tissue prominence of the ventral aspects of the fingertips. The term "persistent fetal fingertip pads" is often used as a synonym, but should better not be used because it implies knowledge of history of the patient which often does not exist.
HP:0000402	Stenosis of the external auditory canal	17	1.34494	An abnormal narrowing of the external auditory canal.
HP:0003273	Hip contracture	17	1.34494	Lack of full passive range of motion (restrictions in flexion, extension, or other movements) of the hip joint resulting from structural changes of non-bony tissues, such as muscles, tendons, ligaments, joint capsules and/or skin.
HP:0000086	Ectopic kidney	17	1.34494	A developmental defect in which a kidney is located in an abnormal anatomic position.
HP:0001999	Abnormal facial shape	17	1.34494	An abnormal morphology (form) of the face or its components.
HP:0002133	Status epilepticus	17	1.34494	Status epilepticus is a type of prolonged seizure resulting either from the failure of the mechanisms responsible for seizure termination or from the initiation of mechanisms which lead to abnormally prolonged seizures (after time point t1). It is a condition that can have long-term consequences (after time point t2), including neuronal death, neuronal injury, and alteration of neuronal networks, depending on the type and duration of seizures.
HP:0033725	Thin corpus callosum	17	1.34494	An abnormally thin corpus callous, due to atrophy, hypoplasia or agenesis. This term is intended to be used in situations where it is not known if thinning of the corpus callosum (for instance, as visualized by magnetic resonance tomography) is due to abnormal development (e.g. a leukodystrophy) or atrophy following normal development (e.g. neurodegeneration).
HP:0002376	Developmental regression	17	1.34494	Loss of developmental skills, as manifested by loss of developmental milestones.
HP:0000716	Depression	17	1.34494	Frequently experiencing feelings of being down, miserable, and/or hopeless; struggling to recover from these moods; having a pessimistic outlook on the future; feeling a pervasive sense of shame; having a low self-worth; experiencing thoughts of suicide and engaging in suicidal behavior.
HP:0000962	Hyperkeratosis	17	1.34494	Hyperkeratosis is thickening of the outer layer of the skin, the stratum corneum, which is composed of large, polyhedral, plate-like envelopes filled with keratin which are the dead cells that have migrated up from the stratum granulosum.
HP:0005616	Accelerated skeletal maturation	17	1.34494	An abnormally increased rate of skeletal maturation. Accelerated skeletal maturation can be diagnosed on the basis of an estimation of the bone age from radiographs of specific bones in the human body.
HP:0002014	Diarrhea	17	1.34494	Abnormally increased frequency (usually defined as three or more) loose or watery bowel movements a day.
HP:0002465	Poor speech	17	1.34494
HP:0000878	11 pairs of ribs	17	1.34494	Presence of only 11 pairs of ribs.
HP:0002212	Curly hair	17	1.34494
HP:0033036	Decreased nasal nitric oxide	17	1.34494	Reduced level of nasal nitric oxide (nNO). Current American Thoracic Society/European Respiratory Society (ATS/ERS) guidelines for nNO measurements recommend air aspiration via a nasal probe while the subject exhales through the mouth against resistance in order to maintain velum closure.
HP:0002591	Polyphagia	16	1.26582	A neurological anomaly with gross overeating associated with an abnormally strong desire or need to eat.
HP:0003774	Stage 5 chronic kidney disease	16	1.26582	A degree of kidney failure severe enough to require dialysis or kidney transplantation for survival characterized by a severe reduction in glomerular filtration rate (less than 15 ml/min/1.73 m2) and other manifestations including increased serum creatinine.
HP:0001395	Hepatic fibrosis	16	1.26582	The presence of excessive fibrous connective tissue in the liver. Fibrosis is a reparative or reactive process.
HP:0002099	Asthma	16	1.26582	Asthma is characterized by increased responsiveness of the tracheobronchial tree to multiple stimuli, leading to narrowing of the air passages with resultant dyspnea, cough, and wheezing.
HP:0000336	Prominent supraorbital ridges	16	1.26582	Greater than average forward and/or lateral protrusion of the supraorbital portion of the frontal bones.
HP:0002353	EEG abnormality	16	1.26582	Abnormality observed by electroencephalogram (EEG), which is used to record of the brain's spontaneous electrical activity from multiple electrodes placed on the scalp.
HP:0000894	Short clavicles	16	1.26582	Reduced length of the clavicles.
HP:0002136	Broad-based gait	16	1.26582	An abnormal gait pattern in which persons stand and walk with their feet spaced widely apart. This is often a component of cerebellar ataxia.
HP:0000992	Cutaneous photosensitivity	16	1.26582	An increased sensitivity of the skin to light. Photosensitivity may result in a rash upon exposure to the sun (which is known as photodermatosis). Photosensitivity can be diagnosed by phototests in which light is shone on small areas of skin.
HP:0100490	Camptodactyly of finger	16	1.26582	The distal interphalangeal joint and/or the proximal interphalangeal joint of the fingers cannot be extended to 180 degrees by either active or passive extension.
HP:0001635	Congestive heart failure	16	1.26582	The presence of an abnormality of cardiac function that is responsible for the failure of the heart to pump blood at a rate that is commensurate with the needs of the tissues or a state in which abnormally elevated filling pressures are required for the heart to do so. Heart failure is frequently related to a defect in myocardial contraction.
HP:0001622	Premature birth	16	1.26582	The birth of a baby of less than 37 weeks of gestational age.
HP:0001640	Cardiomegaly	16	1.26582	Increased size of the heart, clinically defined as an increased transverse diameter of the cardiac silhouette that is greater than or equal to 50% of the transverse diameter of the chest (increased cardiothoracic ratio) on a posterior-anterior projection of a chest radiograph or a computed tomography.
HP:0001338	Partial agenesis of the corpus callosum	16	1.26582	A partial failure of the development of the corpus callosum.
HP:0002216	Premature graying of hair	16	1.26582	Development of gray hair at a younger than normal age.
HP:0011003	High myopia	16	1.26582	A severe form of myopia with greater than -6.00 diopters.
HP:0001004	Lymphedema	16	1.26582	Localized fluid retention and tissue swelling caused by a compromised lymphatic system.
HP:0001169	Broad palm	16	1.26582	For children from birth to 4 years of age the palm width is more than 2 SD above the mean; for children from 4 to 16 years of age the palm width is above the 95th centile; or, the width of the palm appears disproportionately wide for the length.
HP:0000956	Acanthosis nigricans	16	1.26582	A dermatosis characterized by thickened, hyperpigmented plaques, typically on the intertriginous surfaces and neck.
HP:0000666	Horizontal nystagmus	16	1.26582	Nystagmus consisting of horizontal to-and-fro eye movements.
HP:0001892	Abnormal bleeding	16	1.26582	An abnormal susceptibility to bleeding, often referred to as a bleeding diathesis. A bleeding diathesis may be related to vascular, platelet and coagulation defects.
HP:0009125	Lipodystrophy	16	1.26582	Degenerative changes of the fat tissue.
HP:0011961	Non-obstructive azoospermia	16	1.26582	Absence of any measurable level of sperm in his semen, resulting from a defect in the production of spermatozoa in the testes. This can be differentiated from obstructive azoospermia on the basis of testicular biopsy.
HP:0002280	Enlarged cisterna magna	15	1.18671	Increase in size of the cisterna magna, one of three principal openings in the subarachnoid space between the arachnoid and pia mater, located between the cerebellum and the dorsal surface of the medulla oblongata.
HP:0000737	Irritability	15	1.18671	A proneness to anger, i.e., a tendency to become easily bothered or annoyed.
HP:0010557	Overlapping fingers	15	1.18671	A finger resting on the dorsal surface of an adjacent digit when the hand is at rest.
HP:0002866	Hypoplastic iliac wing	15	1.18671	Underdevelopment of the ilium ala.
HP:0003022	Hypoplasia of the ulna	15	1.18671	Underdevelopment of the ulna.
HP:0003010	Prolonged bleeding time	15	1.18671	Prolongation of the time taken for a standardized skin cut of fixed depth and length to stop bleeding.
HP:0001776	Bilateral talipes equinovarus	15	1.18671	Bilateral clubfoot deformity.
HP:0001360	Holoprosencephaly	15	1.18671	Holoprosencephaly is a structural anomaly of the brain in which the developing forebrain fails to divide into two separate hemispheres and ventricles.
HP:0009381	Short finger	15	1.18671	Abnormally short finger associated with developmental hypoplasia.
HP:0002870	Obstructive sleep apnea	15	1.18671	Obstructive Sleep Apnea is a condition characterized by the obstruction of the airway and pauses in breathing during sleep, which occur multiple times throughout the night. It is related to the relaxation of muscle tone that typically happens during sleep, leading to a partial collapse of the soft tissues in the airway and causing airflow obstruction.
HP:0007759	Opacification of the corneal stroma	15	1.18671	Reduced transparency of the stroma of cornea.
HP:0000712	Emotional lability	15	1.18671	Unstable emotional experiences and frequent mood changes; emotions that are easily aroused, intense, and/or disproportionate to events and circumstances.
HP:0003974	Absent radius	15	1.18671	Missing radius bone associated with congenital failure of development.
HP:0000876	Oligomenorrhea	15	1.18671	Infrequent menses (less than 6 per year or more than 35 days between cycles).
HP:0000029	Testicular atrophy	15	1.18671	Wasting (atrophy) of the testicle (the male gonad) manifested by a decrease in size and potentially by a loss of fertility.
HP:0003189	Long nose	15	1.18671	Distance from nasion to subnasale more than two standard deviations above the mean, or alternatively, an apparently increased length from the nasal root to the nasal base.
HP:0000141	Amenorrhea	15	1.18671	Absence of menses for an interval of time equivalent to a total of more than (or equal to) 3 previous cycles or 6 months.
HP:0000176	Submucous cleft hard palate	15	1.18671	Hard-palate submucous clefts are characterized by bony defects in the midline of the bony palate that are covered by the mucous membrane of the roof of the mouth. It may be possible to detect a submucous cleft hard palate upon palpation as a notch in the bony palate.
HP:0007099	Chiari type I malformation	15	1.18671	Arnold-Chiari type I malformation refers to a relatively mild degree of herniation of the posteroinferior region of the cerebellum (the cerebellar tonsils) into the cervical canal with little or no displacement of the fourth ventricle. It is characterized by one or both pointed (not rounded) cerebellar tonsils that project 5 mm below the foramen magnum, measured by a line drawn from the basion to the opisthion (McRae Line)
HP:0100704	Cerebral visual impairment	15	1.18671	A form of loss of vision caused by damage to the visual cortex rather than a defect in the eye.
HP:0003829	Typified by incomplete penetrance	14	1.10759	Description of conditions in which not all individuals with a given genotype exhibit the disease. Penetrance is the proportion that develop disease given a lifespan of 80 years.
HP:0005180	Tricuspid regurgitation	14	1.10759	Failure of the tricuspid valve to close sufficiently upon contraction of the right ventricle, causing blood to regurgitate (flow backward) into the right atrium.
HP:0000391	Thickened helices	14	1.10759	Increased thickness of the helix of the ear.
HP:0100710	Impulsivity	14	1.10759	Acting on the spur of the moment in response to immediate stimuli; acting on a momentary basis without a plan or consideration of outcomes; having difficulty establishing or following plans; experiencing a sense of urgency and engaging in self-harming behavior when under emotional distress.
HP:0000742	Self-mutilation	14	1.10759	Deliberate harm to one's body resulting in tissue damage, without a conscious intent to die.
HP:0008064	Ichthyosis	14	1.10759	An abnormality of the skin characterized the presence of excessive amounts of dry surface scales on the skin resulting from an abnormality of keratinization.
HP:0001176	Large hands	14	1.10759
HP:0000041	Chordee	14	1.10759	Ventral, lateral, or ventrolateral bowing of the shaft and glans penis of more than 30 degrees.
HP:0000452	Choanal stenosis	14	1.10759	Abnormal narrowing of the choana (the posterior nasal aperture).
HP:0000066	Labial hypoplasia	14	1.10759
HP:0000567	Chorioretinal coloboma	14	1.10759	Absence of a region of the retina, retinal pigment epithelium, and choroid.
HP:0001956	Truncal obesity	14	1.10759	Obesity located preferentially in the trunk of the body as opposed to the extremities.
HP:0000148	Vaginal atresia	14	1.10759	Congenital occlusion of the vagina or adhesion of the walls of the vagina causing occlusion.
HP:0000151	Aplasia of the uterus	14	1.10759	Aplasia of the uterus.
HP:0001310	Dysmetria	14	1.10759	A type of ataxia characterized by the inability to carry out movements with the correct range and motion across the plane of more than one joint related to incorrect estimation of the distances required for targeted movements.
HP:0200021	Down-sloping shoulders	14	1.10759	Low set, steeply sloping shoulders.
HP:0010628	Facial palsy	14	1.10759	Facial nerve palsy is a dysfunction of cranial nerve VII (the facial nerve) that results in inability to control facial muscles on the affected side with weakness of the muscles of facial expression and eye closure. This can either be present in unilateral or bilateral form.
HP:0000646	Amblyopia	14	1.10759	Reduced visual acuity that is uncorrectable by lenses in the absence of detectable anatomic defects in the eye or visual pathways.
HP:0002938	Lumbar hyperlordosis	14	1.10759	An abnormal accentuation of the inward curvature of the spine in the lumbar region.
HP:0001822	Hallux valgus	14	1.10759	Lateral deviation of the great toe (i.e., in the direction of the little toe).
HP:0001644	Dilated cardiomyopathy	14	1.10759	Dilated cardiomyopathy (DCM) is defined by the presence of left ventricular dilatation and left ventricular systolic dysfunction in the absence of abnormal loading conditions (hypertension, valve disease) or coronary artery disease sufficient to cause global systolic impairment. Right ventricular dilation and dysfunction may be present but are not necessary for the diagnosis.
HP:0004315	Decreased circulating IgG level	14	1.10759	An abnormally decreased level of immunoglobulin G (IgG) in blood.
HP:0005792	Short humerus	14	1.10759	Underdevelopment of the humerus.
HP:0003186	Inverted nipples	14	1.10759	The presence of nipples that instead of pointing outward are retracted inwards.
HP:0001348	Brisk reflexes	14	1.10759	Tendon reflexes that are noticeably more active than usual (conventionally denoted 3+ on clinical examination). Brisk reflexes may or may not indicate a neurological lesion. They are distinguished from hyperreflexia by the fact that hyerreflexia is characterized by hyperactive repeating (clonic) reflexes, which are considered to be always abnormal.
HP:0000437	Depressed nasal tip	14	1.10759	Decreased distance from the nasal tip to the nasal base.
HP:0000081	Duplicated collecting system	14	1.10759	A duplication of the collecting system of the kidney, defined as a kidney with two (instead of, normally, one) pyelocaliceal systems. The pyelocaliceal system is comprised of the renal pelvis and calices. The duplicated renal collecting system can be associated with a single ureter or with double ureters. In the latter case, the two ureters empty separately into the bladder or fuse to form a single ureteral orifice.
HP:0000902	Rib fusion	14	1.10759	Complete or partial merging of adjacent ribs.
HP:0001548	Overgrowth	14	1.10759	Excessive postnatal growth which may comprise increased weight, increased length, and/or increased head circumference.
HP:0002236	Frontal upsweep of hair	14	1.10759	Upward and/or sideward growth of anterior hair.
HP:0002983	Micromelia	14	1.10759	The presence of abnormally small extremities.
HP:0030674	Antenatal onset	14	1.10759	Onset prior to birth.
HP:0002187	Intellectual disability, profound	14	1.10759	Profound mental retardation is defined as an intelligence quotient (IQ) below 20.
HP:0001520	Large for gestational age	14	1.10759	The term large for gestational age applies to babies whose birth weight lies above the 90th percentile for that gestational age.
HP:0001442	Typified by somatic mosaicism	14	1.10759	Description of conditions in which affected individuals typically display somatic mosaicism, i.e., genetically distinct populations of somatic cells in a given organism caused by DNA mutations, epigenetic alterations of DNA, chromosomal abnormalities or the spontaneous reversion of inherited mutations. In many conditions typified by somatic mosaicism, constitutive mutation is lethal and cases are exclusively or predominantly mosaic.
HP:0000974	Hyperextensible skin	14	1.10759	A condition in which the skin can be stretched beyond normal, and then returns to its initial position.
HP:0000020	Urinary incontinence	14	1.10759	Loss of the ability to control the urinary bladder leading to involuntary urination.
HP:0034011	Reduced progressive sperm motility	14	1.10759	A reduced proportion of sperm that move in a straight line or large circles; alternatively, an increaed proportion of sperm that move in tight circles or in some other non-linear fashion.
HP:0012263	Immotile cilia	14	1.10759
HP:0012208	Immotile sperm	14	1.10759	A lack of mobility of ejaculated sperm.
HP:0001540	Diastasis recti	13	1.02848	A separation of the rectus abdominis muscle into right and left halves (which are normally joined at the midline at the linea alba).
HP:0000561	Absent eyelashes	13	1.02848	Lack of eyelashes.
HP:0012469	Infantile spasms	13	1.02848	Infantile spasms represent a subset of "epileptic spasms". Infantile Spasms are epileptic spasms starting in the first year of life (infancy).
HP:0002980	Femoral bowing	13	1.02848	Bowing (abnormal curvature) of the femur.
HP:0001769	Broad foot	13	1.02848	A foot for which the measured width is above the 95th centile for age; or, a foot that appears disproportionately wide for its length.
HP:0005257	Thoracic hypoplasia	13	1.02848
HP:0001650	Aortic valve stenosis	13	1.02848	The presence of a stenosis (narrowing) of the aortic valve.
HP:0004409	Hyposmia	13	1.02848	A decreased sensitivity to odorants (that is, a decreased ability to perceive odors).
HP:0009487	Ulnar deviation of the hand	13	1.02848	Divergence of the longitudinal axis of the hand at the wrist in a posterior (ulnar) direction (i.e., towards the little finger).
HP:0000883	Thin ribs	13	1.02848	Ribs with a reduced diameter.
HP:0002948	Vertebral fusion	13	1.02848	A developmental defect leading to the union of two adjacent vertebrae.
HP:0001171	Split hand	13	1.02848	A condition in which middle parts of the hand (fingers and metacarpals) are missing giving a cleft appearance. The severity is very variable ranging from slightly hypoplastic middle fingers over absent middel fingers as far as oligo- or monodactyl hands.
HP:0012741	Unilateral cryptorchidism	13	1.02848	Absence of a testis from the scrotum on one side owing to failure of the testis or testes to descend through the inguinal canal to the scrotum.
HP:0002779	Tracheomalacia	13	1.02848
HP:0002247	Duodenal atresia	13	1.02848	A developmental defect resulting in complete obliteration of the duodenal lumen, that is, an abnormal closure of the duodenum.
HP:0001488	Bilateral ptosis	13	1.02848
HP:0005338	Sparse lateral eyebrow	13	1.02848	Decreased density/number and/or decreased diameter of lateral eyebrow hairs.
HP:0001377	Limited elbow extension	13	1.02848	Limited ability to straighten the arm at the elbow joint.
HP:0000457	Depressed nasal ridge	13	1.02848	Lack of prominence of the nose resulting from a posteriorly-placed nasal ridge.
HP:0002500	Abnormal cerebral white matter morphology	13	1.02848	An abnormality of the cerebral white matter.
HP:0003128	Lactic acidosis	13	1.02848	An abnormal buildup of lactic acid in the body, leading to acidification of the blood and other bodily fluids.
HP:0001288	Gait disturbance	13	1.02848	The term gait disturbance can refer to any disruption of the ability to walk. In general, this can refer to neurological diseases but also fractures or other sources of pain that is triggered upon walking. However, in the current context gait disturbance refers to difficulty walking on the basis of a neurological or muscular disease.
HP:0004334	Dermal atrophy	13	1.02848	Partial or complete wasting (atrophy) of the skin.
HP:0002720	Decreased circulating IgA level	13	1.02848	Decreased levels of immunoglobulin A (IgA).
HP:0002171	Gliosis	13	1.02848	Gliosis is the focal proliferation of glial cells in the central nervous system.
HP:0002028	Chronic diarrhea	13	1.02848	The presence of chronic diarrhea, which is usually taken to mean diarrhea that has persisted for over 4 weeks.
HP:0000817	Reduced eye contact	13	1.02848	A reduced frequency or duration of eye contact.
HP:0007359	Focal-onset seizure	13	1.02848	A focal-onset seizure is a type of seizure originating within networks limited to one hemisphere. They may be discretely localized or more widely distributed, and may originate in subcortical structures.
HP:0002373	Febrile seizure (within the age range of 3 months to 6 years)	13	1.02848	A febrile seizure is any type of seizure (most often a generalized tonic-clonic seizure) occurring with fever (at least 38 degrees Celsius) but in the absence of central nervous system infection, severe metabolic disturbance or other alternative precipitant in children between the ages of 3 months and 6 years.
HP:0010464	Streak ovary	13	1.02848	A developmental disorder characterized by the progressive loss of primordial germ cells in the developing ovaries of an embryo, leading to hypoplastic ovaries composed of wavy connective tissue with occasional clumps of granulosa cells, and frequently mesonephric or hilar cells.
HP:0002251	Aganglionic megacolon	13	1.02848	An abnormality resulting from a lack of intestinal ganglion cells (i.e., an aganglionic section of bowel) that results in bowel obstruction with enlargement of the colon.
HP:0000835	Adrenal hypoplasia	13	1.02848	Developmental hypoplasia of the adrenal glands.
HP:0002317	Unsteady gait	13	1.02848
HP:0002721	Immunodeficiency	13	1.02848	Failure of the immune system to protect the body adequately from infection, due to the absence or insufficiency of some component process or substance.
HP:0011109	Chronic sinusitis	13	1.02848	A chronic form of sinusitis.
HP:0000766	Abnormal sternum morphology	13	1.02848	An anomaly of the sternum, also known as the breastbone.
HP:0009826	Limb undergrowth	13	1.02848	Limb shortening because of underdevelopment of one or more bones of the extremities.
HP:0003826	Stillbirth	13	1.02848	Death of the fetus in utero after at least 22 weeks of gestation.
HP:0011451	Primary microcephaly	13	1.02848	Head circumference below 2 standard deviations below the mean for age and gender at birth.
HP:0003270	Abdominal distention	13	1.02848	Distention of the abdomen.
HP:0002878	Respiratory failure	13	1.02848	A severe form of respiratory insufficiency characterized by inadequate gas exchange such that the levels of oxygen or carbon dioxide cannot be maintained within normal limits.
HP:0000588	Optic disc coloboma	13	1.02848	A cleft of the optic nerve that extends inferiorly.
HP:0002299	Brittle hair	13	1.02848	Fragile, easily breakable hair, i.e., with reduced tensile strength.
HP:0000709	Psychosis	13	1.02848	A condition characterized by changes in personality and thought patterns, often accompanied by hallucinations and delusional beliefs, is known as psychosis.
HP:0000098	Tall stature	13	1.02848	A height above that which is expected according to age and gender norms.
HP:0001790	Nonimmune hydrops fetalis	13	1.02848	A type of hydrops fetalis in which there is no identifiable circulating antibody to red blood cell antigens .
HP:0000543	Optic disc pallor	13	1.02848	A pale yellow discoloration of the optic disk (the area of the optic nerve head in the retina). The optic disc normally has a pinkish hue with a central yellowish depression.
HP:0000053	Macroorchidism	13	1.02848	The presence of abnormally large testes.
HP:0002197	Generalized-onset seizure	13	1.02848	A generalized-onset seizure is a type of seizure originating at some point within, and rapidly engaging, bilaterally distributed networks. The networks may include cortical and subcortical structures but not necessarily the entire cortex.
HP:0003002	Breast carcinoma	13	1.02848	The presence of a carcinoma of the breast.
HP:0002257	Chronic rhinitis	13	1.02848	Chronic inflammation of the nasal mucosa.
HP:0033393	Irregularly shaped sperm tail	13	1.02848	Irregular or changing caliber (diameter) along the tail of the sperm.
HP:0001177	Preaxial hand polydactyly	12	0.949367	Supernumerary digits located at the radial side of the hand. Polydactyly (supernumerary digits) involving the thumb occurs in many distinct forms of high variability and severity. Ranging from fleshy nubbins over varying degrees of partial duplication/splitting to completely duplicated or even triplicated thumbs or preaxial (on the radial side of the hand) supernumerary digits.
HP:0001531	Failure to thrive in infancy	12	0.949367
HP:0030344	Decreased circulating luteinizing hormone level	12	0.949367	A reduction in the circulating level of luteinizing hormone (LH).
HP:0002384	Focal impaired awareness seizure	12	0.949367	Focal impaired awareness seizure (or focal seizure with impaired or lost awareness) is a type of focal-onset seizure characterized by some degree (which may be partial) of impairment of the person's awareness of themselves or their surroundings at any point during the seizure.
HP:0010862	Delayed fine motor development	12	0.949367	A type of motor delay characterized by a delay in acquiring the ability to control the fingers and hands.
HP:0000969	Edema	12	0.949367	An abnormal accumulation of fluid beneath the skin, or in one or more cavities of the body.
HP:0001712	Left ventricular hypertrophy	12	0.949367	Enlargement or increased size of the heart left ventricle.
HP:0000476	Cystic hygroma	12	0.949367	A cystic lymphatic lesion of the neck.
HP:0002365	Hypoplasia of the brainstem	12	0.949367	Underdevelopment of the brainstem.
HP:0003199	Decreased muscle mass	12	0.949367
HP:0000966	Hypohidrosis	12	0.949367	Abnormally diminished capacity to sweat.
HP:0002370	Poor coordination	12	0.949367
HP:0000026	Male hypogonadism	12	0.949367	Decreased functionality of the male gonad, i.e., of the testis, with reduced spermatogenesis or testosterone synthesis.
HP:0000473	Torticollis	12	0.949367	Involuntary contractions of the neck musculature resulting in an abnormal posture of or abnormal movements of the head.
HP:0003764	Nevus	12	0.949367	A nevus is a type of hamartoma that is a circumscribed stable malformation of the skin.
HP:0030341	Decreased circulating follicle stimulating hormone concentration	12	0.949367	A reduction of the circulating level of follicle-stimulating hormone (FSH).
HP:0001331	Absent septum pellucidum	12	0.949367	Absence of the septum pellucidum (meaning translucent wall in Latin - SP), also known as the ventricle of Sylvius. The septum pellucidum is a thin, triangular double membrane separating the frontal horns of the right and left lateral ventricles of the brain. It extends between the anterior portion of the corpus callosum, and the body of the fornix and its width varies from 1.5 to 3.0 mm.
HP:0005989	Redundant neck skin	12	0.949367	Excess skin around the neck, often lying in horizontal folds.
HP:0003828	Variable expressivity	12	0.949367	A variable severity of phenotypic features.
HP:0000965	Cutis marmorata	12	0.949367	A reticular discoloration of the skin with cyanotic (reddish-blue appearing) areas surrounding pale central areas due to dilation of capillary blood vessels and stagnation of blood within the vessels. Cutis marmorata generally occurs on the legs, arms and trunk and is often more severe in cold weather.
HP:0002421	Poor head control	12	0.949367	Difficulty to maintain correct position of the head while standing or sitting.
HP:0001266	Choreoathetosis	12	0.949367	Involuntary movements characterized by both athetosis (inability to sustain muscles in a fixed position) and chorea (widespread jerky arrhythmic movements).
HP:0000952	Jaundice	12	0.949367	Yellow pigmentation of the skin due to bilirubin, which in turn is the result of increased bilirubin concentration in the bloodstream.
HP:0000722	Compulsive behaviors	12	0.949367	Behavior that consists of repetitive acts, characterized by the feeling that one "has to" perform them, while being aware that these acts are not in line with one's overall goal.
HP:0000125	Pelvic kidney	12	0.949367	A developmental defect in which a kidney is located in an abnormal anatomic position within the pelvis.
HP:0001909	Leukemia	12	0.949367	A cancer of the blood and bone marrow characterized by an abnormal proliferation of leukocytes.
HP:0004440	Coronal craniosynostosis	12	0.949367	Premature closure of the coronal suture of skull.
HP:0008724	Hypoplasia of the ovary	12	0.949367	Developmental hypoplasia of the ovary.
HP:0005978	Type II diabetes mellitus	12	0.949367	A type of diabetes mellitus initially characterized by insulin resistance and hyperinsulinemia and subsequently by glucose interolerance and hyperglycemia.
HP:0000460	Narrow nose	12	0.949367	Interalar distance more than 2 SD below the mean for age, or alternatively, an apparently decreased width of the nasal base and alae.
HP:0025336	Delayed ability to sit	12	0.949367	A failure to achieve the ability to sit at an appropriate developmental stage. Most children sit with support at 6 months of age and sit steadily without support at 9 months of age.
HP:0002085	Occipital encephalocele	12	0.949367	A type of encephalocele (that is, a a protrusion of part of the cranial contents including brain tissue through a congenital opening in the cranium, typically covered with skin or mucous membrane) in the occipital region of the skull. Occipital encephalocele presents as a midline swelling over the occipital bone. It is usually covered with normal full-thickness scalp.
HP:0001833	Long foot	12	0.949367	Increased back to front length of the foot.
HP:0005469	Flat occiput	12	0.949367	Reduced convexity of the occiput (posterior part of skull).
HP:0000100	Nephrotic syndrome	12	0.949367	Nephrotic syndrome is a collection of findings resulting from glomerular dysfunction with an increase in glomerular capillary wall permeability associated with pronounced proteinuria. Nephrotic syndrome refers to the constellation of clinical findings that result from severe renal loss of protein, with Proteinuria and hypoalbuminemia, edema, and hyperlipidemia.
HP:0002104	Apnea	12	0.949367	Lack of breathing with no movement of the respiratory muscles and no exchange of air in the lungs. This term refers to a disposition to have recurrent episodes of apnea rather than to a single event.
HP:0000456	Bifid nasal tip	12	0.949367	A splitting of the nasal tip. Visually assessable vertical indentation, cleft, or depression of the nasal tip.
HP:0002645	Wormian bones	12	0.949367	The presence of extra bones within a cranial suture. Wormian bones are irregular isolated bones which appear in addition to the usual centers of ossification of the cranium.
HP:0000586	Shallow orbits	12	0.949367	Reduced depth of the orbits associated with prominent-appearing ocular globes.
HP:0030799	Scaphocephaly	12	0.949367	Scaphocephaly is a subtype of dolichocephaly where the anterior and posterior aspects of the cranial vault are pointed (boat-shaped). Scaphocephaly is caused by a precocious fusion of sagittal suture without other associated synostosis.
HP:0000882	Hypoplastic scapulae	12	0.949367	Underdeveloped scapula.
HP:0004313	Decreased circulating antibody level	12	0.949367	An abnormally decreased level of immunoglobulin in blood.
HP:0000537	Epicanthus inversus	11	0.870253	A fold of skin starting at or just below the medial aspect of the lower lid and arching upward to cover, extend in front of and lateral to the medial canthus.
HP:0002223	Absent eyebrow	11	0.870253	Absence of the eyebrow.
HP:0001582	Redundant skin	11	0.870253	Loose and sagging skin often associated with loss of skin elasticity.
HP:0000846	Adrenal insufficiency	11	0.870253	Insufficient production of steroid hormones (primarily cortisol) by the adrenal glands.
HP:0000037	Male pseudohermaphroditism	11	0.870253	Hermaphroditism refers to a discrepancy between the morphology of the gonads and that of the external genitalia. In male pseudohermaphroditism, the genotype is male (XY) and the external genitalia are imcompletely virilized, ambiguous, or complete female. If gonads are present, they are testes.
HP:0001264	Spastic diplegia	11	0.870253	Spasticity (neuromuscular hypertonia) primarily in the muscles of the legs, hips, and pelvis.
HP:0002135	Basal ganglia calcification	11	0.870253	The presence of calcium deposition affecting one or more structures of the basal ganglia.
HP:0009830	Peripheral neuropathy	11	0.870253	Peripheral neuropathy is a general term for any disorder of the peripheral nervous system. The main clinical features used to classify peripheral neuropathy are distribution, type (mainly demyelinating versus mainly axonal), duration, and course.
HP:0012725	Cutaneous syndactyly	11	0.870253	A soft tissue continuity in the A/P axis between two digits that extends distally to at least the level of the proximal interphalangeal joints, or a soft tissue continuity in the A/P axis between two digits that lies significantly distal to the flexion crease that overlies the metacarpophalangeal or metatarsophalangeal joint of the adjacent digits.
HP:0001612	Weak cry	11	0.870253
HP:0008947	Infantile muscular hypotonia	11	0.870253	Muscular hypotonia (abnormally low muscle tone) manifesting in infancy.
HP:0001789	Hydrops fetalis	11	0.870253	The abnormal accumulation of fluid in two or more fetal compartments, including ascites, pleural effusion, pericardial effusion, and skin edema.
HP:0000895	Lateral clavicle hook	11	0.870253	An excessive upward convexity of the lateral clavicle.
HP:0000105	Enlarged kidney	11	0.870253	An abnormal increase in the size of the kidney.
HP:0000662	Nyctalopia	11	0.870253	Inability to see well at night or in poor light.
HP:0000546	Retinal degeneration	11	0.870253	A nonspecific term denoting degeneration of the retinal pigment epithelium and/or retinal photoreceptor cells.
HP:0010034	Short 1st metacarpal	11	0.870253	A developmental defect characterized by reduced length of the first metacarpal (long bone) of the hand.
HP:0000474	Thickened nuchal skin fold	11	0.870253	A thickening of the skin thickness in the posterior aspect of the fetal neck. A nuchal fold (NF) measurement is obtained in a transverse section of the fetal head at the level of the cavum septum pellucidum and thalami, angled posteriorly to include the cerebellum. The measurement is taken from the outer edge of the occiput bone to the outer skin limit directly in the midline. An NF measurement greater than 5 mm at 14 to 17+6 weeks of gestation, or 6 mm at 18 to 28 weeks has been associated with a markedly increased risk for Down syndrome.
HP:0003316	Butterfly vertebrae	11	0.870253	A butterfly vertebra (sagittal cleft vertebra or anterior rachischisis) is a sagittal defect in the vertebral body caused by failure of fusion of the two lateral chondrification centers during embryogenesis. The name is based on the appearance of the two hemivertebrae emerging as butterfly wings from the central cleft on x-ray.
HP:0002684	Thickened calvaria	11	0.870253	The presence of an abnormally thick calvaria.
HP:0000060	Clitoral hypoplasia	11	0.870253	Developmental hypoplasia of the clitoris.
HP:0004383	Hypoplastic left heart	11	0.870253	Underdevelopment of the left side of the heart. May include atresia of the aortic or mitral orifice and hypoplasia of the ascending aorta.
HP:0009891	Underdeveloped supraorbital ridges	11	0.870253	Flatness of the supraorbital portion of the frontal bones.
HP:0001669	Transposition of the great arteries	11	0.870253	A complex congenital heart defect in which the aorta arises from the morphologic right ventricle and the pulmonary artery arises from the morphologic left ventricle.
HP:0000579	Nasolacrimal duct obstruction	11	0.870253	Blockage of the lacrimal duct.
HP:0002032	Esophageal atresia	11	0.870253	A developmental defect resulting in complete obliteration of the lumen of the esophagus such that the esophagus ends in a blind pouch rather than connecting to the stomach.
HP:0001684	Secundum atrial septal defect	11	0.870253	A kind of atrial septum defect arising from an enlarged foramen ovale, inadequate growth of the septum secundum, or excessive absorption of the septum primum.
HP:0001719	Double outlet right ventricle	11	0.870253	Double outlet right ventricle (DORV) is a type of ventriculoarterial connection in which both great vessels arise entirely or predominantly from the right ventricle.
HP:0010296	Ankyloglossia	11	0.870253	Short or anteriorly attached lingual frenulum, associated with limited mobility of the tongue.
HP:0010627	Anterior pituitary hypoplasia	11	0.870253	Underdevelopment of the anterior pituitary gland.
HP:0000736	Short attention span	11	0.870253	Reduced attention span characterized by distractibility and impulsivity.
HP:0001298	Encephalopathy	11	0.870253	Encephalopathy is a term that means brain disease, damage, or malfunction. In general, encephalopathy is manifested by an altered mental state.
HP:0005301	Persistent left superior vena cava	11	0.870253	A rare congenital vascular anomaly that results when the left superior cardinal vein caudal to the innominate vein fails to regress.
HP:0001271	Polyneuropathy	11	0.870253	A generalized disorder of peripheral nerves.
HP:0003097	Short femur	11	0.870253	An abnormal shortening of the femur.
HP:0001015	Prominent superficial veins	11	0.870253	A condition in which superficial veins (i.e., veins just under the skin) are more conspicuous or noticable than normal.
HP:0001942	Metabolic acidosis	11	0.870253	Metabolic acidosis (MA) is characterized by a fall in blood pH due to a reduction of serum bicarbonate concentration. This can occur as a result of either the accumulation of acids (high anion gap MA) or the loss of bicarbonate from the gastrointestinal tract or the kidney (hyperchloremic MA). By definition, MA is not due to a respirary cause.
HP:0032792	Tonic seizure	11	0.870253	A tonic seizure is a type of motor seizure characterised by unilateral or bilateral limb stiffening or elevation, often with neck stiffening.
HP:0032794	Myoclonic seizure	11	0.870253	A myoclonic seizure is a type of motor seizure characterised by sudden, brief (<100 ms) involuntary single or multiple contraction of muscles or muscle groups of variable topography (axial, proximal limb, distal). Myoclonus is less regularly repetitive and less sustained than is clonus.
HP:0012444	Brain atrophy	11	0.870253	Partial or complete wasting (loss) of brain tissue that was once present.
HP:0001609	Hoarse voice	11	0.870253	Hoarseness refers to a change in the pitch or quality of the voice, with the voice sounding weak, very breathy, scratchy, or husky.
HP:0000289	Broad philtrum	11	0.870253	Distance between the philtral ridges, measured just above the vermilion border, more than 2 standard deviations above the mean, or alternatively, an apparently increased distance between the ridges of the philtrum.
HP:0000635	Blue irides	11	0.870253	A markedly blue coloration of the iris.
HP:0002225	Sparse pubic hair	11	0.870253	Reduced number or density of pubic hair.
HP:0006191	Deep palmar crease	11	0.870253	Excessively deep creases of the palm.
HP:0002084	Encephalocele	11	0.870253	A neural tube defect characterized by sac-like protrusions of the brain and the membranes that cover it through openings in the skull.
HP:0006443	Patellar aplasia	11	0.870253	Absence of the patella.
HP:0006887	Intellectual disability, progressive	11	0.870253	The term progressive intellectual disability should be used if intelligence decreases/deteriorates over time.
HP:0000161	Median cleft lip	11	0.870253	A type of cleft lip presenting as a midline (median) gap in the upper lip.
HP:0000349	Widow's peak	11	0.870253	Frontal hairline with bilateral arcs to a low point in the midline of the forehead.
HP:0002058	Myopathic facies	11	0.870253	A facial appearance characteristic of myopathic conditions. The face appears expressionless with sunken cheeks, bilateral ptosis, and inability to elevate the corners of the mouth, due to muscle weakness.
HP:0100702	Arachnoid cyst	11	0.870253	An extra-parenchymal and intra-arachnoidal collection of fluid with a composition similar to that of cerebrospinal fluid.
HP:0001952	Glucose intolerance	11	0.870253	Glucose intolerance (GI) can be defined as dysglycemia that comprises both prediabetes and diabetes. It includes the conditions of impaired fasting glucose (IFG) and impaired glucose tolerance (IGT) and diabetes mellitus (DM).
HP:0011330	Metopic synostosis	11	0.870253	Premature fusion of the metopic suture.
HP:0001882	Leukopenia	11	0.870253	An abnormal decreased number of leukocytes in the blood.
HP:0003307	Hyperlordosis	11	0.870253	Abnormally increased curvature (anterior concavity) of the lumbar or cervical spine.
HP:0002144	Tethered cord	11	0.870253	During normal embryological development, the spinal cord first occupies the entire length of the vertebral column but goes on to assume a position at the level of L1 due to differential growth of the conus medullaris and the vertebral column. The filum terminale is a slender, threadlike structure that remains after the normal regression of the distal embryonic spinal cord and attaches the spinal cord to the coccyx. A tethered cord results if there is a thickened rope-like filum terminale which anchors the cord at the level of L2 or below, potentially causing neurologic signs owing to abnormal tension on the spinal cord.
HP:0000787	Nephrolithiasis	11	0.870253	The presence of calculi (stones) in the kidneys.
HP:0008873	Disproportionate short-limb short stature	11	0.870253	A type of disproportionate short stature characterized by a short limbs but an average-sized trunk.
HP:0002389	Cavum septum pellucidum	11	0.870253	If the two laminae of the septum pellucidum are not fused then a fluid-filled space or cavum is present. The cavum septum pellucidum is present at birth but usually obliterates by the age of 3 to 6 months. It is up to 1cm in width and the walls are parallel. It is an enclosed space and is not part of the ventricular system or connected with the subarachnoid space.
HP:0002837	Recurrent bronchitis	11	0.870253	An increased susceptibility to bronchitis as manifested by a history of recurrent bronchitis.
HP:0002414	Spina bifida	11	0.870253	Incomplete closure of the embryonic neural tube, whereby some vertebral arches remain unfused and open. The mildest form is spina bifida occulta, followed by meningocele and meningomyelocele.
HP:0002616	Aortic root aneurysm	11	0.870253	An abnormal localized widening (dilatation) of the aortic root.
HP:0002352	Leukoencephalopathy	11	0.870253	This term describes abnormality of the white matter of the cerebrum resulting from damage to the myelin sheaths of nerve cells.
HP:0012735	Cough	11	0.870253	A sudden, audible expulsion of air from the lungs through a partially closed glottis, preceded by inhalation.
HP:0003596	Middle age onset	11	0.870253	A type of adult onset with onset of symptoms at the age of 40 to 60 years.
HP:0000802	Impotence	11	0.870253	Inability to develop or maintain an erection of the penis.
HP:0004469	Chronic bronchitis	11	0.870253	Chronic inflammation of the bronchi.
HP:0000808	Penoscrotal hypospadias	10	0.791139	A severe form of hypospadias in which the urethral opening is located at the junction of the penis and scrotum.
HP:0002263	Exaggerated cupid's bow	10	0.791139	More pronounced paramedian peaks and median notch of the Cupid's bow.
HP:0000207	Triangular mouth	10	0.791139	The presence of a triangular form of the mouth.
HP:0000269	Prominent occiput	10	0.791139	Increased convexity of the occiput (posterior part of the skull).
HP:0030260	Microphallus	10	0.791139	Length of penis more than 2 SD below the mean for age accompanied by hypospadias.
HP:0006695	Atrioventricular canal defect	10	0.791139	A defect of the atrioventricular septum of the heart.
HP:0003073	Hypoalbuminemia	10	0.791139	Reduction in the concentration of albumin in the blood.
HP:0002514	Cerebral calcification	10	0.791139	The presence of calcium deposition within brain structures.
HP:0001188	Hand clenching	10	0.791139	An abnormal hand posture in which the hands are clenched to fists. All digits held completely flexed at the metacarpophalangeal and interphalangeal joints. In prenatal sonography of the fetal clenched hand, the index finger overlaps a clenched fist formed by the other digits. The proximal interphalangeal articulation of the index finger is flexed and ulnarly deviated, and the thumb is adducted.
HP:0001339	Lissencephaly	10	0.791139	A spectrum of malformations of cortical development caused by insufficient neuronal migration that subsumes the terms agyria, pachygyria and subcortical band heterotopia. See also neuropathological definitions for 2-, 3-, and 4-layered lissencephaly.
HP:0002202	Pleural effusion	10	0.791139	The presence of an excessive amount of fluid in the pleural cavity.
HP:0000657	Oculomotor apraxia	10	0.791139	Ocular motor apraxia is a deficiency in voluntary, horizontal, lateral, fast eye movements (saccades) with retention of slow pursuit movements. The inability to follow objects visually is often compensated by head movements. There may be decreased smooth pursuit, and cancellation of the vestibulo-ocular reflex.
HP:0002904	Hyperbilirubinemia	10	0.791139	An increased amount of bilirubin in the blood.
HP:0000147	Polycystic ovaries	10	0.791139
HP:0000077	Abnormality of the kidney	10	0.791139	An abnormality of the kidney.
HP:0003038	Fibular hypoplasia	10	0.791139	Underdevelopment of the fibula.
HP:0001747	Accessory spleen	10	0.791139	An accessory spleen is a round, iso-echogenic, homogenic and smooth structure and is seen as a normal variant mostly on the medial contour of the spleen, near the hilus or around the lower pole. This has no pathogenic relevance.
HP:0009110	Diaphragmatic eventration	10	0.791139	A congenital failure of muscular development of part or all of one or both hemidiaphragms, resulting in superior displacement of abdominal viscera and altered lung development.
HP:0000050	Hypoplastic male external genitalia	10	0.791139	Underdevelopment of part or all of the male external reproductive organs (which include the penis, the scrotum and the urethra).
HP:0002575	Tracheoesophageal fistula	10	0.791139	An abnormal connection (fistula) between the esophagus and the trachea.
HP:0002072	Chorea	10	0.791139	Chorea (Greek for 'dance') refers to widespread arrhythmic involuntary movements of a forcible, jerky and restless fashion. It is a random-appearing sequence of one or more discrete involuntary movements or movement fragments. Movements appear random because of variability in timing, duration or location. Each movement may have a distinct start and end. However, movements may be strung together and thus may appear to flow randomly from one muscle group to another. Chorea can involve the trunk, neck, face, tongue, and extremities.
HP:0012110	Hypoplasia of the pons	10	0.791139	Underdevelopment of the pons.
HP:0003429	CNS hypomyelination	10	0.791139	Reduced amount of myelin in the central nervous system resulting from defective myelinogenesis.
HP:0001028	Hemangioma	10	0.791139	A hemangioma is a benign tumor characterized by blood-filled spaces lined by benign endothelial cells. A hemangioma characterized by large endothelial spaces (caverns) is called a cavernous hemangioma (in contrast to a hemangioma with small endothelial spaces, which is called capillary hemangioma).
HP:0007495	Prematurely aged appearance	10	0.791139
HP:0000253	Progressive microcephaly	10	0.791139	Progressive microcephaly is diagnosed when the head circumference falls progressively behind age- and gender-dependent norms.
HP:0000121	Nephrocalcinosis	10	0.791139	Nephrocalcinosis is the deposition of calcium salts in renal parenchyma.
HP:0001738	Exocrine pancreatic insufficiency	10	0.791139	Impaired function of the exocrine pancreas associated with a reduced ability to digest foods because of lack of digestive enzymes.
HP:0002415	Leukodystrophy	10	0.791139	Leukodystrophy refers to deterioration of white matter of the brain resulting from degeneration of myelin sheaths in the CNS. Their basic defect is directly related to the synthesis and maintenance of myelin membranes. Symmetric white matter involvement at MRI is a typical finding in patients with leukodystrophies.
HP:0000995	Melanocytic nevus	10	0.791139	A oval and round, colored (usually medium-to dark brown, reddish brown, or flesh colored) lesion. Typically, a melanocytic nevus is less than 6 mm in diameter, but may be much smaller or larger.
HP:0000572	Visual loss	10	0.791139	Loss of visual acuity (implying that vision was better at a certain time point in life). Otherwise the term reduced visual acuity should be used (or a subclass of that).
HP:0012378	Fatigue	10	0.791139	A subjective feeling of tiredness characterized by a lack of energy and motivation.
HP:0000613	Photophobia	10	0.791139	Excessive sensitivity to light with the sensation of discomfort or pain in the eyes due to exposure to bright light.
HP:0000921	Missing ribs	10	0.791139	A developmental anomaly with absence of one or more ribs.
HP:0001746	Asplenia	10	0.791139	Absence (aplasia) of the spleen.
HP:0000074	Ureteropelvic junction obstruction	10	0.791139	Blockage of urine flow from the renal pelvis to the proximal ureter.
HP:0009237	Short 5th finger	10	0.791139	Hypoplasia (congenital reduction in size) of the fifth finger, also known as the little finger.
HP:0030319	Weakness of facial musculature	10	0.791139	Reduced strength of one or more muscles innervated by the facial nerve (the seventh cranial nerve).
HP:0000842	Hyperinsulinemia	10	0.791139	An increased concentration of insulin in the blood.
HP:0001153	Septate vagina	10	0.791139	The presence of a vaginal septum, thereby creating a vaginal duplication. The septum is longitudinal in the majority of cases.
HP:0001009	Telangiectasia	10	0.791139	Telangiectasias refer to small dilated blood vessels located near the surface of the skin or mucous membranes, measuring between 0.5 and 1 millimeter in diameter. Telangiectasia are located especially on the tongue, lips, palate, fingers, face, conjunctiva, trunk, nail beds, and fingertips.
HP:0003561	Birth length less than 3rd percentile	10	0.791139
HP:0002667	Nephroblastoma	10	0.791139	The presence of a nephroblastoma, which is a neoplasm of the kidney that primarily affects children.
HP:0000201	Pierre-Robin sequence	10	0.791139	Pierre Robin malformation is a sequence of developmental malformations characterized by micrognathia (mandibular hypoplasia), glossoptosis and cleft palate.
HP:0003701	Proximal muscle weakness	10	0.791139	A lack of strength of the proximal muscles.
HP:0003198	Myopathy	10	0.791139	A disorder of muscle unrelated to impairment of innervation or neuromuscular junction.
HP:0001268	Mental deterioration	10	0.791139	Loss of previously present mental abilities, generally in adults.
HP:0000389	Chronic otitis media	10	0.791139	Chronic otitis media refers to fluid, swelling, or infection of the middle ear that does not heal and may cause permanent damage to the ear.
HP:0003027	Mesomelia	10	0.791139	Shortening of the middle parts of the limbs (forearm and lower leg) in relation to the upper and terminal segments.
HP:0001939	Abnormality of metabolism/homeostasis	10	0.791139
HP:0000888	Horizontal ribs	10	0.791139	A horizontal (flat) conformation of the ribs, the long curved bones that form the rib cage and normally progressively oblique (slanted) from ribs 1 through 9, then less slanted through rib 12.
HP:0000073	Ureteral duplication	10	0.791139	A developmental anomaly characterized by the presence of two, instead of one, ureter connecting a kidney to the bladder.
HP:0000220	Velopharyngeal insufficiency	10	0.791139	Inability of velopharyngeal sphincter to sufficiently separate the nasal cavity from the oral cavity during speech.
HP:0004415	Pulmonary artery stenosis	10	0.791139	An abnormal narrowing or constriction of the pulmonary artery, in the main pulmonary artery and/or in the left or right pulmonary artery branches.
HP:0001591	Bell-shaped thorax	10	0.791139	The rib cage has the shape of a wide mouthed bell. That is, the superior portion of the rib cage is constricted, followed by a convex region, and the inferior portion of the rib cage expands again to have a large diameter.
HP:0001476	Delayed closure of the anterior fontanelle	10	0.791139	A delay in closure (ossification) of the anterior fontanelle, which generally undergoes closure around the 18th month of life.
HP:0003074	Hyperglycemia	10	0.791139	An increased concentration of glucose in the blood.
HP:0031038	Spermatogenesis maturation arrest	10	0.791139	Maturation arrest (MA) is defined as germ cells that fail to complete maturation. Uniform MA is characterized by spermatogenic arrest at the same stage of spermatogenesis throughout the seminiferous tubules. MA is subcategorized into early MA, in which only spermatogonia or spermatocytes are found, and late MA, in which spermatids are detected without spermatozoa.
HP:0100582	Nasal polyposis	10	0.791139	Polypoidal masses arising mainly from the mucous membranes of the nose and paranasal sinuses. They are freely movable and nontender overgrowths of the mucosa that frequently accompany allergic rhinitis.
HP:0007957	Corneal opacity	9	0.712025	A reduction of corneal clarity.
HP:0010808	Protruding tongue	9	0.712025	Tongue extending beyond the alveolar ridges or teeth at rest.
HP:0001671	Abnormal cardiac septum morphology	9	0.712025	An anomaly of the intra-atrial or intraventricular septum.
HP:0002902	Hyponatremia	9	0.712025	An abnormally decreased sodium concentration in the blood.
HP:0001698	Pericardial effusion	9	0.712025	Accumulation of fluid within the pericardium.
HP:0010806	U-Shaped upper lip vermilion	9	0.712025	Gentle upward curve of the upper lip vermilion such that the center is placed well superior to the commissures.
HP:0003031	Ulnar bowing	9	0.712025	Bending of the diaphysis (shaft) of the ulna.
HP:0020206	Simple ear	9	0.712025	The pinna has fewer folds and grooves than usual.
HP:0010579	Cone-shaped epiphysis	9	0.712025	Cone-shaped epiphyses (also known as coned epiphyses) are epiphyses that invaginate into cupped metaphyses. That is, the epiphysis has a cone-shaped distal extension resulting from increased growth of the central portion of the epiphysis relative to its periphery.
HP:0000855	Insulin resistance	9	0.712025	Increased resistance towards insulin, that is, diminished effectiveness of insulin in reducing blood glucose levels.
HP:0000879	Short sternum	9	0.712025	Decreased inferosuperior length of the sternum.
HP:0005819	Short middle phalanx of finger	9	0.712025	Short (hypoplastic) middle phalanx of finger, affecting one or more fingers.
HP:0002944	Thoracolumbar scoliosis	9	0.712025
HP:0001798	Anonychia	9	0.712025	Aplasia of the nail.
HP:0002075	Dysdiadochokinesis	9	0.712025	A type of ataxia characterized by the impairment of the ability to perform rapidly alternating movements, such as pronating and supinating his or her hand on the dorsum of the other hand as rapidly as possible.
HP:0000410	Mixed hearing impairment	9	0.712025	A type of hearing loss resulting from a combination of conductive hearing impairment and sensorineural hearing impairment.
HP:0033454	Tube feeding	9	0.712025	Feeding problem necessitating food and nutrient delivery via a tube.
HP:0008081	Pes valgus	9	0.712025	An outward deviation of the foot at the talocalcaneal or subtalar joint.
HP:0002572	Episodic vomiting	9	0.712025	Paroxysmal, recurrent episodes of vomiting.
HP:0009909	Uplifted earlobe	9	0.712025	An abnormal orientation of the earlobes such that they point out- and upward. That is, the lateral surface of ear lobe faces superiorly.
HP:0005709	2-3 toe cutaneous syndactyly	9	0.712025
HP:0001795	Hyperconvex nail	9	0.712025	When viewed on end (with the digit tip pointing toward the examiner's eye) the curve of the nail forms a tighter curve of convexity.
HP:0005328	Progeroid facial appearance	9	0.712025	A degree of wrinkling of the facial skin that is more than expected for the age of the individual, leading to a prematurely aged appearance.
HP:0000726	Dementia	9	0.712025	A loss of global cognitive ability of sufficient amount to interfere with normal social or occupational function. Dementia represents a loss of previously present cognitive abilities, generally in adults, and can affect memory, thinking, language, judgment, and behavior.
HP:0001000	Abnormality of skin pigmentation	9	0.712025	An abnormality of the pigmentation of the skin.
HP:0001254	Lethargy	9	0.712025	A state of disinterest, listlessness, and indifference, resulting in difficulty performing simple tasks or concentrating.
HP:0020045	Esodeviation	9	0.712025	A manifest or latent ocular deviation in which one or both eyes tends to deviate nasally.
HP:0003645	Prolonged partial thromboplastin time	9	0.712025	Increased time to coagulation in the partial thromboplastin time (PTT) test, a measure of the intrinsic and common coagulation pathways. Phospholipid, and activator, and calcium are mixed into an anticoagulated plasma sample, and the time is measured until a thrombus forms.
HP:0001659	Aortic regurgitation	9	0.712025	An insufficiency of the aortic valve, leading to regurgitation (backward flow) of blood from the aorta into the left ventricle.
HP:0003355	Aminoaciduria	9	0.712025	An increased concentration of an amino acid in the urine.
HP:0007256	Abnormal pyramidal sign	9	0.712025	Functional neurological abnormalities related to dysfunction of the pyramidal tract.
HP:0001954	Recurrent fever	9	0.712025	Periodic (episodic or recurrent) bouts of fever.
HP:0001010	Hypopigmentation of the skin	9	0.712025	A reduction of skin color related to a decrease in melanin production and deposition.
HP:0000388	Otitis media	9	0.712025	Inflammation or infection of the middle ear.
HP:0002215	Sparse axillary hair	9	0.712025	Reduced number or density of axillary hair.
HP:0005528	Bone marrow hypocellularity	9	0.712025	A reduced number of hematopoietic cells present in the bone marrow relative to marrow fat.
HP:0002996	Limited elbow movement	9	0.712025
HP:0002208	Coarse hair	9	0.712025	Hair shafts are rough in texture.
HP:0006989	Dysplastic corpus callosum	9	0.712025	Dysplasia and dysgenesis of the corpus callosum are nonspecific descriptions that imply defective development of the corpus callosum. The term dysplasia is applied when the morphology of the corpus callosum is altered as a congenital trait. For instance, the corpus callosum may be hump-shaped, kinked, or a striped corpus callosum that lacks an anatomically distinct genu and splenium.
HP:0003762	Uterus didelphys	9	0.712025	A malformation of the uterus in which the uterus is present as a paired organ as a result of the failure of fusion of the mullerian ducts during embryogenesis.
HP:0000509	Conjunctivitis	9	0.712025	Inflammation of the conjunctiva.
HP:0002293	Alopecia of scalp	9	0.712025
HP:0000446	Narrow nasal bridge	9	0.712025	Decreased width of the bony bridge of the nose.
HP:0002078	Truncal ataxia	9	0.712025	Truncal ataxia is a sign of ataxia characterized by instability of the trunk. It usually occurs during sitting.
HP:0000385	Small earlobe	9	0.712025	Reduced volume of the earlobe.
HP:0000297	Facial hypotonia	9	0.712025	Reduced muscle tone of a muscle that is innervated by the facial nerve (the seventh cranial nerve).
HP:0031956	Elevated circulating aspartate aminotransferase concentration	9	0.712025	An abnormally high concentration in the circulation of aspartate aminotransferase (AST).
HP:0034197	Third trimester onset	9	0.712025	This term refers to a phenotypic feature that was first observed prior to birth during the third trimester, which is defined as 28 weeks and zero days (28+0) of gestation and beyond.
HP:0006349	Agenesis of permanent teeth	9	0.712025	A congenital defect characterized by the absence of one or more permanent teeth, including oligodontia, hypodontia, and adontia of the of permanent teeth.
HP:0031964	Elevated circulating alanine aminotransferase concentration	9	0.712025	An abnormally high concentration in the circulation of alanine aminotransferase (ALT).
HP:0002419	Molar tooth sign on MRI	9	0.712025	An abnormal appearance of the midbrain in axial magnetic resonance imaging in which the elongated superior cerebellar peduncles give the midbrain an appearance reminiscent of a molar or wisdom tooth.
HP:0002943	Thoracic scoliosis	9	0.712025
HP:0002323	Anencephaly	9	0.712025	Anencephaly is a developmental anomaly characterized by a fetus that has no calvarium, with a lack of most or all of the fetus' brain tissue. Anencephaly belongs to a collective group known as neural tube defects (NTD) and is a result of the neural tube failing to close in its rostral end during fetal development.
HP:0004442	Sagittal craniosynostosis	9	0.712025	A kind of craniosynostosis affecting the sagittal suture.
HP:0002000	Short columella	9	0.712025	Reduced distance from the anterior border of the naris to the subnasale.
HP:0006487	Bowing of the long bones	9	0.712025	A bending or abnormal curvature of a long bone.
HP:0000033	Ambiguous genitalia, male	9	0.712025	Ambiguous genitalia in an individual with XY genetic gender.
HP:0001187	Hyperextensibility of the finger joints	9	0.712025	The ability of the finger joints to move beyond their normal range of motion.
HP:0002829	Arthralgia	9	0.712025	Joint pain.
HP:0010297	Bifid tongue	9	0.712025	Tongue with a median apical indentation or fork.
HP:0011802	Hamartoma of tongue	9	0.712025	A benign (noncancerous) tumorlike malformation made up of an abnormal mixture of cells and tissues that originates in the tongue.
HP:0002101	Abnormal lung lobation	9	0.712025	A developmental defect in the formation of pulmonary lobes.
HP:0000171	Microglossia	9	0.712025	Decreased length and width of the tongue.
HP:0010609	Skin tags	9	0.712025	Cutaneous skin tags also known as acrochorda or fibroepithelial polyps are small benign tumors that may either form secondarily over time primarily in areas where the skin forms creases, such as the neck, armpit or groin or may also be present at birth, in which case they usually occur in the periauricular region.
HP:0012520	Dilation of Virchow-Robin spaces	9	0.712025	Increased dimensions of the Virchow-Robin spaces (also known as perivascular spaces), which surround the walls of vessels as they course from the subarachnoid space through the brain parenchyma. Perivascular spaces are commonly microscopic, and not visible on conventional neuroimaging. This term refers to an increase of size of these spaces such that they are visible on neuroimaging (usually magnetic resonance imaging). The dilatations are regular cavities that always contain a patent artery.
HP:0002090	Pneumonia	9	0.712025	Inflammation of any part of the lung parenchyma.
HP:0000418	Narrow nasal ridge	9	0.712025	Decreased width of the nasal ridge.
HP:0003546	Exercise intolerance	9	0.712025	A functional motor deficit where individuals whose responses to the challenges of exercise fail to achieve levels considered normal for their age and gender.
HP:0011923	Decreased activity of mitochondrial complex I	9	0.712025	A reduction in the activity of the mitochondrial respiratory chain complex I, which is part of the electron transport chain in mitochondria.
HP:0002505	Loss of ambulation	9	0.712025	Inability to walk in a person who previous had the ability to walk.
HP:0003693	Distal amyotrophy	9	0.712025	Muscular atrophy affecting muscles in the distal portions of the extremities.
HP:0000051	Perineal hypospadias	8	0.632911	Hypospadias with location of the urethral meatus in the perineal region.
HP:0000150	Gonadoblastoma	8	0.632911	The presence of a gonadoblastoma, a neoplasm of a gonad that consists of aggregates of germ cells and sex cord elements.
HP:0001841	Preaxial foot polydactyly	8	0.632911	Duplication of all or part of the first ray.
HP:0000685	Hypoplasia of teeth	8	0.632911	Developmental hypoplasia of teeth.
HP:0001335	Bimanual synkinesia	8	0.632911	Involuntary movements of one hand that accompany and mirror intentional movements of the opposite hand.
HP:0001409	Portal hypertension	8	0.632911	Increased pressure in the portal vein.
HP:0004719	Hyperechogenic kidneys	8	0.632911	An increase in amplitude of waves returned in ultrasonography of the kidney, which is generally displayed as increased brightness of the signal.
HP:0001029	Poikiloderma	8	0.632911	Poikiloderma refers to a patch of skin with (1) reticulated hypopigmentation and hyperpigmentation, (2) wrinkling secondary to epidermal atrophy, and (3) telangiectasias.
HP:0001878	Hemolytic anemia	8	0.632911	A type of anemia caused by premature destruction of red blood cells (hemolysis).
HP:0000699	Diastema	8	0.632911	Increased space between two adjacent teeth in the same dental arch.
HP:0003016	Metaphyseal widening	8	0.632911	Abnormal widening of the metaphyseal regions of long bones.
HP:0004689	Short fourth metatarsal	8	0.632911	Short fourth metatarsal bone.
HP:0001133	Constriction of peripheral visual field	8	0.632911	An absolute or relative decrease in retinal sensitivity extending from edge (periphery) of the visual field in a concentric pattern. The visual field is the area that is perceived simultaneously by a fixating eye.
HP:0003124	Hypercholesterolemia	8	0.632911	An increased concentration of cholesterol in the blood.
HP:0005736	Short tibia	8	0.632911	Underdevelopment (reduced size) of the tibia.
HP:0003065	Patellar hypoplasia	8	0.632911	Underdevelopment of the patella.
HP:0002812	Coxa vara	8	0.632911	Coxa vara includes all forms of decrease of the femoral neck shaft angle (the angle between the neck and the shaft of the femur) to less than 120 degrees.
HP:0002121	Generalized non-motor (absence) seizure	8	0.632911	A generalized non-motor (absence) seizure is a type of a type of dialeptic seizure that is of electrographically generalized onset. It is a generalized seizure characterised by an interruption of activities, a blank stare, and usually the person will be unresponsive when spoken to. Any ictal motor phenomena are minor in comparison to these non-motor features.
HP:0000480	Retinal coloboma	8	0.632911	A notch or cleft of the retina.
HP:0002539	Cortical dysplasia	8	0.632911	The presence of developmental dysplasia of the cerebral cortex.
HP:0000647	Sclerocornea	8	0.632911	A congenital anomaly in which a part or the whole of the cornea acquires the characteristics of sclera, resulting in clouding of the cornea.
HP:0030148	Heart murmur	8	0.632911	An extra or unusual sound heard during a heartbeat caused vibrations resulting from the flow of blood through the heart.
HP:0010511	Long toe	8	0.632911	Toes that appear disproportionately long compared to the foot.
HP:0002286	Fair hair	8	0.632911	A lesser degree of hair pigmentation than would otherwise be expected.
HP:0002107	Pneumothorax	8	0.632911	Accumulation of air in the pleural cavity leading to a partially or completely collapsed lung.
HP:0001519	Disproportionate tall stature	8	0.632911	A tall and slim body build with increased arm span to height ratio (>1.05) and a reduced upper-to-lower segment ratio (<0.85), i.e., unusually long arms and legs. The extremities as well as the hands and feet are unusually slim.
HP:0000298	Mask-like facies	8	0.632911	A lack of facial expression often with staring eyes and a slightly open mouth.
HP:0002179	Opisthotonus	8	0.632911
HP:0200134	Epileptic encephalopathy	8	0.632911	A condition in which epileptiform abnormalities are believed to contribute to the progressive disturbance in cerebral function. Epileptic encephalaopathy is characterized by (1) electrographic EEG paroxysmal activity that is often aggressive, (2) seizures that are usually multiform and intractable, (3) cognitive, behavioral and neurological deficits that may be relentless, and (4) sometimes early death.
HP:0012448	Delayed myelination	8	0.632911	Delayed myelination.
HP:0011229	Broad eyebrow	8	0.632911	Regional increase in the width (height) of the eyebrow.
HP:0002057	Prominent glabella	8	0.632911	Forward protrusion of the glabella.
HP:0032988	Persistent head lag	8	0.632911	The Premie-Neuro and the Dubowitz Neurological Examination score head lag in the same manner. Scoring for both is as follows: 0 = head drops and stays back, 1 = tries to lift head but drops it back, 2 = able to lift head slightly, 3 = lifts head in line with body, and 4 = head in front of body. This term applies if head lag persists beyond an expected age at a level of 0 or 1. Persistent head lag beyond age 4 mo has been linked to poor outcomes.
HP:0000968	Ectodermal dysplasia	8	0.632911	Ectodermal dysplasia is a group of conditions in which there is abnormal development of the skin, hair, nails, teeth, or sweat glands.
HP:0010648	Dermal translucency	8	0.632911	An abnormally increased ability of the skin to permit light to pass through (translucency) such that subcutaneous structures such as veins display an increased degree of visibility.
HP:0000003	Multicystic kidney dysplasia	8	0.632911	Multicystic dysplasia of the kidney is characterized by multiple cysts of varying size in the kidney and the absence of a normal pelvicaliceal system. The condition is associated with ureteral or ureteropelvic atresia, and the affected kidney is nonfunctional.
HP:0003015	Flared metaphysis	8	0.632911	The presence of a splayed (i.e.,flared) metaphyseal segment of one or more long bones.
HP:0008197	Absence of pubertal development	8	0.632911
HP:0011069	Supernumerary tooth	8	0.632911	The presence of one or more teeth additional to the normal number.
HP:0010535	Sleep apnea	8	0.632911	An intermittent cessation of airflow at the mouth and nose during sleep is known as sleep apnea. Apneas that last at least 10 seconds are considered significant, but individuals with sleep apnea may experience apneas lasting from 20 seconds up to 2 or 3 minutes. Patients may have up to 15 events per hour of sleep.
HP:0002718	Recurrent bacterial infections	8	0.632911	Increased susceptibility to bacterial infections, as manifested by recurrent episodes of bacterial infection.
HP:0000215	Thick upper lip vermilion	8	0.632911	Height of the vermilion of the upper lip in the midline more than 2 SD above the mean. Alternatively, an apparently increased height of the vermilion of the upper lip in the frontal view (subjective).
HP:0009748	Large earlobe	8	0.632911	Increased volume of the earlobe, that is, abnormally prominent ear lobules.
HP:0001399	Hepatic failure	8	0.632911
HP:0000851	Congenital hypothyroidism	8	0.632911	A type of hypothyroidism with congenital onset.
HP:0003187	Breast hypoplasia	8	0.632911	Underdevelopment of the breast.
HP:0030043	Hip subluxation	8	0.632911	A partial dislocation of the hip joint, whereby the head of the femur is partially displaced from the socket.
HP:0003155	Elevated circulating alkaline phosphatase concentration	8	0.632911	Abnormally increased serum levels of alkaline phosphatase activity.
HP:0006829	Severe muscular hypotonia	8	0.632911	A severe degree of muscular hypotonia characterized by markedly reduced muscle tone.
HP:0003477	Peripheral axonal neuropathy	8	0.632911	An abnormality characterized by disruption of the normal functioning of peripheral axons.
HP:0001396	Cholestasis	8	0.632911	Impairment of bile flow due to obstruction in bile ducts.
HP:0032152	Keratosis pilaris	8	0.632911	An anomaly of the hair follicles of the skin that typically presents as small, rough, brown folliculocentric papules distributed over characteristic areas of the skin, particularly the outer-upper arms and thighs.
HP:0002315	Headache	8	0.632911	Cephalgia, or pain sensed in various parts of the head, not confined to the area of distribution of any nerve.
HP:0002036	Hiatus hernia	8	0.632911	The presence of a hernia in which the upper part of the stomach, i.e., mainly the gastric cardia protrudes through the diaphragmatic esophageal hiatus.
HP:0000202	Orofacial cleft	8	0.632911	The presence of a cleft in the oral cavity, the two main types of which are cleft lip and cleft palate. In cleft lip, there is the congenital failure of the maxillary and median nasal processes to fuse, forming a groove or fissure in the lip. In cleft palate, there is a congenital failure of the palate to fuse properly, forming a grooved depression or fissure in the roof of the mouth. Clefts of the lip and palate can occur individually or together. It is preferable to code each defect separately.
HP:0000656	Ectropion	8	0.632911	An outward turning (eversion) or rotation of the eyelid margin.
HP:0004443	Lambdoidal craniosynostosis	8	0.632911	A kind of craniosynostosis affecting the lambdoidal suture.
HP:0002982	Tibial bowing	8	0.632911	A bending or abnormal curvature of the tibia.
HP:0002925	Elevated circulating thyroid-stimulating hormone concentration	8	0.632911	Increased concentration of thyroid-stimulating hormone (TSH) in the blood circulation.
HP:0001239	Wrist flexion contracture	8	0.632911	A chronic loss of wrist joint motion due to structural changes in muscle, tendons, ligaments, or skin that prevent normal movement of the joints of the wrist.
HP:0010880	Increased nuchal translucency	8	0.632911	Nuchal translucency is the sonographic appearance of subcutaneous accumulation of liquid in the back of the fetal neck in the first trimester of pregnancy (11-14 gestational weeks of pregnancy).
HP:0100806	Sepsis	8	0.632911	Systemic inflammatory response to infection.
HP:0001748	Polysplenia	8	0.632911	Polysplenia is a congenital disease manifested by multiple small accessory spleens.
HP:0011097	Epileptic spasm	8	0.632911	A sudden flexion, extension, or mixed extension-flexion of predominantly proximal and truncal muscles that is usually more sustained than a myoclonic movement but not as sustained as a tonic seizure. Limited forms may occur: Grimacing, head nodding, or subtle eye movements. Epileptic spasms frequently occur in clusters. Infantile spasms are the best known form, but spasms can occur at all ages
HP:0001269	Hemiparesis	8	0.632911	Loss of strength in the arm, leg, and sometimes face on one side of the body. Hemiplegia refers to a complete loss of strength, whereas hemiparesis refers to an incomplete loss of strength.
HP:0031103	Decreased cirrculating antimullerian hormone circulation	8	0.632911	A reduction below the normal range of the antimullerian hormone in the circulation.
HP:0002671	Basal cell carcinoma	8	0.632911	The presence of a basal cell carcinoma of the skin.
HP:0100615	Ovarian neoplasm	8	0.632911	A tumor (abnormal growth of tissue) of the ovary.
HP:0002070	Limb ataxia	8	0.632911	A kind of ataxia that affects movements of the extremities.
HP:0004866	Impaired ADP-induced platelet aggregation	8	0.632911	Abnormal platelet response to ADP as manifested by reduced or lacking aggregation of platelets upon addition of ADP.
HP:0003540	Impaired platelet aggregation	8	0.632911	An impairment in the rate and degree to which platelets aggregate after the addition of an agonist that stimulates platelet clumping. Platelet aggregation is measured using aggregometer to measure the optical density of platelet-rich plasma, whereby platelet aggregation causes the plasma to become more transparent.
HP:0032562	Tapered sperm head	8	0.632911	Sperm with cigar-shaped heads that gradually dimish in diameter (taper).
HP:0007370	Aplasia/Hypoplasia of the corpus callosum	7	0.553797	Absence or underdevelopment of the corpus callosum.
HP:0012861	Ovotestis	7	0.553797	A gonad that contains both ovarian follicles and testicular tubular elements.
HP:0100678	Premature skin wrinkling	7	0.553797	The presence of an increased degree of wrinkling (irregular folds and indentations) of the skin as compared with age-related norms.
HP:0000912	Sprengel anomaly	7	0.553797	A congenital skeletal deformity characterized by the elevation of one scapula (thus, one scapula is located superior to the other).
HP:0002990	Fibular aplasia	7	0.553797	Absence of the fibula.
HP:0000713	Agitation	7	0.553797	A state of extreme restlessness and excessive motor activity is associated with mental distress or a feeling of inner tension.
HP:0002780	Bronchomalacia	7	0.553797	Weakness or softness of the cartilage in the walls of the bronchial tubes.
HP:0003041	Humeroradial synostosis	7	0.553797	An abnormal osseous union (fusion) between the radius and the humerus.
HP:0012743	Abdominal obesity	7	0.553797	Excessive fat around the stomach and abdomen.
HP:0005474	Decreased calvarial ossification	7	0.553797	Abnormal reduction in ossification of the calvaria (roof of the skull consisting of the frontal bone, parietal bones, temporal bones, and occipital bone).
HP:0001245	Small thenar eminence	7	0.553797	Underdevelopment of the thenar eminence with reduced palmar soft tissue mass surrounding the base of the thumb.
HP:0011611	Interrupted aortic arch	7	0.553797	Non-continuity of the arch of aorta with an atretic point or absent segment.
HP:0006101	Finger syndactyly	7	0.553797	Webbing or fusion of the fingers, involving soft parts only or including bone structure. Bony fusions are referred to as "bony" Syndactyly if the fusion occurs in a radio-ulnar axis. Fusions of bones of the fingers in a proximo-distal axis are referred to as "Symphalangism".
HP:0001161	Hand polydactyly	7	0.553797	A kind of polydactyly characterized by the presence of a supernumerary finger or fingers.
HP:0001238	Slender finger	7	0.553797	Fingers that are disproportionately narrow (reduced girth) for the hand/foot size or build of the individual.
HP:0003691	Scapular winging	7	0.553797	Abnormal protrusion of the scapula away from the surface of the back.
HP:0011098	Speech apraxia	7	0.553797	A type of apraxia that is characterized by difficulty or inability to execute speech movements because of problems with coordination and motor problems, leading to incorrect articulation. An increase of errors with increasing word and phrase length may occur.
HP:0001989	Fetal akinesia sequence	7	0.553797	Decreased fetal activity associated with multiple joint contractures, facial anomalies and pulmonary hypoplasia. Ultrasound examination may reveal polyhydramnios, ankylosis, scalp edema, and decreased chest movements (reflecting pulmonary hypoplasia).
HP:0000395	Prominent antihelix	7	0.553797	The presence of an abnormally prominent antihelix.
HP:0008839	Hypoplastic pelvis	7	0.553797	Underdevelopment of the bony pelvis.
HP:0000970	Anhidrosis	7	0.553797	Inability to sweat.
HP:0011359	Dry hair	7	0.553797	Hair that lacks the lustre (shine or gleam) of normal hair.
HP:0007676	Hypoplasia of the iris	7	0.553797	Congenital underdevelopment of the iris.
HP:0000541	Retinal detachment	7	0.553797	Separation of the inner layers of the retina (neural retina) from the pigment epithelium.
HP:0002850	Decreased circulating total IgM	7	0.553797	An abnormally decreased level of immunoglobulin M (IgM) in blood.
HP:0000621	Entropion	7	0.553797	An abnormal inversion (turning inward) of the eyelid (usually the lower) towards the globe. Entropion is usually acquired as a result of involutional or cicatricial processes but may occasionally be congenital.
HP:0034392	Joint contracture	7	0.553797	A limitation in the passive range of motion of the elbow resulting from loss of elasticity in the periarticular tissues owing to structural changes of non-bony tissues, such as muscles, tendons, ligaments, joint capsules or skin. A contracture prevents movement of the associated body part.
HP:0001336	Myoclonus	7	0.553797	Very brief, involuntary random muscular contractions occurring at rest, in response to sensory stimuli, or accompanying voluntary movements.
HP:0002024	Malabsorption	7	0.553797	Impaired ability to absorb one or more nutrients from the intestine.
HP:0001998	Neonatal hypoglycemia	7	0.553797
HP:0003763	Bruxism	7	0.553797	Bruxism is characterized by the grinding of the teeth including the clenching of the jaw and typically occur during sleep, but also can occur while the affected individual is awake.
HP:0001945	Fever	7	0.553797	Body temperature elevated above the normal range.
HP:0004942	Aortic aneurysm	7	0.553797	Aortic dilatation refers to a dimension that is greater than the 95th percentile for the normal person age, sex and body size. In contrast, an aneurysm is defined as a localized dilation of the aorta that is more than 150 percent of predicted (ratio of observed to expected diameter 1.5 or more). Aneurysm should be distinguished from ectasia, which represents a diffuse dilation of the aorta less than 50 percent of normal aorta diameter.
HP:0002180	Neurodegeneration	7	0.553797	Progressive loss of neural cells and tissue.
HP:0008661	Urethral stenosis	7	0.553797	Abnormal narrowing of the urethra.
HP:0003468	Abnormal vertebral morphology	7	0.553797	An abnormality of one or more of the vertebrae.
HP:0001734	Annular pancreas	7	0.553797	A congenital anomaly in which the pancreas completely (or sometimes incompletely) encircles the second portion of duodenum and occasionally obstructs the more proximal duodenum.
HP:0003221	Chromosomal breakage induced by crosslinking agents	7	0.553797	Increased amount of chromosomal breaks in cultured blood lymphocytes or other cells induced by treatment with DNA cross-linking agents such as diepoxybutane and mitomycin C.
HP:0002561	Absent nipple	7	0.553797	Congenital failure to develop, and absence of, the nipple.
HP:0000262	Turricephaly	7	0.553797	Tall head relative to width and length.
HP:0002536	Abnormal cortical gyration	7	0.553797	An abnormality of the gyri (i.e., the ridges) of the cerebral cortex of the brain.
HP:0002999	Patellar dislocation	7	0.553797	The kneecap normally is located within the groove termed trochlea on the distal femur and can slide up and down in it. Patellar dislocation occurs if the patella fully dislocates out of the groove.
HP:0030048	Colpocephaly	7	0.553797	Colpocephaly is an anatomic finding in the brain manifested by occipital horns that are disproportionately enlarged in comparison with other parts of the lateral ventricles.
HP:0010109	Short hallux	7	0.553797	Underdevelopment (hypoplasia) of the big toe.
HP:0000873	Diabetes insipidus	7	0.553797	A state of excessive water intake and hypotonic (dilute) polyuria. Diabetes insipidus may be due to failure of vasopressin (AVP) release (central or neurogenic diabetes insipidus) or to a failure of the kidney to respond to AVP (nephrogenic diabetes insipidus).
HP:0007874	Almond-shaped palpebral fissure	7	0.553797	A shape created by an acute downward arching of the upper eyelid and upward arching of the lower eyelid, toward the medial canthus, which gives the outline of the palpebral fissures the configuration of an almond. Thus, the maximum distance between the fissures is offset from, and medial to, the center point.
HP:0032466	Aplasia of the olfactory bulb	7	0.553797	Lack of formation (congenital absence) of the olfactory bulb.
HP:0000064	Hypoplastic labia minora	7	0.553797
HP:0011787	Central hypothyroidism	7	0.553797	A type of hypothyroidism due to an insufficient stimulation of an otherwise normal thyroid gland. Central hypothyroidism is caused by either pituitary (secondary hypothyroidism) or hypothalamic (tertiary hypothyroidism) defects.
HP:0002355	Difficulty walking	7	0.553797	Reduced ability to walk (ambulate).
HP:0000221	Furrowed tongue	7	0.553797	Accentuation of the grooves on the dorsal surface of the tongue.
HP:0001081	Cholelithiasis	7	0.553797	Hard, pebble-like deposits that form within the gallbladder.
HP:0004969	Peripheral pulmonary artery stenosis	7	0.553797	Stenosis of a peripheral branch of the pulmonary artery.
HP:0012210	Abnormal renal morphology	7	0.553797	Any structural anomaly of the kidney.
HP:0002863	Myelodysplasia	7	0.553797	Clonal hematopoietic stem cell disorders characterized by dysplasia (ineffective production) in one or more hematopoietic cell lineages, leading to anemia and cytopenia.
HP:0030891	Periventricular white matter hyperintensities	7	0.553797	Areas of brighter than expected signal on magnetic resonance imaging emanating from the cerebral white matter that surrounds the cerebral ventricles.
HP:0002970	Genu varum	7	0.553797	A positional abnormality marked by outward bowing of the legs in which the knees stay wide apart when a person stands with the feet and ankles together.
HP:0002097	Emphysema	7	0.553797
HP:0011342	Mild global developmental delay	7	0.553797	A mild delay in the achievement of motor or mental milestones in the domains of development of a child.
HP:0045074	Thin eyebrow	7	0.553797	Decreased diameter of eyebrow hairs.
HP:0000283	Broad face	7	0.553797	Bizygomatic (upper face) and bigonial (lower face) width greater than 2 standard deviations above the mean (objective); or an apparent increase in the width of the face (subjective).
HP:0006579	Prolonged neonatal jaundice	7	0.553797	Neonatal jaundice refers to a yellowing of the skin and other tissues of a newborn infant as a result of increased concentrations of bilirubin in the blood. Neonatal jaundice affects over half of all newborns to some extent in the first week of life. Prolonged neonatal jaundice is said to be present if the jaundice persists for longer than 14 days in term infants and 21 days in preterm infants.
HP:0011623	Muscular ventricular septal defect	7	0.553797	The trabecular septum is the largest part of the interventricular septum. It extends from the membranous septum to the apex and superiorly to the infundibular septum. A defect in the trabecular septum is called muscular VSD if the defect is completely rimmed by muscle.
HP:0005815	Supernumerary ribs	7	0.553797	The presence of more than 12 rib pairs.
HP:0002243	Protein-losing enteropathy	7	0.553797	Abnormal loss of protein from the digestive tract related to excessive leakage of plasma proteins into the lumen of the gastrointestinal tract.
HP:0002061	Lower limb spasticity	7	0.553797	Spasticity (velocity-dependent increase in tonic stretch reflexes with increased muscle tone and hyperexcitable tendon reflexes) in the muscles of the lower limbs, hips, and pelvis
HP:0003712	Skeletal muscle hypertrophy	7	0.553797	Abnormal increase in muscle size and mass not due to training.
HP:0002305	Athetosis	7	0.553797	A slow, continuous, involuntary writhing movement that prevents maintenance of a stable posture. Athetosis involves continuous smooth movements that appear random and are not composed of recognizable sub-movements or movement fragments. In contrast to chorea, in athetosis, the same regions of the body are repeatedly involved. Athetosis may worsen with attempts at movement of posture, but athetosis can also occur at rest.
HP:0000061	Ambiguous genitalia, female	7	0.553797	Ambiguous genitalia in an individual with XX genetic gender.
HP:0001308	Tongue fasciculations	7	0.553797	Fasciculations or fibrillation affecting the tongue muscle.
HP:0000625	Eyelid coloboma	7	0.553797	A short discontinuity of the margin of the lower or upper eyelid.
HP:0003390	Sensory axonal neuropathy	7	0.553797	An axonal neuropathy of peripheral sensory nerves.
HP:0001538	Protuberant abdomen	7	0.553797	A thrusting or bulging out of the abdomen.
HP:0002506	Diffuse cerebral atrophy	7	0.553797	Diffuse unlocalised atrophy affecting the cerebrum.
HP:0040079	Irregular dentition	7	0.553797
HP:0032388	Periventricular nodular heterotopia	7	0.553797	Nodules of heterotopia along the ventricular walls. There can be a single nodule or a large number of nodules, they can exist on either or both sides of the brain at any point along the higher ventricle margins, they can be small or large, single or multiple.
HP:0000040	Long penis	7	0.553797	Penile length more than 2 SD above the mean for age.
HP:0010958	Bilateral renal agenesis	7	0.553797	A bilateral form of agenesis of the kidney.
HP:0001883	Talipes	7	0.553797	A deformity of foot and ankle that has different subtypes that are talipes equinovarus, talipes equinovalgus, talipes calcaneovarus and talipes calcaneovalgus.
HP:0001507	Growth abnormality	7	0.553797
HP:0003396	Syringomyelia	7	0.553797	Dilated, glial-lined cavity in spinal cord. This cavity does not communicate with the central canal, and usually is between the dorsal columns unilaterally or bilaterally along the side of the cord.
HP:0000011	Neurogenic bladder	7	0.553797	A type of bladder dysfunction caused by neurologic damage. Neurogenic bladder can be flaccid or spastic. Common manifestatios of neurogenic bladder are overflow incontinence, frequency, urgency, urge incontinence, and retention.
HP:0002206	Pulmonary fibrosis	7	0.553797	Replacement of normal lung tissues by fibroblasts and collagen.
HP:0002858	Meningioma	7	0.553797	The presence of a meningioma, i.e., a benign tumor originating from the dura mater or arachnoid mater.
HP:0003281	Increased circulating ferritin concentration	7	0.553797	Increased concentration of ferritin in the blood circulation.
HP:0004626	Lumbar scoliosis	7	0.553797
HP:0003200	Ragged-red muscle fibers	7	0.553797	An abnormal appearance of muscle fibers observed on muscle biopsy. Ragged red fibers can be visualized with Gomori trichrome staining as irregular and intensely red subsarcolemmal zones, whereas the normal myofibrils are green. The margins of affect fibers appear red and ragged. The ragged-red is due to the accumulation of abnormal mitochondria below the plasma membrane of the muscle fiber, leading to the appearance of a red rim and speckled sarcoplasm.
HP:0001022	Albinism	7	0.553797	An abnormal reduction in the amount of pigmentation (reduced or absent) of skin, hair and eye (iris and retina).
HP:0000144	Decreased fertility	7	0.553797
HP:0001061	Acne	7	0.553797	A skin condition in which there is an increase in sebum secretion by the pilosebaceous apparatus associated with open comedones (blackheads), closed comedones (whiteheads), and pustular nodules (papules, pustules, and cysts).
HP:0002460	Distal muscle weakness	7	0.553797	Reduced strength of the musculature of the distal extremities.
HP:0000837	Increased circulating gonadotropin level	7	0.553797	Overproduction of gonadotropins (FSH, LH) by the anterior pituitary gland.
HP:0031364	Ecchymosis	7	0.553797	A purpuric lesion that is larger than 1 cm in diameter.
HP:0002076	Migraine	7	0.553797	Migraine is a chronic neurological disorder characterized by episodic attacks of headache and associated symptoms.
HP:0000831	Insulin-resistant diabetes mellitus	7	0.553797	A type of diabetes mellitus related not to lack of insulin but rather to lack of response to insulin on the part of the target tissues of insulin such as muscle, fat, and liver cells. This type of diabetes is typically associated with increases both in blood glucose concentrations as well as in fasting and postprandial serum insulin levels.
HP:0003326	Myalgia	7	0.553797	Pain in muscle.
HP:0000853	Goiter	7	0.553797	An enlargement of the thyroid gland.
HP:0008320	Impaired collagen-induced platelet aggregation	7	0.553797	Abnormal response to collagen or collagen-mimetics as manifested by reduced or lacking aggregation of platelets upon addition collagen or collagen-mimetics.
HP:0011871	Impaired ristocetin-induced platelet aggregation	7	0.553797	Abnormal response to ristocetin as manifested by reduced or lacking aggregation of platelets upon addition of ristocetin.
HP:0006298	Prolonged bleeding after dental extraction	7	0.553797	Prolonged bleeding post dental extraction sufficient to require medical intervention.
HP:0000225	Gingival bleeding	7	0.553797	Hemorrhage affecting the gingiva.
HP:0005261	Joint hemorrhage	7	0.553797	Hemorrhage occurring within a joint.
HP:0012256	Absent outer dynein arms	7	0.553797	Absence of the outer dynein arms of respiratory motile cilia, which normally are situated outside of the peripheral microtubules of motile cilia. This feature is usually appreciated by electron microscopy.
HP:0012114	Endometrial carcinoma	7	0.553797	A carcinoma of the endometrium, the mucous lining of the uterus.
HP:0012125	Prostate cancer	7	0.553797	A cancer of the prostate.
HP:0033525	Absent sperm axoneme central pair complex	7	0.553797	Absense of the central pair of microtubules in the sperm axoneme, thereby forming a 9+0 pattern instead of the normal 9+2 pattern.
HP:0012205	Globozoospermia	7	0.553797	Any structural anomaly of the acrosome resulting in a round sperm head.
HP:0002652	Skeletal dysplasia	6	0.474684	A general term describing features characterized by abnormal development of bones and connective tissues.
HP:0001804	Hypoplastic fingernail	6	0.474684	Underdevelopment of a fingernail.
HP:0001126	Cryptophthalmos	6	0.474684	Cryptophthalmos is a condition of total absence of eyelids and the skin of forehead is continuous with that of cheek, in which the eyeball is completely concealed by the skin, which is stretched over the orbital cavity.
HP:0010803	Everted upper lip vermilion	6	0.474684	Inner aspect of the upper lip vermilion (normally apposing the teeth) visible in a frontal view, i.e., the presence of an everted upper lip.
HP:0004283	Narrow palm	6	0.474684	For children from birth to 4 years of age, the palm width is more than 2 SD below the mean; for children from 4 to 16 years of age the palm width is below the 5th centile; or, the width of the palm appears disproportionately narrow for its length.
HP:0007165	Periventricular heterotopia	6	0.474684	A form of gray matter heterotopia were the mislocalized gray matter is typically located periventricularly, also sometimes called subependymal heterotopia. Periventricular means beside the ventricles. This is by far the most common location for heterotopia. Subependymal heterotopia present in a wide array of variations. There can be a small single node or a large number of nodes, can exist on either or both sides of the brain at any point along the higher ventricle margins, can be small or large, single or multiple, and can form a small node or a large wavy or curved mass.
HP:0000659	Peters anomaly	6	0.474684	A form of anterior segment dysgenesis in which abnormal cleavage of the anterior chamber occurs. Peters anomaly is characterized by central, paracentral, or complete corneal opacity.
HP:0001285	Spastic tetraparesis	6	0.474684	Spastic weakness affecting all four limbs.
HP:0001180	Hand oligodactyly	6	0.474684	A developmental defect resulting in the presence of fewer than the normal number of fingers.
HP:0001760	Abnormal foot morphology	6	0.474684	An abnormality of the skeleton of foot.
HP:0001566	Widely-spaced maxillary central incisors	6	0.474684	Increased distance between the maxillary central permanent incisor tooth.
HP:0011682	Perimembranous ventricular septal defect	6	0.474684	A ventricular septal defect that is confluent with and involves the membranous septum and is bordered by an atrioventricular valve, not including the type 3 VSDs.
HP:0009702	Carpal synostosis	6	0.474684	Synostosis (bony fusion) involving one or more bones of the carpus (scaphoid, lunate, triquetrum, trapezium, trapezoid, capitate, hamate, pisiform).
HP:0008163	Decreased circulating cortisol level	6	0.474684	Abnormally reduced concentration of cortisol in the blood.
HP:0011927	Short digit	6	0.474684	One or more digit that appears disproportionately short compared to the hand/foot, whereby either the entire digit or a specific phalanx is shortened.
HP:0002986	Radial bowing	6	0.474684	A bending or abnormal curvature of the radius.
HP:0001080	Biliary tract abnormality	6	0.474684	An abnormality of the biliary tree.
HP:0001959	Polydipsia	6	0.474684	Excessive thirst manifested by excessive fluid intake.
HP:0000548	Cone/cone-rod dystrophy	6	0.474684
HP:0002697	Parietal foramina	6	0.474684	The presence of symmetrical and circular openings (foramina) in the parietal bone ranging in size from a few millimeters to several centimeters wide.
HP:0001839	Split foot	6	0.474684	A condition in which middle parts of the foot (toes and metatarsals) are missing giving a cleft appearance. The severity is very variable ranging from slightly hypoplastic 3rd toe over absent 2nd or 3rd toes as far as oligo- or monodactyl feet.
HP:0002139	Arrhinencephaly	6	0.474684	A defect of development of the brain characterized by congenital absence of the part of the brain that includes the olfactory bulbs, tracts, and other structures associated with the sense of smell.
HP:0012020	Right aortic arch	6	0.474684	Aorta descends on right instead of on the left.
HP:0004935	Pulmonary artery atresia	6	0.474684	A congenital anomaly with a narrowing or complete absence of the opening between the right ventricle and the pulmonary artery.
HP:0002509	Limb hypertonia	6	0.474684
HP:0004736	Crossed fused renal ectopia	6	0.474684	A developmental anomaly in which the kidneys are fused and localized on the same side of the midline. This anomaly is thought to result from disruption of the normal embryologic migration of the kidneys.
HP:0000454	Flared nostrils	6	0.474684
HP:0000692	Tooth malposition	6	0.474684	Abnormal alignment, positioning, or spacing of the teeth, i.e., misaligned teeth.
HP:0009921	Duane anomaly	6	0.474684	A condition associated with a limitation of the horizontal ocular movement with retraction of the globe and narrowing of the palpebral fissure on adduction
HP:0008850	Severe postnatal growth retardation	6	0.474684	Severely slow or limited growth after birth, being four standard deviations or more below age- and sex-related norms.
HP:0002617	Vascular dilatation	6	0.474684	Abnormal outpouching or sac-like dilatation in the wall of an atery, vein or the heart.
HP:0003642	Type I transferrin isoform profile	6	0.474684	Abnormal transferrin isoform profile consistent with a type I congenital disorder of glycosylation. In the traditional nomenclature for congenital disorders of glycosylation, absence of entire glycans was designated type I, and loss of one or more monosaccharides as type II.
HP:0040082	Happy demeanor	6	0.474684	A conspicuously happy disposition, characterized by frequent smiling and laughing, which may be contextually inappropriate or unrelated to the situation.
HP:0000871	Panhypopituitarism	6	0.474684	A pituitary functional deficit affecting all the anterior pituitary hormones (growth hormone, thyroid-stimulating hormone, follicle-stimulating hormone, luteinizing hormone, adrenocorticotropic hormone, and prolactin).
HP:0002283	Global brain atrophy	6	0.474684	Unlocalized atrophy of the brain with decreased total brain matter volume and increased ventricular size.
HP:0010851	EEG with burst suppression	6	0.474684	The burst suppression pattern in electroencephalography refers to a characteristic periodic pattern of low voltage (<10 microvolts) suppressed background and a relatively shorter pattern of higher amplitude slow, sharp, and spiking complexes.
HP:0100660	Dyskinesia	6	0.474684	A movement disorder which consists of effects including diminished voluntary movements and the presence of involuntary movements.
HP:0100540	Palpebral edema	6	0.474684	Edema in the region of the eyelids.
HP:0002027	Abdominal pain	6	0.474684	An unpleasant sensation characterized by physical discomfort (such as pricking, throbbing, or aching) and perceived to originate in the abdomen.
HP:0008751	Laryngeal cleft	6	0.474684	Presence of a gap in the posterior laryngotracheal wall with a continuity between the larynx and the esophagus.
HP:0000735	Impaired social interactions	6	0.474684	Difficulty interacting with others through emotional, physical, or verbal communication.
HP:0008619	Bilateral sensorineural hearing impairment	6	0.474684	A bilateral form of sensorineural hearing impairment.
HP:0004944	Dilatation of the cerebral artery	6	0.474684	The presence of a localized dilatation or ballooning of a cerebral artery.
HP:0001626	Abnormality of the cardiovascular system	6	0.474684	Any abnormality of the cardiovascular system.
HP:0001739	Abnormal nasopharynx morphology	6	0.474684	A structural anomaly of the nasopharynx.
HP:0007513	Generalized hypopigmentation	6	0.474684
HP:0007678	Lacrimal duct stenosis	6	0.474684	Narrowing of a tear duct (lacrimal duct).
HP:0001592	Selective tooth agenesis	6	0.474684	Agenesis specifically affecting one of the classes incisor, premolar, or molar.
HP:0040012	Chromosome breakage	6	0.474684	Elevated rate of chromosomal breakage or interchanges occurring either spontaneously or following exposure to various DNA-damaging agents. This feature may be assayed by treatment of cultured lymphocytes with agents such as chemical mutagens, irradiation, and alkylating agents.
HP:0002100	Recurrent aspiration pneumonia	6	0.474684	Increased susceptibility to aspiration pneumonia, defined as pneumonia due to breathing in foreign material, as manifested by a medical history of repeated episodes of aspiration pneumonia.
HP:0001607	Subglottic stenosis	6	0.474684
HP:0002475	Myelomeningocele	6	0.474684	Protrusion of the meninges and portions of the spinal cord through a defect of the vertebral column.
HP:0000185	Cleft soft palate	6	0.474684	Cleft of the soft palate (also known as the velum, or muscular palate) as a result of a developmental defect occurring between the 7th and 12th week of pregnancy. Cleft soft palate can cause functional abnormalities of the Eustachian tube with resulting middle ear anomalies and hearing difficulties, as well as speech problems associated with hypernasal speech due to velopharyngeal insufficiency.
HP:0000698	Conical tooth	6	0.474684	An abnormal conical form of the teeth, that is, a tooth whose sides converge or taper together incisally.
HP:0100651	Type I diabetes mellitus	6	0.474684	A chronic condition in which the pancreas produces little or no insulin. Type I diabetes mellitus is manifested by the sudden onset of severe hyperglycemia with rapid progression to diabetic ketoacidosis unless treated with insulin.
HP:0002619	Varicose veins	6	0.474684	Enlarged and tortuous veins.
HP:0005830	Flexion contracture of toe	6	0.474684	One or more bent (flexed) toe joints that cannot be straightened actively or passively.
HP:0025708	Early young adult onset	6	0.474684	Onset of disease at an age of greater than or equal to 16 to under 19 years.
HP:0011228	Horizontal eyebrow	6	0.474684	An eyebrow that extends straight across the brow, without curve.
HP:0002311	Incoordination	6	0.474684
HP:0002035	Rectal prolapse	6	0.474684	Protrusion of the rectal mucous membrane through the anus.
HP:0000744	Low frustration tolerance	6	0.474684	The feeling of frustration can be defined as an emotional reaction that occurs when a desired goal is not achieved. Frustration intolerance is defined as an age-inappropriate response to frustration, characterized by crying or temper tantrums in children, or aggressive or other undesirable behaviors.
HP:0002253	Colonic diverticula	6	0.474684	The presence of multiple diverticula of the colon.
HP:0001373	Joint dislocation	6	0.474684	Displacement or malalignment of joints.
HP:0001258	Spastic paraplegia	6	0.474684	Spasticity and weakness of the leg and hip muscles.
HP:0000977	Soft skin	6	0.474684	Subjective impression of increased softness upon palpation of the skin.
HP:0001674	Complete atrioventricular canal defect	6	0.474684	A congenital heart defect characterized by a specific combination of heart defects with a common atrioventricular valve, primum atrial septal defect and inlet ventricular septal defect.
HP:0001682	Subvalvular aortic stenosis	6	0.474684	A fixed form of obstruction to blood flow across the left-ventricular outflow tract related to stenosis (narrowing) below the level of the aortic valve.
HP:0003042	Elbow dislocation	6	0.474684	Dislocation of the distal humerus out of the elbow joint, where the radius, ulna, and humerus meet.
HP:0006097	3-4 finger syndactyly	6	0.474684	Syndactyly with fusion of fingers three and four.
HP:0001065	Striae distensae	6	0.474684	Thinned, erythematous, depressed bands of atrophic skin. Initially, striae appear as flattened and thinned, pinkish linear regions of the skin. Striae tend to enlarge in length and become reddish or purplish. Later, striae tend to appear as white, depressed bands that are parallel to the lines of skin tension. Striae distensae occur most often in areas that have been subject to distension such as the lower back, buttocks, thighs, breast, abdomen, and shoulders.
HP:0000890	Long clavicles	6	0.474684	Increased length of the clavicles.
HP:0002335	Agenesis of cerebellar vermis	6	0.474684	Congenital absence of the vermis of cerebellum.
HP:0010751	Dimple chin	6	0.474684	A persistent midline depression of the skin over the fat pad of the chin.
HP:0009085	Alveolar ridge overgrowth	6	0.474684	Increased width of the alveolar ridges.
HP:0001414	Microvesicular hepatic steatosis	6	0.474684	A form of hepatic steatosis characterized by the presence of small, lipid-laden vesicles in the affected hepatocytes.
HP:0025116	Fetal distress	6	0.474684	An intrauterine state characterized by suboptimal values in the fetal heart rate, oxygenation of fetal blood, or other parameters indicative of compromise of the fetus. Signs of fetal distress include repetitive variable decelerations, fetal tachycardia or bradycardia, late decelerations, or low biophysical profile.
HP:0100750	Atelectasis	6	0.474684	Collapse of part of a lung associated with absence of inflation (air) of that part.
HP:0003687	Centrally nucleated skeletal muscle fibers	6	0.474684	An abnormality in which the nuclei of sarcomeres take on an abnormally central localization (or in which this feature is found in an increased proportion of muscle cells).
HP:0004220	Short middle phalanx of the 5th finger	6	0.474684	Hypoplastic/small middle phalanx of the fifth finger.
HP:0000180	Lobulated tongue	6	0.474684	Multiple indentations and/or elevations on the edge and/or surface of the tongue producing an irregular surface contour.
HP:0003146	Hypocholesterolemia	6	0.474684	An decreased concentration of cholesterol in the blood.
HP:0001059	Pterygium	6	0.474684	Pterygia are 'winglike' triangular membranes occurring in the neck, eyes, knees, elbows, ankles or digits.
HP:0001466	Contiguous gene syndrome	6	0.474684	A syndrome caused by the effects of abnormality (typically a deletion or duplication) of 2 or more adjacent genes
HP:0000200	Short lingual frenulum	6	0.474684	The presence of an abnormally short lingual frenulum.
HP:0001052	Nevus flammeus	6	0.474684	A congenital vascular malformation consisting of superficial and deep dilated capillaries in the skin which produce a reddish to purplish discolouration of the skin.
HP:0000885	Broad ribs	6	0.474684	Increased width of ribs
HP:0006855	Cerebellar vermis atrophy	6	0.474684	Wasting (atrophy) of the vermis of cerebellum.
HP:0003375	Narrow greater sciatic notch	6	0.474684	A narrowing of the sacrosciatic notch, i.e., the deep indentation in the posterior border of the hip bone at the point of union of the ilium and ischium.
HP:0002949	Fused cervical vertebrae	6	0.474684	A congenital anomaly characterized by a joining (fusion) of two or more cervical vertebral bodies with one another.
HP:0010655	Epiphyseal stippling	6	0.474684	The presence of abnormal punctate (speckled, dot-like) calcifications in one or more epiphyses.
HP:0001765	Hammertoe	6	0.474684	Hyperextension of the metatarsal-phalangeal joint with hyperflexion of the proximal interphalangeal (PIP) joint.
HP:0010044	Short 4th metacarpal	6	0.474684	Short fourth metacarpal bone.
HP:0000972	Palmoplantar hyperkeratosis	6	0.474684	Abnormal thickening of the skin localized to the palm of the hand and the sole of the foot.
HP:0005343	Hypoplasia of the bladder	6	0.474684	Underdevelopment of the urinary bladder.
HP:0012384	Rhinitis	6	0.474684	Inflammation of the nasal mucosa with nasal congestion.
HP:0006528	Chronic lung disease	6	0.474684	According to the definitions of the American and British Thoracic Societies, including pulmonary functional tests, X-rays, and CT scans for items such as fibrosis, bronchiectasis, bullae, emphysema, nodular or lymphomatous abnormalities.
HP:0001058	Poor wound healing	6	0.474684	A reduced ability to heal cutaneous wounds.
HP:0000778	Hypoplasia of the thymus	6	0.474684	Underdevelopment of the thymus.
HP:0011877	Increased mean platelet volume	6	0.474684	Average platelet volume above the upper limit of the normal reference interval.
HP:0002756	Pathologic fracture	6	0.474684	A pathologic fracture occurs when a bone breaks in an area that is weakened secondarily to another disease process such as tumor, infection, and certain inherited bone disorders. A pathologic fracture can occur without a degree of trauma required to cause fracture in healthy bone.
HP:0000485	Megalocornea	6	0.474684	An enlargement of the cornea with normal clarity and function. Megalocornea is diagnosed with a horizontal corneal diameter of 12 mm or more at birth or 13 mm or more after two years of age.
HP:0007517	Palmoplantar cutis laxa	6	0.474684	Loose, wrinkled skin of hands and feet.
HP:0002245	Meckel diverticulum	6	0.474684	Meckel's diverticulum is a congenital diverticulum located in the distal ileum.
HP:0003557	Increased variability in muscle fiber diameter	6	0.474684	An abnormally high degree of muscle fiber size variation. This phenotypic feature can be observed upon muscle biopsy.
HP:0002786	Tracheobronchomalacia	6	0.474684	Weakness of the cartilage in the trachea and the bronchi, resulting in a floppy (non-rigid) airway. Affected persons may have difficulties to maintain patency of the airways.
HP:0001799	Short nail	6	0.474684	Decreased length of nail.
HP:0001410	Decreased liver function	6	0.474684	Reduced ability of the liver to perform its functions.
HP:0002777	Tracheal stenosis	6	0.474684
HP:0002745	Oral leukoplakia	6	0.474684	A thickened white patch on the oral mucosa that cannot be rubbed off.
HP:0002091	Restrictive ventilatory defect	6	0.474684	A functional defect characterized by reduced total lung capacity (TLC) not associated with abnormalities of expiratory airflow or airway resistance. Spirometrically, a restrictive defect is defined as FEV1 (forced expiratory volume in 1 second) and FVC (forced vital capacity) less than 80 per cent. Restrictive lung disease may be caused by alterations in lung parenchyma or because of a disease of the pleura, chest wall, or neuromuscular apparatus.
HP:0007010	Poor fine motor coordination	6	0.474684	An abnormality of the ability (skills) to perform a precise movement of small muscles with the intent to perform a specific act. Fine motor skills are required to mediate movements of the wrists, hands, fingers, feet, and toes.
HP:0001350	Slurred speech	6	0.474684	Abnormal coordination of muscles involved in speech.
HP:0001987	Hyperammonemia	6	0.474684	An increased concentration of ammonia in the blood.
HP:0002490	Increased CSF lactate	6	0.474684	Increased concentration of lactate in the cerebrospinal fluid.
HP:0001800	Hypoplastic toenails	6	0.474684	Underdevelopment of the toenail.
HP:0001107	Ocular albinism	6	0.474684	An abnormal reduction in the amount of pigmentation (reduced or absent) of the iris and retina.
HP:0003700	Generalized amyotrophy	6	0.474684	Generalized (diffuse, unlocalized) amyotrophy (muscle atrophy) affecting multiple muscles.
HP:0002757	Recurrent fractures	6	0.474684	The repeated occurrence of bone fractures (implying an abnormally increased tendency for fracture).
HP:0000155	Oral ulcer	6	0.474684	Erosion of the mucous mebrane of the mouth with local excavation of the surface, resulting from the sloughing of inflammatory necrotic tissue.
HP:0100874	Thick hair	6	0.474684	Increased density of hairs, i.e., and elevated number of hairs per unit area.
HP:0003250	Aplasia of the vagina	6	0.474684	Aplasia of the vagina.
HP:0001034	Hypermelanotic macule	6	0.474684	A hyperpigmented circumscribed area of change in normal skin color without elevation or depression of any size.
HP:0001297	Stroke	6	0.474684	Sudden impairment of blood flow to a part of the brain due to occlusion or rupture of an artery to the brain.
HP:0008151	Prolonged prothrombin time	6	0.474684	Increased time to coagulation in the prothrombin time test, which is a measure of the extrinsic pathway of coagulation. The results of the prothrombin time test are often expressed in terms of the International normalized ratio (INR), which is calculated as a ratio of the patient's prothrombin time (PT) to a control PT standardized for the potency of the thromboplastin reagent developed by the World Health Organization (WHO) using the formula: INR is equal to Patient PT divided by Control PT.
HP:0030974	Cryptozoospermia	6	0.474684	A type of oligozoospermia in which spermatozoa can be detected in an ejaculate only after centrifugation and inspection of the pellet.
HP:0030345	Abnormal circulating luteinizing hormone concentration	6	0.474684	An anomaly of the circulating level of luteinizing hormone (LH).
HP:0030087	Abnormal circulating testosterone concentration	6	0.474684	An anomalous concentration of testosterone in the blood.
HP:0012869	Acephalic spermatozoa	6	0.474684	Spermatozoa with very small cranial ends devoid of any nuclear material, that is, lacking a typical sperm head.
HP:0006886	Impaired distal vibration sensation	6	0.474684	A decrease in the ability to perceive vibration in the distal portions of the limbs.
HP:0000979	Purpura	6	0.474684	Purpura (from Latin: purpura, meaning "purple") is the appearance of red or purple discolorations on the skin that do not blanch on applying pressure. They are caused by bleeding underneath the skin. This term refers to an abnormally increased susceptibility to developing purpura. Purpura are larger than petechiae.
HP:0001300	Parkinsonism	6	0.474684	Characteristic neurologic anomaly resulting from degeneration of dopamine-generating cells in the substantia nigra, a region of the midbrain, characterized clinically by shaking, rigidity, slowness of movement and difficulty with walking and gait.
HP:0008148	Impaired epinephrine-induced platelet aggregation	6	0.474684	Abnormal response to epinephrine as manifested by reduced or lacking aggregation of platelets upon addition of epinephrine.
HP:0200073	Respiratory insufficiency due to defective ciliary clearance	6	0.474684
HP:0005227	Adenomatous colonic polyposis	6	0.474684	Presence of multiple adenomatous polyps in the colon.
HP:0003003	Colon cancer	6	0.474684
HP:0100621	Dysgerminoma	5	0.39557	The presence of a dysgerminoma, i.e., an undifferentiated germ cell tumor of the ovary.
HP:0006335	Persistence of primary teeth	5	0.39557	Persistence of the primary teeth beyond the age by which they normally are shed and replaced by the permanent teeth.
HP:0001849	Foot oligodactyly	5	0.39557	A developmental defect resulting in the presence of fewer than the normal number of toes.
HP:0006895	Lower limb hypertonia	5	0.39557
HP:0007033	Cerebellar dysplasia	5	0.39557	Cerebellar dysplasia (abnormal growth or development) is defined by abnormal cerebellar foliation, white matter arborization, and gray-white matter junction. Cerebellar dysplasia is a neuroimaging finding that describes abnormalities of both the cerebellar cortex and white matter and is associated with variable neurodevelopmental outcome. Dysplasia may globally involve the cerebellum or affect only one cerebellar hemisphere. In addition, cerebellar dysplasia may be associated with cortical/subcortical cysts.
HP:0003154	Increased circulating ACTH level	5	0.39557	An abnormal increased in the concentration of corticotropin, also known as adrenocorticotropic hormone (ACTH), in the blood.
HP:0000526	Aniridia	5	0.39557	Abnormality of the iris characterized by, typically bilateral, complete or partial iris hypoplasia. The phenotype ranges from mild defects of anterior iris stroma only to almost complete absence of the iris.
HP:0006889	Intellectual disability, borderline	5	0.39557	Borderline intellectual disability is defined as an intelligence quotient (IQ) in the range of 70-85.
HP:0003417	Coronal cleft vertebrae	5	0.39557	Frontal schisis (cleft or cleavage) of vertebral bodies.
HP:0004590	Hypoplastic sacrum	5	0.39557
HP:0003175	Hypoplastic ischia	5	0.39557	Underdevelopment of the ischium, which forms the lower and back part of the hip bone.
HP:0009756	Popliteal pterygium	5	0.39557	A pterygium (or pterygia) occurring in the popliteal region (the back of the knee).
HP:0001649	Tachycardia	5	0.39557	A rapid heartrate that exceeds the range of the normal resting heartrate for age.
HP:0009933	Narrow naris	5	0.39557	Slender, slit-like aperture of the nostril.
HP:0000321	Square face	5	0.39557	Facial contours, as viewed from the front, show a broad upper face/cranium and lower face/mandible, creating a square appearance.
HP:0002623	Overriding aorta	5	0.39557	An overriding aorta is a congenital heart defect where the aorta is positioned directly over a ventricular septal defect, instead of over the left ventricle. The result is that the aorta receives some blood from the right ventricle, which reduces the amount of oxygen in the blood. It is one of the four conditions of the Tetralogy of Fallot. The aortic root can be displaced toward the front (anteriorly) or directly above the septal defect, but it is always abnormally located to the right of the root of the pulmonary artery. The degree of override is quite variable, with 5-95% of the valve being connected to the right ventricle.
HP:0000829	Hypoparathyroidism	5	0.39557	A condition caused by a deficiency of parathyroid hormone characterized by hypocalcemia and hyperphosphatemia.
HP:0040080	Anteverted ears	5	0.39557
HP:0001552	Barrel-shaped chest	5	0.39557	A rounded, bulging chest that resembles the shape of a barrel. That is, there is an increased anteroposterior diameter and usually some degree of kyphosis.
HP:0001662	Bradycardia	5	0.39557	A slower than normal heart rate (in adults, slower than 60 beats per minute).
HP:0001848	Calcaneovalgus deformity	5	0.39557	This is a postural deformity in which the foot is positioned up against the tibia. The heel (calcaneus) is positioned downward (that is, the ankle is flexed upward), and the heel is turned outward (valgus).
HP:0005274	Prominent nasal tip	5	0.39557
HP:0001217	Clubbing	5	0.39557	Broadening of the soft tissues (non-edematous swelling of soft tissues) of the digital tips in all dimensions associated with an increased longitudinal and lateral curvature of the nails.
HP:0001595	Abnormal hair morphology	5	0.39557	An abnormality of the hair.
HP:0010761	Broad columella	5	0.39557	Increased width of the columella.
HP:0000522	Alacrima	5	0.39557	Absence of tear secretion.
HP:0011421	Death in adolescence	5	0.39557	Death during adolescence, the period between childhood and adulthood (roughly between the ages of 10 and 19 years).
HP:0002094	Dyspnea	5	0.39557	Difficult or labored breathing. Dyspnea is a subjective feeling only the patient can rate, e.g., on a Borg scale.
HP:0010529	Echolalia	5	0.39557	The repetition of words or phrases that are odd or used in a non-social manner. These can be words or phrases that the person has heard or invented.
HP:0000790	Hematuria	5	0.39557	The presence of blood in the urine. Hematuria may be gross hematuria (visible to the naked eye) or microscopic hematuria (detected by dipstick or microscopic examination of the urine).
HP:0030051	Tip-toe gait	5	0.39557	An abnormal gait pattern characterized by the failure of the heel to contact the floor at the onset of stance during gait.
HP:0000300	Oval face	5	0.39557	A face with a rounded and slightly elongated outline.
HP:0001660	Truncus arteriosus	5	0.39557	A single arterial trunk arises from the cardiac mass. The pulmonary arteries, aorta and coronary arteries arise from this single trunk with no evidence of another outflow tract.
HP:0001915	Aplastic anemia	5	0.39557	Aplastic anemia is defined as pancytopenia with a hypocellular marrow.
HP:0009944	Partial duplication of thumb phalanx	5	0.39557	A partial duplication, depending on severity leading to a broad or bifid appearance, affecting one or more of the phalanges of the thumb. As opposed to a complete duplication there is still a variable degree of fusion between the duplicated bones.
HP:0001896	Reticulocytopenia	5	0.39557	A reduced number of reticulocytes in the peripheral blood.
HP:0007633	Bilateral microphthalmos	5	0.39557	A developmental anomaly characterized by abnormal smallness of both eyes.
HP:0001362	Calvarial skull defect	5	0.39557	A localized defect in the bone of the skull resulting from abnormal embryological development. The defect is covered by normal skin. In some cases, skull x-rays have shown underlying lytic bone lesions which have closed before the age of one year.
HP:0001974	Leukocytosis	5	0.39557	An abnormal increase in the number of leukocytes in the blood.
HP:0000982	Palmoplantar keratoderma	5	0.39557	Abnormal thickening of the skin of the palms of the hands and the soles of the feet.
HP:0006094	Finger joint hypermobility	5	0.39557
HP:0012506	Small pituitary gland	5	0.39557	An abnormally decreased size of the pituitary gland.
HP:0007021	Pain insensitivity	5	0.39557	Inability to perceive painful stimuli.
HP:0002783	Recurrent lower respiratory tract infections	5	0.39557	An increased susceptibility to lower respiratory tract infections as manifested by a history of recurrent lower respiratory tract infections.
HP:0005403	T lymphocytopenia	5	0.39557	An abnormally low count of T cells.
HP:0010976	B lymphocytopenia	5	0.39557	An abnormal decrease from the normal count of B cells.
HP:0001090	Abnormally large globe	5	0.39557	Diffusely large eye (with megalocornea) without glaucoma.
HP:0007334	Bilateral tonic-clonic seizure with focal onset	5	0.39557	A bilateral tonic-clonic seizure with focal onset is a focal-onset seizure which progresses into a bilateral tonic-clonic phase.
HP:0001155	Abnormality of the hand	5	0.39557	An abnormality affecting one or both hands.
HP:0000242	Parietal bossing	5	0.39557	Parietal bossing is a marked prominence in the parietal region.
HP:0001003	Multiple lentigines	5	0.39557	Presence of an unusually high number of lentigines (singular: lentigo), which are flat, tan to brown oval spots.
HP:0002816	Genu recurvatum	5	0.39557	An abnormally increased extension of the knee joint, so that the knee can bend backwards.
HP:0001547	Abnormal rib cage morphology	5	0.39557	A morphological anomaly of the rib cage.
HP:0002644	Abnormal pelvic girdle bone morphology	5	0.39557	An abnormality of the bony pelvic girdle, which is a ring of bones connecting the vertebral column to the femurs.
HP:0010306	Short thorax	5	0.39557	Reduced inferior to superior extent of the thorax.
HP:0003090	Hypoplasia of the capital femoral epiphysis	5	0.39557	Underdevelopment of the proximal epiphysis of the femur.
HP:0002979	Bowing of the legs	5	0.39557	A bending or abnormal curvature affecting a long bone of the leg.
HP:0003422	Vertebral segmentation defect	5	0.39557	An abnormality related to a defect of vertebral separation during development.
HP:0006872	Cerebral hypoplasia	5	0.39557	Underdevelopment of the cerebrum.
HP:0002344	Progressive neurologic deterioration	5	0.39557
HP:0003498	Disproportionate short stature	5	0.39557	A kind of short stature in which different regions of the body are shortened to differing extents.
HP:0002444	Hypothalamic hamartoma	5	0.39557	The presence of a hamartoma of the hypothalamus.
HP:0002149	Hyperuricemia	5	0.39557	An abnormally high level of uric acid in the blood.
HP:0000807	Glandular hypospadias	5	0.39557
HP:0000097	Focal segmental glomerulosclerosis	5	0.39557	Segmental accumulation of scar tissue in individual (but not all) glomeruli.
HP:0003348	Hyperalaninemia	5	0.39557	An increased concentration of alanine in the blood.
HP:0010783	Erythema	5	0.39557	Redness of the skin, caused by hyperemia of the capillaries in the lower layers of the skin.
HP:0002917	Hypomagnesemia	5	0.39557	An abnormally decreased magnesium concentration in the blood.
HP:0040288	Nasogastric tube feeding	5	0.39557	The condition of inability to eat normally treated by placement of a thin tube through the nose into the stomach that is then used to carry food.
HP:0012304	Hypoplastic aortic arch	5	0.39557	Underdevelopment of the arch of aorta.
HP:0001972	Macrocytic anemia	5	0.39557	A type of anemia characterized by increased size of erythrocytes with increased mean corpuscular volume (MCV) and increased mean corpuscular hemoglobin (MCH).
HP:0000136	Bifid uterus	5	0.39557	The presence of a bifid uterus.
HP:0000039	Epispadias	5	0.39557	Epispadias is a urogenital malformation characterized by the failure of the urethral tube to tubularize on the dorsal aspect. Unlike in hypospadias, where the meatus is on the ventral aspect, children with epispadias have a wide-open urethral plate on the dorsum. It is commonly seen as a component in the spectrum of bladder exstrophy-epispadias-complex. Isolated epispadias constitutes less than 10 percent of the total cases of epispadias.
HP:0100336	Bilateral cleft lip	5	0.39557	A non-midline cleft of the upper lip on the left and right sides.
HP:0010957	Congenital posterior urethral valve	5	0.39557	A developmental defect resulting in an obstructing membrane in the posterior male urethra.
HP:0100759	Clubbing of fingers	5	0.39557	Terminal broadening of the fingers (distal phalanges of the fingers).
HP:0004331	Decreased skull ossification	5	0.39557	A reduction in the magnitude or amount of ossification of the skull.
HP:0005349	Hypoplasia of the epiglottis	5	0.39557	Hypoplasia of the epiglottis.
HP:0001869	Deep plantar creases	5	0.39557	The presence of unusually deep creases (ridges/wrinkles) on the skin of sole of foot.
HP:0012043	Pendular nystagmus	5	0.39557	Rhythmic, involuntary sinusoidal oscillations of one or both eyes. The waveform of pendular nystagmus may occur in any direction.
HP:0009465	Ulnar deviation of finger	5	0.39557	Bending or curvature of a finger toward the ulnar side (i.e., away from the thumb). The deviation is at the metacarpal-phalangeal joint, and this finding is distinct from clinodactyly.
HP:0001741	Phimosis	5	0.39557	The male foreskin cannot be fully retracted from the head of the penis.
HP:0008749	Laryngeal hypoplasia	5	0.39557	Underdevelopment of the larynx.
HP:0006644	Thoracic dysplasia	5	0.39557
HP:0100864	Short femoral neck	5	0.39557	An abnormally short femoral neck (which is the process of bone, connecting the femoral head with the femoral shaft).
HP:0002747	Respiratory insufficiency due to muscle weakness	5	0.39557
HP:0000162	Glossoptosis	5	0.39557	Posterior displacement of the tongue into the pharynx, i.e., a tongue that is mislocalised posteriorly.
HP:0010537	Wide cranial sutures	5	0.39557	An abnormally increased width of the cranial sutures for age-related norms (generally resulting from delayed closure).
HP:0010722	Asymmetry of the ears	5	0.39557	An asymmetriy, i.e., difference in size, shape or position between the left and right ear.
HP:0011448	Ankle clonus	5	0.39557	Clonus is an involuntary tendon reflex that causes repeated flexion and extension of the foot. Ankle clonus is tested by rapidly flexing the foot upward.
HP:0008770	Obsessive-compulsive trait	5	0.39557	The presence of one or more obsessive-compulsive personality traits. Obsessions refer to persistent intrusive thoughts, and compulsions to intrusive behaviors, which the affected person experiences as involuntary, senseless, or repugnant.
HP:0011951	Aspiration pneumonia	5	0.39557	Pneumonia due to the aspiration (breathing in) of food, liquid, or gastric contents into the upper respiratory tract.
HP:0030088	Increased serum testosterone level	5	0.39557	An elevated circulating testosterone level in the blood.
HP:0001450	Y-linked inheritance	5	0.39557	A mode of inheritance that is observed for traits related to a gene encoded on the Y chromosome.
HP:0003177	Squared iliac bones	5	0.39557	A shift from the normally round (convex) appearance of the iliac wing towards a square-like appearance.
HP:0034391	Elbow contracture	5	0.39557	A limitation in the passive range of motion of the elbow resulting from loss of elasticity in the periarticular tissues owing to structural changes of non-bony tissues, such as muscles, tendons, ligaments, joint capsules or skin.
HP:0020049	Exodeviation	5	0.39557	A manifest or latent ocular deviation in which one or both eyes tends to deviate temporally.
HP:0002170	Intracranial hemorrhage	5	0.39557	Hemorrhage occurring within the skull.
HP:0001808	Fragile nails	5	0.39557	Nails that easily break.
HP:0001199	Triphalangeal thumb	5	0.39557	A thumb with three phalanges in a single, proximo-distal axis. Thus, this term applies if the thumb has an accessory phalanx, leading to a digit like appearance of the thumb.
HP:0000127	Renal salt wasting	5	0.39557	A high concentration of one or more electrolytes in the urine in the presence of low serum concentrations of the electrolyte(s).
HP:0002190	Choroid plexus cyst	5	0.39557	A cyst occurring within the choroid plexus within a cerebral ventricle.
HP:0001667	Right ventricular hypertrophy	5	0.39557	In this case the right ventricle is more muscular than normal, causing a characteristic boot-shaped (coeur-en-sabot) appearance as seen on anterior- posterior chest x-rays. Right ventricular hypertrophy is commonly associated with any form of right ventricular outflow obstruction or pulmonary hypertension, which may in turn owe its origin to left-sided disease. The echocardiographic signs are thickening of the anterior right ventricular wall and the septum. Cavity size is usually normal, or slightly enlarged. In many cases there is associated volume overload present due to tricuspid regurgitation, in the absence of this, septal motion is normal.
HP:0008499	High hypermetropia	5	0.39557	A severe form of hypermetropia with over +5.00 diopters.
HP:0002868	Narrow iliac wing	5	0.39557	Decreased width of the wing (or ala) of the ilium (which is the large expanded portion which bounds the greater pelvis laterally).
HP:0000274	Small face	5	0.39557	A face that is short and narrow.
HP:0000244	Brachyturricephaly	5	0.39557	Abnormal vertical height of the skull and a shortening of its anterior-posterior length, frequently combined with malformations of the occipital region.
HP:0000914	Shield chest	5	0.39557	A broad chest.
HP:0002665	Lymphoma	5	0.39557	A cancer originating in lymphocytes and presenting as a solid tumor of lymhpoid cells.
HP:0002860	Squamous cell carcinoma	5	0.39557	The presence of squamous cell carcinoma of the skin.
HP:0004808	Acute myeloid leukemia	5	0.39557	A form of leukemia characterized by overproduction of an early myeloid cell.
HP:0000975	Hyperhidrosis	5	0.39557	Abnormal excessive perspiration (sweating) despite the lack of appropriate stimuli like hot and humid weather.
HP:0010230	Cone-shaped epiphyses of the phalanges of the hand	5	0.39557	A cone-shaped appearance of the epiphyses of the fingers of the hand, producing a 'ball-in-a-socket' appearance. The related entity 'angel-shaped' epiphysis refers to a pronounced cone-shaped epiphysis in combination with a pseudoepiphysis at the distal end of a phalanx.
HP:0003508	Proportionate short stature	5	0.39557	A kind of short stature in which different regions of the body are shortened to a comparable extent.
HP:0032989	Delayed ability to roll over	5	0.39557	Delayed ahcievement of the ability to roll front to back and back to front.
HP:0007371	Corpus callosum atrophy	5	0.39557	The presence of atrophy (wasting) of the corpus callosum.
HP:0002401	Stroke-like episode	5	0.39557	No consensus exists on what a stroke-like episode is, but these episodes can be functionally defined as a new neurological deficit, occurring with or without the context of seizures, which last longer than 24 hours.
HP:0007305	CNS demyelination	5	0.39557	A loss of myelin from nerve fibers in the central nervous system.
HP:0008347	Decreased activity of mitochondrial complex IV	5	0.39557	A reduction in the activity of the mitochondrial respiratory chain complex IV, which is part of the electron transport chain in mitochondria.
HP:0002664	Neoplasm	5	0.39557	An organ or organ-system abnormality that consists of uncontrolled autonomous cell-proliferation which can occur in any part of the body as a benign or malignant neoplasm (tumor).
HP:0001847	Long hallux	5	0.39557	Increased length of the big toe.
HP:0000598	Abnormality of the ear	5	0.39557	An abnormality of the ear.
HP:0001193	Ulnar deviation of the hand or of fingers of the hand	5	0.39557
HP:0040270	Impaired glucose tolerance	5	0.39557	An abnormal resistance to glucose, i.e., a reduction in the ability to maintain glucose levels in the blood stream within normal limits following oral or intravenous administration of glucose.
HP:0010562	Keloids	5	0.39557
HP:0003452	Increased serum iron	5	0.39557
HP:0007485	Absence of subcutaneous fat	5	0.39557	Lack of subcutaneous adipose tissue.
HP:0001944	Dehydration	5	0.39557
HP:0008207	Primary adrenal insufficiency	5	0.39557	Insufficient production of steroid hormones (primarily cortisol) by the adrenal glands as a result of a primary defect in the glands themselves.
HP:0001355	Megalencephaly	5	0.39557	Diffuse enlargement of the entire cerebral hemispheres leading to macrocephaly (with or without overlying cortical dysplasia).
HP:0001480	Freckling	5	0.39557	The presence of an increased number of freckles, small circular spots on the skin that are darker than the surrounding skin because of deposits of melanin.
HP:0000602	Ophthalmoplegia	5	0.39557	Paralysis of one or more extraocular muscles that are responsible for eye movements.
HP:0004349	Reduced bone mineral density	5	0.39557	A reduction of bone mineral density, that is, of the amount of matter per cubic centimeter of bones.
HP:0003677	Slowly progressive	5	0.39557	Applies to a disease manifestation that only slowly increases in scope or severity over the course of time.
HP:0006970	Periventricular leukomalacia	5	0.39557	Periventricular leukomalacia is characterized by diffuse injury of deep cerebral white matter, accompanied in its most severe form by focal necrosis. The neuropathologic hallmarks of PVL are microglial activation and focal and diffuse periventricular depletion of premyelinating oligodendroglia.
HP:0007787	Posterior subcapsular cataract	5	0.39557	A type of cataract affecting the posterior pole of lens immediately adjacent to ('beneath') the Lens capsule.
HP:0002515	Waddling gait	5	0.39557	Weakness of the hip girdle and upper thigh muscles, for instance in myopathies, leads to an instability of the pelvis on standing and walking. If the muscles extending the hip joint are affected, the posture in that joint becomes flexed and lumbar lordosis increases. The patients usually have difficulties standing up from a sitting position. Due to weakness in the gluteus medius muscle, the hip on the side of the swinging leg drops with each step (referred to as Trendelenburg sign). The gait appears waddling. The patients frequently attempt to counteract the dropping of the hip on the swinging side by bending the trunk towards the side which is in the stance phase (in the German language literature this is referred to as Duchenne sign). Similar gait patterns can be caused by orthopedic conditions when the origin and the insertion site of the gluteus medius muscle are closer to each other than normal, for instance due to a posttraumatic elevation of the trochanter or pseudarthrosis of the femoral neck.
HP:0002942	Thoracic kyphosis	5	0.39557	Over curvature of the thoracic region, leading to a round back or if sever to a hump.
HP:0002748	Rickets	5	0.39557	Rickets is divided into two major categories including calcipenic and phosphopenic. Hypophosphatemia is described as a common manifestation of both categories. Hypophosphatemic rickets is the most common type of rickets that is characterized by low levels of serum phosphate, resistance to ultraviolet radiation or vitamin D intake. There are several issues involved in hypophosphatemic rickets such as calcium, vitamin D, phosphorus deficiencies. Moreover, other disorder can be associated with its occurrence such as absorption defects due to pancreatic, intestinal, gastric, and renal disorders and hepatobiliary disease. Symptoms are usually seen in childhood and can be varied in severity. Severe forms may be linked to bowing of the legs, poor bone growth, and short stature as well as joint and bone pain. Hypophosphatemic rickets are associated with renal excretion of phosphate, hypophosphatemia, and mineral defects in bones. The familial type of the disease is the most common type of rickets.
HP:0002936	Distal sensory impairment	5	0.39557	An abnormal reduction in sensation in the distal portions of the extremities.
HP:0030828	Wheezing	5	0.39557	A high-pitched whistling sound associated with labored breathing.
HP:0007479	Congenital nonbullous ichthyosiform erythroderma	5	0.39557	The term collodion baby applies to newborns who appear to have an extra layer of skin (known as a collodion membrane) that has a collodion-like quality. It is a descriptive term, not a specific diagnosis or disorder (as such, it is a syndrome). Affected babies are born in a collodion membrane, a shiny waxy outer layer to the skin. This is shed 10-14 days after birth, revealing the main symptom of the disease, extensive scaling of the skin caused by hyperkeratosis. With increasing age, the scaling tends to be concentrated around joints in areas such as the groin, the armpits, the inside of the elbow and the neck. The scales often tile the skin and may resemble fish scales.
HP:0000031	Epididymitis	5	0.39557	The presence of inflammation of the epididymis.
HP:0000246	Sinusitis	5	0.39557	Inflammation of the paranasal sinuses owing to a viral, bacterial, or fungal infection, allergy, or an autoimmune reaction.
HP:0003233	Decreased HDL cholesterol concentration	5	0.39557	An decreased concentration of high-density lipoprotein cholesterol in the blood.
HP:0007340	Lower limb muscle weakness	5	0.39557	Weakness of the muscles of the legs.
HP:0002067	Bradykinesia	5	0.39557	Bradykinesia literally means slow movement, and is used clinically to denote a slowness in the execution of movement (in contrast to hypokinesia, which is used to refer to slowness in the initiation of movement).
HP:0003323	Progressive muscle weakness	5	0.39557
HP:0000131	Uterine leiomyoma	5	0.39557	The presence of a leiomyoma of the uterus.
HP:0002607	Bowel incontinence	5	0.39557	Involuntary fecal soiling in adults and children who have usually already been toilet trained.
HP:0004846	Prolonged bleeding after surgery	5	0.39557	Bleeding that persists longer than the normal time following a surgical procedure.
HP:0006510	Chronic pulmonary obstruction	5	0.39557	An anomaly that is characterized progressive airflow obstruction that is only partly reversible, inflammation in the airways, and systemic effects or comorbities.
HP:0012259	Absent inner and outer dynein arms	5	0.39557	Complete absence of the dynein arms of respiratory motile cilia, that is, absence of the inner and the outer dynein arms, which normally are situated inside and outside of the peripheral microtubules of motile cilia. This feature is usually appreciated by electron microscopy.
HP:0006716	Hereditary nonpolyposis colorectal carcinoma	5	0.39557
HP:0032561	Microcephalic sperm head	5	0.39557	Decreased size of the head of sperm.
HP:0002006	Facial cleft	4	0.316456	A congenital malformation with a cleft (gap or opening) in the face.
HP:0008726	Hypoplasia of the vagina	4	0.316456	Developmental hypoplasia of the vagina.
HP:0008715	Testicular dysgenesis	4	0.316456
HP:0011266	Microtia, first degree	4	0.316456	Presence of all the normal ear components and the median longitudinal length more than two standard deviations below the mean.
HP:0010066	Duplication of phalanx of hallux	4	0.316456	Partial or complete duplication of one or more phalanx of big toe.
HP:0002153	Hyperkalemia	4	0.316456	An abnormally increased potassium concentration in the blood.
HP:0001735	Acute pancreatitis	4	0.316456	A acute form of pancreatitis.
HP:0001824	Weight loss	4	0.316456	Reduction of total body weight.
HP:0001586	Vesicovaginal fistula	4	0.316456	The presence of a fistula connecting the urinary bladder to the vagina.
HP:0005613	Aplasia/hypoplasia of the femur	4	0.316456	Absence or underdevelopment of the femur.
HP:0010984	Digenic inheritance	4	0.316456	A type of multifactorial inheritance governed by the simultaneous action of two gene loci.
HP:0100876	Infra-orbital crease	4	0.316456	Skin crease extending from below the inner canthus laterally along the malar process of the maxilla and zygoma.
HP:0002141	Gait imbalance	4	0.316456
HP:0007843	Attenuation of retinal blood vessels	4	0.316456
HP:0001829	Foot polydactyly	4	0.316456	A kind of polydactyly characterized by the presence of a supernumerary toe or toes.
HP:0007401	Macular atrophy	4	0.316456	Well-demarcated area(s) of partial or complete depigmentation in the macula, reflecting atrophy of the retinal pigment epithelium with associated retinal photoreceptor loss.
HP:0006159	Mesoaxial hand polydactyly	4	0.316456	The presence of a supernumerary finger (not a thumb) involving the third or fourth metacarpal with associated osseous syndactyly.
HP:0000103	Polyuria	4	0.316456	An increased rate of urine production.
HP:0002869	Flared iliac wing	4	0.316456	Widening of the ilium ala, that is of the wing of the ilium, combined with external rotation, leading to a flared appearance of the iliac wing.
HP:0009760	Antecubital pterygium	4	0.316456	Pterygium affecting the elbow. This is a cutaneous web that can lead to severe flexion contracture of the elbow joint. Antecubital pterygium can be unilateral, bilateral, symmetric, or asysmmetric.
HP:0007385	Aplasia cutis congenita of scalp	4	0.316456	A developmental defect resulting in the congenital absence of skin on the scalp.
HP:0003182	Shallow acetabular fossae	4	0.316456
HP:0010781	Skin dimple	4	0.316456	Skin dimples are cutaneous indentations that are the result of tethering of the skin to underlying structures (bone) causing an indentation.
HP:0030732	Dysplastic tricuspid valve	4	0.316456	A congenital malformation of the tricuspid valve characterized by leaflet deformation.
HP:0010773	Partial anomalous pulmonary venous return	4	0.316456	A form of anomalous pulmonary venous return in which not all pulmonary veins drain abnormally. Partial anomalous pulmonary venous return frequently involves one or both of the veins from one lung.
HP:0003048	Radial head subluxation	4	0.316456	Partial dislocation of the head of the radius.
HP:0000394	Lop ear	4	0.316456	Anterior and inferior folding of the upper portion of the ear that obliterates triangular fossa and scapha.
HP:0001334	Communicating hydrocephalus	4	0.316456	A form of hydrocephalus in which there is no visible obstruction to the flow of the cerebrospinal fluid between the ventricles and subarachnoid space.
HP:0011327	Posterior plagiocephaly	4	0.316456	Asymmetry of the posterior part of the skull.
HP:0002186	Apraxia	4	0.316456	A defect in the understanding of complex motor commands and in the execution of certain learned movements, i.e., deficits in the cognitive components of learned movements.
HP:0001047	Atopic dermatitis	4	0.316456	Atopic dermatitis (AD) or atopic eczema is an itchy, inflammatory skin condition with a predilection for the skin flexures. It is characterized by poorly defined erythema with edema, vesicles, and weeping in the acute stage and skin thickening (lichenification) in the chronic stage.
HP:0001864	Clinodactyly of the 5th toe	4	0.316456	Bending or curvature of a fifth toe in the tibial direction (i.e., towards the big toe).
HP:0000680	Delayed eruption of primary teeth	4	0.316456	Delayed tooth eruption affecting the primary dentition.
HP:0000633	Decreased lacrimation	4	0.316456	Abnormally decreased lacrimation, that is, reduced ability to produce tears.
HP:0000762	Decreased nerve conduction velocity	4	0.316456	A reduction in the speed at which electrical signals propagate along the axon of a neuron.
HP:0000987	Atypical scarring of skin	4	0.316456	Atypically scarred skin .
HP:0001976	Reduced antithrombin III activity	4	0.316456	An abnormality of coagulation related to a decreased concentration of antithrombin-III.
HP:0011755	Ectopic posterior pituitary	4	0.316456	An abnormal anatomical location of the posterior lobe of the hypophysis, also known as the neurohypophysis. The posterior pituitary is normally present in the dorsal portion of the sella turcica, but when ectopic is usually near the median eminence. This defect is likely to be due to abnormal migration during embryogenesis.
HP:0009099	Median cleft palate	4	0.316456	Cleft palate of the midline of the palate.
HP:0011712	Right bundle branch block	4	0.316456	A conduction block of the right branch of the bundle of His. This manifests as a prolongation of the QRS complex (greater than 0.12 s) with delayed activation of the right ventricle and terminal delay on the EKG.
HP:0011120	Concave nasal ridge	4	0.316456	Nasal ridge curving posteriorly to an imaginary line that connects the nasal root and tip.
HP:0007328	Impaired pain sensation	4	0.316456	Reduced ability to perceive painful stimuli.
HP:0002123	Generalized myoclonic seizure	4	0.316456	A generalized myoclonic seizure is a type of generalized motor seizure characterised by bilateral, sudden, brief (<100 ms) involuntary single or multiple contraction of muscles or muscle groups of variable topography (axial, proximal limb, distal). Myoclonus is less regularly repetitive and less sustained than is clonus.
HP:0011096	Peripheral demyelination	4	0.316456	A loss of myelin from the internode regions along myelinated nerve fibers of the peripheral nervous system.
HP:0100257	Ectrodactyly	4	0.316456	A condition in which middle parts of the hands and/or feet (digits and meta-carpals and -tarsals) are missing giving a cleft appearance. The severity is very variable ranging from slightly hypoplastic 3rd toe/fingers over absent 2nd or 3rd toes/fingers as far as oligo- or monodactyl hands and/or feet.
HP:0000217	Xerostomia	4	0.316456	Dryness of the mouth due to salivary gland dysfunction.
HP:0000498	Blepharitis	4	0.316456	Inflammation of the eyelids.
HP:0003220	Abnormality of chromosome stability	4	0.316456	A type of chromosomal aberration characterised by reduced resistance of chromosomes to change or deterioration.
HP:0009943	Complete duplication of thumb phalanx	4	0.316456	A complete duplication affecting one or more of the phalanges of the thumb. As opposed to a partial duplication were there is still a variable degree of fusion between the duplicated bones, a complete duplication leads to two separate bones appearing side to side (radio-ulnar axis) as seen on x-rays. A duplication leading to an accesory bone appearing in the proximo-distal axis on x-rays, this is actually a different entity called a Pseudoepiphyses (see according terms) sometimes also referred to as Hyperphalangism.
HP:0001017	Anemic pallor	4	0.316456	A type of pallor that is secondary to the presence of anemia.
HP:0003213	Deficient excision of UV-induced pyrimidine dimers in DNA	4	0.316456
HP:0003214	Prolonged G2 phase of cell cycle	4	0.316456
HP:0000075	Renal duplication	4	0.316456	A congenital anomaly of the urinary tract, in which the kidney is duplicated and is drained via two separate renal pelves and ureters.
HP:0003191	Cleft ala nasi	4	0.316456	The presence of a notch in the margin of the ala nasi.
HP:0000636	Upper eyelid coloboma	4	0.316456	A short discontinuity of the margin of the upper eyelid.
HP:0000777	Abnormal thymus morphology	4	0.316456	Abnormality of the thymus, an organ located in the upper anterior portion of the chest cavity just behind the sternum and whose main function is to provide an environment for T lymphocyte maturation.
HP:0009464	Ulnar deviation of the 2nd finger	4	0.316456	Displacement of the 2nd (index) finger towards the ulnar side.
HP:0002232	Patchy alopecia	4	0.316456	Transient, non-scarring hair loss and preservation of the hair follicle located in in well-defined patches.
HP:0009755	Ankyloblepharon	4	0.316456	Partial fusion of the upper and lower eyelid margins by single or multiple bands of tissue.
HP:0012332	Abnormal autonomic nervous system physiology	4	0.316456	A functional abnormality of the autonomic nervous system.
HP:0012785	Flexion contracture of finger	4	0.316456	Chronic loss of joint motion in a finger due to structural changes in non-bony tissue.
HP:0003565	Elevated erythrocyte sedimentation rate	4	0.316456	An increased erythrocyte sedimentation rate (ESR). The ESR is a test that measures the distance that erythrocytes have fallen after one hour in a vertical column of anticoagulated blood under the influence of gravity. The ESR is a nonspecific finding. An elevation may indicate inflammation or may be caused by any condition that elevates fibrinogen.
HP:0002716	Lymphadenopathy	4	0.316456	Enlargment (swelling) of a lymph node.
HP:0006315	Solitary median maxillary central incisor	4	0.316456	A single maxillary central incisor positioned in the midline with morphological symmetry of the crown and bordered by lateral incisors.
HP:0001341	Olfactory lobe agenesis	4	0.316456
HP:0004408	Abnormality of the sense of smell	4	0.316456	An anomaly in the ability to perceive and distinguish scents (odors).
HP:0011318	Bicoronal synostosis	4	0.316456	Synostosis affecting the right and the left coronal suture.
HP:0011803	Bifid nose	4	0.316456	Visually assessable vertical indentation, cleft, or depression of the nasal bridge, ridge and tip.
HP:0002905	Hyperphosphatemia	4	0.316456	An abnormally increased phosphate concentration in the blood.
HP:0008846	Severe intrauterine growth retardation	4	0.316456	Intrauterine growth retardation that is 4 or more standard deviations below average, corrected for sex and gestational age.
HP:0000188	Short upper lip	4	0.316456	Decreased width of the upper lip.
HP:0100255	Metaphyseal dysplasia	4	0.316456	The presence of dysplastic regions in metaphyseal regions.
HP:0002150	Hypercalciuria	4	0.316456
HP:0001092	Absent lacrimal punctum	4	0.316456	No identifiable superior and/or inferior lacrimal punctum.
HP:0001406	Intrahepatic cholestasis	4	0.316456	Impairment of bile flow due to obstruction in the small bile ducts within the liver.
HP:0007430	Generalized edema	4	0.316456	Generalized abnormal accumulation of fluid beneath the skin, or in one or more cavities of the body.
HP:0001597	Abnormality of the nail	4	0.316456	Abnormality of the nail.
HP:0000488	Retinopathy	4	0.316456	Any noninflammatory disease of the retina. This nonspecific term is retained here because of its wide use in the literature, but if possible new annotations should indicate the precise type of retinal abnormality.
HP:0007598	Bilateral single transverse palmar creases	4	0.316456	The distal and proximal transverse palmar creases are merged into a single transverse palmar crease on both hands.
HP:0010747	Medial flaring of the eyebrow	4	0.316456	An abnormal distribution of eyebrow hair growth in the medial direction.
HP:0003292	Decreased serum leptin	4	0.316456	A decreased concentration of leptin in the blood.
HP:0006721	Acute lymphoblastic leukemia	4	0.316456	A form of acute leukemia characterized by excess lympoblasts.
HP:0011341	Long upper lip	4	0.316456	Increased width of the upper lip.
HP:0012736	Profound global developmental delay	4	0.316456	A profound delay in the achievement of motor or mental milestones in the domains of development of a child.
HP:0007068	Inferior cerebellar vermis hypoplasia	4	0.316456	Underdevelopment of the inferior portion of the vermis of cerebellum.
HP:0002803	Congenital contracture	4	0.316456	One or more flexion contractures (a bent joint that cannot be straightened actively or passively) that are present at birth.
HP:0006429	Broad femoral neck	4	0.316456	An abnormally wide femoral neck (which is the process of bone, connecting the femoral head with the femoral shaft).
HP:0005743	Avascular necrosis of the capital femoral epiphysis	4	0.316456	Avascular necrosis of the proximal epiphysis of the femur occurring in growing children and caused by an interruption of the blood supply to the head of the femur close to the hip joint. The necrosis is characteristically associated with flattening of the femoral head, for which reason the term coxa plana has been used to refer to this feature in the medical literature.
HP:0002198	Dilated fourth ventricle	4	0.316456	An abnormal dilatation of the fourth cerebral ventricle.
HP:0006628	Absent sternal ossification	4	0.316456	Lack of formation of mineralized bony tissue of the sternum.
HP:0000237	Small anterior fontanelle	4	0.316456	Abnormally decreased size of the anterior fontanelle with respect to age-dependent norms.
HP:0006498	Aplasia/Hypoplasia of the patella	4	0.316456	Absence or underdevelopment of the patella.
HP:0012227	Urethral stricture	4	0.316456	Narrowing of the urethra associated with inflammation or scar tissue.
HP:0100023	Recurrent hand flapping	4	0.316456	A type of repetitive behavior in which the affected individual repeatedly waves the hands and/or arms rhythmically.
HP:0007333	Hypoplasia of the frontal lobes	4	0.316456	Underdevelopment of the frontal lobe of the cerebrum.
HP:0005590	Spotty hypopigmentation	4	0.316456
HP:0003044	Shoulder flexion contracture	4	0.316456	Chronic reduction in active and passive mobility of the shoulder joint due to structural changes in muscle, tendons, ligaments, or skin that prevents normal movement.
HP:0000946	Hypoplastic ilia	4	0.316456	Underdevelopment of the ilium.
HP:0003259	Elevated circulating creatinine concentration	4	0.316456	An increased amount of creatinine in the blood.
HP:0001608	Abnormality of the voice	4	0.316456
HP:0006897	Abducens palsy	4	0.316456	Malfunction of the abducens nerve as manifested by impairment of the ability of the affected eye to be moved outward. Patients who develop abducens nerve palsy often present with binocular horizontal diplopia, which is a double vision when looking at objects side by side. There will be a notable weakness of the ipsilateral lateral rectus muscle leading to a deficit in of eye abduction on the affected side. Some patients may present with a constant head turning movement to maintain binocular fusion and to lessen the degree of diplopia.
HP:0005914	Aplasia/Hypoplasia involving the metacarpal bones	4	0.316456	Aplasia or Hypoplasia affecting the metacarpal bones.
HP:0006521	Pulmonary lymphangiectasia	4	0.316456	Abnormal dilatation of the pulmonary lymphatic vessels. Lymphatic fluid in the lung is derived from normal leakage of fluid out of the blood capillaries in the lung. In pulmonary lymphangiectasia, the pulmonary lymphatics are not properly connected and become dilated with fluid.
HP:0003517	Birth length greater than 97th percentile	4	0.316456
HP:0003560	Muscular dystrophy	4	0.316456	The term dystrophy means abnormal growth. However, muscular dystrophy is used to describe primary myopathies with a genetic basis and a progressive course characterized by progressive skeletal muscle weakness and wasting, defects in muscle proteins, and histological features of muscle fiber degeneration (necrosis) and regeneration. If possible, it is preferred to use other HPO terms to describe the precise phenotypic abnormalities.
HP:0007973	Retinal dysplasia	4	0.316456	The presence of developmental dysplasia of the retina.
HP:0003244	Penile hypospadias	4	0.316456	Location of the urethral opening on the inferior aspect of the penis.
HP:0011823	Chin with horizontal crease	4	0.316456	Horizontal crease or fold situated below the vermilion border of the lower lip and above the fatty pad of the chin, with the face at rest.
HP:0011343	Moderate global developmental delay	4	0.316456	A moderate delay in the achievement of motor or mental milestones in the domains of development of a child.
HP:0040189	Scaling skin	4	0.316456	Refers to the loss of the outer layer of the epidermis in large, scale-like flakes.
HP:0005272	Prominent nasolabial fold	4	0.316456	Exaggerated bulkiness of the crease or fold of skin running from the lateral margin of the nose, where nasal base meets the skin of the face, to a point just lateral to the corner of the mouth (cheilion, or commissure).
HP:0000996	Facial capillary hemangioma	4	0.316456	Hemangioma, a benign tumor of the vascular endothelial cells with small endothelial spaces, occurring in the face.
HP:0002836	Bladder exstrophy	4	0.316456	Eversion of the posterior bladder wall through the congenitally absent lower anterior abdominal wall and anterior bladder wall.
HP:0002265	Large fleshy ears	4	0.316456
HP:0009829	Phocomelia	4	0.316456	Missing or malformed long bones of the extremities with the distal parts (such as hands and/or feet) connected to the variably shortened or even absent extremity, leading to a flipper-like appearance, as opposed to other forms of limb malformations were either the hole limb is missing (such as amelia), or the distal part of a limb is absent (peromelia).
HP:0025325	Sparse medial eyebrow	4	0.316456	Decreased density/number and/or decreased diameter of medial eyebrow hairs.
HP:0001060	Axillary pterygium	4	0.316456	Presence of a cutaneous membrane (flap) in the armpit.
HP:0005599	Hypopigmentation of hair	4	0.316456
HP:0001837	Broad toe	4	0.316456	Visible increase in width of the non-hallux digit without an increase in the dorso-ventral dimension.
HP:0002884	Hepatoblastoma	4	0.316456	A kind of neoplasm of the liver that originates from immature liver precursor cells and macroscopically is composed of tissue resembling fetal or mature liver cells or bile ducts.
HP:0009792	Teratoma	4	0.316456	The presence of a teratoma.
HP:0003173	Hypoplastic pubic bone	4	0.316456	Underdevelopment of the pubis, which together with the ilium and the ischium, is one of the three bones that make up the hip bone.
HP:0002195	Dysgenesis of the cerebellar vermis	4	0.316456	Defective development of the vermis of cerebellum.
HP:0003180	Flat acetabular roof	4	0.316456	Flattening of the superior part of the acetabulum, which is a cup-shaped cavity at the base of the hipbone into which the ball-shaped head of the femur fits. The acetabular roof thereby appears horizontal rather than arched, as it normally does.
HP:0000187	Broad alveolar ridges	4	0.316456
HP:0002828	Multiple joint contractures	4	0.316456
HP:0011939	3-4 finger cutaneous syndactyly	4	0.316456	A soft tissue continuity in the A/P axis between fingers 3 and 4.
HP:0010621	Cutaneous syndactyly of toes	4	0.316456	A soft tissue continuity in the anteroposterior axis between adjacent foot digits that involves at least half of the proximodistal length of one of the two involved digits; or, a soft tissue continuity in the A/P axis between two digits of the foot that does not meet the prior objective criteria.
HP:0003431	Decreased motor nerve conduction velocity	4	0.316456	A type of decreased nerve conduction velocity that affects the motor neuron.
HP:0000805	Enuresis	4	0.316456	Lack of the ability to control the urinary bladder leading to involuntary urination at an age where control of the bladder should already be possible.
HP:0009789	Perianal abscess	4	0.316456	The presence of an abscess located around the anus.
HP:0009112	Aplasia of the left hemidiaphragm	4	0.316456	Congenital absence of the left half of the diaphragm.
HP:0001470	Sex-limited expression	4	0.316456	Sex limitation is used to refer to a monogenic trait linked to an autosomal locus in which the phenotypic effects of allelic differences are expressed only in one sex.
HP:0000840	Adrenogenital syndrome	4	0.316456	Adrenogenital syndrome is also known as congenital adrenal hyperplasia, which results from disorders of steroid hormone production in the adrenal glands leading to a deficiency of cortisol. The pituitary gland reacts by increased secretion of corticotropin, which in turn causes the adrenal glands to overproduce certain intermediary hormones which have testosterone-like effects.
HP:0012622	Chronic kidney disease	4	0.316456	Functional anomaly of the kidney persisting for at least three months.
HP:0001891	Iron deficiency anemia	4	0.316456
HP:0001075	Atrophic scars	4	0.316456	Scars that form a depression compared to the level of the surrounding skin because of damage to the collagen, fat or other tissues below the skin.
HP:0001583	Rotary nystagmus	4	0.316456	A form of nystagmus in which the eyeball makes rotary motions around the axis.
HP:0000130	Abnormality of the uterus	4	0.316456	An abnormality of the uterus.
HP:0000800	Cystic renal dysplasia	4	0.316456
HP:0000069	Abnormality of the ureter	4	0.316456	An abnormality of the ureter. The ureter is the duct by which urine passes from the kidney to the bladder.
HP:0030731	Carcinoma	4	0.316456	A malignant tumor arising from epithelial cells. Carcinomas that arise from glandular epithelium are called adenocarcinomas, those that arise from squamous epithelium are called squamous cell carcinomas, and those that arise from transitional epithelium are called transitional cell carcinomas (NCI Thesaurus).
HP:0002267	Exaggerated startle response	4	0.316456	An exaggerated startle reaction in response to a sudden unexpected visual or acoustic stimulus, or a quick movement near the face.
HP:0010307	Stridor	4	0.316456	Stridor is a high pitched sound resulting from turbulent air flow in the upper airway.
HP:0001699	Sudden death	4	0.316456	Rapid and unexpected death.
HP:0004602	Cervical C2/C3 vertebral fusion	4	0.316456	Fusion of cervical vertebrae at C2 and C3, caused by a failure in the normal segmentation or division of the cervical vertebrae during the early weeks of fetal development, leading to a short neck with a low hairline at the back of the head, and restricted mobility of the upper spine.
HP:0001233	2-3 finger syndactyly	4	0.316456	Syndactyly with fusion of fingers two and three.
HP:0000967	Petechiae	4	0.316456	Petechiae are pinpoint-sized reddish/purple spots, resembling a rash, that appear just under the skin or a mucous membrane when capillaries have ruptured and some superficial bleeding into the skin has happened. This term refers to an abnormally increased susceptibility to developing petechiae.
HP:0006288	Advanced eruption of teeth	4	0.316456	Premature tooth eruption, which can be defined as tooth eruption more than 2 SD earlier than the mean eruption age.
HP:0010310	Chylothorax	4	0.316456	Accumulation of excessive amounts of lymphatic fluid (chyle) in the pleural cavity.
HP:0011039	Abnormal helix morphology	4	0.316456	An abnormality of the helix. The helix is the outer rim of the ear that extends from the insertion of the ear on the scalp (root) to the termination of the cartilage at the earlobe.
HP:0009918	Ectopia pupillae	4	0.316456	A malposition of the pupil owing to a developmental defect of the iris.
HP:0001273	Abnormal corpus callosum morphology	4	0.316456	Abnormality of the corpus callosum.
HP:0000078	Abnormality of the genital system	4	0.316456	An abnormality of the genital system.
HP:0010759	Prominence of the premaxilla	4	0.316456	Prominent positioning of the premaxilla in relation to the rest of the maxilla, the facial skeleton, or mandible. Not necessarily caused by an increase in size (hypertrophy of) the premaxilla.
HP:0000925	Abnormality of the vertebral column	4	0.316456	Any abnormality of the vertebral column.
HP:0000765	Abnormal thorax morphology	4	0.316456	Any abnormality of the thorax (the region of the body formed by the sternum, the thoracic vertebrae and the ribs).
HP:0010946	Dilatation of the renal pelvis	4	0.316456	The presence of dilatation of the renal pelvis.
HP:0000627	Posterior embryotoxon	4	0.316456	A posterior embryotoxon is the presence of a prominent and anteriorly displaced line of Schwalbe.
HP:0001278	Orthostatic hypotension	4	0.316456	A form of hypotension characterized by a sudden fall in blood pressure that occurs when a person assumes a standing position.
HP:0002211	White forelock	4	0.316456	A triangular depigmented region of white hairs located in the anterior midline of the scalp.
HP:0000892	Bifid ribs	4	0.316456	A bifid rib refers to cleavage of the sternal end of a rib, usually unilateral. Bifid ribs are usually asymptomatic, and are often discovered incidentally by chest x-ray.
HP:0002219	Facial hypertrichosis	4	0.316456	Excessive, increased hair growth located in the facial region.
HP:0002608	Celiac disease	4	0.316456	Celiac disease (CD) is an autoimmune condition affecting the small intestine, triggered by the ingestion of gluten, the protein fraction of wheat, barley, and rye. Clinical manifestations of CD are highly variable and include both gastrointestinal and non-gastrointestinal features. The hallmark of CD is an immune-mediated enteropathy. This term is included because the occurence of CD is seen as a feature of a number of other diseases.
HP:0003121	Limb joint contracture	4	0.316456	A contracture (chronic loss of joint motion due to structural changes in muscle, tendons, ligaments, or skin) that prevent normal movement of one or more joints of the limbs.
HP:0100790	Hernia	4	0.316456
HP:0001807	Ridged nail	4	0.316456	Longitudinal, linear prominences in the nail plate.
HP:0400004	Long ear	4	0.316456	Median longitudinal ear length greater than two SD above the mean determined by the maximal distance from the superior aspect to the inferior aspect of the external ear.
HP:0006480	Premature loss of teeth	4	0.316456	Exfoliation of a tooth more than 2 SD earlier than the normal age for the deciduous teeth and not related to traume or neglect. Exfoliation of a permanent tooth is per se abnormal.
HP:0001836	Camptodactyly of toe	4	0.316456	Camptodactyly is a painless flexion contracture of the proximal interphalangeal (PIP) joint that is usually gradually progressive. This term refers to camptodactyly of one or more toes.
HP:0002474	Expressive language delay	4	0.316456	A delay in the acquisition of the ability to use language to communicate needs, wishes, or thoughts.
HP:0002953	Vertebral compression fracture	4	0.316456
HP:0000472	Long neck	4	0.316456	Increased inferior-superior length of the neck.
HP:0009836	Broad distal phalanx of finger	4	0.316456	Abnormally wide (broad) distal phalanx of finger.
HP:0001104	Macular hypoplasia	4	0.316456	Underdevelopment of the macula lutea.
HP:0002594	Pancreatic hypoplasia	4	0.316456	Hypoplasia of the pancreas.
HP:0006254	Elevated circulating alpha-fetoprotein concentration	4	0.316456	Concentration of alpha-fetoprotein in the blood circulation above the upper limit of normal.
HP:0100512	Low levels of vitamin D	4	0.316456	A reduced concentration of Vitamin D.
HP:0100598	Pulmonary edema	4	0.316456	Fluid accumulation in the lungs.
HP:0002063	Rigidity	4	0.316456	Continuous involuntary sustained muscle contraction. When an affected muscle is passively stretched, the degree of resistance remains constant regardless of the rate at which the muscle is stretched. This feature helps to distinguish rigidity from muscle spasticity.
HP:0002690	Large sella turcica	4	0.316456	An abnormal enlargement of the sella turcica.
HP:0004481	Progressive macrocephaly	4	0.316456	The progressive development of an abnormally large skull.
HP:0011924	Decreased activity of mitochondrial complex III	4	0.316456	A reduction in the activity of the mitochondrial respiratory chain complex III, which is part of the electron transport chain in mitochondria.
HP:0001259	Coma	4	0.316456	The complete absence of wakefulness and consciousness, which is evident through a lack of response to any form of external stimuli.
HP:0034295	Reduced cerebral white matter volume	4	0.316456	An abnormally low volume of the white matter of the brain.
HP:0033044	Motor regression	4	0.316456	Loss of previously achieved motor skills, as manifested by loss of developmental motor milestones.
HP:0002789	Tachypnea	4	0.316456	Very rapid breathing.
HP:0002578	Gastroparesis	4	0.316456	Decreased strength of the muscle layer of stomach, which leads to a decreased ability to empty the contents of the stomach despite the absence of obstruction.
HP:0004976	Knee dislocation	4	0.316456
HP:0007687	Unilateral ptosis	4	0.316456	A unilateral form of ptosis.
HP:0002224	Woolly hair	4	0.316456	The term woolly hair refers to an abnormal variant of hair that is fine, with tightly coiled curls, and often hypopigmented. Optical microscopy may reveal the presence of tight spirals and a clear diameter reduction as compared with normal hair. Electron microscopy may show flat, oval hair shafts with reduced transversal diameter.
HP:0000915	Pectus excavatum of inferior sternum	4	0.316456	Pectus excavatum (defect of the chest wall characterized by depression of the sternum) affecting primarily the inferior region of the sternum.
HP:0012209	Juvenile myelomonocytic leukemia	4	0.316456	Juvenile myelomonocytic leukemia (JMML) is a lethal myeloproliferative disease of young childhood characterized clinically by overproduction of myelomonocytic cells and by the in vitro phenotype of hematopoietic progenitor hypersensitivity to granulocyte-macrophage colony-stimulating factor.
HP:0001742	Nasal congestion	4	0.316456	Reduced ability to pass air through the nasal cavity often leading to mouth breathing.
HP:0001788	Premature rupture of membranes	4	0.316456	Premature rupture of membranes (PROM) is a condition which occurs in pregnancy when the amniotic sac ruptures more than an hour before the onset of labor.
HP:0003455	Elevated circulating long chain fatty acid concentration	4	0.316456	Increased concentration of long-chain fatty acids in the blood circulation.
HP:0005435	Impaired T cell function	4	0.316456	Abnormally reduced ability of T cells to perform their functions in cell-mediated immunity.
HP:0004429	Recurrent viral infections	4	0.316456	Increased susceptibility to viral infections, as manifested by recurrent episodes of viral infection.
HP:0012815	Hypoplastic female external genitalia	4	0.316456	Underdevelopment of part or all of the female external reproductive organs (which include the mons pubis, labia majora, labia minora, Bartholin glands, and clitoris).
HP:0000387	Absent earlobe	4	0.316456	Absence of fleshy non-cartilaginous tissue inferior to the tragus and incisura.
HP:0001402	Hepatocellular carcinoma	4	0.316456	A kind of neoplasm of the liver that originates in hepatocytes and presents macroscopically as a soft and hemorrhagic tan mass in the liver.
HP:0009886	Trichorrhexis nodosa	4	0.316456	Trichorrhexis nodosa is the formation of nodes along the hair shaft through which breakage readily occurs. It is thus a focal defect in the hair fiber that is characterized by thickening or weak points (nodes) that cause the hair to break off easily. The result is defective, abnormally fragile hair.
HP:0002313	Spastic paraparesis	4	0.316456
HP:0007109	Periventricular cysts	4	0.316456
HP:0001544	Prominent umbilicus	4	0.316456	Abnormally prominent umbilicus (belly button).
HP:0012032	Lipoma	4	0.316456	Benign neoplasia derived from lipoblasts or lipocytes of white or brown fat. May be angiomatous or hibernomatous.
HP:0000211	Trismus	4	0.316456	Limitation in the ability to open the mouth.
HP:0002047	Malignant hyperthermia	4	0.316456	Malignant hyperthermia is characterized by a rapid increase in temperature to 39-42 degrees C. Malignant hyperthermia may occur in response to either inhalational anesthetics such as halothane, to muscle relaxants such as succinylcholine, or to exercise.
HP:0005684	Distal arthrogryposis	4	0.316456	An inherited primary limb malformation disorder characterized by congenital contractures of two or more different body areas and without primary neurologic and/or muscle disease that affects limb function.
HP:0040217	Elevated hemoglobin A1c	4	0.316456	An increased concentration of hemoglobin A1c (HbA1c), which is the product of nonenzymatic attachment of a hexose molecule to the N-terminal amino acid of the hemoglobin molecule. This reaction is dependent on blood glucose concentration, and therefore reflects the mean glucose concentration over the previous 8 to 12 weeks. The HbA1c level provides a better indication of long-term glycemic control than one-time blood or urinary glucose measurements.
HP:0031413	Short telomere length	4	0.316456	An abnormal reduction in telomere length. Telomeres are non-coding, repetitive sequences of DNA at the ends of the chromosomes of eukaryotic cells which become shorter as cells divide, and when telomere attrition reaches its limit, cell proliferation arrest, senescence, and apoptosis can occur.
HP:0100753	Schizophrenia	4	0.316456	A mental disorder characterized by a disintegration of thought processes and emotional responsiveness. It most commonly manifests as auditory hallucinations, paranoid or bizarre delusions, or disorganized speech and thinking. It is accompanied by significant social or occupational dysfunction. The onset of symptoms typically occurs in young adulthood, with a global lifetime prevalence of about 1%. This term is not a helpful parent term to describe abnormal experiences.
HP:0001816	Thin nail	4	0.316456	Nail that appears thin when viewed on end.
HP:0001929	Reduced factor XI activity	4	0.316456	Decreased activity of coagulation factor XI. Factor XI, also known as plasma thromboplastin antecedent, is a serine proteinase that activates factor IX.
HP:0100658	Cellulitis	4	0.316456	A bacterial infection and inflammation of the skin und subcutaneous tissues.
HP:0000139	Uterine prolapse	4	0.316456	The presence of prolapse of the uterus.
HP:0001031	Subcutaneous lipoma	4	0.316456	The presence of subcutaneous lipoma.
HP:0005268	Miscarriage	4	0.316456	A pregnancy that ends at a stage in which the fetus is incapable of surviving on its own, defined as the spontaneous loss of a fetus before the 22th week of pregnancy.
HP:0001262	Excessive daytime somnolence	4	0.316456	A state of abnormally strong desire for sleep during the daytime.
HP:0012472	Eclabion	4	0.316456	A turning outward of the lip or lips, that is, eversion of the lips.
HP:0030010	Hydrometrocolpos	4	0.316456	Hydrometrocolpos is an accumulation of uterine and vaginal secretions as well as menstrual blood in the uterus and vagina.
HP:0000544	External ophthalmoplegia	4	0.316456	Paralysis of the external ocular muscles.
HP:0003458	EMG: myopathic abnormalities	4	0.316456	The presence of abnormal electromyographic patterns indicative of myopathy, such as small-short polyphasic motor unit potentials.
HP:0002230	Generalized hirsutism	4	0.316456	Abnormally increased hair growth over much of the entire body.
HP:0003125	Reduced factor VIII activity	4	0.316456	Reduced activity of coagulation factor VIII. Factor VIII (fVIII) is a cofactor in the intrinsic clotting cascade that is activated to fVIIIa in the presence of minute quantities of thrombin. fVIIIa acts as a receptor, for factors IXa and X.
HP:0002172	Postural instability	4	0.316456	A tendency to fall or the inability to keep oneself from falling; imbalance. The retropulsion test is widely regarded as the gold standard to evaluate postural instability, Use of the retropulsion test includes a rapid balance perturbation in the backward direction, and the number of balance correcting steps (or total absence thereof) is used to rate the degree of postural instability. Healthy subjects correct such perturbations with either one or two large steps, or without taking any steps, hinging rapidly at the hips while swinging the arms forward as a counterweight. In patients with balance impairment, balance correcting steps are often too small, forcing patients to take more than two steps. Taking three or more steps is generally considered to be abnormal, and taking more than five steps is regarded as being clearly abnormal. Markedly affected patients continue to step backward without ever regaining their balance and must be caught by the examiner (this would be called true retropulsion). Even more severely affected patients fail to correct entirely, and fall backward like a pushed toy soldier, without taking any corrective steps.
HP:0001369	Arthritis	4	0.316456	Inflammation of a joint.
HP:0002894	Neoplasm of the pancreas	4	0.316456	A tumor (abnormal growth of tissue) of the pancreas.
HP:0002570	Steatorrhea	4	0.316456	Greater than normal amounts of fat in the feces. This is a result of malabsorption of lipids in the small intestine and results in frothy foul-smelling fecal matter that floats.
HP:0002354	Memory impairment	4	0.316456	An impairment of memory as manifested by a reduced ability to remember things such as dates and names, and increased forgetfulness.
HP:0002495	Impaired vibratory sensation	4	0.316456	A decrease in the ability to perceive vibration. Clinically, this is usually tested with a tuning fork which vibrates at 128 Hz and is applied to bony prominences such as the malleoli at the ankles or the metacarpal-phalangeal joints. There is a slow decay of vibration from the tuning fork. The degree of vibratory sense loss can be crudely estimated by counting the number of seconds that the examiner can perceive the vibration longer than the patient.
HP:0012463	Elevated transferrin saturation	4	0.316456	An above normal level of saturation of serum transferrin with iron.
HP:0000836	Hyperthyroidism	4	0.316456	An abnormality of thyroid physiology characterized by excessive secretion of the thyroid hormones thyroxine (i.e., T4) and/or 3,3',5-triiodo-L-thyronine zwitterion (i.e., triiodothyronine or T3).
HP:0000651	Diplopia	4	0.316456	Diplopia is a condition in which a single object is perceived as two images, it is also known as double vision.
HP:0003690	Limb muscle weakness	4	0.316456	Reduced strength and weakness of the muscles of the arms and legs.
HP:0003688	Cytochrome C oxidase-negative muscle fibers	4	0.316456	An abnormally reduced activity of the enzyme cytochrome C oxidase in muscle tissue.
HP:0003689	Multiple mitochondrial DNA deletions	4	0.316456	The presence of multiple deletions of mitochondrial DNA (mtDNA).
HP:0000590	Progressive external ophthalmoplegia	4	0.316456	Initial bilateral ptosis followed by limitation of eye movements in all directions and slowing of saccades.
HP:0001618	Dysphonia	4	0.316456	Difficulty in speaking due to a physical disorder of the mouth, tongue, throat, or vocal cords. Associated with a known physical or neurological cause.
HP:0005110	Atrial fibrillation	4	0.316456	An atrial arrhythmia characterized by disorganized atrial activity without discrete P waves on the surface EKG, but instead by an undulating baseline or more sharply circumscribed atrial deflections of varying amplitude an frequency ranging from 350 to 600 per minute.
HP:0025318	Ovarian carcinoma	4	0.316456	A malignant neoplasm originating from the surface ovarian epithelium.
HP:0040185	Macrothrombocytopenia	4	0.316456
HP:0002239	Gastrointestinal hemorrhage	4	0.316456	Hemorrhage affecting the gastrointestinal tract.
HP:0100646	Thyroiditis	4	0.316456	Inflammation of the thyroid gland.
HP:0012257	Absent inner dynein arms	4	0.316456	Absence of the inner dynein arms of respiratory motile cilia, which normally are situated within the peripheral microtubules of motile cilia. This feature is usually appreciated by electron microscopy.
HP:0031417	Rhinorrhea	4	0.316456	Increased discharge of mucus from the nose.
HP:0031245	Productive cough	4	0.316456	A cough that produces phlegm or mucus.
HP:0006740	Transitional cell carcinoma of the bladder	4	0.316456	The presence of a carcinoma of the urinary bladder with origin in a transitional epithelial cell.
HP:0000854	Thyroid adenoma	4	0.316456	The presence of a adenoma of the thyroid gland.
HP:0004390	Hamartomatous polyposis	4	0.316456	Polyp-like protrusions which are histologically hamartomas. These can occur throughout the gastrointestinal tract. Hamartomatous polyps are composed of the normal cellular elements of the gastrointestinal tract, but have a markedly distorted architecture.
HP:0012864	Abnormal sperm morphology	4	0.316456	A structural anomaly of sperm.
HP:0001934	Persistent bleeding after trauma	4	0.316456
HP:0007750	Hypoplasia of the fovea	4	0.316456	Underdevelopment of the fovea centralis.
HP:0008202	Reduced circulating prolactin concentration	4	0.316456	A reduced level of prolactin in the blood circulation. Prolactin is a protein hormone that is secreted by lactotrophs in the anterior pituitary and that stimulates mammary gland development and milk production.
HP:0010459	True hermaphroditism	3	0.237342	The presence of both ovarian and testicular tissues either in the same or in opposite gonads. Affected persons have ambiguous genitalia and may have 46,XX or 46,XY karyotypes or 46,XX/XY mosaicism.
HP:0012646	Retractile testis	3	0.237342	A testis that is located at the upper scrotum or lower inguinal canal and that can be made to descend completely into the scrotum without resistance by manual reduction but returns to its original position by the cremasteric reflex.
HP:0002933	Ventral hernia	3	0.237342	Ventral hernia refers to a condition in which abdominal contents protrude through a weakened portion of the abdominal wall.
HP:0011224	Ablepharon	3	0.237342	Absent eyelids.
HP:0007894	Hypopigmentation of the fundus	3	0.237342	Reduced pigmentation of the fundus, typically generalised. Fundoscopy may reveal a low level pigment in both RPE and choroid with clear visibility of choroidal vessels (pale/albinoid) or low pigment level in the RPE with deep pigment in choroid so that visible choroidal vessels are separated by deeply pigmented zones (tesselated/tigroid).
HP:0005944	Bilateral lung agenesis	3	0.237342	Bilateral lack of development of the lungs.
HP:0008707	Absent scrotum	3	0.237342	Congenital absence of the scrotum.
HP:0008221	Adrenal hyperplasia	3	0.237342	Enlargement of the adrenal gland.
HP:0032327	Interhemispheric cyst	3	0.237342	Cystic collection (sac-like, fluid containing pocket of membranous tissue) located in the interhemispheric fissure, with or without communication with the ventricular system.
HP:0000096	Glomerular sclerosis	3	0.237342	Accumulation of scar tissue within the glomerulus.
HP:0000763	Sensory neuropathy	3	0.237342	Peripheral neuropathy affecting the sensory nerves.
HP:0001701	Pericarditis	3	0.237342	Inflammation of the sac-like covering around the heart (pericardium).
HP:0001019	Erythroderma	3	0.237342	An inflammatory exfoliative dermatosis involving nearly all of the surface of the skin. Erythroderma develops suddenly. A patchy erythema may generalize and spread to affect most of the skin. Scaling may appear in 2-6 days and be accompanied by hot, red, dry skin, malaise, and fever.
HP:0002688	Absent frontal sinuses	3	0.237342	Aplasia of frontal sinus.
HP:0025435	Increased circulating lactate dehydrogenase concentration	3	0.237342	An elevated level of the enzyme lactate dehydrogenase in the blood circulation.
HP:0020062	Decreased hemoglobin concentration	3	0.237342	An abnormal reduction below normal hemoglobin concentration in the circulation.
HP:0011904	Persistence of hemoglobin F	3	0.237342	Hemoglobin F (HbF) contains two globin alpha chains and two globin gamma chains. It is the main form of hemoglobin in the fetus during the last seven months of intrauterine development and in the half year of postnatal life. In adults it normally makes up less than one percent of all hemoglobin. This term refers to an increase in HbF above this limit. In beta thalassemia major, it may represent over 90 percent of all hemoglobin, and in beta thalassemia minor it may make up between 0.5 to 4 percent.
HP:0008282	Unconjugated hyperbilirubinemia	3	0.237342	An increased amount of unconjugated (indirect) bilurubin in the blood.
HP:0011410	Caesarian section	3	0.237342	Delivery of a fetus through surgical incisions made through the abdominal wall (laparotomy) and the uterine wall (hysterotomy).
HP:0008368	Tarsal synostosis	3	0.237342	Synostosis (bony fusion) involving one or more bones of the tarsus (calcaneus, talus, cuboid, navicular, cuneiiform bones).
HP:0002676	Cloverleaf skull	3	0.237342	Trilobar skull configuration when viewed from the front or behind.
HP:0003982	Aplasia of the ulna	3	0.237342	Missing ulna bone associated with congenital failure of development.
HP:0010454	Acetabular spurs	3	0.237342	The presence of osteophytes (bone spurs), i.e., of bony projections originating from the acetabulum.
HP:0012393	Allergy	3	0.237342	An allergy is an immune response or reaction to substances that are usually not harmful.
HP:0007737	Bone spicule pigmentation of the retina	3	0.237342	Pigment migration into the retina in a bone-spicule configuration (resembling the nucleated cells within the lacuna of bone).
HP:0002167	Abnormality of speech or vocalization	3	0.237342	Abnormalities in the sound of a person's speech or vocalization are not necessarily associated with a known physical cause or due to stuttering or stammering.
HP:0002516	Increased intracranial pressure	3	0.237342	An increase of the pressure inside the cranium (skull) and thereby in the brain tissue and cerebrospinal fluid.
HP:0001733	Pancreatitis	3	0.237342	The presence of inflammation in the pancreas.
HP:0003865	Bowed humerus	3	0.237342	A bending or abnormal curvature of the humerus.
HP:0006118	Shortening of all distal phalanges of the fingers	3	0.237342	Hypoplasia of all of the distal phalanx of finger.
HP:0005160	Total anomalous pulmonary venous return	3	0.237342	Total anomalous pulmonary venous return refers to a congenital malformation in which all four pulmonary veins do not connect normally to the left atrium, but instead drain abnormally to the right atrium.
HP:0008386	Aplasia/Hypoplasia of the nails	3	0.237342	Aplasia or developmental hypoplasia of the nail.
HP:0009556	Absent tibia	3	0.237342	Absence of the tibia.
HP:0200128	Biventricular hypertrophy	3	0.237342	Thickening of the heart walls in both ventricles.
HP:0007651	Ectropion of lower eyelids	3	0.237342
HP:0000772	Abnormal rib morphology	3	0.237342	An anomaly of the rib.
HP:0001018	Abnormal palmar dermatoglyphics	3	0.237342	An abnormality of the dermatoglyphs, i.e., an abnormality of the patterns of ridges of the skin of palm of hand.
HP:0011480	Unilateral microphthalmos	3	0.237342	A developmental anomaly characterized by abnormal smallness of one eye.
HP:0004704	Short fifth metatarsal	3	0.237342	Short (hypoplastic) fifth metatarsal bone.
HP:0001500	Broad finger	3	0.237342	Increased width of a non-thumb digit of the hand.
HP:0006485	Agenesis of incisor	3	0.237342	Agenesis of incisor.
HP:0009800	Maternal diabetes	3	0.237342	Maternal diabetes can either be a gestational, mostly type 2 diabetes, or a type 1 diabetes. Essential is the resulting maternal hyperglycemia as a non-specific teratogen, imposing the same risk of congenital malformations to pregnant women with both type 1 and type2 diabetes.
HP:0005176	Dysplastic aortic valve	3	0.237342	A congenital malformation of the aortic valve characterized by leaflet deformation.
HP:0004970	Ascending tubular aorta aneurysm	3	0.237342	An abnormal localized widening (dilatation) of the tubular part of the ascending aorta.
HP:0005164	Dysplastic pulmonary valve	3	0.237342	A congenital malformation of the pulmonary valve characterized by leaflet deformation.
HP:0006988	Alobar holoprosencephaly	3	0.237342	A type of holoprosencephaly characterized by the presence of a single ventricle and no separation of the cerebral hemisphere. The single midline ventricle is often greatly enlarged.
HP:0010780	Hyperacusis	3	0.237342	Over-sensitivity to certain frequency ranges of sound.
HP:0008589	Hypoplastic helices	3	0.237342	Underdevelopment of the helix, i.e., of the outer rim of the pinna.
HP:0003278	Square pelvis bone	3	0.237342	An abnormally squared appearance of the bony pelvis, a normally rounded or basin-shaped structure.
HP:0001376	Limitation of joint mobility	3	0.237342	A reduction in the freedom of movement of one or more joints.
HP:0000292	Loss of facial adipose tissue	3	0.237342	Loss of normal subcutaneous fat tissue in the face.
HP:0007814	Retinal pigment epithelial mottling	3	0.237342	Mottling (spots or blotches with different shades) of the retinal pigment epithelium, i.e., localized or generalized fundal pigment granularity associated with processes at the level of the retinal pigment epithelium.
HP:0000417	Slender nose	3	0.237342
HP:0003224	Increased cellular sensitivity to UV light	3	0.237342
HP:0006958	Abnormal auditory evoked potentials	3	0.237342	An abnormality of the auditory evoked potentials, which are used to trace the signal generated by a sound, from the cochlear nerve, through the lateral lemniscus, to the medial geniculate nucleus, and to the cortex.
HP:0001525	Severe failure to thrive	3	0.237342
HP:0003391	Gowers sign	3	0.237342	A phenomenon whereby patients are not able to stand up without the use of the hands owing to weakness of the proximal muscles of the lower limbs.
HP:0010954	Hypoplastic right heart	3	0.237342	Underdevelopment of the right-sided structures of the heart.
HP:0033078	Decreased circulating free T4 concentration	3	0.237342	A reduced concentration of free thyroxine (fT4) in the blood circulation.
HP:0012510	Extra-axial cerebrospinal fluid accumulation	3	0.237342	An increased amount of cerebrospinal fluid (CSF) in the subarachnoid space.
HP:0008245	Pituitary hypothyroidism	3	0.237342	A type of hypothyroidism that results from a defect in thyroid-stimulating hormone secretion.
HP:0010841	Multifocal epileptiform discharges	3	0.237342	An abnormality in cerebral electrical activity recorded along the scalp by electroencephalography (EEG) and being identified at multiple locations (foci).
HP:0100021	Cerebral palsy	3	0.237342	Cerebral palsy describes a group of permanent disorders of the development of movement and posture, causing activity limitation, that are attributed to nonprogressive disturbances that occurred in the developing fetal or infant brain. The motor disorders of cerebral palsy are often accompanied by disturbances of sensation, perception, cognition, communication, and behaviour, by epilepsy, and by secondary musculoskeletal problems.
HP:0100033	Tics	3	0.237342	Repeated, individually recognizable, intermittent movements or movement fragments that are almost always briefly suppressible and are usually associated with awareness of an urge to perform the movement.
HP:0020221	Clonic seizure	3	0.237342	A clonic seizure is a type of motor seizure characterized by sustained rhythmic jerking, that is regularly repetitive.
HP:0002599	Head titubation	3	0.237342	A head tremor of moderate speed (3 to 4 Hz) in the anterior-posterior direction.
HP:0025502	Overweight	3	0.237342	Increased body weight with a body mass index of 25-29.9 kg per square meter.
HP:0410018	Recurrent ear infections	3	0.237342	Increased susceptibility to ear infections, as manifested by recurrent episodes of ear infections.
HP:0002169	Clonus	3	0.237342	A series of rhythmic and involuntary muscle contractions (at a frequency of about 5 to 7 Hz) that occur in response to an abruptly applied and sustained stretch.
HP:0001118	Juvenile cataract	3	0.237342	A type of cataract that is not apparent at birth but that arises in childhood or adolescence.
HP:0009937	Facial hirsutism	3	0.237342	Excess facial hair.
HP:0000145	Transverse vaginal septum	3	0.237342
HP:0000015	Bladder diverticulum	3	0.237342	Diverticulum (sac or pouch) in the wall of the urinary bladder.
HP:0000198	Absence of Stensen duct	3	0.237342
HP:0000070	Ureterocele	3	0.237342	A ureterocele is a congenital saccular dilatation of the distal segment of the ureter.
HP:0000620	Dacryocystitis	3	0.237342	Inflammation of the nasolacrimal sac.
HP:0002562	Low-set nipples	3	0.237342	Placement of the nipples at a lower than normal location.
HP:0006467	Limited shoulder movement	3	0.237342	A limitation of the range of movement of the shoulder joint.
HP:0001602	Laryngeal stenosis	3	0.237342	Stricture or narrowing of the larynx that may be associated with symptoms of respiratory difficulty depending on the degree of laryngeal narrowing.
HP:0004378	Abnormality of the anus	3	0.237342	Abnormality of the anal canal.
HP:0009767	Aplasia/Hypoplasia of the phalanges of the hand	3	0.237342	Small or missing phalangeal bones of the fingers of the hand.
HP:0008678	Renal hypoplasia/aplasia	3	0.237342	Absence or underdevelopment of the kidney.
HP:0007925	Lacrimal duct aplasia	3	0.237342	A congenital defect resulting in absence of the lacrimal duct.
HP:0008683	Enlarged labia minora	3	0.237342	Increase in size of the folds of skin between the outer labia.
HP:0005235	Jejunal atresia	3	0.237342	A developmental defect resulting in abnormal closure, or atresia of the tubular structure of the jejunum.
HP:0001387	Joint stiffness	3	0.237342	Joint stiffness is a perceived sensation of tightness in a joint or joints when attempting to move them after a period of inactivity. Joint stiffness typically subsides over time.
HP:0100779	Urogenital sinus anomaly	3	0.237342	A rare birth defect in women where the urethra and vagina both open into a common channel.
HP:0006270	Hypoplastic spleen	3	0.237342	Underdevelopment of the spleen.
HP:0031878	Acromicria	3	0.237342	Small hands and feet in proportion to the rest of the body.
HP:0034323	Reduced circulating growth hormone concentration	3	0.237342	Concentration of growth hormone in the blood circulation below normal limits.
HP:0008278	Cerebellar cortical atrophy	3	0.237342	Atrophy (wasting) of the cerebellar cortex.
HP:0001885	Short 2nd toe	3	0.237342	Underdevelopment (hypoplasia) of the second toe.
HP:0010584	Pseudoepiphyses	3	0.237342
HP:0002231	Sparse body hair	3	0.237342	Sparseness of the body hair.
HP:0004502	Bilateral choanal atresia	3	0.237342	Bilateral absence (atresia) of the posterior nasal aperture (choana).
HP:0100694	Tibial torsion	3	0.237342	Twisted position of the tibia (shin bone) associated with pathological rotation of the leg.
HP:0001750	Single ventricle	3	0.237342	The presence of only one working lower chamber in the heart, usually with a virtual absence of the ventricular septum and usually present in conjunction with double inlet left or right ventricle.
HP:0008501	Median cleft lip and palate	3	0.237342	Cleft lip or palate affecting the midline region of the palate.
HP:0003782	Eunuchoid habitus	3	0.237342	A body habitus that is tall, slim and underweight, with long legs and long arms (i.e., arm span exceeds height by 5 cm or more).
HP:0003164	Hypothalamic gonadotropin-releasing hormone deficiency	3	0.237342
HP:0008669	Abnormal spermatogenesis	3	0.237342	Incomplete maturation or aberrant formation of the male gametes.
HP:0031817	Decreased circulating parathyroid hormone level	3	0.237342	An abnormally decreased concentration of parathyroid hormone.
HP:0001281	Tetany	3	0.237342	A condition characterized by intermittent involuntary contraction of muscles (spasms) related to hypocalcemia or occasionally magnesium deficiency.
HP:0011107	Recurrent aphthous stomatitis	3	0.237342	Recurrent episodes of ulceration of the oral mucosa, typically presenting as painful, sharply circumscribed fibrin-covered mucosal defects with a hyperemic border.
HP:0002579	Gastrointestinal dysmotility	3	0.237342	Abnormal intestinal contractions, such as spasms and intestinal paralysis, related to the loss of the ability of the gut to coordinate muscular activity because of endogenous or exogenous causes.
HP:0007074	Thick corpus callosum	3	0.237342	Increased vertical dimension of the corpus callosum. This feature can be visualized by sagittal sections on magnetic resonance tomography imaging of the brain.
HP:0100814	Blue nevus	3	0.237342
HP:0030890	Hyperintensity of cerebral white matter on MRI	3	0.237342	A brighter than expected signal on magnetic resonance imaging emanating from the cerebral white matter.
HP:0004392	Prune belly	3	0.237342	A kind of congenital defect of the anterior abdominal wall in which the intestines are evident through the thin, lax, and protruding abdominal wall in affected infants.
HP:0000711	Restlessness	3	0.237342	A state of unease is characterized by diffuse motor activity or motion, which is subject to limited control, nonproductive, or disorganized behavior.
HP:0002395	Lower limb hyperreflexia	3	0.237342
HP:0001884	Talipes calcaneovalgus	3	0.237342	Talipes calcaneovalgus is a flexible foot deformity (as opposed to a rigid congenital vertical talus foot deformity) that can either present as a positional or structural foot deformity depending on severity and/or causality. The axis of calcaneovalgus deformity is in the tibiotalar joint, where the foot is positioned in extreme hyperextension. On inspection, the foot has an "up and out" appearance, with the dorsal forefoot practically touching the anterior aspect of the ankle and lower leg.
HP:0012189	Hodgkin lymphoma	3	0.237342	A type of lymphoma characterized microscopically by multinucleated Reed-Sternberg cells.
HP:0003072	Hypercalcemia	3	0.237342	An abnormally increased calcium concentration in the blood.
HP:0002908	Conjugated hyperbilirubinemia	3	0.237342
HP:0012050	Anasarca	3	0.237342	An extreme form of generalized edema with widespread and massive edema due to effusion of fluid into the extracellular space.
HP:0000090	Nephronophthisis	3	0.237342	Presence of cysts at the corticomedullary junction of the kidney in combination with tubulointerstitial fibrosis.
HP:0010314	Premature thelarche	3	0.237342	Premature development of the breasts.
HP:0007655	Eversion of lateral third of lower eyelids	3	0.237342
HP:0012569	Delayed menarche	3	0.237342	First period after the age of 15 years.
HP:0031882	Agyria	3	0.237342	A congenital abnormality of the cerebral hemisphere characterized by lack of gyrations (convolutions) of the cerebral cortex. Agyria is defined as cortical regions lacking gyration with sulci great than 3 cm apart and cerebral cortex thicker than 5 mm.
HP:0004684	Talipes valgus	3	0.237342	Outward turning of the heel, resulting in clubfoot with the person walking on the inner part of the foot.
HP:0011300	Broad fingertip	3	0.237342	Increased width of the distal segment of a finger.
HP:0001315	Reduced tendon reflexes	3	0.237342	Diminution of tendon reflexes, which is an invariable sign of peripheral nerve disease.
HP:0010709	2-4 finger syndactyly	3	0.237342	Syndactyly with fusion of the fingers two to four.
HP:0003076	Glycosuria	3	0.237342	An increased concentration of glucose in the urine.
HP:0000961	Cyanosis	3	0.237342	Bluish discoloration of the skin and mucosa due to poor circulation or inadequate oxygenation of arterial or capillary blood.
HP:0002663	Delayed epiphyseal ossification	3	0.237342
HP:0007185	Loss of consciousness	3	0.237342	Loss of alertness and orientation to place and time.
HP:0001349	Facial diplegia	3	0.237342	Facial diplegia refers to bilateral facial palsy (bilateral facial palsy is much rarer than unilateral facial palsy).
HP:0006743	Embryonal rhabdomyosarcoma	3	0.237342
HP:0002445	Tetraplegia	3	0.237342	Paralysis of all four limbs, and trunk of the body below the level of an associated injury to the spinal cord. The etiology of quadriplegia is similar to that of paraplegia except that the lesion is in the cervical spinal cord rather than in the thoracic or lumbar segments of the spinal cord.
HP:0003075	Hypoproteinemia	3	0.237342	A decreased concentration of protein in the blood.
HP:0012465	Elevated hepatic iron concentration	3	0.237342	An increased level of iron in liver tissues.
HP:0006986	Upper limb spasticity	3	0.237342
HP:0001772	Talipes equinovalgus	3	0.237342	A deformity of foot and ankle in which the foot is bent down and outwards.
HP:0100507	Reduced blood folate concentration	3	0.237342	A reduced circulating concentration of folic acid, which is also known as vitamin B9.
HP:0001093	Optic nerve dysplasia	3	0.237342	The presence of developmental dysplasia of the optic nerve.
HP:0007260	Type II lissencephaly	3	0.237342	A form of lissencephaly characterized by an uneven cortical surface with a so called 'cobblestone' appearace. There are no distinguishable cortical layers.
HP:0003741	Congenital muscular dystrophy	3	0.237342
HP:0003324	Generalized muscle weakness	3	0.237342	Generalized weakness or decreased strength of the muscles, affecting both distal and proximal musculature.
HP:0004227	Short distal phalanx of the 5th finger	3	0.237342	Hypoplastic/small distal phalanx of the fifth finger.
HP:0007429	Few cafe-au-lait spots	3	0.237342	The presence of two to five cafe-au-lait macules.
HP:0002003	Large forehead	3	0.237342
HP:0001791	Fetal ascites	3	0.237342	Accumulation of fluid in the peritoneal cavity during the fetal period.
HP:0010943	Echogenic fetal bowel	3	0.237342	Echogenic bowel is defined as fetal bowel with homogenous areas of echogenicity that are equal to or greater than that of surrounding bone.
HP:0025352	Typically de novo	3	0.237342	Description of conditions that are exclusively or predominantly observed to display de novo variants. In some cases, this may be due to the limited reproductive fitness of affected individuals.
HP:0001041	Facial erythema	3	0.237342	Redness of the skin of the face, caused by hyperemia of the capillaries in the lower layers of the skin.
HP:0031909	Unicornuate uterus	3	0.237342	A uterus that has a single horn, with a banana-like shape that may or may not have a secondary rudimentary uterine horn.
HP:0002835	Aspiration	3	0.237342	Inspiration of a foreign object into the airway.
HP:0032524	Long thumb	3	0.237342	Length of the thumb is greater than normal.
HP:0100333	Unilateral cleft lip	3	0.237342	A non-midline cleft of the upper lip on one side only.
HP:0012583	Unilateral renal hypoplasia	3	0.237342	One sided hypoplasia of the kidney.
HP:0009577	Short middle phalanx of the 2nd finger	3	0.237342	Hypoplasia (congenital reduction in size) of the middle phalanx of the second finger, also known as the index finger.
HP:0012165	Oligodactyly	3	0.237342	A developmental defect resulting in the presence of fewer than the normal number of digits.
HP:0100853	Hypoplastic areola	3	0.237342	Underdevelopment of the areola, the circular area of pigmented skin surrounding the nipple.
HP:0000558	Rieger anomaly	3	0.237342	A congenital malformation of the anterior segment characterized by iridicorneal malformation, glaucoma, iris stroma hypoplasia, posterior embryotoxon, and corneal opacities.
HP:0000042	Absent external genitalia	3	0.237342	Lack of external genitalia in a male or female individual.
HP:0000652	Lower eyelid coloboma	3	0.237342	A short discontinuity of the margin of the lower eyelid.
HP:0002946	Supernumerary vertebrae	3	0.237342
HP:0002011	Morphological central nervous system abnormality	3	0.237342	A structural abnormality of the central nervous system.
HP:0008697	Hypoplasia of the fallopian tube	3	0.237342	Developmental hypoplasia of the fallopian tube.
HP:0012873	Absent vas deferens	3	0.237342	Aplasia (congenital absence) of the vas deferens.
HP:0003066	Limited knee extension	3	0.237342	Reduced ability to extend (straighten) the knee joint.
HP:0001853	Bifid distal phalanx of toe	3	0.237342
HP:0001042	High axial triradius	3	0.237342
HP:0004492	Widely patent fontanelles and sutures	3	0.237342	An abnormally increased width of the cranial fontanelles and sutures.
HP:0002694	Sclerosis of skull base	3	0.237342	Increased bone density of the skull base without significant changes in bony contour.
HP:0007772	Impaired smooth pursuit	3	0.237342	An impairment of the ability to track objects with the ocular smooth pursuit system, a class of rather slow eye movements that minimizes retinal target motion.
HP:0000191	Accessory oral frenulum	3	0.237342	Extra fold of tissue extending from the alveolar ridge to the inner surface of the upper or lower lip.
HP:0011467	Absent gallbladder	3	0.237342	A developmental defect in which the gallbladder fails to form.
HP:0001600	Abnormality of the larynx	3	0.237342	An abnormality of the larynx.
HP:0002677	Small foramen magnum	3	0.237342	An abnormal narrowing of the foramen magnum.
HP:0012683	Pineal cyst	3	0.237342	A glial uniloculated or multiloculated fluid-filled sac that either reside within or completely replace the pineal gland.
HP:0100962	Shyness	3	0.237342
HP:0045055	Tiger tail banding	3	0.237342	An abnormal appearance of hair under polarizing microscopy (using crossed polarizers), whereby hair shafts show striking alternating bright and dark bands, often referred to as tiger tail banding.
HP:0002217	Slow-growing hair	3	0.237342	Hair whose growth is slower than normal.
HP:0030011	Imperforate hymen	3	0.237342	A congenital disorder where the hymen (a membrane that surrounds or partially covers the external vaginal opening) does not have an opening and completely obstructs the vagina.
HP:0000616	Miosis	3	0.237342	Abnormal (non-physiological) constriction of the pupil.
HP:0012650	Perisylvian polymicrogyria	3	0.237342	Polymicrogyria (an excessive number of small gyri or convolutions) that is maximal in perisylvian regions (the regions that surround the Sylvian fissures), which may be symmetric or asymmetric and may extend beyond perisylvian regions. The Sylvian fissures often extend posteriorly and superiorly.
HP:0002350	Cerebellar cyst	3	0.237342
HP:0009843	Aplasia/Hypoplasia of the middle phalanges of the hand	3	0.237342
HP:0002692	Hypoplastic facial bones	3	0.237342
HP:0001097	Keratoconjunctivitis sicca	3	0.237342	Dryness of the eye related to deficiency of the tear film components (aqueous, mucin, or lipid), lid surface abnormalities, or epithelial abnormalities. Keratoconjunctivitis sicca often results in a scratchy or sandy sensation (foreign body sensation) in the eyes, and may also be associated with itching, inability to produce tears, photosensitivity, redness, pain, and difficulty in moving the eyelids.
HP:0000063	Fused labia minora	3	0.237342	Fusion of the labia minora as a result of labial adhesions resulting in vaginal obstruction.
HP:0000055	Abnormality of female external genitalia	3	0.237342	An abnormality of the female external genitalia.
HP:0000140	Abnormality of the menstrual cycle	3	0.237342	An abnormality of the ovulation cycle.
HP:0025380	Increased circulating androstenedione concentration	3	0.237342	Increased concentration of androstenedione in the blood circulation.
HP:0002900	Hypokalemia	3	0.237342	An abnormally decreased potassium concentration in the blood.
HP:0008258	Congenital adrenal hyperplasia	3	0.237342	A type of adrenal hyperplasia with congenital onset.
HP:0004319	Decreased circulating aldosterone level	3	0.237342	Abnormally reduced levels of aldosterone.
HP:0004692	4-5 toe syndactyly	3	0.237342	Syndactyly with fusion of toes four and five.
HP:0008826	Dislocation of the femoral head	3	0.237342	Joint dislocation of the femoral head.
HP:0000980	Pallor	3	0.237342	Abnormally pale skin.
HP:0200136	Oral-pharyngeal dysphagia	3	0.237342
HP:0000499	Abnormal eyelash morphology	3	0.237342	An abnormality of the eyelashes.
HP:0000169	Gingival fibromatosis	3	0.237342	The presence of fibrosis of the gingiva.
HP:0032471	Focal polymicrogyria	3	0.237342	Polymicrogyria affecting one or multiple small areas of the cerebral cortex.
HP:0011335	Frontal hirsutism	3	0.237342	Excessive amount of hair growth on forehead.
HP:0040019	Finger clinodactyly	3	0.237342
HP:0010714	2-4 toe syndactyly	3	0.237342	Syndactyly with fusion of toes two to four.
HP:0010477	Aplasia of the bladder	3	0.237342	Aplasia (absence) of the urinary bladder.
HP:0012300	Ureteral agenesis	3	0.237342	Failure of the ureter to undergo development.
HP:0001408	Bile duct proliferation	3	0.237342	Proliferative changes of the bile ducts.
HP:0034199	Late first trimester onset	3	0.237342	This term refers to a phenotypic feature that was first observed prior to birth in the first trimester during the early fetal period, which is defined as 11 0/7 to 13 6/7 weeks of gestation (inclusive).
HP:0025700	Anhydramnios	3	0.237342	A complete or near-complete lack of amniotic fluid surrounding a fetus. This finding can be observed sonographically in the third trimesters if the deepest pocket of amniotic fluid is less than or equal to 2 cm.
HP:0100732	Pancreatic fibrosis	3	0.237342
HP:0007366	Atrophy/Degeneration affecting the brainstem	3	0.237342
HP:0000738	Hallucinations	3	0.237342	Perceptions in a conscious and awake state that, in the absence of external stimuli, have qualities of real perception. These perceptions are vivid, substantial, and located in external objective space.
HP:0001317	Abnormal cerebellum morphology	3	0.237342	Any structural abnormality of the cerebellum.
HP:0100024	Conspicuously happy disposition	3	0.237342	An unusually happy demeanor over time, which can also be observed during inappropriate situations that should, for example, cause distress, fear, or anger.
HP:0430028	Hyperplasia of the maxilla	3	0.237342	Abnormally increased dimension of the maxilla, especially relative to the mandible, resulting in a malocclusion or malalignment between the upper and lower teeth or in anterior positioning of the nasal base, increased convexity of the face, increased nasolabial angle, or increased width (transverse dimension of the maxilla.
HP:0003394	Muscle spasm	3	0.237342	Sudden and involuntary contractions of one or more muscles.
HP:0010481	Urethral valve	3	0.237342	The presence of an abnormal membrane obstructing the urethra.
HP:0003535	3-Methylglutaconic aciduria	3	0.237342	An increased amount of 3-methylglutaconic acid in the urine.
HP:0009004	Hypoplasia of the musculature	3	0.237342	Underdevelopment of the musculature.
HP:0002678	Skull asymmetry	3	0.237342
HP:0001051	Seborrheic dermatitis	3	0.237342	Seborrheic dermatitis is a form of eczema which is closely related to dandruff. It causes dry or greasy peeling of the scalp, eyebrows, and face, and sometimes trunk.
HP:0100025	Overfriendliness	3	0.237342	A form of hypersociability that presents as mostly inappropriate people-orientation and friendliness towards others on an inadequate level which might go as far as being dangerous considering for example young children following strangers without restriction.
HP:0002947	Cervical kyphosis	3	0.237342	Exaggerated convexity of the cervical vertebral column, causing the cervical spine to bow outwards and take on a rounded appearance.
HP:0009553	Abnormality of the hairline	3	0.237342	The hairline refers to the outline of hair of the head. An abnormality of the hairline can refer to an unusually low or high border between areas of the scalp with and without hair or to abnormal projections of scalp hair.
HP:0000811	Abnormal external genitalia	3	0.237342
HP:0001902	Giant platelets	3	0.237342	Giant platelets are larger than 7 micrometers and usually 10 to 20 micrometers. The term giant platelet is used when the platelet is larger than the size of the average red cell in the field. (Description adapted from College of American Pathologists, Hematology Manual, 1998).
HP:0009797	Cholesteatoma	3	0.237342	Cholesteatoma is a benign but potentially destructive growth consisting of keratinizing epithelium located in the middle ear and/or mastoid process. In cholesteatoma, a skin cyst grows into the middle ear and mastoid. The cyst is not cancerous but can erode tissue and cause destruction of the ear.
HP:0006585	Congenital pseudoarthrosis of the clavicle	3	0.237342	The two portions of the clavicle (corresponding to the two primary ossification centers of the clavicle) are connected by a fibrous bridge that is contiguous with the periosteum, and a synovial membrane develops, resulting in a clavicle with a bipartite appearance radiographically. Congenital pseudarthrosis of the clavicle generally presents as a painless mass or swelling over the clavicle.
HP:0012133	Erythroid hypoplasia	3	0.237342	Decreased count of erythroid precursor cells, that is, erythroid lineage cells in the bone marrow.
HP:0011671	Interrupted inferior vena cava with azygous continuation	3	0.237342	Interrupted inferior vena cava with azygous continuation is the result of connection failure between the right subcardinal vein and the right vitelline vein. Consequently, venous blood from the caudal part of the body reaches the heart via the azygous vein and superior vena cava.
HP:0009926	Epiphora	3	0.237342	Abnormally increased lacrimation, that is, excessive tearing (watering eye).
HP:0007427	Reticulated skin pigmentation	3	0.237342
HP:0012871	Varicocele	3	0.237342	A varicocele is a widening of the veins along the spermatic cord, leading to enlarged, twisted veins in the scrotum, and manifested clinically by a painless testicle lump, scrotal swelling, or bulge in the scrotum.
HP:0030424	Epididymal cyst	3	0.237342	A smooth, extratesticular, spherical cyst in the head of the epididymis.
HP:0002346	Head tremor	3	0.237342	An unintentional, oscillating to-and-fro muscle movement affecting head movement.
HP:0005650	2-5 finger cutaneous syndactyly	3	0.237342	A soft tissue continuity in the anteroposterior axis between the second to the fifth fingers that extends distally to at least the level of the proximal interphalangeal joints.
HP:0009771	Osteolytic defects of the phalanges of the hand	3	0.237342	Dissolution or degeneration of bone tissue of the phalanges of the hand.
HP:0004586	Biconcave vertebral bodies	3	0.237342	Exaggerated concavity of the anterior or posterior surface of the vertebral body, i.e., the upper and lower vertebral endplates are hollowed inward.
HP:0009824	Upper limb undergrowth	3	0.237342	Arm shortening because of underdevelopment of one or more bones of the upper extremity.
HP:0002542	Olivopontocerebellar atrophy	3	0.237342	Neuronal degeneration in the cerebellum, pontine nuclei, and inferior olivary nucleus.
HP:0000495	Recurrent corneal erosions	3	0.237342	The presence of recurrent corneal epithelial erosions. Although most corneal epithelial defects heal quickly, some may show recurrent ulcerations.
HP:0000491	Keratitis	3	0.237342	Inflammation of the cornea.
HP:0008391	Dystrophic fingernails	3	0.237342	The presence of misshapen or partially destroyed nail plates, often with accumulation of soft, yellow keratin between the dystrophic nail plate and nail bed, resulting in elevation of the nail plate.
HP:0100559	Lower limb asymmetry	3	0.237342	A difference in length or diameter between the left and right leg.
HP:0011065	Conical incisor	3	0.237342	An abnormal conical morphology of the incisor tooth.
HP:0000916	Broad clavicles	3	0.237342	Increased width (cross-sectional diameter) of the clavicles.
HP:0001928	Abnormality of coagulation	3	0.237342	An abnormality of the process of blood coagulation. That is, altered ability or inability of the blood to clot.
HP:0009540	Contracture of the proximal interphalangeal joint of the 2nd finger	3	0.237342	Chronic loss of joint motion of the proximal interphalangeal joint of the 2nd finger due to structural changes in non-bony tissue.
HP:0002359	Frequent falls	3	0.237342
HP:0011834	Moyamoya phenomenon	3	0.237342	A noninflammatory, progressive occlusion of the intracranial carotid arteries owing to the formation of netlike collateral arteries arising from the circle of Willis.
HP:0003717	Minimal subcutaneous fat	3	0.237342
HP:0000690	Agenesis of maxillary lateral incisor	3	0.237342	Agenesis of one or more maxillary lateral incisor, comprising the maxillary lateral primary incisor and maxillary lateral secondary incisor.
HP:0011090	Fused teeth	3	0.237342	The union of two separately developing tooth germs typically leading to one less tooth than normal in the affected dental arch.
HP:0002922	Increased CSF protein concentration	3	0.237342	Increased concentration of protein in the cerebrospinal fluid.
HP:0002273	Tetraparesis	3	0.237342	Weakness of all four limbs.
HP:0001935	Microcytic anemia	3	0.237342	A kind of anemia in which the volume of the red blood cells is reduced.
HP:0025161	Frequent temper tantrums	3	0.237342	Temper tantrums that occur more frequently compared to the temper tantrums that are a part of the normal developmental process.
HP:0011225	Epiblepharon	3	0.237342	Redundant eyelid skin pressing the eyelashes against the cornea and/or conjunctiva.
HP:0000917	Superior pectus carinatum	3	0.237342	Pectus carinatum affecting primarily the superior part of the sternum.
HP:0003304	Spondylolysis	3	0.237342	Spondylolysis is an osseous defect of the pars interarticularis, thought to be a developmental or acquired stress fracture secondary to chronic low-grade trauma.
HP:0001215	Camptodactyly of 2nd-5th fingers	3	0.237342	The distal interphalangeal joint and/or the proximal interphalangeal joint of the second to fifth fingers cannot be extended to 180 degrees by either active or passive extension.
HP:0001401	Intrahepatic biliary dysgenesis	3	0.237342
HP:0004734	Renal cortical microcysts	3	0.237342	Cysts of microscopic size confined to the cortex of the kidney.
HP:0001088	Brushfield spots	3	0.237342	The presence of whitish spots in a ring-like arrangement at the periphery of the iris.
HP:0010571	Elevated circulating phytanic acid concentration	3	0.237342	An abnormal elevation of phytanic acid.
HP:0008439	Lumbar hemivertebrae	3	0.237342	Absence of one half of the vertebral body in the lumbar spine.
HP:0004904	Maturity-onset diabetes of the young	3	0.237342	The term Maturity-onset diabetes of the young (MODY) was initially used for patients diagnosed with fasting hyperglycemia that could be treated without insulin for more than two years, where the initial diagnosis was made at a young age (under 25 years). Thus, MODY combines characteristics of type 1 diabetes (young age at diagnosis) and type 2 diabetes (less insulin dependence than type 1 diabetes). The term MODY is now most often used to refer to a group of monogenic diseases with these characteristics. Here, the term is used to describe hyperglycemia diagnosed at a young age with no or minor insulin dependency, no evidence of insulin resistence, and lack of evidence of autoimmune destruction of the beta cells.
HP:0001572	Macrodontia	3	0.237342	Increased size of the teeth, which can be defined as a mesiodistal tooth diameter (width) more than 2 SD above mean for age. Alternatively, an apparently increased maximum width of the tooth.
HP:0100840	Aplasia/Hypoplasia of the eyebrow	3	0.237342	Absence or underdevelopment of the eyebrow.
HP:0001196	Short umbilical cord	3	0.237342	Decreased length of the umbilical cord.
HP:0007291	Posterior fossa cyst	3	0.237342	A discrete posterior fossa cerebrospinal fluid (CSF) collection that does not communicate directly with the fourth ventricle.
HP:0004411	Deviated nasal septum	3	0.237342	Positioning of the nasal septum to the right or left in contrast to the normal midline position of the nasal septum.
HP:0005306	Capillary hemangioma	3	0.237342	The presence of a capillary hemangioma, which are hemangiomas with small endothelial spaces.
HP:0004971	Pulmonary artery hypoplasia	3	0.237342	Underdevelopment of the pulmonary artery.
HP:0003162	Fasting hypoglycemia	3	0.237342
HP:0000891	Cervical ribs	3	0.237342
HP:0004510	Pancreatic islet-cell hyperplasia	3	0.237342	Hyperplasia of the islets of Langerhans, i.e., of the regions of the pancreas that contain its endocrine cells.
HP:0003502	Mild short stature	3	0.237342	A mild degree of short stature, more than -2 SD but not more than -3 SD from mean corrected for age and sex.
HP:0001894	Thrombocytosis	3	0.237342	Increased numbers of platelets in the peripheral blood.
HP:0011473	Villous atrophy	3	0.237342	The enteric villi are atrophic or absent.
HP:0005407	Decreased proportion of CD4-positive helper T cells	3	0.237342	A decreased proportion of circulating CD4-positive helper T cells relative to total T cell count.
HP:0002728	Chronic mucocutaneous candidiasis	3	0.237342	Recurrent or persistent superficial Candida infections of the skin, mucous membranes, and nails.
HP:0100578	Lipoatrophy	3	0.237342	Localized loss of fat tissue.
HP:0003311	Hypoplasia of the odontoid process	3	0.237342	Developmental hypoplasia of the dens of the axis.
HP:0001530	Mild postnatal growth retardation	3	0.237342	A mild degree of slow or limited growth after birth, being between two and three standard deviations below age- and sex-related norms.
HP:0003165	Elevated circulating parathyroid hormone level	3	0.237342	An abnormal increased concentration of parathyroid hormone.
HP:0003184	Decreased hip abduction	3	0.237342	Reduced ability to move the femur outward to the side.
HP:0000205	Pursed lips	3	0.237342	An abnormality of the appearance of the face caused by constant contraction of the lips leading to a puckered or pursed appearance.
HP:0000951	Abnormality of the skin	3	0.237342	An abnormality of the skin.
HP:0012811	Wide nasal ridge	3	0.237342	Increased width of the nasal ridge.
HP:0025671	Fetal pericardial effusion	3	0.237342	An abnormal accumulation of fluid in which the heart is partially or completely surrounded by fluid that is seen in all views and the thickness of the fluid as observed by prenatal ultrasound is above age-dependent norms.
HP:0030001	Lagophthalmos	3	0.237342	A condition in which the eyelids do not close to cover the eye completely.
HP:0000803	Renal cortical cysts	3	0.237342	Cysts of the cortex of the kidney.
HP:0000868	Decreased fertility in females	3	0.237342
HP:0002221	Absent axillary hair	3	0.237342	Absence of axillary hair.
HP:0010544	Vertical nystagmus	3	0.237342	Vertical nystagmus may present with either up-beating or down-beating eye movements or both. When present in the straight-ahead position of gaze it is referred to as upbeat nystagmus or downbeat nystagmus.
HP:0002761	Generalized joint laxity	3	0.237342	Joint hypermobility (ability of a joint to move beyond its normal range of motion) affecting many or all joints of the body.
HP:0007392	Excessive wrinkled skin	3	0.237342
HP:0002758	Osteoarthritis	3	0.237342	Degeneration (wear and tear) of articular cartilage, i.e., of the joint surface. Joint degeneration may be accompanied by osteophytes (bone overgrowth), narrowing of the joint space, regions of sclerosis at the joint surface, or joint deformity.
HP:0001030	Fragile skin	3	0.237342	Skin that splits easily with minimal injury.
HP:0002105	Hemoptysis	3	0.237342	Coughing up (expectoration) of blood or blood-streaked sputum from the larynx, trachea, bronchi, or lungs.
HP:0010818	Generalized tonic seizure	3	0.237342	A generalized tonic seizure is a type of generalized motor seizure characterised by bilateral limb stiffening or elevation, often with neck stiffening without a subsequent clonic phase. The tonic activity can be a sustained abnormal posture, either in extension or flexion, sometimes accompanied by tremor of the extremities.
HP:0020073	Hypopigmented macule	3	0.237342	A white or lighter patch of skin that may appear anywhere on the body and are caused by decreased skin pigmentation.
HP:0025676	Fetal pleural effusion	3	0.237342	Fetal pleural effusion is the accumulation of excess fluid in the layers of tissue (pleura) lining the lungs and wall of the chest. It may be primary, also termed hydrothorax, occurring as an isolated finding or it may be secondary, most commonly resulting from non-immune hydrops.
HP:0007431	Congenital ichthyosiform erythroderma	3	0.237342	An ichthyosiform abnormality of the skin with congenital onset.
HP:0003302	Spondylolisthesis	3	0.237342	Complete bilateral fractures of the pars interarticularis resulting in the anterior slippage of the vertebra.
HP:0004568	Beaking of vertebral bodies	3	0.237342	Anterior tongue-like protrusions of the vertebral bodies.
HP:0004452	Abnormality of the middle ear ossicles	3	0.237342	An abnormality of the middle-ear ossicles (three small bones called malleus, incus, and stapes) that are contained within the middle ear and serve to transmit sounds from the air to the fluid-filled labyrinth (cochlea).
HP:0001994	Renal Fanconi syndrome	3	0.237342	An inability of the tubules in the kidney to reabsorb small molecules, causing increased urinary loss of electrolytes (sodium, potassium, bicarbonate), minerals, glucose, amino acids, and water.
HP:0002049	Proximal renal tubular acidosis	3	0.237342	A type of renal tubular acidosis characterized by a failure of the proximal tubular cells to reabsorb bicarbonate, leading to urinary bicarbonate wasting and subsequent acidemia.
HP:0100585	Telangiectasia of the skin	3	0.237342	Presence of small, permanently dilated blood vessels near the surface of the skin, visible as small focal red lesions.
HP:0003635	Loss of subcutaneous adipose tissue in limbs	3	0.237342	Loss (disappearance) of previously present subcutaneous fat tissue in arm or leg.
HP:0006682	Premature ventricular contraction	3	0.237342	Premature ventricular contractions (PVC) or ventricular extrasystoles are premature contractions of the heart that arise in response to an impulse in the ventricles rather than the normal impulse from the sinoatrial (SA) node.
HP:0002753	Thin bony cortex	3	0.237342	Abnormal thinning of the cortical region of bones.
HP:0001144	Orbital cyst	3	0.237342	Presence of a cyst in the region of the periorbital tissues. Orbital cysts can be derived from epithelial or glandular tissue within or surrounding the orbit (lacrimal glands, salivary glands, conjunctival, oral, nasal, or sinus epithelium).
HP:0000134	Female hypogonadism	3	0.237342	Decreased functionality of the female gonads, i.e., of the ovary.
HP:0004712	Renal malrotation	3	0.237342	An abnormality of the normal developmental rotation of the kidney leading to an abnormal orientation of the kidney.
HP:0002627	Right aortic arch with mirror image branching	3	0.237342	The aortic arch crosses the right mainstem bronchus and not the left mainstem bronchus, but does not result in the creation of a vascular ring. The first branch is the left brachiocephalic artery which divides into the left carotid artery and left subclavian artery, the second branch is the right carotid artery, the third branch is the right subclavian artery.
HP:0004298	Abnormality of the abdominal wall	3	0.237342	The presence of any abnormality affecting the abdominal wall.
HP:0002380	Fasciculations	3	0.237342	Fasciculations are observed as small, local, involuntary muscle contractions (twitching) visible under the skin. Fasciculations result from increased irritability of an axon (which in turn is often a manifestation of disease of a motor neuron). This leads to sporadic discharges of all the muscle fibers controlled by the axon in isolation from other motor units.
HP:0002410	Aqueductal stenosis	3	0.237342	Stenosis of the cerebral aqueduct (also known as the mesencephalic duct, aqueductus mesencephali, or aqueduct of Sylvius), which connects the third cerebral ventricle in the diencephalon to the fourth ventricle, which is between the pons and cerebellum.
HP:0001089	Iris atrophy	3	0.237342	Loss of iris tissue (atrophy)
HP:0002920	Decreased circulating ACTH concentration	3	0.237342	The concentration of corticotropin, also known as adrenocorticotropic hormone (ACTH), is below the lower limit of normal in the blood circulation.
HP:0008736	Hypoplasia of penis	3	0.237342
HP:0001100	Heterochromia iridis	3	0.237342	Heterochromia iridis is a difference in the color of the iris in the two eyes.
HP:0002227	White eyelashes	3	0.237342	White color (lack of pigmentation) of the eyelashes.
HP:0002226	White eyebrow	3	0.237342	White color (lack of pigmentation) of the eyebrow.
HP:0007108	Demyelinating peripheral neuropathy	3	0.237342	Demyelinating neuropathy is characterized by slow nerve conduction velocities with reduced amplitudes of sensory/motor nerve conduction and prolonged distal latencies.
HP:0002580	Volvulus	3	0.237342	Abnormal twisting of a portion of intestine around itself or around a stalk of mesentery tissue.
HP:0006739	Squamous cell carcinoma of the skin	3	0.237342	Squamous cell carcinoma of the skin is a malignant tumor of squamous epithelium.
HP:0002669	Osteosarcoma	3	0.237342	A malignant bone tumor that usually develops during adolescence and usually affects the long bones including the tibia, femur, and humerus. The typical symptoms of osteosarcoma comprise bone pain, fracture, limitation of motion, and tenderness or swelling at the site of the tumor.
HP:0000769	Abnormality of the breast	3	0.237342	An abnormality of the breast.
HP:0034309	Multiflagellar spermatozoa	3	0.237342	Spermatozoa with multiple flagella attached to the sperm head.
HP:0003057	Tetraamelia	3	0.237342	Amelia of all four limbs.
HP:0001658	Myocardial infarction	3	0.237342	Necrosis of the myocardium caused by an obstruction of the blood supply to the heart and often associated with chest pain, shortness of breath, palpitations, and anxiety as well as characteristic EKG findings and elevation of serum markers including creatine kinase-MB fraction and troponin.
HP:0003138	Increased blood urea nitrogen	3	0.237342	An increased amount of nitrogen in the form of urea in the blood.
HP:0001579	Primary hypercortisolism	3	0.237342	Hypercortisolemia associated with a primary defect of the adrenal gland leading to overproduction of cortisol.
HP:0003319	Abnormality of the cervical spine	3	0.237342	Any abnormality of the cervical vertebral column.
HP:0000408	Progressive sensorineural hearing impairment	3	0.237342	A progressive form of sensorineural hearing impairment.
HP:0008887	Adipose tissue loss	3	0.237342	A loss of adipose tissue.
HP:0008527	Congenital sensorineural hearing impairment	3	0.237342	A type of hearing impairment caused by an abnormal functionality of the cochlear nerve with congenital onset.
HP:0001889	Megaloblastic anemia	3	0.237342	Anemia characterized by the presence of erythroblasts that are larger than normal (megaloblasts).
HP:0001730	Progressive hearing impairment	3	0.237342	A progressive form of hearing impairment.
HP:0025709	Intermediate young adult onset	3	0.237342	Onset of disease at an age of greater than or equal to 19 to under 25 years.
HP:0007141	Sensorimotor neuropathy	3	0.237342
HP:0002403	Positive Romberg sign	3	0.237342	The patient stands with the feet placed together and balance and is asked to close his or her eyes. A loss of balance upon eye closure is a positive Romberg sign and is interpreted as indicating a deficit in proprioception.
HP:0001287	Meningitis	3	0.237342	Inflammation of the meninges.
HP:0003249	Genital ulcers	3	0.237342
HP:0005584	Renal cell carcinoma	3	0.237342	A type of carcinoma of the kidney with origin in the epithelium of the proximal convoluted renal tubule.
HP:0001737	Pancreatic cysts	3	0.237342	A cyst of the pancreas that possess a lining of mucous epithelium.
HP:0000870	Increased circulating prolactin concentration	3	0.237342	The presence of abnormally increased levels of prolactin in the blood. Prolactin is a peptide hormone produced by the anterior pituitary gland that plays a role in breast development and lactation during pregnancy.
HP:0003118	Increased circulating cortisol level	3	0.237342	Overproduction of the hormone of cortisol by the adrenal cortex, resulting in a characteristic combination of clinical symptoms termed Cushing syndrome, with truncal obesity, a round, full face, striae atrophicae and acne, muscle weakness, and other features.
HP:0003548	Subsarcolemmal accumulations of abnormally shaped mitochondria	3	0.237342	An abnormally increased number of mitochondria in the cytoplasma adjacent to the sarcolemma (muscle cell membrane), whereby the mitochondria also possess an abnormal morphology.
HP:0002322	Resting tremor	3	0.237342	A resting tremor occurs when muscles are at rest and becomes less noticeable or disappears when the affected muscles are moved. Resting tremors are often slow and coarse.
HP:0025710	Late young adult onset	3	0.237342	Onset of disease at an age of greater than or equal to 25 to under 40 years.
HP:0002378	Hand tremor	3	0.237342	An unintentional, oscillating to-and-fro muscle movement affecting the hand.
HP:0005987	Multinodular goiter	3	0.237342	Enlargement of the thyroid gland related to multiple nodules in the thyroid gland.
HP:0001426	Non-Mendelian inheritance	3	0.237342	A mode of inheritance that depends on genetic determinants in more than one gene.
HP:0012258	Abnormal axonemal organization of respiratory motile cilia	3	0.237342	Abnormal arrangement of the structures of the axoneme, which is the cytoskeletal structure that forms the inner core of the motile cilium and displays a canonical 9+2 microtubular pattern of motile cilia studded with dynein arms.
HP:0032342	Reduced forced expiratory volume in one second	3	0.237342	An abnormal reduction in the amount of air a person can forcefully expel in one second.
HP:0032341	Reduced forced vital capacity	3	0.237342	An abnormal reduction in the amount of air a person can expel following maximal inspiration.
HP:0001102	Angioid streaks of the fundus	3	0.237342	Irregular lines in the deep retina that are typically configured in a radiating fashion and emanate from the optic disc. Angioid streaks are crack-like dehiscences in abnormally thickened and calcified Bruch's membrane, resulting in atrophy of the overlying retinal pigment epithelium. They may be associated with a number of endocrine, metabolic, and connective tissue abnormalities but are frequently idiopathic.
HP:0012865	Abnormal sperm head morphology	3	0.237342	A structural abnormality of the sperm head.
HP:0012805	Iris transillumination defect	3	0.237342	Transmission of light through the iris as visualized upon slit lamp examination or infrared iris transillumination videography. The light passes through defects in the pigmentation of the iris.
HP:0033712	Repeated implantation failure	3	0.237342	Repeated implantation failure refers to a situation in which embryos of good quality fail to implant following several in vitro fertilization (IVF) treatment cycles.
HP:0031516	Oocyte arrest at metaphase I	3	0.237342	Failure of oocytes to proceed through the stages of meiosis with stoppage at the first metaphase stage.
HP:0034299	Sertoli cell-only phenotype	3	0.237342	A histological phenotype observed on testicular biopsy in which only Sertoli cells line the seminiferous tubules of the testis.
HP:0040086	Abnormal prolactin level	3	0.237342
HP:0025486	Fused labia majora	2	0.158228	The outer labia are sealed together.
HP:0010669	Hypoplasia of the zygomatic bone	2	0.158228	Underdevelopment of the zygomatic bone. That is, a reduction in size of the zygomatic bone, including the zygomatic process of the temporal bone of the skull, which forms part of the zygomatic arch.
HP:0430009	Hypoplasia of eyelid	2	0.158228	Developmental hypoplasia of the eyelid.
HP:0009835	Aplasia/Hypoplasia of the distal phalanges of the hand	2	0.158228	Absence or underdevelopment of the distal phalanges.
HP:0010291	Prominent palatine ridges	2	0.158228	Increased size and/or number of soft tissue folds on the palatal side of the maxillary alveolar ridge.
HP:0009611	Bifid distal phalanx of the thumb	2	0.158228	Partial duplication of the distal phalanx of the thumb. Depending on the severity, the appearance on x-ray can vary from a notched phalanx (the duplicated bone is almost completely fused with the phalanx) to a partially fused appearance of the two bones.
HP:0003781	Excessive salivation	2	0.158228	Excessive production of saliva.
HP:0031213	Elevated circulating 17-hydroxyprogesterone concentration	2	0.158228	An increased level of 17-hydroxyprogesterone in the blood. 17-hydroxyprogesterone is an intermediate steroid in the adrenal biosynthetic pathway from cholesterol to cortisol and is the substrate for steroid 21-hydroxylase.
HP:0034589	Increased circulating dehydroepiandrosterone-sulfate concentration	2	0.158228	Concentration of dehydroepiandrosterone-sulfate in the blood circulation above the upper limit of normal.
HP:0012411	Premature pubarche	2	0.158228	The onset of growth of pubic hair at an earlier age than normal.
HP:0012853	Scrotal hypospadias	2	0.158228	Hypospadias with location of the urethral meatus in the scrotum.
HP:0008244	Congenital adrenal hypoplasia	2	0.158228	A type of adrenal hypoplasia with congenital onset.
HP:0006994	Diffuse leukoencephalopathy	2	0.158228
HP:0004722	Thickened glomerular basement membrane	2	0.158228	Prominent glomerular basement membrane (GBM), reflecting an increase in thickness (subjective estimate) of the basal lamina of the glomerulus of the kidney.
HP:0000533	Chorioretinal atrophy	2	0.158228	Atrophy of the choroid and retinal layers of the fundus.
HP:0012793	Kinked brainstem	2	0.158228	A kinked appearance of the brainstem, i.e., an exaggerated flexure.
HP:0000496	Abnormality of eye movement	2	0.158228	An abnormality in voluntary or involuntary eye movements or their control.
HP:0001981	Schistocytosis	2	0.158228	The presence of an abnormal number of fragmented red blood cells (schistocytes) in the blood.
HP:0004447	Poikilocytosis	2	0.158228	The presence of abnormally shaped erythrocytes.
HP:0003351	Decreased circulating renin level	2	0.158228	An decreased level of renin in the blood.
HP:0008233	Decreased circulating progesterone	2	0.158228	An reduced concentration of progesterone in the blood.
HP:0025436	Elevated serum 11-deoxycortisol	2	0.158228	Increased concentration of 11-deoxycortisol in the circulation. 11-deoxycorticosterone, which is also known as simply deoxycorticosterone and 21-hydroxyprogesterone, is a steroid hormore that is produces in the adrenals and is a precursor to aldosterone.
HP:0031214	Decreased circulating dehydroepiandrosterone concentration	2	0.158228
HP:0005054	Metaphyseal spurs	2	0.158228	Bony outgrowths that extend laterally from the margin of the metaphysis.
HP:0006492	Aplasia/Hypoplasia of the fibula	2	0.158228	Absence or underdevelopment of the fibula.
HP:0006495	Aplasia/Hypoplasia of the ulna	2	0.158228	Absence or underdevelopment of the ulna.
HP:0012841	Retinal vascular tortuosity	2	0.158228	The presence of an increased number of twists and turns of the retinal blood vessels.
HP:0001085	Papilledema	2	0.158228	Papilledema refers to edema (swelling) of the optic disc secondary to any factor which increases cerebral spinal fluid pressure.
HP:0007754	Macular dystrophy	2	0.158228	Macular dystrophy is a nonspecific term for premature retinal cell aging and cell death, generally confied to the macula in which no clear extrinsic cause is evident.
HP:0003274	Hypoplastic acetabulae	2	0.158228	Underdeveloped acetabulae.
HP:0006385	Short lower limbs	2	0.158228	Shortening of the legs related to developmental hypoplasia of the bones of the leg.
HP:0006110	Shortening of all middle phalanges of the fingers	2	0.158228	Short, hypoplastic middle phalanx of finger, affecting all fingers.
HP:0008445	Cervical spinal canal stenosis	2	0.158228	An abnormal narrowing of the cervical spinal canal.
HP:0009927	Aplasia of the nose	2	0.158228	Complete absence of all nasal structures.
HP:0000564	Lacrimal duct atresia	2	0.158228	A developmental disorder of the lacrimal drainage system that most often affects the lacrimal ostium and resulting in non-opening of the nasolacrimal duct. It usually results from a non-canalization of the nasolacrimal duct.
HP:0010185	Aplasia/Hypoplasia of the distal phalanges of the toes	2	0.158228	Absence or underdevelopment of the distal phalanges of the toes.
HP:0000696	Delayed eruption of permanent teeth	2	0.158228	Delayed tooth eruption affecting the secondary dentition.
HP:0006507	Aplasia/hypoplasia of the humerus	2	0.158228	Absence (due to failure to form) or underdevelopment of the humerus.
HP:0004058	Hand monodactyly	2	0.158228
HP:0008362	Aplasia/Hypoplasia of the hallux	2	0.158228	Absence or underdevelopment of the big toe.
HP:0010561	Undulate ribs	2	0.158228	An abnormally wavy surface or edge of the ribs.
HP:0430007	Symblepharon	2	0.158228	A partial or complete adhesion of the palpebral conjunctiva of the eyelid to the bulbar conjunctiva of the eyeball.
HP:0011599	Mesocardia	2	0.158228	Mesocardia is an abnormal location of the heart in which the heart is in a midline position and the longitudinal axis of the heart lies in the mid-sagittal plane.
HP:0031298	Coronary sinus enlargement	2	0.158228	Abnormal increase in size of the coronary sinus.
HP:0011626	Scimitar anomaly	2	0.158228	Right pulmonary venous return to the inferior vena cava.
HP:0010479	Patent urachus	2	0.158228	Persistence of the urachal canal resulting in a canal between the bladder and the umbilicus.
HP:0001234	Hitchhiker thumb	2	0.158228	With the hand relaxed and the thumb in the plane of the palm, the axis of the thumb forms an angle of at least 90 degrees with the long axis of the hand.
HP:0008213	Gonadotropin deficiency	2	0.158228	A reduced ability to secrete gonadotropins, which are protein hormones secreted by gonadotrope cells of the anterior pituitary gland, including the hormones follitropin (FSH) and luteinizing hormone (LH).
HP:0000860	Parathyroid hypoplasia	2	0.158228	Developmental hypoplasia of the parathyroid gland.
HP:0010952	Mild fetal ventriculomegaly	2	0.158228	A kind of ventriculomegaly occurring in the fetal period and usually diagnosed by prenatal ultrasound. Cerebral ventriculomegaly is defined by atrial measurements 10 mm or more. Mild ventriculomegaly (MVM) is defined as measurements between 10 and 15 mm. Measurements are obtained from an axial plane at the level of the thalamic nuclei just below the standard image to measure the BPD (PMID:16100637).
HP:0010945	Fetal pyelectasis	2	0.158228	Mild pyelectasis is defined as a hypoechoic spherical or elliptical space within the renal pelvis that measures at least 5mm and not more than 10 mm. The measurement is taken on a transverse section through the fetal renal pelvis using the maximum anterior-to-posterior measurement.
HP:0030820	Hooded eyelid	2	0.158228	Eyelid partly covered by skin when eyes are open.
HP:0032592	Aplasia of the right hemidiaphragm	2	0.158228	Congenital absence of the right-sided diaphragm.
HP:0010489	Absent palmar crease	2	0.158228	The absence of the major creases of the palm (distal transverse crease, proximal transverse crease, or thenar crease).
HP:0032277	Lozenge-shaped umbilicus	2	0.158228
HP:0008080	Hallux varus	2	0.158228	Medial deviation of the great toe owing to a deformity of the great toe joint causing the hallux to deviate medially.
HP:0011918	Clinodactyly of the 4th toe	2	0.158228	Bending or curvature of a fourth toe in the tibial direction (i.e., towards the big toe).
HP:0002343	Normal pressure hydrocephalus	2	0.158228	A form of hydrocephalus characterized by enlarged cerebral ventricles and normal cerebrospinal fluid (CSF) pressure upon lumbar puncture.
HP:0003469	Peripheral dysmyelination	2	0.158228	Defective structure and function of myelin sheaths. Dysmyelination is distinguished from demyleination where there is destruction or damage of previously normal myelination.
HP:0010234	Ivory epiphyses of the phalanges of the hand	2	0.158228	Sclerosis of the epiphyses of the phalanges of the fingers, leading to an increased degree of radiopacity (white or ivory appearance) in X-rays.
HP:0000649	Abnormality of visual evoked potentials	2	0.158228	An anomaly of visually evoked potentials (VEP), which are electrical potentials, initiated by brief visual stimuli, which are recorded from the scalp overlying the visual cortex.
HP:0002545	Patchy demyelination of subcortical white matter	2	0.158228	Patchy loss of myelin from nerve fibers in the central nervous system.
HP:0003130	Abnormal peripheral myelination	2	0.158228	An abnormality of the myelination of motor and sensory peripheral nerves. These are axons for motor nerves and dendrites for sensory nerves in the strict anatomic sense.
HP:0001105	Retinal atrophy	2	0.158228	Well-demarcated area(s) of partial or complete depigmentation in the fundus, reflecting atrophy of the retinal pigment epithelium with associated retinal photoreceptor loss.
HP:0030037	Bifid ureter	2	0.158228	Incomplete duplication of the ureter.
HP:0005563	Decreased numbers of nephrons	2	0.158228	A reduction in the count of nephrons per kidney.
HP:0040075	Hypopituitarism	2	0.158228
HP:0002266	Focal clonic seizure	2	0.158228	A focal clonic seizure is a type of focal motor seizure characterized by sustained rhythmic jerking, that is regularly repetitive.
HP:0100703	Tongue thrusting	2	0.158228	Pressing forward of the tongue in the mouth, a retained motoric habit from infantile swallowing patterns
HP:0031861	Decreased heart rate variability	2	0.158228	Reduced variation of beat-to-beat intervals of the heart that occurs in conjunction with the respiratory cycle.
HP:0010845	EEG with generalized slow activity	2	0.158228	Diffuse slowing of cerebral electrical activity recorded along the scalp by electroencephalography (EEG).
HP:0025386	Bitemporal hollowing	2	0.158228	Depression of profile in both temporal regions.
HP:0001067	Neurofibroma	2	0.158228	A benign peripheral nerve sheath tumor that generally appears as a soft, skin-colored papule or small subcutaneous nodule. Individuals with neurofibromatosis can have numerous neurofibromas.
HP:0000924	Abnormality of the skeletal system	2	0.158228	An abnormality of the skeletal system.
HP:0008760	Violent behavior	2	0.158228	Conduct and/or behavior, both verbal and non-verbal, including but not limited to verbal and/or physical aggression, attacks, threats, harassment, intimidation, and other disruptive behaviors in any form or through any medium, that cause or have the potential to cause a reasonable person to fear physical harm from any individual(s) or group(s) towards any person(s) or property. This is commonly defined as a violent act characterized by the use of physical force, anger, or sudden intense activity.
HP:0008762	Repetitive compulsive behavior	2	0.158228
HP:0002754	Osteomyelitis	2	0.158228	Osteomyelitis is an inflammatory process accompanied by bone destruction and caused by an infecting microorganism.
HP:0025232	Bursitis	2	0.158228	Inflammation of a synovial bursa.
HP:0010812	Short uvula	2	0.158228	Decreased length of the uvula.
HP:0001438	Abnormal abdomen morphology	2	0.158228	A structural abnormality of the abdomen ('belly'), that is, the part of the body between the pelvis and the thorax.
HP:0002527	Falls	2	0.158228
HP:0010522	Dyslexia	2	0.158228	A learning disorder characterized primarily by difficulties in learning to read and spell. Dyslectic children also exhibit a tendency to read words from right to left and to confuse letters such as b and d whose orientation is important for their identification. Children with dyslexia appear to be impaired in phonemic skills (the ability to associate visual symbols with the sounds they represent).
HP:0031987	Diminished ability to concentrate	2	0.158228	Being unable to focus one's attention or mental effort on a particular object or activity.
HP:0000707	Abnormality of the nervous system	2	0.158228	An abnormality of the nervous system.
HP:0001803	Nail pits	2	0.158228	Small (typically about 1 mm or less in size) depressions on the dorsal nail surface.
HP:0000863	Central diabetes insipidus	2	0.158228	A form of diabetes insipidus related to a failure of vasopressin (AVP) release from the hypothalamus.
HP:0002507	Semilobar holoprosencephaly	2	0.158228	A type of holoprosencephaly in which the left and right frontal and parietal lobes are fused and the interhemispheric fissure is only present posteriorly.
HP:0009098	Chronic oral candidiasis	2	0.158228	Chronic accumulation and overgrowth of the fungus Candida albicans on the mucous membranes of the mouth, generally manifested as associated with creamy white lesions on the tongue or inner cheeks, occasionally spreading to the gums, tonsils, palate or oropharynx.
HP:0004977	Bilateral radial aplasia	2	0.158228	Missing radius bone on both sides associated with congenital failure of development.
HP:0005247	Hypoplasia of the abdominal wall musculature	2	0.158228	Underdevelopment of the abdominal musculature.
HP:0001551	Abnormal umbilicus morphology	2	0.158228	An abnormality of the structure or appearance of the umbilicus.
HP:0009601	Aplasia/Hypoplasia of the thumb	2	0.158228	Hypoplastic/small or absent thumb.
HP:0008559	Hypoplastic superior helix	2	0.158228
HP:0003183	Wide pubic symphysis	2	0.158228	Abnormally increased width of the pubic symphysis is the midline cartilaginous joint uniting the superior rami of the left and right pubic bones.
HP:0004794	Malrotation of small bowel	2	0.158228	A deviation from the normal rotation of the midgut during embryologic development with mislocalization of the small bowel.
HP:0010941	Aplasia of the nasal bone	2	0.158228	Absence of the nasal bone.
HP:0010105	Short first metatarsal	2	0.158228	Short first metatarsal bone.
HP:0012330	Pyelonephritis	2	0.158228	An inflammation of the kidney involving the parenchyma of kidney, the renal pelvis and the kidney calices.
HP:0008740	Longitudinal vaginal septum	2	0.158228	The presence of a longitudinal vaginal septum, thereby creating a vaginal duplication.
HP:0001216	Delayed ossification of carpal bones	2	0.158228	Ossification of carpal bones occurs later than age-adjusted norms.
HP:0003228	Hypernatremia	2	0.158228	An abnormally increased sodium concentration in the blood.
HP:0011470	Nasogastric tube feeding in infancy	2	0.158228	Feeding problem necessitating nasogastric tube feeding.
HP:0009183	Joint contracture of the 5th finger	2	0.158228	Chronic loss of joint motion in the 5th finger due to structural changes in non-bony tissue. The term camptodactyly of the 5th finger is used if the distal and/or proximal interphalangeal joints are affected.
HP:0004439	Craniofacial dysostosis	2	0.158228	A characteristic appearance resulting from defective ossification of craniofacial bones.
HP:0100534	Episcleritis	2	0.158228	Inflammation of the episclera, a thin layer of tissue covering the white part (sclera) of the eye.
HP:0001084	Corneal arcus	2	0.158228	A hazy, grayish-white ring about 2 mm in width located close to but separated from the limbus (the corneoscleral junction). Corneal arcus generally occurs bilaterally, and is related to lipid deposition in the cornea. Corneal arcus can occur in elderly persons as a part of the aging process but may be associated with hypercholesterolemia in people under the age of 50 years.
HP:0009914	Cyclopia	2	0.158228	Cyclopia is a congenital abnormality in which there is only one eye. That eye is centrally placed in the area normally occupied by the root of the nose.
HP:0012806	Proboscis	2	0.158228	A fleshy, tube-like structure usually located in the midline of the face or just to one side of the midline.
HP:0010290	Short hard palate	2	0.158228	Distance between the labial point of the incisive papilla to the midline junction of the hard and soft palate more than 2 SD below the mean (objective) or apparently decreased length of the hard palate (subjective).
HP:0011272	Underdeveloped tragus	2	0.158228	Decreased posterolateral protrusion of the tragus.
HP:0002744	Bilateral cleft lip and palate	2	0.158228	Cleft lip and cleft palate affecting both sides of the face.
HP:0009932	Single naris	2	0.158228	The presence of only a single nostril.
HP:0002929	Leydig cell insensitivity to gonadotropin	2	0.158228
HP:0030339	Decreased circulating gonadotropin concentration	2	0.158228	A reduction of the circulating level of a gonadotropin, that is, of a protein hormone secreted by gonadotrope cells of the anterior pituitary of vertebrates. The primary gonadotropins are luteinizing hormone (LH) and follicle-stimulating hormone (FSH).
HP:0002555	Absent pubic hair	2	0.158228	Absence of pubic hair.
HP:0040326	Hypoplasia of the olfactory bulb	2	0.158228	Underdevelopment of the olfactory bulb.
HP:0012215	Testicular microlithiasis	2	0.158228	The deposition of calcium phosphate microliths within the seminiferous tubules.
HP:0011326	Anterior plagiocephaly	2	0.158228	Asymmetry of the anterior part of the skull.
HP:0011822	Broad chin	2	0.158228	Increased width of the midpoint of the mandible (mental protuberance) and overlying soft tissue.
HP:0004430	Severe combined immunodeficiency	2	0.158228	A type of primary immune deficiency that is characterized by a more severe defect in both the T- and B-lymphocyte systems.
HP:0031098	Decreased thyroid-stimulating hormone level	2	0.158228	Reduced amount of the thyroid-stimulating hormone (TSH), which is produced by the anterior pituitary gland and stimulates the function of the thyroid gland.
HP:0009916	Anisocoria	2	0.158228	Anisocoria, or unequal pupil size, may represent a benign physiologic variant or a manifestation of disease.
HP:0009062	Infantile axial hypotonia	2	0.158228	Muscular hypotonia (abnormally low muscle tone) affecting the musculature of the trunk and with onset in infancy.
HP:0006979	Sleep-wake cycle disturbance	2	0.158228	Any abnormality of an individual's circadian rhythm that affects the timing of sleeping and being awake is referred to as a sleep-wake disorder.
HP:0004305	Involuntary movements	2	0.158228	Involuntary contractions of muscle leading to involuntary movements of extremities, neck, trunk, or face.
HP:0002362	Shuffling gait	2	0.158228	A type of gait (walking) characterized by by dragging one's feet along or without lifting the feet fully from the ground.
HP:0007020	Progressive spastic paraplegia	2	0.158228
HP:0000350	Small forehead	2	0.158228	The presence of a forehead that is abnormally small.
HP:0008944	Distal lower limb amyotrophy	2	0.158228	Muscular atrophy of distal leg muscles.
HP:0001871	Abnormality of blood and blood-forming tissues	2	0.158228	An abnormality of the hematopoietic system.
HP:0005326	Hypoplastic philtrum	2	0.158228	Underdevelopment of the philtrum.
HP:0002656	Epiphyseal dysplasia	2	0.158228
HP:0000832	Primary hypothyroidism	2	0.158228	A type of hypothyroidism that results from a defect in the thyroid gland.
HP:0030948	Elevated gamma-glutamyltransferase level	2	0.158228	Increased level of the enzyme gamma-glutamyltransferase (GGT). GGT is mainly present in kidney, liver, and pancreatic cells, but small amounts are present in other tissues.
HP:0002183	Phonophobia	2	0.158228	An abnormally heightened sensitivity to loud sounds.
HP:0010463	Aplasia of the ovary	2	0.158228	Aplasia, that is failure to develop, of the ovary.
HP:0003765	Psoriasiform dermatitis	2	0.158228	A skin abnormality characterized by redness and irritation, with thick, red skin that displays flaky, silver-white patches (scales).
HP:0002476	Primitive reflex	2	0.158228	The primitive reflexes are a group of behavioural motor responses which are found in normal early development, are subsequently inhibited, but may be released from inhibition by cerebral, usually frontal, damage. They are thus part of a broader group of reflexes which reflect release phenomena, such as exaggerated stretch reflexes and extensor plantars. They do however involve more complex motor responses than such simple stretch reflexes, and are often a normal feature in the neonate or infant.
HP:0001695	Cardiac arrest	2	0.158228	An abrupt loss of heart function.
HP:0004405	Prominent nipples	2	0.158228
HP:0010740	Osteopathia striata	2	0.158228	A lamellar pattern visible on radiographs and mainly localized at the metaphyses of the long tubular bones. Pathologic-anatomical studies revealed that these benign signs on x-rays are the result of a juvenile metaphyseal bone necrosis. Calcifications in the necrotic marrow lead to this lamellar or lattice-like appearance.
HP:0008593	Prominent antitragus	2	0.158228	Increased anterosuperior prominence of the area between the bottom of the incisura and the inner margin of the antihelix.
HP:0100952	Enlarged sylvian cistern	2	0.158228	An increase in size of the subarachnoid space associated with the lateral cerebral sulcus (Sylvian fissure).
HP:0006563	Malformation of the hepatic ductal plate	2	0.158228
HP:0010886	Osteochondritis dissecans	2	0.158228	A joint disorder caused by blood deprivation in the subchondral bone causing the subchondral bone to die in a process called avascular necrosis. The bone is then reabsorbed by the body, leaving the articular cartilage it supported prone to damage. The result is fragmentation (dissection) of both cartilage and bone, and the free movement of these osteochondral fragments within the joint space, causing pain and further damage.
HP:0100783	Breast aplasia	2	0.158228	Failure to develop and congenital absence of the breast.
HP:0005445	Enlarged posterior fossa	2	0.158228	Abnormal increased size of the posterior cranial fossa.
HP:0000748	Inappropriate laughter	2	0.158228	Laughing that may be excessive and/or inappropriate in context (e.g., laughing at a funeral while others are crying).
HP:0010059	Broad hallux phalanx	2	0.158228	An increase in width in one or more phalanges of the big toe.
HP:0004324	Increased body weight	2	0.158228	Abnormally increased body weight.
HP:0006951	Retrocerebellar cyst	2	0.158228
HP:0045028	Microlissencephaly	2	0.158228	Severe microcephaly and lissencephaly with granular surfaces with immature cortical plate, reduced in thickness, with focal polymicrogyria and immature small neurons with rare processes, intermingled with a considerable number of glial elements.
HP:0008417	Vertebral hypoplasia	2	0.158228	Small, underdeveloped vertebral bodies.
HP:0001997	Gout	2	0.158228	Recurrent attacks of acute inflammatory arthritis of a joint or set of joints caused by elevated levels of uric acid in the blood which crystallize and are deposited in joints, tendons, and surrounding tissues.
HP:0009816	Lower limb undergrowth	2	0.158228	Leg shortening because of underdevelopment of one or more bones of the lower extremity.
HP:0002312	Clumsiness	2	0.158228	Lack of physical coordination resulting in an abnormal tendency to drop items or bump into objects.
HP:0000932	Abnormal posterior cranial fossa morphology	2	0.158228	An abnormality of the fossa cranii posterior (the posterior fossa), which is made up primarily of the occipital bone and which surrounds to the foramen magnum.
HP:0008229	Thyroid lymphangiectasia	2	0.158228	The presence of lymphangiectasis of the thyroid gland.
HP:0040194	Increased head circumference	2	0.158228	An abnormally increased head circumference in a growing child. Head circumference is measured with a nonelastic tape and comprises the distance from above the eyebrows and ears and around the back of the head. The measured HC is then plotted on an appropriate growth chart.
HP:0003070	Elbow ankylosis	2	0.158228
HP:0009104	Aplasia/Hypoplasia of the pubic bone	2	0.158228	Absence or underdevelopment of the pubic bone.
HP:0002529	Neuronal loss in central nervous system	2	0.158228
HP:0005162	Abnormal left ventricular function	2	0.158228	Inability of the left ventricle to perform its normal physiologic function. Failure is either due to an inability to contract the left ventricle or the inability to relax completely and fill with blood during diastole.
HP:0100565	Hydromyelia	2	0.158228	Dilation of central canal from incomplete fusion of the posterior columns or persistence of the primitive large canal of the embryo.
HP:0001964	Aplasia/Hypoplasia of metatarsal bones	2	0.158228	Absence or underdevelopment of the metatarsal bones.
HP:0001967	Diffuse mesangial sclerosis	2	0.158228	Diffuse sclerosis of the mesangium, as manifestated by diffuse mesangial matrix expansion.
HP:0012704	Widened subarachnoid space	2	0.158228	An increase in size of the anatomic space between the arachnoid membrane and pia mater.
HP:0008450	Narrow vertebral interpedicular distance	2	0.158228	A reduction of the distance between vertebral pedicles, which are the two short, thick processes, which project backward, one on either side, from the upper part of the vertebral body, at the junction of its posterior and lateral surfaces.
HP:0012427	Increased femoral anteversion	2	0.158228	An increased degree of femoral version, which is defined as the angular difference between axis of femoral neck and transcondylar axis of the knee. Thus, femoral anteversion is an inward twisting of the femur that causes the knees and feet to turn inward.
HP:0010763	Low insertion of columella	2	0.158228	Insertion of the posterior columella below the nasal base.
HP:0002140	Ischemic stroke	2	0.158228	Acute ischemic stroke (AIS) is defined by the sudden loss of blood flow to an area of the brain with the resulting loss of neurologic function. It is caused by thrombosis or embolism that occludes a cerebral vessel supplying a specific area of the brain. During a vessel occlusion, there is a core area where damage to the brain is irreversible and an area of penumbra where the brain has lost function owing to decreased blood flow but is not irreversibly injured.
HP:0000012	Urinary urgency	2	0.158228	Urge incontinence is the strong, sudden need to urinate.
HP:0005990	Thyroid hypoplasia	2	0.158228	Developmental hypoplasia of the thyroid gland.
HP:0009027	Foot dorsiflexor weakness	2	0.158228	Weakness of the muscles responsible for dorsiflexion of the foot, that is, of the movement of the toes towards the shin. The foot dorsiflexors include the tibialis anterior, the extensor hallucis longus, the extensor digitorum longus, and the peroneus tertius muscles.
HP:0001025	Urticaria	2	0.158228	Raised, well-circumscribed areas of erythema and edema involving the dermis and epidermis. Urticaria is intensely pruritic, and blanches completely with pressure.
HP:0002040	Esophageal varix	2	0.158228	Extreme dilation of the submucusoal veins in the lower portion of the esophagus.
HP:0011560	Mitral atresia	2	0.158228	A congenital defect with failure to open of the mitral valve orifice.
HP:0031491	Continuous spike and waves during slow sleep	2	0.158228	Diffuse, bilateral and recently also unilateral or focal localization spike-wave occurring in slow sleep or non-rapid eye movement sleep.
HP:0033142	Long nasal bridge	2	0.158228	Increased superior-inferior length of the nasal bridge, which is the saddle-shaped area that includes the nasal root and the lateral aspects of the nose.
HP:0010305	Absence of the sacrum	2	0.158228	Absence (aplasia) of the sacrum.
HP:0006376	Limited elbow flexion	2	0.158228
HP:0005025	Hypoplastic distal humeri	2	0.158228	Underdevelopment of the distal portion of the humerus.
HP:0004991	Rhizomelic arm shortening	2	0.158228	Disproportionate shortening of the proximal segment of the arm (i.e. the humerus).
HP:0005060	Limited elbow flexion/extension	2	0.158228
HP:0025407	Rectourethral fistula	2	0.158228	An abnormal connection (fistula) between the rectum and the urethra.
HP:0008753	Aplasia of the epiglottis	2	0.158228	Absence of the epiglottis.
HP:0000142	Abnormal vagina morphology	2	0.158228	Any structural abnormality of the vagina.
HP:0003312	Abnormal form of the vertebral bodies	2	0.158228	Abnormal morphology of vertebral body.
HP:0006042	Y-shaped metacarpals	2	0.158228	Y-shaped metacarpals are the result of a partial fusion of two metacarpal bones, with the two arms of the Y pointing in the distal direction. Y-shaped metacarpals may be seen in combination with polydactyly.
HP:0000830	Anterior hypopituitarism	2	0.158228	A condition of reduced function of the anterior pituitary gland characterized by decreased secretion of one or more of the pituitary hormones growth hormone, thyroid-stimulating hormone, adrenocorticotropic hormone, prolactin, luteinizing hormone, and follicle-stimulating hormone.
HP:0009733	Glioma	2	0.158228	The presence of a glioma, which is a neoplasm of the central nervous system originating from a glial cell (astrocytes or oligodendrocytes).
HP:0007946	Unilateral narrow palpebral fissure	2	0.158228	A fixed reduction in the vertical distance between the upper and lower eyelids with short palpebral fissures on one side only.
HP:0001786	Narrow foot	2	0.158228	A foot for which the measured width is below the 5th centile for age; or, a foot that appears disproportionately narrow for its length.
HP:0007418	Alopecia totalis	2	0.158228	Loss of all scalp hair.
HP:0002762	Multiple exostoses	2	0.158228	Presence of more than one exostosis. An exostosis is a benign growth the projects outward from the bone surface. It is capped by cartilage, and arises from a bone that develops from cartilage.
HP:0002791	Hypoventilation	2	0.158228	A reduction in the amount of air transported into the pulmonary alveoli by breathing, leading to hypercapnia (increase in the partial pressure of carbon dioxide).
HP:0030919	Low 5-minute APGAR score	2	0.158228
HP:0030918	Low 1-minute APGAR score	2	0.158228
HP:0000529	Progressive visual loss	2	0.158228	A reduction of previously attained ability to see.
HP:0001880	Eosinophilia	2	0.158228	Increased count of eosinophils in the blood.
HP:0007730	Iris hypopigmentation	2	0.158228	An abnormal reduction in the amount of pigmentation of the iris.
HP:0001705	Right ventricular outlet tract obstruction	2	0.158228	An obstruction to the forward flow of blood in the outflow tract of the right ventricle.
HP:0009883	Duplication of the distal phalanx of hand	2	0.158228	This term applies if one or more of the distal phalanges of the hand are either partially duplicated, depending on severity leading to a broad or bifid appearance of the phalanges, or completely duplicated.
HP:0010292	Absent uvula	2	0.158228	Lack of the uvula.
HP:0006143	Abnormal finger flexion crease	2	0.158228	Anomalous flexion crease (i.e., a transverse line that crosses the skin of a finger).
HP:0012166	Skin-picking	2	0.158228	Repetitive and compulsive picking of skin which results in tissue damage.
HP:0006387	Wide distal femoral metaphysis	2	0.158228	Increased width of the distal part of the shaft (metaphysis) of the femur.
HP:0000329	Facial hemangioma	2	0.158228	Hemangioma, a benign tumor of the vascular endothelial cells, occurring in the face.
HP:0006657	Hypoplasia of first ribs	2	0.158228
HP:0005832	Dysharmonic delayed bone age	2	0.158228	A type of dysharmonic skeletal maturation in which there is a delay in skeletal maturation whose degree differs markedly in different bones.
HP:0025515	Delayed thelarche	2	0.158228	Later than normal development of the breasts.
HP:0003119	Abnormal circulating lipid concentration	2	0.158228	Any deviation from the normal concentration of a lipid in the blood circulation.
HP:0002436	Occipital meningocele	2	0.158228	A herniation of meninges through a congenital bone defect in the skull in the occipital region.
HP:0006660	Aplastic clavicle	2	0.158228	Absence of the clavicles as a developmental defect.
HP:0004491	Large posterior fontanelle	2	0.158228	An enlargement of the posterior fontanelle relative to age-dependent norms.
HP:0100818	Long thorax	2	0.158228	Increased inferior to superior extent of the thorax.
HP:0005766	Disproportionate shortening of the tibia	2	0.158228
HP:0002611	Cholestatic liver disease	2	0.158228
HP:0009827	Amelia	2	0.158228	Congenital absence (aplasia) of one or more limbs.
HP:0001598	Concave nail	2	0.158228	The natural longitudinal (posterodistal) convex arch is not present or is inverted.
HP:0008093	Short 4th toe	2	0.158228	Underdevelopment (hypoplasia) of the fourth toe.
HP:0032409	Subcortical band heterotopia	2	0.158228	A form of subcortical heterotopia with mislocalized gray matter within the white matter.It is defined as longitudinal bands of gray matter located deep to the cerebral cortex and separated from it by a thin layer of normal appearing white matter. It is part of the lissencephaly spectrum.
HP:0007965	Undetectable visual evoked potentials	2	0.158228
HP:0000263	Oxycephaly	2	0.158228	Oxycephaly (from Greek oxus, sharp, and kephalos, head) refers to a conical or pointed shape of the skull.
HP:0030353	Decreased serum insulin-like growth factor 1	2	0.158228	A reduced level of insulin-like growth factor 1 (IGF1) in the blood circulation.
HP:0002071	Abnormality of extrapyramidal motor function	2	0.158228	A neurological condition related to lesions of the basal ganglia leading to typical abnormalities including akinesia (inability to initiate changes in activity and perform volitional movements rapidly and easily), muscular rigidity (continuous contraction of muscles with constant resistance to passive movement), chorea (widespread arrhythmic movements of a forcible, rapid, jerky, and restless nature), athetosis (inability to sustain the muscles of the fingers, toes, or other group of muscles in a fixed position), and akathisia (inability to remain motionless).
HP:0005461	Craniofacial disproportion	2	0.158228
HP:0001817	Absent fingernail	2	0.158228	Absence of a fingernail.
HP:0009536	Short 2nd finger	2	0.158228	Hypoplasia of the second finger, also known as the index finger.
HP:0002683	Abnormal calvaria morphology	2	0.158228	Abnormality of the morphology (structure) of the calvaria (skullcap), that is, of that part of the skull that is made up of the superior portions of the frontal bone, occipital bone, and parietal bones and covers the cranial cavity that contains the brain.
HP:0008785	Delayed ossification of pubic rami	2	0.158228	Delayed maturation and calcification of the rami (branches) of the pubic bone.
HP:0006801	Hyperactive deep tendon reflexes	2	0.158228
HP:0000557	Buphthalmos	2	0.158228	Diffusely large eye (with megalocornea) associated with glaucoma.
HP:0011230	Laterally extended eyebrow	2	0.158228	An eyebrow that extends laterally beyond the orbital rim rather than turning gently downward at that location.
HP:0010959	Congenital pulmonary airway malformation	2	0.158228	Congenital pulmonary airway malformation (CPAM) - previously known as congenital cystic adenomatoid malformation (CCAM) - is a relatively rare developmental malformation of the lower respiratory tract. It is a hamartomatous, dysplastic developmental abnormality of the lung characterized by abnormal airway patterning during lung branching morphogenesis and is formed by abnormal branching of the immature bronchioles.
HP:0011743	Adrenal gland agenesis	2	0.158228	Absent development of the adrenal gland.
HP:0000032	Abnormality of male external genitalia	2	0.158228	An abnormality of male external genitalia.
HP:0008723	Gonadal dysgenesis with female appearance, male	2	0.158228	Unusual gonadal development in a person with a 46,XY male karyotype, leading to a more female sex differentiation.
HP:0008185	Precocious puberty in males	2	0.158228	The onset of puberty before the age of 9 years in boys.
HP:0006077	Absent proximal finger flexion creases	2	0.158228	Absence of the proximal interphalangeal flexion creases of the fingers.
HP:0002324	Hydranencephaly	2	0.158228	A defect of development of the brain characterized by replacement of greater portions of the cerebral hemispheres and the corpus striatum by cerebrospinal fluid (CSF) and glial tissue.
HP:0001605	Vocal cord paralysis	2	0.158228	A loss of the ability to move the vocal folds.
HP:0000512	Abnormal electroretinogram	2	0.158228	Any abnormality of the electrical responses of various cell types in the retina as measured by electroretinography.
HP:0011100	Intestinal atresia	2	0.158228	An abnormal closure, or atresia of the tubular structure of the intestine.
HP:0001528	Hemihypertrophy	2	0.158228	Overgrowth of only one side of the body.
HP:0200053	Hemihypotrophy of lower limb	2	0.158228	Shortening of a leg affecting only one side.
HP:0000112	Nephropathy	2	0.158228	A nonspecific term referring to disease or damage of the kidneys.
HP:0000149	Ovarian gonadoblastoma	2	0.158228	The presence of a gonadoblastoma of the ovary.
HP:0003107	Abnormal circulating cholesterol concentration	2	0.158228	Any deviation from the normal concentration of cholesterol in the blood circulation.
HP:0005281	Hypoplastic nasal bridge	2	0.158228
HP:0010502	Fibular bowing	2	0.158228	A bending or abnormal curvature of the fibula.
HP:0025023	Rectal atresia	2	0.158228	A developmental defect resulting in complete obliteration of the lumen of the rectum. That is, there is an abnormal closure, or atresia of the tubular structure of the rectum.
HP:0005608	Bilobate gallbladder	2	0.158228	The presence of a bilobed gallbladder, related to a duplication of the gallbladder primordium.
HP:0004639	Elevated amniotic fluid alpha-fetoprotein	2	0.158228	An elevation of alpha-feto protein measured in the amniotic fluid.
HP:0009931	Enlarged naris	2	0.158228	Increased aperture of the nostril.
HP:0006267	Large placenta	2	0.158228	Increased size of the placenta.
HP:0006543	Cardiorespiratory arrest	2	0.158228
HP:0034217	Sonographic non-visualized fetal bladder	2	0.158228	Inability to visualize the fetal bladder on targeted prenatal sonography examination. The fetal bladder can be visualized with sonography as a midline, fluid-filled structure in the pelvis as early as 10-12 weeks of gestation. The normal fetus voids at least once an hour but never completely empties the urinary bladder. The fetal bladdder should be consistently imaged after 13 weeks of gestation.
HP:0011838	Sclerodactyly	2	0.158228	Localized thickening and tightness of the skin of the fingers or toes.
HP:0012118	Laryngeal carcinoma	2	0.158228	A carcinoma of the larynx.
HP:0008633	Agonadism	2	0.158228	Absence of sex glands (gonads are the organs that produce gametes; testis in males and ovary in females).
HP:0001405	Periportal fibrosis	2	0.158228	The presence of fibrosis affecting the interlobular stroma of liver.
HP:0011910	Shortening of all phalanges of fingers	2	0.158228	Abnormal reduction in length affecting all phalanges.
HP:0000667	Phthisis bulbi	2	0.158228	Atrophy of the eyeball with blindness and decreased intraocular pressure due to end-stage intraocular disease.
HP:0002487	Hyperkinetic movements	2	0.158228	Motor hyperactivity with excessive movement of muscles of the body as a whole.
HP:0002269	Abnormality of neuronal migration	2	0.158228	An abnormality resulting from an anomaly of neuronal migration, i.e., of the process by which neurons travel from their origin to their final position in the brain.
HP:0002043	Esophageal stricture	2	0.158228	A pathological narrowing of the esophagus that is caused by the development of a ring of scar tissue that constricts the esophageal lumen.
HP:0010550	Paraplegia	2	0.158228	Severe or complete weakness of both lower extremities with sparing of the upper extremities.
HP:0002571	Achalasia	2	0.158228	A disorder of esophageal motility characterized by the inability of the lower esophageal sphincter to relax during swallowing and by inadequate or lacking peristalsis in the lower half of the body of the esophagus.
HP:0011833	Overhanging nasal tip	2	0.158228	Positioning of the nasal tip inferior to the nasal base.
HP:0032077	Male urethral meatus stenosis	2	0.158228	An abnormal narrowing of the urethral opening (meatus) of the penis.
HP:0040314	Blind vagina	2	0.158228	The vagina ends in a blind pouch or sac rather than being connected to the internal genitalia.
HP:0011565	Common atrium	2	0.158228	Complete absence of the interatrial septum with common atrioventricular valve and two atrioventricular connections.
HP:0008730	Female external genitalia in individual with 46,XY karyotype	2	0.158228	The presence of female external genitalia in a person with a male karyotype.
HP:0004961	Pulmonary artery sling	2	0.158228	An anomalous origin of the left pulmonary artery, such that it arises from the posterior aspect of the right pulmonary artery and passes between the trachea and esophagus to reach the left hilum.
HP:0003720	Generalized muscle hypertrophy	2	0.158228	Hypertrophy (increase in size) of muscle tissue in a generalized (not localized) distribution.
HP:0000196	Lower lip pit	2	0.158228	Depression located on the vermilion of the lower lip, usually paramedian.
HP:0009757	Intercrural pterygium	2	0.158228	A pterygium (or pterygia) in the intercrural (groin) region.
HP:0004453	Overfolding of the superior helices	2	0.158228	A condition in which the superior portion of the helix is folded over to a greater degree than normal.
HP:0009779	3-4 toe syndactyly	2	0.158228	Syndactyly with fusion of toes three and four.
HP:0001440	Metatarsal synostosis	2	0.158228
HP:0004792	Rectoperineal fistula	2	0.158228	The presence of a fistula between the perineum and the rectum.
HP:0004570	Increased vertebral height	2	0.158228	Increased top to bottom height of vertebral bodies.
HP:0001645	Sudden cardiac death	2	0.158228	The heart suddenly and unexpectedly stops beating resulting in death within a short time period (generally within 1 h of symptom onset).
HP:0003344	3-Methylglutaric aciduria	2	0.158228	An abnormally increased level of 3-hydroxy-3-methylglutaric acid in the urine.
HP:0012817	Noncompaction cardiomyopathy	2	0.158228	A type of cardiomyopathy characterized anatomically by deep trabeculations in the ventricular wall, which define recesses communicating with the main ventricular chamber.
HP:0004233	Advanced ossification of carpal bones	2	0.158228	Ossification of carpal bones at an abnormally early age.
HP:0003416	Spinal canal stenosis	2	0.158228	An abnormal narrowing of the spinal canal.
HP:0010882	Pulmonary valve atresia	2	0.158228	A congenital disorder of the pulmonary valve in which the orifice of the valve fails to develop.
HP:0033208	Alveolar capillary dysplasia	2	0.158228	A developmental defect of the alveolar airspace during cananicular lung development characterized by a decreased number of pulmonary capillaries located away from the alveolar epithelium, thickened alveolar septae, media hypertrophy of small pulmonary arteries and muscularization of distal arterioles, and in some cases lymphangiectasis.
HP:0000913	Posterior rib fusion	2	0.158228	Complete or partial merging of the posterior part of adjacent ribs.
HP:0011571	Parachute mitral valve	2	0.158228	Abnormality of the mitral valve apparatus, whereby chordae attach to a single papillary muscle or hypoplastic papillary muscles.
HP:0004927	Pulmonary artery dilatation	2	0.158228	An abnormal widening of the diameter of the pulmonary artery.
HP:0004397	Ectopic anus	2	0.158228	Abnormal displacement or malposition of the anus.
HP:0002304	Akinesia	2	0.158228	Inability to initiate changes in activity or movement and to perform ordinary volitional movements rapidly and easily.
HP:0007413	Nevus flammeus of the forehead	2	0.158228	Naevus flammeus localised in the skin of the forehead.
HP:0030211	Slow pupillary light response	2	0.158228	Reduced velocity and acceleration in the pupillary light response.
HP:0012624	Stage 2 chronic kidney disease	2	0.158228	A type of chronic kidney disease with mildly reduced glomerular filtration rate (GFR 60-89 mL/min/1.73 m2).
HP:0010566	Hamartoma	2	0.158228	A disordered proliferation of mature tissues that is native to the site of origin, e.g., exostoses, nevi and soft tissue hamartomas. Although most hamartomas are benign, some histologic subtypes, e.g., neuromuscular hamartoma, may proliferate aggressively such as mesenchymal cystic hamartoma, Sclerosing epithelial hamartoma, Sclerosing metanephric hamartoma.
HP:0005217	Duplication of internal organs	2	0.158228
HP:0004785	Malrotation of colon	2	0.158228	An anatomical anomaly that results from an abnormal rotation of the gut as it returns to the abdominal cavity during embryogenesis.
HP:0000420	Short nasal septum	2	0.158228	Reduced superior to inferior length of the nasal septum.
HP:0004464	Postauricular pit	2	0.158228	Benign congenital lesion of the postauricular soft tissue consisting of a blind-ending narrow tube or pit.
HP:0005473	Fusion of middle ear ossicles	2	0.158228	Bony fusion of malleus, incus, and stapes.
HP:0010646	Cervical spine instability	2	0.158228	An abnormal lack of stability of the cervical spine.
HP:0009697	Contracture of the distal interphalangeal joint of the fingers	2	0.158228	Chronic loss of joint motion in one or more distal interphalangeal joints of the fingers.
HP:0008921	Neonatal short-limb short stature	2	0.158228	A type of short-limbed dwarfism that is manifest beginning in the neonatal period.
HP:0008434	Hypoplastic cervical vertebrae	2	0.158228
HP:0010316	Ebstein anomaly of the tricuspid valve	2	0.158228	Ebstein's anomaly refers to an abnormally placed and deformed tricuspid valve characterized by apical displacement of the septal and posterior tricuspid valve leaflets, leading to atrialization of the right ventricle with a variable degree of malformation and displacement of the anterior leaflet.
HP:0010865	Oppositional defiant disorder	2	0.158228	An enduring pattern of uncooperative, defiant, and hostile behavior towards authority figures that does not involve major antisocial violations, is not accounted for by the child's developmental stage, and results in significant functional impairment. A certain level of oppositional behavior is common in children and adolescents.
HP:0006237	Prominent interphalangeal joints	2	0.158228
HP:0002592	Gastric ulcer	2	0.158228	An ulcer, that is, an erosion of an area of the gastric mucous membrane.
HP:0002588	Duodenal ulcer	2	0.158228	An erosion of the mucous membrane in a portion of the duodenum.
HP:0008398	Hypoplastic fifth fingernail	2	0.158228	A nail of the fifth finger that is diminished in length and width, i.e., underdeveloped nail of little finger.
HP:0002576	Intussusception	2	0.158228	An abnormality of the intestine in which part of the intestine invaginates (telescopes) into another part of the intestine.
HP:0030190	Oral motor hypotonia	2	0.158228	Reduced muscle tone of oral musculature. In infants, this feature may be associated with difficulties in breast feeding, and may affect the latch, jaw motions, tongue placement, lip seal, suck/swallow/breathe pattern and overall feeding behavior.
HP:0012301	Type II transferrin isoform profile	2	0.158228	Abnormal transferrin isoform profile consistent with a type II congenital disorder of glycosylation.
HP:0001413	Micronodular cirrhosis	2	0.158228	A type of cirrhosis characterized by the presence of small regenerative nodules.
HP:0006522	Repeated pneumothoraces	2	0.158228
HP:0002738	Hypoplastic frontal sinuses	2	0.158228	Underdevelopment of frontal sinus.
HP:0001809	Split nail	2	0.158228	A nail plate that has a longitudinal separation and the two sections of the nail share the same lateral radius of curvature.
HP:0005278	Hypoplastic nasal tip	2	0.158228
HP:0002795	Abnormal respiratory system physiology	2	0.158228
HP:0000273	Facial grimacing	2	0.158228
HP:0030853	Heterotaxy	2	0.158228	An abnormality in which the internal thoraco-abdominal organs demonstrate abnormal arrangement across the left-right axis of the body.
HP:0003006	Neuroblastoma	2	0.158228	Neuroblastoma is a solid tumor that originate in neural crest cells of the sympathetic nervous system. Most neuroblastomas originate in the abdomen, and most abdominal neuroblastomas originate in the adrenal gland. Neuroblastomas can also originate in the thorax, usually in the posterior mediastinum.
HP:0001241	Capitate-hamate fusion	2	0.158228
HP:0009759	Neck pterygia	2	0.158228	Pterygia affecting the neck.
HP:0004554	Generalized hypertrichosis	2	0.158228	Generalized excessive, abnormal hairiness.
HP:0008668	Gonadal dysgenesis, male	2	0.158228	Unusual gonadal development in a person with a 46,XY male karyotype, leading to an unassigned sex differentiation.
HP:0002708	Prominent median palatal raphe	2	0.158228	Unusual prominence of the median palatal raphe, which is the ridge formed by the fusion of the two plates of the skull that form the hard palate.
HP:0005968	Temperature instability	2	0.158228	Disordered thermoregulation characterized by an impaired ability to maintain a balance between heat production and heat loss, with resulting instability of body temperature.
HP:0001842	Foot acroosteolysis	2	0.158228
HP:0005758	Basilar impression	2	0.158228	Abnormal elevation of the floor of the posterior fossa including occipital condyles and foramen magnum.
HP:0001072	Thickened skin	2	0.158228	Laminar thickening of skin.
HP:0006824	Cranial nerve paralysis	2	0.158228
HP:0004122	Midline defect of the nose	2	0.158228	This term groups together three conditions that presumably represent different degrees of severity of a midline defect of the nose or nasal tip.
HP:0001581	Recurrent skin infections	2	0.158228	Infections of the skin that happen multiple times.
HP:0033195	Perianal erythema	2	0.158228	Erythema (Redness of the skin caused by hyperemia of the capillaries in the lower layers of the skin) localized to the region surrounding the anus.
HP:0004432	Agammaglobulinemia	2	0.158228	A lasting absence of total IgG and total IgA and total IgM in the blood circulation, whereby at most trace quantities can be measured.
HP:0008577	Underfolded helix	2	0.158228	Underdevelopment of the helix that either affects the entire helix, or is localized.
HP:0009185	Contracture of the proximal interphalangeal joint of the 5th finger	2	0.158228	Proximal interphalangeal (PIP) flexion deformity of the little finger. That is, the PIP joint of a little finger is bent (flexed) and cannot be straightened actively or passively. It is thus a chronic loss of joint motion due to structural changes in muscle, tendons, ligaments, or skin that prevents normal movement.
HP:0009276	Contracture of the proximal interphalangeal joint of the 4th finger	2	0.158228	Chronic loss of joint motion of the proximal interphalangeal joint of the 4th finger due to structural changes in non-bony tissue. That is, the PIP joint of a fourth finger is bent (flexed) and cannot be straightened actively or passively. It is thus a chronic loss of joint motion due to structural changes in muscle, tendons, ligaments, or skin that prevents normal movement.
HP:0007900	Hypoplastic lacrimal duct	2	0.158228
HP:0007892	Hypoplasia of the lacrimal punctum	2	0.158228	Underdevelopment of the lacrimal puncta.
HP:0008743	Coronal hypospadias	2	0.158228	A mild form of hypospadias in which the urethra opens just under the corona glandis.
HP:0007732	Lacrimal gland hypoplasia	2	0.158228	Underdevelopment of the lacrimal gland.
HP:0001043	Prominent scalp veins	2	0.158228
HP:0030215	Inappropriate crying	2	0.158228	Uncontrolled episodes of crying occur without any apparent motivating stimuli.
HP:0005231	Chronic gastritis	2	0.158228	A chronic form of gastritis.
HP:0031295	Left atrial enlargement	2	0.158228	Increase in size of the left atrium.
HP:0002586	Peritonitis	2	0.158228	Inflammation of the peritoneum.
HP:0004488	Macrocephaly at birth	2	0.158228	The presence of an abnormally large skull with onset at birth.
HP:0100327	Cow milk allergy	2	0.158228	Hypersensitivity in form of an adverse immune reaction against cow milk protein.
HP:0012758	Neurodevelopmental delay	2	0.158228	Neurodevelopmental delay (NDD) refers to delays in the maturation of the brain and central nervous system; infants and young children with NDD may experience delays in the development of one or more skills including gross motor abilities, fine-motor coordination, language abilities and ability to solve increasingly complex problems.
HP:0100513	Decreased circulating vitamin E concentration	2	0.158228	A reduced concentration of vitamin E in the blood circulation. Vitamin E is a lipophilic vitamin that is also known as alpha-tocopherol.
HP:0000825	Hyperinsulinemic hypoglycemia	2	0.158228	An increased concentration of insulin combined with a decreased concentration of glucose in the blood.
HP:0002655	Spondyloepiphyseal dysplasia	2	0.158228	A disorder of bone growth affecting the vertebrae and the ends of the long bones (epiphyses).
HP:0003275	Narrow pelvis bone	2	0.158228	Reduced side to side width of the pelvis.
HP:0006461	Proximal femoral epiphysiolysis	2	0.158228	Slipped capital femoral epiphysis is defined as a posterior and inferior slippage of the proximal epiphysis of the femur onto the metaphysis (femoral neck), occurring through the physeal plate during the early adolescent growth spurt.
HP:0009193	Pseudoepiphyses of the metacarpals	2	0.158228	A pseudoepiphysis is a secondary ossification center distinct from the normal epiphysis. The normal metacarpal epiphyses are located at the distal ends of the metacarpal bones. Accessory epiphyses (which are also known as pseudoepiphyses) can also occasionally be observed at the proximal ends of the metacarpals, usually involving the 2nd metacarpal bone.
HP:0100857	Flat sella turcica	2	0.158228	An abnormally flat sella turcica.
HP:0007968	Remnants of the hyaloid vascular system	2	0.158228	Persistence of the hyaloid artery, which is the embryonic artery that runs from the optic disk to the posterior lens capsule may persist; the site of attachment may form an opacity. The hyaloid artery is a branch of the ophthalmic artery, and usually regresses completely before birth. This features results from a failure of regression of the hyaloid vessel, which supplies the primary vitreous during embryogenesis and normally regresses in the third trimester of pregnancy, leading to a particular form of posterior cataract.
HP:0001138	Optic neuropathy	2	0.158228
HP:0032653	Elevated lactate:pyruvate ratio	2	0.158228	An abnormal increase in the molar ratio of lactate to pyruvate in the blood circulation.
HP:0012240	Increased intramyocellular lipid droplets	2	0.158228	An abnormal increase in intracellular lipid droplets In a muscle. The number and size of these drops can increase with somd disorders of lipid metabolism affecting muscle. See PMID 20691590 for histological images.
HP:0004900	Severe lactic acidosis	2	0.158228	A severe form of lactic acidemia.
HP:0002300	Mutism	2	0.158228	Inability to speak or communicate verbally past the age of typical language development.
HP:0001946	Ketosis	2	0.158228	Presence of elevated levels of ketone bodies in the body.
HP:0009141	Depletion of mitochondrial DNA in muscle tissue	2	0.158228
HP:0012585	Renal atrophy	2	0.158228	Atrophy of the kidney.
HP:0009904	Prominent ear helix	2	0.158228	Abnormally prominent ear helix.
HP:0012168	Head-banging	2	0.158228	Habitual striking of one's own head against a surface such as a mattress or wall of a crib.
HP:0007565	Multiple cafe-au-lait spots	2	0.158228	The presence of six or more cafe-au-lait spots.
HP:0010490	Abnormality of the palmar creases	2	0.158228	An abnormality of the creases of the skin of palm of hand.
HP:0012724	Upper eyelid edema	2	0.158228	Edema in the region of the upper eyelid.
HP:0005490	Postnatal macrocephaly	2	0.158228	The postnatal development of an abnormally large skull (macrocephaly).
HP:0009762	Facial wrinkling	2	0.158228	Excessive wrinkling of the skin of the face.
HP:0006466	Ankle flexion contracture	2	0.158228
HP:0010559	Vertical clivus	2	0.158228	An abnormal vertical orientation of the clivus (which normally forms a kind of slope from the sella turcica down to the region of the foramen magnum).
HP:0011645	Dilatation of the sinus of Valsalva	2	0.158228	Abnormal outpouching or sac-like dilatation of one of the anatomic dilations of the ascending aorta, which occurs just above the aortic valve.
HP:0006381	Rudimentary fibula	2	0.158228	Absent or nearly absent fibula. (Does not include aplastic)
HP:0012098	Edema of the dorsum of feet	2	0.158228	An abnormal accumulation of fluid beneath the skin on the back of the feet.
HP:0012592	Albuminuria	2	0.158228	Increased concentration of albumin in the urine.
HP:0033643	Increased circulating very long-chain fatty acid concentration	2	0.158228	Increased concentation of very long-chain fatty acids in the blood circulation. Very long-chain fatty acids are fatty acids (FAs) with a chain-length of 22 or more carbons.
HP:0007227	Macrogyria	2	0.158228	Increased size of cerebral gyri, often associated with a moderate reduction in the number of sulci of the cerebrum.
HP:0002764	Stippled chondral calcification	2	0.158228	Punctate (speckled, dot-like) deposition of calcium of calcium salts in the articular cartilage (cartilage located in joints).
HP:0003149	Hyperuricosuria	2	0.158228	An abnormally high level of uric acid in the urine.
HP:0100785	Insomnia	2	0.158228	Persistent difficulty initiating or maintaining sleep.
HP:0001367	Abnormal joint morphology	2	0.158228	An abnormal structure or form of the joints, i.e., one or more of the articulations where two bones join.
HP:0001805	Onychogryposis	2	0.158228	Nail that appears thick when viewed on end.
HP:0000679	Taurodontia	2	0.158228	Increased volume of dental pulp of permanent molar characterized by a crown body-root ratio equal or larger than 1:1 or an elongated pulp chambers and apical displacement of the bifurcation or trifurcation of the roots.
HP:0007126	Proximal amyotrophy	2	0.158228	Amyotrophy (muscular atrophy) affecting the proximal musculature.
HP:0009640	Synostosis of the proximal phalanx of the thumb with the 1st metacarpal	2	0.158228	Fusion of the proximal phalanx of the thumb with the 1st metacarpal.
HP:0007394	Prominent superficial blood vessels	2	0.158228
HP:0007543	Epidermal hyperkeratosis	2	0.158228
HP:0012478	Temporomandibular joint ankylosis	2	0.158228	Bony fusion of the mandibular condyle to the base of the skull, resulting in limitation of jaw opening.
HP:0006645	Thin clavicles	2	0.158228	Abnormally reduced diameter (cross section) of the clavicles.
HP:0007452	Midface capillary hemangioma	2	0.158228
HP:0002700	Large foramen magnum	2	0.158228	An abnormal increase in the size of the foramen magnum.
HP:0031207	Hepatic hemangioma	2	0.158228	A congenital vascular malformation in the liver composed of masses of blood vessels that are atypical or irregular in arrangement and size.
HP:0010775	Vascular ring	2	0.158228	A developmental defect of the aortic arch system in which the trachea and esophagus are completely encircled by connected segments of the aortic arch and its branches. This occurs if the normal process of regression and persistence of the bilateral embryonic aortic arches fails.
HP:0009715	Papillary cystadenoma of the epididymis	2	0.158228	A cystadenoma, an epithelial tumor, that originates within the head of the epididymis.
HP:0007048	Large basal ganglia	2	0.158228	Increased size of the basal ganglia.
HP:0010583	Ivory epiphyses	2	0.158228	Sclerosis of the epiphyses, leading to an increased degree of radiopacity (white or ivory appearance) in X-rays.
HP:0002898	Embryonal neoplasm	2	0.158228
HP:0008523	Posterior helix pit	2	0.158228	Permanent indentation on the posteromedial aspect of the helix that may be sharply or indistinctly delineated.
HP:0002711	Exaggerated median tongue furrow	2	0.158228	Increased depth of the median tongue furrow.
HP:0009908	Anterior creases of earlobe	2	0.158228	Sharply demarcated, typically linear and approximately horizontal, indentations in the outer surface of the ear lobe.
HP:0012023	Galactosuria	2	0.158228	Elevated concentration of galactose in the urine.
HP:0012024	Hypergalactosemia	2	0.158228	Elevated concentration of galactose in the blood.
HP:0010769	Pilonidal sinus	2	0.158228	A sinus in the coccygeal region (the region of the intergluteal cleft). A pilonidal sinus often contains hair and skin debris.
HP:0004231	Carpal bone aplasia	2	0.158228	Congenital absence of a carpal bone.
HP:0002533	Abnormal posturing	2	0.158228	Involuntary flexion or extension of the arms and legs.
HP:0010636	Schizencephaly	2	0.158228	The presence of a cleft in the cerebral cortex unilaterally or bilaterally, usually located in the frontal area.
HP:0001941	Acidosis	2	0.158228	Abnormal acid accumulation or depletion of base.
HP:0008348	Decreased circulating IgG2 level	2	0.158228	A reduction in immunoglobulin levels of the IgG2 subclass in the blood circulation.
HP:0002841	Recurrent fungal infections	2	0.158228	Increased susceptibility to fungal infections, as manifested by multiple episodes of fungal infection.
HP:0100263	Distal symphalangism	2	0.158228
HP:0006587	Straight clavicles	2	0.158228	An abnormally straight configuration of the clavicle, a tubular bone which normally is doubly curved .
HP:0000119	Abnormality of the genitourinary system	2	0.158228	The presence of any abnormality of the genitourinary system.
HP:0001812	Hyperconvex fingernails	2	0.158228	When viewed on end (with the finger tip pointing toward the examiner's eye) the curve of the fingernail forms a tighter curve of convexity.
HP:0001947	Renal tubular acidosis	2	0.158228	Acidosis owing to malfunction of the kidney tubules with accumulation of metabolic acids and hyperchloremia, potentially leading to complications including hypokalemia, hypercalcinuria, nephrolithiasis and nephrocalcinosis.
HP:0005462	Calcification of falx cerebri	2	0.158228	The presence of calcium deposition in the falx cerebri.
HP:0004635	Cervical C5/C6 vertebrae fusion	2	0.158228	Fusion of the C5 and C6 cervical vertebrae.
HP:0011298	Prominent digit pad	2	0.158228	A soft tissue prominence of the ventral aspects of the fingertips or toe tips.
HP:0006744	Adrenocortical carcinoma	2	0.158228	A malignant neoplasm of the adrenal cortex that may produce hormones such as cortisol, aldosterone, estrogen, or testosterone.
HP:0005598	Facial telangiectasia in butterfly midface distribution	2	0.158228	Telangiectases (small dilated blood vessels) located near the surface of the skin in a butterfly midface distribution.
HP:0005518	Increased mean corpuscular volume	2	0.158228	Larger than normal size of erythrocytes.
HP:0002781	Upper airway obstruction	2	0.158228	Increased resistance to the passage of air in the upper airway.
HP:0003363	Abdominal situs inversus	2	0.158228	A left-right reversal (or "mirror reflection") of the anatomical location of the viscera of the abdomen.
HP:0003306	Spinal rigidity	2	0.158228	Reduced ability to move the vertebral column with a resulting limitation of neck and trunk flexion.
HP:0004097	Deviation of finger	2	0.158228	Deviated fingers is a term that should be used if one or more fingers of the hand are deviated from their normal position, either to the radial or ulnar side. A deviation of a finger can be caused by an abnormal form of one or more of the phalanges of the affected finger, or by a deviation or displacement of one or more phalanges.
HP:0000675	Macrodontia of permanent maxillary central incisor	2	0.158228	Increased size of the maxillary central secondary incisor tooth.
HP:0006511	Laryngeal stridor	2	0.158228	An abnormal high-pitched noisy sound, occurring during inhalation or exhalation caused by the incomplete obstruction in the throat.
HP:0011641	Coronary artery fistula	2	0.158228	A congenital malformation with abnormal connection between one of the coronary arteries and a heart chamber or another blood vessel.
HP:0011856	Pica	2	0.158228	An appetite for and the persistent ingestion of non-food substances such as clay. In order to diagnose pica, this behavior must have persisted over a period of at least one month.
HP:0005984	Elevated maternal serum alpha-fetoprotein	2	0.158228	An elevation of alpha-feto protein in the maternal serum.
HP:0025312	Esophoria	2	0.158228	A form of strabismus with both eyes turned inward to a relatively mild degree, usually defined as less than 10 prism diopters.
HP:0031624	Moderate myopia	2	0.158228	A moderate form of myopia with refractive error of between -3.00 and -6.00 diopters.
HP:0009901	Crumpled ear	2	0.158228	Distortion of the course of the normal folds of the ear and the appearance of supernumerary crura and folds.
HP:0002522	Areflexia of lower limbs	2	0.158228	Inability to elicit tendon reflexes in the lower limbs.
HP:0012548	Fatty replacement of skeletal muscle	2	0.158228	Muscle fibers degeneration resulting in fatty replacement of skeletal muscle fibers
HP:0012418	Hypoxemia	2	0.158228	An abnormally low level of blood oxygen.
HP:0100541	Femoral hernia	2	0.158228	A hernia which occurs just below the inguinal ligament, where abdominal contents pass through a naturally occurring weakness called the femoral canal.
HP:0002861	Melanoma	2	0.158228	The presence of a melanoma, a malignant cancer originating from pigment producing melanocytes. Melanoma can originate from the skin or the pigmented layers of the eye (the uvea).
HP:0003079	Defective DNA repair after ultraviolet radiation damage	2	0.158228
HP:0008110	Equinovarus deformity	2	0.158228
HP:0040078	Axonal degeneration	2	0.158228
HP:0012420	Meconium stained amniotic fluid	2	0.158228	Amniotic fluid containing the earliest stools of a mammalian infant.
HP:0031834	Aortopulmonary collateral arteries	2	0.158228	Small ectopic arteries or arterial branches that connect the aorta, aortic branches and/or subclavian artery regions directly to the lung parenchyma, usually seen in conjunction with pulmonary atresia, ventricular septal defect (VSD) and/or closed ductus arteriosus.
HP:0005208	Secretory diarrhea	2	0.158228	Watery voluminous diarrhea resulting from an imbalance between ion and water secretion and absorption.
HP:0001704	Tricuspid valve prolapse	2	0.158228	One or more of the leaflets (cusps) of the tricuspid valve bulges back into the right atrium upon contraction of the right ventricle.
HP:0000153	Abnormality of the mouth	2	0.158228	An abnormality of the mouth.
HP:0004425	Flat forehead	2	0.158228	A forehead with abnormal flatness.
HP:0100645	Cystocele	2	0.158228	Anterior vaginal wall prolapse with bulging of the bladder into the vagina.
HP:0012499	Descending aortic dissection	2	0.158228	A separation of the layers within the wall of the descending aorta. Tears in the intimal layer result in the propagation of dissection (proximally or distally) secondary to blood entering the intima-media space.
HP:0002108	Spontaneous pneumothorax	2	0.158228	Pneumothorax occurring without traumatic injury to the chest or lung.
HP:0006099	Metacarpophalangeal joint hyperextensibility	2	0.158228	Increased mobility of one ore more metacarpophalangeal joint.
HP:0100749	Chest pain	2	0.158228	An unpleasant sensation characterized by physical discomfort (such as pricking, throbbing, or aching) localized to the chest.
HP:0004933	Ascending aortic dissection	2	0.158228	A separation of the layers within the wall of the ascending aorta. Tears in the intimal layer result in the propagation of dissection (proximally or distally) secondary to blood entering the intima-media space.
HP:0000704	Periodontitis	2	0.158228	Inflammation of the periodontium.
HP:0006201	Hypermobility of distal interphalangeal joints	2	0.158228
HP:0007546	Linear hyperpigmentation	2	0.158228
HP:0002132	Porencephalic cyst	2	0.158228	A cavity within the cerebral hemisphere, filled with cerebrospinal fluid, that communicates directly with the ventricular system.
HP:0009592	Astrocytoma	2	0.158228	Astrocytoma is a neoplasm of the central nervous system derived from astrocytes. Astrocytes are a type of glial cell, and thus astrocytoma is a subtype of glioma.
HP:0001045	Vitiligo	2	0.158228
HP:0006266	Small placenta	2	0.158228	Reduced size of the placenta.
HP:0001802	Absent toenail	2	0.158228	Congenital absence of the toenail.
HP:0007510	Focal dermal aplasia/hypoplasia	2	0.158228
HP:0007588	Reticular hyperpigmentation	2	0.158228	Increased pigmentation of the skin with a netlike (reticular) pattern.
HP:0001083	Ectopia lentis	2	0.158228	Dislocation or malposition of the crystalline lens of the eye. A partial displacement (or dislocation) of the lens is described as a subluxation of the lens, while a complete displacement is termed luxation of the lens. A complete displacement occurs if the lens is completely outside the patellar fossa of the lens, either in the anterior chamber, in the vitreous, or directly on the retina. If the lens is partially displaced but still contained within the lens space, then it is termed subluxation.
HP:0001325	Hypoglycemic coma	2	0.158228	Coma induced by low blood sugar.
HP:0003282	Low alkaline phosphatase	2	0.158228	Abnormally reduced serum levels of alkaline phosphatase.
HP:0006129	Drumstick terminal phalanges	2	0.158228	Rounding and broadening of the tufts of the distal phalanges.
HP:0002691	Platybasia	2	0.158228	A developmental malformation of the occipital bone and upper end of the cervical spine, in which the latter appears to have pushed the floor of the occipital bone upward such that there is an abnormal flattening of the skull base.
HP:0001055	Erysipelas	2	0.158228	Increased susceptibility to erysipelas, as manifested by a medical history of repeated episodes of erysipelas, which is a superficial infection of the skin, typically involving the lymphatic system.
HP:0002593	Intestinal lymphangiectasia	2	0.158228	Angiectasia of lymph vessels (i.e., dilatation of lymphatic vessels) in the intestines.
HP:0100539	Periorbital edema	2	0.158228	Edema affecting the region situated around the orbit of the eye.
HP:0033252	Palmar hyperlinearity	2	0.158228	Exaggerated skin markings (dermatoglyphics) on the palms of the hand.
HP:0003521	Disproportionate short-trunk short stature	2	0.158228	A type of disproportionate short stature characterized by a short trunk but a average-sized limbs.
HP:0003300	Ovoid vertebral bodies	2	0.158228	When viewed in lateral radiographs, vertebral bodies have a roughly rectangular configuration. This term applies if the vertebral body appears rounded or oval.
HP:0002326	Transient ischemic attack	2	0.158228
HP:0006879	Pontocerebellar atrophy	2	0.158228	Atrophy affecting the pons and the cerebellum.
HP:4000070	Fixated interests	2	0.158228	Highly restricted, fixated interests that are abnormal in intensity or focus (e.g., strong attachment to or preoccupation with unusual objects, excessively circumscribed or perseverative interests).
HP:0012810	Wide nasal base	2	0.158228	Increased distance between the attachments of the alae nasi to the face.
HP:0100295	Muscle fiber atrophy	2	0.158228
HP:0003803	Type 1 muscle fiber predominance	2	0.158228	An abnormal predominance of type I muscle fibers (in general, this feature can only be observed on muscle biopsy).
HP:0003789	Minicore myopathy	2	0.158228	Multiple small zones of sarcomeric disorganization and lack of oxidative activity (known as minicores) in muscle fibers.
HP:0010719	Abnormality of hair texture	2	0.158228	An abnormality of the texture of the hair.
HP:0003194	Short nasal bridge	2	0.158228	Decreased superior-inferior length of the nasal bridge, which is the saddle-shaped area that includes the nasal root and the lateral aspects of the nose.
HP:0100775	Dural ectasia	2	0.158228	A widening or ballooning of the dural sac surrounding the spinal cord usually at the lumbosacral level.
HP:0003109	Hyperphosphaturia	2	0.158228	An increased excretion of phosphates in the urine.
HP:0000559	Corneal scarring	2	0.158228
HP:0003126	Low-molecular-weight proteinuria	2	0.158228	Excretion in urine of proteins of a size smaller than albumin (molecular weight 69 kD).
HP:0025131	Finger swelling	2	0.158228	Enlargement of the soft tissues of one or more fingers.
HP:0000320	Bird-like facies	2	0.158228
HP:0008513	Bilateral conductive hearing impairment	2	0.158228	A bilateral type of conductive hearing impairment.
HP:0010741	Pedal edema	2	0.158228	An abnormal accumulation of excess fluid in the lower extremity resulting in swelling of the feet and extending upward to the lower leg.
HP:0001134	Anterior polar cataract	2	0.158228	A polar cataract that affects the anterior pole of the lens.
HP:0001533	Slender build	2	0.158228	Asthenic habitus refers to a slender build with long limbs, an angular profile, and prominent muscles or bones.
HP:0011302	Long palm	2	0.158228	For children from birth to 16 years of age the length of the palm is more than the 97th centile; or, the length of the palm appears relatively long compared to the finger length or the limb length.
HP:0003551	Difficulty climbing stairs	2	0.158228	Reduced ability to climb stairs.
HP:0001988	Recurrent hypoglycemia	2	0.158228	Recurrent episodes of decreased concentration of glucose in the blood.
HP:0005156	Hypoplastic left atrium	2	0.158228	Underdeveloped, small left heart atrium
HP:0010715	2-5 toe syndactyly	2	0.158228	Syndactyly with fusion of toes two to five.
HP:0010538	Small sella turcica	2	0.158228	An abnormally small sella turcica.
HP:0005113	Aortic arch aneurysm	2	0.158228	An abnormal localized widening (dilatation) of the aortic arch.
HP:0012727	Thoracic aortic aneurysm	2	0.158228	An abnormal localized widening (dilatation) of the thoracic aorta.
HP:0030053	Stiff skin	2	0.158228	An induration (hardening) of the skin
HP:0007082	Dilated third ventricle	2	0.158228	An increase in size of the third ventricle.
HP:0011933	Elongated superior cerebellar peduncle	2	0.158228	Increased length of the superior cerebellar peduncle.
HP:0012171	Stereotypical hand wringing	2	0.158228	Habitual clasping and wringing of the hands in the middle of the body, similar to a hand-washing movement.
HP:0011232	Infra-orbital fold	2	0.158228	Elevated ridge(s) of skin starting well below the medial aspect of the lower lid that curves gradually upward toward and/or across the nasal bridge.
HP:0040187	Neonatal sepsis	2	0.158228	Systemic inflammatory response to infection in newborn babies.
HP:0012490	Panniculitis	2	0.158228	Inflammation of adipose tissue.
HP:0100040	Broad 2nd toe	2	0.158228	A broad appearance of the second toe.
HP:0010726	Prominent corneal nerve fibers	2	0.158228	Abnormal prominence of the corneal nerve fibers.
HP:0001718	Mitral stenosis	2	0.158228	An abnormal narrowing of the orifice of the mitral valve.
HP:0004523	Long eyebrows	2	0.158228	Increased length of the hairs of the eyebrows.
HP:0011974	Myelofibrosis	2	0.158228	Replacement of bone marrow by fibrous tissue.
HP:0030939	Palpebral thickening	2	0.158228	An increased thickness of the eyelid not related to acute inflammation.
HP:0001901	Polycythemia	2	0.158228	Polycythemia is diagnosed if the red blood cell count, the hemoglobin level, and the red blood cell volume all exceed the upper limits of normal.
HP:0006389	Limited knee flexion	2	0.158228	Reduced ability to flex (bend) the knee joint.
HP:0001053	Hypopigmented skin patches	2	0.158228
HP:0002595	Ileus	2	0.158228	Acute obstruction of the intestines preventing passage of the contents of the intestines.
HP:0007182	Peripheral hypomyelination	2	0.158228	Reduced amount of myelin in the nervous system resulting from defective myelinogenesis in the peripheral nervous system.
HP:0007266	Cerebral dysmyelination	2	0.158228	Defective structure and function of myelin sheaths of the white matter of the brain.
HP:0006577	Macronodular cirrhosis	2	0.158228	A type of cirrhosis characterized by the presence of large regenerative nodules.
HP:0002550	Absent facial hair	2	0.158228	Absence of facial hair.
HP:0003301	Irregular vertebral endplates	2	0.158228	An irregular surface of the vertebral end plates, which are normally relatively smooth.
HP:0001342	Cerebral hemorrhage	2	0.158228	Hemorrhage into the parenchyma of the brain.
HP:0007206	Hemimegalencephaly	2	0.158228	Enlargement of all or parts of one cerebral hemisphere.
HP:0025268	Stuttering	2	0.158228	Disruptions in the production of speech sounds, with involuntary repetitions of words or parts of words, prolongations of speech sounds, or complete blockage of speech production for several seconds.
HP:0001924	Sideroblastic anemia	2	0.158228	Sideroblastic anemia results from a defect in the incorporation of iron into the heme molecule. A sideroblast is an erythroblast that has stainable deposits of iron in cytoplasm (this can be demonstrated by Prussian blue staining).
HP:0000123	Nephritis	2	0.158228	The presence of inflammation affecting the kidney.
HP:0007776	Sparse lower eyelashes	2	0.158228
HP:0003261	Increased circulating IgA level	2	0.158228	An abnormally increased level of immunoglobulin A in blood.
HP:0001863	Toe clinodactyly	2	0.158228	Bending or curvature of a toe in the tibial direction (i.e., towards the big toe).
HP:0003160	Abnormal isoelectric focusing of serum transferrin	2	0.158228	Glycosylated transferrin concentrations can be measured in serum as a marker of N-linked glycosylation fidelity. In the traditional nomenclature for congenital disorders of glycosylation, absence of entire glycans was designated type I, and loss of one or more monosaccharides as type II. These terms are retained for historical reasons but for new annotations the precise glycosylation defect should be recorded.
HP:0009463	Ulnar deviation of the 3rd finger	2	0.158228	Displacement of the 3rd finger towards the ulnar side (i.e., towards the ring finger).
HP:0001543	Gastroschisis	2	0.158228	A type of congenital ventral incomplete closure of the abdominal wall in which the intestines and sometimes other organs extend freely into the amniotic fluid space through a small opening in the abdomen, usually to the right of the umbilicus.
HP:0001498	Carpal bone hypoplasia	2	0.158228	Underdevelopment of one or more carpal bones.
HP:0011998	Postprandial hyperglycemia	2	0.158228	An increased concentration of glucose in the blood following a meal.
HP:0000065	Labial hypertrophy	2	0.158228
HP:0003809	Reduced intrathoracic adipose tissue	2	0.158228	An abnormally reduced amount of adipose tissue in the thoracic cavity.
HP:0000877	Insulin-resistant diabetes mellitus at puberty	2	0.158228
HP:0002833	Cystic angiomatosis of bone	2	0.158228	Disseminated multifocal hemangiomatous or lymphangiomatous lesions of the skeleton. The lesions are lytic, well-defined, round or oval lesions within the medullary cavity, and they have an intact cortex, and manifest variable peripheral sclerosis and may exhibit endosteal scalloping.
HP:0003716	Generalized muscular appearance from birth	2	0.158228
HP:0025128	Reduced intraabdominal adipose tissue	2	0.158228	An abnormally reduced amount of adipose tissue in the abdominal cavity.
HP:0001953	Diabetic ketoacidosis	2	0.158228	A type of diabetic metabolic abnormality with an accumulation of ketone bodies.
HP:0010620	Malar prominence	2	0.158228	Prominence of the malar process of the maxilla and infraorbital area appreciated in profile and from in front of the face.
HP:0005181	Premature coronary artery atherosclerosis	2	0.158228	Reduction of the diameter of the coronary arteries as the result of an accumulation of atheromatous plaques within the walls of the coronary arteries before age of 45.
HP:0032464	Ureteral hypoplasia	2	0.158228	Underdevelopment of the ureter.
HP:0002289	Alopecia universalis	2	0.158228	Loss of all hair on the entire body.
HP:0008180	Mildly elevated creatine kinase	2	0.158228
HP:0000812	Abnormal internal genitalia	2	0.158228	An anomaly of the adnexa, uterus, and vagina (in female) or seminal tract and prostate (in male).
HP:0030813	Absent tonsils	2	0.158228	Lack of observable tonsillar tissue.
HP:0007941	Limited extraocular movements	2	0.158228	Limited mobility of the eye within its socket.
HP:0000068	Urethral atresia	2	0.158228	Congenital anomaly characterized by closure or failure to develop an opening in the urethra.
HP:0033085	Reduced antral follicle count	2	0.158228	A count of antral follicles that is lower than normal for age.
HP:0000024	Prostatitis	2	0.158228	The presence of inflammation of the prostate.
HP:0002383	Infectious encephalitis	2	0.158228	A disorder of the brain caused by an infectious agent that presents with fever, headache, and an altered level of consciousness. There may also be focal or multifocal neurologic deficits, and focal or generalized seizure activity.
HP:0003095	Septic arthritis	2	0.158228
HP:0003729	Enteroviral dermatomyositis syndrome	2	0.158228
HP:0000999	Pyoderma	2	0.158228	Any manifestation of a skin disease associated with the production of pus.
HP:0001648	Cor pulmonale	2	0.158228	Right-sided heart failure resulting from chronic hypertension in the pulmonary arteries and right ventricle.
HP:0002732	Lymph node hypoplasia	2	0.158228	Underdevelopment of the lymph nodes.
HP:0001412	Enteroviral hepatitis	2	0.158228	Inflammation of the liver due to infection with enterovirus.
HP:0030880	Raynaud phenomenon	2	0.158228
HP:0001094	Iridocyclitis	2	0.158228	A type of anterior uveitis, in which there is Inflammation of the iris and the ciliary body.
HP:0012219	Erythema nodosum	2	0.158228	An erythematous eruption commonly associated with drug reactions or infection and characterized by inflammatory nodules that are usually tender, multiple, and bilateral.
HP:0200117	Recurrent upper and lower respiratory tract infections	2	0.158228	Increased susceptibility to upper and lower respiratory tract infections, as manifested by recurrent episodes of upper and lower respiratory tract infections.
HP:0003139	Panhypogammaglobulinemia	2	0.158228	A reduction in the circulating levels of all the major classes of immunoglobulin. is characterized by profound decreases in all classes of immunoglobulin with an absence of circulating B lymphocytes.
HP:0011227	Elevated circulating C-reactive protein concentration	2	0.158228	An abnormal elevation of the C-reactive protein level in the blood circulation.
HP:0000267	Cranial asymmetry	2	0.158228	Asymmetry of the bones of the skull.
HP:0003305	Block vertebrae	2	0.158228	Congenital synostosis between two or more adjacent vertebrae (partial or complete fusion of adjacent vertabral bodies).
HP:0009486	Radial deviation of the hand	2	0.158228	An abnormal position of the hand in which the wrist is bent toward the radius (i.e., toward the thumb).
HP:0011577	Partial atrioventricular canal defect	2	0.158228	A specific combination of heart defects including a primum atrial septal defect and cleft anterior mitral valve leaflet. There is not an inlet ventricular septal defect present. There are two valve annuluses and two valve orifices.
HP:0000617	Abnormality of ocular smooth pursuit	2	0.158228	An abnormality of eye movement characterized by impaired smooth-pursuit eye movements.
HP:0002871	Central apnea	2	0.158228	Apnea resulting from depression of the respiratory centers in the medulla oblongata. There is a lack of respiratory effort rather than obstruction of airflow.
HP:0012377	Hemianopia	2	0.158228	Partial or complete loss of vision in one half of the visual field of one or both eyes.
HP:0002018	Nausea	2	0.158228	A sensation of unease in the stomach together with an urge to vomit.
HP:0006808	Cerebral hypomyelination	2	0.158228	Reduced amount of myelin in the nervous system resulting from defective myelinogenesis in the white matter of the central nervous system.
HP:0000751	Personality changes	2	0.158228	An abnormal shift in patterns of thinking, acting, or feeling.
HP:0003466	Paradoxical increased cortisol secretion on dexamethasone suppression test	2	0.158228
HP:0001580	Pigmented micronodular adrenocortical disease	2	0.158228
HP:0006858	Impaired distal proprioception	2	0.158228	A loss or impairment of the sensation of the relative position of parts of the body and joint position occuring at distal joints.
HP:0003713	Muscle fiber necrosis	2	0.158228	Abnormal cell death involving muscle fibers usually associated with break in, or absence of, muscle surface fiber membrane and resulting in irreversible damage to muscle fibers.
HP:0003722	Neck flexor weakness	2	0.158228	Weakness of the muscles involved in neck flexion (sternocleidomastoid, longus capitus, longus colli, and scalenus anterior).
HP:0003737	Mitochondrial myopathy	2	0.158228	A type of myopathy associated with mitochondrial disease and characterized by findings on biopsy such as ragged red muscle fibers.
HP:0000523	Subcapsular cataract	2	0.158228	A cataract that affects the region of the lens directly beneath the capsule of the lens.
HP:0001407	Hepatic cysts	2	0.158228
HP:0002486	Myotonia	2	0.158228	An involuntary and painless delay in the relaxation of skeletal muscle following contraction or electrical stimulation.
HP:0002292	Frontal balding	2	0.158228	Absence of hair in the anterior midline and/or parietal areas.
HP:0004749	Atrial flutter	2	0.158228	A type of atrial arrhythmia characterized by atrial rates of between 240 and 400 beats per minute and some degree of atrioventricular node conduction block. Typically, the ventricular rate is half the atrial rate. In the EKG; atrial flutter waves are observed as sawtooth-like atrial activity. Pathophysiologically, atrial flutter is a form of atrial reentry in which there is a premature electrical impulse creates a self-propagating circuit.
HP:0001283	Bulbar palsy	2	0.158228	Bulbar weakness (or bulbar palsy) refers to bilateral impairment of function of the lower cranial nerves IX, X, XI and XII, which occurs due to lower motor neuron lesion either at nuclear or fascicular level in the medulla or from bilateral lesions of the lower cranial nerves outside the brain-stem. Bulbar weakness is often associated with difficulty in chewing, weakness of the facial muscles, dysarthria, palatal weakness and regurgitation of fluids, dysphagia, and dysphonia.
HP:0012514	Lower limb pain	2	0.158228	An unpleasant sensation characterized by physical discomfort (such as pricking, throbbing, or aching) localized to the leg.
HP:0031485	Subperiosteal bone formation	2	0.158228	The formation of new bone along the cortex and underneath the periosteum of a bone.
HP:0002371	Loss of speech	2	0.158228
HP:0002493	Upper motor neuron dysfunction	2	0.158228	A functional anomaly of the upper motor neuron. The upper motor neurons are neurons of the primary motor cortex which project to the brainstem and spinal chord via the corticonuclear, corticobulbar and corticospinal (pyramidal) tracts. They are involved in control of voluntary movements. Dysfunction leads to weakness, impairment of fine motor movements, spasticity, hyperreflexia and abnormal pyramidal signs.
HP:0001970	Tubulointerstitial nephritis	2	0.158228	A form of inflammation of the kidney affecting the interstitium of the kidneys surrounding the tubules.
HP:0002621	Atherosclerosis	2	0.158228	A condition characterized by patchy atheromas or atherosclerotic plaques which develop in the walls of medium-sized and large arteries and can lead to arterial stenosis with reduced or blocked blood flow.
HP:0200120	Chronic active hepatitis	2	0.158228	Chronic hepatitis associated with recurrent clinical exacerbations, extrahepatic manifestations, and progression to cirrhosis.
HP:0000230	Gingivitis	2	0.158228	Inflammation of the gingiva.
HP:0004926	Orthostatic hypotension due to autonomic dysfunction	2	0.158228
HP:0011034	Amyloidosis	2	0.158228	The presence of amyloid deposition in one or more tissues. Amyloidosis may be defined as the extracellular deposition of amyloid in one or more sites of the body.
HP:0000524	Conjunctival telangiectasia	2	0.158228	The presence of small (ca. 0.5-1.0 mm) dilated blood vessels near the surface of the mucous membranes of the conjunctiva.
HP:0001056	Milia	2	0.158228	Presence of multiple small cysts containing keratin (skin protein) and presenting as tiny pearly-white bumps just under the surface of the skin.
HP:0010618	Ovarian fibroma	2	0.158228	The presence of a fibroma of the ovary.
HP:0002885	Medulloblastoma	2	0.158228	A rapidly growing embryonic tumor arising in the posterior part of the cerebellar vermis and neuroepithelial roof of the fourth ventricle in children. More rarely, medulloblastoma arises in the cerebellum in adults.
HP:0030127	Endometriosis	2	0.158228	The growth of endometrial tissue outside the uterus.
HP:0003777	Pili torti	2	0.158228	Pili (from Latin pilus, hair) torti (from Latin tortus, twisted) refers to short and brittle hairs that appear flattened and twisted when viewed through a microscope.
HP:0011873	Abnormal platelet count	2	0.158228	Abnormal number of platelets per volume of blood. In a healthy adult, a normal platelet count is between 150,000 and 450,000 per microliter of blood.
HP:0002584	Intestinal bleeding	2	0.158228	Bleeding from the intestines.
HP:0002168	Scanning speech	2	0.158228	An abnormal pattern of speech in which the words are as if measured or scanned; there is a pause after every syllable, and the syllables themselves are pronounced slowly.
HP:0005359	Aplasia of the thymus	2	0.158228	Absence of the thymus. This feature may be appreciated by the lack of a thymic shadow upon radiographic examination.
HP:0003256	Abnormality of the coagulation cascade	2	0.158228	An abnormality of the coagulation cascade, which is comprised of the contact activation pathway (also known as the intrinsic pathway) and the tissue factor pathway (also known as the extrinsic pathway) as well as cofactors and regulators.
HP:0030079	Cervix cancer	2	0.158228	A tumor of the uterine cervix.
HP:0012267	Absent respiratory ciliary axoneme radial spokes	2	0.158228	Absence of the radial spokes of the axoneme of the respiratory cilium.
HP:0012260	Abnormal central microtubular pair morphology of respiratory motile cilia	2	0.158228	A structural anomaly of the two central microtubules of motile cilia with a 9+2 microtubuluar configuration.
HP:0034315	Chronic cough	2	0.158228	A persistent cough, defined as a cough lasting longer than eight weeks in adults or longer than four weeks in children.
HP:0033158	Reduced respiratory ciliary beating frequency	2	0.158228	An abnormal reduction in the number of beats per unit time of the respiratory cilia.
HP:0100613	Death in early adulthood	2	0.158228	Death between the age of 16 and 40 years.
HP:0009928	Thick nasal alae	2	0.158228	Increase in bulk of the ala nasi.
HP:0002891	Uterine leiomyosarcoma	2	0.158228	The presence of a leiomyosarcoma of the uterus.
HP:0003584	Late onset	2	0.158228	A type of adult onset with onset of symptoms after the age of 60 years.
HP:0000114	Proximal tubulopathy	2	0.158228	Dysfunction of the proximal tubule, which is the portion of the duct system of the nephron of the kidney which leads from Bowman's capsule to the loop of Henle.
HP:0001560	Abnormality of the amniotic fluid	2	0.158228	Abnormality of the amniotic fluid, which is the fluid contained in the amniotic sac surrounding the developing fetus.
HP:0010619	Fibroadenoma of the breast	2	0.158228	A benign biphasic tumor of the breast with epithelial and stromal components.
HP:0002895	Papillary thyroid carcinoma	2	0.158228	The presence of a papillary adenocarcinoma of the thyroid gland.
HP:0002909	Generalized aminoaciduria	2	0.158228	An increased concentration of all types of amino acid in the urine.
HP:0011891	Post-partum hemorrhage	2	0.158228	Significant maternal haemorrhage/blood loss following deilvery of a child.
HP:0200020	Corneal erosion	2	0.158228	An erosion or abrasion of the cornea's outermost layer of epithelial cells.
HP:0008419	Intervertebral disc degeneration	2	0.158228	The presence of degenerative changes of intervertebral disk.
HP:0003225	Reduced coagulation factor V activity	2	0.158228	Decreased activity of coagulation factor V.
HP:0005542	Prolonged whole-blood clotting time	2	0.158228	An abnormal prolongation (delay) in the time required by whole blood to produce a visible clot.
HP:0012233	Intramuscular hematoma	2	0.158228	Blood clot formed within muscle tissue following leakage of blood into the tissue.
HP:0006771	Duodenal adenocarcinoma	2	0.158228	A malignant epithelial tumor with a glandular organization that originates in the duodenum.
HP:0002574	Episodic abdominal pain	2	0.158228	An intermittent form of abdominal pain.
HP:0100796	Orchitis	2	0.158228	Testicular inflammation.
HP:0002916	Abnormality of chromosome segregation	2	0.158228	An abnormality of chromosome segregation.
HP:0002174	Postural tremor	2	0.158228	A type of tremors that is triggered by holding a limb in a fixed position.
HP:0030138	Excessive bleeding from superficial cuts	2	0.158228	An abnormally increased degree of bleeding following a superfical injury to the surface of the skin.
HP:0031126	Impaired clot retraction	2	0.158228	Platelets contain contractile proteins (actin and myosin) that induce clot retraction. As the platelets contract, they pull on the surrounding fibrin strands, squeezing serum form the mass, compacting the clot and drawing the ruptured edges of the blood vessel more closely together. Clot retraction is directly proportional to the platelet count and inversely proportional to the fibrinogen concentration.
HP:0001975	Decreased platelet glycoprotein IIb-IIIa	2	0.158228	Decreased cell membrane concentration of glycoprotein IIb-IIIa.
HP:0012147	Reduced quantity of Von Willebrand factor	2	0.158228	Decreased quantity of von Willebrand factor.
HP:0008330	Reduced von Willebrand factor activity	2	0.158228	Decreased activity of von Willebrand factor. Von Willebrand factor mediates the adhesion of platelets to the collagen exposed on endothelial cell surfaces.
HP:0033263	Absent platelet dense granules	2	0.158228	Lack of platelet dense granules, a type of platelet organelles.
HP:0032192	Hydatidiform mole	2	0.158228	Hydatidiform mole (HM) is an aberrant human pregnancy with absence of, or abnormal embryonic development, hydropic degeneration of chorionic villi, and excessive proliferation of the trophoblast.
HP:0100829	Galactorrhea	2	0.158228	Spontaneous flow of milk from the breast, unassociated with childbirth or nursing.
HP:0003550	Predominantly lower limb lymphedema	2	0.158228	Localized fluid retention and tissue swelling caused by a compromised lymphatic system, affecting mainly the legs.
HP:0000793	Membranoproliferative glomerulonephritis	2	0.158228	A type of glomerulonephritis characterized by diffuse mesangial cell proliferation and the thickening of capillary walls due to subendothelial extension of the mesangium. The term membranoproliferative glomerulonephritis is often employed to denote a general pattern of glomerular injury seen in a variety of disease processes that share a common pathogenetic mechanism, rather than to describe a single disease entity
HP:0025084	Folliculitis	2	0.158228	Inflammatory cells within the wall and ostia of the hair follicle, creating a follicular-based pustule.
HP:0000640	Gaze-evoked nystagmus	2	0.158228	Nystagmus made apparent by looking to the right or to the left.
HP:0000511	Vertical supranuclear gaze palsy	2	0.158228	A supranuclear gaze palsy is an inability to look in a vertical direction as a result of cerebral impairment. There is a loss of the voluntary aspect of eye movements, but, as the brainstem is still intact, all the reflex conjugate eye movements are normal.
HP:0000514	Slow saccadic eye movements	2	0.158228	An abnormally slow velocity of the saccadic eye movements.
HP:0100768	Choriocarcinoma	2	0.158228	A malignant, trophoblastic and aggressive cancer, usually of the placenta. It is characterized by early hematogenous spread to the lungs and belongs to the far end of the spectrum of gestational trophoblastic disease (GTD), a subset of germ cell tumors.
HP:0009002	Loss of truncal subcutaneous adipose tissue	2	0.158228	Loss (reduction of previously present) of subcutaneous adipose tissue in the region of the trunk.
HP:0025437	Macrozoospermia	2	0.158228	Increased size of the head of sperm.
HP:0003805	Rimmed vacuoles	2	0.158228	Presence of abnormal vacuoles (membrane-bound organelles) in the sarcolemma. On histological staining with hematoxylin and eosin, rimmed vacuoles are popcorn-like clear vacuoles with a densely blue rim. The vacuoles are often associated with cytoplasmic and occasionally intranuclear eosinophilic inclusions.
HP:0002064	Spastic gait	2	0.158228	Spasticity is manifested by increased stretch reflex which is intensified with movement velocity. This results in excessive and inappropriate muscle activation which can contribute to muscle hypertonia. Spastic gait is characterized by manifestations such as muscle hypertonia, stiff knee, and circumduction of the leg.
HP:0003388	Easy fatigability	2	0.158228	Increased susceptibility to fatigue.
HP:0033336	Zygotic cleavage failure	2	0.158228	Failure of a fertilized oocyte to undergo the first round of cell division.
HP:0003419	Low back pain	2	0.158228	An unpleasant sensation characterized by physical discomfort (such as pricking, throbbing, or aching) localized to the lower back.
HP:0002893	Pituitary adenoma	2	0.158228	A benign epithelial tumor derived from intrinsic cells of the adenohypophysis (anterior pituitary).
HP:0003456	Low urinary cyclic AMP response to PTH administration	2	0.158228
HP:0003472	Hypocalcemic tetany	2	0.158228	Hyperexcitability of the neuromuscular system related to abnormally low level of calcium in the blood, resulting in carpopedal or generalized spasms.
HP:0000852	Pseudohypoparathyroidism	2	0.158228	A condition characterized by resistance to the action of parathyroid hormone, in which there is hypocalcemia, hyperphosphatemia, and (appropriately) high levels of parathyroid hormone.
HP:0006960	Choroid plexus calcification	2	0.158228	The presence of calcium deposition in the choroid plexus.
HP:0030346	Abnormal circulating follicle-stimulating hormone concentration	2	0.158228	An anomaly of the circulating level of follicle-stimulating hormone (FSH).
HP:0030025	Auricular pit	1	0.0791139	Small indentation in the lower part of the ascending helix, concha, or in the crus helix.
HP:0009815	Aplasia/hypoplasia of the extremities	1	0.0791139	Absence (due to failure to form) or underdevelopment of the extremities.
HP:0012286	Abnormal hypothalamus morphology	1	0.0791139	Any structural anomaly of the hypothalamus.
HP:0034260	Aplastic zygomatic arch	1	0.0791139	Developmental defect characterized by the absence of the zygomatic arch.
HP:0034262	Absent lanugo	1	0.0791139	Lack of development of lanugo, the fine, soft, unpigmented hair on the body of a fetus or newborn baby.
HP:0005105	Abnormal nasal morphology	1	0.0791139
HP:0011267	Microtia, third degree	1	0.0791139	Presence of some auricular structures, but none of these structures conform to recognized ear components.
HP:0009942	Duplication of thumb phalanx	1	0.0791139	Complete or partial duplication of the phalanges of the thumb. Depending on the severity, the appearance on x-ray can vary from a notched phalanx (the duplicated bone is almost completely fused with the phalanx), a partially fused appearance of the two bones (bifid), two separate bones appearing side to side, or completely duplicated phalanges (proximal and distal phalanx of the thumb and/or 1st metacarpal). In contrast to the phalanges of the digits 2-5 (proximal, middle and distal), the proximal phalanx of the thumb is embryologically equivalent to the middle phalanges of the other digits, whereas the first metacarpal is embryologically of phalangeal origin and as such equivalent to the proximal phalanges of the other digits.
HP:0005148	Pulmonary valve defects	1	0.0791139	Any defect in the valve connecting the heart and the pulmonary artery.
HP:0006329	Alveolar process hypoplasia	1	0.0791139	Underdevelopment of the alveolar process (also known as alveolar bone).
HP:0001641	Abnormal pulmonary valve morphology	1	0.0791139	Any structural abnormality of the pulmonary valve.
HP:0000190	Abnormal oral frenulum morphology	1	0.0791139	An abnormality of the lingual frenulum, that is of the small fold of mucous membrane that attaches the tongue to the floor of the mouth, or the presence of accessory frenula in the oral cavity.
HP:0010576	Intracranial cystic lesion	1	0.0791139	A cystic lesion originating within the brain.
HP:0033809	Increased circulating 17 hydroxypregnenolone concentration	1	0.0791139	Increased concentration of 17alpha-hydroxypregnenolone in the blood circulation. 17alpha-hydroxypregnenolone is a 21-carbon steroid that is converted from pregnenolone by steroid 17-alpha-hydroxylase, as an intermediate in the biosynthesis of gonadal steroid hormones and adrenal corticosteroids.
HP:0031078	Impaired cortisol response to corticotropin releasing hormone stimulation test	1	0.0791139	Failure of cortisol levels to respond adequately (by increasing) to the corticotropin releasing hormone stimulation test.
HP:0033105	Interhypothalamic adhesion	1	0.0791139	An abnormal parenchymal band connecting the medial margins of the left and right hypothalami across the third ventricle.
HP:0032263	Increased blood pressure	1	0.0791139	Abnormal increase in blood pressure. An individual measurement of increased blood pressure does not necessarily imply hypertension. In practical terms, multiple measurements are recommended to diagnose the presence of hypertension.
HP:0009710	Chilblains	1	0.0791139	Chilblains, also called perniosis, are an inflammatory skin condition related to an abnormal vascular response to the cold. We are unaware of a reliable estimate of incidence. It typically presents as tender, pruritic red or bluish lesions located symmetrically on the dorsal aspect of the fingers, toes, ears and nose. Less commonly, reports describe involvement of the thighs and buttocks. The lesions present hours after exposure to cold and usually resolve spontaneously in one to three weeks.
HP:0004840	Hypochromic microcytic anemia	1	0.0791139	A type of anemia characterized by an abnormally low concentration of hemoglobin in the erythrocytes and lower than normal size of the erythrocytes.
HP:0011907	Reduced alpha/beta synthesis ratio	1	0.0791139	A reduction in the ratio of production of alpha globin to that of beta globin. This is the major abnormality in the various forms of alpha thalassemia.
HP:0011903	HbH hemoglobin	1	0.0791139	Hemoglobin H (HbH) contains four beta-globin chains. It is normally not present at all in blood, but may make up about 1-40 percent of all hemoglobin in HbH disease, a subform of alpha thalassemia.
HP:0031965	Increased RBC distribution width	1	0.0791139	Red blood cell distribution width (RDW) is a simple parameter of the standard full blood count and a measure of heterogeneity in the size of circulating erythrocytes. It is provided by automated hematology analyzers and it reflects the range of the red cell size. It is calculated by dividing the standard deviation of erythrocyte volume by the mean corpuscular volume (MCV) and multiplied by 100 to convert to a percentage.
HP:0012132	Erythroid hyperplasia	1	0.0791139	Increased count of erythroid precursor cells, that is, erythroid lineage cells in the bone marrow.
HP:0001923	Reticulocytosis	1	0.0791139	An elevation in the number of reticulocytes (immature erythrocytes) in the peripheral blood circulation.
HP:0020181	Reduced haptoglobin level	1	0.0791139	An abnormally low concentration of haptoglobin in the blood circulation. Decreased haptoglobin in conjunction with increased reticulocyte count and anemia may indicate hemolysis. Decreased haptoglobin levels can also occur in the absence of hemolysis, due to cirrhosis of the liver, disseminated ovarian carcinomatosis, pulmonary sarcoidosis, and elevated estrogen state.
HP:0010972	Anemia of inadequate production	1	0.0791139	A kind of anemia characterized by inadequate production of erythrocytes.
HP:0031851	Reduced hematocrit	1	0.0791139	A reduction below the normal ratio of the volume of red blood cells to the total volume of blood.
HP:0011273	Anisocytosis	1	0.0791139	Abnormally increased variability in the size of erythrocytes.
HP:0033281	Circulating nucleated red blood cells	1	0.0791139	The presence of nucleated red blood cells in the peripheral blood circulation.
HP:0032569	Temporal bossing	1	0.0791139	Prominence (bulging) in the temple region, which is the part of the skull where the frontal, parietal, temporal, and sphenoid bones join on the side of the head.
HP:0033812	Decreased circulating androstenedione concentration	1	0.0791139	Reduced concentration of androstenedione in the blood circulation.
HP:0031216	Increased circulating progesterone	1	0.0791139	An elevated concentration of progesterone in the blood.
HP:0009806	Nephrogenic diabetes insipidus	1	0.0791139	A form of diabetes insipidus caused by failure of the kidneys to respond to vasopressin (AVP).
HP:0007994	Peripheral visual field loss	1	0.0791139	Loss of peripheral vision with retention of central vision, resulting in a constricted circular tunnel-like field of vision.
HP:0030631	Hyperautofluorescent macular lesion	1	0.0791139	Increased amount of autofluorescence in the macula as ascertained by fundus autofluorescence imaging.
HP:0000137	Abnormality of the ovary	1	0.0791139	An abnormality of the ovary.
HP:0100260	Mesoaxial polydactyly	1	0.0791139	The presence of a supernumerary finger or toe (not a thumb or hallux) involving the third or fourth metacarpal/tarsal with associated osseous syndactyly.
HP:0012047	Hemeralopia	1	0.0791139	A visual defect characterized by the inability to see as clearly in bright light as in dim light. The word hemeralopia literally means day blindness.
HP:0008094	Widely spaced toes	1	0.0791139	An overall widening of the spaces between the digits.
HP:0008478	Scheuermann-like vertebral changes	1	0.0791139
HP:0008687	Hypoplasia of the prostate	1	0.0791139
HP:0011268	Absent tragus	1	0.0791139	Lack of convexity or prominence of the contour of the ridge between the bottom of the incisura and the confluence of the ascending helix and crus helix.
HP:0006784	Paranasal sinus hypoplasia	1	0.0791139	Underdevelopment of the paranasal sinuses.
HP:0005831	Type B brachydactyly	1	0.0791139
HP:0008830	Hypoplastic pubic ramus	1	0.0791139	Underdevelopment of a ramus (branch) of the pubic bone.
HP:0004987	Mesomelic leg shortening	1	0.0791139	Shortening of the middle parts of the leg in relation to the upper and terminal segments.
HP:0006109	Absent phalangeal crease	1	0.0791139	Absence of one or more interphalangeal creases (i.e., of the transverse lines in the skin between the phalanges of the fingers).
HP:0010487	Small hypothenar eminence	1	0.0791139	Reduced muscle mass on the ulnar side of the palm, that is, reduction in size of the hypothenar eminence.
HP:0031134	Cor triatrium sinister	1	0.0791139	A developmental anomaly of the heart characterized by the presence of three atria because the left atrium is divided by an abnormal septum.
HP:0410259	Hepatopulmonary fusion	1	0.0791139	Fusion of the liver with the lung.
HP:0010239	Aplasia of the middle phalanx of the hand	1	0.0791139	Absence of one or more middle phalanx of a finger.
HP:0006136	Bilateral postaxial polydactyly	1	0.0791139
HP:0010443	Bifid femur	1	0.0791139	A bifid or bifurcated appearance of the femur as seen on x-rays, possible appearing as a more or less severe bowing of the upper leg. Might be associated with hip dysplasia on the affected side.
HP:0011381	Aplasia of the semicircular canal	1	0.0791139	Absence of the semicircular canal.
HP:0010515	Aplasia/Hypoplasia of the thymus	1	0.0791139	Absence or underdevelopment of the thymus.
HP:0200085	Limb tremor	1	0.0791139
HP:0001555	Asymmetry of the thorax	1	0.0791139	Lack of symmetry between the left and right halves of the thorax.
HP:0100842	Septo-optic dysplasia	1	0.0791139	Underdevelopment of the optic nerve and absence of the septum pellucidum.
HP:0012541	Cephalohematoma	1	0.0791139	Hemorrhage between the skull and periosteum of a newborn resulting from rupture of blood vessels that cross the periosteum.
HP:0001137	Alternating esotropia	1	0.0791139	Esotropia in which either eye may be used for fixation.
HP:0009919	Retinoblastoma	1	0.0791139	A tumor of the eye originating from cells of the retina.
HP:0010536	Central sleep apnea	1	0.0791139	Sleep apnea results from a temporary loss of the central drive to the muscles responsible for breathing.
HP:0012412	Premature adrenarche	1	0.0791139	Onset of adrenarche at an earlier age than usual.
HP:0000338	Hypomimic face	1	0.0791139	A reduced degree of motion of the muscles beneath the skin of the face, often associated with reduced facial crease formation.
HP:0005134	Absence of the pulmonary valve	1	0.0791139	Refers to the specific combination of defects with a severely dysplastic pulmonary valve and massively dilated branch pulmonary arteries.
HP:0004433	Secretory IgA deficiency	1	0.0791139	Deficiency of secretory IgA (polymers of 2-4 IgA monomers are linked by two additional chains) and is the primary antibody response at the mucosal level, where it forms immune complexes with pathogens and allergens.
HP:0011313	Narrow nail	1	0.0791139	Decreased width of nail.
HP:0005882	Dermatoglyphic variants	1	0.0791139
HP:0004960	Absent pulmonary artery	1	0.0791139	A congenital defect with aplasia (absence) of one of the right or left pulmonary artery.
HP:0003357	Thymic hormone decreased	1	0.0791139	A reduction in the level of thymic horomone.
HP:0007352	Cerebellar calcifications	1	0.0791139
HP:0007346	Subcortical white matter calcifications	1	0.0791139
HP:0005564	Absence of renal corticomedullary differentiation	1	0.0791139	A lack of differentiation between renal cortex and medulla on diagnostic imaging.
HP:0012345	Abnormal glycosylation	1	0.0791139	An anomaly of a glycosylation process, i.e., a process involved in the covalent attachment of a glycosyl residue to a substrate molecule.
HP:0034706	Reduced hepatic D-glycerate kinase activity	1	0.0791139	Activity of D-glycerate kinase in the liver below the lower limit of normal.
HP:0008288	Nonketotic hyperglycinemia	1	0.0791139
HP:0003320	C1-C2 subluxation	1	0.0791139	A partial dislocation of the atlantoaxial joints.
HP:0004370	Abnormality of temperature regulation	1	0.0791139	An abnormality of temperature homeostasis.
HP:0032210	Decreased circulating free T3	1	0.0791139	A reduced concentration of free 3,3',5-triiodo-L-thyronine in the blood circulation.
HP:0025481	Cervical hemivertebrae	1	0.0791139	Absence of one half of the vertebral body in the cervical spine.
HP:0025357	Erratic myoclonus	1	0.0791139	A type of myoclonus in which the myoclonias shift from body region to another in a random and asynchronous fashion. Erratic myoclonus can affect the face or limbs, are brief, single or repetitive, very frequent and nearly continuous.
HP:0011153	Focal motor seizure	1	0.0791139	A type of focal-onset seizure characterized by a motor sign as its initial semiological manifestation.
HP:0011195	EEG with focal sharp slow waves	1	0.0791139	EEG with focal sharp transient waves of a duration between 80 and 200 msec followed by a slow wave.
HP:0001574	Abnormality of the integument	1	0.0791139	An abnormality of the integument, which consists of the skin and the superficial fascia.
HP:0100767	Abnormal placenta morphology	1	0.0791139	An abnormality of the placenta, the organ that connects the developing fetus to the uterine wall to enable nutrient uptake, waste elimination, and gas exchange.
HP:0030185	Isometric tremor	1	0.0791139	An isometric tremor occurs with muscle contraction against a rigid stationary object (e.g., when making a fist).
HP:0000478	Abnormality of the eye	1	0.0791139	Any abnormality of the eye, including location, spacing, and intraocular abnormalities.
HP:0032408	Breast mass	1	0.0791139	A breast lump is any discrete mass in a breast noticed by the patient, significant other, or physician.
HP:0010674	Abnormal curvature of the vertebral column	1	0.0791139	The presence of an abnormal curvature of the vertebral column.
HP:0031951	Nocturnal seizures	1	0.0791139	Seizures that occur while the affected individual is sleeping.
HP:0100022	Abnormality of movement	1	0.0791139	An abnormality of movement with a neurological basis characterized by changes in coordination and speed of voluntary movements.
HP:0012446	Decreased CSF 5-methyltetrahydrofolate concentration	1	0.0791139	A reduced concentration of 5-methyltetrahydrofolate(2-) in the cerebrospinal fluid (CSF). 5-methyltetrahydrofolate is the active folate metabolite.
HP:0002478	Progressive spastic quadriplegia	1	0.0791139
HP:0500093	Food allergy	1	0.0791139	Primary food allergies primarily occur as a result (most likely) of gastrointestinal sensitization to predominantly stable food allergens (glycoproteins). A secondary food allergy develops after primary sensitization to airborne allergens (e. g., pollen allergens) with subsequent reactions (due to cross-reactivity) to structurally related often labile allergens in (plant) foods.
HP:0031589	Suicidal ideation	1	0.0791139	Frequent thoughts about or preoccupation with killing oneself.
HP:0000723	Restrictive behavior	1	0.0791139	Behavior characterized by an abnormal limitation to a few interests and activities.
HP:0012498	Nuchal cord	1	0.0791139	A complication of pregnancy and delivery in which the umbilical cord wraps around the fetal neck once or multiple times.
HP:0009884	Tapered distal phalanges of finger	1	0.0791139	A reduction in diameter of the distal phalanx of finger towards the distal end.
HP:0000152	Abnormality of head or neck	1	0.0791139	An abnormality of head and neck.
HP:0003418	Back pain	1	0.0791139	An unpleasant sensation characterized by physical discomfort (such as pricking, throbbing, or aching) localized to the back.
HP:0000021	Megacystis	1	0.0791139	Dilatation of the bladder postnatally.
HP:0012802	Broad jaw	1	0.0791139	Bigonial distance (lower facial width) more than 2 SD above the mean (objective); or an apparently increased width of the lower jaw (mandible) when viewed from the front (subjective).
HP:0007766	Optic disc hypoplasia	1	0.0791139	Underdevelopment of the optic disc, that is of the optic nerve head, where ganglion cell axons exit the eye to form the optic nerve.
HP:0010035	Aplasia of the 1st metacarpal	1	0.0791139	Absent first metacarpal (long bone) of the hand.
HP:0009892	Anotia	1	0.0791139	Complete absence of any auricular structures.
HP:0004742	Abnormal renal collecting system morphology	1	0.0791139	An abnormality of the renal collecting system.
HP:0004686	Short third metatarsal	1	0.0791139	Underdevelopment of the Third metatarsal bone leading to a short (hypoplastic) third metatarsal bone.
HP:0008455	Dysplastic sacrum	1	0.0791139	A developmental defect of the sacrum characterized by partial or disordered development of the sacrum in which portions of the sacrum, which normally is formed by fusion of five sacral vertebrae S1-S5, fail to form or fail to form normally.
HP:0008465	Absent vertebra	1	0.0791139	A developmental defect characterized by agenesis of one or more vertebral bodies.
HP:0005807	Absent distal phalanges	1	0.0791139	Aplasia (absence) of the distal phalanges.
HP:0008038	Aplastic/hypoplastic lacrimal glands	1	0.0791139	Absence or underdevelopment of the lacrimal gland.
HP:0007993	Malformed lacrimal duct	1	0.0791139	Congenital malformation of the lacrimal duct associated with incomplete development of the bony nasolacrimal canal or craniofacial anomalies.
HP:0002244	Abnormal small intestine morphology	1	0.0791139	A structural abnormality of the small intestine.
HP:0005950	Laryngeal web	1	0.0791139	A membrane-like structure that extends across the laryngeal lumen close to the level of the vocal cords.
HP:0000183	Difficulty in tongue movements	1	0.0791139
HP:0005352	Severe T-cell immunodeficiency	1	0.0791139	A primary immune deficiency that is characterized by defects or deficiencies of T-lymphocytes that causes specific susceptibility to intracellular micro-organisms.
HP:0008750	Laryngeal atresia	1	0.0791139	Congenital absence of the lumen of the larynx. Laryngeal atresia is a rare condition. If the laryngeal opening fails to develop, fluid secreted by the lungs cannot be expelled. In a fetus with laryngeal atresia, the lungs are either normal or hyperplastic, not hypoplastic. Mortality is reported as 100%. At obstetric US examination, views of the fetal neck demonstrate a dilated trachea filled with trapped fluid. Views of the fetal chest show enlarged, hyperechoic lungs, with dilated fluid-filled bronchi. Fetal ascites is usually present.
HP:0006714	Aplasia/Hypoplasia of the sternum	1	0.0791139
HP:0005325	Extension of hair growth on temples to lateral eyebrow	1	0.0791139	A pattern of hair growth in which there is hair extending from the temples to the lateral eyebrows.
HP:0004112	Midline nasal groove	1	0.0791139	An abnormal groove on the midline of the nose that may extend to the nasal tip.
HP:0008823	Inferior pubic ramus hypoplasia	1	0.0791139	Underdevelopment of the lower branch of the pubis bone (inferior pubic ramus).
HP:0030716	Acrania	1	0.0791139	Partial or complete absence of the flat bones of the cranial vault. The condition is frequently, though not always, associated with anencephaly.
HP:0000356	Abnormality of the outer ear	1	0.0791139	An abnormality of the external ear.
HP:0011102	Ileal atresia	1	0.0791139	An abnormal closure, or atresia of the tubular structure of the ileum.
HP:0002157	Azotemia	1	0.0791139	An increased concentration of nitrogen compounds in the blood.
HP:0008103	Delayed tarsal ossification	1	0.0791139	Delayed maturation and calcification of any of the tarsal bones, seven bones of the foot comprising the calcaneus, talus, cuboid, navicular, and the cuneiform bones.
HP:0006870	Lobar holoprosencephaly	1	0.0791139	A type of holoprosencephaly in which most of the right and left cerebral hemispheres and lateral ventricles are separated but the most rostral aspect of the telencephalon, the frontal lobes, are fused, especially ventrally.
HP:0005466	Hypoplasia of the frontal bone	1	0.0791139	Underdevelopment of the frontal bone.
HP:0031088	Vaginal dryness	1	0.0791139	Persistent vaginal dryness.
HP:0009626	Interphalangeal thumb joint contracture	1	0.0791139	Chronic loss of joint motion of the interphalangeal joint of the thumb due to structural changes in non-bony tissue. This joint is also called Articulatio interphalangealis pollicis.
HP:0100727	Histiocytosis	1	0.0791139	An excessive number of histiocytes (tissue macrophages).
HP:0025289	Cervical lymphadenopathy	1	0.0791139	Enlarged lymph nodes in the neck.
HP:0007380	Facial telangiectasia	1	0.0791139	Telangiectases (small dilated blood vessels) located near the surface of the skin of the face.
HP:0033190	Hypertrichotic hyperpigmented patch	1	0.0791139	A large nonpalpable spot of the skin over 1 cm in dimension with increased pigmentation and increased hair growth.
HP:0011670	Left superior vena cava draining to coronary sinus	1	0.0791139	A persistent left superior vena cava (PLSVC) that drains into the right atrium via the coronary sinus. This is the case in 80-92% of cases of PLSVC and results in no hemodynamic consequence.
HP:0030779	Ethmocephaly	1	0.0791139	Ethmocephaly is the rarest form of holoprosencephaly, which occurs due to an incomplete cleavage of the forebrain. Clinically, the disease presents with a proboscis, hypotelorism, microphthalmos and malformed ears.
HP:0010626	Anterior pituitary agenesis	1	0.0791139	Absence of the anterior pituitary gland resulting from a developmental defect.
HP:0010650	Hypoplasia of the premaxilla	1	0.0791139	An abnormality of the premaxilla (the embryonic structure that forms the anterior part of the maxilla) causing it to appear relatively small in size compared to the other parts of the maxilla or other facial structures.
HP:0010805	Upturned corners of mouth	1	0.0791139	Oral commissures positioned superior to the midline labial fissure.
HP:0009804	Tooth agenesis	1	0.0791139	The absence of one or more teeth from the normal series by a failure to develop
HP:0020159	Reduced response to gonadotropin-releasing hormone stimulation test	1	0.0791139	Failure of the gonadotropin-releasing hormone (GnRH) stimulation test to induce an appropriate increased in luteinizing hormone (LH), follicle-stimulating hormone (FSH) levels.
HP:0010789	Abnormality of the Leydig cells	1	0.0791139
HP:0033810	Decreased circulating dihydrotestosterone concentration	1	0.0791139	A reduced concentration of dihydrotestosterone in the blood circulation.
HP:0008226	Androgen insufficiency	1	0.0791139	Insufficient amount of androgenic activity.
HP:0011054	Agenesis of molar	1	0.0791139	Agenesis of molar tooth.
HP:0008198	Congenital hypoparathyroidism	1	0.0791139	Deficiency of parathyroid hormone with congenital onset.
HP:0002199	Hypocalcemic seizures	1	0.0791139
HP:0005686	Patchy osteosclerosis	1	0.0791139	Patchy (irregular) increase in bone density. This can take on many forms depending on severity and distribution as can be seen on x-rays.
HP:0012176	Abnormal natural killer cell morphology	1	0.0791139	An anomaly of the natural killer cell, which is a lymphocyte that can spontaneously kill a variety of target cells without prior antigenic activation via germline encoded activation receptors. It also regulates immune responses via cytokine release and direct contact with other cells.
HP:0005145	Coronary artery stenosis	1	0.0791139	Abnormal narrowing of the coronary artery.
HP:0010794	Impaired visuospatial constructive cognition	1	0.0791139	Reduced ability affecting mainly visuospatial cognition which may be tested using pattern construction (for example by Differential Ability Scales, which test a person's strengths and weaknesses across a range of intellectual abilities).
HP:0033082	Reduced TSH response to thyrotrophin-releasing hormone stimulation test	1	0.0791139	A lower than normal TSH response to thyrotrophin-releasing hormone stimulation test.
HP:0031014	Arteria lusoria	1	0.0791139	Usually, three large arteries arise from the arch of the aorta: the brachiocephalic trunk (divided into the right common carotid artery and the right subclavian artery), the left common carotid artery, and the left subclavian artery. However, when aberrant right subclavian artery variant is present, the brachiocephalic trunk is absent and four large arteries arise from the arch of the aorta: the right common carotid artery, the left common carotid artery, the left subclavian artery, and the final one with the most distal left sided origin, the right subclavian artery, also called the arteria lusoria.
HP:0011094	Increased overbite	1	0.0791139	Maxillary teeth cover the mandibular teeth when biting to an increased degree. The feature is defined as a vertical overlap of the maxillary incisors over the mandibular incisors that exceeds 2 mm.
HP:0034454	Arachnoid granulation	1	0.0791139	Arachnoid granulations (AGs) are tufts of arachnoid membrane invaginated into the dural sinuses through which cerebrospinal fluid (CSF) enters the venous system. The lesions are primarily located in the parasagittal region along the superior sagittal sinus, which is occasionally seen at the transverse sinus. Normally dural venous sinus AGs typically range from 2 to 8 mm in size, but may grow enough to expand the dural sinuses, and even the inner table, diploic space and outer table of the skull.
HP:0008124	Talipes calcaneovarus	1	0.0791139	A congenital deformity characterized by a dorsiflexed, inverted, and adducted foot, i.e., a combination of talipes calcaneus and talipes varus.
HP:0000451	Triangular nasal tip	1	0.0791139
HP:0000749	Paroxysmal bursts of laughter	1	0.0791139
HP:0012190	T-cell lymphoma	1	0.0791139	A type of lymphoma that originates in T-cells.
HP:0033832	Livedo	1	0.0791139	A reddish-blue mottled condition of skin caused by inflammation of the cutaneous blood vessels.
HP:0005498	Midline skin dimples over anterior/posterior fontanelles	1	0.0791139
HP:0008716	Urethrovaginal fistula	1	0.0791139	The presence of a fistula between the vagina and the urethra.
HP:0003362	Increased VLDL cholesterol concentration	1	0.0791139	An increase in the amount of very-low-density lipoprotein cholesterol in the blood.
HP:0006334	Hypoplasia of the primary teeth	1	0.0791139	Developmental hypoplasia of the primary teeth.
HP:0032106	Conjunctival icterus	1	0.0791139	Conjunctival icterus is a condition where there is yellowing of the whites of the eyes. This is most commonly seen in patients who have liver disease.
HP:0030769	Exencephaly	1	0.0791139	A malformation of the neural tube with a large amount of protruding brain tissue and absence of calvarium.
HP:0025186	Marcus Gunn jaw winking synkinesis	1	0.0791139	Unilateral ptosis with associated upper eyelid contraction and contraction of either the external or the internal pterygoid muscle. It is thought to occur because of congenital miswiring of a branch of the fifth cranial nerve into the branch of the third cranial nerve supplying the levator muscle. In Marcus Gunn jaw winking synkinesis, elevation and even retraction of the affected eyelid is triggered by chewing, suction, lateral mandible movement, smiling, sternocleidomastoid contraction, protruding tongue, Valsalva manoeuvre and even by breathing.
HP:0001973	Autoimmune thrombocytopenia	1	0.0791139	The presence of thrombocytopenia in combination with detection of antiplatelet antibodies.
HP:0005218	Anoperineal fistula	1	0.0791139	The presence of a fistula (abnormal tunnel) between the anal canal and the perineum.
HP:0011231	Prominent eyelashes	1	0.0791139	Eyelashes that draw the attention of the viewer due to increased density and/or length and/or curl without meeting the criteria of trichomegaly.
HP:0000079	Abnormality of the urinary system	1	0.0791139	An abnormality of the urinary system.
HP:0001710	Conotruncal defect	1	0.0791139	A congenital malformation of the outflow tract of the heart. Conotruncal defects are thought to result from a disturbance of the outflow tract of the embryonic heart, and comprise truncus arteriosus, tetralogy of Fallot, interrupted aortic arch, transposition of the great arteries, and double outlet right ventricle.
HP:0011710	Bundle branch block	1	0.0791139	Block of conduction of electrical impulses along the Bundle of His or along one of its bundle branches.
HP:0001709	Third degree atrioventricular block	1	0.0791139	Third-degree atrioventricular (AV) block (also referred to as complete heart block) is the complete dissociation of the atria and the ventricles. Third-degree AV block exists when more P waves than QRS complexes exist and no relationship (no conduction) exists between them.
HP:0033258	Sudden unexpected death in epilepsy	1	0.0791139	Sudden unexpected death in epilepsy (SUDEP) is a sudden, unexpected, witnessed or unwitnessed, non-traumatic and non-drowning death, occurring in benign circumstances, in an individual with epilepsy, with or without evidence for a seizure and excluding documented status epilepticus, in which postmortem examination has not revealed a cause of death.
HP:0033005	Plantar warts	1	0.0791139	Multiple verrucous lesions on the skin of the sole of the foot. These lesions are raised, have a thickened and rough surface, and may display prominent black dots (thrombosed capillaries). Palmar warts are caused by caused by human papillomavirus (HPV).
HP:0011716	Junctional ectopic tachycardia	1	0.0791139	Junctional ectopic tachycardia (JET) is a unique type of supraventricular arrhythmia defined by narrow QRS complex and atrioventricular (AV) dissociation or retrograde atrial conduction in a 1:1 pattern.
HP:0005152	Histiocytoid cardiomyopathy	1	0.0791139	A type of cardiomyopathy characterized pathologically by hamartomatous lesions of cardiac Purkinje cells.
HP:0010448	Colonic atresia	1	0.0791139	A developmental defect resulting in complete obliteration of the lumen of the colon. That is, there is an abnormal closure, or atresia of the tubular structure of the colon.
HP:0007398	Asymmetric, linear skin defects	1	0.0791139
HP:0005329	Fixed facial expression	1	0.0791139
HP:0002044	Zollinger-Ellison syndrome	1	0.0791139	A condition in which there is increased production of gastrin by a gastrin-secreting tumor (usually located in the pancreas, duodenum, or abdominal lymph nodes) that stimulates the gastric mucosa to maximal activity, with consequent gastrointestinal mucosal ulceration.
HP:0003992	Slender ulna	1	0.0791139	Reduction in diameter of the ulna.
HP:0008388	Abnormal toenail morphology	1	0.0791139	An anomaly of the toenail.
HP:0400000	Tall chin	1	0.0791139	Increased vertical distance from the vermillion border of the lower lip to the inferior-most point of the chin.
HP:0006591	Absent glenoid fossa	1	0.0791139	Lack of development of the glenoid fossa, also known as the glenoid cavity, which is the articular surface of the scapula that articulates with the head of the humerus.
HP:0000911	Flat glenoid fossa	1	0.0791139	Abnormally flat configuration of the glenoid fossa, also known as the glenoid cavity, which is the articular surface of the scapula that articulates with the head of the humerus.
HP:0000376	Incomplete partition of the cochlea type II	1	0.0791139	With incomplete partition II, the cochlea consists of 1.5 turns; the apical and middle cochlea turns are undifferentiated and form a cystic apex. The vestibule is normal while the vestibular aqueduct is always enlarged. Developmental arrest occurs at the seventh week of gestation.
HP:0006361	Irregular femoral epiphysis	1	0.0791139
HP:0034271	Copper beaten skull	1	0.0791139	Diffuse prominent gyral impressions on the inner table of skull vault said to resemble beaten copper.
HP:0030717	Meconium peritonitis	1	0.0791139	Peritonitis caused by intrauterine intestinal rupture and spillage of fetal meconium into the fetal peritoneal cavity. Intra-peritoneal meconium usually calcifies, sometimes within 24 hours. Ultrasound findings may include intraabdominal calcifications.
HP:0012722	Heart block	1	0.0791139	Impaired conduction of cardiac impulse occurring anywhere along the conduction pathway.
HP:0100867	Duodenal stenosis	1	0.0791139	The narrowing or partial blockage of a portion of the duodenum.
HP:0011706	Second degree atrioventricular block	1	0.0791139	An intermittent atrioventricular block with failure of some atrial impulses to conduct to the ventricles, i.e., some but not all atrial impulses are conducted through the atrioventricular node and trigger ventricular contraction.
HP:0002463	Language impairment	1	0.0791139	Language impairment is a deficit in comprehension or production of language that includes reduced vocabulary, limited sentence structure, or impairments in written or spoken communication. Language abilities are substantially and quantifiably below age expectations.
HP:0034187	Clavicular pseudarthrosis	1	0.0791139	A developmental defect in a the clavicule leading to bending and pathologic fracture, with inability to form a normal bony callus with subsequent fibrous nonunion, leading to the pseudarthrosis (or false joint).
HP:0008915	Childhood-onset truncal obesity	1	0.0791139	Truncal obesity with onset during childhood, defined as between 2 and 10 years of age.
HP:0010721	Abnormal hair whorl	1	0.0791139	An abnormal hair whorl (that is, a patch of hair growing in the opposite direction of the rest of the hair).
HP:0007103	Hypointensity of cerebral white matter on MRI	1	0.0791139	A darker than expected signal on magnetic resonance imaging emanating from the cerebral white matter.
HP:0007065	Disorganization of the anterior cerebellar vermis	1	0.0791139
HP:0012119	Methemoglobinemia	1	0.0791139	Abnormally increased levels of methemoglobin in the blood. In this form of hemoglobin, there is an oxidized ferric iron (Fe +3) rather than the reduced ferrous form (Fe 2+) that is normally found in hemoglobin. Methemoglobin has a reduced affinity for oxygen, resulting in a reduced ability to release oxygen to tissues.
HP:0031215	Decreased circulating dehydroepiandrosterone-sulfate concentration	1	0.0791139	A reduced concentration of dehydroepiandrosterone-sulfate in the blood.
HP:0009616	Bifid first metacarpal	1	0.0791139	Partial duplication of the first metacarpal bone.
HP:0003051	Enlarged metaphyses	1	0.0791139	Abnormal increase in size of one or more metaphyses.
HP:0004616	Cleft vertebral arch	1	0.0791139	A discontinuity of the vertebral arch, i.e., of the posterior part of a vertebra.
HP:0006400	Absent knee epiphyses	1	0.0791139
HP:0012521	Optic nerve aplasia	1	0.0791139	Congenital absence of the optic nerve.
HP:0001491	Congenital fibrosis of extraocular muscles	1	0.0791139	Congenital non-progressive ophthalmoplegia with multiple extraocular muscle restrictions. Typically, there is ptosis and variable degrees of restriction of horizontal and vertical eye movements.
HP:0200024	Premature chromatid separation	1	0.0791139	The presence of premature sister chromatid segregation.
HP:0005387	Combined immunodeficiency	1	0.0791139	A group of phenotypically heterogeneous genetic disorders characterized by profound deficiencies of T- and B-cell function, which predispose the patients to both infectious and noninfectious complications.
HP:0006849	Hypodysplasia of the corpus callosum	1	0.0791139	Developmental defect characterized by a small and malformed corpus callosum.
HP:0006273	Pancreatic lymphangiectasis	1	0.0791139	The presence of lymphangiectasis in the pancreas.
HP:0007361	Abnormal pons morphology	1	0.0791139	A structural abnormality of the pons.
HP:0011129	Bilateral fetal pyelectasis	1	0.0791139	A bilateral form of fetal pyelectasis.
HP:0010173	Aplasia/Hypoplasia of the phalanges of the toes	1	0.0791139
HP:0025024	Megarectum	1	0.0791139	An abnormal dilation of the rectum. There is a large filled rectum as a result of underlying innervation or muscular abnormalities, which remains after disimpaction of the rectum.
HP:0100307	Cerebellar hemisphere hypoplasia	1	0.0791139
HP:0031266	Podocyte foot process effacement	1	0.0791139	An anomaly of podocyte morphology characterized by the loss of the interdigitating foot process pattern (generally called foot process effacement; FPE). The term FPE designates the loss of the usual interdigitating pattern of foot processes of neighboring podocytes, leading to relatively broad expanses of podocyte processes covering the glomerular basement membrane (GBM). It is widely viewed as a pathological derangement that is associated with leakage of macromolecules such as albumin through the glomerular filtration barrier.
HP:0012588	Steroid-resistant nephrotic syndrome	1	0.0791139	A form of nephrotic syndrome that does not respond to treatment with steroid medication, defined as persistent proteinuria despite 60mg/m2 or 2mg/kg for 8 weeks, after insuring no infection or non-adherence to medication.
HP:0012574	Mesangial hypercellularity	1	0.0791139	Increased numbers of mesangial cells per glomerulus, defined as more than 3 nuclei fully surrounded by matrix in one or more mesangial areas, not including perihilar region, on a standard 3-micron-thick tissue section, best evaluated on periodic acid-Schiff (PAS) stain.
HP:0002451	Limb dystonia	1	0.0791139	A type of dystonia (abnormally increased muscular tone causing fixed abnormal postures) that affects muscles of the limbs.
HP:0040022	Clinodactyly of the 2nd finger	1	0.0791139
HP:0005824	Clinodactyly of the 2nd toe	1	0.0791139	Bending or curvature of a second toe in the tibial direction (i.e., towards the big toe).
HP:0011914	Thoracic hypertrichosis	1	0.0791139	Excessive, increased hair growth located in the thoracic region.
HP:0012172	Stereotypical body rocking	1	0.0791139	Habitual repetitive movement of the entire body, front to back or side to side.
HP:0006837	Congenital Horner syndrome	1	0.0791139	A type of Horner syndrome with congenital onset.
HP:0010819	Atonic seizure	1	0.0791139	Atonic seizure is a type of motor seizure characterized by a sudden loss or diminution of muscle tone without apparent preceding myoclonic or tonic event lasting about 1 to 2 seconds, involving head, trunk, jaw, or limb musculature.
HP:0001386	Joint swelling	1	0.0791139
HP:0006659	Internally rotated shoulders	1	0.0791139
HP:0012095	Multiple joint dislocation	1	0.0791139	Dislocation of many joints.
HP:0031935	Ascending aorta hypoplasia	1	0.0791139	Significant luminal narrowing of a long segment of or the entire ascending aorta.
HP:0006915	Inability to walk by childhood/adolescence	1	0.0791139
HP:0006844	Absent patellar reflexes	1	0.0791139	Absence of the knee jerk reflex, which can normally be elicited by tapping the patellar tendon with a reflex hammer just below the patella.
HP:0008490	Sacral segmentation defect	1	0.0791139
HP:0005223	Duplicated colon	1	0.0791139
HP:0010475	Cloacal exstrophy	1	0.0791139	Cloacal exstrophy is a severe anterior abdominal wall defect in which the two hemibladders are visible and are separated by a midline intestinal plate, an omphalocele, and an imperforate anus.
HP:0030016	Dyspareunia	1	0.0791139	Recurrent or persistent genital pain associated with sexual intercourse.
HP:0001076	Glabellar hemangioma	1	0.0791139
HP:0004573	Anterior wedging of T11	1	0.0791139	An abnormality of the shape of the thoracic vertebra T11 such that it is wedge-shaped (narrow towards the front).
HP:0006783	Posterior pharyngeal cleft	1	0.0791139
HP:0032118	Retinitis	1	0.0791139	Inflammation of the retina of the eye.
HP:0006145	Central Y-shaped metacarpal	1	0.0791139	A central Y-shaped metacarpal is the result of a partial fusion of two central metacarpals (i.e., metacarpals 2-4) of the hand, with the two arms of the Y pointing in the distal direction. Central Y-shaped metacarpals may be seen as a result of a central polydactyly with partial fusion of the duplicated metacarpal.
HP:0031107	Decreased fibular diameter	1	0.0791139	Reduced width of the cross sectional diameter of the fibula.
HP:0000923	Beaded ribs	1	0.0791139	The presence of a row of multiple rounded expansions (beadlike prominences) at the junction of a rib and its cartilage.
HP:0005855	Multiple prenatal fractures	1	0.0791139	The presence of bone fractures in the prenatal period that are diagnosed at birth or before.
HP:0006640	Multiple rib fractures	1	0.0791139	More than one fracture of the ribs.
HP:0003978	Fractured radius	1	0.0791139
HP:0008363	Aplasia/Hypoplasia of the tarsal bones	1	0.0791139	Absence or underdevelopment of the tarsal bones.
HP:0010564	Bifid epiglottis	1	0.0791139	A midline anterior-posterior cleft of the epiglottis that involves at least two-thirds of the epiglottic leaf. It is a useful feature for clinical diagnosis because it appears to be very rare in syndromes other than Pallister-Hall-Syndrome and is also rare as an isolated malformation.
HP:0006502	Aplasia/Hypoplasia involving the carpal bones	1	0.0791139	Absence or underdevelopment of the carpal bones.
HP:0010112	Mesoaxial foot polydactyly	1	0.0791139	The presence of a supernumerary toe (not a hallux) involving the third or fourth metatarsal with associated osseous syndactyly.
HP:0008706	Distal urethral duplication	1	0.0791139
HP:0005151	Preductal coarctation of the aorta	1	0.0791139	Narrowing or constriction of the aorta localized proximal to the ductus arteriosus, i.e., to the preductal region of aortic arch.
HP:0008188	Thyroid dysgenesis	1	0.0791139
HP:0006402	Distal shortening of limbs	1	0.0791139
HP:0010820	Focal emotional seizure with crying	1	0.0791139	Focal emotional seizure with crying (dacrystic) is characterized by the presence of stereotyped crying, this may be accompanied by lacrimation, sad facial expression and sobbing. The subjective emotion of sadness may or may not be present.
HP:0030765	Sleep terror	1	0.0791139	Episodes of intense fear, screaming, and flailing occur even though the affected individuals are still asleep.
HP:0000759	Abnormal peripheral nervous system morphology	1	0.0791139	A structural abnormality of the peripheral nervous system, which is composed of the nerves that lead to or branch off from the central nervous system. This includes the cranial nerves (olfactory and optic nerves are technically part of the central nervous system).
HP:0004484	Craniofacial asymmetry	1	0.0791139	Asymmetry of the bones of the skull and the face.
HP:0032276	Prominent subcalcaneal fat pad	1	0.0791139	Abnormally increased prominence of the fat pad underneath the heal. This feature can be appreciated in figure 1 of PMID:26769062.
HP:0004879	Intermittent hyperventilation	1	0.0791139	Episodic hyperventilation.
HP:0025517	Hypoplastic hippocampus	1	0.0791139	Underdevelopment of the hippocampus.
HP:0034250	Fetal nuchal edema	1	0.0791139	Nuchal edema is considered present in a fetus at gestational week 14 or more if in the midsagittal plane of the neck, there is subcutaneous edema that produces a characteristic tremor on ballotment of the fetal head. This constitutes the severe end of the spectrum of increased nuchal fold thickness, which is defined as soft-tissue thickening of 6 mm or more, seen in the suboccipitobregmatic view of the fetal head. Nuchal edema may be confined to the neck or it may be generalized, as part of hydrops fetalis.
HP:0032527	Inferiorly positioned umbilicus	1	0.0791139	The position of the umbilicus (belly button) is abnormally low (inferior).
HP:0010285	Oral synechia	1	0.0791139	Fibrous band between the mucosal surfaces of the upper and lower alveolar ridges.
HP:0012804	Corneal ulceration	1	0.0791139	Disruption of the epithelial layer of the cornea with involvement of the underlying stroma.
HP:0030004	Cicatricial lagophthalmos	1	0.0791139	A type of lagophthalmos that occurs following trauma or surgery.
HP:0005211	Midgut malrotation	1	0.0791139
HP:0006655	Rib segmentation abnormalities	1	0.0791139
HP:0005656	Positional foot deformity	1	0.0791139	A foot deformity resulting due to an abnormality affecting the muscle and soft tissue. In contrast if the bones of the foot are affected the term structural foot deformity applies.
HP:0009714	Abnormal epididymis morphology	1	0.0791139	An abnormality of the epididymis.
HP:0007015	Poor gross motor coordination	1	0.0791139	An abnormality of the ability (skills) to perform a precise movement of large muscles with the intent to perform a specific act. Gross motor skills are required to mediate movements of the arms, legs, and other large body parts.
HP:0002086	Abnormality of the respiratory system	1	0.0791139	An abnormality of the respiratory system, which include the airways, lungs, and the respiratory muscles.
HP:0011662	Tricuspid atresia	1	0.0791139	Failure to develop of the tricuspid valve and thus lack of the normal connection between the right atrium and the right ventricle.
HP:0000818	Abnormality of the endocrine system	1	0.0791139	An abnormality of the endocrine system.
HP:0032382	Uniparental disomy	1	0.0791139	Inheritance of both homologues of a chromosome pair from the same parent.
HP:0025101	Dysgenesis of the hippocampus	1	0.0791139	Structural abnormality of the hippocampus related to defective development.
HP:0008491	Premature anterior fontanel closure	1	0.0791139	Early closure (ossification) of the anterior fontanelle, which generally undergoes closure around the 18th month of life.
HP:0031061	Impaired toileting ability	1	0.0791139	This term applies to an individual who requires help transferring to the toilet, cleaning self or who uses bedpan or commode.
HP:0005852	Limited elbow extension and supination	1	0.0791139
HP:0005450	Calvarial osteosclerosis	1	0.0791139	An increase in bone density affecting the calvaria (roof of the skull).
HP:0009999	Partial duplication of the phalanx of hand	1	0.0791139	A partial duplication, depending on severity leading to a broad or bifid appearance, affecting one or more of the phalanges of the hand. As opposed to a complete duplication there is still a variable degree of fusion between the duplicated bones.
HP:0005011	Mesomelic arm shortening	1	0.0791139	Shortening of the middle parts of the arm in relation to the upper and terminal segments.
HP:0005648	Bilateral ulnar hypoplasia	1	0.0791139	Underdevelopment of the ulna on both sides.
HP:0009177	Proximal/middle symphalangism of 5th finger	1	0.0791139	Fusion of the proximal and middle phalanges of the 5th finger.
HP:0006216	Single interphalangeal crease of fifth finger	1	0.0791139	Presence of only one (instead of two, as normal) interphalangeal crease of the fifth finger.
HP:0008467	Thoracic hemivertebrae	1	0.0791139	Absence of one half of the vertebral body in the thoracic spine.
HP:0008714	Ureterovesical stenosis	1	0.0791139
HP:0000288	Abnormality of the philtrum	1	0.0791139	An abnormality of the philtrum.
HP:0006262	Aplasia/Hypoplasia of the 5th finger	1	0.0791139	A small/hypoplastic or absent/aplastic 5th finger.
HP:0006265	Aplasia/Hypoplasia of fingers	1	0.0791139	Small/hypoplastic or absent/aplastic fingers.
HP:0005495	Metopic suture patent to nasal root	1	0.0791139	The frontal suture divides the two halves of the frontal bone in infants and usually fuses by the age of six years. The suture runs from the bregma (the point on the skull at which the coronal suture is intersected perpendicularly by the sagittal suture) to the nasion or nasal root. This term applies if the suture is widely patent from bregma to nasal root.
HP:0030736	Sacrococcygeal teratoma	1	0.0791139	A teratoma arising in the sacro-coccygeal region.
HP:0006392	Increased density of long bones	1	0.0791139	An abnormal increase in the bone density of the long bones.
HP:0000935	Thickened cortex of long bones	1	0.0791139	Abnormal thickening of the cortex of long bones.
HP:0000071	Ureteral stenosis	1	0.0791139	The presence of a stenotic, i.e., constricted ureter.
HP:0100628	Esophageal diverticulum	1	0.0791139	The presence of a diverticulum of the esophagus.
HP:0005285	Absent nasal bridge	1	0.0791139
HP:0034044	Trident pelvis	1	0.0791139	Spurs at the medial and lateral acetabular margin and in the center of the acetabulum gives rise to shape resembling a three-pronged spear known as trident.
HP:0005873	Polysyndactyly of hallux	1	0.0791139	Combined syndactyly and polydactyly of the great toe.
HP:0005817	Postaxial polysyndactyly of foot	1	0.0791139	Combined syndactyly and polydactyly of the foot on the lateral side (i.e., on the side of the little toe).
HP:0006501	Aplasia/Hypoplasia of the radius	1	0.0791139	A small/hypoplastic or absent/aplastic radius.
HP:0010569	Elevated circulating 7-dehydrocholesterol concentration	1	0.0791139	Concentration of 7-dehydrocholesterol in the blood circulation above the upper limit of normal.
HP:0007537	Severe photosensitivity	1	0.0791139	A severe degree of photosensitivity of the skin.
HP:0001663	Ventricular fibrillation	1	0.0791139	Uncontrolled contractions of muscles fibers in the left ventricle not producing contraction of the left ventricle. Ventricular fibrillation usually begins with a ventricular premature contraction and a short run of rapid ventricular tachycardia degenerating into uncoordinating ventricular fibrillations.
HP:0007269	Spinal muscular atrophy	1	0.0791139	Muscular weakness and atrophy related to loss of the motor neurons of the spinal cord and brainstem.
HP:0002398	Degeneration of anterior horn cells	1	0.0791139
HP:0033383	Decreased compound muscle action potential amplitude	1	0.0791139	Reduced level of the compound muscle action potential (CMAP), which is recorded following electrical stimulation of a nerve from surface electrodes overlying a muscle supplied by that nerve.
HP:0012795	Abnormal optic disc morphology	1	0.0791139	A morphological abnormality of the optic disc, i.e., of the portion of the optic nerve clinically visible on fundoscopic examination.
HP:0005304	Hypoplastic pulmonary veins	1	0.0791139
HP:0041068	Chronic decreased circulating IgG1	1	0.0791139	A lasting decrease of immunoglobulin G1 (IgG1) in the blood.
HP:0006313	Widely spaced primary teeth	1	0.0791139	Increased space between the primary teeth. Note this phenotype should be distinguished from increased space due purely to microdontia.
HP:0034425	Reduced hair sulfur content	1	0.0791139	Abnormally low amount of sulfur in hair.
HP:0011917	Short 5th toe	1	0.0791139	Underdevelopment (hypoplasia) of the fifth toe.
HP:0010046	Aplasia of the 5th metacarpal	1	0.0791139	Absence of the fifth long bone of the hand.
HP:0009281	Aplasia of the 4th finger	1	0.0791139	Absent 4th finger.
HP:0009460	Aplasia of the 3rd finger	1	0.0791139	Absent 3rd finger.
HP:0025259	Stiff elbow	1	0.0791139	A sensation of tightness in the elbow joint when attempting to move it, especially after a period of inactivity.
HP:0010040	Aplasia of the 3rd metacarpal	1	0.0791139	Absence of the third long bone of the hand.
HP:0010043	Aplasia of the 4th metacarpal	1	0.0791139	Absence of the fourth long bone of the hand.
HP:0007397	Axillary apocrine gland hypoplasia	1	0.0791139	Developmental hypoplasia of the apocrine sweat glands in the region of the axilla.
HP:0009238	Aplasia of the 5th finger	1	0.0791139	Absent 5th (little) finger.
HP:0003977	Deformed radius	1	0.0791139
HP:0000594	Shallow anterior chamber	1	0.0791139	Reduced depth of the anterior chamber, i.e., the anteroposterior distance between the cornea and the iris is decreased.
HP:0004381	Supravalvular aortic stenosis	1	0.0791139	A pathological narrowing in the region above the aortic valve associated with restricted left ventricular outflow.
HP:0004764	Myxomatous mitral valve degeneration	1	0.0791139	Myxomatous mitral valve is defined as the presence of excess leaflet tissue and leaflet thickening greater than 5 mm, resulting in a prolapse greater than 2 mm into the left atrium on parasternal long axis view.
HP:0012537	Food intolerance	1	0.0791139	A detrimental reaction to a food, beverage, food additive, or compound found in foods that produces symptoms in one or more body organs and systems that is not mediated by an immune reaction.
HP:0100000	Early onset of sexual maturation	1	0.0791139	An early onset of puberty, in this case early does not refer to precocious.
HP:0005135	Abnormal T-wave	1	0.0791139	An abnormality of the T wave on the electrocardiogram, which mainly represents the repolarization of the ventricles.
HP:0003077	Hyperlipidemia	1	0.0791139	An elevated lipid concentration in the blood.
HP:0004611	Anterior concavity of thoracic vertebrae	1	0.0791139
HP:0009576	Absent middle phalanx of 2nd finger	1	0.0791139	Absence of the middle phalanx of the index (2nd) finger.
HP:0009565	Aplasia of the distal phalanx of the 2nd finger	1	0.0791139
HP:0006323	Premature loss of primary teeth	1	0.0791139	Loss of the primary (also known as deciduous) teeth before the usual age.
HP:0012386	Absent hallux	1	0.0791139	Aplasia of the hallux, that is, a development defect such that the big toe does not develop.
HP:0025430	High-pitched cry	1	0.0791139	A type of crying in an abnormally high-pitched voice.
HP:0011309	Tapered toe	1	0.0791139	The gradual reduction in girth of the toe from proximal to distal.
HP:0011825	Tented philtrum	1	0.0791139	Prominence of a triangular soft tissue area of the philtrum with the apex to the columella.
HP:0002926	Abnormality of thyroid physiology	1	0.0791139	An abnormal functionality of the thyroid gland.
HP:4000094	Corpus cavernosum hypoplasia	1	0.0791139	A developmental anomaly characterized by undergrowth of the corpus cavernosum.
HP:0008187	Absence of secondary sex characteristics	1	0.0791139	No secondary sexual characteristics are present at puberty.
HP:0030913	Exaggerated rugosity of the labia majora	1	0.0791139	Marked rugae formation of the skin of the labia majora.
HP:0001949	Hypokalemic alkalosis	1	0.0791139
HP:0008488	Anterior rounding of vertebral bodies	1	0.0791139
HP:0008472	Prominent protruding coccyx	1	0.0791139
HP:0012584	Bilateral renal hypoplasia	1	0.0791139	Two sided hypoplasia of the kidney.
HP:0012582	Bilateral renal dysplasia	1	0.0791139	A bilateral form of developmental dysplasia of the kidney.
HP:0025408	Abnormal spleen morphology	1	0.0791139	Any anomaly of the structure of the spleen.
HP:0012447	Abnormal myelination	1	0.0791139	Any anomaly in the process by which myelin sheaths are formed and maintained around neurons.
HP:0004810	Congenital hypoplastic anemia	1	0.0791139	A type of hypoplastic anemia with congenital onset.
HP:0100957	Abnormal renal medulla morphology	1	0.0791139	Any structural abnormality of the medulla of the kidney.
HP:0000534	Abnormal eyebrow morphology	1	0.0791139	An abnormality of the eyebrow.
HP:0040119	Unilateral conductive hearing impairment	1	0.0791139
HP:0030842	Choking episodes	1	0.0791139	Incidents in which a piece of food or other objects get stuck in the upper airway and provoke coughing, gagging, inability to talk, and difficulty breathing.
HP:0011035	Abnormal renal cortex morphology	1	0.0791139	An abnormality of the cortex of the kidney.
HP:0025429	Abnormal cry	1	0.0791139	Any anomaly of the vocalizing of an infant's crying, i.e.,the typically loud voice production that is accompanied by tears and agitation.
HP:0003248	Gonadal tissue inappropriate for external genitalia or chromosomal sex	1	0.0791139
HP:0025193	Posterolateral diaphragmatic hernia	1	0.0791139	A posterolateral defect in the diaphragm, commonly referred to as a Bochdalek hernia, which is often accompanied by herniation of the stomach, intestines, liver, and/or spleen into the chest cavity.
HP:0034937	Elevated circulating desmosterol concentration	1	0.0791139	Concentration of desmosterol in the blood circulation above the upper limit of normal.
HP:0005789	Generalized osteosclerosis	1	0.0791139	An abnormal increase of bone mineral density with generalized involvement of the skeleton.
HP:0031655	Quadricuspid aortic valve	1	0.0791139	The presence of an aortic valve with four instead of the normal three cusps (flaps).
HP:0032153	Joint subluxation	1	0.0791139	A partial dislocation of a joint.
HP:0007360	Aplasia/Hypoplasia of the cerebellum	1	0.0791139
HP:0003956	Bowed forearm bones	1	0.0791139	A bending or abnormal curvature affecting either the radius, the ulna, or both.
HP:0034270	Serrated incisors	1	0.0791139	Incisor teeth with irregular edges said to resemble a saw.
HP:0034936	Elevated circulating lathosterol concentration	1	0.0791139	Concentration of lathosterol in the blood circulation above the upper limit of normal.
HP:0001927	Acanthocytosis	1	0.0791139	Acanthocytosis is a type of poikilocytosis characterized by the presence of spikes on the cell surface. The cells have an irregular shape resembling many-pointed stars.
HP:0003609	Foam cells with lamellar inclusion bodies	1	0.0791139	The presence of foam cells that contain lamellar inclusion bodies.
HP:0200133	Lumbosacral meningocele	1	0.0791139
HP:0004823	Anisopoikilocytosis	1	0.0791139	A type of poikilocytosis characterized by the presence in the blood of erythrocytes of varying sizes and abnormal shapes.
HP:0025080	Orthokeratotic hyperkeratosis	1	0.0791139	A form of hyperkeratosis characterized by thickening of the cornified layer without retained nuclei.
HP:0007410	Palmoplantar hyperhidrosis	1	0.0791139	An abnormally increased perspiration on palms and soles.
HP:0006357	Premature loss of permanent teeth	1	0.0791139	Premature loss of the permanent teeth.
HP:0005790	Short mandibular condyles	1	0.0791139
HP:0005856	Ulnar radial head dislocation	1	0.0791139	A dislocation of the head of the radius from its socket in the elbow joint in an ulnar direction.
HP:0006488	Bowing of the arm	1	0.0791139	A bending or abnormal curvature affecting a long bone of the arm.
HP:0011315	Unicoronal synostosis	1	0.0791139	Synostosis affecting only one of the coronal sutures.
HP:0011340	Incomplete cleft of the upper lip	1	0.0791139	A subtle unilateral cleft of the upper lip, which may appear as a small indentation.
HP:0002793	Abnormal pattern of respiration	1	0.0791139	An anomaly of the rhythm or depth of breathing.
HP:0002045	Hypothermia	1	0.0791139	Reduced body temperature due to failed thermoregulation.
HP:0008708	Partial development of the penile shaft	1	0.0791139
HP:0025431	Staccato cry	1	0.0791139	A type of cry that is abnormal because it is consists of unusually shortened and detached vocalizations.
HP:0025425	Laryngospasm	1	0.0791139	A spasm (involuntary contraction) of the vocal cords that can make it difficult to speak or breathe.
HP:0008733	Dysplastic testes	1	0.0791139
HP:0025428	Bronchospasm	1	0.0791139	A spasm (sudden, involuntary constriction) of the bronchioles.
HP:0001571	Multiple impacted teeth	1	0.0791139	The presence of multiple impacted teeth.
HP:0012796	Increased cup-to-disc ratio	1	0.0791139	An elevation in the ratio of the diameter of the cup of the optic disc to the total diameter of the disc. The optic disc has an orange-pink rim with a pale centre (the cup) that does not contain neuroretinal tissue. An increase in this ratio therefore may indicate a decrease in the quantity of healthy neuroretinal cells.
HP:0011079	Impacted tooth	1	0.0791139	A tooth that has not erupted because of local impediments (overcrowding or fibrous gum overgrowth).
HP:0008755	Laryngotracheomalacia	1	0.0791139
HP:0011419	Placental abruption	1	0.0791139	Separation of the placenta from the uterus wall before delivery.
HP:0004059	Radial club hand	1	0.0791139	Wrist is bent inward toward the thumb because of a congenital defect associated with shortening or absence of the radius.
HP:0040262	Glue ear	1	0.0791139	Middle ear is filled with glue-like fluid instead of air.
HP:0002275	Poor motor coordination	1	0.0791139
HP:0025646	Bilateral polymicrogyria	1	0.0791139	Polymicrogyria that affects all or some of both cerebral hemispheres.
HP:0009275	Contracture of the distal interphalangeal joint of the 4th finger	1	0.0791139	Chronic loss of joint motion of the distal interphalangeal joint of the 4th finger due to structural changes in non-bony tissue.
HP:0009795	Branchial fistula	1	0.0791139	A congenital fistula in the neck resulting from incomplete closure of a branchial cleft.
HP:0033210	Congenital alveolar dysplasia	1	0.0791139	Arrest of lung development in the cananicular stage (weeks 18 to 26 of human gestation) resulting in simplified acinar spaces, frequently with abundant intervening mesenchyme and no alveoli. In later arrest growth stages early saccular formations may be seen. May resemble the lobular maldevelopment often seen in alveolar capillary dysplasia/misaligment of the pulmonary veins without vein misalignment or marked hypertensive changes of the pulmonary arteries.
HP:0011720	Cardiac total anomalous pulmonary venous connection	1	0.0791139	Type 2 total anomalous pulmonary venous connection.
HP:0005621	Trapezoidal vertebral body	1	0.0791139	An anomalous trapezoidal appearance of a vertebral body. A trapezoid is a four-sided shape that has two sides that are parallel and two sides that are not parallel. In this case, the two lateral sides of the vertebra are parallel, and the top and the bottom are slanted with respect to each other such that the vertebra is shorter in the fron or back than on the other side.
HP:0025681	Distal clavicular thinning	1	0.0791139	Abnormally reduced diameter (cross section) of the clavicles that is limited to the distal region.
HP:0003246	Prominent scrotal raphe	1	0.0791139	Increased size of the ridge of tissue that extends along the midline of the scrotum.
HP:0004450	Preauricular skin furrow	1	0.0791139	A groove of the skin immediately in front of the ear.
HP:0010541	Cutis gyrata of scalp	1	0.0791139	The presence of convoluted folds and furrows formed from thickened skin of the scalp, resembling cerebriform pattern. The scalp has convoluted and elevated folds, 1 to 2 cm in thickness. The convolutions generally cannot be flattened by traction.
HP:0034361	Redundant umbilical skin	1	0.0791139	Greater than normal amount of skin surrounding the umbilicus (belly button) with protrusion of the umbilicus above the plane of the abdomen.
HP:0034595	Elevated circulating N-carbamyl-beta-alanine concentration	1	0.0791139	An increased concentrationof N-carbamyl-beta-alanine in the blood circulation.
HP:0100600	Penoscrotal transposition	1	0.0791139	A partial or complete positional exchange between the penis and the scrotum, with positioning of the scrotum superior to the penis.
HP:0009622	Distally placed thumb	1	0.0791139	Insertion of thumb at a more distal location than normal.
HP:0006712	Aplasia/Hypoplasia of the ribs	1	0.0791139
HP:0006278	Ectopic pancreatic tissue	1	0.0791139	The presence of pancreatic tissue outside the normal pancreas, in many cases along the foregut and proximal midgut.
HP:0007036	Hypoplasia of olfactory tract	1	0.0791139
HP:0007096	Hypoplasia of the optic tract	1	0.0791139
HP:0025100	Abnormal hippocampus morphology	1	0.0791139	Any structural anomaly of the hippocampus,
HP:0012429	Aplasia/Hypoplasia of the cerebral white matter	1	0.0791139	Absence or underdevelopment of the cerebral white matter.
HP:0012372	Abnormal eye morphology	1	0.0791139	A structural anomaly of the globe of the eye, or bulbus oculi.
HP:0009754	Fibrous syngnathia	1	0.0791139	Complete or nearly complete soft tissue fusion of the alveolar ridges.
HP:0009758	Pyramidal skinfold extending from the base to the top of the nails	1	0.0791139	Pyramidal skinfold extending from the base to the top of the nails is a rare and distinctive anomaly seen in popliteal pterygia syndrome.
HP:0010331	Aplasia/Hypoplasia of the 3rd toe	1	0.0791139
HP:0010711	1-2 toe syndactyly	1	0.0791139	Syndactyly with fusion of toes one and two.
HP:0100015	Stahl ear	1	0.0791139	The presence of a supernumerary, i.e. third, crus of the helix in the helix, arising at or above the normal bifurcation of the antihelix.
HP:0030676	Satyr ear	1	0.0791139	Sharp pointed superior portion of the ear, with variable overfolding of the helix.
HP:0006179	Pseudoepiphyses of second metacarpal	1	0.0791139
HP:0004856	Normochromic microcytic anemia	1	0.0791139	A type of anemia characterized by an normal concentration of hemoglobin in the erythrocytes and lower than normal size of the erythrocytes.
HP:0002470	Nonprogressive cerebellar ataxia	1	0.0791139
HP:0001657	Prolonged QT interval	1	0.0791139	Increased time between the start of the Q wave and the end of the T wave as measured by the electrocardiogram (EKG).
HP:0005243	Partial abdominal muscle agenesis	1	0.0791139	Failure to form of portions of the abdominal musculature.
HP:0002825	Caudal appendage	1	0.0791139	The presence of a tail-like skin appendage located adjacent to the sacrum.
HP:0002297	Red hair	1	0.0791139
HP:0005321	Mandibulofacial dysostosis	1	0.0791139	A type of craniofacial dysostosis associated with abnormalities of the external ears, mirognathia, macrostomia, coloboma of the lower eyelid, and cleft palate. This is a bundled term that is left in the HPO now for convenience with legacy annotations but should not be used for new annotations.
HP:0001694	Right-to-left shunt	1	0.0791139	Pattern of blood flow in the heart that deviates from the normal circuit of the circulatory system from the right side of the heart to the left.
HP:0010444	Pulmonary insufficiency	1	0.0791139	The retrograde (backwards) flow of blood through the pulmonary valve into the right ventricle during diastole.
HP:0010955	Dilatation of the bladder	1	0.0791139	The presence of a dilated urinary bladder.
HP:0033186	Misalignment of the pulmonary veins	1	0.0791139	The term is commonly used to describe a putative abnormal location of pulmonary vein branches adjacent to pulmonary arteries within the same adventitial sheath. However, evidence has been provided that the vessels in question are not pulmonary veins, however represent dilated bronchial veins.
HP:0030889	Congenital shortened small intestine	1	0.0791139	Substantially shortened length of the small intestine as a result of a developmental defect.
HP:0011829	Narrow philtrum	1	0.0791139	Distance between the philtral ridges, measured just above the vermilion border, more than 2 standard deviations below the mean. Alternatively, an apparently decreased distance between the ridges of the philtrum.
HP:0003798	Nemaline bodies	1	0.0791139	Nemaline rods are abnormal bodies that can occur in skeletal muscle fibers. The rods can be observed on histological analysis of muscle biopsy tissue or upon electron microscopy, where they appear either as extensions of sarcomeric Z-lines, in random array without obvious attachment to Z-lines (often in areas devoid of sarcomeres) or in large clusters localized at the sarcolemma or intermyofibrillar spaces.
HP:0011500	Polycoria	1	0.0791139	Multiple pupils.
HP:0007873	Abnormally prominent line of Schwalbe	1	0.0791139
HP:0007833	Anterior chamber synechiae	1	0.0791139
HP:0001810	Dystrophic toenail	1	0.0791139	Toenail changes apart from changes of the color of the toenail (nail dyschromia) that involve partial or complete disruption of the various keratinous layers of the nail plate.
HP:0010624	Aplastic/hypoplastic toenail	1	0.0791139	Absence or underdevelopment of the toenail.
HP:0008606	Supraauricular pit	1	0.0791139	Benign congenital lesion of the supraauricular soft tissue consisting of a blind-ending narrow tube or pit.
HP:0001057	Aplasia cutis congenita	1	0.0791139	A developmental defect resulting in the congenital absence of skin in multiple or solitary non-inflammatory, well-demarcated, oval or circular ulcers with a diameter of about 1 to 2 cm. Aplasia cutis congenita most commonly occurs on the scalp, but may present in the face, trunk, or limbs.
HP:0010517	Ectopic thymus tissue	1	0.0791139	The presence of ectopic thymus tissue. Normally, cells of the ventral bud of the third pharyngeal pouch detach and migrate in the eighth gestational week caudally and medially towards the location of the mature thyroid. They migrate further retrosternally into the superior mediastinum. There are two main ways ectopic thymus tissue can develop. Either cells detach along the descensus path and proliferate, thereby forming accessory thymus tissue, or the entire gland fails to descend.
HP:0011323	Cleft of chin	1	0.0791139	Incomplete fusion of the chin, resulting from a developmental defect and manifesting as a midline cleft or fissure of the chin.
HP:0025247	Dermoid cyst	1	0.0791139	A congenital subcutaneous cyst that arises from entrapment of skin along the lines of embryonic fusion. In contrast to epidermal cysts, dermoid cysts tend to contain various adnexal structures such as hair, sebaceous, eccrine or apocrine glands. Dermoid cysts are present at birth, and are indolent, firm, deep, subcutaneous nodules. They are often located on the head and neck, and rarely in the anogenital area. Dermoid cysts are slowly progressive and can grow to a size of 1 to 4 cm.
HP:0009794	Branchial anomaly	1	0.0791139	Congenital developmental defect arising from the primitive branchial apparatus.
HP:0006390	Anterior tibial bowing	1	0.0791139	An abnormal anterior bending or curvature of the tibia.
HP:0032538	Pretibial dimple	1	0.0791139	A groove or crease on the shins (pretibial, i.e., over the shin bone). Pretibial creases may be obvious at birth and may range from 3 cm to over 15 cm in length and lenghten as the limb grows. They appear as an elongated dimple because of the attachment of skin to underlying tissue (e.g., to the tibia). The dimple or crease grows in proportion to the growth of the leg.
HP:0005035	Shortening of all phalanges of the toes	1	0.0791139	Developmental hypoplasia (shortening) of all phalanges of the foot.
HP:0010301	Spinal dysraphism	1	0.0791139	A heterogeneous group of congenital spinal anomalies that result from defective closure of the neural tube early in fetal life.
HP:0008477	Poorly ossified cervical vertebrae	1	0.0791139	Decreased ossification of the cervical vertebral bodies, i.e., of the Cervical vertebrae set.
HP:0200044	Porokeratosis	1	0.0791139	A clonal disorder of keratinization with one or multiple atrophic patches surrounded by a clinically and histologically distinctive hyperkeratotic ridgelike border called the cornoid lamella.
HP:0009747	Lumbosacral hirsutism	1	0.0791139	Abnormally increased hair growth in the lumbosacral region.
HP:0006863	Severe expressive language delay	1	0.0791139	A severe delay in the acquisition of the ability to use language to communicate needs, wishes, or thoughts.
HP:0100391	Short distal phalanx of the 5th toe	1	0.0791139	Developmental hypoplasia of the distal phalanx of little toe.
HP:0010953	Noncommunicating hydrocephalus	1	0.0791139	A form of hydrocephalus in which the flow of cerebrospinal fluid (CSF) within the cerebral ventricular system or in the outlets of the CSF to the arachnoid space is obstructed.
HP:0410170	Hippocampal atrophy	1	0.0791139	Partial or complete wasting (loss) of hippocampus tissue that was once present.
HP:0010823	Ridged cranial sutures	1	0.0791139	An overlap of the bony plates of the skull in an infant, with or without early closure.
HP:0012081	Enlarged cerebellum	1	0.0791139	An abnormally increased size of the cerebellum compared to other brain structures.
HP:0005575	Hemolytic-uremic syndrome	1	0.0791139	A thrombotic microangiopathy with presence of non-immune, intravascular hemolytic anemia, thrombocytopenia and acute kidney injury. A vicious cycle of complement activation, endothelial cell damage, platelet activation, and thrombosis is the hallmark of the disease.
HP:0030282	Posterior rib gap	1	0.0791139	Radiolucent focal defect of the posterior portion of a rib shaft. The 'gaps' may lead to flail chest.
HP:0032218	Decreased proportion of CD4-positive T cells	1	0.0791139	A reduction in the proportion of CD4-positive T cells relative to the total number of T cells.
HP:0002010	Narrow maxilla	1	0.0791139
HP:0031228	Abnormal incisura morphology	1	0.0791139	An abnormal shape of the incisura, defined as the narrowed downward continuation of the conchal space bounded anteriorly by the borders of the tragus, posteriorly by the antitragus, and along its lower lateral margins and inferior boundary by the connection between the first two. The upper boundary is a somewhat arbitrary line crossing from the apices of the antitragus and the tragus.
HP:0025169	Left ventricular systolic dysfunction	1	0.0791139	Abnormality of left ventricular contraction, often defined operationally as an ejection fraction of less than 40 percent.
HP:0003997	Hypoplastic radial head	1	0.0791139
HP:0007665	Curly eyelashes	1	0.0791139	Abnormally curly or curved eyelashes.
HP:0005565	Reduced renal corticomedullary differentiation	1	0.0791139	Reduced differentiation between renal cortex and medulla on diagnostic imaging.
HP:0011217	Abnormal shape of the occiput	1	0.0791139	An abnormal shape of occiput.
HP:0000357	Abnormal location of ears	1	0.0791139	Abnormal location of the ear.
HP:0012813	Unilateral breast hypoplasia	1	0.0791139	Underdevelopment of the breast on one side only.
HP:0009102	Anterior open-bite malocclusion	1	0.0791139	Anterior open bite is a malocclusion characterized by a gap between the anterior teeth (incisors), that is, by a deficiency in the normal vertical overlap between antagonist incisal edges when the posterior teeth are in occlusion.
HP:0200046	Cat cry	1	0.0791139	The presence of a characteristic high-pitched cry that sounds similar to the meowing of a kitten.
HP:0005437	Recurrent infections in infancy and early childhood	1	0.0791139	Recurrent infections at an early age with improvement in later childhood.
HP:0005212	Anal mucosal leukoplakia	1	0.0791139	Leukoplakia is a precancerous dermatosis of mucous membranes analogous Leukoplakia is basically a chronic inflammatory hypertrophy in which anaplasia and malignant dyskeratosis may develop and subsequently advance to an invasive squamous cell cancer. The clinical diagnosis of primary anal leukoplakia is indicated by single or multiple slightly raised,irregular, marginated, grayish-white keratinized' patches in the anal canal. Tissue biopsy is necessary for confirmation.
HP:0012182	Oropharyngeal squamous cell carcinoma	1	0.0791139	A squamous cell carcinoma that originates in the oropharnyx.
HP:0002165	Pterygium of nails	1	0.0791139	Inward advance of skin over the nail plate.
HP:0001128	Trichiasis	1	0.0791139	Inversion and rubbing of the eyelashes against the globe of the eye.
HP:0006035	Cone-shaped epiphyses of phalanges 2 to 5	1	0.0791139
HP:0006477	Abnormality of the alveolar ridges	1	0.0791139	Any abnormality of the alveolar ridges (on the upper or lower jaws). The alveolar ridges contain the sockets (alveoli) of the teeth.
HP:0008729	Absence of labia majora	1	0.0791139
HP:0008807	Acetabular dysplasia	1	0.0791139	A smaller than normal acetabulum that has insufficient femoral head coverage leading to abnormal hip joint contact pressures, instability and pain.
HP:0009761	Anterior clefting of vertebral bodies	1	0.0791139	Anterior schisis (cleft or cleavage) of vertebral bodies.
HP:0004459	Exostosis of the external auditory canal	1	0.0791139	A benign bony growth projecting outward from a bone surface within the external auditory canal.
HP:0006446	Dysplastic patella	1	0.0791139
HP:0010047	Short 5th metacarpal	1	0.0791139	Short fifth metacarpal bone.
HP:0010252	Ivory epiphyses of the distal phalanges of the hand	1	0.0791139	Distal epiphyses of the hand are hard and dense like ivory. Such an epiphysis has a uniformly dense appearance on radiographs.
HP:0033720	EEG with occipital epileptiform discharges	1	0.0791139	Focal epileptiform EEG discharges recorded in the occipital region.
HP:0000099	Glomerulonephritis	1	0.0791139	Inflammation of the renal glomeruli.
HP:0033719	EEG with parietal epileptiform discharges	1	0.0791139	Focal epileptiform EEG discharges recorded in the parietal region.
HP:0007270	Atypical absence seizure	1	0.0791139	An atypical absence seizure is a type of generalised non-motor (absence) seizure characterised by interruption of ongoing activities and reduced responsiveness. In comparison to a typical absence seizure, changes in tone may be more pronounced, onset and/or cessation may be less abrupt, and the duration of the ictus and post-ictal recovery may be longer. Although not always available, an EEG often demonstrates slow (<3 Hz), irregular, generalized spike-wave activity.
HP:0008763	No social interaction	1	0.0791139	Lack of intentional participation in interactions with another person.
HP:0100632	Pulmonary sequestration	1	0.0791139	The presence of a piece lung tissue which is not attached to the pulmonary blood supply and does not communicate with the other lung tissue (not connected to the standard bronchial airways and not performing a function in respiration).
HP:0001459	1-3 toe syndactyly	1	0.0791139	Syndactyly with fusion of toes one to three.
HP:0005463	Elongated sella turcica	1	0.0791139
HP:0006180	Crowded carpal bones	1	0.0791139
HP:0008462	Cervical instability	1	0.0791139
HP:0008421	Tall lumbar vertebral bodies	1	0.0791139
HP:0005353	Recurrent herpes	1	0.0791139	Increased susceptibility to herpesvirus, as manifested by recurrent episodes of herpesvirus.
HP:0007441	Hyperpigmented/hypopigmented macules	1	0.0791139
HP:0003088	Premature osteoarthritis	1	0.0791139
HP:0006379	Proximal tibial hypoplasia	1	0.0791139
HP:0008216	Adrenal gland dysgenesis	1	0.0791139	Abnormal development of the adrenal gland.
HP:0009752	Cleft in skull base	1	0.0791139	A bony defect in the skull base.
HP:0006882	Severe hydrocephalus	1	0.0791139
HP:0008986	Agenesis of the diaphragm	1	0.0791139	Congenital lack, i.e., aplasia of the diaphragm.
HP:0005254	Unilateral chest hypoplasia	1	0.0791139
HP:0011496	Corneal neovascularization	1	0.0791139	Ingrowth of new blood vessels into the cornea.
HP:0033425	Periungual erythema	1	0.0791139	Erythema (redness of the skin caused by hyperemia in superficial capillaries) in the region surrounding a fingernail or toe nail.
HP:0008392	Subungual hyperkeratosis	1	0.0791139	A thickening of the stratum corneum in the region beneath the nails.
HP:0031291	Ichthyosis follicularis	1	0.0791139	Ichthyosis follicularis is characterized by widespread non inflammatory thorn-like follicular projections. Dyskeratotic papules are most pronounced over the extensor extremities and scalp and are symmetrically distributed.
HP:0500262	Atrichia	1	0.0791139	The most dramatic and severe form of hair loss characterized by an absence of hair follicles.
HP:0007502	Follicular hyperkeratosis	1	0.0791139	A skin condition characterized by excessive development of keratin in hair follicles, resulting in rough, cone-shaped, elevated papules resulting from closure of hair follicles with a white plug of sebum.
HP:0002846	Abnormal B cell morphology	1	0.0791139	A structural abnormality of B cells.
HP:0030451	Mesenteric cyst	1	0.0791139	A closed fluid filled sac originating from the mesentary.
HP:0010942	Echogenic intracardiac focus	1	0.0791139	A finding of a focus of increased echogenicity upon prenatal ultrasound examination of the fetus. The foci may be present in one or both ventricles. Echogenic intracardiac focus (EICF) is defined as a focus of echogenicity comparable to bone, in the region of the papillary muscle in either or both ventricles of the fetal heart.
HP:0009462	Radial deviation of the 3rd finger	1	0.0791139	Displacement of the 3rd finger towards the radial side (i.e., towards the thumb).
HP:0009740	Aplasia of the parotid gland	1	0.0791139	Absence of the parotid gland.
HP:0009741	Nephrosclerosis	1	0.0791139	Nephrosclerosis refers to thickening or scarring ("sclerosis") resulting from damage to the renal arterioles, also referred to as arteriosclerosis of the kidney arteries.
HP:0100583	Corneal perforation	1	0.0791139	A rupture of the cornea through which a portion of the iris protrudes.
HP:0005707	Bilateral triphalangeal thumbs	1	0.0791139	A bilateral form of triphalangeal thumb.
HP:0032107	Limbal stem cell deficiency	1	0.0791139	A condition characterized by a loss or deficiency of the stem cells in the limbus that are vital for re-population of the corneal epithelium and to the barrier function of the limbus.
HP:0007656	Lacrimal gland aplasia	1	0.0791139	A congenital defect of development characterized by absence of the lacrimal gland.
HP:0009637	Absent proximal phalanx of thumb	1	0.0791139	Absence of the proximal phalanx of the thumb. In contrast to the proximal phalanges of the digits 2-5, the proximal phalanx of the thumb is embryologically equivalent to the middle phalanges of the other digits, whereas the first metacarpal is embryologically of phalangeal origin and as such equivalent to the proximal phalanges of the other digits.
HP:0005248	Intrahepatic biliary atresia	1	0.0791139	Atresia in the intrahepatic bile duct.
HP:0006152	Proximal symphalangism of hands	1	0.0791139	The term proximal symphalangism refers to a bony fusion of the middle and proximal phalanges of the digits of the hand, in other words the proximal interphalangeal joint (PIJ) is missing which can be seen either on x-rays or as an absence of the proximal interphalangeal finger creases.
HP:0005019	Diaphyseal thickening	1	0.0791139
HP:0005477	Progressive sclerosis of skull base	1	0.0791139	Progressively increasing bone density of the skull base without significant changes in bony contour.
HP:0031664	Systolic heart murmur	1	0.0791139	A heart murmur limited to systole, i.e., between the first and second heart sounds S1 and S2.
HP:0002480	Hepatic encephalopathy	1	0.0791139	Central nervous system dysfunction in association with liver failure and characterized clinically (depending on degree of severity) by lethargy, confusion, nystagmus, decorticate posturing, spasticity, and bilateral Babinski reflexes.
HP:0033193	Ballooning hepatocyte degeneration	1	0.0791139	Swelling of the hepatocyte, rounding of its contour, and alteration of the cytoplasm, which takes on a reticulated, rarified, or flocculant quality. The cytoplasm of the ballooned hepatocytes often contains clumps of eosinophilic ropey material known as Mallory-Denk bodies (MDBs) or Mallory hyaline, which is composed of hyperphosphorylated misfolded intermediate filaments, ubiquitin, and ubiquitin-binding protein P62.
HP:0033196	Portal inflammation	1	0.0791139	Infiltration of portal fields by inflammatory cells.
HP:0100827	Lymphocytosis	1	0.0791139	Increase in the number or proportion of lymphocytes in the blood.
HP:0006698	Dilatation of the ventricular cavity	1	0.0791139	A localized outpouching of ventricular cavity that is generally associated with dyskinesia and paradoxical expansion during systole.
HP:0025631	Alpha-aminobutyric aciduria	1	0.0791139	Increased amount of alpha-aminobutyric acid in the urine.
HP:0004395	Malnutrition	1	0.0791139	A deficiency in the intake of energy and nutrients.
HP:0033994	Dependency on parenteral nutrition	1	0.0791139	Inability to ingest sufficient quantities of nutrition by mouth or by tube-feeding with the corresponding requirement for intravenous administration of nutrition.
HP:0006560	Biliary hyperplasia	1	0.0791139	Hyperplasia of the biliary tree, as manifested by increased size of bile ducts, dilated lumen, and histologically by an increased number of epithelial cells or hyperplasia.
HP:0006568	Increased hepatic glycogen content	1	0.0791139	An increase in the amount of glycogen stored in hepatocytes compared to normal.
HP:0031508	Abnormal circulating thyroid hormone concentration	1	0.0791139	Any deviation from the normal range of the hormones produced by the thyroid gland.
HP:0025053	Elevated brain N-acetyl aspartate level by MRS	1	0.0791139	An increase in the level of N-acetyl aspartate in the brain identified by magnetic resonance spectroscopy (MRS).
HP:0012653	Status asthmaticus	1	0.0791139	Severe asthma unresponsive to repeated courses of beta-agonist therapy such as inhaled albuterol, levalbuterol, or subcutaneous epinephrine.
HP:0031142	Abnormal hepatic echogenicity	1	0.0791139	Any deviation from the normal degree of echogenicity of the liver on sonography. Echogenicity refers to the ability of a tissue to reflect or transmit ultrasound waves in the context of surrounding tissues. Whenever there is an interface of structures with different echogenicities, a visible difference in contrast will be apparent on the screen. Based on echogenicity, a structure can be characterized as hyperechoic (white on the screen), hypoechoic (gray on the screen) and anechoic (black on the screen).
HP:0005245	Intestinal hypoplasia	1	0.0791139	Developmental hypoplasia of the intestine.
HP:0005233	Hypoplasia of the gallbladder	1	0.0791139	The presence of a hypoplastic gallbladder.
HP:0005242	Extrahepatic biliary duct atresia	1	0.0791139	Atresia in the extrahepatic bile duct.
HP:0005692	Joint hyperflexibility	1	0.0791139	Increased mobility and flexibility in the joint due to the tension in tissues such as ligaments and muscles.
HP:0031473	Hostility	1	0.0791139	Persistent or frequent feelings of anger; anger or irritability in response to minor slights and insults.
HP:0002191	Progressive spasticity	1	0.0791139	Spasticity that increases in degree with time.
HP:0032169	Severe infection	1	0.0791139	A type of infection that is regarded as a sign of a pathological susceptibility to infection because of unusual severity or intensity of the infection.
HP:0011234	Absent antihelix	1	0.0791139	No discernible ridge between concha and triangular fossa and helix.
HP:0034042	Dorsal hirsutism	1	0.0791139	Abnormally increased hair growth in the lskin of the back.
HP:0007402	Areas of hypopigmentation and hyperpigmentation that do not follow Blaschko lines	1	0.0791139
HP:0011505	Cystoid macular edema	1	0.0791139	Cystoid macular edema (CME) is any type of macular edema that involves cyst formation.
HP:0005897	Severe generalized osteoporosis	1	0.0791139	Severe degree of osteoporosis.
HP:0006470	Thin long bone diaphyses	1	0.0791139	Decreased width of the diaphysis of long bones.
HP:0009055	Generalized limb muscle atrophy	1	0.0791139	Generalized (unlocalized) atrophy affecting muscles of the limbs in both proximal and distal locations.
HP:0020006	Ciliary body coloboma	1	0.0791139	A coloboma of the ciliary body.
HP:0033189	Radiculomegaly	1	0.0791139	Tooth root length more than 2 SD above mean, or subjectively apparently increased tooth root length.
HP:0100348	Contracture of the proximal interphalangeal joint of the 2nd toe	1	0.0791139	The proximal interphalangeal joint of the 2nd toe cannot be straightened actively or passively.
HP:0100349	Contracture of the proximal interphalangeal joint of the 3rd toe	1	0.0791139	The proximal interphalangeal joint of the 3rd toe cannot be straightened actively or passively.
HP:0007733	Laterally curved eyebrow	1	0.0791139
HP:0005001	Recurrent patellar dislocation	1	0.0791139	Patellar dislocation occurring repeated times.
HP:0002181	Cerebral edema	1	0.0791139	Abnormal accumulation of fluid in the brain.
HP:0008160	3-hydroxydicarboxylic aciduria	1	0.0791139	The concentration of 2-hydroxydicarboxylic acid in the urine, normalized for urine concentration, is above the upper limit of normal.
HP:0005157	Concentric hypertrophic cardiomyopathy	1	0.0791139	Hypertrophic cardiomyopathy with an symmetrical and concentric pattern of hypertrophy.
HP:0007183	Focal T2 hyperintense basal ganglia lesion	1	0.0791139	A lighter than expected T2 signal on magnetic resonance imaging (MRI) of the basal ganglia. This term refers to a localized hyperintensity affecting a particular region of the basal ganglia.
HP:0001427	Mitochondrial inheritance	1	0.0791139	A mode of inheritance that is observed for traits related to a gene encoded on the mitochondrial genome. Because the mitochondrial genome is essentially always maternally inherited, a mitochondrial condition can only be transmitted by females, although the condition can affect both sexes. The proportion of mutant mitochondria can vary (heteroplasmy).
HP:0003648	Lacticaciduria	1	0.0791139	An increased concentration of lactic acid in the urine.
HP:0012752	Focal T2 hypointense basal ganglia lesion	1	0.0791139	A darker than expected T2 signal on magnetic resonance imaging (MRI) of the basal ganglia. This term refers to a localized hypointensity affecting a particular region of the basal ganglia.
HP:0006965	Acute necrotizing encephalopathy	1	0.0791139
HP:0012179	Craniofacial dystonia	1	0.0791139	A form of focal dystonia affecting the face and especially the jaw that is induced by the act of speaking. It is an involuntary contraction of the masticatory muscles, resulting in dysarthria or dysphagia.
HP:0012707	Elevated brain lactate level by MRS	1	0.0791139	An increase in the level of lactate in the brain identified by magnetic resonance spectroscopy (MRS).
HP:0012708	Reduced brain N-acetyl aspartate level by MRS	1	0.0791139	A decrease in the level of N-acetyl aspartate in the brain identified by magnetic resonance spectroscopy (MRS).
HP:0010883	Aortic valve atresia	1	0.0791139	A congenital disorder of the aortic valve in which the orifice of the valve fails to develop.
HP:0033379	Bilateral superior vena cava	1	0.0791139	The presence of a left and a right superior vena cava.
HP:0002919	Ketonuria	1	0.0791139	High levels of ketone bodies (acetoacetic acid, beta-hydroxybutyric acid, and acetone) in the urine. Ketone bodies are insignificant in the blood and urine of normal individuals in the postprandial or overnight-fasted state.
HP:0004898	Persistent lactic acidosis	1	0.0791139	A continuous form of lactic acidemia.
HP:0006565	Increased hepatocellular lipid droplets	1	0.0791139	An abnormal increase in the amount of intracellular lipid droplets in hepatocytes.
HP:0001920	Renal artery stenosis	1	0.0791139	The presence of stenosis of the renal artery.
HP:0011925	Decreased activity of mitochondrial ATP synthase complex	1	0.0791139	A reduction in the activity of the mitochondrial proton-transporting ATP synthase complex, which makes ATP via oxidative phosphorylation, and is sometimes described as Complex V of the electron transport chain.
HP:0010602	Type 2 muscle fiber predominance	1	0.0791139	An abnormal predominance of type II muscle fibers (in general, this feature can only be observed on muscle biopsy).
HP:0001136	Retinal arteriolar tortuosity	1	0.0791139	The presence of an increased number of twists and turns of the retinal arterioles.
HP:0000539	Abnormality of refraction	1	0.0791139	An abnormality in the process of focusing of light by the eye in order to produce a sharp image on the retina.
HP:0200125	Mitochondrial respiratory chain defects	1	0.0791139
HP:0000674	Anodontia	1	0.0791139	The absence of all teeth from the normal series by a failure to develop.
HP:0010836	Abnormal circulating copper concentration	1	0.0791139	An abnormal concentration of copper.
HP:0034823	Decreased CSF copper concentration	1	0.0791139	Concentration of copper in the cerebrospinal fluid (CSF) below the lower limit of normal.
HP:0033144	Abnormal circulating ceruloplasmin concentration	1	0.0791139	Any deviation of the concentration of ceruloplasmin in the blood from the normal range.
HP:0010807	Open bite	1	0.0791139	Visible space between the dental arches in occlusion.
HP:0004993	Slender long bones with narrow diaphyses	1	0.0791139	Reduced diameter of a long bone with a more pronounced reduction of the diameter of the diaphysis of the long bones.
HP:0100760	Clubbing of toes	1	0.0791139	Terminal broadening of the toes (distal phalanges of the toes).
HP:0100334	Unilateral cleft palate	1	0.0791139
HP:0030303	Hypoplastic anterior commissure	1	0.0791139	Underdevelopment of the anterior commissure.
HP:0033737	Grade III vesicoureteral reflux	1	0.0791139	Vesicoureteral reflux with dilatation of the collecting system.
HP:0031923	Hematocolpos	1	0.0791139	Accumulation of blood in the vagina usually due to vaginal obstruction.
HP:0005619	Thoracolumbar kyphosis	1	0.0791139	Hyperconvexity of the thoracolumbar spine producing a rounded or humped appearance.
HP:0004841	Reduced factor XII activity	1	0.0791139	Decreased activity of coagulation factor XII. Factor XII (fXII) is part of the intrinsic coagulation pathway and binds to exposed collagen at site of vessel wall injury, activated by high-MW kininogen and kallikrein, thereby initiating the coagulation cascade.
HP:0100769	Synovitis	1	0.0791139
HP:0100697	Neurofibrosarcoma	1	0.0791139	A form of malignant cancer of the connective tissue surrounding nerves. Given its origin and behavior, it is classified as a sarcoma.
HP:0004859	Amegakaryocytic thrombocytopenia	1	0.0791139	Thrombocytopenia related to lack of or severe reduction in the count of megakaryocytes.
HP:0008357	Reduced factor XIII activity	1	0.0791139	Decreased activity of coagulation factor XIII (also known as fibrin stabilizing factor). Activated Factor XIII cross-links fibrin polymers solidifying the clot.
HP:0002659	Increased susceptibility to fractures	1	0.0791139	An abnormally increased tendency to fractures of bones caused by an abnormal reduction in bone strength that is generally associated with an increased risk of fracture.
HP:0005864	Pseudoarthrosis	1	0.0791139	A pathologic entity characterized by a developmental defect in a long bone leading to bending and pathologic fracture, with inability to form a normal bony callus with subsequent fibrous nonunion, leading to the pseudarthrosis (or "false joint").
HP:0001783	Broad metatarsal	1	0.0791139	Increased side-to-side width of a metatarsal bone.
HP:0006009	Broad phalanx	1	0.0791139	Increased side-to-side width of one or more phalanges of the fingers or toes.
HP:0001230	Broad metacarpals	1	0.0791139	Abnormally broad metacarpal bones.
HP:0000706	Eruption failure	1	0.0791139	A tooth which does not erupt within the teeth eruption timeline and after the loss of eruption potential.
HP:0011247	Prominent superior crus of antihelix	1	0.0791139	Increased protrusion of the superior crus relative to the prominence of a normal antihelix stem.
HP:0009467	Radial deviation of the 2nd finger	1	0.0791139	Displacement of the 2nd finger towards the radial side.
HP:0001782	Bulbous tips of toes	1	0.0791139	An abnormality of the morphology of the toes, such that the tips of the toes are prominent and bulbous.
HP:0008087	Nonossified fifth metatarsal	1	0.0791139	The presence of a fifth metatarsal bone that has not undergone ossification at an age when ossification is usually visible.
HP:0010560	Undulate clavicles	1	0.0791139	An abnormally wavy surface or edge of the clavicles.
HP:0006160	Irregular metacarpals	1	0.0791139	Irregular morphology of one or more metacarpal bones.
HP:0005026	Mesomelic/rhizomelic limb shortening	1	0.0791139
HP:0002883	Hyperventilation	1	0.0791139	Hyperventilation refers to an increased pulmonary ventilation rate that is faster than necessary for the exchange of gases. Hyperventilation can result from increased frequency of breathing, an increased tidal volume, or both, and leads to an excess intake of oxygen and the blowing off of carbon dioxide.
HP:0007535	Hypopigmented streaks	1	0.0791139
HP:0012673	Aplasia of the upper vagina	1	0.0791139	A failure to develop of the upper vagina.
HP:0004768	Sparse anterior scalp hair	1	0.0791139	Decreased number of head hairs per unit area on the anterior region of the scalp.
HP:0005949	Apneic episodes in infancy	1	0.0791139	Recurrent episodes of apnea occurring during infancy.
HP:0007572	Hyperpigmented streaks	1	0.0791139
HP:0002416	Subependymal cysts	1	0.0791139	Cerebral cysts, usually located in the wall of the caudate nucleus or in the caudothalamic groove. They are found in up to 5.2% of all neonates, using transfontanellar ultrasound in the first days of life.
HP:0006894	Hypoplastic olfactory lobes	1	0.0791139
HP:0031358	Vegetative state	1	0.0791139	The absence of wakefulness and consciousness, but in contrast to a coma, there is involuntary opening of the eyes and movements such as teeth grinding, yawning, or thrashing of the extremities.
HP:0004474	Persistent open anterior fontanelle	1	0.0791139	The anterior fontanelle generally ossifies by around the 18th month of life. A persistent open anterior fontanelle is diagnosed if closure is delayed beyond this age.
HP:0008569	Microtia, second degree	1	0.0791139	Median longitudinal length of the ear more than two standard deviations below the mean in the presence of some, but not all, parts of the normal ear.
HP:0000791	Uric acid nephrolithiasis	1	0.0791139	The presence of uric acid-containing calculi (stones) in the kidneys.
HP:0003240	Increased phosphoribosylpyrophosphate synthetase level	1	0.0791139	Abnormally elevated level of the enzyme phosphoribosyl pyrophosphatesynthetase, which catalyzes the synthesis of PP-ribose-P from ATP and ribose-5-phosphate.
HP:0034368	Urolithiasis	1	0.0791139	Renal stones are formed within the kidneys, and this is called nephrolithiasis. Urolithiasis is a condition that occurs when these stones exit the renal pelvis and move into the remainder of the urinary collecting system, which includes the ureters, bladder, and urethra.
HP:0007879	Allergic conjunctivitis	1	0.0791139	Allergic Conjunctivitis is an allergic inflammation of the conjunctiva.
HP:0001054	Numerous nevi	1	0.0791139
HP:0003193	Allergic rhinitis	1	0.0791139	It is characterized by one or more symptoms including sneezing, itching, nasal congestion, and rhinorrhea.
HP:0005101	High-frequency hearing impairment	1	0.0791139	A type of hearing impairment affecting primarily the higher frequencies of sound (3,000 to 6,000 Hz).
HP:0005320	Lack of facial subcutaneous fat	1	0.0791139
HP:0004791	Esophageal ulceration	1	0.0791139	Defect in the epithelium of the esophagus, essentially an open sore in the lining of the esophagus.
HP:0001040	Multiple pterygia	1	0.0791139
HP:0005725	Nonopposable triphalangeal thumb	1	0.0791139	A form of triphalangeal thumb that cannot be placed opposite the fingers of the same hand.
HP:0002287	Progressive alopecia	1	0.0791139	Progressive loss of hair.
HP:0030056	Uncombable hair	1	0.0791139	Hair that is disorderly, stands out from the scalp, and cannot be combed flat.
HP:0007500	Decreased number of sweat glands	1	0.0791139	The presence of fewer than normal sweat glands.
HP:0200141	Small, conical teeth	1	0.0791139
HP:0002235	Pili canaliculi	1	0.0791139	A characteristic triangular, kidney- or heat-shaped diameter of hair shafts with typical longitudinal canalicular deformation as observable by scanning electron microscopy.
HP:0007476	Anhidrotic ectodermal dysplasia	1	0.0791139
HP:0030997	Atretic vas deferens	1	0.0791139	Abnormal closure or blockage of the vas deferens.
HP:0004379	Abnormality of alkaline phosphatase level	1	0.0791139	An abnormality of alkaline phosphatase level.
HP:0100611	Multiple glomerular cysts	1	0.0791139	The presence of many cysts in the glomerulus of the kidney related to dilatation of the Bowman's capsule.
HP:0003555	Muscle fiber splitting	1	0.0791139	Fiber splitting or branching is a common finding in human and rat skeletal muscle pathology. Fiber splitting refers to longitudinal halving of the complete fiber, while branching originates from a regenerating end of a necrotic fiber as invaginations of the sarcolemma. In fiber branching, one end of the fiber remains intact as a single entity, while the other end has several branches.
HP:0009025	Increased connective tissue	1	0.0791139	The presence of an abnormally increased amount of connective tissue.
HP:0005253	Increased anterioposterior diameter of thorax	1	0.0791139
HP:0011414	Hydropic placenta	1	0.0791139	An abnormality of the placenta in which there are numerous cystic spaces within the placenta as well as placental enlargement.
HP:0006391	Overtubulated long bones	1	0.0791139	Overconstriction, or narrowness of the diaphysis and metaphysis of long bones.
HP:0009839	Osteolytic defects of the distal phalanges of the hand	1	0.0791139
HP:0025712	Spontaneous chorioamniotic separation	1	0.0791139	Persistence separation of the chorionic and amnionic membranes after the 16th week of gestation (not as a result of a procedure such as amniocentesis).
HP:0200041	Skin erosion	1	0.0791139	A discontinuity of the skin exhibiting incomplete loss of the epidermis, a lesion that is moist, circumscribed, and usually depressed.
HP:0031013	Ankylosis	1	0.0791139	A reduction of joint mobility resulting from changes involving the articular surfaces.
HP:0007486	Cavernous hemangioma of the face	1	0.0791139
HP:0030721	Tetraphocomelia	1	0.0791139	Phocomelia involving all four extremities.
HP:0007330	Frontal encephalocele	1	0.0791139
HP:0005916	Abnormal metacarpal morphology	1	0.0791139	Any abnormal shape or structure of the metacarpal bones.
HP:0003616	Premature separation of centromeric heterochromatin	1	0.0791139
HP:0005895	Radial deviation of thumb terminal phalanx	1	0.0791139
HP:0011087	Talon cusp	1	0.0791139	Talon cusp is an accessory cusp located near the cingulum (the portion of the lingual or palatal aspect of the tooth that forms a convex protuberance at the cervical third of the anatomic crown).
HP:0008107	Plantar crease between first and second toes	1	0.0791139	The presence of unusually deep creases (ridges/wrinkles) on the skin of sole of foot located between the first and second toe.
HP:0034227	Aortic isthmus hypoplasia	1	0.0791139	A type of aortic arch hypoplasia whereby the isthmus (arch between the left subclavian and insertion of the patent ductus arteriosus/ligamentum arteriosum) has a diameter of less than 40% of the diameter of the ascending aorta.
HP:0011947	Respiratory tract infection	1	0.0791139	An infection of the upper or lower respiratory tract.
HP:0006434	Hypoplasia of proximal radius	1	0.0791139	Proximal radial shortening owing to a congenital defect of development.
HP:0006442	Hypoplasia of proximal fibula	1	0.0791139	Underdevelopment or shortening of the end of the fibula (calf bone) nearest the knee.
HP:0011062	Misalignment of incisors	1	0.0791139	Misaligned incisor.
HP:0000240	Abnormality of skull size	1	0.0791139	Any abnormality of the size of the skull.
HP:0030062	Craniopharyngioma	1	0.0791139	A benign pituitary-region neoplasm that originates from Rathke's pouch. Craniopharyngiomas are benign slow growing tumors that are located within the sellar and para sellar region of the central nervous system.
HP:0100617	Testicular seminoma	1	0.0791139	The presence of a seminoma, an undifferentiated germ cell tumor of the testis.
HP:0009101	Submucous cleft lip	1	0.0791139	A cleft of the lip with overlying mucous membrane.
HP:0008416	Six lumbar vertebrae	1	0.0791139
HP:0006176	Two carpal ossification centers present at birth	1	0.0791139
HP:0003185	Short greater sciatic notch	1	0.0791139	The sacroiliac joint in the bony pelvis connects the sacrum and the ilium of the pelvis, which are joined by strong ligaments. The notch is located directly superior to the joint. This term refers to a reduction in the height of the notch.
HP:0005580	Duplication of renal pelvis	1	0.0791139	A duplication of the renal pelvis.
HP:0034400	Circumferential skin creases on extremities	1	0.0791139	Ringed creases of the skin of the extremities related to folding of excess skin.
HP:0033146	Elevated circulating methylsuccinic acid concentration	1	0.0791139	Increased concentration of methylsuccinic acid in the blood circulation.
HP:0009887	Abnormality of hair pigmentation	1	0.0791139	An abnormality of hair pigmentation (color).
HP:0003563	Decreased LDL cholesterol concentration	1	0.0791139	An decreased concentration of low-density lipoprotein cholesterol in the blood.
HP:0011471	Gastrostomy tube feeding in infancy	1	0.0791139	Feeding problem necessitating gastrostomy tube feeding.
HP:0033083	Increased circulating farnesol concentration	1	0.0791139	An elevated level of farnesol in the blood circulation.
HP:0002518	Abnormal periventricular white matter morphology	1	0.0791139	A structural abnormality of the myelinated axons (white matter) located near the cerebral ventricles.
HP:0001683	Ectopia cordis	1	0.0791139	Congenital malformation of the ventral wall with partial or total evisceration of the heart outside the thoracic cavity and through the defect in the ventral wall.
HP:0003235	Hypermethioninemia	1	0.0791139	An increased concentration of methionine in the blood.
HP:0001732	Abnormality of the pancreas	1	0.0791139	An abnormality of the pancreas.
HP:0001194	Abnormalities of placenta or umbilical cord	1	0.0791139	An abnormality of the placenta (the organ that connects the developing fetus to the uterine wall) or of the umbilical cord (the cord that connects the fetus to the placenta).
HP:0002041	Intractable diarrhea	1	0.0791139
HP:0011031	Abnormality of iron homeostasis	1	0.0791139	An abnormality of the homeostasis (concentration) of iron cation.
HP:0004303	Abnormal muscle fiber morphology	1	0.0791139	Any abnormality of the skeletal muscle cell. Muscle fibers are subdivided into two types. Type I fibers are fatigue-resistant and rich in oxidative enzymes (they stain light with the myosin ATPase reaction), and type II fibers are fast-contracting, fatigue-prone, and rich in glycolytic enzymes (these fibers stain darkly). Normal muscle tissue has a random distribution of type I and type II fibers.
HP:0000884	Prominent sternum	1	0.0791139
HP:0003252	Anteriorly displaced genitalia	1	0.0791139
HP:0008817	Aplastic pubic bone	1	0.0791139	A developmental defect characterized by lack of development of the pubis bone.
HP:0005419	Decreased T cell activation	1	0.0791139	Decreased or impaired activation of T cells in response to a mitogen, cytokine, chemokine, cellular ligand, or an antigen for which it is specific.
HP:0002965	Cutaneous anergy	1	0.0791139	Inability to react to a delayed hypersensitivity skin test.
HP:0003269	Sudanophilic leukodystrophy	1	0.0791139
HP:0011863	Abnormal sternal ossification	1	0.0791139	Any anomaly in the formation of the bony substance of the sternum.
HP:0012774	Increased upper to lower segment ratio	1	0.0791139	Elevated ratio between the upper and the lower segment of the body, where the lower segment is defined as the length between the top of pubic symphysis to floor, and the upper segment is defined as the top of head to top of pubic symphysis.
HP:0003318	Cervical spine hypermobility	1	0.0791139
HP:0002055	Curved linear dimple below the lower lip	1	0.0791139
HP:0004490	Calvarial hyperostosis	1	0.0791139	Excessive growth of the calvaria.
HP:0033579	Decreased growth hormone responses to growth hormone-releasing hormone challenge	1	0.0791139	Insufficient growth hormone secretion following administration of growth hormone-releasing hormone.
HP:0008479	Hypoplastic vertebral bodies	1	0.0791139
HP:0003528	Elevated circulating calcitonin concentration	1	0.0791139	Concentration of calcitonin, a 32-amino acid polypeptide hormone that is produced primarily by the parafollicular cells of the thyroid, in the blood circulation above the upper limit of normal.
HP:0005756	Neonatal epiphyseal stippling	1	0.0791139	The presence of abnormal punctate (speckled, dot-like) calcifications in one or more epiphyses during the neonatal period.
HP:0100629	Midline facial cleft	1	0.0791139	A congenital malformation with a cleft (gap or opening) in the midline of the face.
HP:0034014	Tubulonodular pericallosal lipoma	1	0.0791139	A type of pericallosal lipoma with a rounded or lobular appearance and a diameter that is usually above 2 cm. They are anteriorly situated and are associated with extensive callosal and often fronto-facial anomalies. A tubulonodular pericallosal lipoma can extend into the choroid plexus or lateral ventricles.
HP:0005676	Rudimentary postaxial polydactyly of hands	1	0.0791139
HP:0004487	Acrobrachycephaly	1	0.0791139	An abnormality of head shape characterized by the presence of a short, wide head as well as a pointy or conical form of the top of the head owing to premature closure of the coronal and lambdoid sutures.
HP:0004468	Anomalous tracheal cartilage	1	0.0791139	An abnormality of the C-shaped rings of hyaline cartilage, normally 16 to 20 in number, that occupy the anterior two-thirds of the circumference of the trachea (the posterior portion of the ring is completed by fibrous and smooth muscle tissue).
HP:0008111	Broad distal hallux	1	0.0791139
HP:0007343	Abnormal morphology of the limbic system	1	0.0791139	Any structural anomaly of the limbic system, a set of midline structures surrounding the brainstem of the mammalian brain, originally described anatomically, e.g., hippocampal formation, amygdala, hypothalamus, cingulate cortex. Although the original designation was anatomical, the limbic system has come to be associated with the system in the brain subserving emotional functions. As such, it is very poorly defined and doesn't correspond closely to the anatomical meaning any longer. [BirnLex].
HP:0009642	Broad distal phalanx of the thumb	1	0.0791139	Increased width of the distal phalanx of thumb.
HP:0005048	Synostosis of carpal bones	1	0.0791139
HP:0010051	Deviation of the hallux	1	0.0791139	Displacement of the big toe from its normal position.
HP:0006185	Enlarged proximal interphalangeal joints	1	0.0791139
HP:0006342	Peg-shaped maxillary lateral incisors	1	0.0791139	A tooth crown with its mesial and distal sides converging or tapering toward the incisal edge causing severe reduction of mesiodistal diameter
HP:0009129	Upper limb amyotrophy	1	0.0791139	Muscular atrophy involving the muscles of the upper limbs.
HP:0007210	Lower limb amyotrophy	1	0.0791139	Muscular atrophy affecting the lower limb.
HP:0100297	Increased endomysial connective tissue	1	0.0791139	An increased volume of the endomysium, which is a connective tissue sheath that surrounds each muscule fiber. Together, bundles of muscle fibers form a fasciculus, surrounded by another layer of connective tissue called the perimysium.
HP:0040081	Abnormal circulating creatine kinase concentration	1	0.0791139	Any deviation from the normal circulating creatine kinase concentration.
HP:0012104	Parietal cortical atrophy	1	0.0791139	Atrophy of the parietal cortex.
HP:0006913	Frontal cortical atrophy	1	0.0791139	Atrophy of the frontal cortex.
HP:0001032	Absent distal interphalangeal creases	1	0.0791139	Absence of the distal interphalangeal flexion creases of the fingers.
HP:0009742	Stiff shoulders	1	0.0791139	Shoulder joint stiffness is a perceived sensation of tightness in shoulders when attempting to move them after a period of inactivity.
HP:0006070	Metacarpophalangeal joint contracture	1	0.0791139	A chronic loss of joint motion in metacarpophalangeal joints due to structural changes in muscle, tendons, ligaments, or skin that prevents normal movement.
HP:0033357	Limited head rotation	1	0.0791139	Reduced range of motion turning the head side to side.
HP:0000466	Limited neck range of motion	1	0.0791139
HP:0005997	Neck joint contracture	1	0.0791139
HP:0011824	Chin with H-shaped crease	1	0.0791139	H-shaped crease in the fat pad of the chin.
HP:0000346	Whistling appearance	1	0.0791139	An abnormality of facial morphology characterized by a small mouth opening and constant contraction of the lips as if the patient were whistling.
HP:0030330	Multinucleated giant chondrocytes in epiphyseal cartilage	1	0.0791139	The presence of cartilage cells (chondrocytes) that are substantially increased in size and contain more than one nucleus and are located within the resting zone of the epiphyseal cartilage.
HP:0006406	Club-shaped proximal femur	1	0.0791139	An abnormal conformation of the femur that becomes gradually enlarged towards the proximal end. This feature affects the proximal femoral metaphysis and epiphysis.
HP:0006408	Distal tapering femur	1	0.0791139
HP:0004592	Thoracic platyspondyly	1	0.0791139	A flattened vertebral body shape with reduced distance beween the vertebral endplates affecting the thoracic spine.
HP:0025480	Lipomyelomeningocele	1	0.0791139	A type of spinal dysraphism presenting as a subcutaneous fatty mass, that is, a spinal defect associated with lipomatous tissue, and covered by skin. The most usual location for lipomyelomeningocele is at the gluteal cleft.
HP:4000105	Abnormal four chamber view of the fetal heart	1	0.0791139	The four-chamber (4Ch) view of the fetal heart is the most widely used screening examination for the detection of structural cardiac abnormalities during routine fetal ultrasonography. In the healthy normal fetus, the apical 4Ch view demonstrates four well-developed chambers, a concordant atrioventricular (AV) connection, unobstructed AV valves (mitral and tricuspid valves), the foramen ovale flap opening into left atrium (LA), and an intact interventricular septum. Additionally, the pulmonary venous opening can be visualized at the LA wall. Any structural deviations from normal anatomy may lead to congenital heart disease that can be determined by the 4Ch view of the fetal heart's ultrasound imaging.
HP:0400002	Extra concha fold	1	0.0791139	Folds or ridges within the concha that are distinct from the crus helix.
HP:0032165	Placental mesenchymal dysplasia	1	0.0791139	Placental mesenchymal dysplasia is a rare anomaly characterized by placentomegaly, dilatation of chorionic vessels and hydropic stem villi with cistern-like formation. It is often clinically mistaken for a partial hydatidiform mole but there is no trophoblastic proliferation. P57 immunohistochemical expression is discordant, showing a normal positive expression in the cytotrophoblastic cells, and loss of expression in the stromal cells.
HP:0006277	Pancreatic hyperplasia	1	0.0791139	Hyperplasia of the pancreas.
HP:0003247	Overgrowth of external genitalia	1	0.0791139
HP:0008186	Adrenocortical cytomegaly	1	0.0791139	The presence of large polyhedral cells with eosinophilic granular cytoplasm and enlarged nuclei in the adrenal cortex.
HP:0025300	Malar rash	1	0.0791139	An erythematous (red), flat facial rash that affects the skin in the malar area (over the cheekbones) and extends over the bridge of the nose.
HP:0006276	Hyperechogenic pancreas	1	0.0791139
HP:0009719	Hypomelanotic macule	1	0.0791139	Hypomelanotic macules ("ash leaf spots") are white or lighter patches of skin that may appear anywhere on the body and are caused by a lack of melanin. White ash leaf-shaped macules are considered to be characteristic of tuberous sclerosis.
HP:0033757	Pancreatic steatosis	1	0.0791139	Fat infiltration in the pancreas.
HP:0000705	Amelogenesis imperfecta	1	0.0791139	A developmental dysplasia of the dental enamel.
HP:0009100	Thick anterior alveolar ridges	1	0.0791139
HP:0006643	Fused sternal ossification centers	1	0.0791139
HP:0007477	Abnormal dermatoglyphics	1	0.0791139	An abnormality of dermatoglyphs (fingerprints), which are present on fingers, palms, toes, and soles.
HP:0033628	Bowel irritability	1	0.0791139	Intermittent abdominal pain with diarrhea and/or constipation.
HP:0012246	Oculomotor nerve palsy	1	0.0791139	Reduced ability to control the movement of the eye associated with damage to the third cranial nerve (the oculomotor nerve).
HP:0008998	Pectoralis hypoplasia	1	0.0791139	Underdevelopment of the pectoral muscle.
HP:0010093	Duplication of the proximal phalanx of the hallux	1	0.0791139	Partial or complete duplication of the proximal phalanx of big toe.
HP:0006397	Lateral displacement of patellae	1	0.0791139
HP:0009608	Complete duplication of proximal phalanx of the thumb	1	0.0791139	Complete duplication of the proximal phalanx of the thumb. On x-ray two separate bones appear side to side. In contrast to the proximal phalanges of the digits 2-5, the proximal phalanx of the thumb is embryologically equivalent to the middle phalanges of the other digits, whereas the first metacarpal is embryologically of phalangeal origin and as such equivalent to the proximal phalanges of the other digits.
HP:0010194	Aplasia/Hypoplasia of the middle phalanges of the toes	1	0.0791139
HP:0010275	Pseudoepiphyses of the proximal phalanges of the hand	1	0.0791139	A secondary ossification center in the proximal phalanges of the hand that is distinct from the normal epiphysis that does not contribute to the longitudinal growth of a tubular bone.
HP:0030368	Hyperphalangy of the 2nd finger	1	0.0791139	An accessory phalanx of the index (second) finger that is arranged linearly with the other phalanges. Hyperphalangy of the index finger results from an accessory ossification center at the metacarpophalangeal joint, resulting in radial deviation of the index finger. Note that this term refers only to this type of hyperphalangy.
HP:0034259	Hypoplasia of the midbrain	1	0.0791139	A developmental defect characterized by underdevelopment of the mesencephalon.
HP:0004681	Deep longitudinal plantar crease	1	0.0791139	Narrow, paramedian longitudinal depressions in the plantar skin of the forefoot.
HP:0008125	Second metatarsal posteriorly placed	1	0.0791139
HP:0010772	Anomalous pulmonary venous return	1	0.0791139	A developmental defect characterized by abnormal connection of one or more pulmonary veins to the superior or inferior vena cava, the right atrium, or the coronary sinus, resulting in a left-to-right shunt of oxygenated blood.
HP:0100960	Lateral ventricular asymmetry	1	0.0791139	Abnormal difference in size between the left and right lateral cerebral ventricles.
HP:0100581	Dilatation of renal calices	1	0.0791139	An abnormal enlargement of the renal calices, the system of ducts of the kidney that collect urine.
HP:0011926	Proximal placement of hallux	1	0.0791139	Proximal mislocalization of the big toe from its normal position.
HP:0000177	Abnormal upper lip morphology	1	0.0791139	An abnormality of the upper lip.
HP:0005999	Ureteral atresia	1	0.0791139	A developmental defect defined by the failure of the formation of the lumen (tube) of the ureter.
HP:0000550	Undetectable electroretinogram	1	0.0791139	Lack of any response to stimulation upon electroretinography.
HP:0012430	Cerebral white matter hypoplasia	1	0.0791139	Underdevelopment of the cerebral white matter.
HP:0002682	Broad skull	1	0.0791139	Increased width of the skull.
HP:0001604	Vocal cord paresis	1	0.0791139	Decreased strength of the vocal folds.
HP:0010577	Absent epiphyses	1	0.0791139
HP:0200105	Absent fifth toenail	1	0.0791139
HP:0200104	Absent fifth fingernail	1	0.0791139	Absence of nail of little finger.
HP:0010248	Cone-shaped epiphyses of the distal phalanges of the hand	1	0.0791139
HP:0006802	Abnormal anterior horn cell morphology	1	0.0791139	Any anomaly of the anterior horn cell.
HP:0007277	Paucity of anterior horn motor neurons	1	0.0791139
HP:0031507	Decreased circulating T4 concentration	1	0.0791139	A reduction below the normal concentration of thyroxine in the blood. Thyroxine (also known as T4) is the main hormone secreted by the thyroid gland into the blood. It can be converted into the active form triiodothyronine (also known as T3).
HP:0003680	Nonprogressive	1	0.0791139	Applies to a disease manifestation that does not increase in scope or severity over the course of time, i.e., that does not worsen with age.
HP:0410263	Brain imaging abnormality	1	0.0791139	An anomaly of metabolism or structure of the brain identified by imaging.
HP:0034353	Appendicular spasticity	1	0.0791139	A type of spasticity that affects one or more limbs (arms or legs).
HP:0010654	Aplasia of the falx cerebri	1	0.0791139	A developmental defect characterized by aplasia of the Falx cerebri.
HP:0005775	Multiple skeletal anomalies	1	0.0791139
HP:0012416	Hypercapnia	1	0.0791139	Abnormally elevated blood carbon dioxide (CO2) level.
HP:0025102	Dysgenesis of the basal ganglia	1	0.0791139	Structural abnormality of the basal ganglia related to defective development.
HP:0005336	Forehead hyperpigmentation	1	0.0791139
HP:0008808	High iliac wing	1	0.0791139	Increased height of the wing (or ala) of the ilium (which is the large expanded portion which bounds the greater pelvis laterally).
HP:0008031	Posterior Y-sutural cataract	1	0.0791139	A type of sutural cataract in which the opacity follows the posterior Y suture.
HP:0007648	Punctate cataract	1	0.0791139	A type of cataract with punctate opacities of the lens.
HP:0008444	Posterior wedging of vertebral bodies	1	0.0791139	An abnormality of the shape of vertebrae, such that they are wedge-shaped (narrow towards the back).
HP:0500163	Hypoornithinemia	1	0.0791139	An abnormal decrease in ornithine in the blood.
HP:0003572	Low plasma citrulline	1	0.0791139	A decreased concentration of citrulline in the blood.
HP:0005961	Hypoargininemia	1	0.0791139	A decreased concentration of arginine in the blood.
HP:0500139	Hypoprolinemia	1	0.0791139	A decreased amount of proline in the blood.
HP:0001087	Developmental glaucoma	1	0.0791139	Glaucoma which forms during the early years of a child's life is called developmental or congenital glaucoma.
HP:0001036	Parakeratosis	1	0.0791139	Abnormal formation of the keratinocytes of the epidermis characterized by persistence of nuclei, incomplete formation of keratin, and moistness and swelling of the keratinocytes.
HP:0010665	Bilateral coxa valga	1	0.0791139	The presence of bilateral coxa valga.
HP:0012407	Scissor gait	1	0.0791139	A type of spastic paraparetic gait in which the muscle tone in the adductors is marked. It is characterized by hypertonia and flexion in the legs, hips and pelvis accompanied by extreme adduction leading to the knees and thighs hitting, or sometimes even crossing, in a scissors-like movement. The opposing muscles (abductors) become comparatively weak from lack of use.
HP:0008639	Gonadal hypoplasia	1	0.0791139
HP:0025455	Decreased CSF 5-hydroxyindolacetic acid concentration	1	0.0791139	5-HIAA (5-hydroxyindolacetic acid) concentration in the cerebrospinal fluid (CSF) is below the lower limit of normal.
HP:0011604	Aortopulmonary window	1	0.0791139	A congenital anomaly with an abnormal connection between the aorta and the main pulmonary artery resulting in an aortopulmonary shunt.
HP:0002573	Hematochezia	1	0.0791139	The passage of fresh (red) blood per anus, usually in or with stools. Most rectal bleeding comes from the colon, rectum, or anus.
HP:0045051	Decreased DLCO	1	0.0791139	Reduced ability of the lungs to transfer gas from inspired air to the bloodstream as measured by the diffusing capacity of the lungs for carbon monoxide (DLCO) test.
HP:0007898	Exudative retinopathy	1	0.0791139
HP:0002879	Anisospondyly	1	0.0791139	Abnormally increased variability of the size of the vertebral bodies.
HP:0030871	Facet joint arthrosis	1	0.0791139	Osteoarthritis of facet joints in the spine. Degeneration of cartilage in the facet joints results in bone rubbing on bone and reactive new bone formation visible on X-ray.
HP:0100546	Carotid artery stenosis	1	0.0791139	Narrowing of the carotid arteries.
HP:0034943	Decreased dermal collagen	1	0.0791139	Abnormally reduced amount of collagen fibers in the dermis.
HP:0003834	Shoulder dislocation	1	0.0791139	A displacement or misalignment of the humerus with respect to the other bones of the should joint. Note that a subluxation is a partial dislocation.
HP:0012534	Dysesthesia	1	0.0791139	Painful sensations elicited by a nonpainful cutaneous stimulus such as a light touch or gentle stroking over affected areas of the body. Sometimes referred to as hyperpathia or hyperalgesia. Often perceived as an intense burning, dyesthesias may outlast the stimulus by several seconds.
HP:0100699	Scarring	1	0.0791139	A scar refers to a lesion in which wound, burn, or sore has not healed completely and fibrous connective tissue has developed.
HP:0002246	Abnormal duodenum morphology	1	0.0791139	An abnormality of the duodenum, i.e., the first section of the small intestine.
HP:0000593	Abnormal anterior chamber morphology	1	0.0791139	Abnormality of the anterior chamber, which is the space in the eye that is behind the cornea and in front of the iris.
HP:0000563	Keratoconus	1	0.0791139	A cone-shaped deformity of the cornea characterized by the presence of corneal distortion secondary to thinning of the apex.
HP:0025420	Diffuse alveolar hemorrhage	1	0.0791139	A type of of pulmonary hemorrhage that originates from the pulmonary microcirculation, including the alveolar capillaries, arterioles, and venules. It presents with hemoptysis, anemia, diffuse lung infiltration, and acute respiratory failure. The diagnosis is confirmed by the observation of the accumulation of red blood cells, fibrin, or hemosiderin-laden macrophage in the alveolar space on pathologic biopsy. Hemosiderin, a product of hemoglobin degradation, appears at least 48-72 hours after bleeding and is helpful in distinguishing diffuse alveolar hemorrhage from surgical trauma. Mild interstitial thickening, organizing pneumonia, or diffuse alveolar damage can also be seen.
HP:0012151	Hemothorax	1	0.0791139	The presence of blood in the pleural space.
HP:0025019	Arterial rupture	1	0.0791139	Sudden breakage of an artery leading to leakage of blood from the circulation.
HP:0000993	Molluscoid pseudotumors	1	0.0791139	Bluish-grey, spongy nodules associated with scars over pressure points and easily traumatized areas like the elbows and knees.
HP:0005620	Hypermobility of interphalangeal joints	1	0.0791139	The ability of the interphalangeal joints to move beyond their normal range of motion.
HP:0005267	Premature delivery because of cervical insufficiency or membrane fragility	1	0.0791139
HP:0031157	Carotid cavernous fistula	1	0.0791139	An abnormal connection between a carotid artery and the cavernous sinus.
HP:0032446	Pulmonary bulla	1	0.0791139	Pulmonary bullae are rounded focal regions of emphysema with a thin wall which measure more than 1 cm in diameter. They are often subpleural in location and are typically larger in the apices. In some cases, bullae can be very large and result in compression of adjacent lung tissue. A giant bulla is arbitrarily defined as one that occupies at least one third of the volume of a hemithorax. When large, bullae can simulate pneumothorax. The most common cause is paraseptal emphysema but bullae may also be seen in association with centrilobular emphysema.
HP:0032447	Pulmonary bleb	1	0.0791139	A bleb is a small gas-containing space within the visceral pleura or in the subpleural lung, not larger than 1 cm in diameter. CT findings show a bleb as a thin-walled cystic air space contiguous with the pleura.
HP:0001073	Cigarette-paper scars	1	0.0791139	Thin (atrophic) and wide scars.
HP:0006535	Recurrent intrapulmonary hemorrhage	1	0.0791139	A recurrent hemorrhage occurring within the lung.
HP:0025395	Combined cystic and ground-glass pattern on pulmonary HRCT	1	0.0791139	Co-occurrence of the cystic pattern and the ground-glass pattern on pulmonary high-resolution computed tomography,
HP:0025392	Nodular pattern on pulmonary HRCT	1	0.0791139	A nodular pattern is characterised on pulmonary high-resolution computed tomography by the presence of numerous rounded opacities that range from 2 mm to 1 cm in diameter, with micronodules defined as smaller than 3 mm in diameter.
HP:0030009	Cervical insufficiency	1	0.0791139	A cervix that shows a painless dilation and shortening during the second trimester of pregnancy with resultant recurrent pregnancy loss or delivery is considered incompetent
HP:0100718	Uterine rupture	1	0.0791139
HP:0100251	Multiple central nervous system lipomas	1	0.0791139	The presence of multiple lipomas located in the central nervous system.
HP:0001140	Limbal dermoid	1	0.0791139	A benign tumor typically found at the junction of the cornea and sclera (limbal epibullar dermoid).
HP:0034587	Nevus psiloliparus	1	0.0791139	Nevus psiloliparus is a rare fatty tissue nevus that is a marker for encephalocraniocutaneous lipomatosis, a neurocutaneous syndrome with ocular and central nervous system anomalies. Clinically, nevus psiloliparus is often described as a congenital alopecia and appears as an irregularly shaped, circumscribed area of alopecia on the scalp. Histopathology demonstrates a near-complete absence of mature hair follicles with preservation of arrector pili muscles and mature adipocytes within the dermis.
HP:0011167	Focal tonic seizure	1	0.0791139	A type of focal motor seizure characterized by sustained increase in muscle contraction, lasting a few seconds to minutes.
HP:0005639	Hyperextensible hand joints	1	0.0791139	The ability of the joints of the hand to move beyond their normal range of motion.
HP:0011940	Anterior wedging of T12	1	0.0791139	An abnormality of the shape of the thoracic vertebra T12 such that it is wedge-shaped (narrow towards the front).
HP:0100515	Pollakisuria	1	0.0791139	Increased frequency of urination.
HP:0007697	Hypoplasia of the lower eyelids	1	0.0791139	Underdevelopment of the lower eyelid.
HP:0010963	Absence of stomach bubble on fetal sonography	1	0.0791139	By the 14th week of gestation it is nearly always possible to visualized the fluid-filled fetal stomach bubble on prenatal sonography. This term refers to the absence of a normal fetal stomach bubble on fetal ultrasonography performed at around 16 to 20 weeks' gestation.
HP:0034241	Prenatal death	1	0.0791139	Death of a fetus in the uterus.
HP:0006608	Midclavicular hypoplasia	1	0.0791139	Underdevelopment of the middle portion of the clavicle.
HP:0006638	Midclavicular aplasia	1	0.0791139	Developmental defect resulting in congenital absence of the middle portion of the clavicle.
HP:0033001	Laryngeal papilloma	1	0.0791139	A wart-like lesion (papilloma, i.e., benign epithelial tumors that are caused by infection with the human papilloma virus) located on the larynx.
HP:0100279	Ulcerative colitis	1	0.0791139	A chronic inflammatory bowel disease that includes characteristic ulcers, or open sores, in the colon. The main symptom of active disease is usually constant diarrhea mixed with blood, of gradual onset and intermittent periods of exacerbated symptoms contrasting with periods that are relatively symptom-free. In contrast to Crohn's disease this special form of colitis begins in the distal parts of the rectum, spreads continually upwards and affects only mucose and submucose tissue of the colon.
HP:0031585	Tessier number 13 facial cleft	1	0.0791139	There is a paramedian frontal encephalocele and a soft tissue cleft that passes medial to an intact eyebrow. The frontal bone shows a paramedian bony cleft with an associated encephalocele. The olfactory groove, cribriform plate, and ethmoid sinus are all increased in transverse diameter, resulting in hypertelorism. The cleft extends medially to the undisturbed eyebrow to end in a short paramedian frontal widow's peak. The bony cleft begins in the region of the nasal bone and extends superiorly through the full height of the frontal bone. Posteriorly, the cleft extends through the cribriform plate and ethmoid sinus as far as the lesser wing and body of the sphenoid. The pterygoid processes are anatomically normal, but they are displaced laterally from the midline on the cleft side. There is orbital hypertelorism below and asymmetry of the floor of the anterior cranial fossa above.
HP:0040084	Abnormal circulating renin	1	0.0791139	A deviation from the normal concentration of renin in the blood, a central hormone in the control of blood pressure and various other physiological functions.
HP:0040085	Abnormal circulating aldosterone	1	0.0791139
HP:0001993	Ketoacidosis	1	0.0791139	Acidosis resulting from accumulation of ketone bodies.
HP:0040301	Increased urinary glycerol	1	0.0791139	An increased concentration of glycerol in the urine.
HP:0008182	Adrenocortical hypoplasia	1	0.0791139
HP:0006280	Chronic pancreatitis	1	0.0791139	A chronic form of pancreatitis.
HP:0040302	Hyperglycerolemia	1	0.0791139	Increased concentration of glycerol in the blood.
HP:0011221	Vertical forehead creases	1	0.0791139	Vertical soft tissue creases in the midline of the forehead, often extending from the hairline to the brow, and seen with facial expression or when the face is at rest.
HP:0031165	Multifocal seizures	1	0.0791139	Seizures that start from several different areas of the brain (i.e., with multiple ictal onset locations).
HP:0006611	Decreased number of sternal ossification centers	1	0.0791139	A less than normal number of sternal ossification centers. The sternum is initially formed from bilateral sternal plates that chondrify and begin to fuse with ribs at 10 weeks gestational age. Ossification starts in the manubrium and upper part of the sternal body at the 6th month, in the middle of the sternal body at the 7th month, in the lower part of the body during the 1st postnatal year and in the xiphoid process between years 5 and 18. The number of ossification centers vary up to six, and it is the ossification centers that are visualized by prenatal ultrasound. This term describes a reduction in the number of ossification centers compared with age-related norms.
HP:0010539	Thin calvarium	1	0.0791139	The presence of an abnormally thin calvarium.
HP:0006677	Prolonged QRS complex	1	0.0791139	Increased time for the complex comprised of the Q wave, R wave, and S wave as measured by the electrocardiogram (EKG).. In adults, normal values are 0.06 - 0.10 sec.
HP:0001931	Hypochromic anemia	1	0.0791139	A type of anemia characterized by an abnormally low concentration of hemoglobin in the erythrocytes.
HP:0012371	Hyperplasia of midface	1	0.0791139	Abnormally anterior positioning of the infraorbital and perialar regions, or increased convexity of the face, or increased nasolabial angle. The midface includes the maxilla, the cheeks, the zygomas, and the infraorbital and perialar regions of the face
HP:0010813	Abnormal number of hair whorls	1	0.0791139	More than two clockwise hair whorls.
HP:0010677	Enuresis nocturna	1	0.0791139	Enuresis occurring during sleeping hours.
HP:0011147	Typical absence seizure	1	0.0791139	A typical absence seizure is a type of generalised non-motor (absence) seizure characterised by its sudden onset, interruption of ongoing activities, a blank stare, possibly a brief upward deviation of the eyes. Usually the patient will be unresponsive when spoken to. Duration is a few seconds to half a minute with very rapid recovery. Although not always available, an EEG would usually show 3 Hz generalized epileptiform discharges during the event.
HP:0005183	Pericardial lymphangiectasia	1	0.0791139	An abnormal dilatation of lymph vessels in the pericardium.
HP:0006531	Pleural lymphangiectasia	1	0.0791139
HP:0010788	Testicular neoplasm	1	0.0791139	The presence of a neoplasm of the testis.
HP:0012733	Macule	1	0.0791139	A flat, distinct, discolored area of skin less than 1 cm wide that does not involve any change in the thickness or texture of the skin.
HP:0010701	Abnormal immunoglobulin level	1	0.0791139	An abnormal deviation from normal levels of immunoglobulins in blood.
HP:0006453	Lateral displacement of the femoral head	1	0.0791139	A developmental anomaly with lateral displacement of the femoral head.
HP:0002637	Cerebral ischemia	1	0.0791139	Restriction of arterial blood supply to the brain associated with insufficient oxygenation to support the metabolic requirements of the tissue.
HP:0002634	Arteriosclerosis	1	0.0791139	Sclerosis (hardening) of the arteries with increased thickness of the wall of arteries as well as increased stiffness and a loss of elasticity.
HP:0002843	Abnormal T cell morphology	1	0.0791139	An abnormality of T cells.
HP:0012076	Borderline personality disorder	1	0.0791139	A personality disorder characterized by impulsive behavior and unpredictable, capricious mood. Affected individuals show a tendency to have outbursts of emotion and an inability to control these behavioral explosions. They generally experience an intense fear of abandonment or instability and also struggle with feelings of emptiness.
HP:0025097	Eyelid myoclonus	1	0.0791139	Marked, involuntary jerking of the eyelids.
HP:0011081	Incisor macrodontia	1	0.0791139	Increased size of the incisor tooth.
HP:0032895	Febrile seizure outside the age of 3 months to 6 years	1	0.0791139	Any type of seizure (most often a generalized tonic-clonic seizure) occurring with fever (at least 38.0 degrees Celsius) but in the absence of central nervous system infection, severe metabolic disturbance or other alternative precipitant in people beyond the typical arrange of 3 months-6 years with no prior history of afebrile seizure.
HP:0031354	Sleep onset insomnia	1	0.0791139	Difficulty initiating sleep, that is, increased sleep onset latency, refers to the condition where it takes 30 minutes or more to fall asleep.
HP:4000076	Use of another person's body to communicate	1	0.0791139	Moving another person's hand, body part, or body to communicate a desire, e.g. pushing or pulling someone toward a desired object or placing someone's hand on something.
HP:0008438	Vertebral arch anomaly	1	0.0791139	A morphological abnormality of the vertebral arch, i.e., of the posterior part of a vertebra.
HP:0003738	Exercise-induced myalgia	1	0.0791139	The occurrence of an unusually high amount of muscle pain following exercise.
HP:0000447	Pear-shaped nose	1	0.0791139
HP:0003524	Decreased methionine synthase activity	1	0.0791139	A reduction in methionine synthase activity.
HP:0003223	Decreased methylcobalamin	1	0.0791139	Decreased concentration of methylcobalamin. Methylcobalamin is a form of vitamin B12.
HP:0012594	Moderate albuminuria	1	0.0791139	The presence of moderately increased concentrations of albumin in the urine, defined as and albumin-creatinine ratio (ACR) of 30 to 299 mg/gm (3.4 to 34 mg/mmol).
HP:0006006	Hypotrophy of the small hand muscles	1	0.0791139
HP:0003994	Dislocated wrist	1	0.0791139	An injury of the wrist with displacement of any of the eight carpal bones.
HP:0001222	Spatulate thumbs	1	0.0791139	Spoon-shaped, broad thumbs.
HP:0003883	Tapered humerus	1	0.0791139
HP:0006067	Multiple carpal ossification centers	1	0.0791139	A delay in the process of formation and maturation of the epiphysis of one or more long bones.
HP:0008127	Bipartite calcaneus	1	0.0791139	A two-part calcaneus, a finding that probably results from delayed coalescence of two primary calcaneal centers of ossification.
HP:0004232	Accessory carpal bones	1	0.0791139	The presence of more than the normal number of carpal bones.
HP:0002176	Spinal cord compression	1	0.0791139	External mechanical compression of the spinal cord.
HP:0002435	Meningocele	1	0.0791139	Protrusion of the meninges through a defect of the skull or vertebral column.
HP:0007948	Dense posterior cortical cataract	1	0.0791139	A type of posterior cortical cataract characterized by dense lenticular opacities.
HP:0002749	Osteomalacia	1	0.0791139	Osteomalacia is a general term for bone weakness owing to a defect in mineralization of the protein framework known as osteoid. This defective mineralization is mainly caused by lack in vitamin D. Osteomalacia in children is known as rickets.
HP:0003646	Bicarbonaturia	1	0.0791139	Abnormally increased concentration of hydrogencarbonate in the urine.
HP:0001225	Wrist swelling	1	0.0791139
HP:0003148	Elevated serum acid phosphatase	1	0.0791139
HP:0001482	Subcutaneous nodule	1	0.0791139	Slightly elevated lesions on or in the skin with a diameter of over 5 mm.
HP:0034054	Probst bundles	1	0.0791139	Probst bundles (also known as longitudinal callosal fascicles) are neuroanatomical homologues to the corpus callosum and can occur in association with callosal agenesis. Probst bundles are white matter fibers that normally cross the corpus callosum but (because of the agenesis of the corpus callosum) fail to cross the midline, such that when they reach the corticoseptal boundary, they turn and run parallel to the interhemispheric fissure within the septal leaves, indenting the medial walls of the lateral ventricles.
HP:0007204	Diffuse white matter abnormalities	1	0.0791139
HP:0100679	Lack of skin elasticity	1	0.0791139
HP:0009845	Bullet-shaped middle phalanges of the hand	1	0.0791139	Any of the middle phalanges with short and wide phalanx that tapers distally. Bullet-shaped phalanges lack the normal diaphyseal constriction.
HP:0006048	Distal widening of metacarpals	1	0.0791139	Abnormal increase in width of the distal region of the metacarpal bones.
HP:0002341	Cervical cord compression	1	0.0791139	Compression of the spinal cord in the cervical region, generally manifested by paresthesias and numbness, weakness, difficulty walking, abnormalities of coordination, and neck pain or stiffness.
HP:0006536	Airway obstruction	1	0.0791139	Obstruction of conducting airways of the lung.
HP:0006642	Large sternal ossification centers	1	0.0791139
HP:0003778	Short mandibular rami	1	0.0791139
HP:0003414	Atlantoaxial dislocation	1	0.0791139	Partial dislocation of the atlantoaxial joint.
HP:0011126	Nephroptosis	1	0.0791139	A significant descent of the kidney as the patient moves from the supine to the erect position.
HP:0011238	Prominent inferior crus of antihelix	1	0.0791139	Increased protrusion of the inferior crus relative to the prominence of the antihelix stem.
HP:0400005	Short ear	1	0.0791139	Median longitudinal ear length less than two SD above the mean determined by the maximal distance from the superior aspect to the inferior aspect of the external ear.
HP:0002381	Aphasia	1	0.0791139	An acquired language impairment of some or all of the abilities to produce or comprehend speech and to read or write.
HP:0006304	Widely-spaced incisors	1	0.0791139
HP:0011819	Submucous cleft soft palate	1	0.0791139	A cleft of the muscular (soft) portion of the palate that is covered by mucous membrane. Soft-palate submucous clefts are characterized by a midline deficiency or lack of muscle tissue.
HP:0030682	Left ventricular noncompaction	1	0.0791139	Left ventricular noncompaction (LVNC) is defined by 3 markers: prominent left ventricular (LV) trabeculae, deep intertrabecular recesses, and the thin compacted layer.
HP:0011664	Left ventricular noncompaction cardiomyopathy	1	0.0791139	Left ventricular non-compaction (LVNC) is characterized by prominent left ventricular trabeculae and deep inter-trabecular recesses. The myocardial wall is often thickened with a thin, compacted epicardial layer and a thickened endocardial layer. In some patients, LVNC is associated with left ventricular dilatation and systolic dysfunction, which can be transient in neonates.
HP:0002160	Hyperhomocystinemia	1	0.0791139	An increased concentration of homocystine in the blood.
HP:0033443	Elevated circulating propionylcarnitine concentration	1	0.0791139	Increased concentration of propionylcarnitine in the blood circulation.
HP:0002912	Methylmalonic acidemia	1	0.0791139	Increased concentration of methylmalonic acid in the blood.
HP:0003145	Decreased adenosylcobalamin	1	0.0791139	Decreased concentration of adenosylcobalamin. Adenosylcobalamin is one of the active forms of vitamin B12.
HP:0002156	Homocystinuria	1	0.0791139	An increased concentration of homocystine in the urine.
HP:0012120	Methylmalonic aciduria	1	0.0791139	Increased concentration of methylmalonic acid in the urine.
HP:0001895	Normochromic anemia	1	0.0791139
HP:0003658	Hypomethioninemia	1	0.0791139	A decreased concentration of methionine in the blood.
HP:0007605	Excessive wrinkling of palmar skin	1	0.0791139
HP:0030186	Kinetic tremor	1	0.0791139	Tremor that occurs during any voluntary movement. It may include visually or non-visually guided movements. Tremor during target directed movement is called intention tremor.
HP:0005867	4-5 metacarpal synostosis	1	0.0791139
HP:0010999	Aplasia of the optic tract	1	0.0791139
HP:0009600	Thumb contracture	1	0.0791139	Lack of full passive range of motion (restrictions in flexion, extension, or other movements) of the thumb joint resulting from structural changes of non-bony tissues, such as muscles, tendons, ligaments, joint capsules and/or skin. The term camptodactyly is used if the distal and/or proximal interphalangeal joints are affected.
HP:0000864	Abnormality of the hypothalamus-pituitary axis	1	0.0791139	Abnormality of the pituitary gland (also known as hypophysis), which is an endocrine gland that protrudes from the bottom of the hypothalamus at the base of the brain. The pituitary gland secretes the hormones ACTH, TSH, PRL, GH, endorphins, FSH, LH, oxytocin, and antidiuretic hormone. The secretion of hormones from the anterior pituitary is under the strict control of hypothalamic hormones, and the posterior pituitary is essentially an extension of the hypothalamus, so that hypothalamus and pituitary gland may be regarded as a functional unit.
HP:0005311	Agenesis of pulmonary vessels	1	0.0791139	A developmental defect characterized by the lack of formation of the pulmonary blood vessels.
HP:0020186	Multilobulated spleen	1	0.0791139	The fetal spleen is lobulated, and these lobules normally disappear before the birth. Lobulation of the spleen may persist into adult life and be typically seen along the medial part of the spleen. A persisting lobule results in a variation in shape of the spleen.
HP:0007045	Midline brain calcifications	1	0.0791139
HP:0008314	Decreased activity of mitochondrial complex II	1	0.0791139	A reduction in the activity of the mitochondrial respiratory chain complex II, which is part of the electron transport chain in mitochondria.
HP:0004902	Congenital lactic acidosis	1	0.0791139	A form of lactic acidemia with congenital onset.
HP:0034324	Brachiocephalic artery aneurysm	1	0.0791139	An abnormal widening (dilatation) of the brachiocephalic artery
HP:0011499	Mydriasis	1	0.0791139	Abnormal dilatation of the iris.
HP:0034325	Common carotid artery aneurysm	1	0.0791139	An abnormal widening (dilatation) of the common carotid artery.
HP:0100771	Hypoperistalsis	1	0.0791139	Reduced or inadequate peristalsis, with resultant slow passage of contents through the digestive tract.
HP:0031252	Dilated left subclavian artery	1	0.0791139	Abnormally increased caliber of the left subclavian artery.
HP:0007866	Retinal infarction	1	0.0791139
HP:0002438	Cerebellar malformation	1	0.0791139
HP:0006888	Meningoencephalocele	1	0.0791139
HP:0004894	Laryngotracheal stenosis	1	0.0791139
HP:0004621	Enlarged vertebral pedicles	1	0.0791139	Increased size of the vertebral pedicle.
HP:0002375	Hypokinesia	1	0.0791139	Abnormally diminished motor activity. In contrast to paralysis, hypokinesia is not characterized by a lack of motor strength, but rather by a poverty of movement. The typical habitual movements (e.g., folding the arms, crossing the legs) are reduced in frequency.
HP:0011308	Slender toe	1	0.0791139	Toes that are disproportionately narrow (reduced girth) for the hand/foot size or build of the individual.
HP:0000467	Neck muscle weakness	1	0.0791139	Decreased strength of the neck musculature.
HP:0004887	Respiratory failure requiring assisted ventilation	1	0.0791139	A state of respiratory distress that requires a life saving intervention in the form of gaining airway access and instituting positive pressure ventilation.
HP:0020203	Z-band streaming	1	0.0791139	Streaming or smearing of the Z band, which is then no longer confined to a narrow zone which bisects the I band. The Z disc may extend across the I band or the entire sarcomere in a zigzag manner. Focal thickening, smudging, and blurring of the Z band takes place concurrently. Myofibrillar disorganization is a frequent but not invariable accompanying change.
HP:0007979	Gaze-evoked horizontal nystagmus	1	0.0791139	Horizontal nystagmus made apparent by looking to the right or to the left.
HP:0007525	Yellow subcutaneous tissue covered by thin, scaly skin	1	0.0791139
HP:0031244	Swollen lip	1	0.0791139	Enlargement of the lip typically due to fluid buildup or inflammation.
HP:0032398	Dysgyria	1	0.0791139	An abnormal gyral pattern characterized by abnormalities of sulcal depth or orientation.
HP:0025335	Delayed ability to stand	1	0.0791139	A failure to achieve the ability to stand up at an appropriate developmental stage. Most children begin to walk alone at 11 to 15 months of age. On average, children can stand while holding on at the age of 9 to 10 months, can pull up to stand and walk with one hand being held at 12 months, and can stand alone and walk well at 18 months.
HP:0008447	Hypoplastic coccygeal vertebrae	1	0.0791139
HP:0012803	Anisometropia	1	0.0791139	Inequality of refractive power of the two eyes.
HP:0100321	Abnormal dentate nucleus morphology	1	0.0791139	An abnormality of the dentate nucleus.
HP:0011182	Interictal epileptiform activity	1	0.0791139	Epileptiform activity refers to distinctive EEG waves or complexes distinguished from background activity found in in a proportion of human subjects with epilepsy, but which can also be found in subjects without seizures. Interictal epileptiform activity refers to such activity that occurs in the absence of a clinical or subclinical seizure.
HP:0007112	Temporal cortical atrophy	1	0.0791139	Atrophy of the temporal cortex.
HP:0012202	Increased serum bile acid concentration	1	0.0791139	An increase in the concentration of bile acid in the blood.
HP:0012595	Mild proteinuria	1	0.0791139	Mildly increased levels of protein in the urine (150-500 mg per day in adults).
HP:0033140	Blake's pouch cyst	1	0.0791139	The presence of an upwardly displaced normal cerebellar vermis, normal appearance of the fastigium, tentorium and size of the cisterna magna.
HP:0006821	Frontal polymicrogyria	1	0.0791139	A type of polymicrogyria with a gradient of severity (anterior more severe than posterior) extending from frontal poles posteriorly to precentral gyrus and inferiorly to frontal operculum.
HP:0011320	Unilambdoid synostosis	1	0.0791139	Premature synostosis of only one lambdoid suture.
HP:0003049	Ulnar deviation of the wrist	1	0.0791139
HP:0010282	Thin lower lip vermilion	1	0.0791139	Height of the vermilion of the medial part of the lower lip more than 2 SD below the mean. Alternatively, an apparently reduced height of the vermilion of the lower lip in the frontal view (subjective).
HP:0009899	Prominent crus of helix	1	0.0791139	The presence of an abnormally prominent of the crus of the helix. That is, development of the crus helix to the same degree as an average antihelix stem or helix.
HP:0009907	Attached earlobe	1	0.0791139	Attachment of the lobe to the side of the face at the lowest point of the lobe without curving upward.
HP:0010186	Broad distal phalanx of the toes	1	0.0791139	Increased width of the distal phalanx of toe of one or more toes.
HP:0000997	Axillary freckling	1	0.0791139	The presence in the axillary region (armpit) of an increased number of freckles, small circular spots on the skin that are darker than the surrounding skin because of deposits of melanin.
HP:0030052	Inguinal freckling	1	0.0791139	The presence in the inguinal region (groin) of an increased number of freckles, small circular spots on the skin that are darker than the surrounding skin because of deposits of melanin.
HP:0009732	Plexiform neurofibroma	1	0.0791139	A neurofibroma in which Schwann cells proliferate inside the nerve sheath, producing an irregularly thickened, distorted, tortuous structure.
HP:0009734	Optic nerve glioma	1	0.0791139	A glioma originating in the optic nerve or optic chiasm.
HP:0009737	Lisch nodules	1	0.0791139	The presence of pigmented, oval and dome-shaped raised hamartomatous nevi of the iris..
HP:0011679	Tetralogy of Fallot with pulmonary stenosis	1	0.0791139	The commonest form of tetralogy of Fallot characterized by pulmonary stenosis, overriding aorta, ventricular septum defect, and right ventricular hypertrophy, without pulmonary atresia, absent pulmonary valve, atrioventricular canal defect or absent subarterial conus.
HP:0032435	Neonatal omphalitis	1	0.0791139	An infection of the umbilicus and/or surrounding tissues occurring in the neonatal period.
HP:0012311	Monocytosis	1	0.0791139	An increased number of circulating monocytes.
HP:0100525	Urachus fistula	1	0.0791139	Persistence of the urachal canal with drainage of urine from the bladder through the persistent allantois canal to the umbilicus.
HP:0004854	Intermittent thrombocytopenia	1	0.0791139	Reduced platelet count that occurs sporadically, i.e., it comes and goes.
HP:0010774	Cor triatriatum	1	0.0791139	The presence of an additional membrane in the left or right cardiac atrium which results in the subdivision of the affected atrium (and thus in total three atria, whence the name).
HP:0003037	Enlarged joints	1	0.0791139	Increase in size of one or more joints.
HP:0000607	Periorbital wrinkles	1	0.0791139
HP:0100625	Enlarged thorax	1	0.0791139
HP:0011636	Abnormal coronary artery origin	1	0.0791139	Isolated abnormalities of the coronary artery origins. This may be in associated with other structural heart malformations but not the patterns of complex structural heart malformations which result in abnormal course of the coronary arteries.
HP:0011321	Left unilambdoid synostosis	1	0.0791139	Premature synostosis of only the left lambdoid suture.
HP:0040169	Loose anagen hair	1	0.0791139
HP:0007115	Orbital encephalocele	1	0.0791139
HP:0008155	Mucopolysacchariduria	1	0.0791139	Excessive amounts of mucopolysaccharide in the urine.
HP:0032325	Lacunar stroke	1	0.0791139	A stroke related to a small infarct (2-20 mm in diameter) in the deep cerebral white matter, basal ganglia, or pons, that is presumed to result from the occlusion of a single small perforating artery supplying the subcortical areas of the brain.
HP:0000492	Abnormal eyelid morphology	1	0.0791139	An abnormality of the eyelids.
HP:0006699	Premature atrial contractions	1	0.0791139	A type of cardiac arrhythmia with premature atrial contractions or beats caused by signals originating from ectopic atrial sites.
HP:0001664	Torsade de pointes	1	0.0791139	A type of ventricular tachycardia characterized by polymorphioc QRS complexes that change in amplitue and cycle length, and thus have the appearance of oscillating around the baseline in the EKG.
HP:0025104	Capillary malformation	1	0.0791139	A capillary malformation is a flat, sharply defined vascular stain of the skin. It may cover a large surface area or it may be scattered and appear as little islands of color. In a capillary maformation, the predominant vessels are small, slow-flow vessels (i.e., arterioles and postcapillary venules).
HP:0001403	Macrovesicular hepatic steatosis	1	0.0791139	A form of hepatic steatosis characterized by the presence of large, lipid-laden vesicles in the affected hepatocytes.
HP:0004756	Ventricular tachycardia	1	0.0791139	A tachycardia originating in the ventricles characterized by rapid heart rate (over 100 beats per minute) and broad QRS complexes (over 120 ms).
HP:0004755	Supraventricular tachycardia	1	0.0791139	Supraventricular tachycardia (SVT) is an abnormally increased heart rate (over 100 beats per minute at rest) with origin above the level of the ventricles.
HP:0010508	Metatarsus valgus	1	0.0791139	A condition in which the anterior part of the foot rotates outward away from the midline of the body and the heel remains straight.
HP:0004737	Global glomerulosclerosis	1	0.0791139	Obliteration of the glomerular capillary lumen by increased collagenous matrix, with or without hyalinosis or foam cells. Sclerosis involves 100% of the glomerular tuft. Relative to other patent glomeruli in the sample, glomerular size is preserved, or increased/decreased by no more than 50%.
HP:0007818	Central heterochromia	1	0.0791139	The presence of distinct colors in the central (pupillary) zone of the iris than in the mid-peripheral (ciliary) zone.
HP:0012107	Increased fibular diameter	1	0.0791139	Increased width of the cross sectional diameter of the fibula.
HP:0005050	Anterolateral radial head dislocation	1	0.0791139	A dislocation of the head of the radius from its socket in the elbow joint in an anterolateral direction.
HP:0005085	Limited knee flexion/extension	1	0.0791139	A limited ability of the knee joint to perform extension and flexion.
HP:0008800	Limited hip movement	1	0.0791139	A decreased ability to move the femur at the hip joint associated with a decreased range of motion of the hip.
HP:0012905	Euryblepharon	1	0.0791139	Euryblepharon is a congenital eyelid anomaly characterized by horizontal enlargement of the palpebral fissure. The eyelid is shortened vertically compared with the horizontal dimension, with associated lateral canthal malpositioning and lateral ectropion abnormally wide lid opening.
HP:0100271	Hyponasal speech	1	0.0791139	Hyponasal speech is when there is an abnormally reduced nasal airflow during speech often in a setting of nasal obstruction or congestion.
HP:0010294	Palate fistula	1	0.0791139	A fistula which connects the oral cavity and the pharyngeal area via the aspects of the soft palate.
HP:0100337	Bilateral cleft palate	1	0.0791139	Nonmidline cleft palate on the left and right sides.
HP:0009743	Distichiasis	1	0.0791139	Double rows of eyelashes.
HP:0200153	Agenesis of lateral incisor	1	0.0791139
HP:0011382	Hypoplasia of the semicircular canal	1	0.0791139	Underdevelopment of the semicircular canal.
HP:0004336	Myelin outfoldings	1	0.0791139	The presence of excessive redundant myelin in the peripheral nerve sheath.
HP:0006978	Dysmyelinating leukodystrophy	1	0.0791139
HP:0004463	Absent brainstem auditory responses	1	0.0791139	Lack of measurable response to stimulation of auditory evoked potentials.
HP:0011284	Short-segment aganglionic megacolon	1	0.0791139	A type of aganglionic megacolon in which the aganglionic segment does not extend beyond the upper sigmoid.
HP:0011285	Long-segment aganglionic megacolon	1	0.0791139	A type of aganglionic megacolon in which the aganglionic segment extends proximal to the sigmoid.
HP:0010712	1-4 toe syndactyly	1	0.0791139	Syndactyly with fusion of toes one to four.
HP:0010705	4-5 finger syndactyly	1	0.0791139	Syndactyly with fusion of fingers four and five.
HP:0009471	Contracture of the proximal interphalangeal joint of the 3rd finger	1	0.0791139	Chronic loss of joint motion of the proximal interphalangeal joint of the 3rd finger due to structural changes in non-bony tissue.
HP:0200116	Distal ileal atresia	1	0.0791139
HP:0003271	Visceromegaly	1	0.0791139	Abnormal increased size of the viscera of the abdomen.
HP:0008696	Renal hamartoma	1	0.0791139	A disordered proliferation of mature tissues that are native to the kidneys.
HP:0100880	Nephrogenic rest	1	0.0791139	Abnormally persistent clusters of embryonal cells, representing microscopic malformations (dysplasias) of the developing kidney.
HP:0008643	Nephroblastomatosis	1	0.0791139	Presence of persistent islands of renal blastema in the postnatal kidney. Nephroblastomatosis represents a complex abnormality of nephrogenesis and has been defined as the persistence of metanephricblastema into infancy and childhood.
HP:0012103	Abnormality of the mitochondrion	1	0.0791139	An anomaly of the mitochondrion, the membranous cytoplasmic organelle the interior of which is subdivided by cristae. The mitochondrion is a self replicating organelle that is the site of tissue respiration.
HP:0010499	Patellar subluxation	1	0.0791139	The kneecap normally is located within the groove termed trochlea on the distal femur and can slide up and down in it. Patellar subluxation refers to an unstable kneecap that does not slide centrally within its groove, i.e., a partial dislocation of the patella.
HP:0002113	Pulmonary infiltrates	1	0.0791139
HP:0005365	Severe B lymphocytopenia	1	0.0791139	A severe form of B lymphocytopenia in which the count of B cells is very low or absent.
HP:0033677	Acute respiratory distress syndrome	1	0.0791139	Acute respiratory distress syndrome (ARDS) is defined as an acute disorder that starts within seven days of the inciting event and is characterized by bilateral lung infiltrates and severe progressive hypoxemia in the absence of any evidence of cardiogenic pulmonary edema. ARDS is defined by the patient's oxygen in arterial blood (PaO2) to the fraction of the oxygen in the inspired air (FiO2). These patients have a PaO2/FiO2 ratio of less than 300.
HP:0005103	Calcification of the auricular cartilage	1	0.0791139	Ossification affecting the external ear cartilage.
HP:0040309	Increased size of the mandible	1	0.0791139
HP:0040160	Generalized osteoporosis	1	0.0791139
HP:0100789	Torus palatinus	1	0.0791139	A bony protrusion present on the midline of the hard palate.
HP:0005121	Posterior scalloping of vertebral bodies	1	0.0791139	An excessive concavity of the posterior surface of one or more vertebral bodies.
HP:0008541	Superiorly displaced ears	1	0.0791139
HP:0001115	Posterior polar cataract	1	0.0791139	A polar cataract that affects the posterior pole of the lens.
HP:0005199	Aplasia of the abdominal wall musculature	1	0.0791139	Absence of the abdominal musculature.
HP:0100856	Poorly ossified vertebrae	1	0.0791139	Decreased ossification of the vertebral bodies.
HP:0010920	Zonular cataract	1	0.0791139	Zonular cataracts are defined to be cataracts that affect specific regions of the lens.
HP:0006368	Forearm reduction defects	1	0.0791139
HP:0040183	Encopresis	1	0.0791139
HP:0006595	Scapulohumeral synostosis	1	0.0791139	Bony fusion between the humerus and scapula, leading to an impairment in mobility of the affected shoulder joint.
HP:0009023	Abdominal wall muscle weakness	1	0.0791139	Decreased strength of the abdominal musculature.
HP:0008440	C1-C2 vertebral abnormality	1	0.0791139	Any abnormality of the atlas and the axis.
HP:0010241	Short proximal phalanx of finger	1	0.0791139	Congenital hypoplasia of one or more proximal phalanx of finger.
HP:0010493	Long metacarpals	1	0.0791139	An abnormally increased length of the metacarpal bones.
HP:0006155	Long phalanx of finger	1	0.0791139	Increased length of multiple or a single phalanx of finger.
HP:0012801	Narrow jaw	1	0.0791139	Bigonial distance (lower facial width) more than 2 standard deviations below the mean (objective); or an apparently decreased width of the lower jaw (mandible) when viewed from the front (subjective).
HP:0031846	Femur fracture	1	0.0791139	A break or crush injury of the thigh bone (femur).
HP:0000591	Abnormal sclera morphology	1	0.0791139	An abnormality of the sclera.
HP:0004860	Thiamine-responsive megaloblastic anemia	1	0.0791139	A type of megaloblastic anemia (i.e., anemia characterized by the presence of erythroblasts that are larger than normal) that improves upon the administration of thiamine.
HP:0009738	Abnormal antihelix morphology	1	0.0791139	An abnormality of the antihelix.
HP:0008717	Unilateral renal atrophy	1	0.0791139	A unilateral form of atrophy of the kidney.
HP:0000197	Abnormal parotid gland morphology	1	0.0791139	Any abnormality of the parotid glands, which are the salivary glands that are located in the subcutaneous tissues of the face overlying the mandibular ramus and anterior and inferior to the external ear.
HP:0009555	Hypoplasia of the pharynx	1	0.0791139	Underdevelopment of the pharynx.
HP:0009554	Preauricular hair displacement	1	0.0791139	An tongue-like extension of hair towards the cheeks, in which hair growth extends in front of the ear to the lateral cheekbones.
HP:0000918	Scapular exostoses	1	0.0791139	The presence of multiple exostoses on the scapula. An exostosis is a benign growth the projects outward from the bone surface. It is capped by cartilage.
HP:0100246	Osteoma	1	0.0791139	Osteomas are bony growths found most commonly on the skull and mandible; however, they may occur in any bone of the body. Osteomas do not usually cause clinical problems and do not become malignant.
HP:0007595	Redundant skin in infancy	1	0.0791139
HP:0005039	Multiple long-bone exostoses	1	0.0791139	Multiple exostoses originating in long bones.
HP:0030431	Osteochondroma	1	0.0791139	A cartilage capped bony outgrowth of a long bone. Osteochondroma arises on the external surface of bone containing a marrow cavity that is continuous with that of the underlying bone.
HP:0000896	Rib exostoses	1	0.0791139	Multiple circumscribed bony excrescences located in the ribs.
HP:0012159	Internal carotid artery dissection	1	0.0791139	A separation (dissection) of the layers of the internal carotid artery wall.
HP:0002408	Cerebral arteriovenous malformation	1	0.0791139	An anomalous configuration of blood vessels that shunts arterial blood directly into veins without passing through the capillaries and that is located in the brain.
HP:0033134	Abdominal adhesions	1	0.0791139	Fibrous bands (i.e., bands of scar-like tissue) that span two or more intra-abdominal organs and/or the inner abdominal wall (i.e. peritoneal membrane).
HP:0008069	Neoplasm of the skin	1	0.0791139	A tumor (abnormal growth of tissue) of the skin.
HP:0005346	Abnormal facial expression	1	0.0791139
HP:0000796	Urethral obstruction	1	0.0791139	Obstruction of the flow of urine through the urethra.
HP:0006549	Unilateral primary pulmonary dysgenesis	1	0.0791139
HP:0011999	Paranoia	1	0.0791139	An inappropriate feeling of being persecuted or being the subject of hostility from others.
HP:0011590	Double aortic arch	1	0.0791139	A conenital abnormality of the aortic arch in which the two embryonic aortc arches form a vascular ring that surrounds the trachea or esophagus and then join to form the descending aorta. Double aortic arch can cause symptoms because of compression of the esophagus (dysphagia, cyanosis while eating) or trachea (stridor).
HP:0001814	Deep-set nails	1	0.0791139	Deeply placed nails.
HP:0001615	Hoarse cry	1	0.0791139
HP:0003911	Flared humeral metaphysis	1	0.0791139	Flaring (increase of width with a splayed appearance) of the humeral metaphysis.
HP:0010300	Abnormally low-pitched voice	1	0.0791139	An abnormal decrease in the pitch of the voice.
HP:0002834	Flared femoral metaphysis	1	0.0791139
HP:0200000	Dysharmonic bone age	1	0.0791139	Different levels of maturation of different bones.
HP:0003158	Hyposthenuria	1	0.0791139	An abnormally low urinary specific gravity, i.e., reduced concentration of solutes in the urine.
HP:0011748	Adrenocorticotropic hormone deficiency	1	0.0791139	A reduced ability to secrete adrenocorticotropic hormone (ACTH), a hormone that stimulates the adrenal cortex to secrete of glucocorticoids such as cortisol.
HP:0031623	Brow ptosis	1	0.0791139	Drooping of the upper eyebrow below the superior orbital rim.
HP:0004780	Elbow hypertrichosis	1	0.0791139	Excessive, increased hair growth located in the elbow region.
HP:0007933	Broad lateral eyebrow	1	0.0791139	Regional increase in the width (height) of the lateral eyebrow.
HP:0011995	Atrial septal dilatation	1	0.0791139	A bulging of the interatrial septum towards one side. In adults, atrial septal aneurysm can be defined as a protrusion of the aneurysm of >10 mm beyond the plane of the atrial septum as measured by transesophageal echocardiography.
HP:0007414	Neonatal wrinkled skin of hands and feet	1	0.0791139
HP:0001908	Hypoplastic anemia	1	0.0791139	Anemia with varying degrees of erythrocytic hypoplasia without leukopenia or thrombocytopenia.
HP:0006156	Ulnar deviation of thumb	1	0.0791139	Bending or curvature of a thumb towards the ulnar side (towards the ring finger).
HP:0007400	Irregular hyperpigmentation	1	0.0791139
HP:0000859	Hyperaldosteronism	1	0.0791139	Overproduction of the mineralocorticoid aldosterone by the adrenal cortex.
HP:0011749	Adrenocorticotropic hormone excess	1	0.0791139	Overproduction of adrenocorticotropic hormone (ACTH), which generally leads secondarily to overproduction of cortisol by the adrenal cortex.
HP:0007646	Absent lower eyelashes	1	0.0791139	Lack of eyelashes on the lower lid.
HP:0008468	Abnormal sacral segmentation	1	0.0791139	An abnormality related to a defect of vertebral separation of sacral vertebrae during development.
HP:0006426	Rudimentary to absent tibiae	1	0.0791139
HP:0010447	Anal fistula	1	0.0791139	An abnormal connection between the epithelialised surface of the anal canal and the perianal skin.
HP:0004796	Gastrointestinal obstruction	1	0.0791139
HP:0007293	Anterior sacral meningocele	1	0.0791139
HP:0009791	Bifid sacrum	1	0.0791139	Presence of a bifid sacral bone.
HP:0009790	Hemisacrum	1	0.0791139	A hemisacral defect involving the sacral vertebrae S2 to S5. In hemisacrum, the first sacral vertebra is intact and there is agenesis involving only S2-S5.
HP:0009793	Presacral teratoma	1	0.0791139	A type of sacrococcygeal teratoma located anterior to the sacrum and entirely inside the body (Altman type IV).
HP:0005574	Non-acidotic proximal tubulopathy	1	0.0791139	A type of proximal renal tubulopathy characterized by resorption defects leading to glycosuria, aminoaciduria, tubular proteinuria, renal hypophosphatemia, and urate tubular hyporeabsorption without bicarbonate loss.
HP:0032313	Frontotemporal hypertrichosis	1	0.0791139	Excessive, increased hair growth located in the region of the forehead and temple.
HP:0025643	Tarlov cyst	1	0.0791139	A cerebrospinal fluid-filled nerve root cyst most often localized in the sacral spine.
HP:0002009	Potter facies	1	0.0791139	A facial appearance characteristic of a fetus or neonate due to oligohydramnios experienced in the womb, comprising ocular hypertelorism, low-set ears, receding chin, and flattening of the nose.
HP:0010716	3-5 toe syndactyly	1	0.0791139	Syndactyly with fusion of toes three to five.
HP:0034350	Valvular pulmonary stenosis	1	0.0791139	A cardiovascular malformation associated with narrowing of the outflow tract of the right ventricle immediately at the level of the pulmonary valve.
HP:0025269	Panic attack	1	0.0791139	A sudden episode of intense fear in a situation where there is no danger or apparent cause.
HP:0034565	Elevated urinary 5-amino-4-imidazolecarboxamide-riboside level	1	0.0791139	Increased amount of 5-amino-4-imidazolecarboxamide(AICA)-riboside in the urine. AICA-riboside is the dephosphorylated counterpart of AICAR, an intermediate of de novo purine biosynthesis.
HP:0007875	Congenital blindness	1	0.0791139	Blindness with onset at birth.
HP:0034530	Bent long bone	1	0.0791139	A developmental defect of a long bone, such as the femur or the humerus, characterized by a sharply curve deviation located in the metaphysis (shaft) of the bone.
HP:0004717	Axial malrotation of the kidney	1	0.0791139	An abnormality of the normal developmental rotation of the kidney leading to an abnormal axial orientation of the kidney.
HP:0025190	Bilateral tonic-clonic seizure with generalized onset	1	0.0791139	A bilateral tonic-clonic seizure with generalized onset is a type of bilateral tonic-clonic seizure characterised by generalized onset; these seizures rapidly engage networks in both hemispheres at the start of the seizure.
HP:0004428	Elfin facies	1	0.0791139	This is a description previously used to describe a facial form characterized by a short, upturned nose, wide mouth, widely spaced eyes, and full cheeks. Because of the imprecision in this definition it is preferable to describe these features precisely. This term is retained because it was often used in the past, but it should not be used for new annotations.
HP:0005240	Esophageal obstruction	1	0.0791139
HP:0005144	Ventricular septal hypertrophy	1	0.0791139	The dividing wall between left and right sides of the heart, thickens and bulges into the left ventricle.
HP:0012542	Onychauxis	1	0.0791139	Thickened nails without deformity.
HP:0100682	Tracheal atresia	1	0.0791139	A congenital absence or considerable underdevelopment of the trachea such that communication between the larynx proximally and the alveoli of the lungs distally is lacking.
HP:4000079	Sensory seeking	1	0.0791139	Unusual interest in sensory aspects of the environment.
HP:0012170	Nail-biting	1	0.0791139	Habitual biting of one's own fingernails.
HP:0012167	Hair-pulling	1	0.0791139	A phenomenon in which persons repetitively pull out their own hair, resulting in noticeable hair loss.
HP:0006530	Abnormal pulmonary interstitial morphology	1	0.0791139	Abnormality of the lung parenchyma extending to the pulmonary interstitium and leading to diffuse pulmonary fibrosis.
HP:0033194	Perioral erythema	1	0.0791139	Erythema (Redness of the skin caused by hyperemia of the capillaries in the lower layers of the skin) localized to the region surrounding the mouth.
HP:0005401	Recurrent candida infections	1	0.0791139	An increased susceptibility to candida infections, as manifested by a history of recurrent episodes of candida infections.
HP:0004396	Poor appetite	1	0.0791139	A reduced desire to eat.
HP:0031831	Decreased serum zinc	1	0.0791139	A reduced concentration of zinc in the blood.
HP:0001818	Paronychia	1	0.0791139	The nail disease paronychia is an often-tender bacterial or fungal hand infection or foot infection where the nail and skin meet at the side or the base of a finger or toenail. The infection can start suddenly (acute paronychia) or gradually (chronic paronychia).
HP:0000224	Hypogeusia	1	0.0791139	A decreased ability to perceive flavor.
HP:0011387	Enlarged vestibular aqueduct	1	0.0791139	Increased size of the vestibular aqueduct.
HP:0008441	Herniation of intervertebral nuclei	1	0.0791139	The presence of one or more herniated nucleus pulposus of intervertebral disk.
HP:0007178	Motor polyneuropathy	1	0.0791139
HP:0008942	Acute rhabdomyolysis	1	0.0791139	An acute form of rhabdomyolysis.
HP:0000764	Peripheral axonal degeneration	1	0.0791139	Progressive deterioration of peripheral axons.
HP:0003043	Abnormal shoulder morphology	1	0.0791139	An abnormality of the shoulder, which is defined as the structures surrounding the shoulder joint where the humerus attaches to the scapula.
HP:0005922	Abnormal hand morphology	1	0.0791139	Any structural anomaly of the hand.
HP:0005288	Abnormal nostril morphology	1	0.0791139	Abnormality of the nostril.
HP:0001711	Abnormal left ventricle morphology	1	0.0791139	Any structural abnormality of the left ventricle of the heart.
HP:0034691	Reduced 3-phosphoglycerate dehydrogenase activity	1	0.0791139	Diminished activity of the enzyme 3-phosphoglycerate dehydrogenase (PGDH), which catalyzes the first step in the pathway by converting D-3-phosphoglycerate (PGA), an intermediate in glycolysis, to phosphohydroxypyruvate concomitant with the reduction of NAD+.
HP:0031097	Abnormal thyroid-stimulating hormone level	1	0.0791139	Any deviation from the normal amount of the thyroid-stimulating hormone (TSH), which is produced by the anterior pituitary gland and stimulates the function of the thyroid gland.
HP:0003552	Muscle stiffness	1	0.0791139	A condition in which muscles cannot be moved quickly without accompanying pain or spasm.
HP:0006473	Anterior bowing of long bones	1	0.0791139	An abnormal anterior curvature of a long bone.
HP:0003731	Quadriceps muscle weakness	1	0.0791139	Weakness of the quadriceps muscle (that is, of the muscle fasciculus of quadriceps femoris).
HP:0010548	Percussion myotonia	1	0.0791139	A localized myotonic contraction in a muscle in reaction to percussion (tapping with the examiner's finger, a rubber percussion hammer, or a similar object).
HP:0007740	Long eyelashes in irregular rows	1	0.0791139
HP:0006499	Abnormal femoral epiphysis morphology	1	0.0791139	An anomaly of a growth plate of a femur.
HP:0001621	Weak voice	1	0.0791139	Reduced intensity (volume) of speech.
HP:0100284	EMG: myotonic discharges	1	0.0791139	High frequency discharges in electromyography (EMG) that vary in amplitude and frequency, waxing and waning continuously with firing frequencies ranging from 150/second down to 20/second and producing a sound that has been referred to as a dive bomber sound.
HP:0007906	Ocular hypertension	1	0.0791139	Intraocular pressure that is 2 standard deviations above the population mean.
HP:0005028	Widened proximal tibial metaphyses	1	0.0791139
HP:0009596	Aplasia of the proximal phalanx of the 2nd finger	1	0.0791139	Absence of the proximal phalanx of the 2nd finger.
HP:0011937	Hypoplastic fifth toenail	1	0.0791139	Underdeveloped nails of the fifth toes.
HP:0031428	Increased circulating osteocalcin level	1	0.0791139	An elevated level of osteocalcin in the blood.
HP:0010639	Elevated alkaline phosphatase of bone origin	1	0.0791139	An abnormally increased level of bone isoforms of alkaline phosphatase, tissue-nonspecific isozyme in the blood.
HP:0025134	Increased serum estradiol	1	0.0791139	An elevation above normal limits of the concentration of estradiol in the circulation.
HP:0002472	Small cerebral cortex	1	0.0791139	Reduced size of the cerebral cortex.
HP:0003011	Abnormality of the musculature	1	0.0791139	Abnormality originating in one or more muscles, i.e., of the set of muscles of body.
HP:0003067	Madelung deformity	1	0.0791139	An anomaly related to partial closure, or failure of development of the ulnar side of the distal radial growth plate, which results in an arrest of epiphyseal growth of the medial and volar portions of the distal radius. This leads to shortening of the radius and relative overgrowth of the ulna.
HP:0001191	Abnormal carpal morphology	1	0.0791139	An abnormality affecting the carpal bones of the wrist (scaphoid, lunate, triquetral, pisiform, trapezium, trapezoid, capitate, hamate).
HP:0012870	Vanishing testis	1	0.0791139	A condition which is considered to be due to the subsequent atrophy and disappearance in fetal life of an initially normal testis. In the presence of spermatic cord structures is evidence of the presence of the testis in early intrauterine life. When associated with a blind-ending spermatic cord, this entity is named as his absence of a testis in an otherwise normal 46XY male is usually unilateral and is assumed to be a consequence of intrauterine or perinatal torsion or infarction.
HP:0006937	Impaired distal tactile sensation	1	0.0791139	A reduced sense of touch (tactile sensation) on the skin of the distal limbs. This is usually tested with a wisp of cotton or a fine camel's hair brush, by asking patients to say 'now' each time they feel the stimulus.
HP:0003380	Decreased number of peripheral myelinated nerve fibers	1	0.0791139	A loss of myelinated nerve fibers in the peripheral nervous system (in general, this finding can be observed on nerve biopsy).
HP:0100765	Abnormality of the tonsils	1	0.0791139	An abnormality of the tonsils.
HP:0005415	Decreased proportion of CD8-positive T cells	1	0.0791139	A decreased proportion of circulating CD8-positive, alpha-beta T cells relative to total number of T cells.
HP:0045005	Neural tube defect	1	0.0791139	A neural tube defect arises when the neural tube, the embryonic precursor of the brain and spinal cord, fails to close during neurulation. The cranial region (anencephaly) or the low spine (open spina bifida; myelomeningocele) are most commonly affected although, in the severe NTD craniorachischisis, almost the entire neural tube remains open, from midbrain to low spine.
HP:0003542	Increased serum pyruvate	1	0.0791139	An increased concentration of pyruvate in the blood.
HP:0000889	Abnormal clavicle morphology	1	0.0791139	Any abnormality of the clavicles (collar bones).
HP:0005316	Peripheral pulmonary vessel aplasia	1	0.0791139
HP:0010465	Precocious puberty in females	1	0.0791139	The onset of puberty before the age of 8 years in girls.
HP:0005479	Decreased circulating IgE	1	0.0791139	An abnormally decreased level of immunoglobulin E (IgE) in blood.
HP:0410303	Complete or near-complete absence of specific antibody response to Haemophilus influenzae type b (Hib) vaccine	1	0.0791139	The inability to synthesize postvaccination antibodies against a Haemophilus influenzae type b (Hib) antigen, as measured by antibody titer determination following vaccination.
HP:0011946	Bronchiolitis obliterans	1	0.0791139	Inflammation and fibrosis of the bronchioles leading to partial or complete obstruction of these airways.
HP:0033808	Spermatocele	1	0.0791139	A cystic structure arising from the epididymis, rete testis or efferent ductuli. These structures are filled with spermatozoa containing fluid that may be milky. These cysts are usually outside the tunica vaginalis and, as with hydrocele, transluminate easily.
HP:0011962	Obstructive azoospermia	1	0.0791139	Absence of any measurable level of sperm in his semen, resulting from post-testicular obstruction or retrograde ejaculation. This can be differentiated from obstructive azoospermia on the basis of testicular biopsy.
HP:0031615	Hypopyon	1	0.0791139	Presence of pus (appears as a white fluid) producing a fluid level in the inferior part of the anterior chamber.
HP:0001101	Iritis	1	0.0791139	Inflammation of the iris.
HP:0410060	Decreased level of D-mannose in urine	1	0.0791139	A decrease in the level of D-mannose in the urine.
HP:0012424	Chorioretinitis	1	0.0791139	An inflammation of the choroid and retina.
HP:0002638	Superficial thrombophlebitis	1	0.0791139	Inflammation of a superficial vein associated with venous thrombosis (blood clot formation within the vein).
HP:0003496	Increased circulating IgM level	1	0.0791139	An abnormally increased level of immunoglobulin M in blood.
HP:0002959	Impaired Ig class switch recombination	1	0.0791139	An impairment of the class-switch recombination process that normally leads B lymphocytes to produce IgG, IgA, or IgE.
HP:0011839	Abnormal T cell count	1	0.0791139	A deviation from the normal count of T cells.
HP:0030252	Absent circulating B cells	1	0.0791139	Complete lack of mature B cells, that is, of B cells that have left the bone marrow.
HP:0002743	Recurrent enteroviral infections	1	0.0791139	Increased susceptibility to enteroviral infections, as manifested by recurrent episodes of enteroviral infection.
HP:0011850	Parotitis	1	0.0791139	Inflammation of the parotid gland.
HP:0033178	Increased circulating interleukin 8 concentration	1	0.0791139	An increased concentration of interleukin-8 in the circulation.
HP:0030783	Increased circulating interleukin 6 concentration	1	0.0791139	An increased concentration of interleukin-6 in the blood circulation.
HP:0200035	Skin plaque	1	0.0791139	A plaque is a solid, raised, plateau-like (flat-topped) lesion greater than 1 cm in diameter.
HP:0003237	Increased circulating IgG level	1	0.0791139	An abnormally increased level of immunoglobulin G in blood.
HP:0030356	Increased circulating interferon-gamma concentration	1	0.0791139	An elevation in the concentration of interferon gamma measured in the blood circulation.
HP:0010702	Increased circulating antibody level	1	0.0791139	An increased level of gamma globulin (immunoglobulin) in the blood.
HP:0002653	Bone pain	1	0.0791139	An unpleasant sensation characterized by physical discomfort (such as pricking, throbbing, or aching) localized to bone.
HP:0007856	Punctate opacification of the cornea	1	0.0791139	Punctate opacification (reduced transparency) of the corneal stroma.
HP:0002321	Vertigo	1	0.0791139	An abnormal sensation of spinning while the body is actually stationary.
HP:0005562	Multiple renal cysts	1	0.0791139	The presence of many cysts in the kidney.
HP:0000360	Tinnitus	1	0.0791139	Tinnitus is an auditory perception that can be described as the experience of sound, in the ear or in the head, in the absence of external acoustic stimulation.
HP:0006880	Cerebellar hemangioblastoma	1	0.0791139	A hemangioblastoma of the cerebellum.
HP:0009711	Retinal capillary hemangioma	1	0.0791139	A benign vascular tumor of the retina without any neoplastic characteristics.
HP:0009713	Spinal hemangioblastoma	1	0.0791139	A hemangioblastoma of the spinal cord.
HP:0002668	Paraganglioma	1	0.0791139	A carotid body tumor (also called paraganglionoma or chemodectoma) is a tumor found in the upper neck at the branching of the carotid artery. They arise from the chemoreceptor organ (paraganglion) located in the adventitia of the carotid artery bifurcation.
HP:0005954	Pulmonary capillary hemangiomatosis	1	0.0791139
HP:0002666	Pheochromocytoma	1	0.0791139	Pheochromocytomas (also known as chromaffin tumors) produce, store, and secrete catecholamines. Pheochromocytomas usually originate from the adrenal medulla but may also develop from chromaffin cells in or about sympathetic ganglia. A common symptom of pheochromocytoma is hypertension owing to release of catecholamines.
HP:0001857	Short distal phalanx of toe	1	0.0791139	Short distance from the end of the toe to the most distal interphalangeal crease or distal interphalangeal joint flexion point, i.e., abnormally short distal phalanx of toe.
HP:0010469	Absent testis	1	0.0791139	Testis not palpable in the scrotum or inguinal canal.
HP:0010326	Deviation of the 2nd toe	1	0.0791139
HP:0100500	Fibular deviation of toes	1	0.0791139
HP:0100499	Tibial deviation of toes	1	0.0791139
HP:0012473	Tongue atrophy	1	0.0791139	Wasting of the tongue.
HP:0033976	Volar fingernail	1	0.0791139	The presence of an extra nail on the palmar (volar, ventral) surface of the finger.
HP:0010645	Aplasia of the distal phalanges of the toes	1	0.0791139	Absence of the distal phalanges of the toes.
HP:0031260	Triangular tibia	1	0.0791139	A short, dysplastic tibia with a triangular shape. Instead of the normal shaft configuration of the tibia, the tibia forms a triangle with the longest side corresponding to the proximal-distal dimension, and the apex of the triangle directed laterally.
HP:0008718	Unilateral renal dysplasia	1	0.0791139	A unilateral form of developmental dysplasia of the kidney.
HP:0011504	Bull's eye maculopathy	1	0.0791139	Progressive maculopathy characterized by concentric regions of hyper- and hypo-pigmentation.
HP:0008341	Distal renal tubular acidosis	1	0.0791139	A type of renal tubular acidosis characterized by a failure of acid secretion by the alpha intercalated cells of the cortical collecting duct of the distal nephron. The urine cannot be acidified below a pH of 5.3, associated with acidemia and hypokalemia.
HP:0000538	Pseudopapilledema	1	0.0791139	Apparent optic disc swelling in the absence of increased intracranial pressure.
HP:0032073	Aplasia of the fallopian tube	1	0.0791139	Aplasia, that is failure to develop, of the fallopian tube.
HP:0008648	Anteriorly displaced urethral meatus	1	0.0791139
HP:0030137	Prolonged bleeding following circumcision	1	0.0791139	Bleeding that persists for a longer than usual time following circumcision.
HP:0005773	Short forearm	1	0.0791139	Underdevelopment of both forearm bones, the ulna and the radius, resulting in a shortened forearm.
HP:0007514	Edema of the dorsum of hands	1	0.0791139	An abnormal accumulation of fluid beneath the skin on the back of the hands.
HP:0008952	Shoulder muscle hypoplasia	1	0.0791139	Underdevelopment of muscles of the shoulder.
HP:0007641	Dyschromatopsia	1	0.0791139	A form of colorblindness in which only two of the three fundamental colors can be distinguished due to a lack of one of the retinal cone pigments.
HP:0006347	Microdontia of primary teeth	1	0.0791139	Decreased size of the primary teeth.
HP:0002290	Poliosis	1	0.0791139	Circumscribed depigmentation of the hair of the head or the eyelashes.
HP:0002127	Abnormal upper motor neuron morphology	1	0.0791139	Any structural anomaly that affects the upper motor neuron.
HP:0100502	Vitamin B12 deficiency	1	0.0791139
HP:0001771	Achilles tendon contracture	1	0.0791139	A contracture of the Achilles tendon.
HP:0030951	Skeletal muscle fibrosis	1	0.0791139	Excessive formation of fibrous bands of scar tissue in between muscle fibers.
HP:0005879	Congenital finger flexion contractures	1	0.0791139	Multiple bent (flexed) finger joints that cannot be straightened actively or passively.
HP:0012229	CSF pleocytosis	1	0.0791139	An increased white blood cell count in the cerebrospinal fluid.
HP:0007700	Ocular anterior segment dysgenesis	1	0.0791139	Abnormal development (dysgenesis) of the anterior segment of the eye globe. These structures are mainly of mesenchymal origin.
HP:0011950	Bronchiolitis	1	0.0791139	Inflammation of the bronchioles.
HP:0025114	Hypergranulosis	1	0.0791139	Hypergranulosis is an increased thickness of the stratum granulosum.
HP:0025092	Epidermal acanthosis	1	0.0791139	Diffuse hypertrophy or thickening of the stratum spinosum of the epidermis (prickle cell layer of the skin).
HP:0003470	Paralysis	1	0.0791139	Paralysis of voluntary muscles means loss of contraction due to interruption of one or more motor pathways from the brain to the muscle fibers. Although the word paralysis is often used interchangeably to mean either complete or partial loss of muscle strength, it is preferable to use paralysis or plegia for complete or severe loss of muscle strength, and paresis for partial or slight loss. Motor paralysis results from deficits of the upper motor neurons (corticospinal, corticobulbar, or subcorticospinal). Motor paralysis is often accompanied by an impairment in the facility of movement.
HP:0006755	Cutaneous leiomyosarcoma	1	0.0791139	The presence of leiomyosarcoma of the skin.
HP:0002876	Episodic tachypnea	1	0.0791139	Episodes of very rapid breathing.
HP:0000570	Abnormal saccadic eye movements	1	0.0791139	An abnormality of eye movement characterized by impairment of fast (saccadic) eye movements.
HP:0002790	Neonatal breathing dysregulation	1	0.0791139
HP:0100951	Enlarged fossa interpeduncularis	1	0.0791139
HP:0002508	Brainstem dysplasia	1	0.0791139	A developmental structural anomaly of the stalk-like part of the brain that comprises the midbrain (aka mesencephalon), the pons (aka pons Varolii), and the medulla oblongata, and connects the cerebral hemispheres with the cervical spinal cord.
HP:0002404	Thickened superior cerebellar peduncle	1	0.0791139	Increased width of the superior cerebellar peduncle.
HP:0004150	Abnormal 3rd finger morphology	1	0.0791139	An anomaly of the third finger.
HP:0008035	Retinitis pigmentosa inversa	1	0.0791139	Retinitis pigmentosa inversa is form of retinal degeneration characterized by areas of retinal/chorioretinal degeneration with pigment migration in the macular area (in contrast to retinitis pigmentosa which, at early disease stages, predominantly affects the retinal periphery).
HP:0031500	Abdominal mass	1	0.0791139	An abnormal enlargement or swelling in the abdomen.
HP:0010458	Female pseudohermaphroditism	1	0.0791139	Hermaphroditism refers to a discrepancy between the morphology of the gonads and that of the external genitalia. In female pseudohermaphroditism, the genotype is female (XX) and the gonads are ovaries, but the external genitalia are virilized.
HP:0002651	Spondyloepimetaphyseal dysplasia	1	0.0791139
HP:0008529	Absence of acoustic reflex	1	0.0791139	Absence of the acoustic reflex, an involuntary contraction of the stapedius muscle that occurs in response to high-intensity sound stimuli.
HP:0033748	Hypoesthesia	1	0.0791139	Decreased ability to perceive touch.
HP:0012074	Tonic pupil	1	0.0791139	An abnormality of the pupillary light reaction characterized by a marked slowing of the light reaction of usually just one pupil. The pupil tends to be relatively dilated, and there is reduced accommodation.
HP:0004418	Thrombophlebitis	1	0.0791139	Inflammation of a vein associated with venous thrombosis (blood clot formation within the vein).
HP:0100654	Retrobulbar optic neuritis	1	0.0791139	Optic neuritis that occurs in the section of the optic nerve located behind the eyeball.
HP:0025406	Asthenia	1	0.0791139	A state characterized by a feeling of weakness and loss of strength leading to a generalized weakness of the body.
HP:0000820	Abnormality of the thyroid gland	1	0.0791139	An abnormality of the thyroid gland.
HP:0003040	Arthropathy	1	0.0791139
HP:0033075	Inappropriately normal thyroid-stimulating hormone level	1	0.0791139	A normal or elevated serum thyroid-stimulating hormone (TSH) level in the face of an elevation in circulating FT4 and/or FT3.
HP:0005948	Multiple pulmonary cysts	1	0.0791139	The presence of multiple lung cysts.
HP:0012715	Profound hearing impairment	1	0.0791139	A profound (essentially complete) form of hearing impairment.
HP:0004485	Cessation of head growth	1	0.0791139	Stagnation of head growth seen as flattening of the head circumference curve.
HP:0008193	Primary gonadal insufficiency	1	0.0791139
HP:0002166	Impaired vibration sensation in the lower limbs	1	0.0791139	A decrease in the ability to perceive vibration in the legs.
HP:0009064	Generalized lipodystrophy	1	0.0791139	Generalized degenerative changes of the fat tissue.
HP:0009017	Loss of gluteal subcutaneous adipose tissue	1	0.0791139	Loss (reduction of previously present) of subcutaneous adipose tissue in the gluteal region.
HP:0025383	Dorsocervical fat pad	1	0.0791139	An area of fat accumulation at the back of the neck in the form of a hump.
HP:5000011	Anti-GAD65 antibody	1	0.0791139	The presence of autoantibodies (immunoglobulins) in the blood circulation that react against glutamic acid decarboxylase 65 (GAD65).
HP:0012108	Open angle glaucoma	1	0.0791139	A type of glaucoma defined by an open, normal appearing anterior chamber angle and raised intraocular pressure,
HP:0001012	Multiple lipomas	1	0.0791139	The presence of multiple lipomas (a type of benign tissue made of fatty tissue).
HP:0012030	Increased urinary cortisol level	1	0.0791139	Abnormally increased concentration of cortisol in the urine.
HP:0008675	Enlarged polycystic ovaries	1	0.0791139
HP:0034344	Female-limited expression	1	0.0791139	Used to refer to a monogenic trait linked to an autosomal locus in which the phenotypic effects of allelic differences are expressed only in the female sex.
HP:0007824	Total ophthalmoplegia	1	0.0791139	Paralysis of both the extrinsic and intrinsic ocular muscles.
HP:0003201	Rhabdomyolysis	1	0.0791139	Breakdown of muscle fibers that leads to the release of muscle fiber contents (myoglobin) into the bloodstream.
HP:0002548	Parkinsonism with favorable response to dopaminergic medication	1	0.0791139	Parkinsonism is a clinical syndrome that is a feature of a number of different diseases, including Parkinson disease itself, other neurodegenerative diseases such as progressive supranuclear palsy, and as a side-effect of some neuroleptic medications. Some but not all individuals with Parkinsonism show responsiveness to dopaminergic medication defined as a substantial reduction of amelioration of the component signs of Parkinsonism (including mainly tremor, bradykinesia, rigidity, and postural instability) upon administration of dopaminergic medication.
HP:0100315	Lewy bodies	1	0.0791139
HP:0003434	Sensory ataxic neuropathy	1	0.0791139
HP:0003376	Steppage gait	1	0.0791139	An abnormal gait pattern that arises from weakness of the pretibial and peroneal muscles due to a lower motor neuron lesion. Affected patients have footdrop and are unable to dorsiflex and evert the foot. The leg is lifted high on walking so that the toes clear the ground, and there may be a slapping noise when the foot strikes the ground again.
HP:0012051	Reactive hypoglycemia	1	0.0791139	Hypoglycermia following a meal (or more generally, after intake of glucose).
HP:0040216	Hypoinsulinemia	1	0.0791139	A decreased concentration of insulin in the blood.
HP:0030911	Bifid clitoris	1	0.0791139	Two clitorides located side by side.
HP:0006706	Cystic liver disease	1	0.0791139
HP:0033183	Bilobed right lung	1	0.0791139	A developmental defect of pulmonary lobation characterized by the presence of only two lobes of the right lung.
HP:0012410	Pure red cell aplasia	1	0.0791139	A type of anemia resulting from suppression of erythropoiesis with little or no abnormality of leukocyte or platelet production. Erythroblasts are virtually absent in bone marrow; however, leukocyte and platelet production show little or no reduction.
HP:0000775	Abnormality of the diaphragm	1	0.0791139	Any abnormality of the diaphragm, the sheet of skeletal muscle that separates the thoracic cavity from the abdominal cavity.
HP:0005390	Recurrent opportunistic infections	1	0.0791139	Increased susceptibility to opportunistic infections, as manifested by recurrent episodes of infection by opportunistic agents, i.e., by microorganisms that do not usually cause disease in a healthy host, but are able to infect a host with a compromised immune system.
HP:0001854	Podagra	1	0.0791139	Gout affecting the Metatarsophalangeal joint of big toe.
HP:0011705	First degree atrioventricular block	1	0.0791139	Delay of conduction through the atrioventricular node, which is manifested as prolongation of the PR interval in the electrocardiogram (EKG). All atrial impulses reach the ventricles.
HP:0008981	Calf muscle hypertrophy	1	0.0791139	Muscle hypertrophy affecting the calf muscles.
HP:0006217	Limited mobility of proximal interphalangeal joint	1	0.0791139
HP:0005746	Osteosclerosis of the base of the skull	1	0.0791139	An increase in bone density affecting the basicranium (base of the skull).
HP:0007002	Motor axonal neuropathy	1	0.0791139	Progressive impairment of function of motor axons with muscle weakness, atrophy, and cramps. The deficits are length-dependent, meaning that muscles innervated by the longest nerves are affected first, so that for instance the arms are affected at a later age than the onset of deficits involving the lower leg.
HP:0003438	Absent Achilles reflex	1	0.0791139	Absence of the Achilles reflex (also known as the ankle jerk reflex), which can normally be elicited by tapping the tendon is tapped while the foot is dorsiflexed.
HP:0000641	Dysmetric saccades	1	0.0791139	The controller signal for saccadic eye movements has two components: the pulse that moves the eye rapidly from one point to the next, and the step that holds the eye in the new position. When both the pulse and the step are not the correct size, a dysmetric refixation eye movement results.
HP:0100777	Exostoses	1	0.0791139	An exostosis is a benign growth the projects outward from the bone surface. It is capped by cartilage, and arises from a bone that develops from cartilage.
HP:0030049	Brain abscess	1	0.0791139	A collection of pus, immune cells, and other material in the brain.
HP:0007589	Aplasia cutis congenita on trunk or limbs	1	0.0791139	A developmental defect resulting in the congenital absence of skin on the trunk or the limbs.
HP:0007590	Aplasia cutis congenita over posterior parietal area	1	0.0791139
HP:0002385	Paraparesis	1	0.0791139	Weakness or partial paralysis in the lower limbs.
HP:0002839	Urinary bladder sphincter dysfunction	1	0.0791139	Abnormal function of a sphincter of the urinary bladder.
HP:0006938	Impaired vibration sensation at ankles	1	0.0791139	A decrease in the ability to perceive vibration at the ankles. Clinically, this is usually tested with a tuning fork which vibrates at 128 Hz and is applied to the malleoli of the ankles.
HP:0007858	Chorioretinal lacunae	1	0.0791139	Punched out lesions in the pigmented layer of the retina.
HP:0200059	Metastatic angiosarcoma	1	0.0791139
HP:0002333	Motor deterioration	1	0.0791139	Loss of previously present motor (i.e., movement) abilities.
HP:0011734	Central adrenal insufficiency	1	0.0791139	A form of adrenal insufficiency related to a lack of ACTH, which leads to a decrease in the production of cortisol by the adrenal glands. Aldosterone production is not usually affected.
HP:0001392	Abnormality of the liver	1	0.0791139	An abnormality of the liver.
HP:0034449	Increased phytanic acid:pristanic acid ratio	1	0.0791139	An elevation above the normal ratio of blood phytanic acid concentration to pristanic acid concentration.
HP:0004438	Hyperostosis frontalis interna	1	0.0791139	Bony overgrowth of the internal (endosteal) surface of the frontal bone.
HP:0007841	Amyloid deposition in the vitreous humor	1	0.0791139	Deposition of hyaline extracellular material (amyloid) into the vitreous humor, which can manifest as vitreous opacities and reduced visual acuity.
HP:0012185	Constrictive median neuropathy	1	0.0791139	Injury to the median nerve caused by its entrapment at the wrist as it traverses through the carpal tunnel. Clinically, constrictive median neuropathy is characterized by pain, paresthesia, and weakness in the median nerve distribution of the hand.
HP:0001289	Confusion	1	0.0791139	Lack of clarity and coherence of thought, perception, understanding, or action.
HP:0011468	Facial tics	1	0.0791139	Sudden, repetitive, nonrhythmic motor movements (spasms), involving the eyes and muscles of the face.
HP:0032070	Leptomeningeal enhancement	1	0.0791139	Contrast material enhancement of the pia mater or enhancement that extends into the subarachnoid spaces of the sulci and cisterns is leptomeningeal enhancement. Leptomeningeal enhancement is usually associated with meningitis, which may be bacterial, viral, or fungal. The primary mechanism of this enhancement is breakdown of the blood-brain barrier without angiogenesis.
HP:0025066	Decreased mean corpuscular volume	1	0.0791139	A reduction from normal of the mean corpuscular volume, or mean cell volume (MCV) of red blood cells (usually defined as an MCV below 80 femtoliters).
HP:0032231	Hypochromia	1	0.0791139	A qualitative impression that red blood cells have less color than normal when examined under a microscope, usually related to a reduced amount of hemoglobin in the red blood cells.
HP:0001071	Angiokeratoma corporis diffusum	1	0.0791139	Angiokeratoma corporis diffusum (ACD) is typically characterized by innumerable small red to black papules which occur in clusters and are situated symmetrically in the bathing trunks area. The number of lesions and the extension of the body increase steadily with time so that generalization and mucosal involvement are common. The single lesion begins with a minute reddish papule which enlarges to up to 10 mm in diameter, becomes dark red to black with a discrete keratotic overgrowth. Histologically, the papules are characterized by superficial dilated capillaries in papillary dermis with epidermal proliferation.
HP:0001922	Vacuolated lymphocytes	1	0.0791139	The presence of clear, sharply defined vacuoles in the lymphocyte cytoplasm.
HP:0012068	Aspartylglucosaminuria	1	0.0791139	Excretion of excess amounts of aspartylglucosamine in the urine.
HP:0032198	Decreased prothrombin time	1	0.0791139	Abnormally short time to coagulation in the prothrombin time test, which is a measure of the extrinsic pathway of coagulation. The results of the prothrombin time test are often expressed in terms of the International normalized ratio (INR), which is calculated as a ratio of the patient's prothrombin time (PT) to a control PT standardized for the potency of the thromboplastin reagent developed by the World Health Organization (WHO) using the formula: INR is equal to Patient PT divided by Control PT.
HP:0000943	Dysostosis multiplex	1	0.0791139
HP:0002073	Progressive cerebellar ataxia	1	0.0791139
HP:0012539	Non-Hodgkin lymphoma	1	0.0791139	A type of lymphoma characterized microscopically by the absence of multinucleated Reed-Sternberg cells.
HP:0005357	Defective B cell differentiation	1	0.0791139	Reduced functionality of the process in which a precursor cell type acquires the specialized features of a B cell. A B cell is a lymphocyte of B lineage with the phenotype CD19-positive and capable of B cell mediated immunity.
HP:0010975	Abnormal B cell count	1	0.0791139	A deviation from the normal count of B cells, i.e., the cells that are formed in the bone marrow, migrate to the peripheral lymphatic system, and mature into plasma cells or memory cells.
HP:0001096	Keratoconjunctivitis	1	0.0791139	Inflammation of the cornea and conjunctiva.
HP:0002582	Atrophic gastritis	1	0.0791139	Atrophic gastritis (AG) is a histopathological entity that is characterized by chronic inflammation of the gastric mucosa with loss of gastric glandular cells and replacement by intestinal-type epithelium, pyloric-type glands, and fibrous tissue.
HP:0020123	Tympanosclerosis	1	0.0791139	A stiffening of the tympanic membrane due to calcification, typically presents as white plaque-like lesions, involving discrete regions of the tympanic membrane and/or middle ear.
HP:0030629	Perifoveal ring of hyperautofluorescence	1	0.0791139
HP:0005764	Polyarticular arthritis	1	0.0791139
HP:0002583	Colitis	1	0.0791139	Colitis refers to an inflammation of the colon and is often used to describe an inflammation of the large intestine (colon, cecum and rectum). Colitides may be acute and self-limited or chronic, and broadly fit into the category of digestive diseases.
HP:0003493	Antinuclear antibody positivity	1	0.0791139	The presence of autoantibodies in the serum that react against nuclei or nuclear components.
HP:0025343	Lupus anticoagulant	1	0.0791139	Presence of lupus anticoagulant (LA) autoantibodies. LA represent a heterogeneous group of autoantibodies, IgG, IgM, or a mixture of both classes, that interfere with standard phospholipid-based coagulant tests (this is only an in vitro phenomenon, LA do not cause reduction of coagulation in vivo). The antibodies are directed against plasma proteins which also bind to phospholipid surfaces.
HP:0032024	Ileal ulcer	1	0.0791139	An erosion of the mucous membrane in a portion of the ileum.
HP:0012122	Anterior uveitis	1	0.0791139	Inflammation of the uveal tract in which the primary site of inflammation is the anterior chamber.
HP:0000988	Skin rash	1	0.0791139	A red eruption of the skin.
HP:0010048	Aplasia of metacarpal bones	1	0.0791139	Developmental defect associated with absence of one or more metacarpal bones.
HP:0009821	Forearm undergrowth	1	0.0791139	Forearm shortening because of underdevelopment of one or more bones of the forearm.
HP:0005886	Aphalangy of the hands	1	0.0791139	Absence of a digit or of one or more phalanges of a finger.
HP:0005201	Anomalous splenoportal venous system	1	0.0791139
HP:0004871	Perineal fistula	1	0.0791139	The presence of a fistula between the bowel and the perineum.
HP:0007988	Macular hypopigmentation	1	0.0791139	Decreased amount of pigmentation in the macula lutea.
HP:0010603	Odontogenic keratocysts of the jaw	1	0.0791139	A benign uni- or multicystic, intraosseous tumor of odontogenic origin, with a characteristic lining of parakeratinized stratified squamous epithelium and potential for aggressive, infiltrative behaviour.
HP:0004280	Irregular ossification of hand bones	1	0.0791139
HP:0005449	Bridged sella turcica	1	0.0791139
HP:0009729	Cardiac rhabdomyoma	1	0.0791139	A benign tumor of cardiac striated muscle.
HP:0009650	Short distal phalanx of the thumb	1	0.0791139	Hypoplastic (short) distal phalanx of the thumb.
HP:0009730	Rhabdomyoma	1	0.0791139	A benign tumor of striated muscle.
HP:0010617	Cardiac fibroma	1	0.0791139	A fibroma of the heart.
HP:0004795	Hamartomatous stomach polyps	1	0.0791139	Polyp-like protrusions which are histologically hamartomas located in the stomach.
HP:0010610	Palmar pits	1	0.0791139
HP:0010612	Plantar pits	1	0.0791139	The presence of multiple pits (small, pinpoint-large indentations on the surface of the skin) located on the skin of sole of foot.
HP:0008422	Vertebral wedging	1	0.0791139	An abnormal shape of the vertebral bodies whereby the vertebral bodies are thick on one side and taper to a thin edge at the other.
HP:0004446	Stomatocytosis	1	0.0791139	The presence of erythrocytes with a mouth-shaped (stoma) area of central pallor on peripheral blood smear.
HP:0031128	Impaired collagen-related peptide-induced platelet aggregation	1	0.0791139	Abnormal response to collagen-related peptide (CRP) as manifested by reduced or lacking aggregation of platelets upon addition of CRP.
HP:0003329	Hair shafts flattened at irregular intervals and twisted through 180 degrees about their axes	1	0.0791139
HP:0007420	Spontaneous hematomas	1	0.0791139	Spontaneous development of hematomas (hematoma) or bruises without significant trauma.
HP:0011870	Impaired arachidonic acid-induced platelet aggregation	1	0.0791139	Abnormal response to arachidonic acid as manifested by reduced or lacking aggregation of platelets upon addition of arachidonic acid.
HP:0032438	Platelet anisocytosis	1	0.0791139	Abnormally increased variability in the size of platelets.
HP:0001135	Chorioretinal dystrophy	1	0.0791139
HP:0007263	Spinocerebellar atrophy	1	0.0791139	Atrophy affecting the cerebellum and the spinocerebellar tracts of the spinal cord.
HP:0009796	Branchial cyst	1	0.0791139	A branchial cyst is a remnant of embryonic development resulting from a failure of obliteration of a branchial cleft and consists of a subcutaneous cystic mass. Cysts are located anterior or posterior to the ear or in the submandibular region.
HP:0008625	Severe sensorineural hearing impairment	1	0.0791139	A severe form of sensorineural hearing impairment.
HP:0100774	Hyperostosis	1	0.0791139	Excessive growth or abnormal thickening of bone tissue.
HP:0011892	Low levels of vitamin K	1	0.0791139	A reduced concentration of vitamin K.
HP:0010280	Stomatitis	1	0.0791139	Stomatitis is an inflammation of the mucous membranes of any of the structures in the mouth.
HP:0005458	Premature closure of fontanelles	1	0.0791139	Normally, the posterior and lateral fontanelles are obliterated by about six months after birth, the anterior fontanelle closes by about the middle of the second year. This term refers to the situation in which the fontanelles close at an inappropriately early time point.
HP:0000479	Abnormal retinal morphology	1	0.0791139	A structural abnormality of the retina.
HP:0010455	Steep acetabular roof	1	0.0791139	An exaggeration of the normal arched form of the acetabular roof such that it takes on a steep appearance.
HP:0010281	Cleft lower lip	1	0.0791139	A gap in the lower lip.
HP:0040158	Short intermamillary distance	1	0.0791139
HP:0030746	Intraventricular hemorrhage	1	0.0791139	Bleeding into the ventricles of the brain.
HP:0000481	Abnormal cornea morphology	1	0.0791139	Any abnormality of the cornea, which is the transparent tissue at the front of the eye that covers the iris, pupil, and anterior chamber.
HP:0012262	Abnormal ciliary motility	1	0.0791139	Any anomaly of the normal motility of motile cilia. Evaluation of ciliary beat frequency and ciliary beat pattern requires high-speed videomicroscopy of freshly obtained ciliary biopsies that are maintained in culture media under controlled conditions.
HP:0031565	Abdominal situs ambiguus	1	0.0791139	An abnormality in which the abdominal organs are positioned in such a way with respect to each other and the left-right axis as to be not clearly lateralised and thus have neither the usual, or normal (situs solitus), nor the mirror-imaged (situs inversus) arrangements.
HP:0011538	Atrial situs inversus	1	0.0791139	Mirror image atrial arrangement, with morphologic right atrium on the left hand side and morphologic left atrium on the right hand side.
HP:0012264	Absent central microtubular pair morphology of respiratory motile cilia	1	0.0791139	Absence of the two central microtubules of motile cilia with a 9+2 microtubuluar configuration.
HP:0031854	Left Isomerism	1	0.0791139	A type of heterotaxy where some paired structures on opposite sides of the left-right axis of the body are symmetrical mirror images of each other, and have the morphology of the normal left-sided structures.
HP:0011579	Unbalanced atrioventricular canal defect	1	0.0791139	Anatomic features of unbalanced atrioventricular septal defect (AVSD) include varying amounts of ventricular hypoplasia, as well as malalignment of the atrioventricular junction. In complete AVSD, the common AV valve can be situated either equally over the right and left ventricles (balanced) or unequally over the ventricles (unbalanced).
HP:0011540	Congenitally corrected transposition of the great arteries	1	0.0791139	The essence of the lesion is the combination of discordant atrioventricular and ventriculo-arterial connections. Thus, the morphologically right atrium is connected to a morphologically left ventricle across the mitral valve, with the left ventricle then connected to the pulmonary trunk. The morphologically left atrium is connected to the morphologically right ventricle across the tricuspid valve, with the morphologically right ventricle connected to the aorta.
HP:0031603	Impaired nasal mucociliary clearance	1	0.0791139	An abnormally increased amount of time required to clear mucus (and substances contained in the mucus) from the nasal mucosa. The nasal mucociliary clearance (NMC) system functions to transport the mucous layer lining the nasal epithelium towards the naso pharynx by ciliary beating in a metachronous fashion at a frequency of 7-16 Hz. NMC depends upon two principal components: physicochemical qualities and quantities of mucus and the properties of cilia that propel it. NMC is considered to be representative of pulmonary clearance. normal NMC time is determined to be up to 20 minutes. Duration of 30 minutes is considered as the cutoff point that discriminates normal subjects from subjects with impaired NMC. NMC can be measured by determination of the transport time of markers that are placed on the nasal mucosa including saccharine, radioactive markers, and dyes.
HP:0033542	Bronchial wall thickening	1	0.0791139	Radiological appearance of increased density around the walls of a bronchus or large bronchiole. This feature is thought to be related to edema involving the bronchial wall as well as the peribronchial interstitial space. If the cross section of a bronchus is captured in a radiograph or computed tomography image, it is said to have the appearance of a donut because of the central lucency representing the airway of the bronchus surrounded by a circular region of increased density.
HP:0030854	Scleral staphyloma	1	0.0791139	A staphyloma is a localized defect in the eye wall with protrusion of uveal tissue due to alterations in scleral thickness and structure.
HP:0025405	Visual fixation instability	1	0.0791139	A deficit in the ability to fixate eye movements in order to stabilize images on the retina
HP:0001593	Maxillary lateral incisor microdontia	1	0.0791139	Decreased size of the maxillary permanent incisor.
HP:0002054	Heavy supraorbital ridges	1	0.0791139
HP:0003652	Recurrent myoglobinuria	1	0.0791139	Recurring episodes of myoglobinuria, i.e., of the presence of myoglobin in the urine. This is usually a consequence of rhabdomyolysis, i.e., of the destruction of muscle tissue.
HP:0040293	Right hemiplegia	1	0.0791139
HP:0034369	Decreased level of coenzyme Q10 in skeletal muscle	1	0.0791139	Reduced amount of coenzyme Q10,a naturally occurring quinone, in skeletal muscle tissue.
HP:0008454	Lumbar kyphosis	1	0.0791139	Over curvature of the lumbar region.
HP:0009746	Thick nasal septum	1	0.0791139	Abnormally increased thickness of the nasal septum.
HP:0001063	Acrocyanosis	1	0.0791139	Bluish discoloration of the skin of the hands or feet.
HP:0010309	Bifid sternum	1	0.0791139	The sternal cleft is a rare congenital anomaly resulting from a fusion failure of the sternum.
HP:0008720	Primary testicular failure	1	0.0791139
HP:0011663	Right ventricular cardiomyopathy	1	0.0791139	Right ventricular dysfunction (global or regional) with functional and morphological right ventricular abnormalities, with or without left ventricular disease.
HP:0007534	Congenital posterior occipital alopecia	1	0.0791139	Loss of hair in the occipital region of the scalp with congenital onset.
HP:0002633	Vasculitis	1	0.0791139	Inflammation of blood vessel.
HP:0006753	Neoplasm of the stomach	1	0.0791139	A tumor (abnormal growth of tissue) of the stomach.
HP:0200063	Colorectal polyposis	1	0.0791139	Multiple abnormal growths that arise from the lining of the large intestine (colon or rectum) and protrude into the intestinal lumen.
HP:0012347	Abnormal protein N-linked glycosylation	1	0.0791139	An anomaly of protein N-linked glycosylation, i.e., an abnormality of the protein glycosylation process in which a carbohydrate or carbohydrate derivative unit is added to a protein via a nitrogen atom in an amino acid residue in a protein.
HP:0007552	Abnormal subcutaneous fat tissue distribution	1	0.0791139
HP:0006955	Olivopontocerebellar hypoplasia	1	0.0791139	Hypoplasia of the cerebellum, pontine nuclei, and inferior olivary nucleus.
HP:0003265	Neonatal hyperbilirubinemia	1	0.0791139	A type of hyperbilirubinemia with neonatal onset.
HP:0031931	Ocular flutter	1	0.0791139	Ocular flutter is an abnormal eye movement consisting of repetitive, irregular, involuntary bursts of horizontal saccades without an intersaccadic interval. It is generally superimposed on normal oculomotor behaviour and its occurrence may be favoured by various events, such as blinks, the triggering of normal saccades or optokinetic stimulation.
HP:0200016	Acrokeratosis	1	0.0791139	Overgrowth of the stratum corneum characterized by flesh-coloured or slightly pigmented smooth or warty papules on the upper surface of hands and feet.
HP:0002597	Abnormality of the vasculature	1	0.0791139	An abnormality of the vasculature.
HP:0500009	Dysplastic gangliocytoma of the cerebellum	1	0.0791139	It is a rare, slowly growing tumor of the cerebellum, a gangliocytoma sometimes considered to be a hamartoma, characterized by diffuse hypertrophy of the granular layer of the cerebellum.
HP:0004401	Meconium ileus	1	0.0791139	Obstruction of the intestine due to abnormally thick meconium.
HP:0032359	Decreased forced expiratory flow 25-75%	1	0.0791139	A reduction compared to the predicted value of the forced expiratory flow over the middle one-half of the FVC; the average flow from the point at which 25% of the FVC has been exhaled to the point at which 75% of the FVC has been exhaled.
HP:0002613	Biliary cirrhosis	1	0.0791139	Progressive destruction of the small-to-medium bile ducts of the intrahepatic biliary tree, which leads to progressive cholestasis and often end-stage liver disease.
HP:0006538	Recurrent bronchopulmonary infections	1	0.0791139	An increased susceptibility to bronchopulmonary infections as manifested by a history of recurrent bronchopulmonary infections.
HP:0012236	Elevated sweat chloride	1	0.0791139	An increased concentration of chloride in the sweat.
HP:0004912	Hypophosphatemic rickets	1	0.0791139
HP:0004911	Episodic metabolic acidosis	1	0.0791139	Repeated transient episodes of metabolic acidosis, that is, of the buildup of acid or depletion of base due to accumulation of metabolic acids.
HP:0002907	Microscopic hematuria	1	0.0791139	Microscopic hematuria detected by dipstick or microscopic examination of the urine.
HP:0003358	Elevated intracellular cystine	1	0.0791139	An increased concentration of cystine within cells. This finding can be demonstrated on leukocytes, but is not specific to blood cells.
HP:0002148	Hypophosphatemia	1	0.0791139	An abnormally decreased phosphate concentration in the blood.
HP:0031969	Reduced blood urea nitrogen	1	0.0791139	An abnormally low concentration of urea nitrogen in the blood.
HP:0012408	Medullary nephrocalcinosis	1	0.0791139	The deposition of calcium salts in the parenchyma of the renal medulla (innermost part of the kidney).
HP:0000531	Corneal crystals	1	0.0791139
HP:0000897	Rachitic rosary	1	0.0791139	A row of beadlike prominences at the junction of a rib and its cartilage (i.e., enlarged costochondral joints), resembling a rosary.
HP:0001751	Abnormal vestibular function	1	0.0791139	An abnormality of the functioning of the vestibular apparatus.
HP:0012868	Abnormal sperm tail morphology	1	0.0791139	A structural abnormality of the sperm tail.
HP:0012413	Notched primary central incisor	1	0.0791139	The presence of a V-shaped indentation (notch) in the primary central incisor.
HP:0005200	Retroperitoneal fibrosis	1	0.0791139
HP:0008211	Parathyroid agenesis	1	0.0791139	Aplasia of the parathyroid gland.
HP:0020046	Accommodative esotropia	1	0.0791139	A form of esotropia (convergent deviation of the eyes) associated with activation of the accommodative reflex.
HP:0000370	Abnormality of the middle ear	1	0.0791139	An abnormality of the middle ear.
HP:0007302	Bipolar affective disorder	1	0.0791139	Bipolar disorder is an illness of mood characterized by alternating episodes of elevated and depressed moods, which are interspersed with euthymic periods.
HP:0003554	Type 2 muscle fiber atrophy	1	0.0791139	Atrophy (wasting) affecting primary type 2 muscle fibers. This feature in general can only be observed on muscle biopsy.
HP:0012036	Sternocleidomastoid amyotrophy	1	0.0791139	Wasting of the sternocleidomastoid muscle, the muscle in the anterior part of the neck that acts to flex and rotate the head.
HP:0001962	Palpitations	1	0.0791139	A sensation that the heart is pounding or racing, which is a non-specific sign but may be a manifestation of arrhythmia.
HP:0007889	Iridescent posterior subcapsular cataract	1	0.0791139	A type of posterior subcapsular cataract characterized by an iridescent color.
HP:0012899	Handgrip myotonia	1	0.0791139	Difficulty releasing one's grip associated with prolonged first handgrip relaxation times.
HP:0008189	Insulin insensitivity	1	0.0791139	Decreased sensitivity toward insulin.
HP:0007179	Absent smooth pursuit	1	0.0791139	A complete lack of the ability to track objects with the ocular smooth pursuit system, a class of rather slow eye movements that minimizes retinal target motion.
HP:0002524	Cataplexy	1	0.0791139	A sudden and transient episode of bilateral loss of muscle tone, often triggered by emotions.
HP:0100607	Dysmenorrhea	1	0.0791139	Pain during menstruation that interferes with daily activities.
HP:0008169	Reduced factor VII activity	1	0.0791139	Reduced activity of coagulation factor VII. Factor VII is part of the extrinsic coagulation pathway, which is initiated at the site of injury in response to the release of tissue factor (fIII). Tissue factor and activated factor VII catalyze the activation of factor X.
HP:0008321	Reduced factor X activity	1	0.0791139	Reduced activity of coagulation factor X. The extrinsic and intrinsic pathways converge at factor X (fX). The extrinsic pathway activates fX by means of d factor VII with its cofactor, tissue factor. The intrinsic pathway activates fX by means of the tenase complex (Ca2+ and factors VIIIa, IXa and X) on the surface of activated platelets. Factor Xa in turn activates prothrombin (factor II) to thrombin (factor IIa).
HP:0006725	Pancreatic adenocarcinoma	1	0.0791139	The presence of an adenocarcinoma of the pancreas.
HP:0009725	Bladder neoplasm	1	0.0791139	The presence of a neoplasm of the urinary bladder.
HP:0004783	Duodenal polyposis	1	0.0791139	Presence of multiple polyps in the duodenum.
HP:0033770	Gastric adenocarcinoma	1	0.0791139	An adenocarcinoma arising from the stomach glandular epithelium. Gastric carcinoma often produces no specific symptoms when it is superficial and potentially surgically curable, although up to 50% of patients may have nonspecific gastrointestinal complaints such as dyspepsia.
HP:0002102	Pleuritis	1	0.0791139	Inflammation of the pleura.
HP:0011897	Neutrophilia	1	0.0791139	Increased number of neutrophils circulating in blood.
HP:0033332	Elevated circulating amyloid A	1	0.0791139	An increased concentration of serum amyloid A in the blood circulation.
HP:0100280	Crohn's disease	1	0.0791139	A chronic granulomatous inflammatory disease of the intestines that may affect any part of the gastrointestinal tract from mouth to anus, causing a wide variety of symptoms. It primarily causes abdominal pain, diarrhea which may be bloody, vomiting, or weight loss, but may also cause complications outside of the gastrointestinal tract such as skin rashes, arthritis, inflammation of the eye, tiredness, and lack of concentration. Crohn's disease is thought to be an autoimmune disease, in which the body's immune system attacks the gastrointestinal tract, causing inflammation.
HP:0001917	Renal amyloidosis	1	0.0791139	A form of amyloidosis that affects the kidney. On hematoxylin and eosin stain, amyloid is identified as extracellular amorphous material that is lightly eosinophilic. These deposits often stain weakly for periodic acid Schiff (PAS), demonstrate a blue-to-gray hue on the trichrome stain and are typically negative on the Jones methenamine silver (JMS) stain. These tinctorial properties contrast with the histologic appearance of collagen, a major component of basement membranes, mesangial matrix and areas of sclerosis, which demonstrates strong positivity for PAS and JMS (See Figure 1 of PMID:25852856).
HP:0032154	Aphthous ulcer	1	0.0791139	Oral aphthous ulcers typically present as painful, sharply circumscribed fibrin-covered mucosal defects with a hyperemic border.
HP:0025516	Coronary-pulmonary artery fistula	1	0.0791139	A congenital malformation with abnormal connection between one of the coronary arteries and the pulmonary artery.
HP:0002733	Abnormal lymph node morphology	1	0.0791139	A structural lymph node abnormality.
HP:0012169	Self-biting	1	0.0791139	Habitual biting of one's own body.
HP:0002457	Abnormal head movements	1	0.0791139
HP:0003564	Folate-dependent fragile site at Xq28	1	0.0791139	The presence of a folate sensitive fragile site at chromosome Xq28.
HP:0002050	Macroorchidism, postpubertal	1	0.0791139
HP:0008640	Congenital macroorchidism	1	0.0791139
HP:0002345	Action tremor	1	0.0791139	A tremor present when the limbs are active, either when outstretched in a certain position or throughout a voluntary movement.
HP:0031629	Impaired tandem gait	1	0.0791139	Reduced ability to walk in a straight line while placing the feet heel to toe.
HP:0001152	Saccadic smooth pursuit	1	0.0791139	An abnormality of tracking eye movements in which smooth pursuit is interrupted by an abnormally high number of saccadic movements.
HP:0000734	Disinhibition	1	0.0791139	Reduced ability to control, or a failure to resist a temptation, urge, or impulse. Examples include disregard for social conventions, general impulsivity, and poor risk assessment.
HP:0410064	Increased level of galactitol in red blood cells	1	0.0791139	An increase in the level of galactitol in the red blood cells.
HP:0410062	Increased level of galactitol in urine	1	0.0791139	An increase in the level of galactitol in the urine.
HP:0410063	Increased level of galactonate in red blood cells	1	0.0791139	An increase in the level of galactonate in the red blood cells.
HP:0410061	Increased level of galactitol in plasma	1	0.0791139	An increase in the level of galactitol in the plasma.
HP:0004918	Hyperchloremic metabolic acidosis	1	0.0791139	A form of metabolic acidosis with increased serum chloride levels.
HP:0002037	Inflammation of the large intestine	1	0.0791139	Inflammation, or an inflammatory state in the large intestine.
HP:0032965	Interstitial emphysema	1	0.0791139	Interstitial emphysema is characterized by air dissecting within the interstitium of the lung, typically in the peribronchovascular sheaths, interlobular septa, and visceral pleura. It is most commonly seen in neonates receiving mechanical ventilation. It is rarely recognized radiographically in adults and is infrequently seen on CT scans. It appears as perivascular lucent or low attenuating halos and small cysts.
HP:0100309	Subdural hemorrhage	1	0.0791139	Hemorrhage occurring between the dura mater and the arachnoid mater.
HP:0000741	Apathy	1	0.0791139	Apathy is a quantitative reduction of motivation and the initiation and persistence of goal-directed behavior, where the accompanying emotions, thoughts, and social interactions are also suppressed.
HP:0200114	Metabolic alkalosis	1	0.0791139	Metabolic alkalosis is defined as a disease state where the pH is elevated to greater than 7.45 secondary to some metabolic process.
HP:0012528	Abnormal number of alpha granules	1	0.0791139	A deviation from the normal count of alpha granules per thrombocyte.
HP:0011872	Impaired thrombin-induced platelet aggregation	1	0.0791139	Abnormal response to thrombin or thrombin mimetics as manifested by reduced or lacking aggregation of platelets upon addition of thrombin (or thrombin mimetics).
HP:0012028	Hepatocellular adenoma	1	0.0791139	A benign tumor of the liver of presumably epithelial origin.
HP:0007620	Cutaneous leiomyoma	1	0.0791139	The presence of leiomyoma of the skin.
HP:0003536	Decreased fumarate hydratase activity	1	0.0791139	An abnormality of Krebs cycle metabolism that is characterized by a decreased rate of fumarate hydratase activity.
HP:0007437	Multiple cutaneous leiomyomas	1	0.0791139	The presence of multiple leiomyomas of the skin.
HP:0033535	Reduced platelet dense granules	1	0.0791139	Decreased number of platelet dense granules, a type of platelet organelle.
HP:0100608	Metrorrhagia	1	0.0791139	Bleeding at irregular intervals.
HP:0030139	Excessive bleeding after a venipuncture	1	0.0791139	An abnormal high amount of bleeding following the procedure of taking a blood sample.
HP:0031729	Moderate hypermetropia	1	0.0791139	A form of hypermetropia with more than +2.00 diopters but not more than +5.00 diopters.
HP:0500041	Myopic astigmatism	1	0.0791139	A condition where one or both of the two principal meridians focus in the front of the retina when the eye is at rest.
HP:0002218	Silver-gray hair	1	0.0791139	Hypopigmented hair that appears silver-gray.
HP:0010445	Primum atrial septal defect	1	0.0791139	An ostium primum atrial septal defect is located in the most anterior and inferior aspect of the atrial septum. The ostium primum refers to an anterior and inferior opening (ostium) within the septum primum, which divides the rudimentary atrium during fetal development. The ostium primum is normally sealed by fusion of the superior and inferior endocardial cushions around 5 weeks' gestation. Ostium primum defects result from a failure of the fusion of the embryologic endocardial cushion and septum primum.
HP:0031590	Asthenopia	1	0.0791139	Eye strain, i.e., a feeling of fatigue or discomfort of the eyes related to 'overuse' of the eyes in activities such as reading or working at the computer and often accompanied by lacrimation or headache.
HP:0006934	Congenital nystagmus	1	0.0791139	Nystagmus dating from or present at birth.
HP:0030423	Splenic cyst	1	0.0791139	A closed sac located in the spleen.
HP:0041159	Fractured rib	1	0.0791139	A partial or complete breakage of the rib.
HP:0000843	Hyperparathyroidism	1	0.0791139	Excessive production of parathyroid hormone (PTH) by the parathyroid glands.
HP:0005820	Superior rib anomalies	1	0.0791139
HP:0007601	Midline facial capillary hemangioma	1	0.0791139
HP:0003131	Cystinuria	1	0.0791139	An increased concentration of cystine in the urine.
HP:0011922	Abnormal activity of mitochondrial respiratory chain	1	0.0791139	An increased or decreased activity of the mitochondrial respiratory chain.
HP:0033067	Cystine crystalluria	1	0.0791139
HP:0100869	Palmar telangiectasia	1	0.0791139	The presence of telangiectases on the skin of palm of hand.
HP:0000971	Abnormal sweat gland morphology	1	0.0791139	Any structural abnormality of the sweat gland.
HP:0007621	Telangiectasia of extensor surfaces	1	0.0791139
HP:0000095	Abnormal renal glomerulus morphology	1	0.0791139	A structural anomaly of the glomerulus.
HP:0012312	Monocytopenia	1	0.0791139	An decreased number of circulating monocytes.
HP:0012324	Myeloid leukemia	1	0.0791139	A leukemia that originates from a myeloid cell, that is the blood forming cells of the bone marrow.
HP:0011275	Recurrent mycobacterium avium complex infections	1	0.0791139	Increased susceptibility to mycobacterial avium complex infections, as manifested by recurrent episodes of mycobacterial infection.
HP:0032242	Cervical intraepithelial neoplasia	1	0.0791139	A precancerous condition characterized by dysplasia of the cervical epithelium. Cervical intraepithelial neoplasia (CIN) 1, 2 and 3 based on its relationship with the prognosis. CIN 1 is mild dysplasia, which is mostly observed because it disappears as part of its natural course. CIN 3 includes severe dysplasia and carcinoma in situ, and management involves treatment because it is highly likely to develop into invasive cancer.
HP:0031385	Megakaryocyte nucleus hypolobulation	1	0.0791139	The presence of megakaryocytes in the bone marrow whose nuclei are less lobulated than expected for the size of the nucleus.
HP:0040218	Reduced natural killer cell count	1	0.0791139	Less than normal number of natural killer cells, a type of lymphocyte in the innate immune system with an ability to mediate cytotoxicity and produce cytokines after the ligation of a germline-encoded activation receptor.
HP:0004387	Enterocolitis	1	0.0791139	An inflammation of the colon and small intestine. However, most conditions are either categorized as Enteritis (inflammation of the small intestine) or Colitis (inflammation of the large intestine).
HP:0033279	Enterocutaneous fistula	1	0.0791139	An abnormal connection (fistula) between the intra-abdominal intestinal tract and the skin.
HP:0033256	Pancolitis	1	0.0791139	Inflammation of the entire colon.
HP:0030241	Hypoplasia of deltoid muscle	1	0.0791139	Underdevelopment of the deltoid muscle.
HP:0008953	Pectoralis major hypoplasia	1	0.0791139	Underdevelopment of the pectoralis major.
HP:0006064	Limited interphalangeal movement	1	0.0791139
HP:0033980	Paroxysmal tonic upgaze	1	0.0791139	Recurrent episodes of sustained upward deviation of the eyes and incomplete downward saccades, and normal horizontal eye movements without impairment of consciousness.
HP:0006248	Limited wrist movement	1	0.0791139	An abnormal limitation of the mobility of the wrist.
HP:0005585	Spotty hyperpigmentation	1	0.0791139
HP:0031045	Acral blistering	1	0.0791139	Bullae (defined as fluid-filled blisters more than 5 mm in diameter with thin walls) of the skin with an acral distribution (affecting peripheral regions such as hands and feet).
HP:0010450	Esophageal stenosis	1	0.0791139	An abnormal narrowing of the lumen of the esophagus.
HP:0009775	Amniotic constriction ring	1	0.0791139	Annular constrictions around the digits, limbs, or trunk, occurring congenitally (sometimes causing intrauterine autoamputation) and also associated with a wide variety of disorders. Constrictive amniotic bands are the result of primary amniotic rupture, which can lead to entanglement of fetal tissue (especially limbs) in fibrous amniotic strands.
HP:0007488	Diffuse skin atrophy	1	0.0791139
