## Supplemental File 3_HPOs Annotated to FGD-Glossary-Annotated OMIM for "Intersex/Differences of Sex Development (I/DSD) Traits: Exploring Their Association with 15% of Phenotypically Detailed Genetic Disorders": Supplemental File 3_HPOs Annotated to FGD-Glossary-Annotated OMIM.xlsx (part 3 of 3)

### Sheet: FGD-G OMIM HPO counts (continued)
This is a list of the counts of HPOs annotated to the FGD-Glossary diseases.
HP:0002958	Immune dysregulation	1	0.0791139	Altered immune function characterized by lymphoid proliferation, immune activation, and excessive autoreactivity often leading to autoimmune/inflammatory complications.
HP:0100738	Abnormal eating behavior	1	0.0791139	Abnormal eating habits involve excessive or insufficient consumption of food, or any other abnormal pattern of food consumption.
HP:0007480	Decreased sweating due to autonomic dysfunction	1	0.0791139
HP:0007262	Symmetric peripheral demyelination	1	0.0791139	A symmetric loss of myelin from the internode regions along myelinated nerve fibers of the peripheral nervous system.
HP:0007024	Pseudobulbar paralysis	1	0.0791139	Bilateral impairment of the function of the cranial nerves 9-12, which control musculature involved in eating, swallowing, and speech. Pseudobulbar paralysis is characterized clinically by dysarthria, dysphonia, and dysphagia with bifacial paralysis, and may be accompanied by Pseudobulbar behavioral symptoms such as enforced crying and laughing.
HP:0008652	Autonomic erectile dysfunction	1	0.0791139	Impotence (inability to develop or maintain an erection) resulting from abnormal functioning of the autonomic nervous system.
HP:0005341	Autonomic bladder dysfunction	1	0.0791139	Abnormal bladder function (increased urge or frequency of urination or urge incontinence) resulting from abnormal functioning of the autonomic nervous system.
HP:0032075	Splenopancreatic fusion	1	0.0791139	Fusion of the pancreatic tail and spleen.
HP:0001151	Impaired horizontal smooth pursuit	1	0.0791139	An abnormality of ocular smooth pursuit characterized by an impairment of the ability to track horizontally moving objects.
HP:0034721	Elevated circulating pristanic acid concentration	1	0.0791139	Concentration of pristanic acid in the blood circulation above the upper limit of normal.
HP:0012692	Focal T2 hyperintense thalamic lesion	1	0.0791139	A lighter than expected T2 signal on magnetic resonance imaging (MRI) of the thalamus. This term refers to a localized hyperintensity affecting a particular region of the thalamus.
HP:0006980	Progressive leukoencephalopathy	1	0.0791139	Leukoencephalopathy that gets more severe with time.
HP:0002488	Acute leukemia	1	0.0791139	A clonal (malignant) hematopoietic disorder with an acute onset, affecting the bone marrow and the peripheral blood. The malignant cells show minimal differentiation and are called blasts, either myeloid blasts (myeloblasts) or lymphoid blasts (lymphoblasts).
HP:0030078	Lung adenocarcinoma	1	0.0791139
HP:0030448	Soft tissue sarcoma	1	0.0791139	A type of sarcoma (A connective tissue neoplasm formed by proliferation of mesodermal cells) that develops from soft tissues like fat, muscle, nerves, fibrous tissues, blood vessels, or deep skin tissues.
HP:0100787	Prostate neoplasm	1	0.0791139
HP:0000287	Increased facial adipose tissue	1	0.0791139	An increased amount of subcutaneous fat tissue in the face.
HP:0012645	Enlarged peripheral nerve	1	0.0791139	Increase in size of a peripheral nerve. This finding can be appreciated by palpation along the axis of the nerve.
HP:0008993	Increased intraabdominal fat	1	0.0791139	An abnormal increase in the amount of intraabdominal fat tissue.
HP:0008739	Labial pseudohypertrophy	1	0.0791139
HP:0000991	Xanthomatosis	1	0.0791139	The presence of multiple xanthomas (xanthomata) in the skin. Xanthomas are yellowish, firm, lipid-laden nodules in the skin.
HP:0008985	Increased intramuscular fat	1	0.0791139	An abnormal increase in the amount of intramuscular fat tissue.
HP:0000468	Increased adipose tissue around the neck	1	0.0791139	An increased amount of subcutaneous fat tissue around the neck.
HP:0030796	Increased C-peptide level	1	0.0791139	An elevated concentration of C-peptide in the circulation. Since C-peptide is secreted in equimolar amounts to insulin, this feature correlates with increased insulin secretion.
HP:0030685	Decreased adiponectin level	1	0.0791139	A reduced circulating concentration of adiponectin, a 30-kDa complement C1-related protein that is the most abundant secreted protein expressed in adipose tissue.
HP:0005421	Decreased circulating complement C3 concentration	1	0.0791139	Concentration of the complement component C3 in the blood circulation below the lower limit of normal.
HP:0009056	Loss of subcutaneous adipose tissue from upper limbs	1	0.0791139
HP:0009019	Progressive loss of facial adipose tissue	1	0.0791139
HP:0410151	Eosinophilic infiltration of the esophagus	1	0.0791139	Infiltration of numerous eosinophils (usually greater than 15 per high power field) into the squamous epithelium of the esophagus, and layering of eosinophils on the surface layer of the esophagus.
HP:0012432	Chronic fatigue	1	0.0791139	Subjective feeling of tiredness characterized by a lack of energy and motivation that persists for six months or longer.
HP:0002138	Subarachnoid hemorrhage	1	0.0791139	Hemorrhage occurring between the arachnoid mater and the pia mater.
HP:0008843	Hip osteoarthritis	1	0.0791139
HP:0005116	Arterial tortuosity	1	0.0791139	Abnormal tortuous (i.e., twisted) form of arteries.
HP:0003179	Protrusio acetabuli	1	0.0791139	Intrapelvic bulging of the medial acetabular wall.
HP:0005112	Abdominal aortic aneurysm	1	0.0791139	An abnormal localized widening (dilatation) of the abdominal aorta.
HP:0004938	Tortuous cerebral arteries	1	0.0791139	Excessive bending, twisting, and winding of a cerebral artery.
HP:0005086	Knee osteoarthritis	1	0.0791139
HP:0002647	Aortic dissection	1	0.0791139	Aortic dissection refers to a tear in the intimal layer of the aorta causing a separation between the intima and the medial layers of the aorta.
HP:0001714	Ventricular hypertrophy	1	0.0791139	Enlargement of the cardiac ventricular muscle tissue with increase in the width of the wall of the ventricle and loss of elasticity. Ventricular hypertrophy is clinically differentiated into left and right ventricular hypertrophy.
HP:0006687	Aortic tortuosity	1	0.0791139	Abnormal tortuous (i.e., twisted) form of the aorta.
HP:0008544	Abnormally folded helix	1	0.0791139	Any structural anomaly of the border of the helix, which usually forms a rolled rim but is highly variable in shape.
HP:0032344	Upslanting toenail	1	0.0791139	Upturned concavity of toenails.
HP:0012740	Papilloma	1	0.0791139	A tumor of the skin or mucous membrane with finger-like projections.
HP:0003759	Hypoplasia of lymphatic vessels	1	0.0791139	Congenital underdevelopment of lymph vessels.
HP:0007448	Hyperkeratosis over edematous areas	1	0.0791139
HP:0031944	Pleural thickening	1	0.0791139	An increase in the thickness of the pleura, generally related to scarring of the pleural tissue.
HP:0025677	Fetal chylothorax	1	0.0791139	The presence of chyle (a type of lipid-rich lymph) in the pleural space (the space surrounding the lung) as observed in a fetus.
HP:0500049	Retinopathy of prematurity	1	0.0791139	An avascular or abnormally vascularized retina that occurs in premature infants and can lead to blindness.
HP:0009900	Unilateral deafness	1	0.0791139	A unilateral absence of sensory perception of sound.
HP:0001048	Cavernous hemangioma	1	0.0791139	The presence of a cavernous hemangioma. A hemangioma characterized by large endothelial spaces (caverns) is called a cavernous hemangioma.
HP:0100797	Toenail dysplasia	1	0.0791139	An abnormality of the development of the toenails.
HP:0000282	Facial edema	1	0.0791139
HP:0031188	Genital edema	1	0.0791139	A buildup of fluid that causes swelling in the soft tissues of the genital area.
HP:0002625	Deep venous thrombosis	1	0.0791139	Formation of a blot clot in a deep vein. The clot often blocks blood flow, causing swelling and pain. The deep veins of the leg are most often affected.
HP:0004422	Biparietal narrowing	1	0.0791139	A narrowing of the biparietal diameter (i.e., of the transverse distance between the protuberances of the two parietal bones of the skull).
HP:0031447	Penile freckling	1	0.0791139	Multiple pigmented macules located on the skin of the penis.
HP:0031689	Megakaryocyte dysplasia	1	0.0791139	The presence of micro-megakaryocytes, hypo-lobed, or non-lobed nuclei in megakaryocytes of all sizes and multiple, widely-separated nuclei.
HP:0040235	Leukocyte inclusion bodies	1	0.0791139	The presence of intraceullar inclusion bodies (aggregates of stainable substances, usually proteins) in leukocytes.
HP:0008264	Neutrophil inclusion bodies	1	0.0791139	The presence of intracellular inclusion bodies (aggregates of stainable substances, usually proteins) in neutrophils. Cytoplasmic neutrophil inclusions (oval, basophilic) are also known as Doehle bodies.
HP:0001977	Abnormal thrombosis	1	0.0791139	Venous or arterial thrombosis (formation of blood clots) of spontaneous nature and which cannot be fully explained by acquired risk (e.g. atherosclerosis).
HP:0031610	Recurrent shoulder dislocation	1	0.0791139	Shoulder dislocation occurring repeated times.
HP:0034681	Finger joint contracture	1	0.0791139	Lack of full passive range of motion (restrictions in flexion, extension, or other movements) of a finger joint resulting from structural changes of non-bony tissues, such as muscles, tendons, ligaments, joint capsules and/or skin.
HP:0005432	Transient hypogammaglobulinemia of infancy	1	0.0791139	At birth, newborns are endowed with maternal antibodies. IgG production normally begins at the age of two months. A delay in recovery from this physiological hypogammaglobulinemia between the 3rd and the 6th month of life, and of recovery period between 18 and 36 months defines transient newborn hypogammaglobulinemia.
HP:0008443	Neuropathic spinal arthropathy	1	0.0791139	A progressive disorder of vertebral joint degeneration that occurs in the setting of any condition characterized by decreased afferent innervation, involving loss of deep pain and proprioceptive sensation in the vertebral column. Patients most commonly present with symptoms of lower back pain, sitting imbalance, progressive spinal deformity (usually kyphosis), and an audible clicking sound on changing postures.
HP:0033685	Fiber type grouping	1	0.0791139	An abnormal distribution of muscle fiber types in muscle tissue. Human skeletal muscle contains at least two fiber types recognizable by histochemical techniques. In transverse sections of normal skeletal muscle, type 1 and type 2 fibers are distributed in a random fashion. Grouping of fibers of the same type can be seen in certain peripheral neuropathies, thought to be due to reinnervation of denervated muscle fibers by sprouting axons. With grouping, motor units enlarge. The fibers of a motor unit, which are normally scattered, come to lie adjacent to one another. Histochemical examination shows groups of muscle fibers of the same histochemical type.
HP:0012847	Epilepsia partialis continua	1	0.0791139	Epilepsia partialis continua (also called Kojevnikov's or Kozhevnikov's epilepsia) is a type of focal motor status epilepticus characterized by repeated stereotyped simple motor manifestations such as jerks, typically of a limb or the face, recurring every few seconds or minutes for extended periods (days or years).
HP:0003387	Decreased number of large peripheral myelinated nerve fibers	1	0.0791139	A reduced number of large myelinated nerve fibers.
HP:0003141	Increased LDL cholesterol concentration	1	0.0791139	An elevated concentration of low-density lipoprotein cholesterol in the blood.
HP:0030434	Pilomatrixoma	1	0.0791139	Pilomatricoma is an asymptomatic slowly growing benign cutaneous tumor, differentiating towards the hair matrix of the hair follicle. It is covered by normal or hyperemic skin, and usually varies in size from 0.5 to 3 cm.
HP:0040276	Adenocarcinoma of the colon	1	0.0791139
HP:0005701	Multiple enchondromatosis	1	0.0791139
HP:0033505	Livedo reticularis	1	0.0791139	Livedo reticularis is characterized by the presence of a bluish purple, mottled or netlike pattern in unbroken circles on the skin. Exposure to cold environments usually intensifies the vascular pattern. Presumably, the condition results from slow or stagnant blood flow, vessel-wall pathology, and decreased oxygen tension.
HP:0032564	Ileitis	1	0.0791139	Inflammation of the ileum.
HP:0032565	Vaginal mucosal ulceration	1	0.0791139
HP:0006758	Malignant genitourinary tract tumor	1	0.0791139	The presence of a malignant neoplasm of the genital system.
HP:0030410	Sebaceous gland carcinoma	1	0.0791139	A carcinoma that arises in a sebaseous gland (an exocrine gland of the skin that secretes sebum, a waxy substance)
HP:0006719	Benign gastrointestinal tract tumors	1	0.0791139
HP:0009720	Adenoma sebaceum	1	0.0791139	The presence of a sebaceous adenoma with origin in the sebum secreting cells of the skin.
HP:0006778	Benign genitourinary tract neoplasm	1	0.0791139	A non-malignant neoplasm of the genitourinary system.
HP:0003530	Elevated circulating glutaric acid concentration	1	0.0791139	An increased concentration of glutaric acid in the blood.
HP:0003150	Glutaric aciduria	1	0.0791139	The concentration of glutaric acid in the urine, normalized for urine concentration, is above the upper limit of normal.
HP:0002614	Hepatic periportal necrosis	1	0.0791139	A type of hepatic necrosis that is concentrated around the necrosis of hepatocytes localized around the intrahepatic branch of portal vein.
HP:0003647	Electron transfer flavoprotein-ubiquinone oxidoreductase defect	1	0.0791139	A deficiency of the electron transfer flavoprotein-ubiquinone oxidoreductase.
HP:0003219	Ethylmalonic aciduria	1	0.0791139	The concentration of ethylmalonic acid in the urine, normalized for urine concentration, is above the upper limit of normal.
HP:0002867	Abnormal ilium morphology	1	0.0791139	An abnormality of the ilium, the largest and uppermost bone of the pelvis.
HP:0031418	Increased body mass index	1	0.0791139	Abnormally increased weight-to-height squared ratio, calculated by dividing the individual's weight in kilograms by the square of the individual's height in meters and used as an indicator of overweight compared to averages.
HP:0032465	Bladder trabeculation	1	0.0791139	Muscular projections that protrude into the lumen of the bladder, criss-crossing the walls of the bladder on its inner surface.
HP:0033686	Mitochondrial hypertrophy	1	0.0791139	Enlargment of mitochondria. Mitochondrial hypertrophy is not discernible by light microscopy. By electron microscopy (EM), hypertrophic mitochondria have normal cristae and normal matrix density. In contrast, swollen mitochondria display swollen cristae and irregular matrix densities in EM.
HP:0025717	Skeletal muscle autophagosome accumulation	1	0.0791139	Abnormal accumulation of autophagosomes in skeletal muscle tissue.
HP:0001279	Syncope	1	0.0791139	Syncope refers to a generalized weakness of muscles with loss of postural tone, inability to stand upright, and loss of consciousness. Once the patient is in a horizontal position, blood flow to the brain is no longer hindered by gravitation and consciousness is regained. Unconsciousness usually lasts for seconds to minutes. Headache and drowsiness (which usually follow seizures) do not follow a syncopal attack. Syncope results from a sudden impairment of brain metabolism usually due to a reduction in cerebral blood flow.
HP:0002961	Dysgammaglobulinemia	1	0.0791139	Selective deficiency of one or more, but not all, classes of immunoglobulins.
HP:0000265	Mastoiditis	1	0.0791139
HP:0001890	Autoimmune hemolytic anemia	1	0.0791139	An autoimmune form of hemolytic anemia.
HP:0002859	Rhabdomyosarcoma	1	0.0791139
HP:0005602	Progressive vitiligo	1	0.0791139
HP:0004798	Recurrent infection of the gastrointestinal tract	1	0.0791139	Recurrent infection of the gastrointestinal tract.
HP:0004320	Vaginal fistula	1	0.0791139	The presence of a fistula of the vagina.
HP:4000008	Formation of multiple pronuclei during fertilization	1	0.0791139	Pronuclei formation is a critical process during fertilisation. Normally, there are two pronuclei (2PN), including the paternal pronucleus and the maternal pronucleus, in the zygote after fertilisation. It is generally accepted that multiple pronuclei (MPN) formation is due to the abnormal extrusion of the second polar body or to abnormal fertilisation with multiple sperm. The MPN therefore can cause infertility and recurrent failure of IVF/ICSI.
HP:0033335	Abnormal preimplantation embryonic development	1	0.0791139	An anomaly in the development of the embryo in a stage prior to implantation.
HP:0034719	Lack of oocyte pronucleus formation	1	0.0791139	An abnormality of oocyte maturation characterized by the inability of oocytes to form pronuclei after in vitro fertilization procedures. Oocytes normally show two pronuclei 17 to 20 hours after in vitro insemination.
HP:0020157	Thin zona pellucida	1	0.0791139	Reduced thickness of the zona pellucida.
HP:0032571	Increased oocyte death	1	0.0791139	An increase in death of oocytes, the female germ cell (egg cell), which can be observed clinically in the setting of in vitro fertilization.
HP:0025132	Abnormal circulating estrogen level	1	0.0791139	A deviation from normal concentration of the hormone estrogen in the blood circulation.
HP:0034914	Oocyte maturation arrest	1	0.0791139	Oocyte maturation arrest (OMA) can manifest as failed in vitro fetilization/intracytoplasmic sperm injection (IVF/ICSI) attempts using affected oocytes.
HP:0000199	Tongue nodules	1	0.0791139
HP:0005964	Intermittent hypothermia	1	0.0791139	Episodes of reduced body termperature.
HP:0012877	Retrograde ejaculation	1	0.0791139	The emission of semen and seminal fluid into the bladder instead of through the penis during orgasm.
HP:0000017	Nocturia	1	0.0791139	Abnormally increased production of urine during the night leading to an unusually frequent need to urinate.
HP:0011001	Increased bone mineral density	1	0.0791139	An abnormal increase of bone mineral density, that is, of the amount of matter per cubic centimeter of bones which is often referred to as osteosclerosis. Osteosclerosis can be detected on radiological examination as an increased whiteness (density) of affected bones.
HP:0006774	Ovarian papillary adenocarcinoma	1	0.0791139	The presence of a papillary adenocarcinoma of the ovary.
HP:0003103	Abnormal cortical bone morphology	1	0.0791139	An abnormality of compact bone (also known as cortical bone), which forms the dense surface of bones.
HP:0010461	Abnormality of the male genitalia	1	0.0791139	Abnormality of the male genital system.
HP:0000124	Renal tubular dysfunction	1	0.0791139	Abnormal function of the renal tubule. The basic functional unit of the kidney, the nephron, consists of a renal corpuscle attached to a renal tubule, with roughly 0.8 to 1.5 nephrons per adult kidney. The functions of the renal tubule include reabsorption of water, electrolytes, glucose, and amino acids and secretion of substances such as uric acid.
HP:0032454	Labial melanotic macule	1	0.0791139	Flat, distinct, discolored area on the lip less than 1 cm wide not associated with a change in the thickness or texture.
HP:0010784	Uterine neoplasm	1	0.0791139	A tumor (abnormal growth of tissue) of the uterus.
HP:0025085	Bloody diarrhea	1	0.0791139	Passage of many stools containing blood.
HP:0002672	Gastrointestinal carcinoma	1	0.0791139
HP:0004394	Multiple gastric polyps	1	0.0791139
HP:0031261	Bladder polyp	1	0.0791139	An abnormal growth that projects from the mucous membrane of the urinary bladder.
HP:0034352	Bile duct polyp	1	0.0791139	An elevated growth from the the mucosa of the bile duct.
HP:0032451	Oral melanotic macule	1	0.0791139	Flat, distinct, discolored area of oral mucosal membrane less than 1 cm wide not associated with a change in the thickness or texture of the affected mucosal membrane. The lesions are small, solitary, well-circumscribed and often uniformly pigmented.
HP:0008204	Precocious puberty with Sertoli cell tumor	1	0.0791139
HP:0001948	Alkalosis	1	0.0791139	Depletion of acid or accumulation base in the body fluids.
HP:0001345	Psychotic mentation	1	0.0791139	A pattern of thinking and perceiving characterized by a loss of contact with reality, leading to significant changes in thoughts, perceptions, and behaviors.
HP:0030269	Increased circulating insulin-like growth factor 1 concentration	1	0.0791139	An elevated level of insulin-like growth factor 1 (IGF1) in the blood circulation.
HP:0040278	Prolactinoma	1	0.0791139	A benign tumor (adenoma) of the pituitary gland
HP:0011760	Pituitary growth hormone cell adenoma	1	0.0791139	A type of pituitary adenoma that produces growth hormone.
HP:0033794	Acral overgrowth	1	0.0791139	Excessive growth of hands and feet (predominantly due to soft tissue swelling). Typical manifestations include shoe size increase, foot enlargment, glove tightness, and hand enlargement.
HP:0000845	Elevated circulating growth hormone concentration	1	0.0791139	Acromegaly is a condition resulting from overproduction of growth hormone by the pituitary gland in persons with closed epiphyses, and consists chiefly in the enlargement of the distal parts of the body. The circumference of the skull increases, the nose becomes broad, the tongue becomes enlarged, the facial features become coarsened, the mandible grows excessively, and the teeth become separated. The fingers and toes grow chiefly in thickness.
HP:0006767	Pituitary prolactin cell adenoma	1	0.0791139	A type of pituitary adenoma originating in prolactin secreting cells. This kind of adenoma is characterized by overproduction of prolactin, and may cause loss of menstrual periods and breast milk production in women.
HP:0002173	Hypoglycemic seizures	1	0.0791139
HP:0011043	Abnormal circulating adrenocorticotropin concentration	1	0.0791139	An abnormal concentration of corticotropin in the blood.
HP:0032479	Preimplantation lethality	1	0.0791139	It is estimated that about 40-70 percent of human embryos produced in vitro fertilization (IVF) and intracytoplasmic sperm injection (ICSI) are viable embryos, whereas others arrest at different early stages of development. The phenotype of preimplantation lethality is inferred if IVF and ICSI cycles fail because all of an individual's embryos are arrested at early stages of development.
HP:0031100	Decreased inhibin B level	1	0.0791139	A reduced concentration of inhibin B in the blood.
HP:0004406	Spontaneous, recurrent epistaxis	1	0.0791139
HP:0010871	Sensory ataxia	1	0.0791139	Incoordination of movement caused by a deficit in the sensory nervous system. Sensory ataxia can be distinguished from cerebellar ataxia by asking the patient to close his or her eyes. Persons with cerebellar ataxia show only a minimal worsening of symptoms, whereas persons with sensory ataxia show a marked worsening of symptoms.
HP:0100006	Neoplasm of the central nervous system	1	0.0791139	A neoplasm of the central nervous system.
HP:0008711	Benign prostatic hyperplasia	1	0.0791139	The presence of non-malignant hyperplasia of the prostate.
HP:0034282	Subcutaneous ossification	1	0.0791139	Formation of abnormal, extraskeletal bony tissue in the soft tissue beneath the skin. Subcutaneous ossifications may be observed by radiography or by palpation.
HP:0011875	Abnormal platelet morphology	1	0.0791139	An anomaly in platelet form, ultrastructure, or intracellular organelles.
HP:0009295	Short middle phalanx of the 4th finger	1	0.0791139	Hypoplastic/small middle phalanx of the 4th finger, also known as the ring finger.
HP:0006394	Limited pronation/supination of forearm	1	0.0791139	A limitation of the ability to place the forearm in a position such that the palm faces anteriorly (supination) and to place the forearm in a position such that the palm faces posteriorly (pronation).
HP:0001905	Congenital thrombocytopenia	1	0.0791139	Thrombocytopenia with congenital onset.
HP:0001014	Angiokeratoma	1	0.0791139	Angiokeratomas are hyperkeratotic papules that are characterized histologically by superficial ectatic (i.e., dilated) blood vessels with epidermal proliferation. Clinically, angiokeratoma presents as a small, raised, dark-red spot.
HP:0001492	Axenfeld anomaly	1	0.0791139	Axenfeld's anomaly is a bilateral disorder characterized by a prominent, anteriorly displaced Schwalbe's line (posterior embryotoxon) and peripheral iris strands which span the anterior chamber angle to attach to Schwalbe's line.
HP:0005681	Juvenile rheumatoid arthritis	1	0.0791139
HP:0030983	Ovarian thecoma	1	0.0791139	A sex cord-stromal tumor of the ovary. Thecomas range from small tumors to large solid or solid-cystic masses of up to 15 cm. They are unilateral in over 90 percent of cases and are rarely malignant. Thecomas are stromal tumors made up of cells that resemble theca cells, lutein cells and fibroblasts. They are traditionally classified within the sex cord-stromal tumor category of ovarian tumor types.
HP:0100528	Pleuropulmonary blastoma	1	0.0791139	A rare cancer originating in the lung or pleural cavity that occurs most often in infants and young children but also has been reported in adults. Pleuropulmonary blastoma is regarded as malignant.
HP:0025388	Thyroid nodule	1	0.0791139	A nodular lesion that develops in the thyroid gland. The term "thyroid nodule" refers to any abnormal growth that forms a lump in the thyroid gland.
HP:0008066	Abnormal blistering of the skin	1	0.0791139	The presence of one or more bullae on the skin, defined as fluid-filled blisters more than 5 mm in diameter with thin walls.
HP:0005659	Thoracic kyphoscoliosis	1	0.0791139
HP:0004343	Abnormal glycosphingolipid metabolism	1	0.0791139	An abnormality of glycosphingolipid metabolism.
HP:0010829	Impaired temperature sensation	1	0.0791139	A reduced ability to discriminate between different temperatures.
HP:0010729	Cherry red spot of the macula	1	0.0791139	Pallor of the perifoveal macula of the retina with appearance of a small circular reddish choroid shape as seen through the fovea centralis due to relative transparancy of the macula.
HP:0033978	Reduced beta-hexosaminidase activity	1	0.0791139	Diminished activity of the enzyme beta-hexosaminidase in the blood circulation.
HP:0007272	Progressive psychomotor deterioration	1	0.0791139
HP:0001474	Sclerotic scapulae	1	0.0791139	Increased density of the bony tissue of the scapula.
HP:0007285	Facial palsy secondary to cranial hyperostosis	1	0.0791139	Paralysis of the facial nerves on the basis of overgrowth of the cranial bones causing impingement upon the seventh cranial nerve.
HP:0100729	Large face	1	0.0791139
HP:0006415	Cortically dense long tubular bones	1	0.0791139	Increased density of the compact bone of long bone.
HP:0004576	Sclerotic vertebral endplates	1	0.0791139	Sclerosis (increased density) affecting vertebral end plates.
HP:0000622	Blurred vision	1	0.0791139	Lack of sharpness of vision resulting in the inability to see fine detail.
HP:0004901	Exercise-induced lactic acidemia	1	0.0791139	A form of lactic acidemia that occurs following exercise or exertion.
HP:0000608	Macular degeneration	1	0.0791139	A nonspecific term denoting degeneration of the retinal pigment epithelium and/or retinal photoreceptor cells of the macula lutea.
HP:0008802	Hypoplasia of the femoral head	1	0.0791139	Underdevelopment of the femoral head.
HP:0001475	Male-limited expression	1	0.0791139	Used to refer to a monogenic trait linked to an autosomal locus in which the phenotypic effects of allelic differences are expressed only in the male sex.
HP:0003212	Increased circulating IgE level	1	0.0791139	An abnormally increased overall level of immunoglobulin E in blood.
HP:0031545	Abnormally low T cell receptor excision circle level	1	0.0791139	Reduced level of T cell receptor excision circle (TRECs) as measured by the TREC assay. Late in maturation, 70% of thymocytes that will ultimately express alpha/beta-T cell receptors form a circular DNA TREC from the excised TCRdelta gene that lies within the TCRalpha genetic locus. The circles are stable but do not increase following cell division and, therefore, become diluted as T cells proliferate. A quantitative polymerase chain reaction (PCR) reaction across the joint of the circular DNA provides the TREC copy number, a marker of newly-formed, antigenically-naïve thymic emigrant T cells.
HP:0020086	BCGitis	1	0.0791139	Local or regional infection with Bacillus Calmette-Guerin (BCG) following vaccination.
HP:0030350	Erythematous papule	1	0.0791139	A circumscribed, solid elevation of skin with no visible fluid that is reddish (erythematous) in color.
HP:0008940	Generalized lymphadenopathy	1	0.0791139	A generalized form of lymphadenopathy.
HP:0002715	Abnormality of the immune system	1	0.0791139	An abnormality of the immune system.
HP:0010580	Enlarged epiphyses	1	0.0791139	Increased size of epiphyses.
HP:0034336	Splenic infarction	1	0.0791139	Ischemia and necrosis of part or all of the spleen resulting from compromise of blood supply resulting from arterial or venous occlusion.
HP:0008346	Increased red cell sickling tendency	1	0.0791139
HP:0200023	Priapism	1	0.0791139	A painful and harmful medical condition in which the erect penis doesn't return to its flaccid state, despite the absence of both physical and psychological stimulation, within four hours.
HP:0034280	Target cells	1	0.0791139	Target cells (codocytes) have a centrally located disk of hemoglobin surrounded by an area of pallor with an outer rim of hemoglobin adjacent to the cell membrane giving the cell the appearance of a target.
HP:0031993	Hoffmann sign	1	0.0791139	A Hoffmann test is performed by flicking the fingernail of the long finger, from dorsal to volar, on each hand while the hand was supported by the examiner's hand. The test was done with the neck in the neutral position and then with the neck maximally forward flexed. Any flexion of the ipsilateral thumb and/or index finger was interpreted as a positive test.
HP:0002310	Orofacial dyskinesia	1	0.0791139
HP:0011449	Knee clonus	1	0.0791139	Clonus is an involuntary tendon reflex that causes repeated flexion and extension of the foot. Knee clonus can be tested by rapidly pushing the patella towards the toes.
HP:0008003	Jerky ocular pursuit movements	1	0.0791139
HP:0002406	Limb dysmetria	1	0.0791139	A type of dysmetria involving the limbs.
HP:0020036	Upper limb dysmetria	1	0.0791139	A lack of coordination of arm movement manifested by undershoot or overshoot of the intended position of the arm.
HP:0012863	Abnormal male germ cell morphology	1	0.0791139	A structural anomaly of a male reproductive cell.
HP:0033524	Abnormal sperm axoneme morphology	1	0.0791139	Abnormal structure of the sperm axonemal structure which consists of a ring of nine microtubular doublets and a central pair of microtubules, giving the classical 9+2 microtubular arrangement. The axoneme contains a central pair of microtubules (C1 and C2) that are connected by a bridge-like structure forming the central pair complex (CPC). Each of the nine outer doublets is composed of type A and B microtubules and connected by radial spokes to the CPC.
HP:0031136	Decreased acrosin in sperm head	1	0.0791139	A reduced amount of the enzyme acrosin in the sperm head acrosome. The acrosome is an organelle in the anterior half of the head of spermatozoa, and acrosin is a protease that contributes to the digestation of the zona pellucida in the fertilization process.
HP:0012867	Abnormal sperm mid-piece morphology	1	0.0791139	A structural abnormality of the sperm mid-piece.
HP:0006321	Multiple non-erupting secondary teeth	1	0.0791139
HP:0034913	Acrosomal hypoplasia	1	0.0791139	Reduction in the size of the acrosome of the head of spermatozoa.
HP:0034947	Altered location of the longitudinal column in the fibrous sheath	1	0.0791139	The fibrous sheath is a structure in the midpiece of the sperm flagellum surrounding the outer dense fibers. It comprises two longitudinal columns and tranverse ribs. In case of altered location of the longitudinal column in the fibrous sheath the symmetrical structure is lost, most commonly with the columns not being opposite to each other, which can be visualised by electron microscopy.
HP:0034795	Excess residual spermatozoal cytoplasm	1	0.0791139	Excess residual cytoplasm is associated with abnormal spermatozoa produced from a defective spermiation process. This abnormal excess cytoplasm should not be confused with more physiological cytoplasmic residues that can be observed in direct microscopy of the ejaculate but not in dried, fixed and stained morphology smears.
HP:0003411	Proximal femoral metaphyseal irregularity	1	0.0791139	Irregularity of the normally smooth surface of the proximal metaphysis of the femur.
HP:0002657	Spondylometaphyseal dysplasia	1	0.0791139
HP:0000907	Anterior rib cupping	1	0.0791139	Wide, concave anterior rib end.
HP:0012226	Ovarian teratoma	1	0.0791139	The presence of a teratoma in the ovary.
HP:0031717	Alternating exotropia	1	0.0791139	A type of exotropia in which either eye may be used for fixation.
HP:0500011	Moon facies	1	0.0791139	A rounded, puffy face with fat deposits in the temporal fossa and cheeks, a double chin.
HP:0005216	Impaired mastication	1	0.0791139	An abnormal reduction in the ability to masticate (chew), i.e., in the ability to crush and ground food in preparation for swallowing.
HP:0025573	Mild myopia	1	0.0791139	A mild form of myopia with up to -3.00 diopters.
HP:0010877	Monocular strabismus	1	0.0791139	A type of strabismus in which the fixating eye is always the same one, while the other eye is constantly deviated. Monocular strabismus is to be distinguished from alternating strabismus, in which either of the eyes 'squints' at different times.
HP:0100728	Germ cell neoplasia	1	0.0791139
HP:0000464	Abnormality of the neck	1	0.0791139	An abnormality of the neck.
HP:0005214	Intestinal obstruction	1	0.0791139	Blockage or impairment of the normal flow of the contents of the intestine towards the anal canal.
HP:0034354	Trichoschisis	1	0.0791139	Transverse fractures through the hair shafts (trichoschisis). Trichoschisis is characterized by a sharp transverse fracture of the hair shaft.
HP:0031109	Agalactia	1	0.0791139	Failure of secretion of milk following childbirth associated with an inability to breastfeed an infant.
HP:0007716	Uveal melanoma	1	0.0791139	A malignant melanoma originating within the eye. The tumor originates from the melanocytes in the uvea (which comprises the iris, ciliary body, and choroid).
HP:0100008	Schwannoma	1	0.0791139	A benign nerve sheath tumor composed of Schwann cells.
HP:0031919	Juvenile type ovarian granulosa cell tumor	1	0.0791139	Juvenile granulosa cell ovarian tumor (JGCOT) is a rare sex cord stromal tumor, occuring most frequently in premenarchal girls or young women. In contrast to adult granulosa cell tumor, JGCOT has a high mitotic index and more aggressive tumor growth. Microscopically it is seen as diffuse and regularly distributed neoplastic cells with a wide cytoplasm and pleomorphic hyperchromatic nucleus. Follicle formation, in various sizes and shapes, is important in JGCOT. Call-Exner bodies are infrequently seen in JGCOT in contrast to the adult type.
HP:0030075	Ductal carcinoma in situ	1	0.0791139	Presence of abnormal cells inside a milk duct, that is, non-invasive breast cancer. Ductal carcinoma in situ is considered to be a precursor lesion to invasive breast cancer.
HP:0008757	Unilateral vocal cord paralysis	1	0.0791139	A loss of the ability to move the vocal fold on one side.
HP:0000471	Gastrointestinal angiodysplasia	1	0.0791139	Dysplasia affecting the vasculature of the gastrointestinal tract.
HP:0007443	Partial albinism	1	0.0791139	Absence of melanin pigment in various areas, which is found at birth and is permanent. The lesions are known as leucoderma and are often found on the face, trunk, or limbs.
HP:0007990	Hypoplastic iris stroma	1	0.0791139	Underdevelopment of the stroma of iris.
HP:0007618	Subcutaneous calcification	1	0.0791139	Deposition of calcium salts in subcutaneous tissue (i.e., the the lowermost layer of the integument).
HP:0005177	Premature arteriosclerosis	1	0.0791139	Arteriosclerosis occurring at an age that is younger than usual.
HP:0100324	Scleroderma	1	0.0791139	A chronic autoimmune phenomenon characterized by fibrosis (or hardening) and vascular alterations of the skin.
HP:0031160	Myelokathexis	1	0.0791139	Impaired egress of mature neutrophils from bone marrow causing neutropenia.
HP:0031020	Bone marrow hypercellularity	1	0.0791139	A larger than normal amount or percentage of hematopoietic cells relative to marrow fat.
HP:0000008	Abnormal morphology of female internal genitalia	1	0.0791139	An abnormality of the female internal genitalia.
HP:0200043	Verrucae	1	0.0791139	Warts, benign growths on the skin or mucous membranes that cause cosmetic problems as well as pain and discomfort. Warts most often occur on the hands, feet, and genital areas.
HP:0034003	Broad medial eyebrow	1	0.0791139	Regional increase in the width (height) of the middle portion of the eyebrow.
HP:0012056	Cutaneous melanoma	1	0.0791139	The presence of a melanoma of the skin.
HP:0011400	Abnormal CNS myelination	1	0.0791139	An abnormality of myelination of nerves in the central nervous system.
HP:0004326	Cachexia	1	0.0791139	Severe weight loss, wasting of muscle, loss of appetite, and general debility related to a chronic disease.
HP:0005425	Recurrent sinopulmonary infections	1	0.0791139	An increased susceptibility to infections involving both the paranasal sinuses and the lungs, as manifested by a history of recurrent sinopulmonary infections.

### Sheet: FGD-G-removed OMIM HPO counts 
This is a list of the counts of HPOs annotated to the FGD-Glossary diseases with FGD-Glossary HPO terms removed.
There are 1,264 FGD-Glossary OMIM diseases. Thus, if an HPO term has a count of '500,' it is annotated to 500/1,264 or 39.6% of FGD-Glossary OMIM diseases.
HPO	Name	Count	Percentage in FGD-G OMIM diseases (%)	Description
HP:0000007	Autosomal recessive inheritance	692	54.7468	A mode of inheritance that is observed for traits related to a gene encoded on one of the autosomes (i.e., the human chromosomes 1-22) in which a trait manifests in individuals with two pathogenic alleles, either homozygotes (two copies of the same mutant allele) or compound heterozygotes (whereby each copy of a gene has a distinct mutant allele).
HP:0000006	Autosomal dominant inheritance	418	33.0696	A mode of inheritance that is observed for traits related to a gene encoded on one of the autosomes (i.e., the human chromosomes 1-22) in which a trait manifests in heterozygotes. In the context of medical genetics, an autosomal dominant disorder is caused when a single copy of the mutant allele is present. Males and females are affected equally, and can both transmit the disorder with a risk of 50% for each child of inheriting the mutant allele.
HP:0001249	Intellectual disability	399	31.5665	Intellectual disability, previously referred to as mental retardation, is characterized by subnormal intellectual functioning that occurs during the developmental period. It is defined by an IQ score below 70.
HP:0001263	Global developmental delay	392	31.0127	A delay in the achievement of motor or mental milestones in the domains of development of a child, including motor skills, speech and language, cognitive skills, and social and emotional skills. This term should only be used to describe children younger than five years of age.
HP:0000369	Low-set ears	314	24.8418	Upper insertion of the ear to the scalp below an imaginary horizontal line drawn between the inner canthi of the eye and extending posteriorly to the ear.
HP:0004322	Short stature	312	24.6835	A height below that which is expected according to age and gender norms. Although there is no universally accepted definition of short stature, many refer to "short stature" as height more than 2 standard deviations below the mean for age and gender (or below the 3rd percentile for age and gender dependent norms).
HP:0001250	Seizure	304	24.0506	A seizure is an intermittent abnormality of nervous system physiology characterised by a transient occurrence of signs and/or symptoms due to abnormal excessive or synchronous neuronal activity in the brain.
HP:0000252	Microcephaly	297	23.4968	Head circumference below 2 standard deviations below the mean for age and gender.
HP:0003577	Congenital onset	296	23.4177	A phenotypic abnormality that is present at birth.
HP:0000316	Hypertelorism	280	22.1519	Interpupillary distance more than 2 SD above the mean (alternatively, the appearance of an increased interpupillary distance or widely spaced eyes).
HP:0001252	Hypotonia	260	20.5696	Hypotonia is an abnormally low muscle tone (the amount of tension or resistance to movement in a muscle). Even when relaxed, muscles have a continuous and passive partial contraction which provides some resistance to passive stretching. Hypotonia thus manifests as diminished resistance to passive stretching. Hypotonia is not the same as muscle weakness, although the two conditions can co-exist.
HP:0000347	Micrognathia	252	19.9367	Developmental hypoplasia of the mandible.
HP:0000218	High palate	214	16.9304	Height of the palate more than 2 SD above the mean (objective) or palatal height at the level of the first permanent molar more than twice the height of the teeth (subjective).
HP:0002650	Scoliosis	201	15.9019	The presence of an abnormal lateral curvature of the spine.
HP:0000486	Strabismus	194	15.3481	A misalignment of the eyes so that the visual axes deviate from bifoveal fixation. The classification of strabismus may be based on a number of features including the relative position of the eyes, whether the deviation is latent or manifest, intermittent or constant, concomitant or otherwise and according to the age of onset and the relevance of any associated refractive error.
HP:0000175	Cleft palate	184	14.557	Cleft palate is a developmental defect of the palate resulting from a failure of fusion of the palatine processes and manifesting as a separation of the roof of the mouth (soft and hard palate).
HP:0001629	Ventricular septal defect	182	14.3987	A hole between the two bottom chambers (ventricles) of the heart. The defect is centered around the most superior aspect of the ventricular septum.
HP:0000286	Epicanthus	181	14.3196	A fold of skin starting above the medial aspect of the upper eyelid and arching downward to cover, pass in front of and lateral to the medial canthus.
HP:0000750	Delayed speech and language development	172	13.6076	A degree of language development that is significantly below the norm for a child of a specified age.
HP:0000494	Downslanted palpebral fissures	170	13.4494	The palpebral fissure inclination is more than two standard deviations below the mean.
HP:0005280	Depressed nasal bridge	169	13.3703	Posterior positioning of the nasal root in relation to the overall facial profile for age.
HP:0001511	Intrauterine growth retardation	166	13.1329	An abnormal restriction of fetal growth with fetal weight below the tenth percentile for gestational age.
HP:0003593	Infantile onset	161	12.7373	Onset of signs or symptoms of disease between 28 days to one year of life.
HP:0000431	Wide nasal bridge	160	12.6582	Increased breadth of the nasal bridge (and with it, the nasal root).
HP:0000365	Hearing impairment	159	12.5791	A decreased magnitude of the sensory perception of sound.
HP:0000508	Ptosis	157	12.4209	The upper eyelid margin is positioned 3 mm or more lower than usual and covers the superior portion of the iris (objective); or, the upper lid margin obscures at least part of the pupil (subjective).
HP:0001631	Atrial septal defect	149	11.788	Atrial septal defect (ASD) is a congenital abnormality of the interatrial septum that enables blood flow between the left and right atria via the interatrial septum.
HP:0000463	Anteverted nares	148	11.7089	Anteriorly-facing nostrils viewed with the head in the Frankfurt horizontal and the eyes of the observer level with the eyes of the subject. This gives the appearance of an upturned nose (upturned nasal tip).
HP:0000358	Posteriorly rotated ears	144	11.3924	A type of abnormal location of the ears in which the position of the ears is characterized by posterior rotation (the superior part of the ears is rotated towards the back of the head, and the inferior part of the ears towards the front).
HP:0011968	Feeding difficulties	140	11.0759	Impaired ability to eat related to problems gathering food and getting ready to suck, chew, or swallow it.
HP:0001290	Generalized hypotonia	139	10.9968	Generalized muscular hypotonia (abnormally low muscle tone).
HP:0001508	Failure to thrive	138	10.9177	Failure to thrive (FTT) refers to a child whose physical growth is substantially below the norm.
HP:0000343	Long philtrum	134	10.6013	Distance between nasal base and midline upper lip vermilion border more than 2 SD above the mean. Alternatively, an apparently increased distance between nasal base and midline upper lip vermilion border.
HP:0000470	Short neck	131	10.3639	Diminished length of the neck.
HP:0001643	Patent ductus arteriosus	130	10.2848	In utero, the ductus arteriosus (DA) serves to divert ventricular output away from the lungs and toward the placenta by connecting the main pulmonary artery to the descending aorta. A patent ductus arteriosus (PDA) in the first 3 days of life is a physiologic shunt in healthy term and preterm newborn infants, and normally is substantially closed within about 24 hours after bith and completely closed after about three weeks. Failure of physiologcal closure is referred to a persistent or patent ductus arteriosus (PDA). Depending on the degree of left-to-right shunting, PDA can have clinical consequences.
HP:0000639	Nystagmus	128	10.1266	Rhythmic, involuntary oscillations of one or both eyes related to abnormality in fixation, conjugate gaze, or vestibular mechanisms.
HP:0000407	Sensorineural hearing impairment	128	10.1266	A type of hearing impairment in one or both ears related to an abnormal functionality of the cochlear nerve.
HP:0002007	Frontal bossing	119	9.41456	Bilateral bulging of the lateral frontal bone prominences with relative sparing of the midline.
HP:0000219	Thin upper lip vermilion	119	9.41456	Height of the vermilion of the upper lip in the midline more than 2 SD below the mean. Alternatively, an apparently reduced height of the vermilion of the upper lip in the frontal view (subjective).
HP:0011462	Young adult onset	118	9.33544	Onset of disease at the age of between 16 and 40 years.
HP:0001762	Talipes equinovarus	117	9.25633	Talipes equinovarus (also called clubfoot) typically has four main components: inversion and adduction of the forefoot; inversion of the heel and hindfoot; equinus (limitation of extension) of the ankle and subtalar joint; and internal rotation of the leg.
HP:0000518	Cataract	115	9.0981	A cataract is an opacity or clouding that develops in the crystalline lens of the eye or in its capsule.
HP:0002119	Ventriculomegaly	114	9.01899	An increase in size of the ventricular system of the brain.
HP:0000023	Inguinal hernia	113	8.93987	Protrusion of the contents of the abdominal cavity through the inguinal canal.
HP:0002079	Hypoplasia of the corpus callosum	112	8.86076	Underdevelopment of the corpus callosum.
HP:0003251	Male infertility	110	8.70253
HP:0001270	Motor delay	106	8.38608	A type of Developmental delay characterized by a delay in acquiring motor skills.
HP:0000256	Macrocephaly	105	8.30696	Occipitofrontal (head) circumference greater than 97th centile compared to appropriate, age matched, sex-matched normal standards. Alternatively, a apparently increased size of the cranium.
HP:0004209	Clinodactyly of the 5th finger	104	8.22785	Clinodactyly refers to a bending or curvature of the fifth finger in the radial direction (i.e., towards the 4th finger).
HP:0003196	Short nose	104	8.22785	Distance from nasion to subnasale more than two standard deviations below the mean, or alternatively, an apparently decreased length from the nasal root to the nasal tip.
HP:0000582	Upslanted palpebral fissure	104	8.22785	The palpebral fissure inclination is more than two standard deviations above the mean for age (objective); or, the inclination of the palpebral fissure is greater than typical for age.
HP:0000568	Microphthalmia	102	8.06962	A developmental anomaly characterized by abnormal smallness of one or both eyes.
HP:0000767	Pectus excavatum	96	7.59494	A defect of the chest wall characterized by a depression of the sternum, giving the chest ("pectus") a caved-in ("excavatum") appearance.
HP:0001510	Growth delay	95	7.51582	A deficiency or slowing down of growth pre- and postnatally.
HP:0002020	Gastroesophageal reflux	95	7.51582	A condition in which the stomach contents leak backwards from the stomach into the esophagus through the lower esophageal sphincter.
HP:0011800	Midface retrusion	93	7.35759	Posterior positions and/or vertical shortening of the infraorbital and perialar regions, or increased concavity of the face and/or reduced nasolabial angle.
HP:0000248	Brachycephaly	93	7.35759	An abnormality of skull shape characterized by a decreased anterior-posterior diameter. That is, a cephalic index greater than 81%. Alternatively, an apparently shortened anteroposterior dimension (length) of the head compared to width.
HP:0011220	Prominent forehead	92	7.27848	Forward prominence of the entire forehead, due to protrusion of the frontal bone.
HP:0011463	Childhood onset	92	7.27848	Onset of disease at the age of between 1 and 5 years.
HP:0001156	Brachydactyly	91	7.19937	Digits that appear disproportionately short compared to the hand/foot. The word brachydactyly is used here to describe a series distinct patterns of shortened digits (brachydactyly types A-E). This is the sense used here.
HP:0000490	Deeply set eye	90	7.12025	An eye that is more deeply recessed into the plane of the face than is typical.
HP:0000272	Malar flattening	87	6.88291	Underdevelopment of the malar prominence of the jugal bone (zygomatic bone in mammals), appreciated in profile, frontal view, and/or by palpation.
HP:0001274	Agenesis of corpus callosum	86	6.8038	Absence of the corpus callosum as a result of the failure of the corpus callosum to develop, which can be the result of a failure in any one of the multiple steps of callosal development including cellular proliferation and migration, axonal growth or glial patterning at the midline.
HP:0002750	Delayed skeletal maturation	86	6.8038	A decreased rate of skeletal maturation. Delayed skeletal maturation can be diagnosed on the basis of an estimation of the bone age from radiographs of specific bones in the human body.
HP:0000126	Hydronephrosis	85	6.72468	Severe distention of the kidney with dilation of the renal pelvis and calices.
HP:0000160	Narrow mouth	84	6.64557	Distance between the commissures of the mouth more than 2 SD below the mean. Alternatively, an apparently decreased width of the oral aperture (subjective).
HP:0000238	Hydrocephalus	84	6.64557	Hydrocephalus is an active distension of the ventricular system of the brain resulting from inadequate passage of CSF from its point of production within the cerebral ventricles to its point of absorption into the systemic circulation.
HP:0001251	Ataxia	81	6.40823	Cerebellar ataxia refers to ataxia due to dysfunction of the cerebellum. This causes a variety of elementary neurological deficits including asynergy (lack of coordination between muscles, limbs and joints), dysmetria (lack of ability to judge distances that can lead to under- or overshoot in grasping movements), and dysdiadochokinesia (inability to perform rapid movements requiring antagonizing muscle groups to be switched on and off repeatedly).
HP:0001561	Polyhydramnios	81	6.40823	The presence of excess amniotic fluid in the uterus during pregnancy.
HP:0000954	Single transverse palmar crease	80	6.32911	The distal and proximal transverse palmar creases are merged into a single transverse palmar crease.
HP:0000154	Wide mouth	79	6.25	Distance between the oral commissures more than 2 SD above the mean. Alternatively, an apparently increased width of the oral aperture (subjective).
HP:0001518	Small for gestational age	79	6.25	Smaller than normal size according to sex and gestational age related norms, defined as a weight below the 10th percentile for the gestational age.
HP:0000400	Macrotia	79	6.25	Median longitudinal ear length greater than two standard deviations above the mean and median ear width greater than two standard deviations above the mean (objective); or, apparent increase in length and width of the pinna (subjective).
HP:0001344	Absent speech	78	6.17089	Complete lack of development of speech and language abilities.
HP:0001419	X-linked recessive inheritance	78	6.17089	A mode of inheritance that is observed for recessive traits related to a gene encoded on the X chromosome. In the context of medical genetics, X-linked recessive disorders manifest in males (who have one copy of the X chromosome and are thus hemizygotes), but generally not in female heterozygotes who have one mutant and one normal allele.
HP:0000581	Blepharophimosis	77	6.09177	A fixed reduction in the vertical distance between the upper and lower eyelids with short palpebral fissures.
HP:0000348	High forehead	77	6.09177	An abnormally increased height of the forehead.
HP:0000729	Autistic behavior	76	6.01266	Persistent deficits in social interaction and communication and interaction as well as a markedly restricted repertoire of activity and interest as well as repetitive patterns of behavior.
HP:0001537	Umbilical hernia	75	5.93354	Protrusion of abdominal contents through a defect in the abdominal wall musculature around the umbilicus. Skin and subcutaneous tissue overlie the defect.
HP:0001513	Obesity	75	5.93354	Accumulation of substantial excess body fat.
HP:0000322	Short philtrum	74	5.85443	Distance between nasal base and midline upper lip vermilion border more than 2 SD below the mean. Alternatively, an apparently decreased distance between nasal base and midline upper lip vermilion border.
HP:0000278	Retrognathia	74	5.85443	An abnormality in which the mandible is mislocalised posteriorly.
HP:0000545	Myopia	73	5.77532	An abnormality of refraction characterized by the ability to see objects nearby clearly, while objects in the distance appear blurry.
HP:0000786	Primary amenorrhea	72	5.6962
HP:0001321	Cerebellar hypoplasia	71	5.61709	Cerebellar hypoplasia is a descriptive term implying a cerebellum with a reduced volume, but a normal shape and is stable over time.
HP:0002240	Hepatomegaly	70	5.53797	Abnormally increased size of the liver.
HP:0008070	Sparse hair	69	5.45886	Reduced density of hairs.
HP:0003621	Juvenile onset	69	5.45886	Onset of signs or symptoms of disease between the age of 5 and 15 years.
HP:0000303	Mandibular prognathia	67	5.30063	Abnormal prominence of the chin related to increased length of the mandible.
HP:0000648	Optic atrophy	67	5.30063	Atrophy of the optic nerve. Optic atrophy results from the death of the retinal ganglion cell axons that comprise the optic nerve and manifesting as a pale optic nerve on fundoscopy.
HP:0000135	Hypogonadism	67	5.30063	A decreased functionality of the gonad.
HP:0000426	Prominent nasal bridge	67	5.30063	Anterior positioning of the nasal root in comparison to the usual positioning for age.
HP:0030084	Clinodactyly	66	5.22152	An angulation of a digit at an interphalangeal joint in the plane of the palm (finger) or sole (toe).
HP:0012385	Camptodactyly	66	5.22152	The distal interphalangeal joint and/or the proximal interphalangeal joint of the fingers or toes cannot be extended to 180 degrees by either active or passive extension.
HP:0000319	Smooth philtrum	66	5.22152	Flat skin surface, with no ridge formation in the central region of the upper lip between the nasal base and upper vermilion border.
HP:0001257	Spasticity	66	5.22152	A motor disorder characterized by a velocity-dependent increase in tonic stretch reflexes with increased muscle tone, exaggerated (hyperexcitable) tendon reflexes.
HP:0001388	Joint laxity	66	5.22152	Lack of stability of a joint.
HP:0003623	Neonatal onset	65	5.14241	Onset of signs or symptoms of disease within the first 28 days of life.
HP:0001763	Pes planus	65	5.14241	A foot where the longitudinal arch of the foot is in contact with the ground or floor when the individual is standing; or, in a patient lying supine, a foot where the arch is in contact with the surface of a flat board pressed against the sole of the foot by the examiner with a pressure similar to that expected from weight bearing; or, the height of the arch is reduced.
HP:0000204	Cleft upper lip	64	5.06329	A gap in the upper lip. This is a congenital defect resulting from nonfusion of tissues of the lip during embryonal development.
HP:0008897	Postnatal growth retardation	64	5.06329	Slow or limited growth after birth.
HP:0000506	Telecanthus	64	5.06329	Distance between the inner canthi more than two standard deviations above the mean (objective); or, apparently increased distance between the inner canthi.
HP:0002808	Kyphosis	64	5.06329	Exaggerated anterior convexity of the thoracic vertebral column.
HP:0002023	Anal atresia	62	4.90506	Congenital absence of the anus, i.e., the opening at the bottom end of the intestinal tract.
HP:0002553	Highly arched eyebrow	61	4.82595	Increased height of the central portion of the eyebrow, forming a crescent, semicircular, or inverted U shape.
HP:0000540	Hypermetropia	61	4.82595	An abnormality of refraction characterized by the ability to see objects in the distance clearly, while objects nearby appear blurry.
HP:0000325	Triangular face	61	4.82595	Facial contour, as viewed from the front, triangular in shape, with breadth at the temples and tapering to a narrow chin.
HP:0000414	Bulbous nose	61	4.82595	Increased volume and globular shape of the anteroinferior aspect of the nose.
HP:0000664	Synophrys	60	4.74684	Meeting of the medial eyebrows in the midline.
HP:0008551	Microtia	60	4.74684	Underdevelopment of the external ear.
HP:0001873	Thrombocytopenia	60	4.74684	A reduction in the number of circulating thrombocytes.
HP:0002059	Cerebral atrophy	59	4.66772	Atrophy (wasting, decrease in size of cells or tissue) affecting the cerebrum.
HP:0002714	Downturned corners of mouth	58	4.58861	A morphological abnormality of the mouth in which the angle of the mouth is downturned. The oral commissures are positioned inferior to the midline labial fissure.
HP:0001159	Syndactyly	58	4.58861	Webbing or fusion of the fingers or toes, involving soft parts only or including bone structure. Bony fusions are referred to as "bony" syndactyly if the fusion occurs in a radio-ulnar axis. Fusions of bones of the fingers or toes in a proximo-distal axis are referred to as "symphalangism".
HP:0007018	Attention deficit hyperactivity disorder	57	4.50949	Attention deficit hyperactivity disorder (ADHD) manifests at age 2-3 years or by first grade at the latest. The main symptoms are distractibility, impulsivity, hyperactivity, and often trouble organizing tasks and projects, difficulty going to sleep, and social problems from being aggressive, loud, or impatient.
HP:0000520	Proptosis	56	4.43038	An eye that is protruding anterior to the plane of the face to a greater extent than is typical.
HP:0000280	Coarse facial features	56	4.43038	Absence of fine and sharp appearance of brows, nose, lips, mouth, and chin, usually because of rounded and heavy features or thickened skin with or without thickening of subcutaneous and bony tissues.
HP:0000403	Recurrent otitis media	56	4.43038	Increased susceptibility to otitis media, as manifested by recurrent episodes of otitis media.
HP:0000268	Dolichocephaly	55	4.35127	An abnormality of skull shape characterized by a increased anterior-posterior diameter, i.e., an increased antero-posterior dimension of the skull. Cephalic index less than 76%. Alternatively, an apparently increased antero-posterior length of the head compared to width. Often due to premature closure of the sagittal suture.
HP:0001371	Flexion contracture	55	4.35127	A flexion contracture is a bent (flexed) joint that cannot be straightened actively or passively. It is thus a chronic loss of joint motion due to structural changes in muscle, tendons, ligaments, or skin that prevents normal movement of joints.
HP:0001272	Cerebellar atrophy	54	4.27215	Cerebellar atrophy is defined as a cerebellum with initially normal structures, in a posterior fossa with normal size, which displays enlarged fissures (interfolial spaces) in comparison to the foliae secondary to loss of tissue. Cerebellar atrophy implies irreversible loss of tissue and result from an ongoing progressive disease until a final stage is reached or a single injury, e.g. an intoxication or infectious event.
HP:0008872	Feeding difficulties in infancy	53	4.19304	Impaired feeding performance of an infant as manifested by difficulties such as weak and ineffective sucking, brief bursts of sucking, and falling asleep during sucking. There may be difficulties with chewing or maintaining attention.
HP:0000718	Aggressive behavior	53	4.19304	Behavior or an act aimed at harming a person, animal, or physical property (e.g., acts of physical violence; shouting, swearing, and using harsh language; slashing someone's tires).
HP:0001382	Joint hypermobility	53	4.19304	The ability of a joint to move beyond its normal range of motion.
HP:0000276	Long face	53	4.19304	Facial height (length) is more than 2 standard deviations above the mean (objective); or, an apparent increase in the height (length) of the face (subjective).
HP:0000341	Narrow forehead	53	4.19304	Width of the forehead or distance between the frontotemporales is more than two standard deviations below the mean (objective); or apparently narrow intertemporal region (subjective).
HP:0000337	Broad forehead	52	4.11392	Width of the forehead or distance between the frontotemporales is more than two standard deviations above the mean (objective); or apparently increased distance between the two sides of the forehead.
HP:0000465	Webbed neck	52	4.11392	Pterygium colli is a congenital skin fold that runs along the sides of the neck down to the shoulders. It involves an ectopic fibrotic facial band superficial to the trapezius muscle. Excess hair-bearing skin is also present and extends down the cervical region well beyond the normal hairline.
HP:0000455	Broad nasal tip	52	4.11392	Increase in width of the nasal tip.
HP:0002089	Pulmonary hypoplasia	52	4.11392
HP:0001347	Hyperreflexia	52	4.11392	Hyperreflexia is the presence of hyperactive stretch reflexes of the muscles.
HP:0000405	Conductive hearing impairment	51	4.03481	An abnormality of vibrational conductance of sound to the inner ear leading to impairment of sensory perception of sound.
HP:0006610	Wide intermamillary distance	51	4.03481	A larger than usual distance between the left and right nipple.
HP:0045075	Sparse eyebrow	51	4.03481	Decreased density/number of eyebrow hairs.
HP:0003745	Sporadic	50	3.9557	Cases of the disease in question occur without a previous family history, i.e., as isolated cases without being transmitted from a parent and without other siblings being affected.
HP:0010864	Intellectual disability, severe	49	3.87658	Severe mental retardation is defined as an intelligence quotient (IQ) in the range of 20-34.
HP:0001182	Tapered finger	49	3.87658	The gradual reduction in girth of the finger from proximal to distal.
HP:0000294	Low anterior hairline	49	3.87658	Distance between the hairline (trichion) and the glabella (the most prominent point on the frontal bone above the root of the nose), in the midline, more than two SD below the mean. Alternatively, an apparently decreased distance between the hairline and the glabella.
HP:0000044	Hypogonadotropic hypogonadism	48	3.79747	Hypogonadotropic hypogonadism is characterized by reduced function of the gonads (testes in males or ovaries in females) and results from the absence of the gonadal stimulating pituitary hormones: follicle stimulating hormone (FSH) and luteinizing hormone (LH).
HP:0002188	Delayed CNS myelination	48	3.79747	Delayed myelination in the central nervous system.
HP:0000823	Delayed puberty	48	3.79747	Passing the age when puberty normally occurs with no physical or hormonal signs of the onset of puberty.
HP:0001256	Intellectual disability, mild	48	3.79747	Mild intellectual disability is defined as an intelligence quotient (IQ) in the range of 50-69.
HP:0001655	Patent foramen ovale	48	3.79747	Failure of the foramen ovale to seal postnatally, leaving a potential conduit between the left and right cardiac atria.
HP:0001260	Dysarthria	48	3.79747	Dysarthric speech is a general description referring to a neurological speech disorder characterized by poor articulation. Depending on the involved neurological structures, dysarthria may be further classified as spastic, flaccid, ataxic, hyperkinetic and hypokinetic, or mixed.
HP:0031936	Delayed ability to walk	47	3.71835	A failure to achieve the ability to walk at an appropriate developmental stage. Most children learn to walk in a series of stages, and learn to walk short distances independently between 12 and 15 months.
HP:0000411	Protruding ear	47	3.71835	Angle formed by the plane of the ear and the mastoid bone greater than the 97th centile for age (objective); or, outer edge of the helix more than 2 cm from the mastoid at the point of maximum distance (objective).
HP:0000527	Long eyelashes	47	3.71835	Mid upper eyelash length >10 mm or increased length of the eyelashes (subjective).
HP:0002205	Recurrent respiratory infections	47	3.71835	An increased susceptibility to respiratory infections as manifested by a history of recurrent respiratory infections.
HP:0002719	Recurrent infections	47	3.71835	Increased susceptibility to infections.
HP:0012207	Reduced sperm motility	47	3.71835	An abnormal reduction in the mobility of ejaculated sperm.
HP:0000822	Hypertension	46	3.63924	The presence of chronic increased pressure in the systemic arterial system.
HP:0000821	Hypothyroidism	46	3.63924	Deficiency of thyroid hormone.
HP:0001007	Hirsutism	46	3.63924	Abnormally increased hair growth referring to a male pattern of body hair (androgenic hair).
HP:0001558	Decreased fetal movement	46	3.63924	An abnormal reduction in quantity or strength of fetal movements.
HP:0001162	Postaxial hand polydactyly	45	3.56013	Supernumerary digits located at the ulnar side of the hand (that is, on the side with the fifth finger).
HP:0002751	Kyphoscoliosis	45	3.56013	An abnormal curvature of the spine in both a coronal (lateral) and sagittal (back-to-front) plane.
HP:0000260	Wide anterior fontanel	45	3.56013	Enlargement of the anterior fontanelle with respect to age-dependent norms.
HP:0000938	Osteopenia	45	3.56013	Osteopenia is a term to define bone density that is not normal but also not as low as osteoporosis. By definition from the World Health Organization osteopenia is defined by bone densitometry as a T score -1 to -2.5.
HP:0012745	Short palpebral fissure	45	3.56013	Distance between the medial and lateral canthi is more than 2 SD below the mean for age (objective); or, apparently reduced length of the palpebral fissures.
HP:0000430	Underdeveloped nasal alae	45	3.56013	Thinned, deficient, or excessively arched ala nasi.
HP:0000939	Osteoporosis	44	3.48101	Osteoporosis is a systemic skeletal disease characterized by low bone density and microarchitectural deterioration of bone tissue with a consequent increase in bone fragility. According to the WHO criteria, osteoporosis is defined as a BMD that lies 2.5 standard deviations or more below the average value for young healthy adults (a T-score below -2.5 SD).
HP:0000601	Hypotelorism	44	3.48101	Interpupillary distance less than 2 SD below the mean (alternatively, the appearance of an decreased interpupillary distance or closely spaced eyes).
HP:0002019	Constipation	44	3.48101	Infrequent or difficult evacuation of feces.
HP:0001642	Pulmonic stenosis	44	3.48101	A narrowing of the right ventricular outflow tract that can occur at the pulmonary valve (valvular stenosis), below the pulmonary valve (infundibular stenosis), or above the pulmonary valve (supravalvar stenosis).
HP:0002015	Dysphagia	44	3.48101	Difficulty in swallowing.
HP:0000574	Thick eyebrow	44	3.48101	Increased density/number and/or increased diameter of eyebrow hairs.
HP:0000377	Abnormal pinna morphology	43	3.4019	An abnormality of the pinna, which is also referred to as the auricle or external ear.
HP:0000027	Azoospermia	43	3.4019	Absence of any measurable level of sperm,whereby spermatozoa cannot be observed even after centrifugation of the semen pellet.
HP:0000193	Bifid uvula	43	3.4019	Uvula separated into two parts most easily seen at the tip.
HP:0001903	Anemia	43	3.4019	A reduction in erythrocytes volume or hemoglobin concentration.
HP:0001562	Oligohydramnios	43	3.4019	Diminished amniotic fluid volume in pregnancy.
HP:0000089	Renal hypoplasia	43	3.4019	Hypoplasia of the kidney.
HP:0008209	Premature ovarian insufficiency	43	3.4019	Amenorrhea due to loss of ovarian function before the age of 40. Primary ovarian inssuficiency (POI) is a state of female hypergonadotropic hypogonadism. It can manifest as primary amenorrhea with onset before menarche or secondary amenorrhea.
HP:0001773	Short foot	42	3.32278	A measured foot length that is more than 2 SD below the mean for a newborn of 27 - 41 weeks gestation, or foot that is less than the 3rd centile for individuals from birth to 16 years of age (objective). Alternatively, a foot that appears disproportionately short (subjective).
HP:0000233	Thin vermilion border	42	3.32278	Height of the vermilion of the medial part of the lip more than 2 SD below the mean, or apparently reduced height of the vermilion of the lip in the frontal view. The vermilion is the red part of the lips (and confusingly, the vermilion itself is also often referred to as being equivalent the lips).
HP:0000739	Anxiety	42	3.32278	Intense feelings of nervousness, tension, or panic often arise in response to interpersonal stresses. There is worry about the negative effects of past unpleasant experiences and future negative possibilities. Individuals may feel fearful, apprehensive, or threatened by uncertainty, and they may also have fears of falling apart or losing control.
HP:0001744	Splenomegaly	42	3.32278	Abnormal increased size of the spleen.
HP:0001320	Cerebellar vermis hypoplasia	42	3.32278	Underdevelopment of the vermis of cerebellum.
HP:0000815	Hypergonadotropic hypogonadism	42	3.32278	Reduced function of the gonads (testes in males or ovaries in females) associated with excess pituitary gonadotropin secretion and resulting in delayed sexual development and growth delay.
HP:0002162	Low posterior hairline	41	3.24367	Hair on the neck extends more inferiorly than usual.
HP:0008936	Axial hypotonia	41	3.24367	Muscular hypotonia (abnormally low muscle tone) affecting the musculature of the trunk.
HP:0000076	Vesicoureteral reflux	41	3.24367	Abnormal (retrograde) movement of urine from the bladder into ureters or kidneys related to inadequacy of the valvular mechanism at the ureterovesicular junction or other causes.
HP:0000978	Bruising susceptibility	41	3.24367	An ecchymosis (bruise) refers to the skin discoloration caused by the escape of blood into the tissues from ruptured blood vessels. This term refers to an abnormally increased susceptibility to bruising. The corresponding phenotypic abnormality is generally elicited on medical history as a report of frequent ecchymoses or bruising without adequate trauma.
HP:0008232	Elevated circulating follicle stimulating hormone level	41	3.24367	An elevated concentration of follicle-stimulating hormone in the blood.
HP:0000774	Narrow chest	41	3.24367	Reduced width of the chest from side to side, associated with a reduced distance from the sternal notch to the tip of the shoulder.
HP:0000960	Sacral dimple	40	3.16456	A cutaneous indentation resulting from tethering of the skin to underlying structures (bone) of the intergluteal cleft.
HP:0011461	Fetal onset	40	3.16456	Onset prior to birth but after 8 weeks of embryonic development (corresponding to a gestational age of 10 weeks).
HP:0000505	Visual impairment	40	3.16456	Visual impairment (or vision impairment) is vision loss (of a person) to such a degree as to qualify as an additional support need through a significant limitation of visual capability resulting from either disease, trauma, or congenital or degenerative conditions that cannot be corrected by conventional means, such as refractive correction, medication, or surgery.
HP:0000689	Dental malocclusion	40	3.16456	Dental malocclusion refers to an abnormality of the occlusion, or alignment, of the teeth and the way the upper and lower teeth fit together, resulting in overcrowding of teeth or in abnormal bite patterns.
HP:0002827	Hip dislocation	40	3.16456	Displacement of the femur from its normal location in the hip joint.
HP:0000448	Prominent nose	40	3.16456	Distance between subnasale and pronasale more than two standard deviations above the mean, or alternatively, an apparently increased anterior protrusion of the nasal tip.
HP:0000752	Hyperactivity	40	3.16456	Hyperactivity is a condition characterized by constant and unusually high levels of activity, even in situations where it is deemed inappropriate.
HP:0001539	Omphalocele	39	3.08544	A midline anterior incomplete closure of the abdominal wall in which there is herniation of the abdominal viscera into the base of the abdominal cord.
HP:0000483	Astigmatism	39	3.08544	A type of astigmatism associated with abnormal curvatures on the anterior and/or posterior surface of the cornea.
HP:0000771	Gynecomastia	39	3.08544	Abnormal development of large mammary glands in males resulting in breast enlargement.
HP:0002566	Intestinal malrotation	39	3.08544	An abnormality of the intestinal rotation and fixation that normally occurs during the development of the gut. This can lead to volvulus, or twisting of the intestine that causes obstruction and necrosis.
HP:0009778	Short thumb	39	3.08544	Hypoplasia (congenital reduction in size) of the thumb.
HP:0000687	Widely spaced teeth	39	3.08544	Increased spaces (diastemata) between most of the teeth in the same dental arch.
HP:0000768	Pectus carinatum	38	3.00633	A deformity of the chest caused by overgrowth of the ribs and characterized by protrusion of the sternum.
HP:0001792	Small nail	38	3.00633	A nail that is diminished in length and width, i.e., underdeveloped nail.
HP:0000957	Cafe-au-lait spot	38	3.00633	Cafe-au-lait spots are hyperpigmented lesions that can vary in color from light brown to dark brown with smooth borders and having a size of 1.5 cm or more in adults and 0.5 cm or more in children.
HP:0001545	Anteriorly placed anus	37	2.92722	Anterior malposition of the anus.
HP:0012471	Thick vermilion border	37	2.92722	Increased width of the skin of vermilion border region of upper lip.
HP:0001845	Overlapping toe	37	2.92722	Describes a foot digit resting on the dorsal surface of an adjacent digit when the foot is at rest. Initially clawing may be dynamic and only noticeable on walking. Over time the plantar plate tears, subluxation occurs at the metatarsophalangeal joint (MTPJ), and the deformity becomes permanent.
HP:0000510	Rod-cone dystrophy	37	2.92722	An inherited retinal disease subtype in which the rod photoreceptors appear to be more severely affected than the cone photoreceptors. Typical presentation is with nyctalopia (due to rod dysfunction) followed by loss of mid-peripheral field of vision, which gradually extends and leaves many patients with a small central island of vision due to the preservation of macular cones.
HP:0000776	Congenital diaphragmatic hernia	37	2.92722	The presence of a hernia of the diaphragm present at birth.
HP:0002110	Bronchiectasis	37	2.92722	Persistent abnormal dilatation of the bronchi owing to localized and irreversible destruction and widening of the large airways.
HP:0000085	Horseshoe kidney	36	2.8481	A connection of the right and left kidney by an isthmus of functioning renal parenchyma or fibrous tissue that crosses the midline.
HP:0000327	Hypoplasia of the maxilla	36	2.8481	Abnormally small dimension of the Maxilla. Usually creating a malocclusion or malalignment between the upper and lower teeth or resulting in a deficient amount of projection of the base of the nose and lower midface region.
HP:0000691	Microdontia	36	2.8481	Decreased size of the teeth, which can be defined as a mesiodistal tooth diameter (width) more than 2 SD below mean. Alternatively, an apparently decreased maximum width of tooth.
HP:0000684	Delayed eruption of teeth	36	2.8481	Delayed tooth eruption, which can be defined as tooth eruption more than 2 SD beyond the mean eruption age.
HP:0000194	Open mouth	35	2.76899	A facial appearance characterized by a permanently or nearly permanently opened mouth.
HP:0001305	Dandy-Walker malformation	35	2.76899	A congenital brain malformation typically characterized by incomplete formation of the cerebellar vermis, dilation of the fourth ventricle, and enlargement of the posterior fossa. In layman's terms, Dandy Walker malformation is a cyst in the cerebellum (typically symmetrical) that is involved with the fourth ventricle. This may interfere with the ability to drain cerebrospinal fluid from the brain, resulting in hydrocephalus. Dandy Walker cysts are formed during early embryonic development, while the brain forms. The cyst in the cerebellum typically has several blood vessels running through it connecting to the brain, thereby prohibiting surgical removal.
HP:0001522	Death in infancy	35	2.76899	Death within the first 24 months of life.
HP:0000668	Hypodontia	35	2.76899	The absence of five or less teeth from the normal series by a failure to develop.
HP:0001319	Neonatal hypotonia	35	2.76899	Muscular hypotonia (abnormally low muscle tone) manifesting in the neonatal period.
HP:0000122	Unilateral renal agenesis	35	2.76899	A unilateral form of agenesis of the kidney.
HP:0002643	Neonatal respiratory distress	35	2.76899	Respiratory difficulty as newborn.
HP:0000958	Dry skin	34	2.68987	Skin characterized by the lack of natural or normal moisture.
HP:0000824	Decreased response to growth hormone stimulation test	34	2.68987	Insufficient responses to growth hormone (GH) provocation tests. GH deficiency is defined as a serum peak GH concentration less than 10 ng/mL on provocation with a combination of at least two separate stimulation tests.
HP:0001680	Coarctation of aorta	34	2.68987	Coarctation of the aorta is a narrowing or constriction of a segment of the aorta.
HP:0001276	Hypertonia	34	2.68987	A condition in which there is increased muscle tone so that arms or legs, for example, are stiff and difficult to move.
HP:0001357	Plagiocephaly	34	2.68987	Asymmetric head shape, which is usually a combination of unilateral occipital flattening with ipsilateral frontal prominence, leading to rhomboid cranial shape.
HP:0000733	Abnormal repetitive mannerisms	34	2.68987	Use of the same abnormal action in response to certain triggers or at random. They may be used as a way to regulate one's internal state but must otherwise have no apparent functional purpose.
HP:0000453	Choanal atresia	34	2.68987	Absence or abnormal closure of the choana (the posterior nasal aperture). Most embryologists believe that posterior choanal atresia results from a failure of rupture between the 35th and 38th day of fetal life of the partition which separates the bucconasal or buccopharyngeal membranes. The resultant choanal atresia may be unilateral or bilateral, bony or membranous, complete or incomplete. In over 90 per cent of cases the obstruction is bony, while in the remainder it is membranous. The bony type of atresia is commonly located 1-2 mm. anterior to the posterior edge of the hard palate, and the osseous septum varies in thickness from 1 to 10 mm. In the membranous form of choanal atresia the obstruction usually occurs further posteriorly. In approximately one third of cases the atresia is bilateral.
HP:0001363	Craniosynostosis	34	2.68987	Craniosynostosis refers to the premature closure of the cranial sutures. Primary craniosynostosis refers to the closure of one or more sutures due to abnormalities in skull development, and secondary craniosynostosis results from failure of brain growth.
HP:0000678	Dental crowding	34	2.68987	Changes in alignment of teeth in the dental arch
HP:0100259	Postaxial polydactyly	34	2.68987	A form of polydactyly in which the extra digit or digits are localized on the side of the fifth finger or fifth toe.
HP:0045025	Narrow palpebral fissure	34	2.68987	Reduction in the vertical distance between the upper and lower eyelids.
HP:0001636	Tetralogy of Fallot	34	2.68987	A congenital cardiac malformation comprising pulmonary stenosis, overriding aorta, ventricular septum defect, and right ventricular hypertrophy. The diagnosis of TOF is made if at least three of the four above mentioned features are present.
HP:0001265	Hyporeflexia	34	2.68987	Reduction of neurologic reflexes such as the knee-jerk reaction.
HP:0000324	Facial asymmetry	34	2.68987	An abnormal difference between the left and right sides of the face.
HP:0001417	X-linked inheritance	34	2.68987	A mode of inheritance that is observed for traits related to a gene encoded on the X chromosome.
HP:0004325	Decreased body weight	34	2.68987	Abnormally low body weight.
HP:0001385	Hip dysplasia	34	2.68987	The presence of developmental dysplasia of the hip.
HP:0004279	Short palm	33	2.61076	Short palm.
HP:0000307	Pointed chin	33	2.61076	A marked tapering of the lower face to the chin.
HP:0001332	Dystonia	33	2.61076	An abnormally increased muscular tone that causes fixed abnormal postures. There is a slow, intermittent twisting motion that leads to exaggerated turning and posture of the extremities and trunk.
HP:0002069	Bilateral tonic-clonic seizure	33	2.61076	A bilateral tonic-clonic seizure is a seizure defined by a tonic (bilateral increased tone, lasting seconds to minutes) and then a clonic (bilateral sustained rhythmic jerking) phase.
HP:0000179	Thick lower lip vermilion	33	2.61076	Increased thickness of the lower lip, leading to a prominent appearance of the lower lip. The height of the vermilion of the lower lip in the midline is more than 2 SD above the mean. Alternatively, an apparently increased height of the vermilion of the lower lip in the frontal view (subjective).
HP:0000104	Renal agenesis	33	2.61076	Agenesis, that is, failure of the kidney to develop during embryogenesis and development.
HP:0002705	High, narrow palate	33	2.61076	The presence of a high and narrow palate.
HP:0001696	Situs inversus totalis	33	2.61076	A left-right reversal (or "mirror reflection") of the anatomical location of the major thoracic and abdominal organs.
HP:0012368	Flat face	33	2.61076	Absence of concavity or convexity of the face when viewed in profile.
HP:0000293	Full cheeks	33	2.61076	Increased prominence or roundness of soft tissues between zygomata and mandible.
HP:0009765	Low hanging columella	33	2.61076	Columella extending inferior to the level of the nasal base, when viewed from the side.
HP:0002209	Sparse scalp hair	33	2.61076	Decreased number of hairs per unit area of skin of the scalp.
HP:0001337	Tremor	33	2.61076	An unintentional, oscillating to-and-fro muscle movement about a joint axis.
HP:0000034	Hydrocele testis	33	2.61076	Accumulation of clear fluid in the between the layers of membrane (tunica vaginalis) surrounding the testis.
HP:0000445	Wide nose	32	2.53165	Interalar distance more than two standard deviations above the mean for age, i.e., an apparently increased width of the nasal base and alae.
HP:0000396	Overfolded helix	32	2.53165	A condition in which the helix is folded over to a greater degree than normal. That is, excessive curling of the helix edge, whereby the free edge is parallel to the plane of the ear.
HP:0001770	Toe syndactyly	32	2.53165	Webbing or fusion of the toes, involving soft parts only or including bone structure. Bony fusions are referred to as "bony" Syndactyly if the fusion occurs in a radio-ulnar axis. Fusions of bones of the toes in a proximo-distal axis are referred to as "Symphalangism".
HP:0011344	Severe global developmental delay	32	2.53165	A severe delay in the achievement of motor or mental milestones in the domains of development of a child.
HP:0008222	Female infertility	32	2.53165
HP:0000132	Menorrhagia	32	2.53165	Prolonged and excessive menses at regular intervals in excess of 80 mL or lasting longer than 7 days.
HP:0000789	Infertility	31	2.45253
HP:0002910	Elevated hepatic transaminase	31	2.45253	Elevations of the levels of SGOT and SGPT in the serum. SGOT (serum glutamic oxaloacetic transaminase) and SGPT (serum glutamic pyruvic transaminase) are transaminases primarily found in the liver and heart and are released into the bloodstream as the result of liver or heart damage. SGOT and SGPT are used clinically mainly as markers of liver damage.
HP:0001596	Alopecia	31	2.45253	A noncongenital process of hair loss, which may progress to partial or complete baldness.
HP:0009473	Joint contracture of the hand	31	2.45253	Contractures of one ore more joints of the hands meaning chronic loss of joint motion due to structural changes in non-bony tissue.
HP:0011304	Broad thumb	31	2.45253	Increased thumb width without increased dorso-ventral dimension.
HP:0000798	Oligozoospermia	31	2.45253	Reduced count of spermatozoa in the semen, defined as a sperm count below 20 million per milliliter semen.
HP:0032559	Short sperm flagella	31	2.45253	Sperm cells with abnormally short flagella.
HP:0000819	Diabetes mellitus	30	2.37342	A group of abnormalities characterized by hyperglycemia and glucose intolerance.
HP:0000378	Cupped ear	30	2.37342	Laterally protruding ear that lacks antihelical folding (including absence of inferior and superior crura).
HP:0000311	Round face	30	2.37342	The facial appearance is more circular than usual as viewed from the front.
HP:0200055	Small hand	30	2.37342	Disproportionately small hand.
HP:0000565	Esotropia	30	2.37342	A form of strabismus with one or both eyes turned inward ('crossed') to a relatively severe degree, usually defined as 10 diopters or more.
HP:0003811	Neonatal death	30	2.37342	Death within the first 28 days of life.
HP:0002126	Polymicrogyria	30	2.37342	Polymicrogyria is a congenital malformation of the cerebral cortex characterized by abnormal cortical layering (lamination) and an excessive number of small gyri (folds).
HP:0011969	Elevated circulating luteinizing hormone level	30	2.37342	An elevated concentration of luteinizing hormone in the blood.
HP:0032560	Coiled sperm flagella	30	2.37342	Sperm cells whose flagella are twisted (coiled).
HP:0000107	Renal cyst	29	2.2943	A fluid filled sac in the kidney.
HP:0010049	Short metacarpal	29	2.2943	Diminished length of one or more metacarpal bones in relation to the others of the same hand or to the contralateral metacarpal.
HP:0000670	Carious teeth	29	2.2943	Caries is a multifactorial bacterial infection affecting the structure of the tooth. This term has been used to describe the presence of more than expected dental caries.
HP:0000232	Everted lower lip vermilion	29	2.2943	An abnormal configuration of the lower lip such that it is turned outward i.e., everted, with the Inner aspect of the lower lip vermilion (normally opposing the teeth) being visible in a frontal view.
HP:0001761	Pes cavus	29	2.2943	An increase in height of the medial longitudinal arch of the foot that does not flatten on weight bearing (i.e., a distinctly hollow form of the sole of the foot when it is bearing weight).
HP:0000482	Microcornea	29	2.2943	A congenital abnormality of the cornea in which the cornea and the anterior segment of the eye are smaller than normal. The horizontal diameter of the cornea does not reach 10 mm even in adulthood.
HP:0001397	Hepatic steatosis	28	2.21519	Steatosis is a term used to denote lipid accumulation within hepatocytes.
HP:0001639	Hypertrophic cardiomyopathy	28	2.21519	Hypertrophic cardiomyopathy (HCM) is defined by the presence of increased ventricular wall thickness or mass in the absence of loading conditions (hypertension, valve disease) sufficient to cause the observed abnormality.
HP:0001838	Rocker bottom foot	28	2.21519	The presence of both a prominent heel and a convex contour of the sole.
HP:0000612	Iris coloboma	28	2.21519	A coloboma of the iris.
HP:0000501	Glaucoma	28	2.21519	Glaucoma refers loss of retinal ganglion cells in a characteristic pattern of optic neuropathy usually associated with increased intraocular pressure.
HP:0004691	2-3 toe syndactyly	28	2.21519	Syndactyly with fusion of toes two and three.
HP:0000444	Convex nasal ridge	28	2.21519	Nasal ridge curving anteriorly to an imaginary line that connects the nasal root and tip. The nose appears often also prominent, and the columella low.
HP:0001374	Congenital hip dislocation	28	2.21519
HP:0001852	Sandal gap	28	2.21519	A widely spaced gap between the first toe (the great toe) and the second toe.
HP:0001324	Muscle weakness	28	2.21519	Reduced strength of muscles.
HP:0012450	Chronic constipation	28	2.21519	Constipation for longer than three months with fewer than 3 bowel movements per week, straining, lumpy or hard stools, and a sensation of anorectal obstruction or incomplete defecation.
HP:0000998	Hypertrichosis	28	2.21519	Hypertrichosis is increased hair growth that is abnormal in quantity or location.
HP:0000869	Secondary amenorrhea	28	2.21519
HP:0003202	Skeletal muscle atrophy	28	2.21519	The presence of skeletal muscular atrophy (which is also known as amyotrophy).
HP:0000308	Microretrognathia	27	2.13608	A form of developmental hypoplasia of the mandible in which the mandible is mislocalised posteriorly.
HP:0002558	Supernumerary nipple	27	2.13608	Presence of more than two nipples.
HP:0000083	Renal insufficiency	27	2.13608	A reduction in the level of performance of the kidneys in areas of function comprising the concentration of urine, removal of wastes, the maintenance of electrolyte balance, homeostasis of blood pressure, and calcium metabolism.
HP:0002804	Arthrogryposis multiplex congenita	27	2.13608	Multiple congenital contractures in different body areas.
HP:0009466	Radial deviation of finger	27	2.13608	Bending or curvature of a finger toward the radial side (i.e., towards the thumb). The deviation is at the metacarpal-phalangeal joint, and this finding is distinct from clinodactyly.
HP:0000773	Short ribs	27	2.13608	Reduced rib length.
HP:0001647	Bicuspid aortic valve	27	2.13608	The presence of an aortic valve with two instead of the normal three cusps (flaps). Bicuspid aortic valvue is a malformation of a commissure (small space between the attachment of each cusp to the aortic wall) and the adjacent parts of the two corresponding cusps forming a raphe (the fused area of the two underdeveloped cusps turning into a malformed commissure between both cusps; the raphe is a fibrous ridge that extends from the commissure to the free edge of the two underdeveloped, conjoint cusps).
HP:0010442	Polydactyly	27	2.13608	A congenital anomaly characterized by the presence of supernumerary fingers or toes.
HP:0000458	Anosmia	27	2.13608	An inability to perceive odors. This is a general term describing inability to smell arising in any part of the process of smelling from absorption of odorants into the nasal mucous overlying the olfactory epithelium, diffusion to the cilia, binding to olfactory receptor sites, generation of action potentials in olfactory neurons, and perception of a smell.
HP:0006380	Knee flexion contracture	27	2.13608	A type of knee joint contracture in which the knee is in a fixed bent (flexed) configuration such that it cannot be straightened actively or passively.
HP:0000189	Narrow palate	27	2.13608	Width of the palate more than 2 SD below the mean (objective) or apparently decreased palatal width (subjective).
HP:0002066	Gait ataxia	27	2.13608	A type of ataxia characterized by the impairment of the ability to coordinate the movements required for normal walking. Gait ataxia is characteirzed by a wide-based staggering gait with a tendency to fall.
HP:0003819	Death in childhood	27	2.13608	Death in during childhood, defined here as between the ages of 2 and 10 years.
HP:0000421	Epistaxis	27	2.13608	Epistaxis, or nosebleed, refers to a hemorrhage localized in the nose.
HP:0006532	Recurrent pneumonia	27	2.13608	An increased susceptibility to pneumonia as manifested by a history of recurrent episodes of pneumonia.
HP:0000653	Sparse eyelashes	27	2.13608	Decreased density/number of eyelashes.
HP:0010055	Broad hallux	27	2.13608	Visible increase in width of the hallux without an increase in the dorso-ventral dimension.
HP:0001195	Single umbilical artery	26	2.05696	Single umbilical artery (SUA) is the absence of one of the two umbilical arteries surrounding the fetal bladder and in the fetal umbilical cord.
HP:0002557	Hypoplastic nipples	26	2.05696	Underdevelopment of the nipple.
HP:0001943	Hypoglycemia	26	2.05696	A decreased concentration of glucose in the blood.
HP:0002002	Deep philtrum	26	2.05696	Accentuated, prominent philtral ridges giving rise to an exaggerated groove in the midline between the nasal base and upper vermillion border.
HP:0000717	Autism	26	2.05696	Autism is a neurodevelopmental disorder characterized by impaired social interaction and communication, and by restricted and repetitive behavior. Autism begins in childhood. It is marked by the presence of markedly abnormal or impaired development in social interaction and communication and a markedly restricted repertoire of activity and interest. Manifestations of the disorder vary greatly depending on the developmental level and chronological age of the individual (DSM-IV).
HP:0006297	Enamel hypoplasia	26	2.05696	Developmental hypoplasia of the dental enamel.
HP:0001634	Mitral valve prolapse	26	2.05696	One or both of the leaflets (cusps) of the mitral valve bulges back into the left atrium upon contraction of the left ventricle.
HP:0002093	Respiratory insufficiency	26	2.05696
HP:0001284	Areflexia	26	2.05696	Absence of neurologic reflexes such as the knee-jerk reaction.
HP:0032558	Absent sperm flagella	26	2.05696	Sperm cells lacking flagella.
HP:0001830	Postaxial foot polydactyly	25	1.97785	Polydactyly of the foot most commonly refers to the presence of six toes on one foot. Postaxial polydactyly affects the lateral ray and the duplication may range from a well-formed articulated digit to a rudimentary digit.
HP:0001302	Pachygyria	25	1.97785	Pachygyria is a malformation of cortical development with abnormally wide gyri with sulci 1,5-3 cm apart and abnormally thick cortex measuring more than 5 mm (radiological definition). See also neuropathological definitions for 2-, 3-, and 4-layered lissencephaly.
HP:0000519	Developmental cataract	25	1.97785	A cataract that occurs congenitally as the result of a developmental defect, in contrast to the majority of cataracts that occur in adulthood as the result of degenerative changes of the lens.
HP:0002857	Genu valgum	25	1.97785	The legs angle inward, such that the knees are close together and the ankles far apart.
HP:0002987	Elbow flexion contracture	25	1.97785	An elbow contracture that limits the ability of the elbow joint to be extended (straightened), meaning that the elbow is fixed in an flexed (bent) position.
HP:0000164	Abnormality of the dentition	25	1.97785	Any abnormality of the teeth.
HP:0002213	Fine hair	25	1.97785	Hair that is fine or thin to the touch.
HP:0100807	Long fingers	25	1.97785	The middle finger is more than 2 SD above the mean for newborns 27 to 41 weeks EGA or above the 97th centile for children from birth to 16 years of age AND the five digits retain their normal length proportions relative to each other (i.e., it is not the case that the middle finger is the only lengthened digit), or, Fingers that appear disproportionately long compared to the palm of the hand.
HP:0000384	Preauricular skin tag	24	1.89873	A rudimentary tag of skin often containing ear tissue including a core of cartilage and located just anterior to the auricle (outer part of the ear).
HP:0000239	Large fontanelles	24	1.89873	In newborns, the two frontal bones, two parietal bones, and one occipital bone are joined by fibrous sutures, which form a small posterior fontanelle, and a larger, diamond-shaped anterior fontanelle. These regions allow for the skull to pass the birth canal and for later growth. The fontanelles gradually ossify, whereby the posterior fontanelle usually closes by eight weeks and the anterior fontanelle by the 9th to 16th month of age. Large fontanelles are diagnosed if the fontanelles are larger than age-dependent norms.
HP:0002021	Pyloric stenosis	24	1.89873	Pyloric stenosis, also known as infantile hypertrophic pyloric stenosis, is an uncommon condition in infants characterized by abnormal thickening of the pylorus muscles in the stomach leading to gastric outlet obstruction. Clinically infants are well at birth. Then, at 3 to 6 weeks of age, the infants present with projectile vomiting, potentially leading to dehydration and weight loss.
HP:0002120	Cerebral cortical atrophy	24	1.89873	Atrophy of the cortex of the cerebrum.
HP:0002013	Vomiting	24	1.89873	Forceful ejection of the contents of the stomach through the mouth by means of a series of involuntary spasmic contractions.
HP:0002092	Pulmonary arterial hypertension	24	1.89873	Pulmonary hypertension is defined mean pulmonary artery pressure of 25mmHg or more and pulmonary capillary wedge pressure of 15mmHg or less when measured by right heart catheterisation at rest and in a supine position.
HP:0001653	Mitral regurgitation	24	1.89873	An abnormality of the mitral valve characterized by insufficiency or incompetence of the mitral valve resulting in retrograde leaking of blood through the mitral valve upon ventricular contraction.
HP:0001638	Cardiomyopathy	24	1.89873	A myocardial disorder in which the heart muscle is structurally and functionally abnormal, in the absence of coronary artery disease, hypertension, valvular disease and congenital heart disease sufficient to cause the observed myocardial abnormality.
HP:0000212	Gingival overgrowth	23	1.81962	Hyperplasia of the gingiva (that is, a thickening of the soft tissue overlying the alveolar ridge. The degree of thickening ranges from involvement of the interdental papillae alone to gingival overgrowth covering the entire tooth crown.
HP:0000010	Recurrent urinary tract infections	23	1.81962	Repeated infections of the urinary tract.
HP:0000093	Proteinuria	23	1.81962	Increased levels of protein in the urine.
HP:0006956	Lateral ventricle dilatation	23	1.81962
HP:0002937	Hemivertebrae	23	1.81962	Absence of one half of the vertebral body.
HP:0001601	Laryngomalacia	23	1.81962	Laryngomalacia is a congenital abnormality of the laryngeal cartilage in which the cartilage is floppy and prolapses over the larynx during inspiration.
HP:0004482	Relative macrocephaly	23	1.81962	A relatively mild degree of macrocephaly in which the head circumference is not above two standard deviations from the mean, but appears dysproportionately large when other factors such as body stature are taken into account.
HP:0000589	Coloboma	23	1.81962	A developmental defect characterized by a cleft of some portion of the eye or ocular adnexa.
HP:0009803	Short phalanx of finger	23	1.81962	Short (hypoplastic) phalanx of finger, affecting one or more phalanges.
HP:0001627	Abnormal heart morphology	23	1.81962	Any structural anomaly of the heart.
HP:0009882	Short distal phalanx of finger	23	1.81962	Short distance from the end of the finger to the most distal interphalangeal crease or the distal interphalangeal joint flexion point. That is, hypoplasia of one or more of the distal phalanx of finger.
HP:0000953	Hyperpigmentation of the skin	23	1.81962	A darkening of the skin related to an increase in melanin production and deposition.
HP:0003581	Adult onset	23	1.81962	Onset of disease manifestations in adulthood, defined here as at the age of 16 years or later.
HP:0001620	High pitched voice	23	1.81962	An abnormal increase in the pitch (frequency) of the voice.
HP:0002033	Poor suck	22	1.74051	An inadequate sucking reflex, resulting in the difficult of newborns to be breast-fed.
HP:0000158	Macroglossia	22	1.74051	Increased length and width of the tongue.
HP:0000110	Renal dysplasia	22	1.74051	The presence of developmental dysplasia of the kidney.
HP:0000243	Trigonocephaly	22	1.74051	Wedge-shaped, or triangular head, with the apex of the triangle at the midline of the forehead and the base of the triangle at the occiput.
HP:0009623	Proximal placement of thumb	22	1.74051	Proximal mislocalization of the thumb.
HP:0000580	Pigmentary retinopathy	22	1.74051	An abnormality of the retina characterized by pigment deposition. It is typically associated with migration and proliferation of macrophages or retinal pigment epithelial cells into the retina; melanin from these cells causes the pigmentary changes. Pigmentary retinopathy is a common final pathway of many retinal conditions and is often associated with visual loss.
HP:0002098	Respiratory distress	22	1.74051	Respiratory distress is objectively observable as the physical or emotional consequences from the experience of dyspnea. The physical presentation of respiratory distress is generally referred to as labored breathing, while the sensation of respiratory distress is called shortness of breath or dyspnea.
HP:0002307	Drooling	22	1.74051	Habitual flow of saliva out of the mouth.
HP:0000331	Short chin	22	1.74051	Decreased vertical distance from the vermilion border of the lower lip to the inferior-most point of the chin.
HP:0000340	Sloping forehead	22	1.74051	Inclination of the anterior surface of the forehead from the vertical more than two standard deviations above the mean (objective); or apparently excessive posterior sloping of the forehead in a lateral view.
HP:0003676	Progressive	22	1.74051	Applies to a disease manifestation that increases in scope or severity over the course of time, i.e., that worsens with age.
HP:0001651	Dextrocardia	21	1.66139	The heart is located in the right hand sided hemithorax. That is, there is a left-right reversal (or "mirror reflection") of the anatomical location of the heart in which the heart is locate on the right side instead of the left.
HP:0002282	Gray matter heterotopia	21	1.66139	Heterotopia or neuronal heterotopia are macroscopic clusters of misplaced neurons (gray matter), most often situated along the ventricular walls or within the subcortical white matter.
HP:0003026	Short long bone	21	1.66139	One or more abnormally short long bone.
HP:0000637	Long palpebral fissure	21	1.66139	Distance between medial and lateral canthi is more than two standard deviations above the mean for age (objective); or, apparently increased length of the palpebral fissures.
HP:0003083	Dislocated radial head	21	1.66139	A dislocation of the head of the radius from its socket in the elbow joint.
HP:0002080	Intention tremor	21	1.66139	A type of kinetic tremor that occurs during target directed movement is called intention tremor. That is, an oscillatory cerebellar ataxia that tends to be absent when the limbs are inactive and during the first part of voluntary movement but worsening as the movement continues and greater precision is required (e.g., in touching a target such as the patient's nose or a physician's finger).
HP:0008404	Nail dystrophy	21	1.66139	Onychodystrophy (nail dystrophy) refers to nail changes apart from changes of the color (nail dyschromia) and involves partial or complete disruption of the various keratinous layers of the nail plate.
HP:0011108	Recurrent sinusitis	21	1.66139	A recurrent form of sinusitis.
HP:0010804	Tented upper lip vermilion	21	1.66139	Triangular appearance of the oral aperture with the apex in the midpoint of the upper vermilion and the lower vermilion forming the base.
HP:0003236	Elevated circulating creatine kinase concentration	21	1.66139	An elevation of the level of the enzyme creatine kinase (also known as creatine phosphokinase (CK; EC 2.7.3.2) in the blood. CK levels can be elevated in a number of clinical disorders such as myocardial infarction, rhabdomyolysis, and muscular dystrophy.
HP:0012265	Ciliary dyskinesia	21	1.66139	A deviation from the normally well coordinated pattern of intracellular and intercellular synchrony of motile cilia. Dyskinetic cilia usually beat out of synchrony relative to neighboring cilia.
HP:0001423	X-linked dominant inheritance	20	1.58228	A mode of inheritance that is observed for dominant traits related to a gene encoded on the X chromosome. In the context of medical genetics, X-linked dominant disorders tend to manifest very severely in affected males. The severity of manifestation in females may depend on the degree of skewed X inactivation.
HP:0002984	Hypoplasia of the radius	20	1.58228	Underdevelopment of the radius.
HP:0000556	Retinal dystrophy	20	1.58228	Retinal dystrophy is an abnormality of the retina associated with a hereditary process. Retinal dystrophies are defined by their predominantly monogenic inheritance and they are frequently associated with loss or dysfunction of photoreceptor cells as a primary or secondary event.
HP:0007663	Reduced visual acuity	20	1.58228
HP:0001831	Short toe	20	1.58228	A toe that appears disproportionately short compared to the foot.
HP:0410030	Cleft lip	20	1.58228	A gap in the lip or lips.
HP:0001840	Metatarsus adductus	20	1.58228	The metatarsals are deviated medially (tibially), that is, the bones in the front half of the foot bend or turn in toward the body.
HP:0010743	Short metatarsal	20	1.58228	Diminished length of a metatarsal bone, with resultant proximal displacement of the associated toe.
HP:0002521	Hypsarrhythmia	20	1.58228	Hypsarrhythmia is abnormal interictal high amplitude waves and a background of irregular spikes. There is continuous (during wakefulness), high-amplitude (>200 Hz), generalized polymorphic slowing with no organized background and multifocal spikes demonstrated by electroencephalography (EEG).
HP:0000072	Hydroureter	20	1.58228	The distention of the ureter with urine.
HP:0000677	Oligodontia	20	1.58228	The absence of six or more teeth from the normal series by a failure to develop.
HP:0001876	Pancytopenia	20	1.58228	An abnormal reduction in numbers of all blood cell types (red blood cells, white blood cells, and platelets).
HP:0001875	Neutropenia	20	1.58228	An abnormally low number of neutrophils in the peripheral blood.
HP:0005484	Secondary microcephaly	20	1.58228	Head circumference which falls below 2 standard deviations below the mean for age and gender because of insufficient head growth after birth.
HP:0003487	Babinski sign	20	1.58228	Upturning of the big toe (and sometimes fanning of the other toes) in response to stimulation of the sole of the foot. If the Babinski sign is present it can indicate damage to the corticospinal tract.
HP:0000577	Exotropia	20	1.58228	A form of strabismus with one or both eyes deviated outward.
HP:0000964	Eczema	20	1.58228	Eczema is a form of dermatitis. The term eczema is broadly applied to a range of persistent skin conditions and can be related to a number of underlying conditions. Manifestations of eczema can include dryness and recurring skin rashes with redness, skin edema, itching and dryness, crusting, flaking, blistering, cracking, oozing, or bleeding.
HP:0005487	Prominent metopic ridge	20	1.58228	Vertical bony ridge positioned in the midline of the forehead.
HP:0002151	Increased serum lactate	20	1.58228	Abnormally increased level of blood lactate (2-hydroxypropanoic acid). Lactate is produced from pyruvate by lactate dehydrogenase during normal metabolism. The terms lactate and lactic acid are often used interchangeably but lactate (the component measured in blood) is strictly a weak base whereas lactic acid is the corresponding acid. Lactic acidosis is often used clinically to describe elevated lactate but should be reserved for cases where there is a corresponding acidosis (pH below 7.35).
HP:0000826	Precocious puberty	20	1.58228	The onset of secondary sexual characteristics before a normal age. Although it is difficult to define normal age ranges because of the marked variation with which puberty begins in normal children, precocious puberty can be defined as the onset of puberty before the age of 8 years in girls or 9 years in boys.
HP:0001328	Specific learning disability	19	1.50316	Impairment of certain skills such as reading or writing, coordination, self-control, or attention that interfere with the ability to learn. The impairment is not related to a global deficiency of intelligence.
HP:0000143	Rectovaginal fistula	19	1.50316	The presence of a fistula between the vagina and the rectum.
HP:0001623	Breech presentation	19	1.50316	A position of the fetus at delivery in which the fetus enters the birth canal with the buttocks or feet first.
HP:0000113	Polycystic kidney dysplasia	19	1.50316	The presence of multiple cysts in both kidneys.
HP:0003298	Spina bifida occulta	19	1.50316	The closed form of spina bifida with incomplete closure of a vertebral body with intact overlying skin.
HP:0000973	Cutis laxa	19	1.50316	Wrinkled, redundant, inelastic and sagging skin.
HP:0000475	Broad neck	19	1.50316	Increased side-to-side width of the neck.
HP:0000592	Blue sclerae	19	1.50316	An abnormal bluish coloration of the sclera.
HP:0001888	Lymphopenia	19	1.50316	A reduced number of lymphocytes in the blood.
HP:0002901	Hypocalcemia	19	1.50316	An abnormally decreased calcium concentration in the blood.
HP:0009879	Simplified gyral pattern	19	1.50316	An abnormality of the cerebral cortex with fewer gyri but with normal cortical thickness. This pattern is usually often associated with congenital microcephaly.
HP:0002164	Nail dysplasia	19	1.50316	The presence of developmental dysplasia of the nail.
HP:0004467	Preauricular pit	19	1.50316	Small indentation anterior to the insertion of the ear.
HP:0009777	Absent thumb	19	1.50316	Absent thumb, i.e., the absence of both phalanges of a thumb and the associated soft tissues.
HP:0000618	Blindness	19	1.50316	Blindness is the condition of lacking visual perception defined as visual perception below 3/60 and/or a visual field of no greater than 10 degrees in radius around central fixation.
HP:0002540	Inability to walk	19	1.50316	Incapability to ambulate.
HP:0002342	Intellectual disability, moderate	19	1.50316	Moderate mental retardation is defined as an intelligence quotient (IQ) in the range of 35-49.
HP:0002155	Hypertriglyceridemia	19	1.50316	An abnormal increase in the level of triglycerides in the blood.
HP:0009890	High anterior hairline	19	1.50316	Distance between the hairline (trichion) and the glabella (the most prominent point on the frontal bone above the root of the nose), in the midline, more than two SD above the mean. Alternatively, an apparently increased distance between the hairline and the glabella.
HP:0000963	Thin skin	18	1.42405	Reduction in thickness of the skin, generally associated with a loss of suppleness and elasticity of the skin.
HP:0002194	Delayed gross motor development	18	1.42405	A type of motor delay characterized by a delay in acquiring the ability to control the large muscles of the body for walking, running, sitting, and crawling.
HP:0002510	Spastic tetraplegia	18	1.42405	Spastic paralysis affecting all four limbs.
HP:0001541	Ascites	18	1.42405	Accumulation of fluid in the peritoneal cavity.
HP:0001181	Adducted thumb	18	1.42405	In the resting position, the tip of the thumb is on, or near, the palm, close to the base of the fourth or fifth finger.
HP:0002673	Coxa valga	18	1.42405	Coxa valga is a deformity of the hip in which the angle between the femoral shaft and the femoral neck is increased compared to age-adjusted values (about 150 degrees in newborns gradually reducing to 120-130 degrees in adults).
HP:0001166	Arachnodactyly	18	1.42405	Abnormally long and slender fingers ("spider fingers").
HP:0000270	Delayed cranial suture closure	18	1.42405	Infants normally have two fontanels at birth, the diamond-shaped anterior fontanelle at the junction of the coronal and sagittal sutures, and the posterior fontanelle at the intersection of the occipital and parietal bones. The posterior fontanelle usually closes by the 8th week of life, and the anterior fontanel closes by the 18th month of life on average. This term applies if there is delay of closure of the fontanelles beyond the normal age.
HP:0002025	Anal stenosis	18	1.42405	Abnormal narrowing of the anal opening.
HP:0000528	Anophthalmia	18	1.42405	Absence of the globe or eyeball.
HP:0000609	Optic nerve hypoplasia	18	1.42405	Underdevelopment of the optic nerve.
HP:0002788	Recurrent upper respiratory tract infections	18	1.42405	An increased susceptibility to upper respiratory tract infections as manifested by a history of recurrent upper respiratory tract infections (running ears - otitis, sinusitis, pharyngitis, tonsillitis).
HP:0001611	Hypernasal speech	18	1.42405	A type of speech characterized by the presence of an abnormally increased nasal airflow during speech associated with structural abnormality of the nasal passages.
HP:0003758	Reduced subcutaneous adipose tissue	18	1.42405	A reduced amount of fat tissue in the lowest layer of the integument. This feature can be appreciated by a reduced skinfold thickness.
HP:0011675	Arrhythmia	18	1.42405	Any cardiac rhythm other than the normal sinus rhythm. Such a rhythm may be either of sinus or ectopic origin and either regular or irregular. An arrhythmia may be due to a disturbance in impulse formation or conduction or both.
HP:0000858	Irregular menstruation	18	1.42405	Abnormally high variation in the amount of time between periods.
HP:0003510	Severe short stature	18	1.42405	A severe degree of short stature, more than -4 SD from the mean corrected for age and sex.
HP:0000275	Narrow face	18	1.42405	Bizygomatic (upper face) and bigonial (lower face) width are both more than 2 standard deviations below the mean (objective); or, an apparent reduction in the width of the upper and lower face (subjective).
HP:0008905	Rhizomelia	18	1.42405	Disproportionate shortening of the proximal segment of limbs (i.e. the femur and humerus).
HP:0003100	Slender long bone	18	1.42405	Reduced diameter of a long bone.
HP:0008214	Decreased serum estradiol	18	1.42405	A reduction below normal concentration of estradiol in the circulation.
HP:0002967	Cubitus valgus	18	1.42405	Abnormal positioning in which the elbows are turned out.
HP:0000629	Periorbital fullness	18	1.42405	Increase in periorbital soft tissue.
HP:0000695	Natal tooth	18	1.42405	A tooth present at birth or erupting within the first month of life.
HP:0001394	Cirrhosis	18	1.42405	A chronic disorder of the liver in which liver tissue becomes scarred and is partially replaced by regenerative nodules and fibrotic tissue resulting in loss of liver function.
HP:0002974	Radioulnar synostosis	17	1.34494	An abnormal osseous union (fusion) between the radius and the ulna.
HP:0100258	Preaxial polydactyly	17	1.34494	A form of polydactyly in which the extra digit or digits are localized on the side of the thumb or great toe.
HP:0040171	Decreased serum testosterone concentration	17	1.34494
HP:0010554	Cutaneous finger syndactyly	17	1.34494	A soft tissue continuity in the A/P axis between two fingers that extends distally to at least the level of the proximal interphalangeal joints, or a soft tissue continuity in the A/P axis between two fingers that lies significantly distal to the flexion crease that overlies the metacarpophalangeal joint of the adjacent fingers.
HP:0100716	Self-injurious behavior	17	1.34494	Self-aggression.
HP:0001433	Hepatosplenomegaly	17	1.34494	Simultaneous enlargement of the liver and spleen.
HP:0000708	Atypical behavior	17	1.34494	Atypical behavior is an abnormality in a person's actions, which can be controlled or modulated by the will of the individual. While abnormal behaviors can be difficult to control, they are distinct from other abnormal actions that cannot be affected by the individual's will.
HP:0002308	Chiari malformation	17	1.34494	Chiari malformation consists of a downward displacement of the cerebellar tonsils and the medulla through the foramen magnum, sometimes causing hydrocephalus as a result of obstruction of CSF outflow.
HP:0000138	Ovarian cyst	17	1.34494	The presence of one or more cysts of the ovary.
HP:0100543	Cognitive impairment	17	1.34494	Abnormal cognition is characterized by deficits in thinking, reasoning, or remembering.
HP:0000926	Platyspondyly	17	1.34494	A flattened vertebral body shape with reduced distance between the vertebral endplates.
HP:0000413	Atresia of the external auditory canal	17	1.34494	Absence or failure to form of the external auditory canal.
HP:0034198	Second trimester onset	17	1.34494	This term refers to a phenotypic feature that was first observed prior to birth during the second trimester, which comprises the range of gestational ages from 14 0/7 weeks to 27 6/7 (inclusive).
HP:0001212	Prominent fingertip pads	17	1.34494	A soft tissue prominence of the ventral aspects of the fingertips. The term "persistent fetal fingertip pads" is often used as a synonym, but should better not be used because it implies knowledge of history of the patient which often does not exist.
HP:0000402	Stenosis of the external auditory canal	17	1.34494	An abnormal narrowing of the external auditory canal.
HP:0003273	Hip contracture	17	1.34494	Lack of full passive range of motion (restrictions in flexion, extension, or other movements) of the hip joint resulting from structural changes of non-bony tissues, such as muscles, tendons, ligaments, joint capsules and/or skin.
HP:0000086	Ectopic kidney	17	1.34494	A developmental defect in which a kidney is located in an abnormal anatomic position.
HP:0001999	Abnormal facial shape	17	1.34494	An abnormal morphology (form) of the face or its components.
HP:0002133	Status epilepticus	17	1.34494	Status epilepticus is a type of prolonged seizure resulting either from the failure of the mechanisms responsible for seizure termination or from the initiation of mechanisms which lead to abnormally prolonged seizures (after time point t1). It is a condition that can have long-term consequences (after time point t2), including neuronal death, neuronal injury, and alteration of neuronal networks, depending on the type and duration of seizures.
HP:0033725	Thin corpus callosum	17	1.34494	An abnormally thin corpus callous, due to atrophy, hypoplasia or agenesis. This term is intended to be used in situations where it is not known if thinning of the corpus callosum (for instance, as visualized by magnetic resonance tomography) is due to abnormal development (e.g. a leukodystrophy) or atrophy following normal development (e.g. neurodegeneration).
HP:0002376	Developmental regression	17	1.34494	Loss of developmental skills, as manifested by loss of developmental milestones.
HP:0000716	Depression	17	1.34494	Frequently experiencing feelings of being down, miserable, and/or hopeless; struggling to recover from these moods; having a pessimistic outlook on the future; feeling a pervasive sense of shame; having a low self-worth; experiencing thoughts of suicide and engaging in suicidal behavior.
HP:0000962	Hyperkeratosis	17	1.34494	Hyperkeratosis is thickening of the outer layer of the skin, the stratum corneum, which is composed of large, polyhedral, plate-like envelopes filled with keratin which are the dead cells that have migrated up from the stratum granulosum.
HP:0005616	Accelerated skeletal maturation	17	1.34494	An abnormally increased rate of skeletal maturation. Accelerated skeletal maturation can be diagnosed on the basis of an estimation of the bone age from radiographs of specific bones in the human body.
HP:0002014	Diarrhea	17	1.34494	Abnormally increased frequency (usually defined as three or more) loose or watery bowel movements a day.
HP:0002465	Poor speech	17	1.34494
HP:0000878	11 pairs of ribs	17	1.34494	Presence of only 11 pairs of ribs.
HP:0002212	Curly hair	17	1.34494
HP:0033036	Decreased nasal nitric oxide	17	1.34494	Reduced level of nasal nitric oxide (nNO). Current American Thoracic Society/European Respiratory Society (ATS/ERS) guidelines for nNO measurements recommend air aspiration via a nasal probe while the subject exhales through the mouth against resistance in order to maintain velum closure.
HP:0002591	Polyphagia	16	1.26582	A neurological anomaly with gross overeating associated with an abnormally strong desire or need to eat.
HP:0003774	Stage 5 chronic kidney disease	16	1.26582	A degree of kidney failure severe enough to require dialysis or kidney transplantation for survival characterized by a severe reduction in glomerular filtration rate (less than 15 ml/min/1.73 m2) and other manifestations including increased serum creatinine.
HP:0001395	Hepatic fibrosis	16	1.26582	The presence of excessive fibrous connective tissue in the liver. Fibrosis is a reparative or reactive process.
HP:0002099	Asthma	16	1.26582	Asthma is characterized by increased responsiveness of the tracheobronchial tree to multiple stimuli, leading to narrowing of the air passages with resultant dyspnea, cough, and wheezing.
HP:0000336	Prominent supraorbital ridges	16	1.26582	Greater than average forward and/or lateral protrusion of the supraorbital portion of the frontal bones.
HP:0002353	EEG abnormality	16	1.26582	Abnormality observed by electroencephalogram (EEG), which is used to record of the brain's spontaneous electrical activity from multiple electrodes placed on the scalp.
HP:0000894	Short clavicles	16	1.26582	Reduced length of the clavicles.
HP:0002136	Broad-based gait	16	1.26582	An abnormal gait pattern in which persons stand and walk with their feet spaced widely apart. This is often a component of cerebellar ataxia.
HP:0000992	Cutaneous photosensitivity	16	1.26582	An increased sensitivity of the skin to light. Photosensitivity may result in a rash upon exposure to the sun (which is known as photodermatosis). Photosensitivity can be diagnosed by phototests in which light is shone on small areas of skin.
HP:0100490	Camptodactyly of finger	16	1.26582	The distal interphalangeal joint and/or the proximal interphalangeal joint of the fingers cannot be extended to 180 degrees by either active or passive extension.
HP:0001635	Congestive heart failure	16	1.26582	The presence of an abnormality of cardiac function that is responsible for the failure of the heart to pump blood at a rate that is commensurate with the needs of the tissues or a state in which abnormally elevated filling pressures are required for the heart to do so. Heart failure is frequently related to a defect in myocardial contraction.
HP:0001622	Premature birth	16	1.26582	The birth of a baby of less than 37 weeks of gestational age.
HP:0001640	Cardiomegaly	16	1.26582	Increased size of the heart, clinically defined as an increased transverse diameter of the cardiac silhouette that is greater than or equal to 50% of the transverse diameter of the chest (increased cardiothoracic ratio) on a posterior-anterior projection of a chest radiograph or a computed tomography.
HP:0001338	Partial agenesis of the corpus callosum	16	1.26582	A partial failure of the development of the corpus callosum.
HP:0002216	Premature graying of hair	16	1.26582	Development of gray hair at a younger than normal age.
HP:0011003	High myopia	16	1.26582	A severe form of myopia with greater than -6.00 diopters.
HP:0001004	Lymphedema	16	1.26582	Localized fluid retention and tissue swelling caused by a compromised lymphatic system.
HP:0001169	Broad palm	16	1.26582	For children from birth to 4 years of age the palm width is more than 2 SD above the mean; for children from 4 to 16 years of age the palm width is above the 95th centile; or, the width of the palm appears disproportionately wide for the length.
HP:0000956	Acanthosis nigricans	16	1.26582	A dermatosis characterized by thickened, hyperpigmented plaques, typically on the intertriginous surfaces and neck.
HP:0000666	Horizontal nystagmus	16	1.26582	Nystagmus consisting of horizontal to-and-fro eye movements.
HP:0001892	Abnormal bleeding	16	1.26582	An abnormal susceptibility to bleeding, often referred to as a bleeding diathesis. A bleeding diathesis may be related to vascular, platelet and coagulation defects.
HP:0009125	Lipodystrophy	16	1.26582	Degenerative changes of the fat tissue.
HP:0011961	Non-obstructive azoospermia	16	1.26582	Absence of any measurable level of sperm in his semen, resulting from a defect in the production of spermatozoa in the testes. This can be differentiated from obstructive azoospermia on the basis of testicular biopsy.
HP:0002280	Enlarged cisterna magna	15	1.18671	Increase in size of the cisterna magna, one of three principal openings in the subarachnoid space between the arachnoid and pia mater, located between the cerebellum and the dorsal surface of the medulla oblongata.
HP:0000737	Irritability	15	1.18671	A proneness to anger, i.e., a tendency to become easily bothered or annoyed.
HP:0010557	Overlapping fingers	15	1.18671	A finger resting on the dorsal surface of an adjacent digit when the hand is at rest.
HP:0002866	Hypoplastic iliac wing	15	1.18671	Underdevelopment of the ilium ala.
HP:0003022	Hypoplasia of the ulna	15	1.18671	Underdevelopment of the ulna.
HP:0003010	Prolonged bleeding time	15	1.18671	Prolongation of the time taken for a standardized skin cut of fixed depth and length to stop bleeding.
HP:0001776	Bilateral talipes equinovarus	15	1.18671	Bilateral clubfoot deformity.
HP:0001360	Holoprosencephaly	15	1.18671	Holoprosencephaly is a structural anomaly of the brain in which the developing forebrain fails to divide into two separate hemispheres and ventricles.
HP:0009381	Short finger	15	1.18671	Abnormally short finger associated with developmental hypoplasia.
HP:0002870	Obstructive sleep apnea	15	1.18671	Obstructive Sleep Apnea is a condition characterized by the obstruction of the airway and pauses in breathing during sleep, which occur multiple times throughout the night. It is related to the relaxation of muscle tone that typically happens during sleep, leading to a partial collapse of the soft tissues in the airway and causing airflow obstruction.
HP:0007759	Opacification of the corneal stroma	15	1.18671	Reduced transparency of the stroma of cornea.
HP:0000712	Emotional lability	15	1.18671	Unstable emotional experiences and frequent mood changes; emotions that are easily aroused, intense, and/or disproportionate to events and circumstances.
HP:0003974	Absent radius	15	1.18671	Missing radius bone associated with congenital failure of development.
HP:0000876	Oligomenorrhea	15	1.18671	Infrequent menses (less than 6 per year or more than 35 days between cycles).
HP:0003189	Long nose	15	1.18671	Distance from nasion to subnasale more than two standard deviations above the mean, or alternatively, an apparently increased length from the nasal root to the nasal base.
HP:0000176	Submucous cleft hard palate	15	1.18671	Hard-palate submucous clefts are characterized by bony defects in the midline of the bony palate that are covered by the mucous membrane of the roof of the mouth. It may be possible to detect a submucous cleft hard palate upon palpation as a notch in the bony palate.
HP:0007099	Chiari type I malformation	15	1.18671	Arnold-Chiari type I malformation refers to a relatively mild degree of herniation of the posteroinferior region of the cerebellum (the cerebellar tonsils) into the cervical canal with little or no displacement of the fourth ventricle. It is characterized by one or both pointed (not rounded) cerebellar tonsils that project 5 mm below the foramen magnum, measured by a line drawn from the basion to the opisthion (McRae Line)
HP:0100704	Cerebral visual impairment	15	1.18671	A form of loss of vision caused by damage to the visual cortex rather than a defect in the eye.
HP:0003829	Typified by incomplete penetrance	14	1.10759	Description of conditions in which not all individuals with a given genotype exhibit the disease. Penetrance is the proportion that develop disease given a lifespan of 80 years.
HP:0005180	Tricuspid regurgitation	14	1.10759	Failure of the tricuspid valve to close sufficiently upon contraction of the right ventricle, causing blood to regurgitate (flow backward) into the right atrium.
HP:0000391	Thickened helices	14	1.10759	Increased thickness of the helix of the ear.
HP:0100710	Impulsivity	14	1.10759	Acting on the spur of the moment in response to immediate stimuli; acting on a momentary basis without a plan or consideration of outcomes; having difficulty establishing or following plans; experiencing a sense of urgency and engaging in self-harming behavior when under emotional distress.
HP:0000742	Self-mutilation	14	1.10759	Deliberate harm to one's body resulting in tissue damage, without a conscious intent to die.
HP:0008064	Ichthyosis	14	1.10759	An abnormality of the skin characterized the presence of excessive amounts of dry surface scales on the skin resulting from an abnormality of keratinization.
HP:0001176	Large hands	14	1.10759
HP:0000452	Choanal stenosis	14	1.10759	Abnormal narrowing of the choana (the posterior nasal aperture).
HP:0000567	Chorioretinal coloboma	14	1.10759	Absence of a region of the retina, retinal pigment epithelium, and choroid.
HP:0001956	Truncal obesity	14	1.10759	Obesity located preferentially in the trunk of the body as opposed to the extremities.
HP:0001310	Dysmetria	14	1.10759	A type of ataxia characterized by the inability to carry out movements with the correct range and motion across the plane of more than one joint related to incorrect estimation of the distances required for targeted movements.
HP:0200021	Down-sloping shoulders	14	1.10759	Low set, steeply sloping shoulders.
HP:0010628	Facial palsy	14	1.10759	Facial nerve palsy is a dysfunction of cranial nerve VII (the facial nerve) that results in inability to control facial muscles on the affected side with weakness of the muscles of facial expression and eye closure. This can either be present in unilateral or bilateral form.
HP:0000646	Amblyopia	14	1.10759	Reduced visual acuity that is uncorrectable by lenses in the absence of detectable anatomic defects in the eye or visual pathways.
HP:0002938	Lumbar hyperlordosis	14	1.10759	An abnormal accentuation of the inward curvature of the spine in the lumbar region.
HP:0001822	Hallux valgus	14	1.10759	Lateral deviation of the great toe (i.e., in the direction of the little toe).
HP:0001644	Dilated cardiomyopathy	14	1.10759	Dilated cardiomyopathy (DCM) is defined by the presence of left ventricular dilatation and left ventricular systolic dysfunction in the absence of abnormal loading conditions (hypertension, valve disease) or coronary artery disease sufficient to cause global systolic impairment. Right ventricular dilation and dysfunction may be present but are not necessary for the diagnosis.
HP:0004315	Decreased circulating IgG level	14	1.10759	An abnormally decreased level of immunoglobulin G (IgG) in blood.
HP:0005792	Short humerus	14	1.10759	Underdevelopment of the humerus.
HP:0003186	Inverted nipples	14	1.10759	The presence of nipples that instead of pointing outward are retracted inwards.
HP:0001348	Brisk reflexes	14	1.10759	Tendon reflexes that are noticeably more active than usual (conventionally denoted 3+ on clinical examination). Brisk reflexes may or may not indicate a neurological lesion. They are distinguished from hyperreflexia by the fact that hyerreflexia is characterized by hyperactive repeating (clonic) reflexes, which are considered to be always abnormal.
HP:0000437	Depressed nasal tip	14	1.10759	Decreased distance from the nasal tip to the nasal base.
HP:0000081	Duplicated collecting system	14	1.10759	A duplication of the collecting system of the kidney, defined as a kidney with two (instead of, normally, one) pyelocaliceal systems. The pyelocaliceal system is comprised of the renal pelvis and calices. The duplicated renal collecting system can be associated with a single ureter or with double ureters. In the latter case, the two ureters empty separately into the bladder or fuse to form a single ureteral orifice.
HP:0000902	Rib fusion	14	1.10759	Complete or partial merging of adjacent ribs.
HP:0001548	Overgrowth	14	1.10759	Excessive postnatal growth which may comprise increased weight, increased length, and/or increased head circumference.
HP:0002236	Frontal upsweep of hair	14	1.10759	Upward and/or sideward growth of anterior hair.
HP:0002983	Micromelia	14	1.10759	The presence of abnormally small extremities.
HP:0030674	Antenatal onset	14	1.10759	Onset prior to birth.
HP:0002187	Intellectual disability, profound	14	1.10759	Profound mental retardation is defined as an intelligence quotient (IQ) below 20.
HP:0001520	Large for gestational age	14	1.10759	The term large for gestational age applies to babies whose birth weight lies above the 90th percentile for that gestational age.
HP:0001442	Typified by somatic mosaicism	14	1.10759	Description of conditions in which affected individuals typically display somatic mosaicism, i.e., genetically distinct populations of somatic cells in a given organism caused by DNA mutations, epigenetic alterations of DNA, chromosomal abnormalities or the spontaneous reversion of inherited mutations. In many conditions typified by somatic mosaicism, constitutive mutation is lethal and cases are exclusively or predominantly mosaic.
HP:0000974	Hyperextensible skin	14	1.10759	A condition in which the skin can be stretched beyond normal, and then returns to its initial position.
HP:0000020	Urinary incontinence	14	1.10759	Loss of the ability to control the urinary bladder leading to involuntary urination.
HP:0034011	Reduced progressive sperm motility	14	1.10759	A reduced proportion of sperm that move in a straight line or large circles; alternatively, an increaed proportion of sperm that move in tight circles or in some other non-linear fashion.
HP:0012263	Immotile cilia	14	1.10759
HP:0012208	Immotile sperm	14	1.10759	A lack of mobility of ejaculated sperm.
HP:0001540	Diastasis recti	13	1.02848	A separation of the rectus abdominis muscle into right and left halves (which are normally joined at the midline at the linea alba).
HP:0000561	Absent eyelashes	13	1.02848	Lack of eyelashes.
HP:0012469	Infantile spasms	13	1.02848	Infantile spasms represent a subset of "epileptic spasms". Infantile Spasms are epileptic spasms starting in the first year of life (infancy).
HP:0002980	Femoral bowing	13	1.02848	Bowing (abnormal curvature) of the femur.
HP:0001769	Broad foot	13	1.02848	A foot for which the measured width is above the 95th centile for age; or, a foot that appears disproportionately wide for its length.
HP:0005257	Thoracic hypoplasia	13	1.02848
HP:0001650	Aortic valve stenosis	13	1.02848	The presence of a stenosis (narrowing) of the aortic valve.
HP:0004409	Hyposmia	13	1.02848	A decreased sensitivity to odorants (that is, a decreased ability to perceive odors).
HP:0009487	Ulnar deviation of the hand	13	1.02848	Divergence of the longitudinal axis of the hand at the wrist in a posterior (ulnar) direction (i.e., towards the little finger).
HP:0000883	Thin ribs	13	1.02848	Ribs with a reduced diameter.
HP:0002948	Vertebral fusion	13	1.02848	A developmental defect leading to the union of two adjacent vertebrae.
HP:0001171	Split hand	13	1.02848	A condition in which middle parts of the hand (fingers and metacarpals) are missing giving a cleft appearance. The severity is very variable ranging from slightly hypoplastic middle fingers over absent middel fingers as far as oligo- or monodactyl hands.
HP:0002779	Tracheomalacia	13	1.02848
HP:0002247	Duodenal atresia	13	1.02848	A developmental defect resulting in complete obliteration of the duodenal lumen, that is, an abnormal closure of the duodenum.
HP:0001488	Bilateral ptosis	13	1.02848
HP:0005338	Sparse lateral eyebrow	13	1.02848	Decreased density/number and/or decreased diameter of lateral eyebrow hairs.
HP:0001377	Limited elbow extension	13	1.02848	Limited ability to straighten the arm at the elbow joint.
HP:0000457	Depressed nasal ridge	13	1.02848	Lack of prominence of the nose resulting from a posteriorly-placed nasal ridge.
HP:0002500	Abnormal cerebral white matter morphology	13	1.02848	An abnormality of the cerebral white matter.
HP:0003128	Lactic acidosis	13	1.02848	An abnormal buildup of lactic acid in the body, leading to acidification of the blood and other bodily fluids.
HP:0001288	Gait disturbance	13	1.02848	The term gait disturbance can refer to any disruption of the ability to walk. In general, this can refer to neurological diseases but also fractures or other sources of pain that is triggered upon walking. However, in the current context gait disturbance refers to difficulty walking on the basis of a neurological or muscular disease.
HP:0004334	Dermal atrophy	13	1.02848	Partial or complete wasting (atrophy) of the skin.
HP:0002720	Decreased circulating IgA level	13	1.02848	Decreased levels of immunoglobulin A (IgA).
HP:0002171	Gliosis	13	1.02848	Gliosis is the focal proliferation of glial cells in the central nervous system.
HP:0002028	Chronic diarrhea	13	1.02848	The presence of chronic diarrhea, which is usually taken to mean diarrhea that has persisted for over 4 weeks.
HP:0000817	Reduced eye contact	13	1.02848	A reduced frequency or duration of eye contact.
HP:0007359	Focal-onset seizure	13	1.02848	A focal-onset seizure is a type of seizure originating within networks limited to one hemisphere. They may be discretely localized or more widely distributed, and may originate in subcortical structures.
HP:0002373	Febrile seizure (within the age range of 3 months to 6 years)	13	1.02848	A febrile seizure is any type of seizure (most often a generalized tonic-clonic seizure) occurring with fever (at least 38 degrees Celsius) but in the absence of central nervous system infection, severe metabolic disturbance or other alternative precipitant in children between the ages of 3 months and 6 years.
HP:0002251	Aganglionic megacolon	13	1.02848	An abnormality resulting from a lack of intestinal ganglion cells (i.e., an aganglionic section of bowel) that results in bowel obstruction with enlargement of the colon.
HP:0000835	Adrenal hypoplasia	13	1.02848	Developmental hypoplasia of the adrenal glands.
HP:0002317	Unsteady gait	13	1.02848
HP:0002721	Immunodeficiency	13	1.02848	Failure of the immune system to protect the body adequately from infection, due to the absence or insufficiency of some component process or substance.
HP:0011109	Chronic sinusitis	13	1.02848	A chronic form of sinusitis.
HP:0000766	Abnormal sternum morphology	13	1.02848	An anomaly of the sternum, also known as the breastbone.
HP:0009826	Limb undergrowth	13	1.02848	Limb shortening because of underdevelopment of one or more bones of the extremities.
HP:0003826	Stillbirth	13	1.02848	Death of the fetus in utero after at least 22 weeks of gestation.
HP:0011451	Primary microcephaly	13	1.02848	Head circumference below 2 standard deviations below the mean for age and gender at birth.
HP:0003270	Abdominal distention	13	1.02848	Distention of the abdomen.
HP:0002878	Respiratory failure	13	1.02848	A severe form of respiratory insufficiency characterized by inadequate gas exchange such that the levels of oxygen or carbon dioxide cannot be maintained within normal limits.
HP:0000588	Optic disc coloboma	13	1.02848	A cleft of the optic nerve that extends inferiorly.
HP:0002299	Brittle hair	13	1.02848	Fragile, easily breakable hair, i.e., with reduced tensile strength.
HP:0000709	Psychosis	13	1.02848	A condition characterized by changes in personality and thought patterns, often accompanied by hallucinations and delusional beliefs, is known as psychosis.
HP:0000098	Tall stature	13	1.02848	A height above that which is expected according to age and gender norms.
HP:0001790	Nonimmune hydrops fetalis	13	1.02848	A type of hydrops fetalis in which there is no identifiable circulating antibody to red blood cell antigens .
HP:0000543	Optic disc pallor	13	1.02848	A pale yellow discoloration of the optic disk (the area of the optic nerve head in the retina). The optic disc normally has a pinkish hue with a central yellowish depression.
HP:0000053	Macroorchidism	13	1.02848	The presence of abnormally large testes.
HP:0002197	Generalized-onset seizure	13	1.02848	A generalized-onset seizure is a type of seizure originating at some point within, and rapidly engaging, bilaterally distributed networks. The networks may include cortical and subcortical structures but not necessarily the entire cortex.
HP:0003002	Breast carcinoma	13	1.02848	The presence of a carcinoma of the breast.
HP:0002257	Chronic rhinitis	13	1.02848	Chronic inflammation of the nasal mucosa.
HP:0033393	Irregularly shaped sperm tail	13	1.02848	Irregular or changing caliber (diameter) along the tail of the sperm.
HP:0001177	Preaxial hand polydactyly	12	0.949367	Supernumerary digits located at the radial side of the hand. Polydactyly (supernumerary digits) involving the thumb occurs in many distinct forms of high variability and severity. Ranging from fleshy nubbins over varying degrees of partial duplication/splitting to completely duplicated or even triplicated thumbs or preaxial (on the radial side of the hand) supernumerary digits.
HP:0001531	Failure to thrive in infancy	12	0.949367
HP:0030344	Decreased circulating luteinizing hormone level	12	0.949367	A reduction in the circulating level of luteinizing hormone (LH).
HP:0002384	Focal impaired awareness seizure	12	0.949367	Focal impaired awareness seizure (or focal seizure with impaired or lost awareness) is a type of focal-onset seizure characterized by some degree (which may be partial) of impairment of the person's awareness of themselves or their surroundings at any point during the seizure.
HP:0010862	Delayed fine motor development	12	0.949367	A type of motor delay characterized by a delay in acquiring the ability to control the fingers and hands.
HP:0000969	Edema	12	0.949367	An abnormal accumulation of fluid beneath the skin, or in one or more cavities of the body.
HP:0001712	Left ventricular hypertrophy	12	0.949367	Enlargement or increased size of the heart left ventricle.
HP:0000476	Cystic hygroma	12	0.949367	A cystic lymphatic lesion of the neck.
HP:0002365	Hypoplasia of the brainstem	12	0.949367	Underdevelopment of the brainstem.
HP:0003199	Decreased muscle mass	12	0.949367
HP:0000966	Hypohidrosis	12	0.949367	Abnormally diminished capacity to sweat.
HP:0002370	Poor coordination	12	0.949367
HP:0000026	Male hypogonadism	12	0.949367	Decreased functionality of the male gonad, i.e., of the testis, with reduced spermatogenesis or testosterone synthesis.
HP:0000473	Torticollis	12	0.949367	Involuntary contractions of the neck musculature resulting in an abnormal posture of or abnormal movements of the head.
HP:0003764	Nevus	12	0.949367	A nevus is a type of hamartoma that is a circumscribed stable malformation of the skin.
HP:0030341	Decreased circulating follicle stimulating hormone concentration	12	0.949367	A reduction of the circulating level of follicle-stimulating hormone (FSH).
HP:0001331	Absent septum pellucidum	12	0.949367	Absence of the septum pellucidum (meaning translucent wall in Latin - SP), also known as the ventricle of Sylvius. The septum pellucidum is a thin, triangular double membrane separating the frontal horns of the right and left lateral ventricles of the brain. It extends between the anterior portion of the corpus callosum, and the body of the fornix and its width varies from 1.5 to 3.0 mm.
HP:0005989	Redundant neck skin	12	0.949367	Excess skin around the neck, often lying in horizontal folds.
HP:0003828	Variable expressivity	12	0.949367	A variable severity of phenotypic features.
HP:0000965	Cutis marmorata	12	0.949367	A reticular discoloration of the skin with cyanotic (reddish-blue appearing) areas surrounding pale central areas due to dilation of capillary blood vessels and stagnation of blood within the vessels. Cutis marmorata generally occurs on the legs, arms and trunk and is often more severe in cold weather.
HP:0002421	Poor head control	12	0.949367	Difficulty to maintain correct position of the head while standing or sitting.
HP:0001266	Choreoathetosis	12	0.949367	Involuntary movements characterized by both athetosis (inability to sustain muscles in a fixed position) and chorea (widespread jerky arrhythmic movements).
HP:0000952	Jaundice	12	0.949367	Yellow pigmentation of the skin due to bilirubin, which in turn is the result of increased bilirubin concentration in the bloodstream.
HP:0000722	Compulsive behaviors	12	0.949367	Behavior that consists of repetitive acts, characterized by the feeling that one "has to" perform them, while being aware that these acts are not in line with one's overall goal.
HP:0000125	Pelvic kidney	12	0.949367	A developmental defect in which a kidney is located in an abnormal anatomic position within the pelvis.
HP:0001909	Leukemia	12	0.949367	A cancer of the blood and bone marrow characterized by an abnormal proliferation of leukocytes.
HP:0004440	Coronal craniosynostosis	12	0.949367	Premature closure of the coronal suture of skull.
HP:0005978	Type II diabetes mellitus	12	0.949367	A type of diabetes mellitus initially characterized by insulin resistance and hyperinsulinemia and subsequently by glucose interolerance and hyperglycemia.
HP:0000460	Narrow nose	12	0.949367	Interalar distance more than 2 SD below the mean for age, or alternatively, an apparently decreased width of the nasal base and alae.
HP:0025336	Delayed ability to sit	12	0.949367	A failure to achieve the ability to sit at an appropriate developmental stage. Most children sit with support at 6 months of age and sit steadily without support at 9 months of age.
HP:0002085	Occipital encephalocele	12	0.949367	A type of encephalocele (that is, a a protrusion of part of the cranial contents including brain tissue through a congenital opening in the cranium, typically covered with skin or mucous membrane) in the occipital region of the skull. Occipital encephalocele presents as a midline swelling over the occipital bone. It is usually covered with normal full-thickness scalp.
HP:0001833	Long foot	12	0.949367	Increased back to front length of the foot.
HP:0005469	Flat occiput	12	0.949367	Reduced convexity of the occiput (posterior part of skull).
HP:0000100	Nephrotic syndrome	12	0.949367	Nephrotic syndrome is a collection of findings resulting from glomerular dysfunction with an increase in glomerular capillary wall permeability associated with pronounced proteinuria. Nephrotic syndrome refers to the constellation of clinical findings that result from severe renal loss of protein, with Proteinuria and hypoalbuminemia, edema, and hyperlipidemia.
HP:0002104	Apnea	12	0.949367	Lack of breathing with no movement of the respiratory muscles and no exchange of air in the lungs. This term refers to a disposition to have recurrent episodes of apnea rather than to a single event.
HP:0000456	Bifid nasal tip	12	0.949367	A splitting of the nasal tip. Visually assessable vertical indentation, cleft, or depression of the nasal tip.
HP:0002645	Wormian bones	12	0.949367	The presence of extra bones within a cranial suture. Wormian bones are irregular isolated bones which appear in addition to the usual centers of ossification of the cranium.
HP:0000586	Shallow orbits	12	0.949367	Reduced depth of the orbits associated with prominent-appearing ocular globes.
HP:0030799	Scaphocephaly	12	0.949367	Scaphocephaly is a subtype of dolichocephaly where the anterior and posterior aspects of the cranial vault are pointed (boat-shaped). Scaphocephaly is caused by a precocious fusion of sagittal suture without other associated synostosis.
HP:0000882	Hypoplastic scapulae	12	0.949367	Underdeveloped scapula.
HP:0004313	Decreased circulating antibody level	12	0.949367	An abnormally decreased level of immunoglobulin in blood.
HP:0000537	Epicanthus inversus	11	0.870253	A fold of skin starting at or just below the medial aspect of the lower lid and arching upward to cover, extend in front of and lateral to the medial canthus.
HP:0002223	Absent eyebrow	11	0.870253	Absence of the eyebrow.
HP:0001582	Redundant skin	11	0.870253	Loose and sagging skin often associated with loss of skin elasticity.
HP:0000846	Adrenal insufficiency	11	0.870253	Insufficient production of steroid hormones (primarily cortisol) by the adrenal glands.
HP:0001264	Spastic diplegia	11	0.870253	Spasticity (neuromuscular hypertonia) primarily in the muscles of the legs, hips, and pelvis.
HP:0002135	Basal ganglia calcification	11	0.870253	The presence of calcium deposition affecting one or more structures of the basal ganglia.
HP:0009830	Peripheral neuropathy	11	0.870253	Peripheral neuropathy is a general term for any disorder of the peripheral nervous system. The main clinical features used to classify peripheral neuropathy are distribution, type (mainly demyelinating versus mainly axonal), duration, and course.
HP:0012725	Cutaneous syndactyly	11	0.870253	A soft tissue continuity in the A/P axis between two digits that extends distally to at least the level of the proximal interphalangeal joints, or a soft tissue continuity in the A/P axis between two digits that lies significantly distal to the flexion crease that overlies the metacarpophalangeal or metatarsophalangeal joint of the adjacent digits.
HP:0001612	Weak cry	11	0.870253
HP:0008947	Infantile muscular hypotonia	11	0.870253	Muscular hypotonia (abnormally low muscle tone) manifesting in infancy.
HP:0001789	Hydrops fetalis	11	0.870253	The abnormal accumulation of fluid in two or more fetal compartments, including ascites, pleural effusion, pericardial effusion, and skin edema.
HP:0000895	Lateral clavicle hook	11	0.870253	An excessive upward convexity of the lateral clavicle.
HP:0000105	Enlarged kidney	11	0.870253	An abnormal increase in the size of the kidney.
HP:0000662	Nyctalopia	11	0.870253	Inability to see well at night or in poor light.
HP:0000546	Retinal degeneration	11	0.870253	A nonspecific term denoting degeneration of the retinal pigment epithelium and/or retinal photoreceptor cells.
HP:0010034	Short 1st metacarpal	11	0.870253	A developmental defect characterized by reduced length of the first metacarpal (long bone) of the hand.
HP:0000474	Thickened nuchal skin fold	11	0.870253	A thickening of the skin thickness in the posterior aspect of the fetal neck. A nuchal fold (NF) measurement is obtained in a transverse section of the fetal head at the level of the cavum septum pellucidum and thalami, angled posteriorly to include the cerebellum. The measurement is taken from the outer edge of the occiput bone to the outer skin limit directly in the midline. An NF measurement greater than 5 mm at 14 to 17+6 weeks of gestation, or 6 mm at 18 to 28 weeks has been associated with a markedly increased risk for Down syndrome.
HP:0003316	Butterfly vertebrae	11	0.870253	A butterfly vertebra (sagittal cleft vertebra or anterior rachischisis) is a sagittal defect in the vertebral body caused by failure of fusion of the two lateral chondrification centers during embryogenesis. The name is based on the appearance of the two hemivertebrae emerging as butterfly wings from the central cleft on x-ray.
HP:0002684	Thickened calvaria	11	0.870253	The presence of an abnormally thick calvaria.
HP:0004383	Hypoplastic left heart	11	0.870253	Underdevelopment of the left side of the heart. May include atresia of the aortic or mitral orifice and hypoplasia of the ascending aorta.
HP:0009891	Underdeveloped supraorbital ridges	11	0.870253	Flatness of the supraorbital portion of the frontal bones.
HP:0001669	Transposition of the great arteries	11	0.870253	A complex congenital heart defect in which the aorta arises from the morphologic right ventricle and the pulmonary artery arises from the morphologic left ventricle.
HP:0000579	Nasolacrimal duct obstruction	11	0.870253	Blockage of the lacrimal duct.
HP:0002032	Esophageal atresia	11	0.870253	A developmental defect resulting in complete obliteration of the lumen of the esophagus such that the esophagus ends in a blind pouch rather than connecting to the stomach.
HP:0001684	Secundum atrial septal defect	11	0.870253	A kind of atrial septum defect arising from an enlarged foramen ovale, inadequate growth of the septum secundum, or excessive absorption of the septum primum.
HP:0001719	Double outlet right ventricle	11	0.870253	Double outlet right ventricle (DORV) is a type of ventriculoarterial connection in which both great vessels arise entirely or predominantly from the right ventricle.
HP:0010296	Ankyloglossia	11	0.870253	Short or anteriorly attached lingual frenulum, associated with limited mobility of the tongue.
HP:0010627	Anterior pituitary hypoplasia	11	0.870253	Underdevelopment of the anterior pituitary gland.
HP:0000736	Short attention span	11	0.870253	Reduced attention span characterized by distractibility and impulsivity.
HP:0001298	Encephalopathy	11	0.870253	Encephalopathy is a term that means brain disease, damage, or malfunction. In general, encephalopathy is manifested by an altered mental state.
HP:0005301	Persistent left superior vena cava	11	0.870253	A rare congenital vascular anomaly that results when the left superior cardinal vein caudal to the innominate vein fails to regress.
HP:0001271	Polyneuropathy	11	0.870253	A generalized disorder of peripheral nerves.
HP:0003097	Short femur	11	0.870253	An abnormal shortening of the femur.
HP:0001015	Prominent superficial veins	11	0.870253	A condition in which superficial veins (i.e., veins just under the skin) are more conspicuous or noticable than normal.
HP:0001942	Metabolic acidosis	11	0.870253	Metabolic acidosis (MA) is characterized by a fall in blood pH due to a reduction of serum bicarbonate concentration. This can occur as a result of either the accumulation of acids (high anion gap MA) or the loss of bicarbonate from the gastrointestinal tract or the kidney (hyperchloremic MA). By definition, MA is not due to a respirary cause.
HP:0032792	Tonic seizure	11	0.870253	A tonic seizure is a type of motor seizure characterised by unilateral or bilateral limb stiffening or elevation, often with neck stiffening.
HP:0032794	Myoclonic seizure	11	0.870253	A myoclonic seizure is a type of motor seizure characterised by sudden, brief (<100 ms) involuntary single or multiple contraction of muscles or muscle groups of variable topography (axial, proximal limb, distal). Myoclonus is less regularly repetitive and less sustained than is clonus.
HP:0012444	Brain atrophy	11	0.870253	Partial or complete wasting (loss) of brain tissue that was once present.
HP:0001609	Hoarse voice	11	0.870253	Hoarseness refers to a change in the pitch or quality of the voice, with the voice sounding weak, very breathy, scratchy, or husky.
HP:0000289	Broad philtrum	11	0.870253	Distance between the philtral ridges, measured just above the vermilion border, more than 2 standard deviations above the mean, or alternatively, an apparently increased distance between the ridges of the philtrum.
HP:0000635	Blue irides	11	0.870253	A markedly blue coloration of the iris.
HP:0002225	Sparse pubic hair	11	0.870253	Reduced number or density of pubic hair.
HP:0006191	Deep palmar crease	11	0.870253	Excessively deep creases of the palm.
HP:0002084	Encephalocele	11	0.870253	A neural tube defect characterized by sac-like protrusions of the brain and the membranes that cover it through openings in the skull.
HP:0006443	Patellar aplasia	11	0.870253	Absence of the patella.
HP:0006887	Intellectual disability, progressive	11	0.870253	The term progressive intellectual disability should be used if intelligence decreases/deteriorates over time.
HP:0000161	Median cleft lip	11	0.870253	A type of cleft lip presenting as a midline (median) gap in the upper lip.
HP:0000349	Widow's peak	11	0.870253	Frontal hairline with bilateral arcs to a low point in the midline of the forehead.
HP:0002058	Myopathic facies	11	0.870253	A facial appearance characteristic of myopathic conditions. The face appears expressionless with sunken cheeks, bilateral ptosis, and inability to elevate the corners of the mouth, due to muscle weakness.
HP:0100702	Arachnoid cyst	11	0.870253	An extra-parenchymal and intra-arachnoidal collection of fluid with a composition similar to that of cerebrospinal fluid.
HP:0001952	Glucose intolerance	11	0.870253	Glucose intolerance (GI) can be defined as dysglycemia that comprises both prediabetes and diabetes. It includes the conditions of impaired fasting glucose (IFG) and impaired glucose tolerance (IGT) and diabetes mellitus (DM).
HP:0011330	Metopic synostosis	11	0.870253	Premature fusion of the metopic suture.
HP:0001882	Leukopenia	11	0.870253	An abnormal decreased number of leukocytes in the blood.
HP:0003307	Hyperlordosis	11	0.870253	Abnormally increased curvature (anterior concavity) of the lumbar or cervical spine.
HP:0002144	Tethered cord	11	0.870253	During normal embryological development, the spinal cord first occupies the entire length of the vertebral column but goes on to assume a position at the level of L1 due to differential growth of the conus medullaris and the vertebral column. The filum terminale is a slender, threadlike structure that remains after the normal regression of the distal embryonic spinal cord and attaches the spinal cord to the coccyx. A tethered cord results if there is a thickened rope-like filum terminale which anchors the cord at the level of L2 or below, potentially causing neurologic signs owing to abnormal tension on the spinal cord.
HP:0000787	Nephrolithiasis	11	0.870253	The presence of calculi (stones) in the kidneys.
HP:0008873	Disproportionate short-limb short stature	11	0.870253	A type of disproportionate short stature characterized by a short limbs but an average-sized trunk.
HP:0002389	Cavum septum pellucidum	11	0.870253	If the two laminae of the septum pellucidum are not fused then a fluid-filled space or cavum is present. The cavum septum pellucidum is present at birth but usually obliterates by the age of 3 to 6 months. It is up to 1cm in width and the walls are parallel. It is an enclosed space and is not part of the ventricular system or connected with the subarachnoid space.
HP:0002837	Recurrent bronchitis	11	0.870253	An increased susceptibility to bronchitis as manifested by a history of recurrent bronchitis.
HP:0002414	Spina bifida	11	0.870253	Incomplete closure of the embryonic neural tube, whereby some vertebral arches remain unfused and open. The mildest form is spina bifida occulta, followed by meningocele and meningomyelocele.
HP:0002616	Aortic root aneurysm	11	0.870253	An abnormal localized widening (dilatation) of the aortic root.
HP:0002352	Leukoencephalopathy	11	0.870253	This term describes abnormality of the white matter of the cerebrum resulting from damage to the myelin sheaths of nerve cells.
HP:0012735	Cough	11	0.870253	A sudden, audible expulsion of air from the lungs through a partially closed glottis, preceded by inhalation.
HP:0003596	Middle age onset	11	0.870253	A type of adult onset with onset of symptoms at the age of 40 to 60 years.
HP:0000802	Impotence	11	0.870253	Inability to develop or maintain an erection of the penis.
HP:0004469	Chronic bronchitis	11	0.870253	Chronic inflammation of the bronchi.
HP:0002263	Exaggerated cupid's bow	10	0.791139	More pronounced paramedian peaks and median notch of the Cupid's bow.
HP:0000207	Triangular mouth	10	0.791139	The presence of a triangular form of the mouth.
HP:0000269	Prominent occiput	10	0.791139	Increased convexity of the occiput (posterior part of the skull).
HP:0006695	Atrioventricular canal defect	10	0.791139	A defect of the atrioventricular septum of the heart.
HP:0003073	Hypoalbuminemia	10	0.791139	Reduction in the concentration of albumin in the blood.
HP:0002514	Cerebral calcification	10	0.791139	The presence of calcium deposition within brain structures.
HP:0001188	Hand clenching	10	0.791139	An abnormal hand posture in which the hands are clenched to fists. All digits held completely flexed at the metacarpophalangeal and interphalangeal joints. In prenatal sonography of the fetal clenched hand, the index finger overlaps a clenched fist formed by the other digits. The proximal interphalangeal articulation of the index finger is flexed and ulnarly deviated, and the thumb is adducted.
HP:0001339	Lissencephaly	10	0.791139	A spectrum of malformations of cortical development caused by insufficient neuronal migration that subsumes the terms agyria, pachygyria and subcortical band heterotopia. See also neuropathological definitions for 2-, 3-, and 4-layered lissencephaly.
HP:0002202	Pleural effusion	10	0.791139	The presence of an excessive amount of fluid in the pleural cavity.
HP:0000657	Oculomotor apraxia	10	0.791139	Ocular motor apraxia is a deficiency in voluntary, horizontal, lateral, fast eye movements (saccades) with retention of slow pursuit movements. The inability to follow objects visually is often compensated by head movements. There may be decreased smooth pursuit, and cancellation of the vestibulo-ocular reflex.
HP:0002904	Hyperbilirubinemia	10	0.791139	An increased amount of bilirubin in the blood.
HP:0000147	Polycystic ovaries	10	0.791139
HP:0000077	Abnormality of the kidney	10	0.791139	An abnormality of the kidney.
HP:0003038	Fibular hypoplasia	10	0.791139	Underdevelopment of the fibula.
HP:0001747	Accessory spleen	10	0.791139	An accessory spleen is a round, iso-echogenic, homogenic and smooth structure and is seen as a normal variant mostly on the medial contour of the spleen, near the hilus or around the lower pole. This has no pathogenic relevance.
HP:0009110	Diaphragmatic eventration	10	0.791139	A congenital failure of muscular development of part or all of one or both hemidiaphragms, resulting in superior displacement of abdominal viscera and altered lung development.
HP:0002575	Tracheoesophageal fistula	10	0.791139	An abnormal connection (fistula) between the esophagus and the trachea.
HP:0002072	Chorea	10	0.791139	Chorea (Greek for 'dance') refers to widespread arrhythmic involuntary movements of a forcible, jerky and restless fashion. It is a random-appearing sequence of one or more discrete involuntary movements or movement fragments. Movements appear random because of variability in timing, duration or location. Each movement may have a distinct start and end. However, movements may be strung together and thus may appear to flow randomly from one muscle group to another. Chorea can involve the trunk, neck, face, tongue, and extremities.
HP:0012110	Hypoplasia of the pons	10	0.791139	Underdevelopment of the pons.
HP:0003429	CNS hypomyelination	10	0.791139	Reduced amount of myelin in the central nervous system resulting from defective myelinogenesis.
HP:0001028	Hemangioma	10	0.791139	A hemangioma is a benign tumor characterized by blood-filled spaces lined by benign endothelial cells. A hemangioma characterized by large endothelial spaces (caverns) is called a cavernous hemangioma (in contrast to a hemangioma with small endothelial spaces, which is called capillary hemangioma).
HP:0007495	Prematurely aged appearance	10	0.791139
HP:0000253	Progressive microcephaly	10	0.791139	Progressive microcephaly is diagnosed when the head circumference falls progressively behind age- and gender-dependent norms.
HP:0000121	Nephrocalcinosis	10	0.791139	Nephrocalcinosis is the deposition of calcium salts in renal parenchyma.
HP:0001738	Exocrine pancreatic insufficiency	10	0.791139	Impaired function of the exocrine pancreas associated with a reduced ability to digest foods because of lack of digestive enzymes.
HP:0002415	Leukodystrophy	10	0.791139	Leukodystrophy refers to deterioration of white matter of the brain resulting from degeneration of myelin sheaths in the CNS. Their basic defect is directly related to the synthesis and maintenance of myelin membranes. Symmetric white matter involvement at MRI is a typical finding in patients with leukodystrophies.
HP:0000995	Melanocytic nevus	10	0.791139	A oval and round, colored (usually medium-to dark brown, reddish brown, or flesh colored) lesion. Typically, a melanocytic nevus is less than 6 mm in diameter, but may be much smaller or larger.
HP:0000572	Visual loss	10	0.791139	Loss of visual acuity (implying that vision was better at a certain time point in life). Otherwise the term reduced visual acuity should be used (or a subclass of that).
HP:0012378	Fatigue	10	0.791139	A subjective feeling of tiredness characterized by a lack of energy and motivation.
HP:0000613	Photophobia	10	0.791139	Excessive sensitivity to light with the sensation of discomfort or pain in the eyes due to exposure to bright light.
HP:0000921	Missing ribs	10	0.791139	A developmental anomaly with absence of one or more ribs.
HP:0001746	Asplenia	10	0.791139	Absence (aplasia) of the spleen.
HP:0000074	Ureteropelvic junction obstruction	10	0.791139	Blockage of urine flow from the renal pelvis to the proximal ureter.
HP:0009237	Short 5th finger	10	0.791139	Hypoplasia (congenital reduction in size) of the fifth finger, also known as the little finger.
HP:0030319	Weakness of facial musculature	10	0.791139	Reduced strength of one or more muscles innervated by the facial nerve (the seventh cranial nerve).
HP:0000842	Hyperinsulinemia	10	0.791139	An increased concentration of insulin in the blood.
HP:0001009	Telangiectasia	10	0.791139	Telangiectasias refer to small dilated blood vessels located near the surface of the skin or mucous membranes, measuring between 0.5 and 1 millimeter in diameter. Telangiectasia are located especially on the tongue, lips, palate, fingers, face, conjunctiva, trunk, nail beds, and fingertips.
HP:0003561	Birth length less than 3rd percentile	10	0.791139
HP:0002667	Nephroblastoma	10	0.791139	The presence of a nephroblastoma, which is a neoplasm of the kidney that primarily affects children.
HP:0000201	Pierre-Robin sequence	10	0.791139	Pierre Robin malformation is a sequence of developmental malformations characterized by micrognathia (mandibular hypoplasia), glossoptosis and cleft palate.
HP:0003701	Proximal muscle weakness	10	0.791139	A lack of strength of the proximal muscles.
HP:0003198	Myopathy	10	0.791139	A disorder of muscle unrelated to impairment of innervation or neuromuscular junction.
HP:0001268	Mental deterioration	10	0.791139	Loss of previously present mental abilities, generally in adults.
HP:0000389	Chronic otitis media	10	0.791139	Chronic otitis media refers to fluid, swelling, or infection of the middle ear that does not heal and may cause permanent damage to the ear.
HP:0003027	Mesomelia	10	0.791139	Shortening of the middle parts of the limbs (forearm and lower leg) in relation to the upper and terminal segments.
HP:0001939	Abnormality of metabolism/homeostasis	10	0.791139
HP:0000888	Horizontal ribs	10	0.791139	A horizontal (flat) conformation of the ribs, the long curved bones that form the rib cage and normally progressively oblique (slanted) from ribs 1 through 9, then less slanted through rib 12.
HP:0000073	Ureteral duplication	10	0.791139	A developmental anomaly characterized by the presence of two, instead of one, ureter connecting a kidney to the bladder.
HP:0000220	Velopharyngeal insufficiency	10	0.791139	Inability of velopharyngeal sphincter to sufficiently separate the nasal cavity from the oral cavity during speech.
HP:0004415	Pulmonary artery stenosis	10	0.791139	An abnormal narrowing or constriction of the pulmonary artery, in the main pulmonary artery and/or in the left or right pulmonary artery branches.
HP:0001591	Bell-shaped thorax	10	0.791139	The rib cage has the shape of a wide mouthed bell. That is, the superior portion of the rib cage is constricted, followed by a convex region, and the inferior portion of the rib cage expands again to have a large diameter.
HP:0001476	Delayed closure of the anterior fontanelle	10	0.791139	A delay in closure (ossification) of the anterior fontanelle, which generally undergoes closure around the 18th month of life.
HP:0003074	Hyperglycemia	10	0.791139	An increased concentration of glucose in the blood.
HP:0031038	Spermatogenesis maturation arrest	10	0.791139	Maturation arrest (MA) is defined as germ cells that fail to complete maturation. Uniform MA is characterized by spermatogenic arrest at the same stage of spermatogenesis throughout the seminiferous tubules. MA is subcategorized into early MA, in which only spermatogonia or spermatocytes are found, and late MA, in which spermatids are detected without spermatozoa.
HP:0100582	Nasal polyposis	10	0.791139	Polypoidal masses arising mainly from the mucous membranes of the nose and paranasal sinuses. They are freely movable and nontender overgrowths of the mucosa that frequently accompany allergic rhinitis.
HP:0007957	Corneal opacity	9	0.712025	A reduction of corneal clarity.
HP:0010808	Protruding tongue	9	0.712025	Tongue extending beyond the alveolar ridges or teeth at rest.
HP:0001671	Abnormal cardiac septum morphology	9	0.712025	An anomaly of the intra-atrial or intraventricular septum.
HP:0002902	Hyponatremia	9	0.712025	An abnormally decreased sodium concentration in the blood.
HP:0001698	Pericardial effusion	9	0.712025	Accumulation of fluid within the pericardium.
HP:0010806	U-Shaped upper lip vermilion	9	0.712025	Gentle upward curve of the upper lip vermilion such that the center is placed well superior to the commissures.
HP:0003031	Ulnar bowing	9	0.712025	Bending of the diaphysis (shaft) of the ulna.
HP:0020206	Simple ear	9	0.712025	The pinna has fewer folds and grooves than usual.
HP:0010579	Cone-shaped epiphysis	9	0.712025	Cone-shaped epiphyses (also known as coned epiphyses) are epiphyses that invaginate into cupped metaphyses. That is, the epiphysis has a cone-shaped distal extension resulting from increased growth of the central portion of the epiphysis relative to its periphery.
HP:0000855	Insulin resistance	9	0.712025	Increased resistance towards insulin, that is, diminished effectiveness of insulin in reducing blood glucose levels.
HP:0000879	Short sternum	9	0.712025	Decreased inferosuperior length of the sternum.
HP:0005819	Short middle phalanx of finger	9	0.712025	Short (hypoplastic) middle phalanx of finger, affecting one or more fingers.
HP:0002944	Thoracolumbar scoliosis	9	0.712025
HP:0001798	Anonychia	9	0.712025	Aplasia of the nail.
HP:0002075	Dysdiadochokinesis	9	0.712025	A type of ataxia characterized by the impairment of the ability to perform rapidly alternating movements, such as pronating and supinating his or her hand on the dorsum of the other hand as rapidly as possible.
HP:0000410	Mixed hearing impairment	9	0.712025	A type of hearing loss resulting from a combination of conductive hearing impairment and sensorineural hearing impairment.
HP:0033454	Tube feeding	9	0.712025	Feeding problem necessitating food and nutrient delivery via a tube.
HP:0008081	Pes valgus	9	0.712025	An outward deviation of the foot at the talocalcaneal or subtalar joint.
HP:0002572	Episodic vomiting	9	0.712025	Paroxysmal, recurrent episodes of vomiting.
HP:0009909	Uplifted earlobe	9	0.712025	An abnormal orientation of the earlobes such that they point out- and upward. That is, the lateral surface of ear lobe faces superiorly.
HP:0005709	2-3 toe cutaneous syndactyly	9	0.712025
HP:0001795	Hyperconvex nail	9	0.712025	When viewed on end (with the digit tip pointing toward the examiner's eye) the curve of the nail forms a tighter curve of convexity.
HP:0005328	Progeroid facial appearance	9	0.712025	A degree of wrinkling of the facial skin that is more than expected for the age of the individual, leading to a prematurely aged appearance.
HP:0000726	Dementia	9	0.712025	A loss of global cognitive ability of sufficient amount to interfere with normal social or occupational function. Dementia represents a loss of previously present cognitive abilities, generally in adults, and can affect memory, thinking, language, judgment, and behavior.
HP:0001000	Abnormality of skin pigmentation	9	0.712025	An abnormality of the pigmentation of the skin.
HP:0001254	Lethargy	9	0.712025	A state of disinterest, listlessness, and indifference, resulting in difficulty performing simple tasks or concentrating.
HP:0020045	Esodeviation	9	0.712025	A manifest or latent ocular deviation in which one or both eyes tends to deviate nasally.
HP:0003645	Prolonged partial thromboplastin time	9	0.712025	Increased time to coagulation in the partial thromboplastin time (PTT) test, a measure of the intrinsic and common coagulation pathways. Phospholipid, and activator, and calcium are mixed into an anticoagulated plasma sample, and the time is measured until a thrombus forms.
HP:0001659	Aortic regurgitation	9	0.712025	An insufficiency of the aortic valve, leading to regurgitation (backward flow) of blood from the aorta into the left ventricle.
HP:0003355	Aminoaciduria	9	0.712025	An increased concentration of an amino acid in the urine.
HP:0007256	Abnormal pyramidal sign	9	0.712025	Functional neurological abnormalities related to dysfunction of the pyramidal tract.
HP:0001954	Recurrent fever	9	0.712025	Periodic (episodic or recurrent) bouts of fever.
HP:0001010	Hypopigmentation of the skin	9	0.712025	A reduction of skin color related to a decrease in melanin production and deposition.
HP:0000388	Otitis media	9	0.712025	Inflammation or infection of the middle ear.
HP:0002215	Sparse axillary hair	9	0.712025	Reduced number or density of axillary hair.
HP:0005528	Bone marrow hypocellularity	9	0.712025	A reduced number of hematopoietic cells present in the bone marrow relative to marrow fat.
HP:0002996	Limited elbow movement	9	0.712025
HP:0002208	Coarse hair	9	0.712025	Hair shafts are rough in texture.
HP:0006989	Dysplastic corpus callosum	9	0.712025	Dysplasia and dysgenesis of the corpus callosum are nonspecific descriptions that imply defective development of the corpus callosum. The term dysplasia is applied when the morphology of the corpus callosum is altered as a congenital trait. For instance, the corpus callosum may be hump-shaped, kinked, or a striped corpus callosum that lacks an anatomically distinct genu and splenium.
HP:0000509	Conjunctivitis	9	0.712025	Inflammation of the conjunctiva.
HP:0002293	Alopecia of scalp	9	0.712025
HP:0000446	Narrow nasal bridge	9	0.712025	Decreased width of the bony bridge of the nose.
HP:0002078	Truncal ataxia	9	0.712025	Truncal ataxia is a sign of ataxia characterized by instability of the trunk. It usually occurs during sitting.
HP:0000385	Small earlobe	9	0.712025	Reduced volume of the earlobe.
HP:0000297	Facial hypotonia	9	0.712025	Reduced muscle tone of a muscle that is innervated by the facial nerve (the seventh cranial nerve).
HP:0031956	Elevated circulating aspartate aminotransferase concentration	9	0.712025	An abnormally high concentration in the circulation of aspartate aminotransferase (AST).
HP:0034197	Third trimester onset	9	0.712025	This term refers to a phenotypic feature that was first observed prior to birth during the third trimester, which is defined as 28 weeks and zero days (28+0) of gestation and beyond.
HP:0006349	Agenesis of permanent teeth	9	0.712025	A congenital defect characterized by the absence of one or more permanent teeth, including oligodontia, hypodontia, and adontia of the of permanent teeth.
HP:0031964	Elevated circulating alanine aminotransferase concentration	9	0.712025	An abnormally high concentration in the circulation of alanine aminotransferase (ALT).
HP:0002419	Molar tooth sign on MRI	9	0.712025	An abnormal appearance of the midbrain in axial magnetic resonance imaging in which the elongated superior cerebellar peduncles give the midbrain an appearance reminiscent of a molar or wisdom tooth.
HP:0002943	Thoracic scoliosis	9	0.712025
HP:0002323	Anencephaly	9	0.712025	Anencephaly is a developmental anomaly characterized by a fetus that has no calvarium, with a lack of most or all of the fetus' brain tissue. Anencephaly belongs to a collective group known as neural tube defects (NTD) and is a result of the neural tube failing to close in its rostral end during fetal development.
HP:0004442	Sagittal craniosynostosis	9	0.712025	A kind of craniosynostosis affecting the sagittal suture.
HP:0002000	Short columella	9	0.712025	Reduced distance from the anterior border of the naris to the subnasale.
HP:0006487	Bowing of the long bones	9	0.712025	A bending or abnormal curvature of a long bone.
HP:0001187	Hyperextensibility of the finger joints	9	0.712025	The ability of the finger joints to move beyond their normal range of motion.
HP:0002829	Arthralgia	9	0.712025	Joint pain.
HP:0010297	Bifid tongue	9	0.712025	Tongue with a median apical indentation or fork.
HP:0011802	Hamartoma of tongue	9	0.712025	A benign (noncancerous) tumorlike malformation made up of an abnormal mixture of cells and tissues that originates in the tongue.
HP:0002101	Abnormal lung lobation	9	0.712025	A developmental defect in the formation of pulmonary lobes.
HP:0000171	Microglossia	9	0.712025	Decreased length and width of the tongue.
HP:0010609	Skin tags	9	0.712025	Cutaneous skin tags also known as acrochorda or fibroepithelial polyps are small benign tumors that may either form secondarily over time primarily in areas where the skin forms creases, such as the neck, armpit or groin or may also be present at birth, in which case they usually occur in the periauricular region.
HP:0012520	Dilation of Virchow-Robin spaces	9	0.712025	Increased dimensions of the Virchow-Robin spaces (also known as perivascular spaces), which surround the walls of vessels as they course from the subarachnoid space through the brain parenchyma. Perivascular spaces are commonly microscopic, and not visible on conventional neuroimaging. This term refers to an increase of size of these spaces such that they are visible on neuroimaging (usually magnetic resonance imaging). The dilatations are regular cavities that always contain a patent artery.
HP:0002090	Pneumonia	9	0.712025	Inflammation of any part of the lung parenchyma.
HP:0000418	Narrow nasal ridge	9	0.712025	Decreased width of the nasal ridge.
HP:0003546	Exercise intolerance	9	0.712025	A functional motor deficit where individuals whose responses to the challenges of exercise fail to achieve levels considered normal for their age and gender.
HP:0011923	Decreased activity of mitochondrial complex I	9	0.712025	A reduction in the activity of the mitochondrial respiratory chain complex I, which is part of the electron transport chain in mitochondria.
HP:0002505	Loss of ambulation	9	0.712025	Inability to walk in a person who previous had the ability to walk.
HP:0003693	Distal amyotrophy	9	0.712025	Muscular atrophy affecting muscles in the distal portions of the extremities.
HP:0000150	Gonadoblastoma	8	0.632911	The presence of a gonadoblastoma, a neoplasm of a gonad that consists of aggregates of germ cells and sex cord elements.
HP:0001841	Preaxial foot polydactyly	8	0.632911	Duplication of all or part of the first ray.
HP:0000685	Hypoplasia of teeth	8	0.632911	Developmental hypoplasia of teeth.
HP:0001335	Bimanual synkinesia	8	0.632911	Involuntary movements of one hand that accompany and mirror intentional movements of the opposite hand.
HP:0001409	Portal hypertension	8	0.632911	Increased pressure in the portal vein.
HP:0004719	Hyperechogenic kidneys	8	0.632911	An increase in amplitude of waves returned in ultrasonography of the kidney, which is generally displayed as increased brightness of the signal.
HP:0001029	Poikiloderma	8	0.632911	Poikiloderma refers to a patch of skin with (1) reticulated hypopigmentation and hyperpigmentation, (2) wrinkling secondary to epidermal atrophy, and (3) telangiectasias.
HP:0001878	Hemolytic anemia	8	0.632911	A type of anemia caused by premature destruction of red blood cells (hemolysis).
HP:0000699	Diastema	8	0.632911	Increased space between two adjacent teeth in the same dental arch.
HP:0003016	Metaphyseal widening	8	0.632911	Abnormal widening of the metaphyseal regions of long bones.
HP:0004689	Short fourth metatarsal	8	0.632911	Short fourth metatarsal bone.
HP:0001133	Constriction of peripheral visual field	8	0.632911	An absolute or relative decrease in retinal sensitivity extending from edge (periphery) of the visual field in a concentric pattern. The visual field is the area that is perceived simultaneously by a fixating eye.
HP:0003124	Hypercholesterolemia	8	0.632911	An increased concentration of cholesterol in the blood.
HP:0005736	Short tibia	8	0.632911	Underdevelopment (reduced size) of the tibia.
HP:0003065	Patellar hypoplasia	8	0.632911	Underdevelopment of the patella.
HP:0002812	Coxa vara	8	0.632911	Coxa vara includes all forms of decrease of the femoral neck shaft angle (the angle between the neck and the shaft of the femur) to less than 120 degrees.
HP:0002121	Generalized non-motor (absence) seizure	8	0.632911	A generalized non-motor (absence) seizure is a type of a type of dialeptic seizure that is of electrographically generalized onset. It is a generalized seizure characterised by an interruption of activities, a blank stare, and usually the person will be unresponsive when spoken to. Any ictal motor phenomena are minor in comparison to these non-motor features.
HP:0000480	Retinal coloboma	8	0.632911	A notch or cleft of the retina.
HP:0002539	Cortical dysplasia	8	0.632911	The presence of developmental dysplasia of the cerebral cortex.
HP:0000647	Sclerocornea	8	0.632911	A congenital anomaly in which a part or the whole of the cornea acquires the characteristics of sclera, resulting in clouding of the cornea.
HP:0030148	Heart murmur	8	0.632911	An extra or unusual sound heard during a heartbeat caused vibrations resulting from the flow of blood through the heart.
HP:0010511	Long toe	8	0.632911	Toes that appear disproportionately long compared to the foot.
HP:0002286	Fair hair	8	0.632911	A lesser degree of hair pigmentation than would otherwise be expected.
HP:0002107	Pneumothorax	8	0.632911	Accumulation of air in the pleural cavity leading to a partially or completely collapsed lung.
HP:0001519	Disproportionate tall stature	8	0.632911	A tall and slim body build with increased arm span to height ratio (>1.05) and a reduced upper-to-lower segment ratio (<0.85), i.e., unusually long arms and legs. The extremities as well as the hands and feet are unusually slim.
HP:0000298	Mask-like facies	8	0.632911	A lack of facial expression often with staring eyes and a slightly open mouth.
HP:0002179	Opisthotonus	8	0.632911
HP:0200134	Epileptic encephalopathy	8	0.632911	A condition in which epileptiform abnormalities are believed to contribute to the progressive disturbance in cerebral function. Epileptic encephalaopathy is characterized by (1) electrographic EEG paroxysmal activity that is often aggressive, (2) seizures that are usually multiform and intractable, (3) cognitive, behavioral and neurological deficits that may be relentless, and (4) sometimes early death.
HP:0012448	Delayed myelination	8	0.632911	Delayed myelination.
HP:0011229	Broad eyebrow	8	0.632911	Regional increase in the width (height) of the eyebrow.
HP:0002057	Prominent glabella	8	0.632911	Forward protrusion of the glabella.
HP:0032988	Persistent head lag	8	0.632911	The Premie-Neuro and the Dubowitz Neurological Examination score head lag in the same manner. Scoring for both is as follows: 0 = head drops and stays back, 1 = tries to lift head but drops it back, 2 = able to lift head slightly, 3 = lifts head in line with body, and 4 = head in front of body. This term applies if head lag persists beyond an expected age at a level of 0 or 1. Persistent head lag beyond age 4 mo has been linked to poor outcomes.
HP:0000968	Ectodermal dysplasia	8	0.632911	Ectodermal dysplasia is a group of conditions in which there is abnormal development of the skin, hair, nails, teeth, or sweat glands.
HP:0010648	Dermal translucency	8	0.632911	An abnormally increased ability of the skin to permit light to pass through (translucency) such that subcutaneous structures such as veins display an increased degree of visibility.
HP:0000003	Multicystic kidney dysplasia	8	0.632911	Multicystic dysplasia of the kidney is characterized by multiple cysts of varying size in the kidney and the absence of a normal pelvicaliceal system. The condition is associated with ureteral or ureteropelvic atresia, and the affected kidney is nonfunctional.
HP:0003015	Flared metaphysis	8	0.632911	The presence of a splayed (i.e.,flared) metaphyseal segment of one or more long bones.
HP:0008197	Absence of pubertal development	8	0.632911
HP:0011069	Supernumerary tooth	8	0.632911	The presence of one or more teeth additional to the normal number.
HP:0010535	Sleep apnea	8	0.632911	An intermittent cessation of airflow at the mouth and nose during sleep is known as sleep apnea. Apneas that last at least 10 seconds are considered significant, but individuals with sleep apnea may experience apneas lasting from 20 seconds up to 2 or 3 minutes. Patients may have up to 15 events per hour of sleep.
HP:0002718	Recurrent bacterial infections	8	0.632911	Increased susceptibility to bacterial infections, as manifested by recurrent episodes of bacterial infection.
HP:0000215	Thick upper lip vermilion	8	0.632911	Height of the vermilion of the upper lip in the midline more than 2 SD above the mean. Alternatively, an apparently increased height of the vermilion of the upper lip in the frontal view (subjective).
HP:0009748	Large earlobe	8	0.632911	Increased volume of the earlobe, that is, abnormally prominent ear lobules.
HP:0001399	Hepatic failure	8	0.632911
HP:0000851	Congenital hypothyroidism	8	0.632911	A type of hypothyroidism with congenital onset.
HP:0003187	Breast hypoplasia	8	0.632911	Underdevelopment of the breast.
HP:0030043	Hip subluxation	8	0.632911	A partial dislocation of the hip joint, whereby the head of the femur is partially displaced from the socket.
HP:0003155	Elevated circulating alkaline phosphatase concentration	8	0.632911	Abnormally increased serum levels of alkaline phosphatase activity.
HP:0006829	Severe muscular hypotonia	8	0.632911	A severe degree of muscular hypotonia characterized by markedly reduced muscle tone.
HP:0003477	Peripheral axonal neuropathy	8	0.632911	An abnormality characterized by disruption of the normal functioning of peripheral axons.
HP:0001396	Cholestasis	8	0.632911	Impairment of bile flow due to obstruction in bile ducts.
HP:0032152	Keratosis pilaris	8	0.632911	An anomaly of the hair follicles of the skin that typically presents as small, rough, brown folliculocentric papules distributed over characteristic areas of the skin, particularly the outer-upper arms and thighs.
HP:0002315	Headache	8	0.632911	Cephalgia, or pain sensed in various parts of the head, not confined to the area of distribution of any nerve.
HP:0002036	Hiatus hernia	8	0.632911	The presence of a hernia in which the upper part of the stomach, i.e., mainly the gastric cardia protrudes through the diaphragmatic esophageal hiatus.
HP:0000202	Orofacial cleft	8	0.632911	The presence of a cleft in the oral cavity, the two main types of which are cleft lip and cleft palate. In cleft lip, there is the congenital failure of the maxillary and median nasal processes to fuse, forming a groove or fissure in the lip. In cleft palate, there is a congenital failure of the palate to fuse properly, forming a grooved depression or fissure in the roof of the mouth. Clefts of the lip and palate can occur individually or together. It is preferable to code each defect separately.
HP:0000656	Ectropion	8	0.632911	An outward turning (eversion) or rotation of the eyelid margin.
HP:0004443	Lambdoidal craniosynostosis	8	0.632911	A kind of craniosynostosis affecting the lambdoidal suture.
HP:0002982	Tibial bowing	8	0.632911	A bending or abnormal curvature of the tibia.
HP:0002925	Elevated circulating thyroid-stimulating hormone concentration	8	0.632911	Increased concentration of thyroid-stimulating hormone (TSH) in the blood circulation.
HP:0001239	Wrist flexion contracture	8	0.632911	A chronic loss of wrist joint motion due to structural changes in muscle, tendons, ligaments, or skin that prevent normal movement of the joints of the wrist.
HP:0010880	Increased nuchal translucency	8	0.632911	Nuchal translucency is the sonographic appearance of subcutaneous accumulation of liquid in the back of the fetal neck in the first trimester of pregnancy (11-14 gestational weeks of pregnancy).
HP:0100806	Sepsis	8	0.632911	Systemic inflammatory response to infection.
HP:0001748	Polysplenia	8	0.632911	Polysplenia is a congenital disease manifested by multiple small accessory spleens.
HP:0011097	Epileptic spasm	8	0.632911	A sudden flexion, extension, or mixed extension-flexion of predominantly proximal and truncal muscles that is usually more sustained than a myoclonic movement but not as sustained as a tonic seizure. Limited forms may occur: Grimacing, head nodding, or subtle eye movements. Epileptic spasms frequently occur in clusters. Infantile spasms are the best known form, but spasms can occur at all ages
HP:0001269	Hemiparesis	8	0.632911	Loss of strength in the arm, leg, and sometimes face on one side of the body. Hemiplegia refers to a complete loss of strength, whereas hemiparesis refers to an incomplete loss of strength.
HP:0031103	Decreased cirrculating antimullerian hormone circulation	8	0.632911	A reduction below the normal range of the antimullerian hormone in the circulation.
HP:0002671	Basal cell carcinoma	8	0.632911	The presence of a basal cell carcinoma of the skin.
HP:0100615	Ovarian neoplasm	8	0.632911	A tumor (abnormal growth of tissue) of the ovary.
HP:0002070	Limb ataxia	8	0.632911	A kind of ataxia that affects movements of the extremities.
HP:0004866	Impaired ADP-induced platelet aggregation	8	0.632911	Abnormal platelet response to ADP as manifested by reduced or lacking aggregation of platelets upon addition of ADP.
HP:0003540	Impaired platelet aggregation	8	0.632911	An impairment in the rate and degree to which platelets aggregate after the addition of an agonist that stimulates platelet clumping. Platelet aggregation is measured using aggregometer to measure the optical density of platelet-rich plasma, whereby platelet aggregation causes the plasma to become more transparent.
HP:0032562	Tapered sperm head	8	0.632911	Sperm with cigar-shaped heads that gradually dimish in diameter (taper).
HP:0007370	Aplasia/Hypoplasia of the corpus callosum	7	0.553797	Absence or underdevelopment of the corpus callosum.
HP:0100678	Premature skin wrinkling	7	0.553797	The presence of an increased degree of wrinkling (irregular folds and indentations) of the skin as compared with age-related norms.
HP:0000912	Sprengel anomaly	7	0.553797	A congenital skeletal deformity characterized by the elevation of one scapula (thus, one scapula is located superior to the other).
HP:0002990	Fibular aplasia	7	0.553797	Absence of the fibula.
HP:0000713	Agitation	7	0.553797	A state of extreme restlessness and excessive motor activity is associated with mental distress or a feeling of inner tension.
HP:0002780	Bronchomalacia	7	0.553797	Weakness or softness of the cartilage in the walls of the bronchial tubes.
HP:0003041	Humeroradial synostosis	7	0.553797	An abnormal osseous union (fusion) between the radius and the humerus.
HP:0012743	Abdominal obesity	7	0.553797	Excessive fat around the stomach and abdomen.
HP:0005474	Decreased calvarial ossification	7	0.553797	Abnormal reduction in ossification of the calvaria (roof of the skull consisting of the frontal bone, parietal bones, temporal bones, and occipital bone).
HP:0001245	Small thenar eminence	7	0.553797	Underdevelopment of the thenar eminence with reduced palmar soft tissue mass surrounding the base of the thumb.
HP:0011611	Interrupted aortic arch	7	0.553797	Non-continuity of the arch of aorta with an atretic point or absent segment.
HP:0006101	Finger syndactyly	7	0.553797	Webbing or fusion of the fingers, involving soft parts only or including bone structure. Bony fusions are referred to as "bony" Syndactyly if the fusion occurs in a radio-ulnar axis. Fusions of bones of the fingers in a proximo-distal axis are referred to as "Symphalangism".
HP:0001161	Hand polydactyly	7	0.553797	A kind of polydactyly characterized by the presence of a supernumerary finger or fingers.
HP:0001238	Slender finger	7	0.553797	Fingers that are disproportionately narrow (reduced girth) for the hand/foot size or build of the individual.
HP:0003691	Scapular winging	7	0.553797	Abnormal protrusion of the scapula away from the surface of the back.
HP:0011098	Speech apraxia	7	0.553797	A type of apraxia that is characterized by difficulty or inability to execute speech movements because of problems with coordination and motor problems, leading to incorrect articulation. An increase of errors with increasing word and phrase length may occur.
HP:0001989	Fetal akinesia sequence	7	0.553797	Decreased fetal activity associated with multiple joint contractures, facial anomalies and pulmonary hypoplasia. Ultrasound examination may reveal polyhydramnios, ankylosis, scalp edema, and decreased chest movements (reflecting pulmonary hypoplasia).
HP:0000395	Prominent antihelix	7	0.553797	The presence of an abnormally prominent antihelix.
HP:0008839	Hypoplastic pelvis	7	0.553797	Underdevelopment of the bony pelvis.
HP:0000970	Anhidrosis	7	0.553797	Inability to sweat.
HP:0011359	Dry hair	7	0.553797	Hair that lacks the lustre (shine or gleam) of normal hair.
HP:0007676	Hypoplasia of the iris	7	0.553797	Congenital underdevelopment of the iris.
HP:0000541	Retinal detachment	7	0.553797	Separation of the inner layers of the retina (neural retina) from the pigment epithelium.
HP:0002850	Decreased circulating total IgM	7	0.553797	An abnormally decreased level of immunoglobulin M (IgM) in blood.
HP:0000621	Entropion	7	0.553797	An abnormal inversion (turning inward) of the eyelid (usually the lower) towards the globe. Entropion is usually acquired as a result of involutional or cicatricial processes but may occasionally be congenital.
HP:0034392	Joint contracture	7	0.553797	A limitation in the passive range of motion of the elbow resulting from loss of elasticity in the periarticular tissues owing to structural changes of non-bony tissues, such as muscles, tendons, ligaments, joint capsules or skin. A contracture prevents movement of the associated body part.
HP:0001336	Myoclonus	7	0.553797	Very brief, involuntary random muscular contractions occurring at rest, in response to sensory stimuli, or accompanying voluntary movements.
HP:0002024	Malabsorption	7	0.553797	Impaired ability to absorb one or more nutrients from the intestine.
HP:0001998	Neonatal hypoglycemia	7	0.553797
HP:0003763	Bruxism	7	0.553797	Bruxism is characterized by the grinding of the teeth including the clenching of the jaw and typically occur during sleep, but also can occur while the affected individual is awake.
HP:0001945	Fever	7	0.553797	Body temperature elevated above the normal range.
HP:0004942	Aortic aneurysm	7	0.553797	Aortic dilatation refers to a dimension that is greater than the 95th percentile for the normal person age, sex and body size. In contrast, an aneurysm is defined as a localized dilation of the aorta that is more than 150 percent of predicted (ratio of observed to expected diameter 1.5 or more). Aneurysm should be distinguished from ectasia, which represents a diffuse dilation of the aorta less than 50 percent of normal aorta diameter.
HP:0002180	Neurodegeneration	7	0.553797	Progressive loss of neural cells and tissue.
HP:0008661	Urethral stenosis	7	0.553797	Abnormal narrowing of the urethra.
HP:0003468	Abnormal vertebral morphology	7	0.553797	An abnormality of one or more of the vertebrae.
HP:0001734	Annular pancreas	7	0.553797	A congenital anomaly in which the pancreas completely (or sometimes incompletely) encircles the second portion of duodenum and occasionally obstructs the more proximal duodenum.
HP:0003221	Chromosomal breakage induced by crosslinking agents	7	0.553797	Increased amount of chromosomal breaks in cultured blood lymphocytes or other cells induced by treatment with DNA cross-linking agents such as diepoxybutane and mitomycin C.
HP:0002561	Absent nipple	7	0.553797	Congenital failure to develop, and absence of, the nipple.
HP:0000262	Turricephaly	7	0.553797	Tall head relative to width and length.
HP:0002536	Abnormal cortical gyration	7	0.553797	An abnormality of the gyri (i.e., the ridges) of the cerebral cortex of the brain.
HP:0002999	Patellar dislocation	7	0.553797	The kneecap normally is located within the groove termed trochlea on the distal femur and can slide up and down in it. Patellar dislocation occurs if the patella fully dislocates out of the groove.
HP:0030048	Colpocephaly	7	0.553797	Colpocephaly is an anatomic finding in the brain manifested by occipital horns that are disproportionately enlarged in comparison with other parts of the lateral ventricles.
HP:0010109	Short hallux	7	0.553797	Underdevelopment (hypoplasia) of the big toe.
HP:0000873	Diabetes insipidus	7	0.553797	A state of excessive water intake and hypotonic (dilute) polyuria. Diabetes insipidus may be due to failure of vasopressin (AVP) release (central or neurogenic diabetes insipidus) or to a failure of the kidney to respond to AVP (nephrogenic diabetes insipidus).
HP:0007874	Almond-shaped palpebral fissure	7	0.553797	A shape created by an acute downward arching of the upper eyelid and upward arching of the lower eyelid, toward the medial canthus, which gives the outline of the palpebral fissures the configuration of an almond. Thus, the maximum distance between the fissures is offset from, and medial to, the center point.
HP:0032466	Aplasia of the olfactory bulb	7	0.553797	Lack of formation (congenital absence) of the olfactory bulb.
HP:0011787	Central hypothyroidism	7	0.553797	A type of hypothyroidism due to an insufficient stimulation of an otherwise normal thyroid gland. Central hypothyroidism is caused by either pituitary (secondary hypothyroidism) or hypothalamic (tertiary hypothyroidism) defects.
HP:0002355	Difficulty walking	7	0.553797	Reduced ability to walk (ambulate).
HP:0000221	Furrowed tongue	7	0.553797	Accentuation of the grooves on the dorsal surface of the tongue.
HP:0001081	Cholelithiasis	7	0.553797	Hard, pebble-like deposits that form within the gallbladder.
HP:0004969	Peripheral pulmonary artery stenosis	7	0.553797	Stenosis of a peripheral branch of the pulmonary artery.
HP:0012210	Abnormal renal morphology	7	0.553797	Any structural anomaly of the kidney.
HP:0002863	Myelodysplasia	7	0.553797	Clonal hematopoietic stem cell disorders characterized by dysplasia (ineffective production) in one or more hematopoietic cell lineages, leading to anemia and cytopenia.
HP:0030891	Periventricular white matter hyperintensities	7	0.553797	Areas of brighter than expected signal on magnetic resonance imaging emanating from the cerebral white matter that surrounds the cerebral ventricles.
HP:0002970	Genu varum	7	0.553797	A positional abnormality marked by outward bowing of the legs in which the knees stay wide apart when a person stands with the feet and ankles together.
HP:0002097	Emphysema	7	0.553797
HP:0011342	Mild global developmental delay	7	0.553797	A mild delay in the achievement of motor or mental milestones in the domains of development of a child.
HP:0045074	Thin eyebrow	7	0.553797	Decreased diameter of eyebrow hairs.
HP:0000283	Broad face	7	0.553797	Bizygomatic (upper face) and bigonial (lower face) width greater than 2 standard deviations above the mean (objective); or an apparent increase in the width of the face (subjective).
HP:0006579	Prolonged neonatal jaundice	7	0.553797	Neonatal jaundice refers to a yellowing of the skin and other tissues of a newborn infant as a result of increased concentrations of bilirubin in the blood. Neonatal jaundice affects over half of all newborns to some extent in the first week of life. Prolonged neonatal jaundice is said to be present if the jaundice persists for longer than 14 days in term infants and 21 days in preterm infants.
HP:0011623	Muscular ventricular septal defect	7	0.553797	The trabecular septum is the largest part of the interventricular septum. It extends from the membranous septum to the apex and superiorly to the infundibular septum. A defect in the trabecular septum is called muscular VSD if the defect is completely rimmed by muscle.
HP:0005815	Supernumerary ribs	7	0.553797	The presence of more than 12 rib pairs.
HP:0002243	Protein-losing enteropathy	7	0.553797	Abnormal loss of protein from the digestive tract related to excessive leakage of plasma proteins into the lumen of the gastrointestinal tract.
HP:0002061	Lower limb spasticity	7	0.553797	Spasticity (velocity-dependent increase in tonic stretch reflexes with increased muscle tone and hyperexcitable tendon reflexes) in the muscles of the lower limbs, hips, and pelvis
HP:0003712	Skeletal muscle hypertrophy	7	0.553797	Abnormal increase in muscle size and mass not due to training.
HP:0002305	Athetosis	7	0.553797	A slow, continuous, involuntary writhing movement that prevents maintenance of a stable posture. Athetosis involves continuous smooth movements that appear random and are not composed of recognizable sub-movements or movement fragments. In contrast to chorea, in athetosis, the same regions of the body are repeatedly involved. Athetosis may worsen with attempts at movement of posture, but athetosis can also occur at rest.
HP:0001308	Tongue fasciculations	7	0.553797	Fasciculations or fibrillation affecting the tongue muscle.
HP:0000625	Eyelid coloboma	7	0.553797	A short discontinuity of the margin of the lower or upper eyelid.
HP:0003390	Sensory axonal neuropathy	7	0.553797	An axonal neuropathy of peripheral sensory nerves.
HP:0001538	Protuberant abdomen	7	0.553797	A thrusting or bulging out of the abdomen.
HP:0002506	Diffuse cerebral atrophy	7	0.553797	Diffuse unlocalised atrophy affecting the cerebrum.
HP:0040079	Irregular dentition	7	0.553797
HP:0032388	Periventricular nodular heterotopia	7	0.553797	Nodules of heterotopia along the ventricular walls. There can be a single nodule or a large number of nodules, they can exist on either or both sides of the brain at any point along the higher ventricle margins, they can be small or large, single or multiple.
HP:0010958	Bilateral renal agenesis	7	0.553797	A bilateral form of agenesis of the kidney.
HP:0001883	Talipes	7	0.553797	A deformity of foot and ankle that has different subtypes that are talipes equinovarus, talipes equinovalgus, talipes calcaneovarus and talipes calcaneovalgus.
HP:0001507	Growth abnormality	7	0.553797
HP:0003396	Syringomyelia	7	0.553797	Dilated, glial-lined cavity in spinal cord. This cavity does not communicate with the central canal, and usually is between the dorsal columns unilaterally or bilaterally along the side of the cord.
HP:0000011	Neurogenic bladder	7	0.553797	A type of bladder dysfunction caused by neurologic damage. Neurogenic bladder can be flaccid or spastic. Common manifestatios of neurogenic bladder are overflow incontinence, frequency, urgency, urge incontinence, and retention.
HP:0002206	Pulmonary fibrosis	7	0.553797	Replacement of normal lung tissues by fibroblasts and collagen.
HP:0002858	Meningioma	7	0.553797	The presence of a meningioma, i.e., a benign tumor originating from the dura mater or arachnoid mater.
HP:0003281	Increased circulating ferritin concentration	7	0.553797	Increased concentration of ferritin in the blood circulation.
HP:0004626	Lumbar scoliosis	7	0.553797
HP:0003200	Ragged-red muscle fibers	7	0.553797	An abnormal appearance of muscle fibers observed on muscle biopsy. Ragged red fibers can be visualized with Gomori trichrome staining as irregular and intensely red subsarcolemmal zones, whereas the normal myofibrils are green. The margins of affect fibers appear red and ragged. The ragged-red is due to the accumulation of abnormal mitochondria below the plasma membrane of the muscle fiber, leading to the appearance of a red rim and speckled sarcoplasm.
HP:0001022	Albinism	7	0.553797	An abnormal reduction in the amount of pigmentation (reduced or absent) of skin, hair and eye (iris and retina).
HP:0000144	Decreased fertility	7	0.553797
HP:0001061	Acne	7	0.553797	A skin condition in which there is an increase in sebum secretion by the pilosebaceous apparatus associated with open comedones (blackheads), closed comedones (whiteheads), and pustular nodules (papules, pustules, and cysts).
HP:0002460	Distal muscle weakness	7	0.553797	Reduced strength of the musculature of the distal extremities.
HP:0000837	Increased circulating gonadotropin level	7	0.553797	Overproduction of gonadotropins (FSH, LH) by the anterior pituitary gland.
HP:0031364	Ecchymosis	7	0.553797	A purpuric lesion that is larger than 1 cm in diameter.
HP:0002076	Migraine	7	0.553797	Migraine is a chronic neurological disorder characterized by episodic attacks of headache and associated symptoms.
HP:0000831	Insulin-resistant diabetes mellitus	7	0.553797	A type of diabetes mellitus related not to lack of insulin but rather to lack of response to insulin on the part of the target tissues of insulin such as muscle, fat, and liver cells. This type of diabetes is typically associated with increases both in blood glucose concentrations as well as in fasting and postprandial serum insulin levels.
HP:0003326	Myalgia	7	0.553797	Pain in muscle.
HP:0000853	Goiter	7	0.553797	An enlargement of the thyroid gland.
HP:0008320	Impaired collagen-induced platelet aggregation	7	0.553797	Abnormal response to collagen or collagen-mimetics as manifested by reduced or lacking aggregation of platelets upon addition collagen or collagen-mimetics.
HP:0011871	Impaired ristocetin-induced platelet aggregation	7	0.553797	Abnormal response to ristocetin as manifested by reduced or lacking aggregation of platelets upon addition of ristocetin.
HP:0006298	Prolonged bleeding after dental extraction	7	0.553797	Prolonged bleeding post dental extraction sufficient to require medical intervention.
HP:0000225	Gingival bleeding	7	0.553797	Hemorrhage affecting the gingiva.
HP:0005261	Joint hemorrhage	7	0.553797	Hemorrhage occurring within a joint.
HP:0012256	Absent outer dynein arms	7	0.553797	Absence of the outer dynein arms of respiratory motile cilia, which normally are situated outside of the peripheral microtubules of motile cilia. This feature is usually appreciated by electron microscopy.
HP:0012114	Endometrial carcinoma	7	0.553797	A carcinoma of the endometrium, the mucous lining of the uterus.
HP:0012125	Prostate cancer	7	0.553797	A cancer of the prostate.
HP:0033525	Absent sperm axoneme central pair complex	7	0.553797	Absense of the central pair of microtubules in the sperm axoneme, thereby forming a 9+0 pattern instead of the normal 9+2 pattern.
HP:0012205	Globozoospermia	7	0.553797	Any structural anomaly of the acrosome resulting in a round sperm head.
HP:0002652	Skeletal dysplasia	6	0.474684	A general term describing features characterized by abnormal development of bones and connective tissues.
HP:0001804	Hypoplastic fingernail	6	0.474684	Underdevelopment of a fingernail.
HP:0001126	Cryptophthalmos	6	0.474684	Cryptophthalmos is a condition of total absence of eyelids and the skin of forehead is continuous with that of cheek, in which the eyeball is completely concealed by the skin, which is stretched over the orbital cavity.
HP:0010803	Everted upper lip vermilion	6	0.474684	Inner aspect of the upper lip vermilion (normally apposing the teeth) visible in a frontal view, i.e., the presence of an everted upper lip.
HP:0004283	Narrow palm	6	0.474684	For children from birth to 4 years of age, the palm width is more than 2 SD below the mean; for children from 4 to 16 years of age the palm width is below the 5th centile; or, the width of the palm appears disproportionately narrow for its length.
HP:0007165	Periventricular heterotopia	6	0.474684	A form of gray matter heterotopia were the mislocalized gray matter is typically located periventricularly, also sometimes called subependymal heterotopia. Periventricular means beside the ventricles. This is by far the most common location for heterotopia. Subependymal heterotopia present in a wide array of variations. There can be a small single node or a large number of nodes, can exist on either or both sides of the brain at any point along the higher ventricle margins, can be small or large, single or multiple, and can form a small node or a large wavy or curved mass.
HP:0000659	Peters anomaly	6	0.474684	A form of anterior segment dysgenesis in which abnormal cleavage of the anterior chamber occurs. Peters anomaly is characterized by central, paracentral, or complete corneal opacity.
HP:0001285	Spastic tetraparesis	6	0.474684	Spastic weakness affecting all four limbs.
HP:0001180	Hand oligodactyly	6	0.474684	A developmental defect resulting in the presence of fewer than the normal number of fingers.
HP:0001760	Abnormal foot morphology	6	0.474684	An abnormality of the skeleton of foot.
HP:0001566	Widely-spaced maxillary central incisors	6	0.474684	Increased distance between the maxillary central permanent incisor tooth.
HP:0011682	Perimembranous ventricular septal defect	6	0.474684	A ventricular septal defect that is confluent with and involves the membranous septum and is bordered by an atrioventricular valve, not including the type 3 VSDs.
HP:0009702	Carpal synostosis	6	0.474684	Synostosis (bony fusion) involving one or more bones of the carpus (scaphoid, lunate, triquetrum, trapezium, trapezoid, capitate, hamate, pisiform).
HP:0008163	Decreased circulating cortisol level	6	0.474684	Abnormally reduced concentration of cortisol in the blood.
HP:0011927	Short digit	6	0.474684	One or more digit that appears disproportionately short compared to the hand/foot, whereby either the entire digit or a specific phalanx is shortened.
HP:0002986	Radial bowing	6	0.474684	A bending or abnormal curvature of the radius.
HP:0001080	Biliary tract abnormality	6	0.474684	An abnormality of the biliary tree.
HP:0001959	Polydipsia	6	0.474684	Excessive thirst manifested by excessive fluid intake.
HP:0000548	Cone/cone-rod dystrophy	6	0.474684
HP:0002697	Parietal foramina	6	0.474684	The presence of symmetrical and circular openings (foramina) in the parietal bone ranging in size from a few millimeters to several centimeters wide.
HP:0001839	Split foot	6	0.474684	A condition in which middle parts of the foot (toes and metatarsals) are missing giving a cleft appearance. The severity is very variable ranging from slightly hypoplastic 3rd toe over absent 2nd or 3rd toes as far as oligo- or monodactyl feet.
HP:0002139	Arrhinencephaly	6	0.474684	A defect of development of the brain characterized by congenital absence of the part of the brain that includes the olfactory bulbs, tracts, and other structures associated with the sense of smell.
HP:0012020	Right aortic arch	6	0.474684	Aorta descends on right instead of on the left.
HP:0004935	Pulmonary artery atresia	6	0.474684	A congenital anomaly with a narrowing or complete absence of the opening between the right ventricle and the pulmonary artery.
HP:0002509	Limb hypertonia	6	0.474684
HP:0004736	Crossed fused renal ectopia	6	0.474684	A developmental anomaly in which the kidneys are fused and localized on the same side of the midline. This anomaly is thought to result from disruption of the normal embryologic migration of the kidneys.
HP:0000454	Flared nostrils	6	0.474684
HP:0000692	Tooth malposition	6	0.474684	Abnormal alignment, positioning, or spacing of the teeth, i.e., misaligned teeth.
HP:0009921	Duane anomaly	6	0.474684	A condition associated with a limitation of the horizontal ocular movement with retraction of the globe and narrowing of the palpebral fissure on adduction
HP:0008850	Severe postnatal growth retardation	6	0.474684	Severely slow or limited growth after birth, being four standard deviations or more below age- and sex-related norms.
HP:0002617	Vascular dilatation	6	0.474684	Abnormal outpouching or sac-like dilatation in the wall of an atery, vein or the heart.
HP:0003642	Type I transferrin isoform profile	6	0.474684	Abnormal transferrin isoform profile consistent with a type I congenital disorder of glycosylation. In the traditional nomenclature for congenital disorders of glycosylation, absence of entire glycans was designated type I, and loss of one or more monosaccharides as type II.
HP:0040082	Happy demeanor	6	0.474684	A conspicuously happy disposition, characterized by frequent smiling and laughing, which may be contextually inappropriate or unrelated to the situation.
HP:0000871	Panhypopituitarism	6	0.474684	A pituitary functional deficit affecting all the anterior pituitary hormones (growth hormone, thyroid-stimulating hormone, follicle-stimulating hormone, luteinizing hormone, adrenocorticotropic hormone, and prolactin).
HP:0002283	Global brain atrophy	6	0.474684	Unlocalized atrophy of the brain with decreased total brain matter volume and increased ventricular size.
HP:0010851	EEG with burst suppression	6	0.474684	The burst suppression pattern in electroencephalography refers to a characteristic periodic pattern of low voltage (<10 microvolts) suppressed background and a relatively shorter pattern of higher amplitude slow, sharp, and spiking complexes.
HP:0100660	Dyskinesia	6	0.474684	A movement disorder which consists of effects including diminished voluntary movements and the presence of involuntary movements.
HP:0100540	Palpebral edema	6	0.474684	Edema in the region of the eyelids.
HP:0002027	Abdominal pain	6	0.474684	An unpleasant sensation characterized by physical discomfort (such as pricking, throbbing, or aching) and perceived to originate in the abdomen.
HP:0008751	Laryngeal cleft	6	0.474684	Presence of a gap in the posterior laryngotracheal wall with a continuity between the larynx and the esophagus.
HP:0000735	Impaired social interactions	6	0.474684	Difficulty interacting with others through emotional, physical, or verbal communication.
HP:0008619	Bilateral sensorineural hearing impairment	6	0.474684	A bilateral form of sensorineural hearing impairment.
HP:0004944	Dilatation of the cerebral artery	6	0.474684	The presence of a localized dilatation or ballooning of a cerebral artery.
HP:0001626	Abnormality of the cardiovascular system	6	0.474684	Any abnormality of the cardiovascular system.
HP:0001739	Abnormal nasopharynx morphology	6	0.474684	A structural anomaly of the nasopharynx.
HP:0007513	Generalized hypopigmentation	6	0.474684
HP:0007678	Lacrimal duct stenosis	6	0.474684	Narrowing of a tear duct (lacrimal duct).
HP:0001592	Selective tooth agenesis	6	0.474684	Agenesis specifically affecting one of the classes incisor, premolar, or molar.
HP:0040012	Chromosome breakage	6	0.474684	Elevated rate of chromosomal breakage or interchanges occurring either spontaneously or following exposure to various DNA-damaging agents. This feature may be assayed by treatment of cultured lymphocytes with agents such as chemical mutagens, irradiation, and alkylating agents.
HP:0002100	Recurrent aspiration pneumonia	6	0.474684	Increased susceptibility to aspiration pneumonia, defined as pneumonia due to breathing in foreign material, as manifested by a medical history of repeated episodes of aspiration pneumonia.
HP:0001607	Subglottic stenosis	6	0.474684
HP:0002475	Myelomeningocele	6	0.474684	Protrusion of the meninges and portions of the spinal cord through a defect of the vertebral column.
HP:0000185	Cleft soft palate	6	0.474684	Cleft of the soft palate (also known as the velum, or muscular palate) as a result of a developmental defect occurring between the 7th and 12th week of pregnancy. Cleft soft palate can cause functional abnormalities of the Eustachian tube with resulting middle ear anomalies and hearing difficulties, as well as speech problems associated with hypernasal speech due to velopharyngeal insufficiency.
HP:0000698	Conical tooth	6	0.474684	An abnormal conical form of the teeth, that is, a tooth whose sides converge or taper together incisally.
HP:0100651	Type I diabetes mellitus	6	0.474684	A chronic condition in which the pancreas produces little or no insulin. Type I diabetes mellitus is manifested by the sudden onset of severe hyperglycemia with rapid progression to diabetic ketoacidosis unless treated with insulin.
HP:0002619	Varicose veins	6	0.474684	Enlarged and tortuous veins.
HP:0005830	Flexion contracture of toe	6	0.474684	One or more bent (flexed) toe joints that cannot be straightened actively or passively.
HP:0025708	Early young adult onset	6	0.474684	Onset of disease at an age of greater than or equal to 16 to under 19 years.
HP:0011228	Horizontal eyebrow	6	0.474684	An eyebrow that extends straight across the brow, without curve.
HP:0002311	Incoordination	6	0.474684
HP:0002035	Rectal prolapse	6	0.474684	Protrusion of the rectal mucous membrane through the anus.
HP:0000744	Low frustration tolerance	6	0.474684	The feeling of frustration can be defined as an emotional reaction that occurs when a desired goal is not achieved. Frustration intolerance is defined as an age-inappropriate response to frustration, characterized by crying or temper tantrums in children, or aggressive or other undesirable behaviors.
HP:0002253	Colonic diverticula	6	0.474684	The presence of multiple diverticula of the colon.
HP:0001373	Joint dislocation	6	0.474684	Displacement or malalignment of joints.
HP:0001258	Spastic paraplegia	6	0.474684	Spasticity and weakness of the leg and hip muscles.
HP:0000977	Soft skin	6	0.474684	Subjective impression of increased softness upon palpation of the skin.
HP:0001674	Complete atrioventricular canal defect	6	0.474684	A congenital heart defect characterized by a specific combination of heart defects with a common atrioventricular valve, primum atrial septal defect and inlet ventricular septal defect.
HP:0001682	Subvalvular aortic stenosis	6	0.474684	A fixed form of obstruction to blood flow across the left-ventricular outflow tract related to stenosis (narrowing) below the level of the aortic valve.
HP:0003042	Elbow dislocation	6	0.474684	Dislocation of the distal humerus out of the elbow joint, where the radius, ulna, and humerus meet.
HP:0006097	3-4 finger syndactyly	6	0.474684	Syndactyly with fusion of fingers three and four.
HP:0001065	Striae distensae	6	0.474684	Thinned, erythematous, depressed bands of atrophic skin. Initially, striae appear as flattened and thinned, pinkish linear regions of the skin. Striae tend to enlarge in length and become reddish or purplish. Later, striae tend to appear as white, depressed bands that are parallel to the lines of skin tension. Striae distensae occur most often in areas that have been subject to distension such as the lower back, buttocks, thighs, breast, abdomen, and shoulders.
HP:0000890	Long clavicles	6	0.474684	Increased length of the clavicles.
HP:0002335	Agenesis of cerebellar vermis	6	0.474684	Congenital absence of the vermis of cerebellum.
HP:0010751	Dimple chin	6	0.474684	A persistent midline depression of the skin over the fat pad of the chin.
HP:0009085	Alveolar ridge overgrowth	6	0.474684	Increased width of the alveolar ridges.
HP:0001414	Microvesicular hepatic steatosis	6	0.474684	A form of hepatic steatosis characterized by the presence of small, lipid-laden vesicles in the affected hepatocytes.
HP:0025116	Fetal distress	6	0.474684	An intrauterine state characterized by suboptimal values in the fetal heart rate, oxygenation of fetal blood, or other parameters indicative of compromise of the fetus. Signs of fetal distress include repetitive variable decelerations, fetal tachycardia or bradycardia, late decelerations, or low biophysical profile.
HP:0100750	Atelectasis	6	0.474684	Collapse of part of a lung associated with absence of inflation (air) of that part.
HP:0003687	Centrally nucleated skeletal muscle fibers	6	0.474684	An abnormality in which the nuclei of sarcomeres take on an abnormally central localization (or in which this feature is found in an increased proportion of muscle cells).
HP:0004220	Short middle phalanx of the 5th finger	6	0.474684	Hypoplastic/small middle phalanx of the fifth finger.
HP:0000180	Lobulated tongue	6	0.474684	Multiple indentations and/or elevations on the edge and/or surface of the tongue producing an irregular surface contour.
HP:0003146	Hypocholesterolemia	6	0.474684	An decreased concentration of cholesterol in the blood.
HP:0001059	Pterygium	6	0.474684	Pterygia are 'winglike' triangular membranes occurring in the neck, eyes, knees, elbows, ankles or digits.
HP:0001466	Contiguous gene syndrome	6	0.474684	A syndrome caused by the effects of abnormality (typically a deletion or duplication) of 2 or more adjacent genes
HP:0000200	Short lingual frenulum	6	0.474684	The presence of an abnormally short lingual frenulum.
HP:0001052	Nevus flammeus	6	0.474684	A congenital vascular malformation consisting of superficial and deep dilated capillaries in the skin which produce a reddish to purplish discolouration of the skin.
HP:0000885	Broad ribs	6	0.474684	Increased width of ribs
HP:0006855	Cerebellar vermis atrophy	6	0.474684	Wasting (atrophy) of the vermis of cerebellum.
HP:0003375	Narrow greater sciatic notch	6	0.474684	A narrowing of the sacrosciatic notch, i.e., the deep indentation in the posterior border of the hip bone at the point of union of the ilium and ischium.
HP:0002949	Fused cervical vertebrae	6	0.474684	A congenital anomaly characterized by a joining (fusion) of two or more cervical vertebral bodies with one another.
HP:0010655	Epiphyseal stippling	6	0.474684	The presence of abnormal punctate (speckled, dot-like) calcifications in one or more epiphyses.
HP:0001765	Hammertoe	6	0.474684	Hyperextension of the metatarsal-phalangeal joint with hyperflexion of the proximal interphalangeal (PIP) joint.
HP:0010044	Short 4th metacarpal	6	0.474684	Short fourth metacarpal bone.
HP:0000972	Palmoplantar hyperkeratosis	6	0.474684	Abnormal thickening of the skin localized to the palm of the hand and the sole of the foot.
HP:0005343	Hypoplasia of the bladder	6	0.474684	Underdevelopment of the urinary bladder.
HP:0012384	Rhinitis	6	0.474684	Inflammation of the nasal mucosa with nasal congestion.
HP:0006528	Chronic lung disease	6	0.474684	According to the definitions of the American and British Thoracic Societies, including pulmonary functional tests, X-rays, and CT scans for items such as fibrosis, bronchiectasis, bullae, emphysema, nodular or lymphomatous abnormalities.
HP:0001058	Poor wound healing	6	0.474684	A reduced ability to heal cutaneous wounds.
HP:0000778	Hypoplasia of the thymus	6	0.474684	Underdevelopment of the thymus.
HP:0011877	Increased mean platelet volume	6	0.474684	Average platelet volume above the upper limit of the normal reference interval.
HP:0002756	Pathologic fracture	6	0.474684	A pathologic fracture occurs when a bone breaks in an area that is weakened secondarily to another disease process such as tumor, infection, and certain inherited bone disorders. A pathologic fracture can occur without a degree of trauma required to cause fracture in healthy bone.
HP:0000485	Megalocornea	6	0.474684	An enlargement of the cornea with normal clarity and function. Megalocornea is diagnosed with a horizontal corneal diameter of 12 mm or more at birth or 13 mm or more after two years of age.
HP:0007517	Palmoplantar cutis laxa	6	0.474684	Loose, wrinkled skin of hands and feet.
HP:0002245	Meckel diverticulum	6	0.474684	Meckel's diverticulum is a congenital diverticulum located in the distal ileum.
HP:0003557	Increased variability in muscle fiber diameter	6	0.474684	An abnormally high degree of muscle fiber size variation. This phenotypic feature can be observed upon muscle biopsy.
HP:0002786	Tracheobronchomalacia	6	0.474684	Weakness of the cartilage in the trachea and the bronchi, resulting in a floppy (non-rigid) airway. Affected persons may have difficulties to maintain patency of the airways.
HP:0001799	Short nail	6	0.474684	Decreased length of nail.
HP:0001410	Decreased liver function	6	0.474684	Reduced ability of the liver to perform its functions.
HP:0002777	Tracheal stenosis	6	0.474684
HP:0002745	Oral leukoplakia	6	0.474684	A thickened white patch on the oral mucosa that cannot be rubbed off.
HP:0002091	Restrictive ventilatory defect	6	0.474684	A functional defect characterized by reduced total lung capacity (TLC) not associated with abnormalities of expiratory airflow or airway resistance. Spirometrically, a restrictive defect is defined as FEV1 (forced expiratory volume in 1 second) and FVC (forced vital capacity) less than 80 per cent. Restrictive lung disease may be caused by alterations in lung parenchyma or because of a disease of the pleura, chest wall, or neuromuscular apparatus.
HP:0007010	Poor fine motor coordination	6	0.474684	An abnormality of the ability (skills) to perform a precise movement of small muscles with the intent to perform a specific act. Fine motor skills are required to mediate movements of the wrists, hands, fingers, feet, and toes.
HP:0001350	Slurred speech	6	0.474684	Abnormal coordination of muscles involved in speech.
HP:0001987	Hyperammonemia	6	0.474684	An increased concentration of ammonia in the blood.
HP:0002490	Increased CSF lactate	6	0.474684	Increased concentration of lactate in the cerebrospinal fluid.
HP:0001800	Hypoplastic toenails	6	0.474684	Underdevelopment of the toenail.
HP:0001107	Ocular albinism	6	0.474684	An abnormal reduction in the amount of pigmentation (reduced or absent) of the iris and retina.
HP:0003700	Generalized amyotrophy	6	0.474684	Generalized (diffuse, unlocalized) amyotrophy (muscle atrophy) affecting multiple muscles.
HP:0002757	Recurrent fractures	6	0.474684	The repeated occurrence of bone fractures (implying an abnormally increased tendency for fracture).
HP:0000155	Oral ulcer	6	0.474684	Erosion of the mucous mebrane of the mouth with local excavation of the surface, resulting from the sloughing of inflammatory necrotic tissue.
HP:0100874	Thick hair	6	0.474684	Increased density of hairs, i.e., and elevated number of hairs per unit area.
HP:0001034	Hypermelanotic macule	6	0.474684	A hyperpigmented circumscribed area of change in normal skin color without elevation or depression of any size.
HP:0001297	Stroke	6	0.474684	Sudden impairment of blood flow to a part of the brain due to occlusion or rupture of an artery to the brain.
HP:0008151	Prolonged prothrombin time	6	0.474684	Increased time to coagulation in the prothrombin time test, which is a measure of the extrinsic pathway of coagulation. The results of the prothrombin time test are often expressed in terms of the International normalized ratio (INR), which is calculated as a ratio of the patient's prothrombin time (PT) to a control PT standardized for the potency of the thromboplastin reagent developed by the World Health Organization (WHO) using the formula: INR is equal to Patient PT divided by Control PT.
HP:0030345	Abnormal circulating luteinizing hormone concentration	6	0.474684	An anomaly of the circulating level of luteinizing hormone (LH).
HP:0030087	Abnormal circulating testosterone concentration	6	0.474684	An anomalous concentration of testosterone in the blood.
HP:0012869	Acephalic spermatozoa	6	0.474684	Spermatozoa with very small cranial ends devoid of any nuclear material, that is, lacking a typical sperm head.
HP:0006886	Impaired distal vibration sensation	6	0.474684	A decrease in the ability to perceive vibration in the distal portions of the limbs.
HP:0000979	Purpura	6	0.474684	Purpura (from Latin: purpura, meaning "purple") is the appearance of red or purple discolorations on the skin that do not blanch on applying pressure. They are caused by bleeding underneath the skin. This term refers to an abnormally increased susceptibility to developing purpura. Purpura are larger than petechiae.
HP:0001300	Parkinsonism	6	0.474684	Characteristic neurologic anomaly resulting from degeneration of dopamine-generating cells in the substantia nigra, a region of the midbrain, characterized clinically by shaking, rigidity, slowness of movement and difficulty with walking and gait.
HP:0008148	Impaired epinephrine-induced platelet aggregation	6	0.474684	Abnormal response to epinephrine as manifested by reduced or lacking aggregation of platelets upon addition of epinephrine.
HP:0200073	Respiratory insufficiency due to defective ciliary clearance	6	0.474684
HP:0005227	Adenomatous colonic polyposis	6	0.474684	Presence of multiple adenomatous polyps in the colon.
HP:0003003	Colon cancer	6	0.474684
HP:0100621	Dysgerminoma	5	0.39557	The presence of a dysgerminoma, i.e., an undifferentiated germ cell tumor of the ovary.
HP:0006335	Persistence of primary teeth	5	0.39557	Persistence of the primary teeth beyond the age by which they normally are shed and replaced by the permanent teeth.
HP:0001849	Foot oligodactyly	5	0.39557	A developmental defect resulting in the presence of fewer than the normal number of toes.
HP:0006895	Lower limb hypertonia	5	0.39557
HP:0007033	Cerebellar dysplasia	5	0.39557	Cerebellar dysplasia (abnormal growth or development) is defined by abnormal cerebellar foliation, white matter arborization, and gray-white matter junction. Cerebellar dysplasia is a neuroimaging finding that describes abnormalities of both the cerebellar cortex and white matter and is associated with variable neurodevelopmental outcome. Dysplasia may globally involve the cerebellum or affect only one cerebellar hemisphere. In addition, cerebellar dysplasia may be associated with cortical/subcortical cysts.
HP:0003154	Increased circulating ACTH level	5	0.39557	An abnormal increased in the concentration of corticotropin, also known as adrenocorticotropic hormone (ACTH), in the blood.
HP:0000526	Aniridia	5	0.39557	Abnormality of the iris characterized by, typically bilateral, complete or partial iris hypoplasia. The phenotype ranges from mild defects of anterior iris stroma only to almost complete absence of the iris.
HP:0006889	Intellectual disability, borderline	5	0.39557	Borderline intellectual disability is defined as an intelligence quotient (IQ) in the range of 70-85.
HP:0003417	Coronal cleft vertebrae	5	0.39557	Frontal schisis (cleft or cleavage) of vertebral bodies.
HP:0004590	Hypoplastic sacrum	5	0.39557
HP:0003175	Hypoplastic ischia	5	0.39557	Underdevelopment of the ischium, which forms the lower and back part of the hip bone.
HP:0009756	Popliteal pterygium	5	0.39557	A pterygium (or pterygia) occurring in the popliteal region (the back of the knee).
HP:0001649	Tachycardia	5	0.39557	A rapid heartrate that exceeds the range of the normal resting heartrate for age.
HP:0009933	Narrow naris	5	0.39557	Slender, slit-like aperture of the nostril.
HP:0000321	Square face	5	0.39557	Facial contours, as viewed from the front, show a broad upper face/cranium and lower face/mandible, creating a square appearance.
HP:0002623	Overriding aorta	5	0.39557	An overriding aorta is a congenital heart defect where the aorta is positioned directly over a ventricular septal defect, instead of over the left ventricle. The result is that the aorta receives some blood from the right ventricle, which reduces the amount of oxygen in the blood. It is one of the four conditions of the Tetralogy of Fallot. The aortic root can be displaced toward the front (anteriorly) or directly above the septal defect, but it is always abnormally located to the right of the root of the pulmonary artery. The degree of override is quite variable, with 5-95% of the valve being connected to the right ventricle.
HP:0000829	Hypoparathyroidism	5	0.39557	A condition caused by a deficiency of parathyroid hormone characterized by hypocalcemia and hyperphosphatemia.
HP:0040080	Anteverted ears	5	0.39557
HP:0001552	Barrel-shaped chest	5	0.39557	A rounded, bulging chest that resembles the shape of a barrel. That is, there is an increased anteroposterior diameter and usually some degree of kyphosis.
HP:0001662	Bradycardia	5	0.39557	A slower than normal heart rate (in adults, slower than 60 beats per minute).
HP:0001848	Calcaneovalgus deformity	5	0.39557	This is a postural deformity in which the foot is positioned up against the tibia. The heel (calcaneus) is positioned downward (that is, the ankle is flexed upward), and the heel is turned outward (valgus).
HP:0005274	Prominent nasal tip	5	0.39557
HP:0001217	Clubbing	5	0.39557	Broadening of the soft tissues (non-edematous swelling of soft tissues) of the digital tips in all dimensions associated with an increased longitudinal and lateral curvature of the nails.
HP:0001595	Abnormal hair morphology	5	0.39557	An abnormality of the hair.
HP:0010761	Broad columella	5	0.39557	Increased width of the columella.
HP:0000522	Alacrima	5	0.39557	Absence of tear secretion.
HP:0011421	Death in adolescence	5	0.39557	Death during adolescence, the period between childhood and adulthood (roughly between the ages of 10 and 19 years).
HP:0002094	Dyspnea	5	0.39557	Difficult or labored breathing. Dyspnea is a subjective feeling only the patient can rate, e.g., on a Borg scale.
HP:0010529	Echolalia	5	0.39557	The repetition of words or phrases that are odd or used in a non-social manner. These can be words or phrases that the person has heard or invented.
HP:0000790	Hematuria	5	0.39557	The presence of blood in the urine. Hematuria may be gross hematuria (visible to the naked eye) or microscopic hematuria (detected by dipstick or microscopic examination of the urine).
HP:0030051	Tip-toe gait	5	0.39557	An abnormal gait pattern characterized by the failure of the heel to contact the floor at the onset of stance during gait.
HP:0000300	Oval face	5	0.39557	A face with a rounded and slightly elongated outline.
HP:0001660	Truncus arteriosus	5	0.39557	A single arterial trunk arises from the cardiac mass. The pulmonary arteries, aorta and coronary arteries arise from this single trunk with no evidence of another outflow tract.
HP:0001915	Aplastic anemia	5	0.39557	Aplastic anemia is defined as pancytopenia with a hypocellular marrow.
HP:0009944	Partial duplication of thumb phalanx	5	0.39557	A partial duplication, depending on severity leading to a broad or bifid appearance, affecting one or more of the phalanges of the thumb. As opposed to a complete duplication there is still a variable degree of fusion between the duplicated bones.
HP:0001896	Reticulocytopenia	5	0.39557	A reduced number of reticulocytes in the peripheral blood.
HP:0007633	Bilateral microphthalmos	5	0.39557	A developmental anomaly characterized by abnormal smallness of both eyes.
HP:0001362	Calvarial skull defect	5	0.39557	A localized defect in the bone of the skull resulting from abnormal embryological development. The defect is covered by normal skin. In some cases, skull x-rays have shown underlying lytic bone lesions which have closed before the age of one year.
HP:0001974	Leukocytosis	5	0.39557	An abnormal increase in the number of leukocytes in the blood.
HP:0000982	Palmoplantar keratoderma	5	0.39557	Abnormal thickening of the skin of the palms of the hands and the soles of the feet.
HP:0006094	Finger joint hypermobility	5	0.39557
HP:0012506	Small pituitary gland	5	0.39557	An abnormally decreased size of the pituitary gland.
HP:0007021	Pain insensitivity	5	0.39557	Inability to perceive painful stimuli.
HP:0002783	Recurrent lower respiratory tract infections	5	0.39557	An increased susceptibility to lower respiratory tract infections as manifested by a history of recurrent lower respiratory tract infections.
HP:0005403	T lymphocytopenia	5	0.39557	An abnormally low count of T cells.
HP:0010976	B lymphocytopenia	5	0.39557	An abnormal decrease from the normal count of B cells.
HP:0001090	Abnormally large globe	5	0.39557	Diffusely large eye (with megalocornea) without glaucoma.
HP:0007334	Bilateral tonic-clonic seizure with focal onset	5	0.39557	A bilateral tonic-clonic seizure with focal onset is a focal-onset seizure which progresses into a bilateral tonic-clonic phase.
HP:0001155	Abnormality of the hand	5	0.39557	An abnormality affecting one or both hands.
HP:0000242	Parietal bossing	5	0.39557	Parietal bossing is a marked prominence in the parietal region.
HP:0001003	Multiple lentigines	5	0.39557	Presence of an unusually high number of lentigines (singular: lentigo), which are flat, tan to brown oval spots.
HP:0002816	Genu recurvatum	5	0.39557	An abnormally increased extension of the knee joint, so that the knee can bend backwards.
HP:0001547	Abnormal rib cage morphology	5	0.39557	A morphological anomaly of the rib cage.
HP:0002644	Abnormal pelvic girdle bone morphology	5	0.39557	An abnormality of the bony pelvic girdle, which is a ring of bones connecting the vertebral column to the femurs.
HP:0010306	Short thorax	5	0.39557	Reduced inferior to superior extent of the thorax.
HP:0003090	Hypoplasia of the capital femoral epiphysis	5	0.39557	Underdevelopment of the proximal epiphysis of the femur.
HP:0002979	Bowing of the legs	5	0.39557	A bending or abnormal curvature affecting a long bone of the leg.
HP:0003422	Vertebral segmentation defect	5	0.39557	An abnormality related to a defect of vertebral separation during development.
HP:0006872	Cerebral hypoplasia	5	0.39557	Underdevelopment of the cerebrum.
HP:0002344	Progressive neurologic deterioration	5	0.39557
HP:0003498	Disproportionate short stature	5	0.39557	A kind of short stature in which different regions of the body are shortened to differing extents.
HP:0002444	Hypothalamic hamartoma	5	0.39557	The presence of a hamartoma of the hypothalamus.
HP:0002149	Hyperuricemia	5	0.39557	An abnormally high level of uric acid in the blood.
HP:0000097	Focal segmental glomerulosclerosis	5	0.39557	Segmental accumulation of scar tissue in individual (but not all) glomeruli.
HP:0003348	Hyperalaninemia	5	0.39557	An increased concentration of alanine in the blood.
HP:0010783	Erythema	5	0.39557	Redness of the skin, caused by hyperemia of the capillaries in the lower layers of the skin.
HP:0002917	Hypomagnesemia	5	0.39557	An abnormally decreased magnesium concentration in the blood.
HP:0040288	Nasogastric tube feeding	5	0.39557	The condition of inability to eat normally treated by placement of a thin tube through the nose into the stomach that is then used to carry food.
HP:0012304	Hypoplastic aortic arch	5	0.39557	Underdevelopment of the arch of aorta.
HP:0001972	Macrocytic anemia	5	0.39557	A type of anemia characterized by increased size of erythrocytes with increased mean corpuscular volume (MCV) and increased mean corpuscular hemoglobin (MCH).
HP:0100336	Bilateral cleft lip	5	0.39557	A non-midline cleft of the upper lip on the left and right sides.
HP:0010957	Congenital posterior urethral valve	5	0.39557	A developmental defect resulting in an obstructing membrane in the posterior male urethra.
HP:0100759	Clubbing of fingers	5	0.39557	Terminal broadening of the fingers (distal phalanges of the fingers).
HP:0004331	Decreased skull ossification	5	0.39557	A reduction in the magnitude or amount of ossification of the skull.
HP:0005349	Hypoplasia of the epiglottis	5	0.39557	Hypoplasia of the epiglottis.
HP:0001869	Deep plantar creases	5	0.39557	The presence of unusually deep creases (ridges/wrinkles) on the skin of sole of foot.
HP:0012043	Pendular nystagmus	5	0.39557	Rhythmic, involuntary sinusoidal oscillations of one or both eyes. The waveform of pendular nystagmus may occur in any direction.
HP:0009465	Ulnar deviation of finger	5	0.39557	Bending or curvature of a finger toward the ulnar side (i.e., away from the thumb). The deviation is at the metacarpal-phalangeal joint, and this finding is distinct from clinodactyly.
HP:0001741	Phimosis	5	0.39557	The male foreskin cannot be fully retracted from the head of the penis.
HP:0008749	Laryngeal hypoplasia	5	0.39557	Underdevelopment of the larynx.
HP:0006644	Thoracic dysplasia	5	0.39557
HP:0100864	Short femoral neck	5	0.39557	An abnormally short femoral neck (which is the process of bone, connecting the femoral head with the femoral shaft).
HP:0002747	Respiratory insufficiency due to muscle weakness	5	0.39557
HP:0000162	Glossoptosis	5	0.39557	Posterior displacement of the tongue into the pharynx, i.e., a tongue that is mislocalised posteriorly.
HP:0010537	Wide cranial sutures	5	0.39557	An abnormally increased width of the cranial sutures for age-related norms (generally resulting from delayed closure).
HP:0010722	Asymmetry of the ears	5	0.39557	An asymmetriy, i.e., difference in size, shape or position between the left and right ear.
HP:0011448	Ankle clonus	5	0.39557	Clonus is an involuntary tendon reflex that causes repeated flexion and extension of the foot. Ankle clonus is tested by rapidly flexing the foot upward.
HP:0008770	Obsessive-compulsive trait	5	0.39557	The presence of one or more obsessive-compulsive personality traits. Obsessions refer to persistent intrusive thoughts, and compulsions to intrusive behaviors, which the affected person experiences as involuntary, senseless, or repugnant.
HP:0011951	Aspiration pneumonia	5	0.39557	Pneumonia due to the aspiration (breathing in) of food, liquid, or gastric contents into the upper respiratory tract.
HP:0030088	Increased serum testosterone level	5	0.39557	An elevated circulating testosterone level in the blood.
HP:0001450	Y-linked inheritance	5	0.39557	A mode of inheritance that is observed for traits related to a gene encoded on the Y chromosome.
HP:0003177	Squared iliac bones	5	0.39557	A shift from the normally round (convex) appearance of the iliac wing towards a square-like appearance.
HP:0034391	Elbow contracture	5	0.39557	A limitation in the passive range of motion of the elbow resulting from loss of elasticity in the periarticular tissues owing to structural changes of non-bony tissues, such as muscles, tendons, ligaments, joint capsules or skin.
HP:0020049	Exodeviation	5	0.39557	A manifest or latent ocular deviation in which one or both eyes tends to deviate temporally.
HP:0002170	Intracranial hemorrhage	5	0.39557	Hemorrhage occurring within the skull.
HP:0001808	Fragile nails	5	0.39557	Nails that easily break.
HP:0001199	Triphalangeal thumb	5	0.39557	A thumb with three phalanges in a single, proximo-distal axis. Thus, this term applies if the thumb has an accessory phalanx, leading to a digit like appearance of the thumb.
HP:0000127	Renal salt wasting	5	0.39557	A high concentration of one or more electrolytes in the urine in the presence of low serum concentrations of the electrolyte(s).
HP:0002190	Choroid plexus cyst	5	0.39557	A cyst occurring within the choroid plexus within a cerebral ventricle.
HP:0001667	Right ventricular hypertrophy	5	0.39557	In this case the right ventricle is more muscular than normal, causing a characteristic boot-shaped (coeur-en-sabot) appearance as seen on anterior- posterior chest x-rays. Right ventricular hypertrophy is commonly associated with any form of right ventricular outflow obstruction or pulmonary hypertension, which may in turn owe its origin to left-sided disease. The echocardiographic signs are thickening of the anterior right ventricular wall and the septum. Cavity size is usually normal, or slightly enlarged. In many cases there is associated volume overload present due to tricuspid regurgitation, in the absence of this, septal motion is normal.
HP:0008499	High hypermetropia	5	0.39557	A severe form of hypermetropia with over +5.00 diopters.
HP:0002868	Narrow iliac wing	5	0.39557	Decreased width of the wing (or ala) of the ilium (which is the large expanded portion which bounds the greater pelvis laterally).
HP:0000274	Small face	5	0.39557	A face that is short and narrow.
HP:0000244	Brachyturricephaly	5	0.39557	Abnormal vertical height of the skull and a shortening of its anterior-posterior length, frequently combined with malformations of the occipital region.
HP:0000914	Shield chest	5	0.39557	A broad chest.
HP:0002665	Lymphoma	5	0.39557	A cancer originating in lymphocytes and presenting as a solid tumor of lymhpoid cells.
HP:0002860	Squamous cell carcinoma	5	0.39557	The presence of squamous cell carcinoma of the skin.
HP:0004808	Acute myeloid leukemia	5	0.39557	A form of leukemia characterized by overproduction of an early myeloid cell.
HP:0000975	Hyperhidrosis	5	0.39557	Abnormal excessive perspiration (sweating) despite the lack of appropriate stimuli like hot and humid weather.
HP:0010230	Cone-shaped epiphyses of the phalanges of the hand	5	0.39557	A cone-shaped appearance of the epiphyses of the fingers of the hand, producing a 'ball-in-a-socket' appearance. The related entity 'angel-shaped' epiphysis refers to a pronounced cone-shaped epiphysis in combination with a pseudoepiphysis at the distal end of a phalanx.
HP:0003508	Proportionate short stature	5	0.39557	A kind of short stature in which different regions of the body are shortened to a comparable extent.
HP:0032989	Delayed ability to roll over	5	0.39557	Delayed ahcievement of the ability to roll front to back and back to front.
HP:0007371	Corpus callosum atrophy	5	0.39557	The presence of atrophy (wasting) of the corpus callosum.
HP:0002401	Stroke-like episode	5	0.39557	No consensus exists on what a stroke-like episode is, but these episodes can be functionally defined as a new neurological deficit, occurring with or without the context of seizures, which last longer than 24 hours.
HP:0007305	CNS demyelination	5	0.39557	A loss of myelin from nerve fibers in the central nervous system.
HP:0008347	Decreased activity of mitochondrial complex IV	5	0.39557	A reduction in the activity of the mitochondrial respiratory chain complex IV, which is part of the electron transport chain in mitochondria.
HP:0002664	Neoplasm	5	0.39557	An organ or organ-system abnormality that consists of uncontrolled autonomous cell-proliferation which can occur in any part of the body as a benign or malignant neoplasm (tumor).
HP:0001847	Long hallux	5	0.39557	Increased length of the big toe.
HP:0000598	Abnormality of the ear	5	0.39557	An abnormality of the ear.
HP:0001193	Ulnar deviation of the hand or of fingers of the hand	5	0.39557
HP:0040270	Impaired glucose tolerance	5	0.39557	An abnormal resistance to glucose, i.e., a reduction in the ability to maintain glucose levels in the blood stream within normal limits following oral or intravenous administration of glucose.
HP:0010562	Keloids	5	0.39557
HP:0003452	Increased serum iron	5	0.39557
HP:0007485	Absence of subcutaneous fat	5	0.39557	Lack of subcutaneous adipose tissue.
HP:0001944	Dehydration	5	0.39557
HP:0008207	Primary adrenal insufficiency	5	0.39557	Insufficient production of steroid hormones (primarily cortisol) by the adrenal glands as a result of a primary defect in the glands themselves.
HP:0001355	Megalencephaly	5	0.39557	Diffuse enlargement of the entire cerebral hemispheres leading to macrocephaly (with or without overlying cortical dysplasia).
HP:0001480	Freckling	5	0.39557	The presence of an increased number of freckles, small circular spots on the skin that are darker than the surrounding skin because of deposits of melanin.
HP:0000602	Ophthalmoplegia	5	0.39557	Paralysis of one or more extraocular muscles that are responsible for eye movements.
HP:0004349	Reduced bone mineral density	5	0.39557	A reduction of bone mineral density, that is, of the amount of matter per cubic centimeter of bones.
HP:0003677	Slowly progressive	5	0.39557	Applies to a disease manifestation that only slowly increases in scope or severity over the course of time.
HP:0006970	Periventricular leukomalacia	5	0.39557	Periventricular leukomalacia is characterized by diffuse injury of deep cerebral white matter, accompanied in its most severe form by focal necrosis. The neuropathologic hallmarks of PVL are microglial activation and focal and diffuse periventricular depletion of premyelinating oligodendroglia.
HP:0007787	Posterior subcapsular cataract	5	0.39557	A type of cataract affecting the posterior pole of lens immediately adjacent to ('beneath') the Lens capsule.
HP:0002515	Waddling gait	5	0.39557	Weakness of the hip girdle and upper thigh muscles, for instance in myopathies, leads to an instability of the pelvis on standing and walking. If the muscles extending the hip joint are affected, the posture in that joint becomes flexed and lumbar lordosis increases. The patients usually have difficulties standing up from a sitting position. Due to weakness in the gluteus medius muscle, the hip on the side of the swinging leg drops with each step (referred to as Trendelenburg sign). The gait appears waddling. The patients frequently attempt to counteract the dropping of the hip on the swinging side by bending the trunk towards the side which is in the stance phase (in the German language literature this is referred to as Duchenne sign). Similar gait patterns can be caused by orthopedic conditions when the origin and the insertion site of the gluteus medius muscle are closer to each other than normal, for instance due to a posttraumatic elevation of the trochanter or pseudarthrosis of the femoral neck.
HP:0002942	Thoracic kyphosis	5	0.39557	Over curvature of the thoracic region, leading to a round back or if sever to a hump.
HP:0002748	Rickets	5	0.39557	Rickets is divided into two major categories including calcipenic and phosphopenic. Hypophosphatemia is described as a common manifestation of both categories. Hypophosphatemic rickets is the most common type of rickets that is characterized by low levels of serum phosphate, resistance to ultraviolet radiation or vitamin D intake. There are several issues involved in hypophosphatemic rickets such as calcium, vitamin D, phosphorus deficiencies. Moreover, other disorder can be associated with its occurrence such as absorption defects due to pancreatic, intestinal, gastric, and renal disorders and hepatobiliary disease. Symptoms are usually seen in childhood and can be varied in severity. Severe forms may be linked to bowing of the legs, poor bone growth, and short stature as well as joint and bone pain. Hypophosphatemic rickets are associated with renal excretion of phosphate, hypophosphatemia, and mineral defects in bones. The familial type of the disease is the most common type of rickets.
HP:0002936	Distal sensory impairment	5	0.39557	An abnormal reduction in sensation in the distal portions of the extremities.
HP:0030828	Wheezing	5	0.39557	A high-pitched whistling sound associated with labored breathing.
HP:0007479	Congenital nonbullous ichthyosiform erythroderma	5	0.39557	The term collodion baby applies to newborns who appear to have an extra layer of skin (known as a collodion membrane) that has a collodion-like quality. It is a descriptive term, not a specific diagnosis or disorder (as such, it is a syndrome). Affected babies are born in a collodion membrane, a shiny waxy outer layer to the skin. This is shed 10-14 days after birth, revealing the main symptom of the disease, extensive scaling of the skin caused by hyperkeratosis. With increasing age, the scaling tends to be concentrated around joints in areas such as the groin, the armpits, the inside of the elbow and the neck. The scales often tile the skin and may resemble fish scales.
HP:0000031	Epididymitis	5	0.39557	The presence of inflammation of the epididymis.
HP:0000246	Sinusitis	5	0.39557	Inflammation of the paranasal sinuses owing to a viral, bacterial, or fungal infection, allergy, or an autoimmune reaction.
HP:0003233	Decreased HDL cholesterol concentration	5	0.39557	An decreased concentration of high-density lipoprotein cholesterol in the blood.
HP:0007340	Lower limb muscle weakness	5	0.39557	Weakness of the muscles of the legs.
HP:0002067	Bradykinesia	5	0.39557	Bradykinesia literally means slow movement, and is used clinically to denote a slowness in the execution of movement (in contrast to hypokinesia, which is used to refer to slowness in the initiation of movement).
HP:0003323	Progressive muscle weakness	5	0.39557
HP:0000131	Uterine leiomyoma	5	0.39557	The presence of a leiomyoma of the uterus.
HP:0002607	Bowel incontinence	5	0.39557	Involuntary fecal soiling in adults and children who have usually already been toilet trained.
HP:0004846	Prolonged bleeding after surgery	5	0.39557	Bleeding that persists longer than the normal time following a surgical procedure.
HP:0006510	Chronic pulmonary obstruction	5	0.39557	An anomaly that is characterized progressive airflow obstruction that is only partly reversible, inflammation in the airways, and systemic effects or comorbities.
HP:0012259	Absent inner and outer dynein arms	5	0.39557	Complete absence of the dynein arms of respiratory motile cilia, that is, absence of the inner and the outer dynein arms, which normally are situated inside and outside of the peripheral microtubules of motile cilia. This feature is usually appreciated by electron microscopy.
HP:0006716	Hereditary nonpolyposis colorectal carcinoma	5	0.39557
HP:0032561	Microcephalic sperm head	5	0.39557	Decreased size of the head of sperm.
HP:0002006	Facial cleft	4	0.316456	A congenital malformation with a cleft (gap or opening) in the face.
HP:0011266	Microtia, first degree	4	0.316456	Presence of all the normal ear components and the median longitudinal length more than two standard deviations below the mean.
HP:0010066	Duplication of phalanx of hallux	4	0.316456	Partial or complete duplication of one or more phalanx of big toe.
HP:0002153	Hyperkalemia	4	0.316456	An abnormally increased potassium concentration in the blood.
HP:0001735	Acute pancreatitis	4	0.316456	A acute form of pancreatitis.
HP:0001824	Weight loss	4	0.316456	Reduction of total body weight.
HP:0001586	Vesicovaginal fistula	4	0.316456	The presence of a fistula connecting the urinary bladder to the vagina.
HP:0005613	Aplasia/hypoplasia of the femur	4	0.316456	Absence or underdevelopment of the femur.
HP:0010984	Digenic inheritance	4	0.316456	A type of multifactorial inheritance governed by the simultaneous action of two gene loci.
HP:0100876	Infra-orbital crease	4	0.316456	Skin crease extending from below the inner canthus laterally along the malar process of the maxilla and zygoma.
HP:0002141	Gait imbalance	4	0.316456
HP:0007843	Attenuation of retinal blood vessels	4	0.316456
HP:0001829	Foot polydactyly	4	0.316456	A kind of polydactyly characterized by the presence of a supernumerary toe or toes.
HP:0007401	Macular atrophy	4	0.316456	Well-demarcated area(s) of partial or complete depigmentation in the macula, reflecting atrophy of the retinal pigment epithelium with associated retinal photoreceptor loss.
HP:0006159	Mesoaxial hand polydactyly	4	0.316456	The presence of a supernumerary finger (not a thumb) involving the third or fourth metacarpal with associated osseous syndactyly.
HP:0000103	Polyuria	4	0.316456	An increased rate of urine production.
HP:0002869	Flared iliac wing	4	0.316456	Widening of the ilium ala, that is of the wing of the ilium, combined with external rotation, leading to a flared appearance of the iliac wing.
HP:0009760	Antecubital pterygium	4	0.316456	Pterygium affecting the elbow. This is a cutaneous web that can lead to severe flexion contracture of the elbow joint. Antecubital pterygium can be unilateral, bilateral, symmetric, or asysmmetric.
HP:0007385	Aplasia cutis congenita of scalp	4	0.316456	A developmental defect resulting in the congenital absence of skin on the scalp.
HP:0003182	Shallow acetabular fossae	4	0.316456
HP:0010781	Skin dimple	4	0.316456	Skin dimples are cutaneous indentations that are the result of tethering of the skin to underlying structures (bone) causing an indentation.
HP:0030732	Dysplastic tricuspid valve	4	0.316456	A congenital malformation of the tricuspid valve characterized by leaflet deformation.
HP:0010773	Partial anomalous pulmonary venous return	4	0.316456	A form of anomalous pulmonary venous return in which not all pulmonary veins drain abnormally. Partial anomalous pulmonary venous return frequently involves one or both of the veins from one lung.
HP:0003048	Radial head subluxation	4	0.316456	Partial dislocation of the head of the radius.
HP:0000394	Lop ear	4	0.316456	Anterior and inferior folding of the upper portion of the ear that obliterates triangular fossa and scapha.
HP:0001334	Communicating hydrocephalus	4	0.316456	A form of hydrocephalus in which there is no visible obstruction to the flow of the cerebrospinal fluid between the ventricles and subarachnoid space.
HP:0011327	Posterior plagiocephaly	4	0.316456	Asymmetry of the posterior part of the skull.
HP:0002186	Apraxia	4	0.316456	A defect in the understanding of complex motor commands and in the execution of certain learned movements, i.e., deficits in the cognitive components of learned movements.
HP:0001047	Atopic dermatitis	4	0.316456	Atopic dermatitis (AD) or atopic eczema is an itchy, inflammatory skin condition with a predilection for the skin flexures. It is characterized by poorly defined erythema with edema, vesicles, and weeping in the acute stage and skin thickening (lichenification) in the chronic stage.
HP:0001864	Clinodactyly of the 5th toe	4	0.316456	Bending or curvature of a fifth toe in the tibial direction (i.e., towards the big toe).
HP:0000680	Delayed eruption of primary teeth	4	0.316456	Delayed tooth eruption affecting the primary dentition.
HP:0000633	Decreased lacrimation	4	0.316456	Abnormally decreased lacrimation, that is, reduced ability to produce tears.
HP:0000762	Decreased nerve conduction velocity	4	0.316456	A reduction in the speed at which electrical signals propagate along the axon of a neuron.
HP:0000987	Atypical scarring of skin	4	0.316456	Atypically scarred skin .
HP:0001976	Reduced antithrombin III activity	4	0.316456	An abnormality of coagulation related to a decreased concentration of antithrombin-III.
HP:0011755	Ectopic posterior pituitary	4	0.316456	An abnormal anatomical location of the posterior lobe of the hypophysis, also known as the neurohypophysis. The posterior pituitary is normally present in the dorsal portion of the sella turcica, but when ectopic is usually near the median eminence. This defect is likely to be due to abnormal migration during embryogenesis.
HP:0009099	Median cleft palate	4	0.316456	Cleft palate of the midline of the palate.
HP:0011712	Right bundle branch block	4	0.316456	A conduction block of the right branch of the bundle of His. This manifests as a prolongation of the QRS complex (greater than 0.12 s) with delayed activation of the right ventricle and terminal delay on the EKG.
HP:0011120	Concave nasal ridge	4	0.316456	Nasal ridge curving posteriorly to an imaginary line that connects the nasal root and tip.
HP:0007328	Impaired pain sensation	4	0.316456	Reduced ability to perceive painful stimuli.
HP:0002123	Generalized myoclonic seizure	4	0.316456	A generalized myoclonic seizure is a type of generalized motor seizure characterised by bilateral, sudden, brief (<100 ms) involuntary single or multiple contraction of muscles or muscle groups of variable topography (axial, proximal limb, distal). Myoclonus is less regularly repetitive and less sustained than is clonus.
HP:0011096	Peripheral demyelination	4	0.316456	A loss of myelin from the internode regions along myelinated nerve fibers of the peripheral nervous system.
HP:0100257	Ectrodactyly	4	0.316456	A condition in which middle parts of the hands and/or feet (digits and meta-carpals and -tarsals) are missing giving a cleft appearance. The severity is very variable ranging from slightly hypoplastic 3rd toe/fingers over absent 2nd or 3rd toes/fingers as far as oligo- or monodactyl hands and/or feet.
HP:0000217	Xerostomia	4	0.316456	Dryness of the mouth due to salivary gland dysfunction.
HP:0000498	Blepharitis	4	0.316456	Inflammation of the eyelids.
HP:0003220	Abnormality of chromosome stability	4	0.316456	A type of chromosomal aberration characterised by reduced resistance of chromosomes to change or deterioration.
HP:0009943	Complete duplication of thumb phalanx	4	0.316456	A complete duplication affecting one or more of the phalanges of the thumb. As opposed to a partial duplication were there is still a variable degree of fusion between the duplicated bones, a complete duplication leads to two separate bones appearing side to side (radio-ulnar axis) as seen on x-rays. A duplication leading to an accesory bone appearing in the proximo-distal axis on x-rays, this is actually a different entity called a Pseudoepiphyses (see according terms) sometimes also referred to as Hyperphalangism.
HP:0001017	Anemic pallor	4	0.316456	A type of pallor that is secondary to the presence of anemia.
HP:0003213	Deficient excision of UV-induced pyrimidine dimers in DNA	4	0.316456
HP:0003214	Prolonged G2 phase of cell cycle	4	0.316456
HP:0000075	Renal duplication	4	0.316456	A congenital anomaly of the urinary tract, in which the kidney is duplicated and is drained via two separate renal pelves and ureters.
HP:0003191	Cleft ala nasi	4	0.316456	The presence of a notch in the margin of the ala nasi.
HP:0000636	Upper eyelid coloboma	4	0.316456	A short discontinuity of the margin of the upper eyelid.
HP:0000777	Abnormal thymus morphology	4	0.316456	Abnormality of the thymus, an organ located in the upper anterior portion of the chest cavity just behind the sternum and whose main function is to provide an environment for T lymphocyte maturation.
HP:0009464	Ulnar deviation of the 2nd finger	4	0.316456	Displacement of the 2nd (index) finger towards the ulnar side.
HP:0002232	Patchy alopecia	4	0.316456	Transient, non-scarring hair loss and preservation of the hair follicle located in in well-defined patches.
HP:0009755	Ankyloblepharon	4	0.316456	Partial fusion of the upper and lower eyelid margins by single or multiple bands of tissue.
HP:0012332	Abnormal autonomic nervous system physiology	4	0.316456	A functional abnormality of the autonomic nervous system.
HP:0012785	Flexion contracture of finger	4	0.316456	Chronic loss of joint motion in a finger due to structural changes in non-bony tissue.
HP:0003565	Elevated erythrocyte sedimentation rate	4	0.316456	An increased erythrocyte sedimentation rate (ESR). The ESR is a test that measures the distance that erythrocytes have fallen after one hour in a vertical column of anticoagulated blood under the influence of gravity. The ESR is a nonspecific finding. An elevation may indicate inflammation or may be caused by any condition that elevates fibrinogen.
HP:0002716	Lymphadenopathy	4	0.316456	Enlargment (swelling) of a lymph node.
HP:0006315	Solitary median maxillary central incisor	4	0.316456	A single maxillary central incisor positioned in the midline with morphological symmetry of the crown and bordered by lateral incisors.
HP:0001341	Olfactory lobe agenesis	4	0.316456
HP:0004408	Abnormality of the sense of smell	4	0.316456	An anomaly in the ability to perceive and distinguish scents (odors).
HP:0011318	Bicoronal synostosis	4	0.316456	Synostosis affecting the right and the left coronal suture.
HP:0011803	Bifid nose	4	0.316456	Visually assessable vertical indentation, cleft, or depression of the nasal bridge, ridge and tip.
HP:0002905	Hyperphosphatemia	4	0.316456	An abnormally increased phosphate concentration in the blood.
HP:0008846	Severe intrauterine growth retardation	4	0.316456	Intrauterine growth retardation that is 4 or more standard deviations below average, corrected for sex and gestational age.
HP:0000188	Short upper lip	4	0.316456	Decreased width of the upper lip.
HP:0100255	Metaphyseal dysplasia	4	0.316456	The presence of dysplastic regions in metaphyseal regions.
HP:0002150	Hypercalciuria	4	0.316456
HP:0001092	Absent lacrimal punctum	4	0.316456	No identifiable superior and/or inferior lacrimal punctum.
HP:0001406	Intrahepatic cholestasis	4	0.316456	Impairment of bile flow due to obstruction in the small bile ducts within the liver.
HP:0007430	Generalized edema	4	0.316456	Generalized abnormal accumulation of fluid beneath the skin, or in one or more cavities of the body.
HP:0001597	Abnormality of the nail	4	0.316456	Abnormality of the nail.
HP:0000488	Retinopathy	4	0.316456	Any noninflammatory disease of the retina. This nonspecific term is retained here because of its wide use in the literature, but if possible new annotations should indicate the precise type of retinal abnormality.
HP:0007598	Bilateral single transverse palmar creases	4	0.316456	The distal and proximal transverse palmar creases are merged into a single transverse palmar crease on both hands.
HP:0010747	Medial flaring of the eyebrow	4	0.316456	An abnormal distribution of eyebrow hair growth in the medial direction.
HP:0003292	Decreased serum leptin	4	0.316456	A decreased concentration of leptin in the blood.
HP:0006721	Acute lymphoblastic leukemia	4	0.316456	A form of acute leukemia characterized by excess lympoblasts.
HP:0011341	Long upper lip	4	0.316456	Increased width of the upper lip.
HP:0012736	Profound global developmental delay	4	0.316456	A profound delay in the achievement of motor or mental milestones in the domains of development of a child.
HP:0007068	Inferior cerebellar vermis hypoplasia	4	0.316456	Underdevelopment of the inferior portion of the vermis of cerebellum.
HP:0002803	Congenital contracture	4	0.316456	One or more flexion contractures (a bent joint that cannot be straightened actively or passively) that are present at birth.
HP:0006429	Broad femoral neck	4	0.316456	An abnormally wide femoral neck (which is the process of bone, connecting the femoral head with the femoral shaft).
HP:0005743	Avascular necrosis of the capital femoral epiphysis	4	0.316456	Avascular necrosis of the proximal epiphysis of the femur occurring in growing children and caused by an interruption of the blood supply to the head of the femur close to the hip joint. The necrosis is characteristically associated with flattening of the femoral head, for which reason the term coxa plana has been used to refer to this feature in the medical literature.
HP:0002198	Dilated fourth ventricle	4	0.316456	An abnormal dilatation of the fourth cerebral ventricle.
HP:0006628	Absent sternal ossification	4	0.316456	Lack of formation of mineralized bony tissue of the sternum.
HP:0000237	Small anterior fontanelle	4	0.316456	Abnormally decreased size of the anterior fontanelle with respect to age-dependent norms.
HP:0006498	Aplasia/Hypoplasia of the patella	4	0.316456	Absence or underdevelopment of the patella.
HP:0012227	Urethral stricture	4	0.316456	Narrowing of the urethra associated with inflammation or scar tissue.
HP:0100023	Recurrent hand flapping	4	0.316456	A type of repetitive behavior in which the affected individual repeatedly waves the hands and/or arms rhythmically.
HP:0007333	Hypoplasia of the frontal lobes	4	0.316456	Underdevelopment of the frontal lobe of the cerebrum.
HP:0005590	Spotty hypopigmentation	4	0.316456
HP:0003044	Shoulder flexion contracture	4	0.316456	Chronic reduction in active and passive mobility of the shoulder joint due to structural changes in muscle, tendons, ligaments, or skin that prevents normal movement.
HP:0000946	Hypoplastic ilia	4	0.316456	Underdevelopment of the ilium.
HP:0003259	Elevated circulating creatinine concentration	4	0.316456	An increased amount of creatinine in the blood.
HP:0001608	Abnormality of the voice	4	0.316456
HP:0006897	Abducens palsy	4	0.316456	Malfunction of the abducens nerve as manifested by impairment of the ability of the affected eye to be moved outward. Patients who develop abducens nerve palsy often present with binocular horizontal diplopia, which is a double vision when looking at objects side by side. There will be a notable weakness of the ipsilateral lateral rectus muscle leading to a deficit in of eye abduction on the affected side. Some patients may present with a constant head turning movement to maintain binocular fusion and to lessen the degree of diplopia.
HP:0005914	Aplasia/Hypoplasia involving the metacarpal bones	4	0.316456	Aplasia or Hypoplasia affecting the metacarpal bones.
HP:0006521	Pulmonary lymphangiectasia	4	0.316456	Abnormal dilatation of the pulmonary lymphatic vessels. Lymphatic fluid in the lung is derived from normal leakage of fluid out of the blood capillaries in the lung. In pulmonary lymphangiectasia, the pulmonary lymphatics are not properly connected and become dilated with fluid.
HP:0003517	Birth length greater than 97th percentile	4	0.316456
HP:0003560	Muscular dystrophy	4	0.316456	The term dystrophy means abnormal growth. However, muscular dystrophy is used to describe primary myopathies with a genetic basis and a progressive course characterized by progressive skeletal muscle weakness and wasting, defects in muscle proteins, and histological features of muscle fiber degeneration (necrosis) and regeneration. If possible, it is preferred to use other HPO terms to describe the precise phenotypic abnormalities.
HP:0007973	Retinal dysplasia	4	0.316456	The presence of developmental dysplasia of the retina.
HP:0011823	Chin with horizontal crease	4	0.316456	Horizontal crease or fold situated below the vermilion border of the lower lip and above the fatty pad of the chin, with the face at rest.
HP:0011343	Moderate global developmental delay	4	0.316456	A moderate delay in the achievement of motor or mental milestones in the domains of development of a child.
HP:0040189	Scaling skin	4	0.316456	Refers to the loss of the outer layer of the epidermis in large, scale-like flakes.
HP:0005272	Prominent nasolabial fold	4	0.316456	Exaggerated bulkiness of the crease or fold of skin running from the lateral margin of the nose, where nasal base meets the skin of the face, to a point just lateral to the corner of the mouth (cheilion, or commissure).
HP:0000996	Facial capillary hemangioma	4	0.316456	Hemangioma, a benign tumor of the vascular endothelial cells with small endothelial spaces, occurring in the face.
HP:0002836	Bladder exstrophy	4	0.316456	Eversion of the posterior bladder wall through the congenitally absent lower anterior abdominal wall and anterior bladder wall.
HP:0002265	Large fleshy ears	4	0.316456
HP:0009829	Phocomelia	4	0.316456	Missing or malformed long bones of the extremities with the distal parts (such as hands and/or feet) connected to the variably shortened or even absent extremity, leading to a flipper-like appearance, as opposed to other forms of limb malformations were either the hole limb is missing (such as amelia), or the distal part of a limb is absent (peromelia).
HP:0025325	Sparse medial eyebrow	4	0.316456	Decreased density/number and/or decreased diameter of medial eyebrow hairs.
HP:0001060	Axillary pterygium	4	0.316456	Presence of a cutaneous membrane (flap) in the armpit.
HP:0005599	Hypopigmentation of hair	4	0.316456
HP:0001837	Broad toe	4	0.316456	Visible increase in width of the non-hallux digit without an increase in the dorso-ventral dimension.
HP:0002884	Hepatoblastoma	4	0.316456	A kind of neoplasm of the liver that originates from immature liver precursor cells and macroscopically is composed of tissue resembling fetal or mature liver cells or bile ducts.
HP:0009792	Teratoma	4	0.316456	The presence of a teratoma.
HP:0003173	Hypoplastic pubic bone	4	0.316456	Underdevelopment of the pubis, which together with the ilium and the ischium, is one of the three bones that make up the hip bone.
HP:0002195	Dysgenesis of the cerebellar vermis	4	0.316456	Defective development of the vermis of cerebellum.
HP:0003180	Flat acetabular roof	4	0.316456	Flattening of the superior part of the acetabulum, which is a cup-shaped cavity at the base of the hipbone into which the ball-shaped head of the femur fits. The acetabular roof thereby appears horizontal rather than arched, as it normally does.
HP:0000187	Broad alveolar ridges	4	0.316456
HP:0002828	Multiple joint contractures	4	0.316456
HP:0011939	3-4 finger cutaneous syndactyly	4	0.316456	A soft tissue continuity in the A/P axis between fingers 3 and 4.
HP:0010621	Cutaneous syndactyly of toes	4	0.316456	A soft tissue continuity in the anteroposterior axis between adjacent foot digits that involves at least half of the proximodistal length of one of the two involved digits; or, a soft tissue continuity in the A/P axis between two digits of the foot that does not meet the prior objective criteria.
HP:0003431	Decreased motor nerve conduction velocity	4	0.316456	A type of decreased nerve conduction velocity that affects the motor neuron.
HP:0000805	Enuresis	4	0.316456	Lack of the ability to control the urinary bladder leading to involuntary urination at an age where control of the bladder should already be possible.
HP:0009789	Perianal abscess	4	0.316456	The presence of an abscess located around the anus.
HP:0009112	Aplasia of the left hemidiaphragm	4	0.316456	Congenital absence of the left half of the diaphragm.
HP:0001470	Sex-limited expression	4	0.316456	Sex limitation is used to refer to a monogenic trait linked to an autosomal locus in which the phenotypic effects of allelic differences are expressed only in one sex.
HP:0000840	Adrenogenital syndrome	4	0.316456	Adrenogenital syndrome is also known as congenital adrenal hyperplasia, which results from disorders of steroid hormone production in the adrenal glands leading to a deficiency of cortisol. The pituitary gland reacts by increased secretion of corticotropin, which in turn causes the adrenal glands to overproduce certain intermediary hormones which have testosterone-like effects.
HP:0012622	Chronic kidney disease	4	0.316456	Functional anomaly of the kidney persisting for at least three months.
HP:0001891	Iron deficiency anemia	4	0.316456
HP:0001075	Atrophic scars	4	0.316456	Scars that form a depression compared to the level of the surrounding skin because of damage to the collagen, fat or other tissues below the skin.
HP:0001583	Rotary nystagmus	4	0.316456	A form of nystagmus in which the eyeball makes rotary motions around the axis.
HP:0000130	Abnormality of the uterus	4	0.316456	An abnormality of the uterus.
HP:0000800	Cystic renal dysplasia	4	0.316456
HP:0000069	Abnormality of the ureter	4	0.316456	An abnormality of the ureter. The ureter is the duct by which urine passes from the kidney to the bladder.
HP:0030731	Carcinoma	4	0.316456	A malignant tumor arising from epithelial cells. Carcinomas that arise from glandular epithelium are called adenocarcinomas, those that arise from squamous epithelium are called squamous cell carcinomas, and those that arise from transitional epithelium are called transitional cell carcinomas (NCI Thesaurus).
HP:0002267	Exaggerated startle response	4	0.316456	An exaggerated startle reaction in response to a sudden unexpected visual or acoustic stimulus, or a quick movement near the face.
HP:0010307	Stridor	4	0.316456	Stridor is a high pitched sound resulting from turbulent air flow in the upper airway.
HP:0001699	Sudden death	4	0.316456	Rapid and unexpected death.
HP:0004602	Cervical C2/C3 vertebral fusion	4	0.316456	Fusion of cervical vertebrae at C2 and C3, caused by a failure in the normal segmentation or division of the cervical vertebrae during the early weeks of fetal development, leading to a short neck with a low hairline at the back of the head, and restricted mobility of the upper spine.
HP:0001233	2-3 finger syndactyly	4	0.316456	Syndactyly with fusion of fingers two and three.
HP:0000967	Petechiae	4	0.316456	Petechiae are pinpoint-sized reddish/purple spots, resembling a rash, that appear just under the skin or a mucous membrane when capillaries have ruptured and some superficial bleeding into the skin has happened. This term refers to an abnormally increased susceptibility to developing petechiae.
HP:0006288	Advanced eruption of teeth	4	0.316456	Premature tooth eruption, which can be defined as tooth eruption more than 2 SD earlier than the mean eruption age.
HP:0010310	Chylothorax	4	0.316456	Accumulation of excessive amounts of lymphatic fluid (chyle) in the pleural cavity.
HP:0011039	Abnormal helix morphology	4	0.316456	An abnormality of the helix. The helix is the outer rim of the ear that extends from the insertion of the ear on the scalp (root) to the termination of the cartilage at the earlobe.
HP:0009918	Ectopia pupillae	4	0.316456	A malposition of the pupil owing to a developmental defect of the iris.
HP:0001273	Abnormal corpus callosum morphology	4	0.316456	Abnormality of the corpus callosum.
HP:0010759	Prominence of the premaxilla	4	0.316456	Prominent positioning of the premaxilla in relation to the rest of the maxilla, the facial skeleton, or mandible. Not necessarily caused by an increase in size (hypertrophy of) the premaxilla.
HP:0000925	Abnormality of the vertebral column	4	0.316456	Any abnormality of the vertebral column.
HP:0000765	Abnormal thorax morphology	4	0.316456	Any abnormality of the thorax (the region of the body formed by the sternum, the thoracic vertebrae and the ribs).
HP:0010946	Dilatation of the renal pelvis	4	0.316456	The presence of dilatation of the renal pelvis.
HP:0000627	Posterior embryotoxon	4	0.316456	A posterior embryotoxon is the presence of a prominent and anteriorly displaced line of Schwalbe.
HP:0001278	Orthostatic hypotension	4	0.316456	A form of hypotension characterized by a sudden fall in blood pressure that occurs when a person assumes a standing position.
HP:0002211	White forelock	4	0.316456	A triangular depigmented region of white hairs located in the anterior midline of the scalp.
HP:0000892	Bifid ribs	4	0.316456	A bifid rib refers to cleavage of the sternal end of a rib, usually unilateral. Bifid ribs are usually asymptomatic, and are often discovered incidentally by chest x-ray.
HP:0002219	Facial hypertrichosis	4	0.316456	Excessive, increased hair growth located in the facial region.
HP:0002608	Celiac disease	4	0.316456	Celiac disease (CD) is an autoimmune condition affecting the small intestine, triggered by the ingestion of gluten, the protein fraction of wheat, barley, and rye. Clinical manifestations of CD are highly variable and include both gastrointestinal and non-gastrointestinal features. The hallmark of CD is an immune-mediated enteropathy. This term is included because the occurence of CD is seen as a feature of a number of other diseases.
HP:0003121	Limb joint contracture	4	0.316456	A contracture (chronic loss of joint motion due to structural changes in muscle, tendons, ligaments, or skin) that prevent normal movement of one or more joints of the limbs.
HP:0100790	Hernia	4	0.316456
HP:0001807	Ridged nail	4	0.316456	Longitudinal, linear prominences in the nail plate.
HP:0400004	Long ear	4	0.316456	Median longitudinal ear length greater than two SD above the mean determined by the maximal distance from the superior aspect to the inferior aspect of the external ear.
HP:0006480	Premature loss of teeth	4	0.316456	Exfoliation of a tooth more than 2 SD earlier than the normal age for the deciduous teeth and not related to traume or neglect. Exfoliation of a permanent tooth is per se abnormal.
HP:0001836	Camptodactyly of toe	4	0.316456	Camptodactyly is a painless flexion contracture of the proximal interphalangeal (PIP) joint that is usually gradually progressive. This term refers to camptodactyly of one or more toes.
HP:0002474	Expressive language delay	4	0.316456	A delay in the acquisition of the ability to use language to communicate needs, wishes, or thoughts.
HP:0002953	Vertebral compression fracture	4	0.316456
HP:0000472	Long neck	4	0.316456	Increased inferior-superior length of the neck.
HP:0009836	Broad distal phalanx of finger	4	0.316456	Abnormally wide (broad) distal phalanx of finger.
HP:0001104	Macular hypoplasia	4	0.316456	Underdevelopment of the macula lutea.
HP:0002594	Pancreatic hypoplasia	4	0.316456	Hypoplasia of the pancreas.
HP:0006254	Elevated circulating alpha-fetoprotein concentration	4	0.316456	Concentration of alpha-fetoprotein in the blood circulation above the upper limit of normal.
HP:0100512	Low levels of vitamin D	4	0.316456	A reduced concentration of Vitamin D.
HP:0100598	Pulmonary edema	4	0.316456	Fluid accumulation in the lungs.
HP:0002063	Rigidity	4	0.316456	Continuous involuntary sustained muscle contraction. When an affected muscle is passively stretched, the degree of resistance remains constant regardless of the rate at which the muscle is stretched. This feature helps to distinguish rigidity from muscle spasticity.
HP:0002690	Large sella turcica	4	0.316456	An abnormal enlargement of the sella turcica.
HP:0004481	Progressive macrocephaly	4	0.316456	The progressive development of an abnormally large skull.
HP:0011924	Decreased activity of mitochondrial complex III	4	0.316456	A reduction in the activity of the mitochondrial respiratory chain complex III, which is part of the electron transport chain in mitochondria.
HP:0001259	Coma	4	0.316456	The complete absence of wakefulness and consciousness, which is evident through a lack of response to any form of external stimuli.
HP:0034295	Reduced cerebral white matter volume	4	0.316456	An abnormally low volume of the white matter of the brain.
HP:0033044	Motor regression	4	0.316456	Loss of previously achieved motor skills, as manifested by loss of developmental motor milestones.
HP:0002789	Tachypnea	4	0.316456	Very rapid breathing.
HP:0002578	Gastroparesis	4	0.316456	Decreased strength of the muscle layer of stomach, which leads to a decreased ability to empty the contents of the stomach despite the absence of obstruction.
HP:0004976	Knee dislocation	4	0.316456
HP:0007687	Unilateral ptosis	4	0.316456	A unilateral form of ptosis.
HP:0002224	Woolly hair	4	0.316456	The term woolly hair refers to an abnormal variant of hair that is fine, with tightly coiled curls, and often hypopigmented. Optical microscopy may reveal the presence of tight spirals and a clear diameter reduction as compared with normal hair. Electron microscopy may show flat, oval hair shafts with reduced transversal diameter.
HP:0000915	Pectus excavatum of inferior sternum	4	0.316456	Pectus excavatum (defect of the chest wall characterized by depression of the sternum) affecting primarily the inferior region of the sternum.
HP:0012209	Juvenile myelomonocytic leukemia	4	0.316456	Juvenile myelomonocytic leukemia (JMML) is a lethal myeloproliferative disease of young childhood characterized clinically by overproduction of myelomonocytic cells and by the in vitro phenotype of hematopoietic progenitor hypersensitivity to granulocyte-macrophage colony-stimulating factor.
HP:0001742	Nasal congestion	4	0.316456	Reduced ability to pass air through the nasal cavity often leading to mouth breathing.
HP:0001788	Premature rupture of membranes	4	0.316456	Premature rupture of membranes (PROM) is a condition which occurs in pregnancy when the amniotic sac ruptures more than an hour before the onset of labor.
HP:0003455	Elevated circulating long chain fatty acid concentration	4	0.316456	Increased concentration of long-chain fatty acids in the blood circulation.
HP:0005435	Impaired T cell function	4	0.316456	Abnormally reduced ability of T cells to perform their functions in cell-mediated immunity.
HP:0004429	Recurrent viral infections	4	0.316456	Increased susceptibility to viral infections, as manifested by recurrent episodes of viral infection.
HP:0012815	Hypoplastic female external genitalia	4	0.316456	Underdevelopment of part or all of the female external reproductive organs (which include the mons pubis, labia majora, labia minora, Bartholin glands, and clitoris).
HP:0000387	Absent earlobe	4	0.316456	Absence of fleshy non-cartilaginous tissue inferior to the tragus and incisura.
HP:0001402	Hepatocellular carcinoma	4	0.316456	A kind of neoplasm of the liver that originates in hepatocytes and presents macroscopically as a soft and hemorrhagic tan mass in the liver.
HP:0009886	Trichorrhexis nodosa	4	0.316456	Trichorrhexis nodosa is the formation of nodes along the hair shaft through which breakage readily occurs. It is thus a focal defect in the hair fiber that is characterized by thickening or weak points (nodes) that cause the hair to break off easily. The result is defective, abnormally fragile hair.
HP:0002313	Spastic paraparesis	4	0.316456
HP:0007109	Periventricular cysts	4	0.316456
HP:0001544	Prominent umbilicus	4	0.316456	Abnormally prominent umbilicus (belly button).
HP:0012032	Lipoma	4	0.316456	Benign neoplasia derived from lipoblasts or lipocytes of white or brown fat. May be angiomatous or hibernomatous.
HP:0000211	Trismus	4	0.316456	Limitation in the ability to open the mouth.
HP:0002047	Malignant hyperthermia	4	0.316456	Malignant hyperthermia is characterized by a rapid increase in temperature to 39-42 degrees C. Malignant hyperthermia may occur in response to either inhalational anesthetics such as halothane, to muscle relaxants such as succinylcholine, or to exercise.
HP:0005684	Distal arthrogryposis	4	0.316456	An inherited primary limb malformation disorder characterized by congenital contractures of two or more different body areas and without primary neurologic and/or muscle disease that affects limb function.
HP:0040217	Elevated hemoglobin A1c	4	0.316456	An increased concentration of hemoglobin A1c (HbA1c), which is the product of nonenzymatic attachment of a hexose molecule to the N-terminal amino acid of the hemoglobin molecule. This reaction is dependent on blood glucose concentration, and therefore reflects the mean glucose concentration over the previous 8 to 12 weeks. The HbA1c level provides a better indication of long-term glycemic control than one-time blood or urinary glucose measurements.
HP:0031413	Short telomere length	4	0.316456	An abnormal reduction in telomere length. Telomeres are non-coding, repetitive sequences of DNA at the ends of the chromosomes of eukaryotic cells which become shorter as cells divide, and when telomere attrition reaches its limit, cell proliferation arrest, senescence, and apoptosis can occur.
HP:0100753	Schizophrenia	4	0.316456	A mental disorder characterized by a disintegration of thought processes and emotional responsiveness. It most commonly manifests as auditory hallucinations, paranoid or bizarre delusions, or disorganized speech and thinking. It is accompanied by significant social or occupational dysfunction. The onset of symptoms typically occurs in young adulthood, with a global lifetime prevalence of about 1%. This term is not a helpful parent term to describe abnormal experiences.
HP:0001816	Thin nail	4	0.316456	Nail that appears thin when viewed on end.
HP:0001929	Reduced factor XI activity	4	0.316456	Decreased activity of coagulation factor XI. Factor XI, also known as plasma thromboplastin antecedent, is a serine proteinase that activates factor IX.
HP:0100658	Cellulitis	4	0.316456	A bacterial infection and inflammation of the skin und subcutaneous tissues.
HP:0000139	Uterine prolapse	4	0.316456	The presence of prolapse of the uterus.
HP:0001031	Subcutaneous lipoma	4	0.316456	The presence of subcutaneous lipoma.
HP:0005268	Miscarriage	4	0.316456	A pregnancy that ends at a stage in which the fetus is incapable of surviving on its own, defined as the spontaneous loss of a fetus before the 22th week of pregnancy.
HP:0001262	Excessive daytime somnolence	4	0.316456	A state of abnormally strong desire for sleep during the daytime.
HP:0012472	Eclabion	4	0.316456	A turning outward of the lip or lips, that is, eversion of the lips.
HP:0000544	External ophthalmoplegia	4	0.316456	Paralysis of the external ocular muscles.
HP:0003458	EMG: myopathic abnormalities	4	0.316456	The presence of abnormal electromyographic patterns indicative of myopathy, such as small-short polyphasic motor unit potentials.
HP:0002230	Generalized hirsutism	4	0.316456	Abnormally increased hair growth over much of the entire body.
HP:0003125	Reduced factor VIII activity	4	0.316456	Reduced activity of coagulation factor VIII. Factor VIII (fVIII) is a cofactor in the intrinsic clotting cascade that is activated to fVIIIa in the presence of minute quantities of thrombin. fVIIIa acts as a receptor, for factors IXa and X.
HP:0002172	Postural instability	4	0.316456	A tendency to fall or the inability to keep oneself from falling; imbalance. The retropulsion test is widely regarded as the gold standard to evaluate postural instability, Use of the retropulsion test includes a rapid balance perturbation in the backward direction, and the number of balance correcting steps (or total absence thereof) is used to rate the degree of postural instability. Healthy subjects correct such perturbations with either one or two large steps, or without taking any steps, hinging rapidly at the hips while swinging the arms forward as a counterweight. In patients with balance impairment, balance correcting steps are often too small, forcing patients to take more than two steps. Taking three or more steps is generally considered to be abnormal, and taking more than five steps is regarded as being clearly abnormal. Markedly affected patients continue to step backward without ever regaining their balance and must be caught by the examiner (this would be called true retropulsion). Even more severely affected patients fail to correct entirely, and fall backward like a pushed toy soldier, without taking any corrective steps.
HP:0001369	Arthritis	4	0.316456	Inflammation of a joint.
HP:0002894	Neoplasm of the pancreas	4	0.316456	A tumor (abnormal growth of tissue) of the pancreas.
HP:0002570	Steatorrhea	4	0.316456	Greater than normal amounts of fat in the feces. This is a result of malabsorption of lipids in the small intestine and results in frothy foul-smelling fecal matter that floats.
HP:0002354	Memory impairment	4	0.316456	An impairment of memory as manifested by a reduced ability to remember things such as dates and names, and increased forgetfulness.
HP:0002495	Impaired vibratory sensation	4	0.316456	A decrease in the ability to perceive vibration. Clinically, this is usually tested with a tuning fork which vibrates at 128 Hz and is applied to bony prominences such as the malleoli at the ankles or the metacarpal-phalangeal joints. There is a slow decay of vibration from the tuning fork. The degree of vibratory sense loss can be crudely estimated by counting the number of seconds that the examiner can perceive the vibration longer than the patient.
HP:0012463	Elevated transferrin saturation	4	0.316456	An above normal level of saturation of serum transferrin with iron.
HP:0000836	Hyperthyroidism	4	0.316456	An abnormality of thyroid physiology characterized by excessive secretion of the thyroid hormones thyroxine (i.e., T4) and/or 3,3',5-triiodo-L-thyronine zwitterion (i.e., triiodothyronine or T3).
HP:0000651	Diplopia	4	0.316456	Diplopia is a condition in which a single object is perceived as two images, it is also known as double vision.
HP:0003690	Limb muscle weakness	4	0.316456	Reduced strength and weakness of the muscles of the arms and legs.
HP:0003688	Cytochrome C oxidase-negative muscle fibers	4	0.316456	An abnormally reduced activity of the enzyme cytochrome C oxidase in muscle tissue.
HP:0003689	Multiple mitochondrial DNA deletions	4	0.316456	The presence of multiple deletions of mitochondrial DNA (mtDNA).
HP:0000590	Progressive external ophthalmoplegia	4	0.316456	Initial bilateral ptosis followed by limitation of eye movements in all directions and slowing of saccades.
HP:0001618	Dysphonia	4	0.316456	Difficulty in speaking due to a physical disorder of the mouth, tongue, throat, or vocal cords. Associated with a known physical or neurological cause.
HP:0005110	Atrial fibrillation	4	0.316456	An atrial arrhythmia characterized by disorganized atrial activity without discrete P waves on the surface EKG, but instead by an undulating baseline or more sharply circumscribed atrial deflections of varying amplitude an frequency ranging from 350 to 600 per minute.
HP:0025318	Ovarian carcinoma	4	0.316456	A malignant neoplasm originating from the surface ovarian epithelium.
HP:0040185	Macrothrombocytopenia	4	0.316456
HP:0002239	Gastrointestinal hemorrhage	4	0.316456	Hemorrhage affecting the gastrointestinal tract.
HP:0100646	Thyroiditis	4	0.316456	Inflammation of the thyroid gland.
HP:0012257	Absent inner dynein arms	4	0.316456	Absence of the inner dynein arms of respiratory motile cilia, which normally are situated within the peripheral microtubules of motile cilia. This feature is usually appreciated by electron microscopy.
HP:0031417	Rhinorrhea	4	0.316456	Increased discharge of mucus from the nose.
HP:0031245	Productive cough	4	0.316456	A cough that produces phlegm or mucus.
HP:0006740	Transitional cell carcinoma of the bladder	4	0.316456	The presence of a carcinoma of the urinary bladder with origin in a transitional epithelial cell.
HP:0000854	Thyroid adenoma	4	0.316456	The presence of a adenoma of the thyroid gland.
HP:0004390	Hamartomatous polyposis	4	0.316456	Polyp-like protrusions which are histologically hamartomas. These can occur throughout the gastrointestinal tract. Hamartomatous polyps are composed of the normal cellular elements of the gastrointestinal tract, but have a markedly distorted architecture.
HP:0012864	Abnormal sperm morphology	4	0.316456	A structural anomaly of sperm.
HP:0001934	Persistent bleeding after trauma	4	0.316456
HP:0007750	Hypoplasia of the fovea	4	0.316456	Underdevelopment of the fovea centralis.
HP:0008202	Reduced circulating prolactin concentration	4	0.316456	A reduced level of prolactin in the blood circulation. Prolactin is a protein hormone that is secreted by lactotrophs in the anterior pituitary and that stimulates mammary gland development and milk production.
HP:0012646	Retractile testis	3	0.237342	A testis that is located at the upper scrotum or lower inguinal canal and that can be made to descend completely into the scrotum without resistance by manual reduction but returns to its original position by the cremasteric reflex.
HP:0002933	Ventral hernia	3	0.237342	Ventral hernia refers to a condition in which abdominal contents protrude through a weakened portion of the abdominal wall.
HP:0011224	Ablepharon	3	0.237342	Absent eyelids.
HP:0007894	Hypopigmentation of the fundus	3	0.237342	Reduced pigmentation of the fundus, typically generalised. Fundoscopy may reveal a low level pigment in both RPE and choroid with clear visibility of choroidal vessels (pale/albinoid) or low pigment level in the RPE with deep pigment in choroid so that visible choroidal vessels are separated by deeply pigmented zones (tesselated/tigroid).
HP:0005944	Bilateral lung agenesis	3	0.237342	Bilateral lack of development of the lungs.
HP:0008221	Adrenal hyperplasia	3	0.237342	Enlargement of the adrenal gland.
HP:0032327	Interhemispheric cyst	3	0.237342	Cystic collection (sac-like, fluid containing pocket of membranous tissue) located in the interhemispheric fissure, with or without communication with the ventricular system.
HP:0000096	Glomerular sclerosis	3	0.237342	Accumulation of scar tissue within the glomerulus.
HP:0000763	Sensory neuropathy	3	0.237342	Peripheral neuropathy affecting the sensory nerves.
HP:0001701	Pericarditis	3	0.237342	Inflammation of the sac-like covering around the heart (pericardium).
HP:0001019	Erythroderma	3	0.237342	An inflammatory exfoliative dermatosis involving nearly all of the surface of the skin. Erythroderma develops suddenly. A patchy erythema may generalize and spread to affect most of the skin. Scaling may appear in 2-6 days and be accompanied by hot, red, dry skin, malaise, and fever.
HP:0002688	Absent frontal sinuses	3	0.237342	Aplasia of frontal sinus.
HP:0025435	Increased circulating lactate dehydrogenase concentration	3	0.237342	An elevated level of the enzyme lactate dehydrogenase in the blood circulation.
HP:0020062	Decreased hemoglobin concentration	3	0.237342	An abnormal reduction below normal hemoglobin concentration in the circulation.
HP:0011904	Persistence of hemoglobin F	3	0.237342	Hemoglobin F (HbF) contains two globin alpha chains and two globin gamma chains. It is the main form of hemoglobin in the fetus during the last seven months of intrauterine development and in the half year of postnatal life. In adults it normally makes up less than one percent of all hemoglobin. This term refers to an increase in HbF above this limit. In beta thalassemia major, it may represent over 90 percent of all hemoglobin, and in beta thalassemia minor it may make up between 0.5 to 4 percent.
HP:0008282	Unconjugated hyperbilirubinemia	3	0.237342	An increased amount of unconjugated (indirect) bilurubin in the blood.
HP:0011410	Caesarian section	3	0.237342	Delivery of a fetus through surgical incisions made through the abdominal wall (laparotomy) and the uterine wall (hysterotomy).
HP:0008368	Tarsal synostosis	3	0.237342	Synostosis (bony fusion) involving one or more bones of the tarsus (calcaneus, talus, cuboid, navicular, cuneiiform bones).
HP:0002676	Cloverleaf skull	3	0.237342	Trilobar skull configuration when viewed from the front or behind.
HP:0003982	Aplasia of the ulna	3	0.237342	Missing ulna bone associated with congenital failure of development.
HP:0010454	Acetabular spurs	3	0.237342	The presence of osteophytes (bone spurs), i.e., of bony projections originating from the acetabulum.
HP:0012393	Allergy	3	0.237342	An allergy is an immune response or reaction to substances that are usually not harmful.
HP:0007737	Bone spicule pigmentation of the retina	3	0.237342	Pigment migration into the retina in a bone-spicule configuration (resembling the nucleated cells within the lacuna of bone).
HP:0002167	Abnormality of speech or vocalization	3	0.237342	Abnormalities in the sound of a person's speech or vocalization are not necessarily associated with a known physical cause or due to stuttering or stammering.
HP:0002516	Increased intracranial pressure	3	0.237342	An increase of the pressure inside the cranium (skull) and thereby in the brain tissue and cerebrospinal fluid.
HP:0001733	Pancreatitis	3	0.237342	The presence of inflammation in the pancreas.
HP:0003865	Bowed humerus	3	0.237342	A bending or abnormal curvature of the humerus.
HP:0006118	Shortening of all distal phalanges of the fingers	3	0.237342	Hypoplasia of all of the distal phalanx of finger.
HP:0005160	Total anomalous pulmonary venous return	3	0.237342	Total anomalous pulmonary venous return refers to a congenital malformation in which all four pulmonary veins do not connect normally to the left atrium, but instead drain abnormally to the right atrium.
HP:0008386	Aplasia/Hypoplasia of the nails	3	0.237342	Aplasia or developmental hypoplasia of the nail.
HP:0009556	Absent tibia	3	0.237342	Absence of the tibia.
HP:0200128	Biventricular hypertrophy	3	0.237342	Thickening of the heart walls in both ventricles.
HP:0007651	Ectropion of lower eyelids	3	0.237342
HP:0000772	Abnormal rib morphology	3	0.237342	An anomaly of the rib.
HP:0001018	Abnormal palmar dermatoglyphics	3	0.237342	An abnormality of the dermatoglyphs, i.e., an abnormality of the patterns of ridges of the skin of palm of hand.
HP:0011480	Unilateral microphthalmos	3	0.237342	A developmental anomaly characterized by abnormal smallness of one eye.
HP:0004704	Short fifth metatarsal	3	0.237342	Short (hypoplastic) fifth metatarsal bone.
HP:0001500	Broad finger	3	0.237342	Increased width of a non-thumb digit of the hand.
HP:0006485	Agenesis of incisor	3	0.237342	Agenesis of incisor.
HP:0009800	Maternal diabetes	3	0.237342	Maternal diabetes can either be a gestational, mostly type 2 diabetes, or a type 1 diabetes. Essential is the resulting maternal hyperglycemia as a non-specific teratogen, imposing the same risk of congenital malformations to pregnant women with both type 1 and type2 diabetes.
HP:0005176	Dysplastic aortic valve	3	0.237342	A congenital malformation of the aortic valve characterized by leaflet deformation.
HP:0004970	Ascending tubular aorta aneurysm	3	0.237342	An abnormal localized widening (dilatation) of the tubular part of the ascending aorta.
HP:0005164	Dysplastic pulmonary valve	3	0.237342	A congenital malformation of the pulmonary valve characterized by leaflet deformation.
HP:0006988	Alobar holoprosencephaly	3	0.237342	A type of holoprosencephaly characterized by the presence of a single ventricle and no separation of the cerebral hemisphere. The single midline ventricle is often greatly enlarged.
HP:0010780	Hyperacusis	3	0.237342	Over-sensitivity to certain frequency ranges of sound.
HP:0008589	Hypoplastic helices	3	0.237342	Underdevelopment of the helix, i.e., of the outer rim of the pinna.
HP:0003278	Square pelvis bone	3	0.237342	An abnormally squared appearance of the bony pelvis, a normally rounded or basin-shaped structure.
HP:0001376	Limitation of joint mobility	3	0.237342	A reduction in the freedom of movement of one or more joints.
HP:0000292	Loss of facial adipose tissue	3	0.237342	Loss of normal subcutaneous fat tissue in the face.
HP:0007814	Retinal pigment epithelial mottling	3	0.237342	Mottling (spots or blotches with different shades) of the retinal pigment epithelium, i.e., localized or generalized fundal pigment granularity associated with processes at the level of the retinal pigment epithelium.
HP:0000417	Slender nose	3	0.237342
HP:0003224	Increased cellular sensitivity to UV light	3	0.237342
HP:0006958	Abnormal auditory evoked potentials	3	0.237342	An abnormality of the auditory evoked potentials, which are used to trace the signal generated by a sound, from the cochlear nerve, through the lateral lemniscus, to the medial geniculate nucleus, and to the cortex.
HP:0001525	Severe failure to thrive	3	0.237342
HP:0003391	Gowers sign	3	0.237342	A phenomenon whereby patients are not able to stand up without the use of the hands owing to weakness of the proximal muscles of the lower limbs.
HP:0010954	Hypoplastic right heart	3	0.237342	Underdevelopment of the right-sided structures of the heart.
HP:0033078	Decreased circulating free T4 concentration	3	0.237342	A reduced concentration of free thyroxine (fT4) in the blood circulation.
HP:0012510	Extra-axial cerebrospinal fluid accumulation	3	0.237342	An increased amount of cerebrospinal fluid (CSF) in the subarachnoid space.
HP:0008245	Pituitary hypothyroidism	3	0.237342	A type of hypothyroidism that results from a defect in thyroid-stimulating hormone secretion.
HP:0010841	Multifocal epileptiform discharges	3	0.237342	An abnormality in cerebral electrical activity recorded along the scalp by electroencephalography (EEG) and being identified at multiple locations (foci).
HP:0100021	Cerebral palsy	3	0.237342	Cerebral palsy describes a group of permanent disorders of the development of movement and posture, causing activity limitation, that are attributed to nonprogressive disturbances that occurred in the developing fetal or infant brain. The motor disorders of cerebral palsy are often accompanied by disturbances of sensation, perception, cognition, communication, and behaviour, by epilepsy, and by secondary musculoskeletal problems.
HP:0100033	Tics	3	0.237342	Repeated, individually recognizable, intermittent movements or movement fragments that are almost always briefly suppressible and are usually associated with awareness of an urge to perform the movement.
HP:0020221	Clonic seizure	3	0.237342	A clonic seizure is a type of motor seizure characterized by sustained rhythmic jerking, that is regularly repetitive.
HP:0002599	Head titubation	3	0.237342	A head tremor of moderate speed (3 to 4 Hz) in the anterior-posterior direction.
HP:0025502	Overweight	3	0.237342	Increased body weight with a body mass index of 25-29.9 kg per square meter.
HP:0410018	Recurrent ear infections	3	0.237342	Increased susceptibility to ear infections, as manifested by recurrent episodes of ear infections.
HP:0002169	Clonus	3	0.237342	A series of rhythmic and involuntary muscle contractions (at a frequency of about 5 to 7 Hz) that occur in response to an abruptly applied and sustained stretch.
HP:0001118	Juvenile cataract	3	0.237342	A type of cataract that is not apparent at birth but that arises in childhood or adolescence.
HP:0009937	Facial hirsutism	3	0.237342	Excess facial hair.
HP:0000015	Bladder diverticulum	3	0.237342	Diverticulum (sac or pouch) in the wall of the urinary bladder.
HP:0000198	Absence of Stensen duct	3	0.237342
HP:0000070	Ureterocele	3	0.237342	A ureterocele is a congenital saccular dilatation of the distal segment of the ureter.
HP:0000620	Dacryocystitis	3	0.237342	Inflammation of the nasolacrimal sac.
HP:0002562	Low-set nipples	3	0.237342	Placement of the nipples at a lower than normal location.
HP:0006467	Limited shoulder movement	3	0.237342	A limitation of the range of movement of the shoulder joint.
HP:0001602	Laryngeal stenosis	3	0.237342	Stricture or narrowing of the larynx that may be associated with symptoms of respiratory difficulty depending on the degree of laryngeal narrowing.
HP:0004378	Abnormality of the anus	3	0.237342	Abnormality of the anal canal.
HP:0009767	Aplasia/Hypoplasia of the phalanges of the hand	3	0.237342	Small or missing phalangeal bones of the fingers of the hand.
HP:0008678	Renal hypoplasia/aplasia	3	0.237342	Absence or underdevelopment of the kidney.
HP:0007925	Lacrimal duct aplasia	3	0.237342	A congenital defect resulting in absence of the lacrimal duct.
HP:0005235	Jejunal atresia	3	0.237342	A developmental defect resulting in abnormal closure, or atresia of the tubular structure of the jejunum.
HP:0001387	Joint stiffness	3	0.237342	Joint stiffness is a perceived sensation of tightness in a joint or joints when attempting to move them after a period of inactivity. Joint stiffness typically subsides over time.
HP:0006270	Hypoplastic spleen	3	0.237342	Underdevelopment of the spleen.
HP:0031878	Acromicria	3	0.237342	Small hands and feet in proportion to the rest of the body.
HP:0034323	Reduced circulating growth hormone concentration	3	0.237342	Concentration of growth hormone in the blood circulation below normal limits.
HP:0008278	Cerebellar cortical atrophy	3	0.237342	Atrophy (wasting) of the cerebellar cortex.
HP:0001885	Short 2nd toe	3	0.237342	Underdevelopment (hypoplasia) of the second toe.
HP:0010584	Pseudoepiphyses	3	0.237342
HP:0002231	Sparse body hair	3	0.237342	Sparseness of the body hair.
HP:0004502	Bilateral choanal atresia	3	0.237342	Bilateral absence (atresia) of the posterior nasal aperture (choana).
HP:0100694	Tibial torsion	3	0.237342	Twisted position of the tibia (shin bone) associated with pathological rotation of the leg.
HP:0001750	Single ventricle	3	0.237342	The presence of only one working lower chamber in the heart, usually with a virtual absence of the ventricular septum and usually present in conjunction with double inlet left or right ventricle.
HP:0008501	Median cleft lip and palate	3	0.237342	Cleft lip or palate affecting the midline region of the palate.
HP:0003782	Eunuchoid habitus	3	0.237342	A body habitus that is tall, slim and underweight, with long legs and long arms (i.e., arm span exceeds height by 5 cm or more).
HP:0003164	Hypothalamic gonadotropin-releasing hormone deficiency	3	0.237342
HP:0008669	Abnormal spermatogenesis	3	0.237342	Incomplete maturation or aberrant formation of the male gametes.
HP:0031817	Decreased circulating parathyroid hormone level	3	0.237342	An abnormally decreased concentration of parathyroid hormone.
HP:0001281	Tetany	3	0.237342	A condition characterized by intermittent involuntary contraction of muscles (spasms) related to hypocalcemia or occasionally magnesium deficiency.
HP:0011107	Recurrent aphthous stomatitis	3	0.237342	Recurrent episodes of ulceration of the oral mucosa, typically presenting as painful, sharply circumscribed fibrin-covered mucosal defects with a hyperemic border.
HP:0002579	Gastrointestinal dysmotility	3	0.237342	Abnormal intestinal contractions, such as spasms and intestinal paralysis, related to the loss of the ability of the gut to coordinate muscular activity because of endogenous or exogenous causes.
HP:0007074	Thick corpus callosum	3	0.237342	Increased vertical dimension of the corpus callosum. This feature can be visualized by sagittal sections on magnetic resonance tomography imaging of the brain.
HP:0100814	Blue nevus	3	0.237342
HP:0030890	Hyperintensity of cerebral white matter on MRI	3	0.237342	A brighter than expected signal on magnetic resonance imaging emanating from the cerebral white matter.
HP:0004392	Prune belly	3	0.237342	A kind of congenital defect of the anterior abdominal wall in which the intestines are evident through the thin, lax, and protruding abdominal wall in affected infants.
HP:0000711	Restlessness	3	0.237342	A state of unease is characterized by diffuse motor activity or motion, which is subject to limited control, nonproductive, or disorganized behavior.
HP:0002395	Lower limb hyperreflexia	3	0.237342
HP:0001884	Talipes calcaneovalgus	3	0.237342	Talipes calcaneovalgus is a flexible foot deformity (as opposed to a rigid congenital vertical talus foot deformity) that can either present as a positional or structural foot deformity depending on severity and/or causality. The axis of calcaneovalgus deformity is in the tibiotalar joint, where the foot is positioned in extreme hyperextension. On inspection, the foot has an "up and out" appearance, with the dorsal forefoot practically touching the anterior aspect of the ankle and lower leg.
HP:0012189	Hodgkin lymphoma	3	0.237342	A type of lymphoma characterized microscopically by multinucleated Reed-Sternberg cells.
HP:0003072	Hypercalcemia	3	0.237342	An abnormally increased calcium concentration in the blood.
HP:0002908	Conjugated hyperbilirubinemia	3	0.237342
HP:0012050	Anasarca	3	0.237342	An extreme form of generalized edema with widespread and massive edema due to effusion of fluid into the extracellular space.
HP:0000090	Nephronophthisis	3	0.237342	Presence of cysts at the corticomedullary junction of the kidney in combination with tubulointerstitial fibrosis.
HP:0010314	Premature thelarche	3	0.237342	Premature development of the breasts.
HP:0007655	Eversion of lateral third of lower eyelids	3	0.237342
HP:0031882	Agyria	3	0.237342	A congenital abnormality of the cerebral hemisphere characterized by lack of gyrations (convolutions) of the cerebral cortex. Agyria is defined as cortical regions lacking gyration with sulci great than 3 cm apart and cerebral cortex thicker than 5 mm.
HP:0004684	Talipes valgus	3	0.237342	Outward turning of the heel, resulting in clubfoot with the person walking on the inner part of the foot.
HP:0011300	Broad fingertip	3	0.237342	Increased width of the distal segment of a finger.
HP:0001315	Reduced tendon reflexes	3	0.237342	Diminution of tendon reflexes, which is an invariable sign of peripheral nerve disease.
HP:0010709	2-4 finger syndactyly	3	0.237342	Syndactyly with fusion of the fingers two to four.
HP:0003076	Glycosuria	3	0.237342	An increased concentration of glucose in the urine.
HP:0000961	Cyanosis	3	0.237342	Bluish discoloration of the skin and mucosa due to poor circulation or inadequate oxygenation of arterial or capillary blood.
HP:0002663	Delayed epiphyseal ossification	3	0.237342
HP:0007185	Loss of consciousness	3	0.237342	Loss of alertness and orientation to place and time.
HP:0001349	Facial diplegia	3	0.237342	Facial diplegia refers to bilateral facial palsy (bilateral facial palsy is much rarer than unilateral facial palsy).
HP:0006743	Embryonal rhabdomyosarcoma	3	0.237342
HP:0002445	Tetraplegia	3	0.237342	Paralysis of all four limbs, and trunk of the body below the level of an associated injury to the spinal cord. The etiology of quadriplegia is similar to that of paraplegia except that the lesion is in the cervical spinal cord rather than in the thoracic or lumbar segments of the spinal cord.
HP:0003075	Hypoproteinemia	3	0.237342	A decreased concentration of protein in the blood.
HP:0012465	Elevated hepatic iron concentration	3	0.237342	An increased level of iron in liver tissues.
HP:0006986	Upper limb spasticity	3	0.237342
HP:0001772	Talipes equinovalgus	3	0.237342	A deformity of foot and ankle in which the foot is bent down and outwards.
HP:0100507	Reduced blood folate concentration	3	0.237342	A reduced circulating concentration of folic acid, which is also known as vitamin B9.
HP:0001093	Optic nerve dysplasia	3	0.237342	The presence of developmental dysplasia of the optic nerve.
HP:0007260	Type II lissencephaly	3	0.237342	A form of lissencephaly characterized by an uneven cortical surface with a so called 'cobblestone' appearace. There are no distinguishable cortical layers.
HP:0003741	Congenital muscular dystrophy	3	0.237342
HP:0003324	Generalized muscle weakness	3	0.237342	Generalized weakness or decreased strength of the muscles, affecting both distal and proximal musculature.
HP:0004227	Short distal phalanx of the 5th finger	3	0.237342	Hypoplastic/small distal phalanx of the fifth finger.
HP:0007429	Few cafe-au-lait spots	3	0.237342	The presence of two to five cafe-au-lait macules.
HP:0002003	Large forehead	3	0.237342
HP:0001791	Fetal ascites	3	0.237342	Accumulation of fluid in the peritoneal cavity during the fetal period.
HP:0010943	Echogenic fetal bowel	3	0.237342	Echogenic bowel is defined as fetal bowel with homogenous areas of echogenicity that are equal to or greater than that of surrounding bone.
HP:0025352	Typically de novo	3	0.237342	Description of conditions that are exclusively or predominantly observed to display de novo variants. In some cases, this may be due to the limited reproductive fitness of affected individuals.
HP:0001041	Facial erythema	3	0.237342	Redness of the skin of the face, caused by hyperemia of the capillaries in the lower layers of the skin.
HP:0031909	Unicornuate uterus	3	0.237342	A uterus that has a single horn, with a banana-like shape that may or may not have a secondary rudimentary uterine horn.
HP:0002835	Aspiration	3	0.237342	Inspiration of a foreign object into the airway.
HP:0032524	Long thumb	3	0.237342	Length of the thumb is greater than normal.
HP:0100333	Unilateral cleft lip	3	0.237342	A non-midline cleft of the upper lip on one side only.
HP:0012583	Unilateral renal hypoplasia	3	0.237342	One sided hypoplasia of the kidney.
HP:0009577	Short middle phalanx of the 2nd finger	3	0.237342	Hypoplasia (congenital reduction in size) of the middle phalanx of the second finger, also known as the index finger.
HP:0012165	Oligodactyly	3	0.237342	A developmental defect resulting in the presence of fewer than the normal number of digits.
HP:0100853	Hypoplastic areola	3	0.237342	Underdevelopment of the areola, the circular area of pigmented skin surrounding the nipple.
HP:0000558	Rieger anomaly	3	0.237342	A congenital malformation of the anterior segment characterized by iridicorneal malformation, glaucoma, iris stroma hypoplasia, posterior embryotoxon, and corneal opacities.
HP:0000652	Lower eyelid coloboma	3	0.237342	A short discontinuity of the margin of the lower eyelid.
HP:0002946	Supernumerary vertebrae	3	0.237342
HP:0002011	Morphological central nervous system abnormality	3	0.237342	A structural abnormality of the central nervous system.
HP:0003066	Limited knee extension	3	0.237342	Reduced ability to extend (straighten) the knee joint.
HP:0001853	Bifid distal phalanx of toe	3	0.237342
HP:0001042	High axial triradius	3	0.237342
HP:0004492	Widely patent fontanelles and sutures	3	0.237342	An abnormally increased width of the cranial fontanelles and sutures.
HP:0002694	Sclerosis of skull base	3	0.237342	Increased bone density of the skull base without significant changes in bony contour.
HP:0007772	Impaired smooth pursuit	3	0.237342	An impairment of the ability to track objects with the ocular smooth pursuit system, a class of rather slow eye movements that minimizes retinal target motion.
HP:0000191	Accessory oral frenulum	3	0.237342	Extra fold of tissue extending from the alveolar ridge to the inner surface of the upper or lower lip.
HP:0011467	Absent gallbladder	3	0.237342	A developmental defect in which the gallbladder fails to form.
HP:0001600	Abnormality of the larynx	3	0.237342	An abnormality of the larynx.
HP:0002677	Small foramen magnum	3	0.237342	An abnormal narrowing of the foramen magnum.
HP:0012683	Pineal cyst	3	0.237342	A glial uniloculated or multiloculated fluid-filled sac that either reside within or completely replace the pineal gland.
HP:0100962	Shyness	3	0.237342
HP:0045055	Tiger tail banding	3	0.237342	An abnormal appearance of hair under polarizing microscopy (using crossed polarizers), whereby hair shafts show striking alternating bright and dark bands, often referred to as tiger tail banding.
HP:0002217	Slow-growing hair	3	0.237342	Hair whose growth is slower than normal.
HP:0030011	Imperforate hymen	3	0.237342	A congenital disorder where the hymen (a membrane that surrounds or partially covers the external vaginal opening) does not have an opening and completely obstructs the vagina.
HP:0000616	Miosis	3	0.237342	Abnormal (non-physiological) constriction of the pupil.
HP:0012650	Perisylvian polymicrogyria	3	0.237342	Polymicrogyria (an excessive number of small gyri or convolutions) that is maximal in perisylvian regions (the regions that surround the Sylvian fissures), which may be symmetric or asymmetric and may extend beyond perisylvian regions. The Sylvian fissures often extend posteriorly and superiorly.
HP:0002350	Cerebellar cyst	3	0.237342
HP:0009843	Aplasia/Hypoplasia of the middle phalanges of the hand	3	0.237342
HP:0002692	Hypoplastic facial bones	3	0.237342
HP:0001097	Keratoconjunctivitis sicca	3	0.237342	Dryness of the eye related to deficiency of the tear film components (aqueous, mucin, or lipid), lid surface abnormalities, or epithelial abnormalities. Keratoconjunctivitis sicca often results in a scratchy or sandy sensation (foreign body sensation) in the eyes, and may also be associated with itching, inability to produce tears, photosensitivity, redness, pain, and difficulty in moving the eyelids.
HP:0000140	Abnormality of the menstrual cycle	3	0.237342	An abnormality of the ovulation cycle.
HP:0025380	Increased circulating androstenedione concentration	3	0.237342	Increased concentration of androstenedione in the blood circulation.
HP:0002900	Hypokalemia	3	0.237342	An abnormally decreased potassium concentration in the blood.
HP:0008258	Congenital adrenal hyperplasia	3	0.237342	A type of adrenal hyperplasia with congenital onset.
HP:0004319	Decreased circulating aldosterone level	3	0.237342	Abnormally reduced levels of aldosterone.
HP:0004692	4-5 toe syndactyly	3	0.237342	Syndactyly with fusion of toes four and five.
HP:0008826	Dislocation of the femoral head	3	0.237342	Joint dislocation of the femoral head.
HP:0000980	Pallor	3	0.237342	Abnormally pale skin.
HP:0200136	Oral-pharyngeal dysphagia	3	0.237342
HP:0000499	Abnormal eyelash morphology	3	0.237342	An abnormality of the eyelashes.
HP:0000169	Gingival fibromatosis	3	0.237342	The presence of fibrosis of the gingiva.
HP:0032471	Focal polymicrogyria	3	0.237342	Polymicrogyria affecting one or multiple small areas of the cerebral cortex.
HP:0011335	Frontal hirsutism	3	0.237342	Excessive amount of hair growth on forehead.
HP:0040019	Finger clinodactyly	3	0.237342
HP:0010714	2-4 toe syndactyly	3	0.237342	Syndactyly with fusion of toes two to four.
HP:0012300	Ureteral agenesis	3	0.237342	Failure of the ureter to undergo development.
HP:0001408	Bile duct proliferation	3	0.237342	Proliferative changes of the bile ducts.
HP:0034199	Late first trimester onset	3	0.237342	This term refers to a phenotypic feature that was first observed prior to birth in the first trimester during the early fetal period, which is defined as 11 0/7 to 13 6/7 weeks of gestation (inclusive).
HP:0025700	Anhydramnios	3	0.237342	A complete or near-complete lack of amniotic fluid surrounding a fetus. This finding can be observed sonographically in the third trimesters if the deepest pocket of amniotic fluid is less than or equal to 2 cm.
HP:0100732	Pancreatic fibrosis	3	0.237342
HP:0007366	Atrophy/Degeneration affecting the brainstem	3	0.237342
HP:0000738	Hallucinations	3	0.237342	Perceptions in a conscious and awake state that, in the absence of external stimuli, have qualities of real perception. These perceptions are vivid, substantial, and located in external objective space.
HP:0001317	Abnormal cerebellum morphology	3	0.237342	Any structural abnormality of the cerebellum.
HP:0100024	Conspicuously happy disposition	3	0.237342	An unusually happy demeanor over time, which can also be observed during inappropriate situations that should, for example, cause distress, fear, or anger.
HP:0430028	Hyperplasia of the maxilla	3	0.237342	Abnormally increased dimension of the maxilla, especially relative to the mandible, resulting in a malocclusion or malalignment between the upper and lower teeth or in anterior positioning of the nasal base, increased convexity of the face, increased nasolabial angle, or increased width (transverse dimension of the maxilla.
HP:0003394	Muscle spasm	3	0.237342	Sudden and involuntary contractions of one or more muscles.
HP:0010481	Urethral valve	3	0.237342	The presence of an abnormal membrane obstructing the urethra.
HP:0003535	3-Methylglutaconic aciduria	3	0.237342	An increased amount of 3-methylglutaconic acid in the urine.
HP:0009004	Hypoplasia of the musculature	3	0.237342	Underdevelopment of the musculature.
HP:0002678	Skull asymmetry	3	0.237342
HP:0001051	Seborrheic dermatitis	3	0.237342	Seborrheic dermatitis is a form of eczema which is closely related to dandruff. It causes dry or greasy peeling of the scalp, eyebrows, and face, and sometimes trunk.
HP:0100025	Overfriendliness	3	0.237342	A form of hypersociability that presents as mostly inappropriate people-orientation and friendliness towards others on an inadequate level which might go as far as being dangerous considering for example young children following strangers without restriction.
HP:0002947	Cervical kyphosis	3	0.237342	Exaggerated convexity of the cervical vertebral column, causing the cervical spine to bow outwards and take on a rounded appearance.
HP:0009553	Abnormality of the hairline	3	0.237342	The hairline refers to the outline of hair of the head. An abnormality of the hairline can refer to an unusually low or high border between areas of the scalp with and without hair or to abnormal projections of scalp hair.
HP:0001902	Giant platelets	3	0.237342	Giant platelets are larger than 7 micrometers and usually 10 to 20 micrometers. The term giant platelet is used when the platelet is larger than the size of the average red cell in the field. (Description adapted from College of American Pathologists, Hematology Manual, 1998).
HP:0009797	Cholesteatoma	3	0.237342	Cholesteatoma is a benign but potentially destructive growth consisting of keratinizing epithelium located in the middle ear and/or mastoid process. In cholesteatoma, a skin cyst grows into the middle ear and mastoid. The cyst is not cancerous but can erode tissue and cause destruction of the ear.
HP:0006585	Congenital pseudoarthrosis of the clavicle	3	0.237342	The two portions of the clavicle (corresponding to the two primary ossification centers of the clavicle) are connected by a fibrous bridge that is contiguous with the periosteum, and a synovial membrane develops, resulting in a clavicle with a bipartite appearance radiographically. Congenital pseudarthrosis of the clavicle generally presents as a painless mass or swelling over the clavicle.
HP:0012133	Erythroid hypoplasia	3	0.237342	Decreased count of erythroid precursor cells, that is, erythroid lineage cells in the bone marrow.
HP:0011671	Interrupted inferior vena cava with azygous continuation	3	0.237342	Interrupted inferior vena cava with azygous continuation is the result of connection failure between the right subcardinal vein and the right vitelline vein. Consequently, venous blood from the caudal part of the body reaches the heart via the azygous vein and superior vena cava.
HP:0009926	Epiphora	3	0.237342	Abnormally increased lacrimation, that is, excessive tearing (watering eye).
HP:0007427	Reticulated skin pigmentation	3	0.237342
HP:0012871	Varicocele	3	0.237342	A varicocele is a widening of the veins along the spermatic cord, leading to enlarged, twisted veins in the scrotum, and manifested clinically by a painless testicle lump, scrotal swelling, or bulge in the scrotum.
HP:0030424	Epididymal cyst	3	0.237342	A smooth, extratesticular, spherical cyst in the head of the epididymis.
HP:0002346	Head tremor	3	0.237342	An unintentional, oscillating to-and-fro muscle movement affecting head movement.
HP:0005650	2-5 finger cutaneous syndactyly	3	0.237342	A soft tissue continuity in the anteroposterior axis between the second to the fifth fingers that extends distally to at least the level of the proximal interphalangeal joints.
HP:0009771	Osteolytic defects of the phalanges of the hand	3	0.237342	Dissolution or degeneration of bone tissue of the phalanges of the hand.
HP:0004586	Biconcave vertebral bodies	3	0.237342	Exaggerated concavity of the anterior or posterior surface of the vertebral body, i.e., the upper and lower vertebral endplates are hollowed inward.
HP:0009824	Upper limb undergrowth	3	0.237342	Arm shortening because of underdevelopment of one or more bones of the upper extremity.
HP:0002542	Olivopontocerebellar atrophy	3	0.237342	Neuronal degeneration in the cerebellum, pontine nuclei, and inferior olivary nucleus.
HP:0000495	Recurrent corneal erosions	3	0.237342	The presence of recurrent corneal epithelial erosions. Although most corneal epithelial defects heal quickly, some may show recurrent ulcerations.
HP:0000491	Keratitis	3	0.237342	Inflammation of the cornea.
HP:0008391	Dystrophic fingernails	3	0.237342	The presence of misshapen or partially destroyed nail plates, often with accumulation of soft, yellow keratin between the dystrophic nail plate and nail bed, resulting in elevation of the nail plate.
HP:0100559	Lower limb asymmetry	3	0.237342	A difference in length or diameter between the left and right leg.
HP:0011065	Conical incisor	3	0.237342	An abnormal conical morphology of the incisor tooth.
HP:0000916	Broad clavicles	3	0.237342	Increased width (cross-sectional diameter) of the clavicles.
HP:0001928	Abnormality of coagulation	3	0.237342	An abnormality of the process of blood coagulation. That is, altered ability or inability of the blood to clot.
HP:0009540	Contracture of the proximal interphalangeal joint of the 2nd finger	3	0.237342	Chronic loss of joint motion of the proximal interphalangeal joint of the 2nd finger due to structural changes in non-bony tissue.
HP:0002359	Frequent falls	3	0.237342
HP:0011834	Moyamoya phenomenon	3	0.237342	A noninflammatory, progressive occlusion of the intracranial carotid arteries owing to the formation of netlike collateral arteries arising from the circle of Willis.
HP:0003717	Minimal subcutaneous fat	3	0.237342
HP:0000690	Agenesis of maxillary lateral incisor	3	0.237342	Agenesis of one or more maxillary lateral incisor, comprising the maxillary lateral primary incisor and maxillary lateral secondary incisor.
HP:0011090	Fused teeth	3	0.237342	The union of two separately developing tooth germs typically leading to one less tooth than normal in the affected dental arch.
HP:0002922	Increased CSF protein concentration	3	0.237342	Increased concentration of protein in the cerebrospinal fluid.
HP:0002273	Tetraparesis	3	0.237342	Weakness of all four limbs.
HP:0001935	Microcytic anemia	3	0.237342	A kind of anemia in which the volume of the red blood cells is reduced.
HP:0025161	Frequent temper tantrums	3	0.237342	Temper tantrums that occur more frequently compared to the temper tantrums that are a part of the normal developmental process.
HP:0011225	Epiblepharon	3	0.237342	Redundant eyelid skin pressing the eyelashes against the cornea and/or conjunctiva.
HP:0000917	Superior pectus carinatum	3	0.237342	Pectus carinatum affecting primarily the superior part of the sternum.
HP:0003304	Spondylolysis	3	0.237342	Spondylolysis is an osseous defect of the pars interarticularis, thought to be a developmental or acquired stress fracture secondary to chronic low-grade trauma.
HP:0001215	Camptodactyly of 2nd-5th fingers	3	0.237342	The distal interphalangeal joint and/or the proximal interphalangeal joint of the second to fifth fingers cannot be extended to 180 degrees by either active or passive extension.
HP:0001401	Intrahepatic biliary dysgenesis	3	0.237342
HP:0004734	Renal cortical microcysts	3	0.237342	Cysts of microscopic size confined to the cortex of the kidney.
HP:0001088	Brushfield spots	3	0.237342	The presence of whitish spots in a ring-like arrangement at the periphery of the iris.
HP:0010571	Elevated circulating phytanic acid concentration	3	0.237342	An abnormal elevation of phytanic acid.
HP:0008439	Lumbar hemivertebrae	3	0.237342	Absence of one half of the vertebral body in the lumbar spine.
HP:0004904	Maturity-onset diabetes of the young	3	0.237342	The term Maturity-onset diabetes of the young (MODY) was initially used for patients diagnosed with fasting hyperglycemia that could be treated without insulin for more than two years, where the initial diagnosis was made at a young age (under 25 years). Thus, MODY combines characteristics of type 1 diabetes (young age at diagnosis) and type 2 diabetes (less insulin dependence than type 1 diabetes). The term MODY is now most often used to refer to a group of monogenic diseases with these characteristics. Here, the term is used to describe hyperglycemia diagnosed at a young age with no or minor insulin dependency, no evidence of insulin resistence, and lack of evidence of autoimmune destruction of the beta cells.
HP:0001572	Macrodontia	3	0.237342	Increased size of the teeth, which can be defined as a mesiodistal tooth diameter (width) more than 2 SD above mean for age. Alternatively, an apparently increased maximum width of the tooth.
HP:0100840	Aplasia/Hypoplasia of the eyebrow	3	0.237342	Absence or underdevelopment of the eyebrow.
HP:0001196	Short umbilical cord	3	0.237342	Decreased length of the umbilical cord.
HP:0007291	Posterior fossa cyst	3	0.237342	A discrete posterior fossa cerebrospinal fluid (CSF) collection that does not communicate directly with the fourth ventricle.
HP:0004411	Deviated nasal septum	3	0.237342	Positioning of the nasal septum to the right or left in contrast to the normal midline position of the nasal septum.
HP:0005306	Capillary hemangioma	3	0.237342	The presence of a capillary hemangioma, which are hemangiomas with small endothelial spaces.
HP:0004971	Pulmonary artery hypoplasia	3	0.237342	Underdevelopment of the pulmonary artery.
HP:0003162	Fasting hypoglycemia	3	0.237342
HP:0000891	Cervical ribs	3	0.237342
HP:0004510	Pancreatic islet-cell hyperplasia	3	0.237342	Hyperplasia of the islets of Langerhans, i.e., of the regions of the pancreas that contain its endocrine cells.
HP:0003502	Mild short stature	3	0.237342	A mild degree of short stature, more than -2 SD but not more than -3 SD from mean corrected for age and sex.
HP:0001894	Thrombocytosis	3	0.237342	Increased numbers of platelets in the peripheral blood.
HP:0011473	Villous atrophy	3	0.237342	The enteric villi are atrophic or absent.
HP:0005407	Decreased proportion of CD4-positive helper T cells	3	0.237342	A decreased proportion of circulating CD4-positive helper T cells relative to total T cell count.
HP:0002728	Chronic mucocutaneous candidiasis	3	0.237342	Recurrent or persistent superficial Candida infections of the skin, mucous membranes, and nails.
HP:0100578	Lipoatrophy	3	0.237342	Localized loss of fat tissue.
HP:0003311	Hypoplasia of the odontoid process	3	0.237342	Developmental hypoplasia of the dens of the axis.
HP:0001530	Mild postnatal growth retardation	3	0.237342	A mild degree of slow or limited growth after birth, being between two and three standard deviations below age- and sex-related norms.
HP:0003165	Elevated circulating parathyroid hormone level	3	0.237342	An abnormal increased concentration of parathyroid hormone.
HP:0003184	Decreased hip abduction	3	0.237342	Reduced ability to move the femur outward to the side.
HP:0000205	Pursed lips	3	0.237342	An abnormality of the appearance of the face caused by constant contraction of the lips leading to a puckered or pursed appearance.
HP:0000951	Abnormality of the skin	3	0.237342	An abnormality of the skin.
HP:0012811	Wide nasal ridge	3	0.237342	Increased width of the nasal ridge.
HP:0025671	Fetal pericardial effusion	3	0.237342	An abnormal accumulation of fluid in which the heart is partially or completely surrounded by fluid that is seen in all views and the thickness of the fluid as observed by prenatal ultrasound is above age-dependent norms.
HP:0030001	Lagophthalmos	3	0.237342	A condition in which the eyelids do not close to cover the eye completely.
HP:0000803	Renal cortical cysts	3	0.237342	Cysts of the cortex of the kidney.
HP:0000868	Decreased fertility in females	3	0.237342
HP:0002221	Absent axillary hair	3	0.237342	Absence of axillary hair.
HP:0010544	Vertical nystagmus	3	0.237342	Vertical nystagmus may present with either up-beating or down-beating eye movements or both. When present in the straight-ahead position of gaze it is referred to as upbeat nystagmus or downbeat nystagmus.
HP:0002761	Generalized joint laxity	3	0.237342	Joint hypermobility (ability of a joint to move beyond its normal range of motion) affecting many or all joints of the body.
HP:0007392	Excessive wrinkled skin	3	0.237342
HP:0002758	Osteoarthritis	3	0.237342	Degeneration (wear and tear) of articular cartilage, i.e., of the joint surface. Joint degeneration may be accompanied by osteophytes (bone overgrowth), narrowing of the joint space, regions of sclerosis at the joint surface, or joint deformity.
HP:0001030	Fragile skin	3	0.237342	Skin that splits easily with minimal injury.
HP:0002105	Hemoptysis	3	0.237342	Coughing up (expectoration) of blood or blood-streaked sputum from the larynx, trachea, bronchi, or lungs.
HP:0010818	Generalized tonic seizure	3	0.237342	A generalized tonic seizure is a type of generalized motor seizure characterised by bilateral limb stiffening or elevation, often with neck stiffening without a subsequent clonic phase. The tonic activity can be a sustained abnormal posture, either in extension or flexion, sometimes accompanied by tremor of the extremities.
HP:0020073	Hypopigmented macule	3	0.237342	A white or lighter patch of skin that may appear anywhere on the body and are caused by decreased skin pigmentation.
HP:0025676	Fetal pleural effusion	3	0.237342	Fetal pleural effusion is the accumulation of excess fluid in the layers of tissue (pleura) lining the lungs and wall of the chest. It may be primary, also termed hydrothorax, occurring as an isolated finding or it may be secondary, most commonly resulting from non-immune hydrops.
HP:0007431	Congenital ichthyosiform erythroderma	3	0.237342	An ichthyosiform abnormality of the skin with congenital onset.
HP:0003302	Spondylolisthesis	3	0.237342	Complete bilateral fractures of the pars interarticularis resulting in the anterior slippage of the vertebra.
HP:0004568	Beaking of vertebral bodies	3	0.237342	Anterior tongue-like protrusions of the vertebral bodies.
HP:0004452	Abnormality of the middle ear ossicles	3	0.237342	An abnormality of the middle-ear ossicles (three small bones called malleus, incus, and stapes) that are contained within the middle ear and serve to transmit sounds from the air to the fluid-filled labyrinth (cochlea).
HP:0001994	Renal Fanconi syndrome	3	0.237342	An inability of the tubules in the kidney to reabsorb small molecules, causing increased urinary loss of electrolytes (sodium, potassium, bicarbonate), minerals, glucose, amino acids, and water.
HP:0002049	Proximal renal tubular acidosis	3	0.237342	A type of renal tubular acidosis characterized by a failure of the proximal tubular cells to reabsorb bicarbonate, leading to urinary bicarbonate wasting and subsequent acidemia.
HP:0100585	Telangiectasia of the skin	3	0.237342	Presence of small, permanently dilated blood vessels near the surface of the skin, visible as small focal red lesions.
HP:0003635	Loss of subcutaneous adipose tissue in limbs	3	0.237342	Loss (disappearance) of previously present subcutaneous fat tissue in arm or leg.
HP:0006682	Premature ventricular contraction	3	0.237342	Premature ventricular contractions (PVC) or ventricular extrasystoles are premature contractions of the heart that arise in response to an impulse in the ventricles rather than the normal impulse from the sinoatrial (SA) node.
HP:0002753	Thin bony cortex	3	0.237342	Abnormal thinning of the cortical region of bones.
HP:0001144	Orbital cyst	3	0.237342	Presence of a cyst in the region of the periorbital tissues. Orbital cysts can be derived from epithelial or glandular tissue within or surrounding the orbit (lacrimal glands, salivary glands, conjunctival, oral, nasal, or sinus epithelium).
HP:0000134	Female hypogonadism	3	0.237342	Decreased functionality of the female gonads, i.e., of the ovary.
HP:0004712	Renal malrotation	3	0.237342	An abnormality of the normal developmental rotation of the kidney leading to an abnormal orientation of the kidney.
HP:0002627	Right aortic arch with mirror image branching	3	0.237342	The aortic arch crosses the right mainstem bronchus and not the left mainstem bronchus, but does not result in the creation of a vascular ring. The first branch is the left brachiocephalic artery which divides into the left carotid artery and left subclavian artery, the second branch is the right carotid artery, the third branch is the right subclavian artery.
HP:0004298	Abnormality of the abdominal wall	3	0.237342	The presence of any abnormality affecting the abdominal wall.
HP:0002380	Fasciculations	3	0.237342	Fasciculations are observed as small, local, involuntary muscle contractions (twitching) visible under the skin. Fasciculations result from increased irritability of an axon (which in turn is often a manifestation of disease of a motor neuron). This leads to sporadic discharges of all the muscle fibers controlled by the axon in isolation from other motor units.
HP:0002410	Aqueductal stenosis	3	0.237342	Stenosis of the cerebral aqueduct (also known as the mesencephalic duct, aqueductus mesencephali, or aqueduct of Sylvius), which connects the third cerebral ventricle in the diencephalon to the fourth ventricle, which is between the pons and cerebellum.
HP:0001089	Iris atrophy	3	0.237342	Loss of iris tissue (atrophy)
HP:0002920	Decreased circulating ACTH concentration	3	0.237342	The concentration of corticotropin, also known as adrenocorticotropic hormone (ACTH), is below the lower limit of normal in the blood circulation.
HP:0001100	Heterochromia iridis	3	0.237342	Heterochromia iridis is a difference in the color of the iris in the two eyes.
HP:0002227	White eyelashes	3	0.237342	White color (lack of pigmentation) of the eyelashes.
HP:0002226	White eyebrow	3	0.237342	White color (lack of pigmentation) of the eyebrow.
HP:0007108	Demyelinating peripheral neuropathy	3	0.237342	Demyelinating neuropathy is characterized by slow nerve conduction velocities with reduced amplitudes of sensory/motor nerve conduction and prolonged distal latencies.
HP:0002580	Volvulus	3	0.237342	Abnormal twisting of a portion of intestine around itself or around a stalk of mesentery tissue.
HP:0006739	Squamous cell carcinoma of the skin	3	0.237342	Squamous cell carcinoma of the skin is a malignant tumor of squamous epithelium.
HP:0002669	Osteosarcoma	3	0.237342	A malignant bone tumor that usually develops during adolescence and usually affects the long bones including the tibia, femur, and humerus. The typical symptoms of osteosarcoma comprise bone pain, fracture, limitation of motion, and tenderness or swelling at the site of the tumor.
HP:0000769	Abnormality of the breast	3	0.237342	An abnormality of the breast.
HP:0034309	Multiflagellar spermatozoa	3	0.237342	Spermatozoa with multiple flagella attached to the sperm head.
HP:0003057	Tetraamelia	3	0.237342	Amelia of all four limbs.
HP:0001658	Myocardial infarction	3	0.237342	Necrosis of the myocardium caused by an obstruction of the blood supply to the heart and often associated with chest pain, shortness of breath, palpitations, and anxiety as well as characteristic EKG findings and elevation of serum markers including creatine kinase-MB fraction and troponin.
HP:0003138	Increased blood urea nitrogen	3	0.237342	An increased amount of nitrogen in the form of urea in the blood.
HP:0001579	Primary hypercortisolism	3	0.237342	Hypercortisolemia associated with a primary defect of the adrenal gland leading to overproduction of cortisol.
HP:0003319	Abnormality of the cervical spine	3	0.237342	Any abnormality of the cervical vertebral column.
HP:0000408	Progressive sensorineural hearing impairment	3	0.237342	A progressive form of sensorineural hearing impairment.
HP:0008887	Adipose tissue loss	3	0.237342	A loss of adipose tissue.
HP:0008527	Congenital sensorineural hearing impairment	3	0.237342	A type of hearing impairment caused by an abnormal functionality of the cochlear nerve with congenital onset.
HP:0001889	Megaloblastic anemia	3	0.237342	Anemia characterized by the presence of erythroblasts that are larger than normal (megaloblasts).
HP:0001730	Progressive hearing impairment	3	0.237342	A progressive form of hearing impairment.
HP:0025709	Intermediate young adult onset	3	0.237342	Onset of disease at an age of greater than or equal to 19 to under 25 years.
HP:0007141	Sensorimotor neuropathy	3	0.237342
HP:0002403	Positive Romberg sign	3	0.237342	The patient stands with the feet placed together and balance and is asked to close his or her eyes. A loss of balance upon eye closure is a positive Romberg sign and is interpreted as indicating a deficit in proprioception.
HP:0001287	Meningitis	3	0.237342	Inflammation of the meninges.
HP:0003249	Genital ulcers	3	0.237342
HP:0005584	Renal cell carcinoma	3	0.237342	A type of carcinoma of the kidney with origin in the epithelium of the proximal convoluted renal tubule.
HP:0001737	Pancreatic cysts	3	0.237342	A cyst of the pancreas that possess a lining of mucous epithelium.
HP:0000870	Increased circulating prolactin concentration	3	0.237342	The presence of abnormally increased levels of prolactin in the blood. Prolactin is a peptide hormone produced by the anterior pituitary gland that plays a role in breast development and lactation during pregnancy.
HP:0003118	Increased circulating cortisol level	3	0.237342	Overproduction of the hormone of cortisol by the adrenal cortex, resulting in a characteristic combination of clinical symptoms termed Cushing syndrome, with truncal obesity, a round, full face, striae atrophicae and acne, muscle weakness, and other features.
HP:0003548	Subsarcolemmal accumulations of abnormally shaped mitochondria	3	0.237342	An abnormally increased number of mitochondria in the cytoplasma adjacent to the sarcolemma (muscle cell membrane), whereby the mitochondria also possess an abnormal morphology.
HP:0002322	Resting tremor	3	0.237342	A resting tremor occurs when muscles are at rest and becomes less noticeable or disappears when the affected muscles are moved. Resting tremors are often slow and coarse.
HP:0025710	Late young adult onset	3	0.237342	Onset of disease at an age of greater than or equal to 25 to under 40 years.
HP:0002378	Hand tremor	3	0.237342	An unintentional, oscillating to-and-fro muscle movement affecting the hand.
HP:0005987	Multinodular goiter	3	0.237342	Enlargement of the thyroid gland related to multiple nodules in the thyroid gland.
HP:0001426	Non-Mendelian inheritance	3	0.237342	A mode of inheritance that depends on genetic determinants in more than one gene.
HP:0012258	Abnormal axonemal organization of respiratory motile cilia	3	0.237342	Abnormal arrangement of the structures of the axoneme, which is the cytoskeletal structure that forms the inner core of the motile cilium and displays a canonical 9+2 microtubular pattern of motile cilia studded with dynein arms.
HP:0032342	Reduced forced expiratory volume in one second	3	0.237342	An abnormal reduction in the amount of air a person can forcefully expel in one second.
HP:0032341	Reduced forced vital capacity	3	0.237342	An abnormal reduction in the amount of air a person can expel following maximal inspiration.
HP:0001102	Angioid streaks of the fundus	3	0.237342	Irregular lines in the deep retina that are typically configured in a radiating fashion and emanate from the optic disc. Angioid streaks are crack-like dehiscences in abnormally thickened and calcified Bruch's membrane, resulting in atrophy of the overlying retinal pigment epithelium. They may be associated with a number of endocrine, metabolic, and connective tissue abnormalities but are frequently idiopathic.
HP:0012865	Abnormal sperm head morphology	3	0.237342	A structural abnormality of the sperm head.
HP:0012805	Iris transillumination defect	3	0.237342	Transmission of light through the iris as visualized upon slit lamp examination or infrared iris transillumination videography. The light passes through defects in the pigmentation of the iris.
HP:0033712	Repeated implantation failure	3	0.237342	Repeated implantation failure refers to a situation in which embryos of good quality fail to implant following several in vitro fertilization (IVF) treatment cycles.
HP:0031516	Oocyte arrest at metaphase I	3	0.237342	Failure of oocytes to proceed through the stages of meiosis with stoppage at the first metaphase stage.
HP:0034299	Sertoli cell-only phenotype	3	0.237342	A histological phenotype observed on testicular biopsy in which only Sertoli cells line the seminiferous tubules of the testis.
HP:0040086	Abnormal prolactin level	3	0.237342
HP:0010669	Hypoplasia of the zygomatic bone	2	0.158228	Underdevelopment of the zygomatic bone. That is, a reduction in size of the zygomatic bone, including the zygomatic process of the temporal bone of the skull, which forms part of the zygomatic arch.
HP:0430009	Hypoplasia of eyelid	2	0.158228	Developmental hypoplasia of the eyelid.
HP:0009835	Aplasia/Hypoplasia of the distal phalanges of the hand	2	0.158228	Absence or underdevelopment of the distal phalanges.
HP:0010291	Prominent palatine ridges	2	0.158228	Increased size and/or number of soft tissue folds on the palatal side of the maxillary alveolar ridge.
HP:0009611	Bifid distal phalanx of the thumb	2	0.158228	Partial duplication of the distal phalanx of the thumb. Depending on the severity, the appearance on x-ray can vary from a notched phalanx (the duplicated bone is almost completely fused with the phalanx) to a partially fused appearance of the two bones.
HP:0003781	Excessive salivation	2	0.158228	Excessive production of saliva.
HP:0031213	Elevated circulating 17-hydroxyprogesterone concentration	2	0.158228	An increased level of 17-hydroxyprogesterone in the blood. 17-hydroxyprogesterone is an intermediate steroid in the adrenal biosynthetic pathway from cholesterol to cortisol and is the substrate for steroid 21-hydroxylase.
HP:0034589	Increased circulating dehydroepiandrosterone-sulfate concentration	2	0.158228	Concentration of dehydroepiandrosterone-sulfate in the blood circulation above the upper limit of normal.
HP:0012411	Premature pubarche	2	0.158228	The onset of growth of pubic hair at an earlier age than normal.
HP:0008244	Congenital adrenal hypoplasia	2	0.158228	A type of adrenal hypoplasia with congenital onset.
HP:0006994	Diffuse leukoencephalopathy	2	0.158228
HP:0004722	Thickened glomerular basement membrane	2	0.158228	Prominent glomerular basement membrane (GBM), reflecting an increase in thickness (subjective estimate) of the basal lamina of the glomerulus of the kidney.
HP:0000533	Chorioretinal atrophy	2	0.158228	Atrophy of the choroid and retinal layers of the fundus.
HP:0012793	Kinked brainstem	2	0.158228	A kinked appearance of the brainstem, i.e., an exaggerated flexure.
HP:0000496	Abnormality of eye movement	2	0.158228	An abnormality in voluntary or involuntary eye movements or their control.
HP:0001981	Schistocytosis	2	0.158228	The presence of an abnormal number of fragmented red blood cells (schistocytes) in the blood.
HP:0004447	Poikilocytosis	2	0.158228	The presence of abnormally shaped erythrocytes.
HP:0003351	Decreased circulating renin level	2	0.158228	An decreased level of renin in the blood.
HP:0008233	Decreased circulating progesterone	2	0.158228	An reduced concentration of progesterone in the blood.
HP:0025436	Elevated serum 11-deoxycortisol	2	0.158228	Increased concentration of 11-deoxycortisol in the circulation. 11-deoxycorticosterone, which is also known as simply deoxycorticosterone and 21-hydroxyprogesterone, is a steroid hormore that is produces in the adrenals and is a precursor to aldosterone.
HP:0031214	Decreased circulating dehydroepiandrosterone concentration	2	0.158228
HP:0005054	Metaphyseal spurs	2	0.158228	Bony outgrowths that extend laterally from the margin of the metaphysis.
HP:0006492	Aplasia/Hypoplasia of the fibula	2	0.158228	Absence or underdevelopment of the fibula.
HP:0006495	Aplasia/Hypoplasia of the ulna	2	0.158228	Absence or underdevelopment of the ulna.
HP:0012841	Retinal vascular tortuosity	2	0.158228	The presence of an increased number of twists and turns of the retinal blood vessels.
HP:0001085	Papilledema	2	0.158228	Papilledema refers to edema (swelling) of the optic disc secondary to any factor which increases cerebral spinal fluid pressure.
HP:0007754	Macular dystrophy	2	0.158228	Macular dystrophy is a nonspecific term for premature retinal cell aging and cell death, generally confied to the macula in which no clear extrinsic cause is evident.
HP:0003274	Hypoplastic acetabulae	2	0.158228	Underdeveloped acetabulae.
HP:0006385	Short lower limbs	2	0.158228	Shortening of the legs related to developmental hypoplasia of the bones of the leg.
HP:0006110	Shortening of all middle phalanges of the fingers	2	0.158228	Short, hypoplastic middle phalanx of finger, affecting all fingers.
HP:0008445	Cervical spinal canal stenosis	2	0.158228	An abnormal narrowing of the cervical spinal canal.
HP:0009927	Aplasia of the nose	2	0.158228	Complete absence of all nasal structures.
HP:0000564	Lacrimal duct atresia	2	0.158228	A developmental disorder of the lacrimal drainage system that most often affects the lacrimal ostium and resulting in non-opening of the nasolacrimal duct. It usually results from a non-canalization of the nasolacrimal duct.
HP:0010185	Aplasia/Hypoplasia of the distal phalanges of the toes	2	0.158228	Absence or underdevelopment of the distal phalanges of the toes.
HP:0000696	Delayed eruption of permanent teeth	2	0.158228	Delayed tooth eruption affecting the secondary dentition.
HP:0006507	Aplasia/hypoplasia of the humerus	2	0.158228	Absence (due to failure to form) or underdevelopment of the humerus.
HP:0004058	Hand monodactyly	2	0.158228
HP:0008362	Aplasia/Hypoplasia of the hallux	2	0.158228	Absence or underdevelopment of the big toe.
HP:0010561	Undulate ribs	2	0.158228	An abnormally wavy surface or edge of the ribs.
HP:0430007	Symblepharon	2	0.158228	A partial or complete adhesion of the palpebral conjunctiva of the eyelid to the bulbar conjunctiva of the eyeball.
HP:0011599	Mesocardia	2	0.158228	Mesocardia is an abnormal location of the heart in which the heart is in a midline position and the longitudinal axis of the heart lies in the mid-sagittal plane.
HP:0031298	Coronary sinus enlargement	2	0.158228	Abnormal increase in size of the coronary sinus.
HP:0011626	Scimitar anomaly	2	0.158228	Right pulmonary venous return to the inferior vena cava.
HP:0010479	Patent urachus	2	0.158228	Persistence of the urachal canal resulting in a canal between the bladder and the umbilicus.
HP:0001234	Hitchhiker thumb	2	0.158228	With the hand relaxed and the thumb in the plane of the palm, the axis of the thumb forms an angle of at least 90 degrees with the long axis of the hand.
HP:0008213	Gonadotropin deficiency	2	0.158228	A reduced ability to secrete gonadotropins, which are protein hormones secreted by gonadotrope cells of the anterior pituitary gland, including the hormones follitropin (FSH) and luteinizing hormone (LH).
HP:0000860	Parathyroid hypoplasia	2	0.158228	Developmental hypoplasia of the parathyroid gland.
HP:0010952	Mild fetal ventriculomegaly	2	0.158228	A kind of ventriculomegaly occurring in the fetal period and usually diagnosed by prenatal ultrasound. Cerebral ventriculomegaly is defined by atrial measurements 10 mm or more. Mild ventriculomegaly (MVM) is defined as measurements between 10 and 15 mm. Measurements are obtained from an axial plane at the level of the thalamic nuclei just below the standard image to measure the BPD (PMID:16100637).
HP:0010945	Fetal pyelectasis	2	0.158228	Mild pyelectasis is defined as a hypoechoic spherical or elliptical space within the renal pelvis that measures at least 5mm and not more than 10 mm. The measurement is taken on a transverse section through the fetal renal pelvis using the maximum anterior-to-posterior measurement.
HP:0030820	Hooded eyelid	2	0.158228	Eyelid partly covered by skin when eyes are open.
HP:0032592	Aplasia of the right hemidiaphragm	2	0.158228	Congenital absence of the right-sided diaphragm.
HP:0010489	Absent palmar crease	2	0.158228	The absence of the major creases of the palm (distal transverse crease, proximal transverse crease, or thenar crease).
HP:0032277	Lozenge-shaped umbilicus	2	0.158228
HP:0008080	Hallux varus	2	0.158228	Medial deviation of the great toe owing to a deformity of the great toe joint causing the hallux to deviate medially.
HP:0011918	Clinodactyly of the 4th toe	2	0.158228	Bending or curvature of a fourth toe in the tibial direction (i.e., towards the big toe).
HP:0002343	Normal pressure hydrocephalus	2	0.158228	A form of hydrocephalus characterized by enlarged cerebral ventricles and normal cerebrospinal fluid (CSF) pressure upon lumbar puncture.
HP:0003469	Peripheral dysmyelination	2	0.158228	Defective structure and function of myelin sheaths. Dysmyelination is distinguished from demyleination where there is destruction or damage of previously normal myelination.
HP:0010234	Ivory epiphyses of the phalanges of the hand	2	0.158228	Sclerosis of the epiphyses of the phalanges of the fingers, leading to an increased degree of radiopacity (white or ivory appearance) in X-rays.
HP:0000649	Abnormality of visual evoked potentials	2	0.158228	An anomaly of visually evoked potentials (VEP), which are electrical potentials, initiated by brief visual stimuli, which are recorded from the scalp overlying the visual cortex.
HP:0002545	Patchy demyelination of subcortical white matter	2	0.158228	Patchy loss of myelin from nerve fibers in the central nervous system.
HP:0003130	Abnormal peripheral myelination	2	0.158228	An abnormality of the myelination of motor and sensory peripheral nerves. These are axons for motor nerves and dendrites for sensory nerves in the strict anatomic sense.
HP:0001105	Retinal atrophy	2	0.158228	Well-demarcated area(s) of partial or complete depigmentation in the fundus, reflecting atrophy of the retinal pigment epithelium with associated retinal photoreceptor loss.
HP:0030037	Bifid ureter	2	0.158228	Incomplete duplication of the ureter.
HP:0005563	Decreased numbers of nephrons	2	0.158228	A reduction in the count of nephrons per kidney.
HP:0040075	Hypopituitarism	2	0.158228
HP:0002266	Focal clonic seizure	2	0.158228	A focal clonic seizure is a type of focal motor seizure characterized by sustained rhythmic jerking, that is regularly repetitive.
HP:0100703	Tongue thrusting	2	0.158228	Pressing forward of the tongue in the mouth, a retained motoric habit from infantile swallowing patterns
HP:0031861	Decreased heart rate variability	2	0.158228	Reduced variation of beat-to-beat intervals of the heart that occurs in conjunction with the respiratory cycle.
HP:0010845	EEG with generalized slow activity	2	0.158228	Diffuse slowing of cerebral electrical activity recorded along the scalp by electroencephalography (EEG).
HP:0025386	Bitemporal hollowing	2	0.158228	Depression of profile in both temporal regions.
HP:0001067	Neurofibroma	2	0.158228	A benign peripheral nerve sheath tumor that generally appears as a soft, skin-colored papule or small subcutaneous nodule. Individuals with neurofibromatosis can have numerous neurofibromas.
HP:0000924	Abnormality of the skeletal system	2	0.158228	An abnormality of the skeletal system.
HP:0008760	Violent behavior	2	0.158228	Conduct and/or behavior, both verbal and non-verbal, including but not limited to verbal and/or physical aggression, attacks, threats, harassment, intimidation, and other disruptive behaviors in any form or through any medium, that cause or have the potential to cause a reasonable person to fear physical harm from any individual(s) or group(s) towards any person(s) or property. This is commonly defined as a violent act characterized by the use of physical force, anger, or sudden intense activity.
HP:0008762	Repetitive compulsive behavior	2	0.158228
HP:0002754	Osteomyelitis	2	0.158228	Osteomyelitis is an inflammatory process accompanied by bone destruction and caused by an infecting microorganism.
HP:0025232	Bursitis	2	0.158228	Inflammation of a synovial bursa.
HP:0010812	Short uvula	2	0.158228	Decreased length of the uvula.
HP:0001438	Abnormal abdomen morphology	2	0.158228	A structural abnormality of the abdomen ('belly'), that is, the part of the body between the pelvis and the thorax.
HP:0002527	Falls	2	0.158228
HP:0010522	Dyslexia	2	0.158228	A learning disorder characterized primarily by difficulties in learning to read and spell. Dyslectic children also exhibit a tendency to read words from right to left and to confuse letters such as b and d whose orientation is important for their identification. Children with dyslexia appear to be impaired in phonemic skills (the ability to associate visual symbols with the sounds they represent).
HP:0031987	Diminished ability to concentrate	2	0.158228	Being unable to focus one's attention or mental effort on a particular object or activity.
HP:0000707	Abnormality of the nervous system	2	0.158228	An abnormality of the nervous system.
HP:0001803	Nail pits	2	0.158228	Small (typically about 1 mm or less in size) depressions on the dorsal nail surface.
HP:0000863	Central diabetes insipidus	2	0.158228	A form of diabetes insipidus related to a failure of vasopressin (AVP) release from the hypothalamus.
HP:0002507	Semilobar holoprosencephaly	2	0.158228	A type of holoprosencephaly in which the left and right frontal and parietal lobes are fused and the interhemispheric fissure is only present posteriorly.
HP:0009098	Chronic oral candidiasis	2	0.158228	Chronic accumulation and overgrowth of the fungus Candida albicans on the mucous membranes of the mouth, generally manifested as associated with creamy white lesions on the tongue or inner cheeks, occasionally spreading to the gums, tonsils, palate or oropharynx.
HP:0004977	Bilateral radial aplasia	2	0.158228	Missing radius bone on both sides associated with congenital failure of development.
HP:0005247	Hypoplasia of the abdominal wall musculature	2	0.158228	Underdevelopment of the abdominal musculature.
HP:0001551	Abnormal umbilicus morphology	2	0.158228	An abnormality of the structure or appearance of the umbilicus.
HP:0009601	Aplasia/Hypoplasia of the thumb	2	0.158228	Hypoplastic/small or absent thumb.
HP:0008559	Hypoplastic superior helix	2	0.158228
HP:0003183	Wide pubic symphysis	2	0.158228	Abnormally increased width of the pubic symphysis is the midline cartilaginous joint uniting the superior rami of the left and right pubic bones.
HP:0004794	Malrotation of small bowel	2	0.158228	A deviation from the normal rotation of the midgut during embryologic development with mislocalization of the small bowel.
HP:0010941	Aplasia of the nasal bone	2	0.158228	Absence of the nasal bone.
HP:0010105	Short first metatarsal	2	0.158228	Short first metatarsal bone.
HP:0012330	Pyelonephritis	2	0.158228	An inflammation of the kidney involving the parenchyma of kidney, the renal pelvis and the kidney calices.
HP:0001216	Delayed ossification of carpal bones	2	0.158228	Ossification of carpal bones occurs later than age-adjusted norms.
HP:0003228	Hypernatremia	2	0.158228	An abnormally increased sodium concentration in the blood.
HP:0011470	Nasogastric tube feeding in infancy	2	0.158228	Feeding problem necessitating nasogastric tube feeding.
HP:0009183	Joint contracture of the 5th finger	2	0.158228	Chronic loss of joint motion in the 5th finger due to structural changes in non-bony tissue. The term camptodactyly of the 5th finger is used if the distal and/or proximal interphalangeal joints are affected.
HP:0004439	Craniofacial dysostosis	2	0.158228	A characteristic appearance resulting from defective ossification of craniofacial bones.
HP:0100534	Episcleritis	2	0.158228	Inflammation of the episclera, a thin layer of tissue covering the white part (sclera) of the eye.
HP:0001084	Corneal arcus	2	0.158228	A hazy, grayish-white ring about 2 mm in width located close to but separated from the limbus (the corneoscleral junction). Corneal arcus generally occurs bilaterally, and is related to lipid deposition in the cornea. Corneal arcus can occur in elderly persons as a part of the aging process but may be associated with hypercholesterolemia in people under the age of 50 years.
HP:0009914	Cyclopia	2	0.158228	Cyclopia is a congenital abnormality in which there is only one eye. That eye is centrally placed in the area normally occupied by the root of the nose.
HP:0012806	Proboscis	2	0.158228	A fleshy, tube-like structure usually located in the midline of the face or just to one side of the midline.
HP:0010290	Short hard palate	2	0.158228	Distance between the labial point of the incisive papilla to the midline junction of the hard and soft palate more than 2 SD below the mean (objective) or apparently decreased length of the hard palate (subjective).
HP:0011272	Underdeveloped tragus	2	0.158228	Decreased posterolateral protrusion of the tragus.
HP:0002744	Bilateral cleft lip and palate	2	0.158228	Cleft lip and cleft palate affecting both sides of the face.
HP:0009932	Single naris	2	0.158228	The presence of only a single nostril.
HP:0002929	Leydig cell insensitivity to gonadotropin	2	0.158228
HP:0030339	Decreased circulating gonadotropin concentration	2	0.158228	A reduction of the circulating level of a gonadotropin, that is, of a protein hormone secreted by gonadotrope cells of the anterior pituitary of vertebrates. The primary gonadotropins are luteinizing hormone (LH) and follicle-stimulating hormone (FSH).
HP:0002555	Absent pubic hair	2	0.158228	Absence of pubic hair.
HP:0040326	Hypoplasia of the olfactory bulb	2	0.158228	Underdevelopment of the olfactory bulb.
HP:0012215	Testicular microlithiasis	2	0.158228	The deposition of calcium phosphate microliths within the seminiferous tubules.
HP:0011326	Anterior plagiocephaly	2	0.158228	Asymmetry of the anterior part of the skull.
HP:0011822	Broad chin	2	0.158228	Increased width of the midpoint of the mandible (mental protuberance) and overlying soft tissue.
HP:0004430	Severe combined immunodeficiency	2	0.158228	A type of primary immune deficiency that is characterized by a more severe defect in both the T- and B-lymphocyte systems.
HP:0031098	Decreased thyroid-stimulating hormone level	2	0.158228	Reduced amount of the thyroid-stimulating hormone (TSH), which is produced by the anterior pituitary gland and stimulates the function of the thyroid gland.
HP:0009916	Anisocoria	2	0.158228	Anisocoria, or unequal pupil size, may represent a benign physiologic variant or a manifestation of disease.
HP:0009062	Infantile axial hypotonia	2	0.158228	Muscular hypotonia (abnormally low muscle tone) affecting the musculature of the trunk and with onset in infancy.
HP:0006979	Sleep-wake cycle disturbance	2	0.158228	Any abnormality of an individual's circadian rhythm that affects the timing of sleeping and being awake is referred to as a sleep-wake disorder.
HP:0004305	Involuntary movements	2	0.158228	Involuntary contractions of muscle leading to involuntary movements of extremities, neck, trunk, or face.
HP:0002362	Shuffling gait	2	0.158228	A type of gait (walking) characterized by by dragging one's feet along or without lifting the feet fully from the ground.
HP:0007020	Progressive spastic paraplegia	2	0.158228
HP:0000350	Small forehead	2	0.158228	The presence of a forehead that is abnormally small.
HP:0008944	Distal lower limb amyotrophy	2	0.158228	Muscular atrophy of distal leg muscles.
HP:0001871	Abnormality of blood and blood-forming tissues	2	0.158228	An abnormality of the hematopoietic system.
HP:0005326	Hypoplastic philtrum	2	0.158228	Underdevelopment of the philtrum.
HP:0002656	Epiphyseal dysplasia	2	0.158228
HP:0000832	Primary hypothyroidism	2	0.158228	A type of hypothyroidism that results from a defect in the thyroid gland.
HP:0030948	Elevated gamma-glutamyltransferase level	2	0.158228	Increased level of the enzyme gamma-glutamyltransferase (GGT). GGT is mainly present in kidney, liver, and pancreatic cells, but small amounts are present in other tissues.
HP:0002183	Phonophobia	2	0.158228	An abnormally heightened sensitivity to loud sounds.
HP:0003765	Psoriasiform dermatitis	2	0.158228	A skin abnormality characterized by redness and irritation, with thick, red skin that displays flaky, silver-white patches (scales).
HP:0002476	Primitive reflex	2	0.158228	The primitive reflexes are a group of behavioural motor responses which are found in normal early development, are subsequently inhibited, but may be released from inhibition by cerebral, usually frontal, damage. They are thus part of a broader group of reflexes which reflect release phenomena, such as exaggerated stretch reflexes and extensor plantars. They do however involve more complex motor responses than such simple stretch reflexes, and are often a normal feature in the neonate or infant.
HP:0001695	Cardiac arrest	2	0.158228	An abrupt loss of heart function.
HP:0004405	Prominent nipples	2	0.158228
HP:0010740	Osteopathia striata	2	0.158228	A lamellar pattern visible on radiographs and mainly localized at the metaphyses of the long tubular bones. Pathologic-anatomical studies revealed that these benign signs on x-rays are the result of a juvenile metaphyseal bone necrosis. Calcifications in the necrotic marrow lead to this lamellar or lattice-like appearance.
HP:0008593	Prominent antitragus	2	0.158228	Increased anterosuperior prominence of the area between the bottom of the incisura and the inner margin of the antihelix.
HP:0100952	Enlarged sylvian cistern	2	0.158228	An increase in size of the subarachnoid space associated with the lateral cerebral sulcus (Sylvian fissure).
HP:0006563	Malformation of the hepatic ductal plate	2	0.158228
HP:0010886	Osteochondritis dissecans	2	0.158228	A joint disorder caused by blood deprivation in the subchondral bone causing the subchondral bone to die in a process called avascular necrosis. The bone is then reabsorbed by the body, leaving the articular cartilage it supported prone to damage. The result is fragmentation (dissection) of both cartilage and bone, and the free movement of these osteochondral fragments within the joint space, causing pain and further damage.
HP:0100783	Breast aplasia	2	0.158228	Failure to develop and congenital absence of the breast.
HP:0005445	Enlarged posterior fossa	2	0.158228	Abnormal increased size of the posterior cranial fossa.
HP:0000748	Inappropriate laughter	2	0.158228	Laughing that may be excessive and/or inappropriate in context (e.g., laughing at a funeral while others are crying).
HP:0010059	Broad hallux phalanx	2	0.158228	An increase in width in one or more phalanges of the big toe.
HP:0004324	Increased body weight	2	0.158228	Abnormally increased body weight.
HP:0006951	Retrocerebellar cyst	2	0.158228
HP:0045028	Microlissencephaly	2	0.158228	Severe microcephaly and lissencephaly with granular surfaces with immature cortical plate, reduced in thickness, with focal polymicrogyria and immature small neurons with rare processes, intermingled with a considerable number of glial elements.
HP:0008417	Vertebral hypoplasia	2	0.158228	Small, underdeveloped vertebral bodies.
HP:0001997	Gout	2	0.158228	Recurrent attacks of acute inflammatory arthritis of a joint or set of joints caused by elevated levels of uric acid in the blood which crystallize and are deposited in joints, tendons, and surrounding tissues.
HP:0009816	Lower limb undergrowth	2	0.158228	Leg shortening because of underdevelopment of one or more bones of the lower extremity.
HP:0002312	Clumsiness	2	0.158228	Lack of physical coordination resulting in an abnormal tendency to drop items or bump into objects.
HP:0000932	Abnormal posterior cranial fossa morphology	2	0.158228	An abnormality of the fossa cranii posterior (the posterior fossa), which is made up primarily of the occipital bone and which surrounds to the foramen magnum.
HP:0008229	Thyroid lymphangiectasia	2	0.158228	The presence of lymphangiectasis of the thyroid gland.
HP:0040194	Increased head circumference	2	0.158228	An abnormally increased head circumference in a growing child. Head circumference is measured with a nonelastic tape and comprises the distance from above the eyebrows and ears and around the back of the head. The measured HC is then plotted on an appropriate growth chart.
HP:0003070	Elbow ankylosis	2	0.158228
HP:0009104	Aplasia/Hypoplasia of the pubic bone	2	0.158228	Absence or underdevelopment of the pubic bone.
HP:0002529	Neuronal loss in central nervous system	2	0.158228
HP:0005162	Abnormal left ventricular function	2	0.158228	Inability of the left ventricle to perform its normal physiologic function. Failure is either due to an inability to contract the left ventricle or the inability to relax completely and fill with blood during diastole.
HP:0100565	Hydromyelia	2	0.158228	Dilation of central canal from incomplete fusion of the posterior columns or persistence of the primitive large canal of the embryo.
HP:0001964	Aplasia/Hypoplasia of metatarsal bones	2	0.158228	Absence or underdevelopment of the metatarsal bones.
HP:0001967	Diffuse mesangial sclerosis	2	0.158228	Diffuse sclerosis of the mesangium, as manifestated by diffuse mesangial matrix expansion.
HP:0012704	Widened subarachnoid space	2	0.158228	An increase in size of the anatomic space between the arachnoid membrane and pia mater.
HP:0008450	Narrow vertebral interpedicular distance	2	0.158228	A reduction of the distance between vertebral pedicles, which are the two short, thick processes, which project backward, one on either side, from the upper part of the vertebral body, at the junction of its posterior and lateral surfaces.
HP:0012427	Increased femoral anteversion	2	0.158228	An increased degree of femoral version, which is defined as the angular difference between axis of femoral neck and transcondylar axis of the knee. Thus, femoral anteversion is an inward twisting of the femur that causes the knees and feet to turn inward.
HP:0010763	Low insertion of columella	2	0.158228	Insertion of the posterior columella below the nasal base.
HP:0002140	Ischemic stroke	2	0.158228	Acute ischemic stroke (AIS) is defined by the sudden loss of blood flow to an area of the brain with the resulting loss of neurologic function. It is caused by thrombosis or embolism that occludes a cerebral vessel supplying a specific area of the brain. During a vessel occlusion, there is a core area where damage to the brain is irreversible and an area of penumbra where the brain has lost function owing to decreased blood flow but is not irreversibly injured.
HP:0000012	Urinary urgency	2	0.158228	Urge incontinence is the strong, sudden need to urinate.
HP:0005990	Thyroid hypoplasia	2	0.158228	Developmental hypoplasia of the thyroid gland.
HP:0009027	Foot dorsiflexor weakness	2	0.158228	Weakness of the muscles responsible for dorsiflexion of the foot, that is, of the movement of the toes towards the shin. The foot dorsiflexors include the tibialis anterior, the extensor hallucis longus, the extensor digitorum longus, and the peroneus tertius muscles.
HP:0001025	Urticaria	2	0.158228	Raised, well-circumscribed areas of erythema and edema involving the dermis and epidermis. Urticaria is intensely pruritic, and blanches completely with pressure.
HP:0002040	Esophageal varix	2	0.158228	Extreme dilation of the submucusoal veins in the lower portion of the esophagus.
HP:0011560	Mitral atresia	2	0.158228	A congenital defect with failure to open of the mitral valve orifice.
HP:0031491	Continuous spike and waves during slow sleep	2	0.158228	Diffuse, bilateral and recently also unilateral or focal localization spike-wave occurring in slow sleep or non-rapid eye movement sleep.
HP:0033142	Long nasal bridge	2	0.158228	Increased superior-inferior length of the nasal bridge, which is the saddle-shaped area that includes the nasal root and the lateral aspects of the nose.
HP:0010305	Absence of the sacrum	2	0.158228	Absence (aplasia) of the sacrum.
HP:0006376	Limited elbow flexion	2	0.158228
HP:0005025	Hypoplastic distal humeri	2	0.158228	Underdevelopment of the distal portion of the humerus.
HP:0004991	Rhizomelic arm shortening	2	0.158228	Disproportionate shortening of the proximal segment of the arm (i.e. the humerus).
HP:0005060	Limited elbow flexion/extension	2	0.158228
HP:0025407	Rectourethral fistula	2	0.158228	An abnormal connection (fistula) between the rectum and the urethra.
HP:0008753	Aplasia of the epiglottis	2	0.158228	Absence of the epiglottis.
HP:0003312	Abnormal form of the vertebral bodies	2	0.158228	Abnormal morphology of vertebral body.
HP:0006042	Y-shaped metacarpals	2	0.158228	Y-shaped metacarpals are the result of a partial fusion of two metacarpal bones, with the two arms of the Y pointing in the distal direction. Y-shaped metacarpals may be seen in combination with polydactyly.
HP:0000830	Anterior hypopituitarism	2	0.158228	A condition of reduced function of the anterior pituitary gland characterized by decreased secretion of one or more of the pituitary hormones growth hormone, thyroid-stimulating hormone, adrenocorticotropic hormone, prolactin, luteinizing hormone, and follicle-stimulating hormone.
HP:0009733	Glioma	2	0.158228	The presence of a glioma, which is a neoplasm of the central nervous system originating from a glial cell (astrocytes or oligodendrocytes).
HP:0007946	Unilateral narrow palpebral fissure	2	0.158228	A fixed reduction in the vertical distance between the upper and lower eyelids with short palpebral fissures on one side only.
HP:0001786	Narrow foot	2	0.158228	A foot for which the measured width is below the 5th centile for age; or, a foot that appears disproportionately narrow for its length.
HP:0007418	Alopecia totalis	2	0.158228	Loss of all scalp hair.
HP:0002762	Multiple exostoses	2	0.158228	Presence of more than one exostosis. An exostosis is a benign growth the projects outward from the bone surface. It is capped by cartilage, and arises from a bone that develops from cartilage.
HP:0002791	Hypoventilation	2	0.158228	A reduction in the amount of air transported into the pulmonary alveoli by breathing, leading to hypercapnia (increase in the partial pressure of carbon dioxide).
HP:0030919	Low 5-minute APGAR score	2	0.158228
HP:0030918	Low 1-minute APGAR score	2	0.158228
HP:0000529	Progressive visual loss	2	0.158228	A reduction of previously attained ability to see.
HP:0001880	Eosinophilia	2	0.158228	Increased count of eosinophils in the blood.
HP:0007730	Iris hypopigmentation	2	0.158228	An abnormal reduction in the amount of pigmentation of the iris.
HP:0001705	Right ventricular outlet tract obstruction	2	0.158228	An obstruction to the forward flow of blood in the outflow tract of the right ventricle.
HP:0009883	Duplication of the distal phalanx of hand	2	0.158228	This term applies if one or more of the distal phalanges of the hand are either partially duplicated, depending on severity leading to a broad or bifid appearance of the phalanges, or completely duplicated.
HP:0010292	Absent uvula	2	0.158228	Lack of the uvula.
HP:0006143	Abnormal finger flexion crease	2	0.158228	Anomalous flexion crease (i.e., a transverse line that crosses the skin of a finger).
HP:0012166	Skin-picking	2	0.158228	Repetitive and compulsive picking of skin which results in tissue damage.
HP:0006387	Wide distal femoral metaphysis	2	0.158228	Increased width of the distal part of the shaft (metaphysis) of the femur.
HP:0000329	Facial hemangioma	2	0.158228	Hemangioma, a benign tumor of the vascular endothelial cells, occurring in the face.
HP:0006657	Hypoplasia of first ribs	2	0.158228
HP:0005832	Dysharmonic delayed bone age	2	0.158228	A type of dysharmonic skeletal maturation in which there is a delay in skeletal maturation whose degree differs markedly in different bones.
HP:0025515	Delayed thelarche	2	0.158228	Later than normal development of the breasts.
HP:0003119	Abnormal circulating lipid concentration	2	0.158228	Any deviation from the normal concentration of a lipid in the blood circulation.
HP:0002436	Occipital meningocele	2	0.158228	A herniation of meninges through a congenital bone defect in the skull in the occipital region.
HP:0006660	Aplastic clavicle	2	0.158228	Absence of the clavicles as a developmental defect.
HP:0004491	Large posterior fontanelle	2	0.158228	An enlargement of the posterior fontanelle relative to age-dependent norms.
HP:0100818	Long thorax	2	0.158228	Increased inferior to superior extent of the thorax.
HP:0005766	Disproportionate shortening of the tibia	2	0.158228
HP:0002611	Cholestatic liver disease	2	0.158228
HP:0009827	Amelia	2	0.158228	Congenital absence (aplasia) of one or more limbs.
HP:0001598	Concave nail	2	0.158228	The natural longitudinal (posterodistal) convex arch is not present or is inverted.
HP:0008093	Short 4th toe	2	0.158228	Underdevelopment (hypoplasia) of the fourth toe.
HP:0032409	Subcortical band heterotopia	2	0.158228	A form of subcortical heterotopia with mislocalized gray matter within the white matter.It is defined as longitudinal bands of gray matter located deep to the cerebral cortex and separated from it by a thin layer of normal appearing white matter. It is part of the lissencephaly spectrum.
HP:0007965	Undetectable visual evoked potentials	2	0.158228
HP:0000263	Oxycephaly	2	0.158228	Oxycephaly (from Greek oxus, sharp, and kephalos, head) refers to a conical or pointed shape of the skull.
HP:0030353	Decreased serum insulin-like growth factor 1	2	0.158228	A reduced level of insulin-like growth factor 1 (IGF1) in the blood circulation.
HP:0002071	Abnormality of extrapyramidal motor function	2	0.158228	A neurological condition related to lesions of the basal ganglia leading to typical abnormalities including akinesia (inability to initiate changes in activity and perform volitional movements rapidly and easily), muscular rigidity (continuous contraction of muscles with constant resistance to passive movement), chorea (widespread arrhythmic movements of a forcible, rapid, jerky, and restless nature), athetosis (inability to sustain the muscles of the fingers, toes, or other group of muscles in a fixed position), and akathisia (inability to remain motionless).
HP:0005461	Craniofacial disproportion	2	0.158228
HP:0001817	Absent fingernail	2	0.158228	Absence of a fingernail.
HP:0009536	Short 2nd finger	2	0.158228	Hypoplasia of the second finger, also known as the index finger.
HP:0002683	Abnormal calvaria morphology	2	0.158228	Abnormality of the morphology (structure) of the calvaria (skullcap), that is, of that part of the skull that is made up of the superior portions of the frontal bone, occipital bone, and parietal bones and covers the cranial cavity that contains the brain.
HP:0008785	Delayed ossification of pubic rami	2	0.158228	Delayed maturation and calcification of the rami (branches) of the pubic bone.
HP:0006801	Hyperactive deep tendon reflexes	2	0.158228
HP:0000557	Buphthalmos	2	0.158228	Diffusely large eye (with megalocornea) associated with glaucoma.
HP:0011230	Laterally extended eyebrow	2	0.158228	An eyebrow that extends laterally beyond the orbital rim rather than turning gently downward at that location.
HP:0010959	Congenital pulmonary airway malformation	2	0.158228	Congenital pulmonary airway malformation (CPAM) - previously known as congenital cystic adenomatoid malformation (CCAM) - is a relatively rare developmental malformation of the lower respiratory tract. It is a hamartomatous, dysplastic developmental abnormality of the lung characterized by abnormal airway patterning during lung branching morphogenesis and is formed by abnormal branching of the immature bronchioles.
HP:0011743	Adrenal gland agenesis	2	0.158228	Absent development of the adrenal gland.
HP:0008185	Precocious puberty in males	2	0.158228	The onset of puberty before the age of 9 years in boys.
HP:0006077	Absent proximal finger flexion creases	2	0.158228	Absence of the proximal interphalangeal flexion creases of the fingers.
HP:0002324	Hydranencephaly	2	0.158228	A defect of development of the brain characterized by replacement of greater portions of the cerebral hemispheres and the corpus striatum by cerebrospinal fluid (CSF) and glial tissue.
HP:0001605	Vocal cord paralysis	2	0.158228	A loss of the ability to move the vocal folds.
HP:0000512	Abnormal electroretinogram	2	0.158228	Any abnormality of the electrical responses of various cell types in the retina as measured by electroretinography.
HP:0011100	Intestinal atresia	2	0.158228	An abnormal closure, or atresia of the tubular structure of the intestine.
HP:0001528	Hemihypertrophy	2	0.158228	Overgrowth of only one side of the body.
HP:0200053	Hemihypotrophy of lower limb	2	0.158228	Shortening of a leg affecting only one side.
HP:0000112	Nephropathy	2	0.158228	A nonspecific term referring to disease or damage of the kidneys.
HP:0000149	Ovarian gonadoblastoma	2	0.158228	The presence of a gonadoblastoma of the ovary.
HP:0003107	Abnormal circulating cholesterol concentration	2	0.158228	Any deviation from the normal concentration of cholesterol in the blood circulation.
HP:0005281	Hypoplastic nasal bridge	2	0.158228
HP:0010502	Fibular bowing	2	0.158228	A bending or abnormal curvature of the fibula.
HP:0025023	Rectal atresia	2	0.158228	A developmental defect resulting in complete obliteration of the lumen of the rectum. That is, there is an abnormal closure, or atresia of the tubular structure of the rectum.
HP:0005608	Bilobate gallbladder	2	0.158228	The presence of a bilobed gallbladder, related to a duplication of the gallbladder primordium.
HP:0004639	Elevated amniotic fluid alpha-fetoprotein	2	0.158228	An elevation of alpha-feto protein measured in the amniotic fluid.
HP:0009931	Enlarged naris	2	0.158228	Increased aperture of the nostril.
HP:0006267	Large placenta	2	0.158228	Increased size of the placenta.
HP:0006543	Cardiorespiratory arrest	2	0.158228
HP:0034217	Sonographic non-visualized fetal bladder	2	0.158228	Inability to visualize the fetal bladder on targeted prenatal sonography examination. The fetal bladder can be visualized with sonography as a midline, fluid-filled structure in the pelvis as early as 10-12 weeks of gestation. The normal fetus voids at least once an hour but never completely empties the urinary bladder. The fetal bladdder should be consistently imaged after 13 weeks of gestation.
HP:0011838	Sclerodactyly	2	0.158228	Localized thickening and tightness of the skin of the fingers or toes.
HP:0012118	Laryngeal carcinoma	2	0.158228	A carcinoma of the larynx.
HP:0001405	Periportal fibrosis	2	0.158228	The presence of fibrosis affecting the interlobular stroma of liver.
HP:0011910	Shortening of all phalanges of fingers	2	0.158228	Abnormal reduction in length affecting all phalanges.
HP:0000667	Phthisis bulbi	2	0.158228	Atrophy of the eyeball with blindness and decreased intraocular pressure due to end-stage intraocular disease.
HP:0002487	Hyperkinetic movements	2	0.158228	Motor hyperactivity with excessive movement of muscles of the body as a whole.
HP:0002269	Abnormality of neuronal migration	2	0.158228	An abnormality resulting from an anomaly of neuronal migration, i.e., of the process by which neurons travel from their origin to their final position in the brain.
HP:0002043	Esophageal stricture	2	0.158228	A pathological narrowing of the esophagus that is caused by the development of a ring of scar tissue that constricts the esophageal lumen.
HP:0010550	Paraplegia	2	0.158228	Severe or complete weakness of both lower extremities with sparing of the upper extremities.
HP:0002571	Achalasia	2	0.158228	A disorder of esophageal motility characterized by the inability of the lower esophageal sphincter to relax during swallowing and by inadequate or lacking peristalsis in the lower half of the body of the esophagus.
HP:0011833	Overhanging nasal tip	2	0.158228	Positioning of the nasal tip inferior to the nasal base.
HP:0032077	Male urethral meatus stenosis	2	0.158228	An abnormal narrowing of the urethral opening (meatus) of the penis.
HP:0011565	Common atrium	2	0.158228	Complete absence of the interatrial septum with common atrioventricular valve and two atrioventricular connections.
HP:0004961	Pulmonary artery sling	2	0.158228	An anomalous origin of the left pulmonary artery, such that it arises from the posterior aspect of the right pulmonary artery and passes between the trachea and esophagus to reach the left hilum.
HP:0003720	Generalized muscle hypertrophy	2	0.158228	Hypertrophy (increase in size) of muscle tissue in a generalized (not localized) distribution.
HP:0000196	Lower lip pit	2	0.158228	Depression located on the vermilion of the lower lip, usually paramedian.
HP:0009757	Intercrural pterygium	2	0.158228	A pterygium (or pterygia) in the intercrural (groin) region.
HP:0004453	Overfolding of the superior helices	2	0.158228	A condition in which the superior portion of the helix is folded over to a greater degree than normal.
HP:0009779	3-4 toe syndactyly	2	0.158228	Syndactyly with fusion of toes three and four.
HP:0001440	Metatarsal synostosis	2	0.158228
HP:0004792	Rectoperineal fistula	2	0.158228	The presence of a fistula between the perineum and the rectum.
HP:0004570	Increased vertebral height	2	0.158228	Increased top to bottom height of vertebral bodies.
HP:0001645	Sudden cardiac death	2	0.158228	The heart suddenly and unexpectedly stops beating resulting in death within a short time period (generally within 1 h of symptom onset).
HP:0003344	3-Methylglutaric aciduria	2	0.158228	An abnormally increased level of 3-hydroxy-3-methylglutaric acid in the urine.
HP:0012817	Noncompaction cardiomyopathy	2	0.158228	A type of cardiomyopathy characterized anatomically by deep trabeculations in the ventricular wall, which define recesses communicating with the main ventricular chamber.
HP:0004233	Advanced ossification of carpal bones	2	0.158228	Ossification of carpal bones at an abnormally early age.
HP:0003416	Spinal canal stenosis	2	0.158228	An abnormal narrowing of the spinal canal.
HP:0010882	Pulmonary valve atresia	2	0.158228	A congenital disorder of the pulmonary valve in which the orifice of the valve fails to develop.
HP:0033208	Alveolar capillary dysplasia	2	0.158228	A developmental defect of the alveolar airspace during cananicular lung development characterized by a decreased number of pulmonary capillaries located away from the alveolar epithelium, thickened alveolar septae, media hypertrophy of small pulmonary arteries and muscularization of distal arterioles, and in some cases lymphangiectasis.
HP:0000913	Posterior rib fusion	2	0.158228	Complete or partial merging of the posterior part of adjacent ribs.
HP:0011571	Parachute mitral valve	2	0.158228	Abnormality of the mitral valve apparatus, whereby chordae attach to a single papillary muscle or hypoplastic papillary muscles.
HP:0004927	Pulmonary artery dilatation	2	0.158228	An abnormal widening of the diameter of the pulmonary artery.
HP:0004397	Ectopic anus	2	0.158228	Abnormal displacement or malposition of the anus.
HP:0002304	Akinesia	2	0.158228	Inability to initiate changes in activity or movement and to perform ordinary volitional movements rapidly and easily.
HP:0007413	Nevus flammeus of the forehead	2	0.158228	Naevus flammeus localised in the skin of the forehead.
HP:0030211	Slow pupillary light response	2	0.158228	Reduced velocity and acceleration in the pupillary light response.
HP:0012624	Stage 2 chronic kidney disease	2	0.158228	A type of chronic kidney disease with mildly reduced glomerular filtration rate (GFR 60-89 mL/min/1.73 m2).
HP:0010566	Hamartoma	2	0.158228	A disordered proliferation of mature tissues that is native to the site of origin, e.g., exostoses, nevi and soft tissue hamartomas. Although most hamartomas are benign, some histologic subtypes, e.g., neuromuscular hamartoma, may proliferate aggressively such as mesenchymal cystic hamartoma, Sclerosing epithelial hamartoma, Sclerosing metanephric hamartoma.
HP:0005217	Duplication of internal organs	2	0.158228
HP:0004785	Malrotation of colon	2	0.158228	An anatomical anomaly that results from an abnormal rotation of the gut as it returns to the abdominal cavity during embryogenesis.
HP:0000420	Short nasal septum	2	0.158228	Reduced superior to inferior length of the nasal septum.
HP:0004464	Postauricular pit	2	0.158228	Benign congenital lesion of the postauricular soft tissue consisting of a blind-ending narrow tube or pit.
HP:0005473	Fusion of middle ear ossicles	2	0.158228	Bony fusion of malleus, incus, and stapes.
HP:0010646	Cervical spine instability	2	0.158228	An abnormal lack of stability of the cervical spine.
HP:0009697	Contracture of the distal interphalangeal joint of the fingers	2	0.158228	Chronic loss of joint motion in one or more distal interphalangeal joints of the fingers.
HP:0008921	Neonatal short-limb short stature	2	0.158228	A type of short-limbed dwarfism that is manifest beginning in the neonatal period.
HP:0008434	Hypoplastic cervical vertebrae	2	0.158228
HP:0010316	Ebstein anomaly of the tricuspid valve	2	0.158228	Ebstein's anomaly refers to an abnormally placed and deformed tricuspid valve characterized by apical displacement of the septal and posterior tricuspid valve leaflets, leading to atrialization of the right ventricle with a variable degree of malformation and displacement of the anterior leaflet.
HP:0010865	Oppositional defiant disorder	2	0.158228	An enduring pattern of uncooperative, defiant, and hostile behavior towards authority figures that does not involve major antisocial violations, is not accounted for by the child's developmental stage, and results in significant functional impairment. A certain level of oppositional behavior is common in children and adolescents.
HP:0006237	Prominent interphalangeal joints	2	0.158228
HP:0002592	Gastric ulcer	2	0.158228	An ulcer, that is, an erosion of an area of the gastric mucous membrane.
HP:0002588	Duodenal ulcer	2	0.158228	An erosion of the mucous membrane in a portion of the duodenum.
HP:0008398	Hypoplastic fifth fingernail	2	0.158228	A nail of the fifth finger that is diminished in length and width, i.e., underdeveloped nail of little finger.
HP:0002576	Intussusception	2	0.158228	An abnormality of the intestine in which part of the intestine invaginates (telescopes) into another part of the intestine.
HP:0030190	Oral motor hypotonia	2	0.158228	Reduced muscle tone of oral musculature. In infants, this feature may be associated with difficulties in breast feeding, and may affect the latch, jaw motions, tongue placement, lip seal, suck/swallow/breathe pattern and overall feeding behavior.
HP:0012301	Type II transferrin isoform profile	2	0.158228	Abnormal transferrin isoform profile consistent with a type II congenital disorder of glycosylation.
HP:0001413	Micronodular cirrhosis	2	0.158228	A type of cirrhosis characterized by the presence of small regenerative nodules.
HP:0006522	Repeated pneumothoraces	2	0.158228
HP:0002738	Hypoplastic frontal sinuses	2	0.158228	Underdevelopment of frontal sinus.
HP:0001809	Split nail	2	0.158228	A nail plate that has a longitudinal separation and the two sections of the nail share the same lateral radius of curvature.
HP:0005278	Hypoplastic nasal tip	2	0.158228
HP:0002795	Abnormal respiratory system physiology	2	0.158228
HP:0000273	Facial grimacing	2	0.158228
HP:0030853	Heterotaxy	2	0.158228	An abnormality in which the internal thoraco-abdominal organs demonstrate abnormal arrangement across the left-right axis of the body.
HP:0003006	Neuroblastoma	2	0.158228	Neuroblastoma is a solid tumor that originate in neural crest cells of the sympathetic nervous system. Most neuroblastomas originate in the abdomen, and most abdominal neuroblastomas originate in the adrenal gland. Neuroblastomas can also originate in the thorax, usually in the posterior mediastinum.
HP:0001241	Capitate-hamate fusion	2	0.158228
HP:0009759	Neck pterygia	2	0.158228	Pterygia affecting the neck.
HP:0004554	Generalized hypertrichosis	2	0.158228	Generalized excessive, abnormal hairiness.
HP:0002708	Prominent median palatal raphe	2	0.158228	Unusual prominence of the median palatal raphe, which is the ridge formed by the fusion of the two plates of the skull that form the hard palate.
HP:0005968	Temperature instability	2	0.158228	Disordered thermoregulation characterized by an impaired ability to maintain a balance between heat production and heat loss, with resulting instability of body temperature.
HP:0001842	Foot acroosteolysis	2	0.158228
HP:0005758	Basilar impression	2	0.158228	Abnormal elevation of the floor of the posterior fossa including occipital condyles and foramen magnum.
HP:0001072	Thickened skin	2	0.158228	Laminar thickening of skin.
HP:0006824	Cranial nerve paralysis	2	0.158228
HP:0004122	Midline defect of the nose	2	0.158228	This term groups together three conditions that presumably represent different degrees of severity of a midline defect of the nose or nasal tip.
HP:0001581	Recurrent skin infections	2	0.158228	Infections of the skin that happen multiple times.
HP:0033195	Perianal erythema	2	0.158228	Erythema (Redness of the skin caused by hyperemia of the capillaries in the lower layers of the skin) localized to the region surrounding the anus.
HP:0004432	Agammaglobulinemia	2	0.158228	A lasting absence of total IgG and total IgA and total IgM in the blood circulation, whereby at most trace quantities can be measured.
HP:0008577	Underfolded helix	2	0.158228	Underdevelopment of the helix that either affects the entire helix, or is localized.
HP:0009185	Contracture of the proximal interphalangeal joint of the 5th finger	2	0.158228	Proximal interphalangeal (PIP) flexion deformity of the little finger. That is, the PIP joint of a little finger is bent (flexed) and cannot be straightened actively or passively. It is thus a chronic loss of joint motion due to structural changes in muscle, tendons, ligaments, or skin that prevents normal movement.
HP:0009276	Contracture of the proximal interphalangeal joint of the 4th finger	2	0.158228	Chronic loss of joint motion of the proximal interphalangeal joint of the 4th finger due to structural changes in non-bony tissue. That is, the PIP joint of a fourth finger is bent (flexed) and cannot be straightened actively or passively. It is thus a chronic loss of joint motion due to structural changes in muscle, tendons, ligaments, or skin that prevents normal movement.
HP:0007900	Hypoplastic lacrimal duct	2	0.158228
HP:0007892	Hypoplasia of the lacrimal punctum	2	0.158228	Underdevelopment of the lacrimal puncta.
HP:0007732	Lacrimal gland hypoplasia	2	0.158228	Underdevelopment of the lacrimal gland.
HP:0001043	Prominent scalp veins	2	0.158228
HP:0030215	Inappropriate crying	2	0.158228	Uncontrolled episodes of crying occur without any apparent motivating stimuli.
HP:0005231	Chronic gastritis	2	0.158228	A chronic form of gastritis.
HP:0031295	Left atrial enlargement	2	0.158228	Increase in size of the left atrium.
HP:0002586	Peritonitis	2	0.158228	Inflammation of the peritoneum.
HP:0004488	Macrocephaly at birth	2	0.158228	The presence of an abnormally large skull with onset at birth.
HP:0100327	Cow milk allergy	2	0.158228	Hypersensitivity in form of an adverse immune reaction against cow milk protein.
HP:0012758	Neurodevelopmental delay	2	0.158228	Neurodevelopmental delay (NDD) refers to delays in the maturation of the brain and central nervous system; infants and young children with NDD may experience delays in the development of one or more skills including gross motor abilities, fine-motor coordination, language abilities and ability to solve increasingly complex problems.
HP:0100513	Decreased circulating vitamin E concentration	2	0.158228	A reduced concentration of vitamin E in the blood circulation. Vitamin E is a lipophilic vitamin that is also known as alpha-tocopherol.
HP:0000825	Hyperinsulinemic hypoglycemia	2	0.158228	An increased concentration of insulin combined with a decreased concentration of glucose in the blood.
HP:0002655	Spondyloepiphyseal dysplasia	2	0.158228	A disorder of bone growth affecting the vertebrae and the ends of the long bones (epiphyses).
HP:0003275	Narrow pelvis bone	2	0.158228	Reduced side to side width of the pelvis.
HP:0006461	Proximal femoral epiphysiolysis	2	0.158228	Slipped capital femoral epiphysis is defined as a posterior and inferior slippage of the proximal epiphysis of the femur onto the metaphysis (femoral neck), occurring through the physeal plate during the early adolescent growth spurt.
HP:0009193	Pseudoepiphyses of the metacarpals	2	0.158228	A pseudoepiphysis is a secondary ossification center distinct from the normal epiphysis. The normal metacarpal epiphyses are located at the distal ends of the metacarpal bones. Accessory epiphyses (which are also known as pseudoepiphyses) can also occasionally be observed at the proximal ends of the metacarpals, usually involving the 2nd metacarpal bone.
HP:0100857	Flat sella turcica	2	0.158228	An abnormally flat sella turcica.
HP:0007968	Remnants of the hyaloid vascular system	2	0.158228	Persistence of the hyaloid artery, which is the embryonic artery that runs from the optic disk to the posterior lens capsule may persist; the site of attachment may form an opacity. The hyaloid artery is a branch of the ophthalmic artery, and usually regresses completely before birth. This features results from a failure of regression of the hyaloid vessel, which supplies the primary vitreous during embryogenesis and normally regresses in the third trimester of pregnancy, leading to a particular form of posterior cataract.
HP:0001138	Optic neuropathy	2	0.158228
HP:0032653	Elevated lactate:pyruvate ratio	2	0.158228	An abnormal increase in the molar ratio of lactate to pyruvate in the blood circulation.
HP:0012240	Increased intramyocellular lipid droplets	2	0.158228	An abnormal increase in intracellular lipid droplets In a muscle. The number and size of these drops can increase with somd disorders of lipid metabolism affecting muscle. See PMID 20691590 for histological images.
HP:0004900	Severe lactic acidosis	2	0.158228	A severe form of lactic acidemia.
HP:0002300	Mutism	2	0.158228	Inability to speak or communicate verbally past the age of typical language development.
HP:0001946	Ketosis	2	0.158228	Presence of elevated levels of ketone bodies in the body.
HP:0009141	Depletion of mitochondrial DNA in muscle tissue	2	0.158228
HP:0012585	Renal atrophy	2	0.158228	Atrophy of the kidney.
HP:0009904	Prominent ear helix	2	0.158228	Abnormally prominent ear helix.
HP:0012168	Head-banging	2	0.158228	Habitual striking of one's own head against a surface such as a mattress or wall of a crib.
HP:0007565	Multiple cafe-au-lait spots	2	0.158228	The presence of six or more cafe-au-lait spots.
HP:0010490	Abnormality of the palmar creases	2	0.158228	An abnormality of the creases of the skin of palm of hand.
HP:0012724	Upper eyelid edema	2	0.158228	Edema in the region of the upper eyelid.
HP:0005490	Postnatal macrocephaly	2	0.158228	The postnatal development of an abnormally large skull (macrocephaly).
HP:0009762	Facial wrinkling	2	0.158228	Excessive wrinkling of the skin of the face.
HP:0006466	Ankle flexion contracture	2	0.158228
HP:0010559	Vertical clivus	2	0.158228	An abnormal vertical orientation of the clivus (which normally forms a kind of slope from the sella turcica down to the region of the foramen magnum).
HP:0011645	Dilatation of the sinus of Valsalva	2	0.158228	Abnormal outpouching or sac-like dilatation of one of the anatomic dilations of the ascending aorta, which occurs just above the aortic valve.
HP:0006381	Rudimentary fibula	2	0.158228	Absent or nearly absent fibula. (Does not include aplastic)
HP:0012098	Edema of the dorsum of feet	2	0.158228	An abnormal accumulation of fluid beneath the skin on the back of the feet.
HP:0012592	Albuminuria	2	0.158228	Increased concentration of albumin in the urine.
HP:0033643	Increased circulating very long-chain fatty acid concentration	2	0.158228	Increased concentation of very long-chain fatty acids in the blood circulation. Very long-chain fatty acids are fatty acids (FAs) with a chain-length of 22 or more carbons.
HP:0007227	Macrogyria	2	0.158228	Increased size of cerebral gyri, often associated with a moderate reduction in the number of sulci of the cerebrum.
HP:0002764	Stippled chondral calcification	2	0.158228	Punctate (speckled, dot-like) deposition of calcium of calcium salts in the articular cartilage (cartilage located in joints).
HP:0003149	Hyperuricosuria	2	0.158228	An abnormally high level of uric acid in the urine.
HP:0100785	Insomnia	2	0.158228	Persistent difficulty initiating or maintaining sleep.
HP:0001367	Abnormal joint morphology	2	0.158228	An abnormal structure or form of the joints, i.e., one or more of the articulations where two bones join.
HP:0001805	Onychogryposis	2	0.158228	Nail that appears thick when viewed on end.
HP:0000679	Taurodontia	2	0.158228	Increased volume of dental pulp of permanent molar characterized by a crown body-root ratio equal or larger than 1:1 or an elongated pulp chambers and apical displacement of the bifurcation or trifurcation of the roots.
HP:0007126	Proximal amyotrophy	2	0.158228	Amyotrophy (muscular atrophy) affecting the proximal musculature.
HP:0009640	Synostosis of the proximal phalanx of the thumb with the 1st metacarpal	2	0.158228	Fusion of the proximal phalanx of the thumb with the 1st metacarpal.
HP:0007394	Prominent superficial blood vessels	2	0.158228
HP:0007543	Epidermal hyperkeratosis	2	0.158228
HP:0012478	Temporomandibular joint ankylosis	2	0.158228	Bony fusion of the mandibular condyle to the base of the skull, resulting in limitation of jaw opening.
HP:0006645	Thin clavicles	2	0.158228	Abnormally reduced diameter (cross section) of the clavicles.
HP:0007452	Midface capillary hemangioma	2	0.158228
HP:0002700	Large foramen magnum	2	0.158228	An abnormal increase in the size of the foramen magnum.
HP:0031207	Hepatic hemangioma	2	0.158228	A congenital vascular malformation in the liver composed of masses of blood vessels that are atypical or irregular in arrangement and size.
HP:0010775	Vascular ring	2	0.158228	A developmental defect of the aortic arch system in which the trachea and esophagus are completely encircled by connected segments of the aortic arch and its branches. This occurs if the normal process of regression and persistence of the bilateral embryonic aortic arches fails.
HP:0009715	Papillary cystadenoma of the epididymis	2	0.158228	A cystadenoma, an epithelial tumor, that originates within the head of the epididymis.
HP:0007048	Large basal ganglia	2	0.158228	Increased size of the basal ganglia.
HP:0010583	Ivory epiphyses	2	0.158228	Sclerosis of the epiphyses, leading to an increased degree of radiopacity (white or ivory appearance) in X-rays.
HP:0002898	Embryonal neoplasm	2	0.158228
HP:0008523	Posterior helix pit	2	0.158228	Permanent indentation on the posteromedial aspect of the helix that may be sharply or indistinctly delineated.
HP:0002711	Exaggerated median tongue furrow	2	0.158228	Increased depth of the median tongue furrow.
HP:0009908	Anterior creases of earlobe	2	0.158228	Sharply demarcated, typically linear and approximately horizontal, indentations in the outer surface of the ear lobe.
HP:0012023	Galactosuria	2	0.158228	Elevated concentration of galactose in the urine.
HP:0012024	Hypergalactosemia	2	0.158228	Elevated concentration of galactose in the blood.
HP:0010769	Pilonidal sinus	2	0.158228	A sinus in the coccygeal region (the region of the intergluteal cleft). A pilonidal sinus often contains hair and skin debris.
HP:0004231	Carpal bone aplasia	2	0.158228	Congenital absence of a carpal bone.
HP:0002533	Abnormal posturing	2	0.158228	Involuntary flexion or extension of the arms and legs.
HP:0010636	Schizencephaly	2	0.158228	The presence of a cleft in the cerebral cortex unilaterally or bilaterally, usually located in the frontal area.
HP:0001941	Acidosis	2	0.158228	Abnormal acid accumulation or depletion of base.
HP:0008348	Decreased circulating IgG2 level	2	0.158228	A reduction in immunoglobulin levels of the IgG2 subclass in the blood circulation.
HP:0002841	Recurrent fungal infections	2	0.158228	Increased susceptibility to fungal infections, as manifested by multiple episodes of fungal infection.
HP:0100263	Distal symphalangism	2	0.158228
HP:0006587	Straight clavicles	2	0.158228	An abnormally straight configuration of the clavicle, a tubular bone which normally is doubly curved .
HP:0000119	Abnormality of the genitourinary system	2	0.158228	The presence of any abnormality of the genitourinary system.
HP:0001812	Hyperconvex fingernails	2	0.158228	When viewed on end (with the finger tip pointing toward the examiner's eye) the curve of the fingernail forms a tighter curve of convexity.
HP:0001947	Renal tubular acidosis	2	0.158228	Acidosis owing to malfunction of the kidney tubules with accumulation of metabolic acids and hyperchloremia, potentially leading to complications including hypokalemia, hypercalcinuria, nephrolithiasis and nephrocalcinosis.
HP:0005462	Calcification of falx cerebri	2	0.158228	The presence of calcium deposition in the falx cerebri.
HP:0004635	Cervical C5/C6 vertebrae fusion	2	0.158228	Fusion of the C5 and C6 cervical vertebrae.
HP:0011298	Prominent digit pad	2	0.158228	A soft tissue prominence of the ventral aspects of the fingertips or toe tips.
HP:0006744	Adrenocortical carcinoma	2	0.158228	A malignant neoplasm of the adrenal cortex that may produce hormones such as cortisol, aldosterone, estrogen, or testosterone.
HP:0005598	Facial telangiectasia in butterfly midface distribution	2	0.158228	Telangiectases (small dilated blood vessels) located near the surface of the skin in a butterfly midface distribution.
HP:0005518	Increased mean corpuscular volume	2	0.158228	Larger than normal size of erythrocytes.
HP:0002781	Upper airway obstruction	2	0.158228	Increased resistance to the passage of air in the upper airway.
HP:0003363	Abdominal situs inversus	2	0.158228	A left-right reversal (or "mirror reflection") of the anatomical location of the viscera of the abdomen.
HP:0003306	Spinal rigidity	2	0.158228	Reduced ability to move the vertebral column with a resulting limitation of neck and trunk flexion.
HP:0004097	Deviation of finger	2	0.158228	Deviated fingers is a term that should be used if one or more fingers of the hand are deviated from their normal position, either to the radial or ulnar side. A deviation of a finger can be caused by an abnormal form of one or more of the phalanges of the affected finger, or by a deviation or displacement of one or more phalanges.
HP:0000675	Macrodontia of permanent maxillary central incisor	2	0.158228	Increased size of the maxillary central secondary incisor tooth.
HP:0006511	Laryngeal stridor	2	0.158228	An abnormal high-pitched noisy sound, occurring during inhalation or exhalation caused by the incomplete obstruction in the throat.
HP:0011641	Coronary artery fistula	2	0.158228	A congenital malformation with abnormal connection between one of the coronary arteries and a heart chamber or another blood vessel.
HP:0011856	Pica	2	0.158228	An appetite for and the persistent ingestion of non-food substances such as clay. In order to diagnose pica, this behavior must have persisted over a period of at least one month.
HP:0005984	Elevated maternal serum alpha-fetoprotein	2	0.158228	An elevation of alpha-feto protein in the maternal serum.
HP:0025312	Esophoria	2	0.158228	A form of strabismus with both eyes turned inward to a relatively mild degree, usually defined as less than 10 prism diopters.
HP:0031624	Moderate myopia	2	0.158228	A moderate form of myopia with refractive error of between -3.00 and -6.00 diopters.
HP:0009901	Crumpled ear	2	0.158228	Distortion of the course of the normal folds of the ear and the appearance of supernumerary crura and folds.
HP:0002522	Areflexia of lower limbs	2	0.158228	Inability to elicit tendon reflexes in the lower limbs.
HP:0012548	Fatty replacement of skeletal muscle	2	0.158228	Muscle fibers degeneration resulting in fatty replacement of skeletal muscle fibers
HP:0012418	Hypoxemia	2	0.158228	An abnormally low level of blood oxygen.
HP:0100541	Femoral hernia	2	0.158228	A hernia which occurs just below the inguinal ligament, where abdominal contents pass through a naturally occurring weakness called the femoral canal.
HP:0002861	Melanoma	2	0.158228	The presence of a melanoma, a malignant cancer originating from pigment producing melanocytes. Melanoma can originate from the skin or the pigmented layers of the eye (the uvea).
HP:0003079	Defective DNA repair after ultraviolet radiation damage	2	0.158228
HP:0008110	Equinovarus deformity	2	0.158228
HP:0040078	Axonal degeneration	2	0.158228
HP:0012420	Meconium stained amniotic fluid	2	0.158228	Amniotic fluid containing the earliest stools of a mammalian infant.
HP:0031834	Aortopulmonary collateral arteries	2	0.158228	Small ectopic arteries or arterial branches that connect the aorta, aortic branches and/or subclavian artery regions directly to the lung parenchyma, usually seen in conjunction with pulmonary atresia, ventricular septal defect (VSD) and/or closed ductus arteriosus.
HP:0005208	Secretory diarrhea	2	0.158228	Watery voluminous diarrhea resulting from an imbalance between ion and water secretion and absorption.
HP:0001704	Tricuspid valve prolapse	2	0.158228	One or more of the leaflets (cusps) of the tricuspid valve bulges back into the right atrium upon contraction of the right ventricle.
HP:0000153	Abnormality of the mouth	2	0.158228	An abnormality of the mouth.
HP:0004425	Flat forehead	2	0.158228	A forehead with abnormal flatness.
HP:0100645	Cystocele	2	0.158228	Anterior vaginal wall prolapse with bulging of the bladder into the vagina.
HP:0012499	Descending aortic dissection	2	0.158228	A separation of the layers within the wall of the descending aorta. Tears in the intimal layer result in the propagation of dissection (proximally or distally) secondary to blood entering the intima-media space.
HP:0002108	Spontaneous pneumothorax	2	0.158228	Pneumothorax occurring without traumatic injury to the chest or lung.
HP:0006099	Metacarpophalangeal joint hyperextensibility	2	0.158228	Increased mobility of one ore more metacarpophalangeal joint.
HP:0100749	Chest pain	2	0.158228	An unpleasant sensation characterized by physical discomfort (such as pricking, throbbing, or aching) localized to the chest.
HP:0004933	Ascending aortic dissection	2	0.158228	A separation of the layers within the wall of the ascending aorta. Tears in the intimal layer result in the propagation of dissection (proximally or distally) secondary to blood entering the intima-media space.
HP:0000704	Periodontitis	2	0.158228	Inflammation of the periodontium.
HP:0006201	Hypermobility of distal interphalangeal joints	2	0.158228
HP:0007546	Linear hyperpigmentation	2	0.158228
HP:0002132	Porencephalic cyst	2	0.158228	A cavity within the cerebral hemisphere, filled with cerebrospinal fluid, that communicates directly with the ventricular system.
HP:0009592	Astrocytoma	2	0.158228	Astrocytoma is a neoplasm of the central nervous system derived from astrocytes. Astrocytes are a type of glial cell, and thus astrocytoma is a subtype of glioma.
HP:0001045	Vitiligo	2	0.158228
HP:0006266	Small placenta	2	0.158228	Reduced size of the placenta.
HP:0001802	Absent toenail	2	0.158228	Congenital absence of the toenail.
HP:0007510	Focal dermal aplasia/hypoplasia	2	0.158228
HP:0007588	Reticular hyperpigmentation	2	0.158228	Increased pigmentation of the skin with a netlike (reticular) pattern.
HP:0001083	Ectopia lentis	2	0.158228	Dislocation or malposition of the crystalline lens of the eye. A partial displacement (or dislocation) of the lens is described as a subluxation of the lens, while a complete displacement is termed luxation of the lens. A complete displacement occurs if the lens is completely outside the patellar fossa of the lens, either in the anterior chamber, in the vitreous, or directly on the retina. If the lens is partially displaced but still contained within the lens space, then it is termed subluxation.
HP:0001325	Hypoglycemic coma	2	0.158228	Coma induced by low blood sugar.
HP:0003282	Low alkaline phosphatase	2	0.158228	Abnormally reduced serum levels of alkaline phosphatase.
HP:0006129	Drumstick terminal phalanges	2	0.158228	Rounding and broadening of the tufts of the distal phalanges.
HP:0002691	Platybasia	2	0.158228	A developmental malformation of the occipital bone and upper end of the cervical spine, in which the latter appears to have pushed the floor of the occipital bone upward such that there is an abnormal flattening of the skull base.
HP:0001055	Erysipelas	2	0.158228	Increased susceptibility to erysipelas, as manifested by a medical history of repeated episodes of erysipelas, which is a superficial infection of the skin, typically involving the lymphatic system.
HP:0002593	Intestinal lymphangiectasia	2	0.158228	Angiectasia of lymph vessels (i.e., dilatation of lymphatic vessels) in the intestines.
HP:0100539	Periorbital edema	2	0.158228	Edema affecting the region situated around the orbit of the eye.
HP:0033252	Palmar hyperlinearity	2	0.158228	Exaggerated skin markings (dermatoglyphics) on the palms of the hand.
HP:0003521	Disproportionate short-trunk short stature	2	0.158228	A type of disproportionate short stature characterized by a short trunk but a average-sized limbs.
HP:0003300	Ovoid vertebral bodies	2	0.158228	When viewed in lateral radiographs, vertebral bodies have a roughly rectangular configuration. This term applies if the vertebral body appears rounded or oval.
HP:0002326	Transient ischemic attack	2	0.158228
HP:0006879	Pontocerebellar atrophy	2	0.158228	Atrophy affecting the pons and the cerebellum.
HP:4000070	Fixated interests	2	0.158228	Highly restricted, fixated interests that are abnormal in intensity or focus (e.g., strong attachment to or preoccupation with unusual objects, excessively circumscribed or perseverative interests).
HP:0012810	Wide nasal base	2	0.158228	Increased distance between the attachments of the alae nasi to the face.
HP:0100295	Muscle fiber atrophy	2	0.158228
HP:0003803	Type 1 muscle fiber predominance	2	0.158228	An abnormal predominance of type I muscle fibers (in general, this feature can only be observed on muscle biopsy).
HP:0003789	Minicore myopathy	2	0.158228	Multiple small zones of sarcomeric disorganization and lack of oxidative activity (known as minicores) in muscle fibers.
HP:0010719	Abnormality of hair texture	2	0.158228	An abnormality of the texture of the hair.
HP:0003194	Short nasal bridge	2	0.158228	Decreased superior-inferior length of the nasal bridge, which is the saddle-shaped area that includes the nasal root and the lateral aspects of the nose.
HP:0100775	Dural ectasia	2	0.158228	A widening or ballooning of the dural sac surrounding the spinal cord usually at the lumbosacral level.
HP:0003109	Hyperphosphaturia	2	0.158228	An increased excretion of phosphates in the urine.
HP:0000559	Corneal scarring	2	0.158228
HP:0003126	Low-molecular-weight proteinuria	2	0.158228	Excretion in urine of proteins of a size smaller than albumin (molecular weight 69 kD).
HP:0025131	Finger swelling	2	0.158228	Enlargement of the soft tissues of one or more fingers.
HP:0000320	Bird-like facies	2	0.158228
HP:0008513	Bilateral conductive hearing impairment	2	0.158228	A bilateral type of conductive hearing impairment.
HP:0010741	Pedal edema	2	0.158228	An abnormal accumulation of excess fluid in the lower extremity resulting in swelling of the feet and extending upward to the lower leg.
HP:0001134	Anterior polar cataract	2	0.158228	A polar cataract that affects the anterior pole of the lens.
HP:0001533	Slender build	2	0.158228	Asthenic habitus refers to a slender build with long limbs, an angular profile, and prominent muscles or bones.
HP:0011302	Long palm	2	0.158228	For children from birth to 16 years of age the length of the palm is more than the 97th centile; or, the length of the palm appears relatively long compared to the finger length or the limb length.
HP:0003551	Difficulty climbing stairs	2	0.158228	Reduced ability to climb stairs.
HP:0001988	Recurrent hypoglycemia	2	0.158228	Recurrent episodes of decreased concentration of glucose in the blood.
HP:0005156	Hypoplastic left atrium	2	0.158228	Underdeveloped, small left heart atrium
HP:0010715	2-5 toe syndactyly	2	0.158228	Syndactyly with fusion of toes two to five.
HP:0010538	Small sella turcica	2	0.158228	An abnormally small sella turcica.
HP:0005113	Aortic arch aneurysm	2	0.158228	An abnormal localized widening (dilatation) of the aortic arch.
HP:0012727	Thoracic aortic aneurysm	2	0.158228	An abnormal localized widening (dilatation) of the thoracic aorta.
HP:0030053	Stiff skin	2	0.158228	An induration (hardening) of the skin
HP:0007082	Dilated third ventricle	2	0.158228	An increase in size of the third ventricle.
HP:0011933	Elongated superior cerebellar peduncle	2	0.158228	Increased length of the superior cerebellar peduncle.
HP:0012171	Stereotypical hand wringing	2	0.158228	Habitual clasping and wringing of the hands in the middle of the body, similar to a hand-washing movement.
HP:0011232	Infra-orbital fold	2	0.158228	Elevated ridge(s) of skin starting well below the medial aspect of the lower lid that curves gradually upward toward and/or across the nasal bridge.
HP:0040187	Neonatal sepsis	2	0.158228	Systemic inflammatory response to infection in newborn babies.
HP:0012490	Panniculitis	2	0.158228	Inflammation of adipose tissue.
HP:0100040	Broad 2nd toe	2	0.158228	A broad appearance of the second toe.
HP:0010726	Prominent corneal nerve fibers	2	0.158228	Abnormal prominence of the corneal nerve fibers.
HP:0001718	Mitral stenosis	2	0.158228	An abnormal narrowing of the orifice of the mitral valve.
HP:0004523	Long eyebrows	2	0.158228	Increased length of the hairs of the eyebrows.
HP:0011974	Myelofibrosis	2	0.158228	Replacement of bone marrow by fibrous tissue.
HP:0030939	Palpebral thickening	2	0.158228	An increased thickness of the eyelid not related to acute inflammation.
HP:0001901	Polycythemia	2	0.158228	Polycythemia is diagnosed if the red blood cell count, the hemoglobin level, and the red blood cell volume all exceed the upper limits of normal.
HP:0006389	Limited knee flexion	2	0.158228	Reduced ability to flex (bend) the knee joint.
HP:0001053	Hypopigmented skin patches	2	0.158228
HP:0002595	Ileus	2	0.158228	Acute obstruction of the intestines preventing passage of the contents of the intestines.
HP:0007182	Peripheral hypomyelination	2	0.158228	Reduced amount of myelin in the nervous system resulting from defective myelinogenesis in the peripheral nervous system.
HP:0007266	Cerebral dysmyelination	2	0.158228	Defective structure and function of myelin sheaths of the white matter of the brain.
HP:0006577	Macronodular cirrhosis	2	0.158228	A type of cirrhosis characterized by the presence of large regenerative nodules.
HP:0002550	Absent facial hair	2	0.158228	Absence of facial hair.
HP:0003301	Irregular vertebral endplates	2	0.158228	An irregular surface of the vertebral end plates, which are normally relatively smooth.
HP:0001342	Cerebral hemorrhage	2	0.158228	Hemorrhage into the parenchyma of the brain.
HP:0007206	Hemimegalencephaly	2	0.158228	Enlargement of all or parts of one cerebral hemisphere.
HP:0025268	Stuttering	2	0.158228	Disruptions in the production of speech sounds, with involuntary repetitions of words or parts of words, prolongations of speech sounds, or complete blockage of speech production for several seconds.
HP:0001924	Sideroblastic anemia	2	0.158228	Sideroblastic anemia results from a defect in the incorporation of iron into the heme molecule. A sideroblast is an erythroblast that has stainable deposits of iron in cytoplasm (this can be demonstrated by Prussian blue staining).
HP:0000123	Nephritis	2	0.158228	The presence of inflammation affecting the kidney.
HP:0007776	Sparse lower eyelashes	2	0.158228
HP:0003261	Increased circulating IgA level	2	0.158228	An abnormally increased level of immunoglobulin A in blood.
HP:0001863	Toe clinodactyly	2	0.158228	Bending or curvature of a toe in the tibial direction (i.e., towards the big toe).
HP:0003160	Abnormal isoelectric focusing of serum transferrin	2	0.158228	Glycosylated transferrin concentrations can be measured in serum as a marker of N-linked glycosylation fidelity. In the traditional nomenclature for congenital disorders of glycosylation, absence of entire glycans was designated type I, and loss of one or more monosaccharides as type II. These terms are retained for historical reasons but for new annotations the precise glycosylation defect should be recorded.
HP:0009463	Ulnar deviation of the 3rd finger	2	0.158228	Displacement of the 3rd finger towards the ulnar side (i.e., towards the ring finger).
HP:0001543	Gastroschisis	2	0.158228	A type of congenital ventral incomplete closure of the abdominal wall in which the intestines and sometimes other organs extend freely into the amniotic fluid space through a small opening in the abdomen, usually to the right of the umbilicus.
HP:0001498	Carpal bone hypoplasia	2	0.158228	Underdevelopment of one or more carpal bones.
HP:0011998	Postprandial hyperglycemia	2	0.158228	An increased concentration of glucose in the blood following a meal.
HP:0000065	Labial hypertrophy	2	0.158228
HP:0003809	Reduced intrathoracic adipose tissue	2	0.158228	An abnormally reduced amount of adipose tissue in the thoracic cavity.
HP:0000877	Insulin-resistant diabetes mellitus at puberty	2	0.158228
HP:0002833	Cystic angiomatosis of bone	2	0.158228	Disseminated multifocal hemangiomatous or lymphangiomatous lesions of the skeleton. The lesions are lytic, well-defined, round or oval lesions within the medullary cavity, and they have an intact cortex, and manifest variable peripheral sclerosis and may exhibit endosteal scalloping.
HP:0003716	Generalized muscular appearance from birth	2	0.158228
HP:0025128	Reduced intraabdominal adipose tissue	2	0.158228	An abnormally reduced amount of adipose tissue in the abdominal cavity.
HP:0001953	Diabetic ketoacidosis	2	0.158228	A type of diabetic metabolic abnormality with an accumulation of ketone bodies.
HP:0010620	Malar prominence	2	0.158228	Prominence of the malar process of the maxilla and infraorbital area appreciated in profile and from in front of the face.
HP:0005181	Premature coronary artery atherosclerosis	2	0.158228	Reduction of the diameter of the coronary arteries as the result of an accumulation of atheromatous plaques within the walls of the coronary arteries before age of 45.
HP:0032464	Ureteral hypoplasia	2	0.158228	Underdevelopment of the ureter.
HP:0002289	Alopecia universalis	2	0.158228	Loss of all hair on the entire body.
HP:0008180	Mildly elevated creatine kinase	2	0.158228
HP:0030813	Absent tonsils	2	0.158228	Lack of observable tonsillar tissue.
HP:0007941	Limited extraocular movements	2	0.158228	Limited mobility of the eye within its socket.
HP:0000068	Urethral atresia	2	0.158228	Congenital anomaly characterized by closure or failure to develop an opening in the urethra.
HP:0033085	Reduced antral follicle count	2	0.158228	A count of antral follicles that is lower than normal for age.
HP:0000024	Prostatitis	2	0.158228	The presence of inflammation of the prostate.
HP:0002383	Infectious encephalitis	2	0.158228	A disorder of the brain caused by an infectious agent that presents with fever, headache, and an altered level of consciousness. There may also be focal or multifocal neurologic deficits, and focal or generalized seizure activity.
HP:0003095	Septic arthritis	2	0.158228
HP:0003729	Enteroviral dermatomyositis syndrome	2	0.158228
HP:0000999	Pyoderma	2	0.158228	Any manifestation of a skin disease associated with the production of pus.
HP:0001648	Cor pulmonale	2	0.158228	Right-sided heart failure resulting from chronic hypertension in the pulmonary arteries and right ventricle.
HP:0002732	Lymph node hypoplasia	2	0.158228	Underdevelopment of the lymph nodes.
HP:0001412	Enteroviral hepatitis	2	0.158228	Inflammation of the liver due to infection with enterovirus.
HP:0030880	Raynaud phenomenon	2	0.158228
HP:0001094	Iridocyclitis	2	0.158228	A type of anterior uveitis, in which there is Inflammation of the iris and the ciliary body.
HP:0012219	Erythema nodosum	2	0.158228	An erythematous eruption commonly associated with drug reactions or infection and characterized by inflammatory nodules that are usually tender, multiple, and bilateral.
HP:0200117	Recurrent upper and lower respiratory tract infections	2	0.158228	Increased susceptibility to upper and lower respiratory tract infections, as manifested by recurrent episodes of upper and lower respiratory tract infections.
HP:0003139	Panhypogammaglobulinemia	2	0.158228	A reduction in the circulating levels of all the major classes of immunoglobulin. is characterized by profound decreases in all classes of immunoglobulin with an absence of circulating B lymphocytes.
HP:0011227	Elevated circulating C-reactive protein concentration	2	0.158228	An abnormal elevation of the C-reactive protein level in the blood circulation.
HP:0000267	Cranial asymmetry	2	0.158228	Asymmetry of the bones of the skull.
HP:0003305	Block vertebrae	2	0.158228	Congenital synostosis between two or more adjacent vertebrae (partial or complete fusion of adjacent vertabral bodies).
HP:0009486	Radial deviation of the hand	2	0.158228	An abnormal position of the hand in which the wrist is bent toward the radius (i.e., toward the thumb).
HP:0011577	Partial atrioventricular canal defect	2	0.158228	A specific combination of heart defects including a primum atrial septal defect and cleft anterior mitral valve leaflet. There is not an inlet ventricular septal defect present. There are two valve annuluses and two valve orifices.
HP:0000617	Abnormality of ocular smooth pursuit	2	0.158228	An abnormality of eye movement characterized by impaired smooth-pursuit eye movements.
HP:0002871	Central apnea	2	0.158228	Apnea resulting from depression of the respiratory centers in the medulla oblongata. There is a lack of respiratory effort rather than obstruction of airflow.
HP:0012377	Hemianopia	2	0.158228	Partial or complete loss of vision in one half of the visual field of one or both eyes.
HP:0002018	Nausea	2	0.158228	A sensation of unease in the stomach together with an urge to vomit.
HP:0006808	Cerebral hypomyelination	2	0.158228	Reduced amount of myelin in the nervous system resulting from defective myelinogenesis in the white matter of the central nervous system.
HP:0000751	Personality changes	2	0.158228	An abnormal shift in patterns of thinking, acting, or feeling.
HP:0003466	Paradoxical increased cortisol secretion on dexamethasone suppression test	2	0.158228
HP:0001580	Pigmented micronodular adrenocortical disease	2	0.158228
HP:0006858	Impaired distal proprioception	2	0.158228	A loss or impairment of the sensation of the relative position of parts of the body and joint position occuring at distal joints.
HP:0003713	Muscle fiber necrosis	2	0.158228	Abnormal cell death involving muscle fibers usually associated with break in, or absence of, muscle surface fiber membrane and resulting in irreversible damage to muscle fibers.
HP:0003722	Neck flexor weakness	2	0.158228	Weakness of the muscles involved in neck flexion (sternocleidomastoid, longus capitus, longus colli, and scalenus anterior).
HP:0003737	Mitochondrial myopathy	2	0.158228	A type of myopathy associated with mitochondrial disease and characterized by findings on biopsy such as ragged red muscle fibers.
HP:0000523	Subcapsular cataract	2	0.158228	A cataract that affects the region of the lens directly beneath the capsule of the lens.
HP:0001407	Hepatic cysts	2	0.158228
HP:0002486	Myotonia	2	0.158228	An involuntary and painless delay in the relaxation of skeletal muscle following contraction or electrical stimulation.
HP:0002292	Frontal balding	2	0.158228	Absence of hair in the anterior midline and/or parietal areas.
HP:0004749	Atrial flutter	2	0.158228	A type of atrial arrhythmia characterized by atrial rates of between 240 and 400 beats per minute and some degree of atrioventricular node conduction block. Typically, the ventricular rate is half the atrial rate. In the EKG; atrial flutter waves are observed as sawtooth-like atrial activity. Pathophysiologically, atrial flutter is a form of atrial reentry in which there is a premature electrical impulse creates a self-propagating circuit.
HP:0001283	Bulbar palsy	2	0.158228	Bulbar weakness (or bulbar palsy) refers to bilateral impairment of function of the lower cranial nerves IX, X, XI and XII, which occurs due to lower motor neuron lesion either at nuclear or fascicular level in the medulla or from bilateral lesions of the lower cranial nerves outside the brain-stem. Bulbar weakness is often associated with difficulty in chewing, weakness of the facial muscles, dysarthria, palatal weakness and regurgitation of fluids, dysphagia, and dysphonia.
HP:0012514	Lower limb pain	2	0.158228	An unpleasant sensation characterized by physical discomfort (such as pricking, throbbing, or aching) localized to the leg.
HP:0031485	Subperiosteal bone formation	2	0.158228	The formation of new bone along the cortex and underneath the periosteum of a bone.
HP:0002371	Loss of speech	2	0.158228
HP:0002493	Upper motor neuron dysfunction	2	0.158228	A functional anomaly of the upper motor neuron. The upper motor neurons are neurons of the primary motor cortex which project to the brainstem and spinal chord via the corticonuclear, corticobulbar and corticospinal (pyramidal) tracts. They are involved in control of voluntary movements. Dysfunction leads to weakness, impairment of fine motor movements, spasticity, hyperreflexia and abnormal pyramidal signs.
HP:0001970	Tubulointerstitial nephritis	2	0.158228	A form of inflammation of the kidney affecting the interstitium of the kidneys surrounding the tubules.
HP:0002621	Atherosclerosis	2	0.158228	A condition characterized by patchy atheromas or atherosclerotic plaques which develop in the walls of medium-sized and large arteries and can lead to arterial stenosis with reduced or blocked blood flow.
HP:0200120	Chronic active hepatitis	2	0.158228	Chronic hepatitis associated with recurrent clinical exacerbations, extrahepatic manifestations, and progression to cirrhosis.
HP:0000230	Gingivitis	2	0.158228	Inflammation of the gingiva.
HP:0004926	Orthostatic hypotension due to autonomic dysfunction	2	0.158228
HP:0011034	Amyloidosis	2	0.158228	The presence of amyloid deposition in one or more tissues. Amyloidosis may be defined as the extracellular deposition of amyloid in one or more sites of the body.
HP:0000524	Conjunctival telangiectasia	2	0.158228	The presence of small (ca. 0.5-1.0 mm) dilated blood vessels near the surface of the mucous membranes of the conjunctiva.
HP:0001056	Milia	2	0.158228	Presence of multiple small cysts containing keratin (skin protein) and presenting as tiny pearly-white bumps just under the surface of the skin.
HP:0010618	Ovarian fibroma	2	0.158228	The presence of a fibroma of the ovary.
HP:0002885	Medulloblastoma	2	0.158228	A rapidly growing embryonic tumor arising in the posterior part of the cerebellar vermis and neuroepithelial roof of the fourth ventricle in children. More rarely, medulloblastoma arises in the cerebellum in adults.
HP:0030127	Endometriosis	2	0.158228	The growth of endometrial tissue outside the uterus.
HP:0003777	Pili torti	2	0.158228	Pili (from Latin pilus, hair) torti (from Latin tortus, twisted) refers to short and brittle hairs that appear flattened and twisted when viewed through a microscope.
HP:0011873	Abnormal platelet count	2	0.158228	Abnormal number of platelets per volume of blood. In a healthy adult, a normal platelet count is between 150,000 and 450,000 per microliter of blood.
HP:0002584	Intestinal bleeding	2	0.158228	Bleeding from the intestines.
HP:0002168	Scanning speech	2	0.158228	An abnormal pattern of speech in which the words are as if measured or scanned; there is a pause after every syllable, and the syllables themselves are pronounced slowly.
HP:0005359	Aplasia of the thymus	2	0.158228	Absence of the thymus. This feature may be appreciated by the lack of a thymic shadow upon radiographic examination.
HP:0003256	Abnormality of the coagulation cascade	2	0.158228	An abnormality of the coagulation cascade, which is comprised of the contact activation pathway (also known as the intrinsic pathway) and the tissue factor pathway (also known as the extrinsic pathway) as well as cofactors and regulators.
HP:0030079	Cervix cancer	2	0.158228	A tumor of the uterine cervix.
HP:0012267	Absent respiratory ciliary axoneme radial spokes	2	0.158228	Absence of the radial spokes of the axoneme of the respiratory cilium.
HP:0012260	Abnormal central microtubular pair morphology of respiratory motile cilia	2	0.158228	A structural anomaly of the two central microtubules of motile cilia with a 9+2 microtubuluar configuration.
HP:0034315	Chronic cough	2	0.158228	A persistent cough, defined as a cough lasting longer than eight weeks in adults or longer than four weeks in children.
HP:0033158	Reduced respiratory ciliary beating frequency	2	0.158228	An abnormal reduction in the number of beats per unit time of the respiratory cilia.
HP:0100613	Death in early adulthood	2	0.158228	Death between the age of 16 and 40 years.
HP:0009928	Thick nasal alae	2	0.158228	Increase in bulk of the ala nasi.
HP:0002891	Uterine leiomyosarcoma	2	0.158228	The presence of a leiomyosarcoma of the uterus.
HP:0003584	Late onset	2	0.158228	A type of adult onset with onset of symptoms after the age of 60 years.
HP:0000114	Proximal tubulopathy	2	0.158228	Dysfunction of the proximal tubule, which is the portion of the duct system of the nephron of the kidney which leads from Bowman's capsule to the loop of Henle.
HP:0001560	Abnormality of the amniotic fluid	2	0.158228	Abnormality of the amniotic fluid, which is the fluid contained in the amniotic sac surrounding the developing fetus.
HP:0010619	Fibroadenoma of the breast	2	0.158228	A benign biphasic tumor of the breast with epithelial and stromal components.
HP:0002895	Papillary thyroid carcinoma	2	0.158228	The presence of a papillary adenocarcinoma of the thyroid gland.
HP:0002909	Generalized aminoaciduria	2	0.158228	An increased concentration of all types of amino acid in the urine.
HP:0011891	Post-partum hemorrhage	2	0.158228	Significant maternal haemorrhage/blood loss following deilvery of a child.
HP:0200020	Corneal erosion	2	0.158228	An erosion or abrasion of the cornea's outermost layer of epithelial cells.
HP:0008419	Intervertebral disc degeneration	2	0.158228	The presence of degenerative changes of intervertebral disk.
HP:0003225	Reduced coagulation factor V activity	2	0.158228	Decreased activity of coagulation factor V.
HP:0005542	Prolonged whole-blood clotting time	2	0.158228	An abnormal prolongation (delay) in the time required by whole blood to produce a visible clot.
HP:0012233	Intramuscular hematoma	2	0.158228	Blood clot formed within muscle tissue following leakage of blood into the tissue.
HP:0006771	Duodenal adenocarcinoma	2	0.158228	A malignant epithelial tumor with a glandular organization that originates in the duodenum.
HP:0002574	Episodic abdominal pain	2	0.158228	An intermittent form of abdominal pain.
HP:0100796	Orchitis	2	0.158228	Testicular inflammation.
HP:0002916	Abnormality of chromosome segregation	2	0.158228	An abnormality of chromosome segregation.
HP:0002174	Postural tremor	2	0.158228	A type of tremors that is triggered by holding a limb in a fixed position.
HP:0030138	Excessive bleeding from superficial cuts	2	0.158228	An abnormally increased degree of bleeding following a superfical injury to the surface of the skin.
HP:0031126	Impaired clot retraction	2	0.158228	Platelets contain contractile proteins (actin and myosin) that induce clot retraction. As the platelets contract, they pull on the surrounding fibrin strands, squeezing serum form the mass, compacting the clot and drawing the ruptured edges of the blood vessel more closely together. Clot retraction is directly proportional to the platelet count and inversely proportional to the fibrinogen concentration.
HP:0001975	Decreased platelet glycoprotein IIb-IIIa	2	0.158228	Decreased cell membrane concentration of glycoprotein IIb-IIIa.
HP:0012147	Reduced quantity of Von Willebrand factor	2	0.158228	Decreased quantity of von Willebrand factor.
HP:0008330	Reduced von Willebrand factor activity	2	0.158228	Decreased activity of von Willebrand factor. Von Willebrand factor mediates the adhesion of platelets to the collagen exposed on endothelial cell surfaces.
HP:0033263	Absent platelet dense granules	2	0.158228	Lack of platelet dense granules, a type of platelet organelles.
HP:0032192	Hydatidiform mole	2	0.158228	Hydatidiform mole (HM) is an aberrant human pregnancy with absence of, or abnormal embryonic development, hydropic degeneration of chorionic villi, and excessive proliferation of the trophoblast.
HP:0100829	Galactorrhea	2	0.158228	Spontaneous flow of milk from the breast, unassociated with childbirth or nursing.
HP:0003550	Predominantly lower limb lymphedema	2	0.158228	Localized fluid retention and tissue swelling caused by a compromised lymphatic system, affecting mainly the legs.
HP:0000793	Membranoproliferative glomerulonephritis	2	0.158228	A type of glomerulonephritis characterized by diffuse mesangial cell proliferation and the thickening of capillary walls due to subendothelial extension of the mesangium. The term membranoproliferative glomerulonephritis is often employed to denote a general pattern of glomerular injury seen in a variety of disease processes that share a common pathogenetic mechanism, rather than to describe a single disease entity
HP:0025084	Folliculitis	2	0.158228	Inflammatory cells within the wall and ostia of the hair follicle, creating a follicular-based pustule.
HP:0000640	Gaze-evoked nystagmus	2	0.158228	Nystagmus made apparent by looking to the right or to the left.
HP:0000511	Vertical supranuclear gaze palsy	2	0.158228	A supranuclear gaze palsy is an inability to look in a vertical direction as a result of cerebral impairment. There is a loss of the voluntary aspect of eye movements, but, as the brainstem is still intact, all the reflex conjugate eye movements are normal.
HP:0000514	Slow saccadic eye movements	2	0.158228	An abnormally slow velocity of the saccadic eye movements.
HP:0100768	Choriocarcinoma	2	0.158228	A malignant, trophoblastic and aggressive cancer, usually of the placenta. It is characterized by early hematogenous spread to the lungs and belongs to the far end of the spectrum of gestational trophoblastic disease (GTD), a subset of germ cell tumors.
HP:0009002	Loss of truncal subcutaneous adipose tissue	2	0.158228	Loss (reduction of previously present) of subcutaneous adipose tissue in the region of the trunk.
HP:0025437	Macrozoospermia	2	0.158228	Increased size of the head of sperm.
HP:0003805	Rimmed vacuoles	2	0.158228	Presence of abnormal vacuoles (membrane-bound organelles) in the sarcolemma. On histological staining with hematoxylin and eosin, rimmed vacuoles are popcorn-like clear vacuoles with a densely blue rim. The vacuoles are often associated with cytoplasmic and occasionally intranuclear eosinophilic inclusions.
HP:0002064	Spastic gait	2	0.158228	Spasticity is manifested by increased stretch reflex which is intensified with movement velocity. This results in excessive and inappropriate muscle activation which can contribute to muscle hypertonia. Spastic gait is characterized by manifestations such as muscle hypertonia, stiff knee, and circumduction of the leg.
HP:0003388	Easy fatigability	2	0.158228	Increased susceptibility to fatigue.
HP:0033336	Zygotic cleavage failure	2	0.158228	Failure of a fertilized oocyte to undergo the first round of cell division.
HP:0003419	Low back pain	2	0.158228	An unpleasant sensation characterized by physical discomfort (such as pricking, throbbing, or aching) localized to the lower back.
HP:0002893	Pituitary adenoma	2	0.158228	A benign epithelial tumor derived from intrinsic cells of the adenohypophysis (anterior pituitary).
HP:0003456	Low urinary cyclic AMP response to PTH administration	2	0.158228
HP:0003472	Hypocalcemic tetany	2	0.158228	Hyperexcitability of the neuromuscular system related to abnormally low level of calcium in the blood, resulting in carpopedal or generalized spasms.
HP:0000852	Pseudohypoparathyroidism	2	0.158228	A condition characterized by resistance to the action of parathyroid hormone, in which there is hypocalcemia, hyperphosphatemia, and (appropriately) high levels of parathyroid hormone.
HP:0006960	Choroid plexus calcification	2	0.158228	The presence of calcium deposition in the choroid plexus.
HP:0030346	Abnormal circulating follicle-stimulating hormone concentration	2	0.158228	An anomaly of the circulating level of follicle-stimulating hormone (FSH).
HP:0030025	Auricular pit	1	0.0791139	Small indentation in the lower part of the ascending helix, concha, or in the crus helix.
HP:0009815	Aplasia/hypoplasia of the extremities	1	0.0791139	Absence (due to failure to form) or underdevelopment of the extremities.
HP:0012286	Abnormal hypothalamus morphology	1	0.0791139	Any structural anomaly of the hypothalamus.
HP:0034260	Aplastic zygomatic arch	1	0.0791139	Developmental defect characterized by the absence of the zygomatic arch.
HP:0034262	Absent lanugo	1	0.0791139	Lack of development of lanugo, the fine, soft, unpigmented hair on the body of a fetus or newborn baby.
HP:0005105	Abnormal nasal morphology	1	0.0791139
HP:0011267	Microtia, third degree	1	0.0791139	Presence of some auricular structures, but none of these structures conform to recognized ear components.
HP:0009942	Duplication of thumb phalanx	1	0.0791139	Complete or partial duplication of the phalanges of the thumb. Depending on the severity, the appearance on x-ray can vary from a notched phalanx (the duplicated bone is almost completely fused with the phalanx), a partially fused appearance of the two bones (bifid), two separate bones appearing side to side, or completely duplicated phalanges (proximal and distal phalanx of the thumb and/or 1st metacarpal). In contrast to the phalanges of the digits 2-5 (proximal, middle and distal), the proximal phalanx of the thumb is embryologically equivalent to the middle phalanges of the other digits, whereas the first metacarpal is embryologically of phalangeal origin and as such equivalent to the proximal phalanges of the other digits.
HP:0005148	Pulmonary valve defects	1	0.0791139	Any defect in the valve connecting the heart and the pulmonary artery.
HP:0006329	Alveolar process hypoplasia	1	0.0791139	Underdevelopment of the alveolar process (also known as alveolar bone).
HP:0001641	Abnormal pulmonary valve morphology	1	0.0791139	Any structural abnormality of the pulmonary valve.
HP:0000190	Abnormal oral frenulum morphology	1	0.0791139	An abnormality of the lingual frenulum, that is of the small fold of mucous membrane that attaches the tongue to the floor of the mouth, or the presence of accessory frenula in the oral cavity.
HP:0010576	Intracranial cystic lesion	1	0.0791139	A cystic lesion originating within the brain.
HP:0033809	Increased circulating 17 hydroxypregnenolone concentration	1	0.0791139	Increased concentration of 17alpha-hydroxypregnenolone in the blood circulation. 17alpha-hydroxypregnenolone is a 21-carbon steroid that is converted from pregnenolone by steroid 17-alpha-hydroxylase, as an intermediate in the biosynthesis of gonadal steroid hormones and adrenal corticosteroids.
HP:0031078	Impaired cortisol response to corticotropin releasing hormone stimulation test	1	0.0791139	Failure of cortisol levels to respond adequately (by increasing) to the corticotropin releasing hormone stimulation test.
HP:0033105	Interhypothalamic adhesion	1	0.0791139	An abnormal parenchymal band connecting the medial margins of the left and right hypothalami across the third ventricle.
HP:0032263	Increased blood pressure	1	0.0791139	Abnormal increase in blood pressure. An individual measurement of increased blood pressure does not necessarily imply hypertension. In practical terms, multiple measurements are recommended to diagnose the presence of hypertension.
HP:0009710	Chilblains	1	0.0791139	Chilblains, also called perniosis, are an inflammatory skin condition related to an abnormal vascular response to the cold. We are unaware of a reliable estimate of incidence. It typically presents as tender, pruritic red or bluish lesions located symmetrically on the dorsal aspect of the fingers, toes, ears and nose. Less commonly, reports describe involvement of the thighs and buttocks. The lesions present hours after exposure to cold and usually resolve spontaneously in one to three weeks.
HP:0004840	Hypochromic microcytic anemia	1	0.0791139	A type of anemia characterized by an abnormally low concentration of hemoglobin in the erythrocytes and lower than normal size of the erythrocytes.
HP:0011907	Reduced alpha/beta synthesis ratio	1	0.0791139	A reduction in the ratio of production of alpha globin to that of beta globin. This is the major abnormality in the various forms of alpha thalassemia.
HP:0011903	HbH hemoglobin	1	0.0791139	Hemoglobin H (HbH) contains four beta-globin chains. It is normally not present at all in blood, but may make up about 1-40 percent of all hemoglobin in HbH disease, a subform of alpha thalassemia.
HP:0031965	Increased RBC distribution width	1	0.0791139	Red blood cell distribution width (RDW) is a simple parameter of the standard full blood count and a measure of heterogeneity in the size of circulating erythrocytes. It is provided by automated hematology analyzers and it reflects the range of the red cell size. It is calculated by dividing the standard deviation of erythrocyte volume by the mean corpuscular volume (MCV) and multiplied by 100 to convert to a percentage.
HP:0012132	Erythroid hyperplasia	1	0.0791139	Increased count of erythroid precursor cells, that is, erythroid lineage cells in the bone marrow.
HP:0001923	Reticulocytosis	1	0.0791139	An elevation in the number of reticulocytes (immature erythrocytes) in the peripheral blood circulation.
HP:0020181	Reduced haptoglobin level	1	0.0791139	An abnormally low concentration of haptoglobin in the blood circulation. Decreased haptoglobin in conjunction with increased reticulocyte count and anemia may indicate hemolysis. Decreased haptoglobin levels can also occur in the absence of hemolysis, due to cirrhosis of the liver, disseminated ovarian carcinomatosis, pulmonary sarcoidosis, and elevated estrogen state.
HP:0010972	Anemia of inadequate production	1	0.0791139	A kind of anemia characterized by inadequate production of erythrocytes.
HP:0031851	Reduced hematocrit	1	0.0791139	A reduction below the normal ratio of the volume of red blood cells to the total volume of blood.
HP:0011273	Anisocytosis	1	0.0791139	Abnormally increased variability in the size of erythrocytes.
HP:0033281	Circulating nucleated red blood cells	1	0.0791139	The presence of nucleated red blood cells in the peripheral blood circulation.
HP:0032569	Temporal bossing	1	0.0791139	Prominence (bulging) in the temple region, which is the part of the skull where the frontal, parietal, temporal, and sphenoid bones join on the side of the head.
HP:0033812	Decreased circulating androstenedione concentration	1	0.0791139	Reduced concentration of androstenedione in the blood circulation.
HP:0031216	Increased circulating progesterone	1	0.0791139	An elevated concentration of progesterone in the blood.
HP:0009806	Nephrogenic diabetes insipidus	1	0.0791139	A form of diabetes insipidus caused by failure of the kidneys to respond to vasopressin (AVP).
HP:0007994	Peripheral visual field loss	1	0.0791139	Loss of peripheral vision with retention of central vision, resulting in a constricted circular tunnel-like field of vision.
HP:0030631	Hyperautofluorescent macular lesion	1	0.0791139	Increased amount of autofluorescence in the macula as ascertained by fundus autofluorescence imaging.
HP:0000137	Abnormality of the ovary	1	0.0791139	An abnormality of the ovary.
HP:0100260	Mesoaxial polydactyly	1	0.0791139	The presence of a supernumerary finger or toe (not a thumb or hallux) involving the third or fourth metacarpal/tarsal with associated osseous syndactyly.
HP:0012047	Hemeralopia	1	0.0791139	A visual defect characterized by the inability to see as clearly in bright light as in dim light. The word hemeralopia literally means day blindness.
HP:0008094	Widely spaced toes	1	0.0791139	An overall widening of the spaces between the digits.
HP:0008478	Scheuermann-like vertebral changes	1	0.0791139
HP:0008687	Hypoplasia of the prostate	1	0.0791139
HP:0011268	Absent tragus	1	0.0791139	Lack of convexity or prominence of the contour of the ridge between the bottom of the incisura and the confluence of the ascending helix and crus helix.
HP:0006784	Paranasal sinus hypoplasia	1	0.0791139	Underdevelopment of the paranasal sinuses.
HP:0005831	Type B brachydactyly	1	0.0791139
HP:0008830	Hypoplastic pubic ramus	1	0.0791139	Underdevelopment of a ramus (branch) of the pubic bone.
HP:0004987	Mesomelic leg shortening	1	0.0791139	Shortening of the middle parts of the leg in relation to the upper and terminal segments.
HP:0006109	Absent phalangeal crease	1	0.0791139	Absence of one or more interphalangeal creases (i.e., of the transverse lines in the skin between the phalanges of the fingers).
HP:0010487	Small hypothenar eminence	1	0.0791139	Reduced muscle mass on the ulnar side of the palm, that is, reduction in size of the hypothenar eminence.
HP:0031134	Cor triatrium sinister	1	0.0791139	A developmental anomaly of the heart characterized by the presence of three atria because the left atrium is divided by an abnormal septum.
HP:0410259	Hepatopulmonary fusion	1	0.0791139	Fusion of the liver with the lung.
HP:0010239	Aplasia of the middle phalanx of the hand	1	0.0791139	Absence of one or more middle phalanx of a finger.
HP:0006136	Bilateral postaxial polydactyly	1	0.0791139
HP:0010443	Bifid femur	1	0.0791139	A bifid or bifurcated appearance of the femur as seen on x-rays, possible appearing as a more or less severe bowing of the upper leg. Might be associated with hip dysplasia on the affected side.
HP:0011381	Aplasia of the semicircular canal	1	0.0791139	Absence of the semicircular canal.
HP:0010515	Aplasia/Hypoplasia of the thymus	1	0.0791139	Absence or underdevelopment of the thymus.
HP:0200085	Limb tremor	1	0.0791139
HP:0001555	Asymmetry of the thorax	1	0.0791139	Lack of symmetry between the left and right halves of the thorax.
HP:0100842	Septo-optic dysplasia	1	0.0791139	Underdevelopment of the optic nerve and absence of the septum pellucidum.
HP:0012541	Cephalohematoma	1	0.0791139	Hemorrhage between the skull and periosteum of a newborn resulting from rupture of blood vessels that cross the periosteum.
HP:0001137	Alternating esotropia	1	0.0791139	Esotropia in which either eye may be used for fixation.
HP:0009919	Retinoblastoma	1	0.0791139	A tumor of the eye originating from cells of the retina.
HP:0010536	Central sleep apnea	1	0.0791139	Sleep apnea results from a temporary loss of the central drive to the muscles responsible for breathing.
HP:0012412	Premature adrenarche	1	0.0791139	Onset of adrenarche at an earlier age than usual.
HP:0000338	Hypomimic face	1	0.0791139	A reduced degree of motion of the muscles beneath the skin of the face, often associated with reduced facial crease formation.
HP:0005134	Absence of the pulmonary valve	1	0.0791139	Refers to the specific combination of defects with a severely dysplastic pulmonary valve and massively dilated branch pulmonary arteries.
HP:0004433	Secretory IgA deficiency	1	0.0791139	Deficiency of secretory IgA (polymers of 2-4 IgA monomers are linked by two additional chains) and is the primary antibody response at the mucosal level, where it forms immune complexes with pathogens and allergens.
HP:0011313	Narrow nail	1	0.0791139	Decreased width of nail.
HP:0005882	Dermatoglyphic variants	1	0.0791139
HP:0004960	Absent pulmonary artery	1	0.0791139	A congenital defect with aplasia (absence) of one of the right or left pulmonary artery.
HP:0003357	Thymic hormone decreased	1	0.0791139	A reduction in the level of thymic horomone.
HP:0007352	Cerebellar calcifications	1	0.0791139
HP:0007346	Subcortical white matter calcifications	1	0.0791139
HP:0005564	Absence of renal corticomedullary differentiation	1	0.0791139	A lack of differentiation between renal cortex and medulla on diagnostic imaging.
HP:0012345	Abnormal glycosylation	1	0.0791139	An anomaly of a glycosylation process, i.e., a process involved in the covalent attachment of a glycosyl residue to a substrate molecule.
HP:0034706	Reduced hepatic D-glycerate kinase activity	1	0.0791139	Activity of D-glycerate kinase in the liver below the lower limit of normal.
HP:0008288	Nonketotic hyperglycinemia	1	0.0791139
HP:0003320	C1-C2 subluxation	1	0.0791139	A partial dislocation of the atlantoaxial joints.
HP:0004370	Abnormality of temperature regulation	1	0.0791139	An abnormality of temperature homeostasis.
HP:0032210	Decreased circulating free T3	1	0.0791139	A reduced concentration of free 3,3',5-triiodo-L-thyronine in the blood circulation.
HP:0025481	Cervical hemivertebrae	1	0.0791139	Absence of one half of the vertebral body in the cervical spine.
HP:0025357	Erratic myoclonus	1	0.0791139	A type of myoclonus in which the myoclonias shift from body region to another in a random and asynchronous fashion. Erratic myoclonus can affect the face or limbs, are brief, single or repetitive, very frequent and nearly continuous.
HP:0011153	Focal motor seizure	1	0.0791139	A type of focal-onset seizure characterized by a motor sign as its initial semiological manifestation.
HP:0011195	EEG with focal sharp slow waves	1	0.0791139	EEG with focal sharp transient waves of a duration between 80 and 200 msec followed by a slow wave.
HP:0001574	Abnormality of the integument	1	0.0791139	An abnormality of the integument, which consists of the skin and the superficial fascia.
HP:0100767	Abnormal placenta morphology	1	0.0791139	An abnormality of the placenta, the organ that connects the developing fetus to the uterine wall to enable nutrient uptake, waste elimination, and gas exchange.
HP:0030185	Isometric tremor	1	0.0791139	An isometric tremor occurs with muscle contraction against a rigid stationary object (e.g., when making a fist).
HP:0000478	Abnormality of the eye	1	0.0791139	Any abnormality of the eye, including location, spacing, and intraocular abnormalities.
HP:0032408	Breast mass	1	0.0791139	A breast lump is any discrete mass in a breast noticed by the patient, significant other, or physician.
HP:0010674	Abnormal curvature of the vertebral column	1	0.0791139	The presence of an abnormal curvature of the vertebral column.
HP:0031951	Nocturnal seizures	1	0.0791139	Seizures that occur while the affected individual is sleeping.
HP:0100022	Abnormality of movement	1	0.0791139	An abnormality of movement with a neurological basis characterized by changes in coordination and speed of voluntary movements.
HP:0012446	Decreased CSF 5-methyltetrahydrofolate concentration	1	0.0791139	A reduced concentration of 5-methyltetrahydrofolate(2-) in the cerebrospinal fluid (CSF). 5-methyltetrahydrofolate is the active folate metabolite.
HP:0002478	Progressive spastic quadriplegia	1	0.0791139
HP:0500093	Food allergy	1	0.0791139	Primary food allergies primarily occur as a result (most likely) of gastrointestinal sensitization to predominantly stable food allergens (glycoproteins). A secondary food allergy develops after primary sensitization to airborne allergens (e. g., pollen allergens) with subsequent reactions (due to cross-reactivity) to structurally related often labile allergens in (plant) foods.
HP:0031589	Suicidal ideation	1	0.0791139	Frequent thoughts about or preoccupation with killing oneself.
HP:0000723	Restrictive behavior	1	0.0791139	Behavior characterized by an abnormal limitation to a few interests and activities.
HP:0012498	Nuchal cord	1	0.0791139	A complication of pregnancy and delivery in which the umbilical cord wraps around the fetal neck once or multiple times.
HP:0009884	Tapered distal phalanges of finger	1	0.0791139	A reduction in diameter of the distal phalanx of finger towards the distal end.
HP:0000152	Abnormality of head or neck	1	0.0791139	An abnormality of head and neck.
HP:0003418	Back pain	1	0.0791139	An unpleasant sensation characterized by physical discomfort (such as pricking, throbbing, or aching) localized to the back.
HP:0000021	Megacystis	1	0.0791139	Dilatation of the bladder postnatally.
HP:0012802	Broad jaw	1	0.0791139	Bigonial distance (lower facial width) more than 2 SD above the mean (objective); or an apparently increased width of the lower jaw (mandible) when viewed from the front (subjective).
HP:0007766	Optic disc hypoplasia	1	0.0791139	Underdevelopment of the optic disc, that is of the optic nerve head, where ganglion cell axons exit the eye to form the optic nerve.
HP:0010035	Aplasia of the 1st metacarpal	1	0.0791139	Absent first metacarpal (long bone) of the hand.
HP:0009892	Anotia	1	0.0791139	Complete absence of any auricular structures.
HP:0004742	Abnormal renal collecting system morphology	1	0.0791139	An abnormality of the renal collecting system.
HP:0004686	Short third metatarsal	1	0.0791139	Underdevelopment of the Third metatarsal bone leading to a short (hypoplastic) third metatarsal bone.
HP:0008455	Dysplastic sacrum	1	0.0791139	A developmental defect of the sacrum characterized by partial or disordered development of the sacrum in which portions of the sacrum, which normally is formed by fusion of five sacral vertebrae S1-S5, fail to form or fail to form normally.
HP:0008465	Absent vertebra	1	0.0791139	A developmental defect characterized by agenesis of one or more vertebral bodies.
HP:0005807	Absent distal phalanges	1	0.0791139	Aplasia (absence) of the distal phalanges.
HP:0008038	Aplastic/hypoplastic lacrimal glands	1	0.0791139	Absence or underdevelopment of the lacrimal gland.
HP:0007993	Malformed lacrimal duct	1	0.0791139	Congenital malformation of the lacrimal duct associated with incomplete development of the bony nasolacrimal canal or craniofacial anomalies.
HP:0002244	Abnormal small intestine morphology	1	0.0791139	A structural abnormality of the small intestine.
HP:0005950	Laryngeal web	1	0.0791139	A membrane-like structure that extends across the laryngeal lumen close to the level of the vocal cords.
HP:0000183	Difficulty in tongue movements	1	0.0791139
HP:0005352	Severe T-cell immunodeficiency	1	0.0791139	A primary immune deficiency that is characterized by defects or deficiencies of T-lymphocytes that causes specific susceptibility to intracellular micro-organisms.
HP:0008750	Laryngeal atresia	1	0.0791139	Congenital absence of the lumen of the larynx. Laryngeal atresia is a rare condition. If the laryngeal opening fails to develop, fluid secreted by the lungs cannot be expelled. In a fetus with laryngeal atresia, the lungs are either normal or hyperplastic, not hypoplastic. Mortality is reported as 100%. At obstetric US examination, views of the fetal neck demonstrate a dilated trachea filled with trapped fluid. Views of the fetal chest show enlarged, hyperechoic lungs, with dilated fluid-filled bronchi. Fetal ascites is usually present.
HP:0006714	Aplasia/Hypoplasia of the sternum	1	0.0791139
HP:0005325	Extension of hair growth on temples to lateral eyebrow	1	0.0791139	A pattern of hair growth in which there is hair extending from the temples to the lateral eyebrows.
HP:0004112	Midline nasal groove	1	0.0791139	An abnormal groove on the midline of the nose that may extend to the nasal tip.
HP:0008823	Inferior pubic ramus hypoplasia	1	0.0791139	Underdevelopment of the lower branch of the pubis bone (inferior pubic ramus).
HP:0030716	Acrania	1	0.0791139	Partial or complete absence of the flat bones of the cranial vault. The condition is frequently, though not always, associated with anencephaly.
HP:0000356	Abnormality of the outer ear	1	0.0791139	An abnormality of the external ear.
HP:0011102	Ileal atresia	1	0.0791139	An abnormal closure, or atresia of the tubular structure of the ileum.
HP:0002157	Azotemia	1	0.0791139	An increased concentration of nitrogen compounds in the blood.
HP:0008103	Delayed tarsal ossification	1	0.0791139	Delayed maturation and calcification of any of the tarsal bones, seven bones of the foot comprising the calcaneus, talus, cuboid, navicular, and the cuneiform bones.
HP:0006870	Lobar holoprosencephaly	1	0.0791139	A type of holoprosencephaly in which most of the right and left cerebral hemispheres and lateral ventricles are separated but the most rostral aspect of the telencephalon, the frontal lobes, are fused, especially ventrally.
HP:0005466	Hypoplasia of the frontal bone	1	0.0791139	Underdevelopment of the frontal bone.
HP:0031088	Vaginal dryness	1	0.0791139	Persistent vaginal dryness.
HP:0009626	Interphalangeal thumb joint contracture	1	0.0791139	Chronic loss of joint motion of the interphalangeal joint of the thumb due to structural changes in non-bony tissue. This joint is also called Articulatio interphalangealis pollicis.
HP:0100727	Histiocytosis	1	0.0791139	An excessive number of histiocytes (tissue macrophages).
HP:0025289	Cervical lymphadenopathy	1	0.0791139	Enlarged lymph nodes in the neck.
HP:0007380	Facial telangiectasia	1	0.0791139	Telangiectases (small dilated blood vessels) located near the surface of the skin of the face.
HP:0033190	Hypertrichotic hyperpigmented patch	1	0.0791139	A large nonpalpable spot of the skin over 1 cm in dimension with increased pigmentation and increased hair growth.
HP:0011670	Left superior vena cava draining to coronary sinus	1	0.0791139	A persistent left superior vena cava (PLSVC) that drains into the right atrium via the coronary sinus. This is the case in 80-92% of cases of PLSVC and results in no hemodynamic consequence.
HP:0030779	Ethmocephaly	1	0.0791139	Ethmocephaly is the rarest form of holoprosencephaly, which occurs due to an incomplete cleavage of the forebrain. Clinically, the disease presents with a proboscis, hypotelorism, microphthalmos and malformed ears.
HP:0010626	Anterior pituitary agenesis	1	0.0791139	Absence of the anterior pituitary gland resulting from a developmental defect.
HP:0010650	Hypoplasia of the premaxilla	1	0.0791139	An abnormality of the premaxilla (the embryonic structure that forms the anterior part of the maxilla) causing it to appear relatively small in size compared to the other parts of the maxilla or other facial structures.
HP:0010805	Upturned corners of mouth	1	0.0791139	Oral commissures positioned superior to the midline labial fissure.
HP:0009804	Tooth agenesis	1	0.0791139	The absence of one or more teeth from the normal series by a failure to develop
HP:0020159	Reduced response to gonadotropin-releasing hormone stimulation test	1	0.0791139	Failure of the gonadotropin-releasing hormone (GnRH) stimulation test to induce an appropriate increased in luteinizing hormone (LH), follicle-stimulating hormone (FSH) levels.
HP:0033810	Decreased circulating dihydrotestosterone concentration	1	0.0791139	A reduced concentration of dihydrotestosterone in the blood circulation.
HP:0008226	Androgen insufficiency	1	0.0791139	Insufficient amount of androgenic activity.
HP:0011054	Agenesis of molar	1	0.0791139	Agenesis of molar tooth.
HP:0008198	Congenital hypoparathyroidism	1	0.0791139	Deficiency of parathyroid hormone with congenital onset.
HP:0002199	Hypocalcemic seizures	1	0.0791139
HP:0005686	Patchy osteosclerosis	1	0.0791139	Patchy (irregular) increase in bone density. This can take on many forms depending on severity and distribution as can be seen on x-rays.
HP:0012176	Abnormal natural killer cell morphology	1	0.0791139	An anomaly of the natural killer cell, which is a lymphocyte that can spontaneously kill a variety of target cells without prior antigenic activation via germline encoded activation receptors. It also regulates immune responses via cytokine release and direct contact with other cells.
HP:0005145	Coronary artery stenosis	1	0.0791139	Abnormal narrowing of the coronary artery.
HP:0010794	Impaired visuospatial constructive cognition	1	0.0791139	Reduced ability affecting mainly visuospatial cognition which may be tested using pattern construction (for example by Differential Ability Scales, which test a person's strengths and weaknesses across a range of intellectual abilities).
HP:0033082	Reduced TSH response to thyrotrophin-releasing hormone stimulation test	1	0.0791139	A lower than normal TSH response to thyrotrophin-releasing hormone stimulation test.
HP:0031014	Arteria lusoria	1	0.0791139	Usually, three large arteries arise from the arch of the aorta: the brachiocephalic trunk (divided into the right common carotid artery and the right subclavian artery), the left common carotid artery, and the left subclavian artery. However, when aberrant right subclavian artery variant is present, the brachiocephalic trunk is absent and four large arteries arise from the arch of the aorta: the right common carotid artery, the left common carotid artery, the left subclavian artery, and the final one with the most distal left sided origin, the right subclavian artery, also called the arteria lusoria.
HP:0011094	Increased overbite	1	0.0791139	Maxillary teeth cover the mandibular teeth when biting to an increased degree. The feature is defined as a vertical overlap of the maxillary incisors over the mandibular incisors that exceeds 2 mm.
HP:0034454	Arachnoid granulation	1	0.0791139	Arachnoid granulations (AGs) are tufts of arachnoid membrane invaginated into the dural sinuses through which cerebrospinal fluid (CSF) enters the venous system. The lesions are primarily located in the parasagittal region along the superior sagittal sinus, which is occasionally seen at the transverse sinus. Normally dural venous sinus AGs typically range from 2 to 8 mm in size, but may grow enough to expand the dural sinuses, and even the inner table, diploic space and outer table of the skull.
HP:0008124	Talipes calcaneovarus	1	0.0791139	A congenital deformity characterized by a dorsiflexed, inverted, and adducted foot, i.e., a combination of talipes calcaneus and talipes varus.
HP:0000451	Triangular nasal tip	1	0.0791139
HP:0000749	Paroxysmal bursts of laughter	1	0.0791139
HP:0012190	T-cell lymphoma	1	0.0791139	A type of lymphoma that originates in T-cells.
HP:0033832	Livedo	1	0.0791139	A reddish-blue mottled condition of skin caused by inflammation of the cutaneous blood vessels.
HP:0005498	Midline skin dimples over anterior/posterior fontanelles	1	0.0791139
HP:0008716	Urethrovaginal fistula	1	0.0791139	The presence of a fistula between the vagina and the urethra.
HP:0003362	Increased VLDL cholesterol concentration	1	0.0791139	An increase in the amount of very-low-density lipoprotein cholesterol in the blood.
HP:0006334	Hypoplasia of the primary teeth	1	0.0791139	Developmental hypoplasia of the primary teeth.
HP:0032106	Conjunctival icterus	1	0.0791139	Conjunctival icterus is a condition where there is yellowing of the whites of the eyes. This is most commonly seen in patients who have liver disease.
HP:0030769	Exencephaly	1	0.0791139	A malformation of the neural tube with a large amount of protruding brain tissue and absence of calvarium.
HP:0025186	Marcus Gunn jaw winking synkinesis	1	0.0791139	Unilateral ptosis with associated upper eyelid contraction and contraction of either the external or the internal pterygoid muscle. It is thought to occur because of congenital miswiring of a branch of the fifth cranial nerve into the branch of the third cranial nerve supplying the levator muscle. In Marcus Gunn jaw winking synkinesis, elevation and even retraction of the affected eyelid is triggered by chewing, suction, lateral mandible movement, smiling, sternocleidomastoid contraction, protruding tongue, Valsalva manoeuvre and even by breathing.
HP:0001973	Autoimmune thrombocytopenia	1	0.0791139	The presence of thrombocytopenia in combination with detection of antiplatelet antibodies.
HP:0005218	Anoperineal fistula	1	0.0791139	The presence of a fistula (abnormal tunnel) between the anal canal and the perineum.
HP:0011231	Prominent eyelashes	1	0.0791139	Eyelashes that draw the attention of the viewer due to increased density and/or length and/or curl without meeting the criteria of trichomegaly.
HP:0000079	Abnormality of the urinary system	1	0.0791139	An abnormality of the urinary system.
HP:0001710	Conotruncal defect	1	0.0791139	A congenital malformation of the outflow tract of the heart. Conotruncal defects are thought to result from a disturbance of the outflow tract of the embryonic heart, and comprise truncus arteriosus, tetralogy of Fallot, interrupted aortic arch, transposition of the great arteries, and double outlet right ventricle.
HP:0011710	Bundle branch block	1	0.0791139	Block of conduction of electrical impulses along the Bundle of His or along one of its bundle branches.
HP:0001709	Third degree atrioventricular block	1	0.0791139	Third-degree atrioventricular (AV) block (also referred to as complete heart block) is the complete dissociation of the atria and the ventricles. Third-degree AV block exists when more P waves than QRS complexes exist and no relationship (no conduction) exists between them.
HP:0033258	Sudden unexpected death in epilepsy	1	0.0791139	Sudden unexpected death in epilepsy (SUDEP) is a sudden, unexpected, witnessed or unwitnessed, non-traumatic and non-drowning death, occurring in benign circumstances, in an individual with epilepsy, with or without evidence for a seizure and excluding documented status epilepticus, in which postmortem examination has not revealed a cause of death.
HP:0033005	Plantar warts	1	0.0791139	Multiple verrucous lesions on the skin of the sole of the foot. These lesions are raised, have a thickened and rough surface, and may display prominent black dots (thrombosed capillaries). Palmar warts are caused by caused by human papillomavirus (HPV).
HP:0011716	Junctional ectopic tachycardia	1	0.0791139	Junctional ectopic tachycardia (JET) is a unique type of supraventricular arrhythmia defined by narrow QRS complex and atrioventricular (AV) dissociation or retrograde atrial conduction in a 1:1 pattern.
HP:0005152	Histiocytoid cardiomyopathy	1	0.0791139	A type of cardiomyopathy characterized pathologically by hamartomatous lesions of cardiac Purkinje cells.
HP:0010448	Colonic atresia	1	0.0791139	A developmental defect resulting in complete obliteration of the lumen of the colon. That is, there is an abnormal closure, or atresia of the tubular structure of the colon.
HP:0007398	Asymmetric, linear skin defects	1	0.0791139
HP:0005329	Fixed facial expression	1	0.0791139
HP:0002044	Zollinger-Ellison syndrome	1	0.0791139	A condition in which there is increased production of gastrin by a gastrin-secreting tumor (usually located in the pancreas, duodenum, or abdominal lymph nodes) that stimulates the gastric mucosa to maximal activity, with consequent gastrointestinal mucosal ulceration.
HP:0003992	Slender ulna	1	0.0791139	Reduction in diameter of the ulna.
HP:0008388	Abnormal toenail morphology	1	0.0791139	An anomaly of the toenail.
HP:0400000	Tall chin	1	0.0791139	Increased vertical distance from the vermillion border of the lower lip to the inferior-most point of the chin.
HP:0006591	Absent glenoid fossa	1	0.0791139	Lack of development of the glenoid fossa, also known as the glenoid cavity, which is the articular surface of the scapula that articulates with the head of the humerus.
HP:0000911	Flat glenoid fossa	1	0.0791139	Abnormally flat configuration of the glenoid fossa, also known as the glenoid cavity, which is the articular surface of the scapula that articulates with the head of the humerus.
HP:0000376	Incomplete partition of the cochlea type II	1	0.0791139	With incomplete partition II, the cochlea consists of 1.5 turns; the apical and middle cochlea turns are undifferentiated and form a cystic apex. The vestibule is normal while the vestibular aqueduct is always enlarged. Developmental arrest occurs at the seventh week of gestation.
HP:0006361	Irregular femoral epiphysis	1	0.0791139
HP:0034271	Copper beaten skull	1	0.0791139	Diffuse prominent gyral impressions on the inner table of skull vault said to resemble beaten copper.
HP:0030717	Meconium peritonitis	1	0.0791139	Peritonitis caused by intrauterine intestinal rupture and spillage of fetal meconium into the fetal peritoneal cavity. Intra-peritoneal meconium usually calcifies, sometimes within 24 hours. Ultrasound findings may include intraabdominal calcifications.
HP:0012722	Heart block	1	0.0791139	Impaired conduction of cardiac impulse occurring anywhere along the conduction pathway.
HP:0100867	Duodenal stenosis	1	0.0791139	The narrowing or partial blockage of a portion of the duodenum.
HP:0011706	Second degree atrioventricular block	1	0.0791139	An intermittent atrioventricular block with failure of some atrial impulses to conduct to the ventricles, i.e., some but not all atrial impulses are conducted through the atrioventricular node and trigger ventricular contraction.
HP:0002463	Language impairment	1	0.0791139	Language impairment is a deficit in comprehension or production of language that includes reduced vocabulary, limited sentence structure, or impairments in written or spoken communication. Language abilities are substantially and quantifiably below age expectations.
HP:0034187	Clavicular pseudarthrosis	1	0.0791139	A developmental defect in a the clavicule leading to bending and pathologic fracture, with inability to form a normal bony callus with subsequent fibrous nonunion, leading to the pseudarthrosis (or false joint).
HP:0008915	Childhood-onset truncal obesity	1	0.0791139	Truncal obesity with onset during childhood, defined as between 2 and 10 years of age.
HP:0010721	Abnormal hair whorl	1	0.0791139	An abnormal hair whorl (that is, a patch of hair growing in the opposite direction of the rest of the hair).
HP:0007103	Hypointensity of cerebral white matter on MRI	1	0.0791139	A darker than expected signal on magnetic resonance imaging emanating from the cerebral white matter.
HP:0007065	Disorganization of the anterior cerebellar vermis	1	0.0791139
HP:0012119	Methemoglobinemia	1	0.0791139	Abnormally increased levels of methemoglobin in the blood. In this form of hemoglobin, there is an oxidized ferric iron (Fe +3) rather than the reduced ferrous form (Fe 2+) that is normally found in hemoglobin. Methemoglobin has a reduced affinity for oxygen, resulting in a reduced ability to release oxygen to tissues.
HP:0031215	Decreased circulating dehydroepiandrosterone-sulfate concentration	1	0.0791139	A reduced concentration of dehydroepiandrosterone-sulfate in the blood.
HP:0009616	Bifid first metacarpal	1	0.0791139	Partial duplication of the first metacarpal bone.
HP:0003051	Enlarged metaphyses	1	0.0791139	Abnormal increase in size of one or more metaphyses.
HP:0004616	Cleft vertebral arch	1	0.0791139	A discontinuity of the vertebral arch, i.e., of the posterior part of a vertebra.
HP:0006400	Absent knee epiphyses	1	0.0791139
HP:0012521	Optic nerve aplasia	1	0.0791139	Congenital absence of the optic nerve.
HP:0001491	Congenital fibrosis of extraocular muscles	1	0.0791139	Congenital non-progressive ophthalmoplegia with multiple extraocular muscle restrictions. Typically, there is ptosis and variable degrees of restriction of horizontal and vertical eye movements.
HP:0200024	Premature chromatid separation	1	0.0791139	The presence of premature sister chromatid segregation.
HP:0005387	Combined immunodeficiency	1	0.0791139	A group of phenotypically heterogeneous genetic disorders characterized by profound deficiencies of T- and B-cell function, which predispose the patients to both infectious and noninfectious complications.
HP:0006849	Hypodysplasia of the corpus callosum	1	0.0791139	Developmental defect characterized by a small and malformed corpus callosum.
HP:0006273	Pancreatic lymphangiectasis	1	0.0791139	The presence of lymphangiectasis in the pancreas.
HP:0007361	Abnormal pons morphology	1	0.0791139	A structural abnormality of the pons.
HP:0011129	Bilateral fetal pyelectasis	1	0.0791139	A bilateral form of fetal pyelectasis.
HP:0010173	Aplasia/Hypoplasia of the phalanges of the toes	1	0.0791139
HP:0025024	Megarectum	1	0.0791139	An abnormal dilation of the rectum. There is a large filled rectum as a result of underlying innervation or muscular abnormalities, which remains after disimpaction of the rectum.
HP:0100307	Cerebellar hemisphere hypoplasia	1	0.0791139
HP:0031266	Podocyte foot process effacement	1	0.0791139	An anomaly of podocyte morphology characterized by the loss of the interdigitating foot process pattern (generally called foot process effacement; FPE). The term FPE designates the loss of the usual interdigitating pattern of foot processes of neighboring podocytes, leading to relatively broad expanses of podocyte processes covering the glomerular basement membrane (GBM). It is widely viewed as a pathological derangement that is associated with leakage of macromolecules such as albumin through the glomerular filtration barrier.
HP:0012588	Steroid-resistant nephrotic syndrome	1	0.0791139	A form of nephrotic syndrome that does not respond to treatment with steroid medication, defined as persistent proteinuria despite 60mg/m2 or 2mg/kg for 8 weeks, after insuring no infection or non-adherence to medication.
HP:0012574	Mesangial hypercellularity	1	0.0791139	Increased numbers of mesangial cells per glomerulus, defined as more than 3 nuclei fully surrounded by matrix in one or more mesangial areas, not including perihilar region, on a standard 3-micron-thick tissue section, best evaluated on periodic acid-Schiff (PAS) stain.
HP:0002451	Limb dystonia	1	0.0791139	A type of dystonia (abnormally increased muscular tone causing fixed abnormal postures) that affects muscles of the limbs.
HP:0040022	Clinodactyly of the 2nd finger	1	0.0791139
HP:0005824	Clinodactyly of the 2nd toe	1	0.0791139	Bending or curvature of a second toe in the tibial direction (i.e., towards the big toe).
HP:0011914	Thoracic hypertrichosis	1	0.0791139	Excessive, increased hair growth located in the thoracic region.
HP:0012172	Stereotypical body rocking	1	0.0791139	Habitual repetitive movement of the entire body, front to back or side to side.
HP:0006837	Congenital Horner syndrome	1	0.0791139	A type of Horner syndrome with congenital onset.
HP:0010819	Atonic seizure	1	0.0791139	Atonic seizure is a type of motor seizure characterized by a sudden loss or diminution of muscle tone without apparent preceding myoclonic or tonic event lasting about 1 to 2 seconds, involving head, trunk, jaw, or limb musculature.
HP:0001386	Joint swelling	1	0.0791139
HP:0006659	Internally rotated shoulders	1	0.0791139
HP:0012095	Multiple joint dislocation	1	0.0791139	Dislocation of many joints.
HP:0031935	Ascending aorta hypoplasia	1	0.0791139	Significant luminal narrowing of a long segment of or the entire ascending aorta.
HP:0006915	Inability to walk by childhood/adolescence	1	0.0791139
HP:0006844	Absent patellar reflexes	1	0.0791139	Absence of the knee jerk reflex, which can normally be elicited by tapping the patellar tendon with a reflex hammer just below the patella.
HP:0008490	Sacral segmentation defect	1	0.0791139
HP:0005223	Duplicated colon	1	0.0791139
HP:0010475	Cloacal exstrophy	1	0.0791139	Cloacal exstrophy is a severe anterior abdominal wall defect in which the two hemibladders are visible and are separated by a midline intestinal plate, an omphalocele, and an imperforate anus.
HP:0030016	Dyspareunia	1	0.0791139	Recurrent or persistent genital pain associated with sexual intercourse.
HP:0001076	Glabellar hemangioma	1	0.0791139
HP:0004573	Anterior wedging of T11	1	0.0791139	An abnormality of the shape of the thoracic vertebra T11 such that it is wedge-shaped (narrow towards the front).
HP:0006783	Posterior pharyngeal cleft	1	0.0791139
HP:0032118	Retinitis	1	0.0791139	Inflammation of the retina of the eye.
HP:0006145	Central Y-shaped metacarpal	1	0.0791139	A central Y-shaped metacarpal is the result of a partial fusion of two central metacarpals (i.e., metacarpals 2-4) of the hand, with the two arms of the Y pointing in the distal direction. Central Y-shaped metacarpals may be seen as a result of a central polydactyly with partial fusion of the duplicated metacarpal.
HP:0031107	Decreased fibular diameter	1	0.0791139	Reduced width of the cross sectional diameter of the fibula.
HP:0000923	Beaded ribs	1	0.0791139	The presence of a row of multiple rounded expansions (beadlike prominences) at the junction of a rib and its cartilage.
HP:0005855	Multiple prenatal fractures	1	0.0791139	The presence of bone fractures in the prenatal period that are diagnosed at birth or before.
HP:0006640	Multiple rib fractures	1	0.0791139	More than one fracture of the ribs.
HP:0003978	Fractured radius	1	0.0791139
HP:0008363	Aplasia/Hypoplasia of the tarsal bones	1	0.0791139	Absence or underdevelopment of the tarsal bones.
HP:0010564	Bifid epiglottis	1	0.0791139	A midline anterior-posterior cleft of the epiglottis that involves at least two-thirds of the epiglottic leaf. It is a useful feature for clinical diagnosis because it appears to be very rare in syndromes other than Pallister-Hall-Syndrome and is also rare as an isolated malformation.
HP:0006502	Aplasia/Hypoplasia involving the carpal bones	1	0.0791139	Absence or underdevelopment of the carpal bones.
HP:0010112	Mesoaxial foot polydactyly	1	0.0791139	The presence of a supernumerary toe (not a hallux) involving the third or fourth metatarsal with associated osseous syndactyly.
HP:0008706	Distal urethral duplication	1	0.0791139
HP:0005151	Preductal coarctation of the aorta	1	0.0791139	Narrowing or constriction of the aorta localized proximal to the ductus arteriosus, i.e., to the preductal region of aortic arch.
HP:0008188	Thyroid dysgenesis	1	0.0791139
HP:0006402	Distal shortening of limbs	1	0.0791139
HP:0010820	Focal emotional seizure with crying	1	0.0791139	Focal emotional seizure with crying (dacrystic) is characterized by the presence of stereotyped crying, this may be accompanied by lacrimation, sad facial expression and sobbing. The subjective emotion of sadness may or may not be present.
HP:0030765	Sleep terror	1	0.0791139	Episodes of intense fear, screaming, and flailing occur even though the affected individuals are still asleep.
HP:0000759	Abnormal peripheral nervous system morphology	1	0.0791139	A structural abnormality of the peripheral nervous system, which is composed of the nerves that lead to or branch off from the central nervous system. This includes the cranial nerves (olfactory and optic nerves are technically part of the central nervous system).
HP:0004484	Craniofacial asymmetry	1	0.0791139	Asymmetry of the bones of the skull and the face.
HP:0032276	Prominent subcalcaneal fat pad	1	0.0791139	Abnormally increased prominence of the fat pad underneath the heal. This feature can be appreciated in figure 1 of PMID:26769062.
HP:0004879	Intermittent hyperventilation	1	0.0791139	Episodic hyperventilation.
HP:0025517	Hypoplastic hippocampus	1	0.0791139	Underdevelopment of the hippocampus.
HP:0034250	Fetal nuchal edema	1	0.0791139	Nuchal edema is considered present in a fetus at gestational week 14 or more if in the midsagittal plane of the neck, there is subcutaneous edema that produces a characteristic tremor on ballotment of the fetal head. This constitutes the severe end of the spectrum of increased nuchal fold thickness, which is defined as soft-tissue thickening of 6 mm or more, seen in the suboccipitobregmatic view of the fetal head. Nuchal edema may be confined to the neck or it may be generalized, as part of hydrops fetalis.
HP:0032527	Inferiorly positioned umbilicus	1	0.0791139	The position of the umbilicus (belly button) is abnormally low (inferior).
HP:0010285	Oral synechia	1	0.0791139	Fibrous band between the mucosal surfaces of the upper and lower alveolar ridges.
HP:0012804	Corneal ulceration	1	0.0791139	Disruption of the epithelial layer of the cornea with involvement of the underlying stroma.
HP:0030004	Cicatricial lagophthalmos	1	0.0791139	A type of lagophthalmos that occurs following trauma or surgery.
HP:0005211	Midgut malrotation	1	0.0791139
HP:0006655	Rib segmentation abnormalities	1	0.0791139
HP:0005656	Positional foot deformity	1	0.0791139	A foot deformity resulting due to an abnormality affecting the muscle and soft tissue. In contrast if the bones of the foot are affected the term structural foot deformity applies.
HP:0007015	Poor gross motor coordination	1	0.0791139	An abnormality of the ability (skills) to perform a precise movement of large muscles with the intent to perform a specific act. Gross motor skills are required to mediate movements of the arms, legs, and other large body parts.
HP:0002086	Abnormality of the respiratory system	1	0.0791139	An abnormality of the respiratory system, which include the airways, lungs, and the respiratory muscles.
HP:0011662	Tricuspid atresia	1	0.0791139	Failure to develop of the tricuspid valve and thus lack of the normal connection between the right atrium and the right ventricle.
HP:0000818	Abnormality of the endocrine system	1	0.0791139	An abnormality of the endocrine system.
HP:0032382	Uniparental disomy	1	0.0791139	Inheritance of both homologues of a chromosome pair from the same parent.
HP:0025101	Dysgenesis of the hippocampus	1	0.0791139	Structural abnormality of the hippocampus related to defective development.
HP:0008491	Premature anterior fontanel closure	1	0.0791139	Early closure (ossification) of the anterior fontanelle, which generally undergoes closure around the 18th month of life.
HP:0031061	Impaired toileting ability	1	0.0791139	This term applies to an individual who requires help transferring to the toilet, cleaning self or who uses bedpan or commode.
HP:0005852	Limited elbow extension and supination	1	0.0791139
HP:0005450	Calvarial osteosclerosis	1	0.0791139	An increase in bone density affecting the calvaria (roof of the skull).
HP:0009999	Partial duplication of the phalanx of hand	1	0.0791139	A partial duplication, depending on severity leading to a broad or bifid appearance, affecting one or more of the phalanges of the hand. As opposed to a complete duplication there is still a variable degree of fusion between the duplicated bones.
HP:0005011	Mesomelic arm shortening	1	0.0791139	Shortening of the middle parts of the arm in relation to the upper and terminal segments.
HP:0005648	Bilateral ulnar hypoplasia	1	0.0791139	Underdevelopment of the ulna on both sides.
HP:0009177	Proximal/middle symphalangism of 5th finger	1	0.0791139	Fusion of the proximal and middle phalanges of the 5th finger.
HP:0006216	Single interphalangeal crease of fifth finger	1	0.0791139	Presence of only one (instead of two, as normal) interphalangeal crease of the fifth finger.
HP:0008467	Thoracic hemivertebrae	1	0.0791139	Absence of one half of the vertebral body in the thoracic spine.
HP:0008714	Ureterovesical stenosis	1	0.0791139
HP:0000288	Abnormality of the philtrum	1	0.0791139	An abnormality of the philtrum.
HP:0006262	Aplasia/Hypoplasia of the 5th finger	1	0.0791139	A small/hypoplastic or absent/aplastic 5th finger.
HP:0006265	Aplasia/Hypoplasia of fingers	1	0.0791139	Small/hypoplastic or absent/aplastic fingers.
HP:0005495	Metopic suture patent to nasal root	1	0.0791139	The frontal suture divides the two halves of the frontal bone in infants and usually fuses by the age of six years. The suture runs from the bregma (the point on the skull at which the coronal suture is intersected perpendicularly by the sagittal suture) to the nasion or nasal root. This term applies if the suture is widely patent from bregma to nasal root.
HP:0030736	Sacrococcygeal teratoma	1	0.0791139	A teratoma arising in the sacro-coccygeal region.
HP:0006392	Increased density of long bones	1	0.0791139	An abnormal increase in the bone density of the long bones.
HP:0000935	Thickened cortex of long bones	1	0.0791139	Abnormal thickening of the cortex of long bones.
HP:0000071	Ureteral stenosis	1	0.0791139	The presence of a stenotic, i.e., constricted ureter.
HP:0100628	Esophageal diverticulum	1	0.0791139	The presence of a diverticulum of the esophagus.
HP:0005285	Absent nasal bridge	1	0.0791139
HP:0034044	Trident pelvis	1	0.0791139	Spurs at the medial and lateral acetabular margin and in the center of the acetabulum gives rise to shape resembling a three-pronged spear known as trident.
HP:0005873	Polysyndactyly of hallux	1	0.0791139	Combined syndactyly and polydactyly of the great toe.
HP:0005817	Postaxial polysyndactyly of foot	1	0.0791139	Combined syndactyly and polydactyly of the foot on the lateral side (i.e., on the side of the little toe).
HP:0006501	Aplasia/Hypoplasia of the radius	1	0.0791139	A small/hypoplastic or absent/aplastic radius.
HP:0010569	Elevated circulating 7-dehydrocholesterol concentration	1	0.0791139	Concentration of 7-dehydrocholesterol in the blood circulation above the upper limit of normal.
HP:0007537	Severe photosensitivity	1	0.0791139	A severe degree of photosensitivity of the skin.
HP:0001663	Ventricular fibrillation	1	0.0791139	Uncontrolled contractions of muscles fibers in the left ventricle not producing contraction of the left ventricle. Ventricular fibrillation usually begins with a ventricular premature contraction and a short run of rapid ventricular tachycardia degenerating into uncoordinating ventricular fibrillations.
HP:0007269	Spinal muscular atrophy	1	0.0791139	Muscular weakness and atrophy related to loss of the motor neurons of the spinal cord and brainstem.
HP:0002398	Degeneration of anterior horn cells	1	0.0791139
HP:0033383	Decreased compound muscle action potential amplitude	1	0.0791139	Reduced level of the compound muscle action potential (CMAP), which is recorded following electrical stimulation of a nerve from surface electrodes overlying a muscle supplied by that nerve.
HP:0012795	Abnormal optic disc morphology	1	0.0791139	A morphological abnormality of the optic disc, i.e., of the portion of the optic nerve clinically visible on fundoscopic examination.
HP:0005304	Hypoplastic pulmonary veins	1	0.0791139
HP:0041068	Chronic decreased circulating IgG1	1	0.0791139	A lasting decrease of immunoglobulin G1 (IgG1) in the blood.
HP:0006313	Widely spaced primary teeth	1	0.0791139	Increased space between the primary teeth. Note this phenotype should be distinguished from increased space due purely to microdontia.
HP:0034425	Reduced hair sulfur content	1	0.0791139	Abnormally low amount of sulfur in hair.
HP:0011917	Short 5th toe	1	0.0791139	Underdevelopment (hypoplasia) of the fifth toe.
HP:0010046	Aplasia of the 5th metacarpal	1	0.0791139	Absence of the fifth long bone of the hand.
HP:0009281	Aplasia of the 4th finger	1	0.0791139	Absent 4th finger.
HP:0009460	Aplasia of the 3rd finger	1	0.0791139	Absent 3rd finger.
HP:0025259	Stiff elbow	1	0.0791139	A sensation of tightness in the elbow joint when attempting to move it, especially after a period of inactivity.
HP:0010040	Aplasia of the 3rd metacarpal	1	0.0791139	Absence of the third long bone of the hand.
HP:0010043	Aplasia of the 4th metacarpal	1	0.0791139	Absence of the fourth long bone of the hand.
HP:0007397	Axillary apocrine gland hypoplasia	1	0.0791139	Developmental hypoplasia of the apocrine sweat glands in the region of the axilla.
HP:0009238	Aplasia of the 5th finger	1	0.0791139	Absent 5th (little) finger.
HP:0003977	Deformed radius	1	0.0791139
HP:0000594	Shallow anterior chamber	1	0.0791139	Reduced depth of the anterior chamber, i.e., the anteroposterior distance between the cornea and the iris is decreased.
HP:0004381	Supravalvular aortic stenosis	1	0.0791139	A pathological narrowing in the region above the aortic valve associated with restricted left ventricular outflow.
HP:0004764	Myxomatous mitral valve degeneration	1	0.0791139	Myxomatous mitral valve is defined as the presence of excess leaflet tissue and leaflet thickening greater than 5 mm, resulting in a prolapse greater than 2 mm into the left atrium on parasternal long axis view.
HP:0012537	Food intolerance	1	0.0791139	A detrimental reaction to a food, beverage, food additive, or compound found in foods that produces symptoms in one or more body organs and systems that is not mediated by an immune reaction.
HP:0100000	Early onset of sexual maturation	1	0.0791139	An early onset of puberty, in this case early does not refer to precocious.
HP:0005135	Abnormal T-wave	1	0.0791139	An abnormality of the T wave on the electrocardiogram, which mainly represents the repolarization of the ventricles.
HP:0003077	Hyperlipidemia	1	0.0791139	An elevated lipid concentration in the blood.
HP:0004611	Anterior concavity of thoracic vertebrae	1	0.0791139
HP:0009576	Absent middle phalanx of 2nd finger	1	0.0791139	Absence of the middle phalanx of the index (2nd) finger.
HP:0009565	Aplasia of the distal phalanx of the 2nd finger	1	0.0791139
HP:0006323	Premature loss of primary teeth	1	0.0791139	Loss of the primary (also known as deciduous) teeth before the usual age.
HP:0012386	Absent hallux	1	0.0791139	Aplasia of the hallux, that is, a development defect such that the big toe does not develop.
HP:0025430	High-pitched cry	1	0.0791139	A type of crying in an abnormally high-pitched voice.
HP:0011309	Tapered toe	1	0.0791139	The gradual reduction in girth of the toe from proximal to distal.
HP:0011825	Tented philtrum	1	0.0791139	Prominence of a triangular soft tissue area of the philtrum with the apex to the columella.
HP:0002926	Abnormality of thyroid physiology	1	0.0791139	An abnormal functionality of the thyroid gland.
HP:0008187	Absence of secondary sex characteristics	1	0.0791139	No secondary sexual characteristics are present at puberty.
HP:0001949	Hypokalemic alkalosis	1	0.0791139
HP:0008488	Anterior rounding of vertebral bodies	1	0.0791139
HP:0008472	Prominent protruding coccyx	1	0.0791139
HP:0012584	Bilateral renal hypoplasia	1	0.0791139	Two sided hypoplasia of the kidney.
HP:0012582	Bilateral renal dysplasia	1	0.0791139	A bilateral form of developmental dysplasia of the kidney.
HP:0025408	Abnormal spleen morphology	1	0.0791139	Any anomaly of the structure of the spleen.
HP:0012447	Abnormal myelination	1	0.0791139	Any anomaly in the process by which myelin sheaths are formed and maintained around neurons.
HP:0004810	Congenital hypoplastic anemia	1	0.0791139	A type of hypoplastic anemia with congenital onset.
HP:0100957	Abnormal renal medulla morphology	1	0.0791139	Any structural abnormality of the medulla of the kidney.
HP:0000534	Abnormal eyebrow morphology	1	0.0791139	An abnormality of the eyebrow.
HP:0040119	Unilateral conductive hearing impairment	1	0.0791139
HP:0030842	Choking episodes	1	0.0791139	Incidents in which a piece of food or other objects get stuck in the upper airway and provoke coughing, gagging, inability to talk, and difficulty breathing.
HP:0011035	Abnormal renal cortex morphology	1	0.0791139	An abnormality of the cortex of the kidney.
HP:0025429	Abnormal cry	1	0.0791139	Any anomaly of the vocalizing of an infant's crying, i.e.,the typically loud voice production that is accompanied by tears and agitation.
HP:0025193	Posterolateral diaphragmatic hernia	1	0.0791139	A posterolateral defect in the diaphragm, commonly referred to as a Bochdalek hernia, which is often accompanied by herniation of the stomach, intestines, liver, and/or spleen into the chest cavity.
HP:0034937	Elevated circulating desmosterol concentration	1	0.0791139	Concentration of desmosterol in the blood circulation above the upper limit of normal.
HP:0005789	Generalized osteosclerosis	1	0.0791139	An abnormal increase of bone mineral density with generalized involvement of the skeleton.
HP:0031655	Quadricuspid aortic valve	1	0.0791139	The presence of an aortic valve with four instead of the normal three cusps (flaps).
HP:0032153	Joint subluxation	1	0.0791139	A partial dislocation of a joint.
HP:0007360	Aplasia/Hypoplasia of the cerebellum	1	0.0791139
HP:0003956	Bowed forearm bones	1	0.0791139	A bending or abnormal curvature affecting either the radius, the ulna, or both.
HP:0034270	Serrated incisors	1	0.0791139	Incisor teeth with irregular edges said to resemble a saw.
HP:0034936	Elevated circulating lathosterol concentration	1	0.0791139	Concentration of lathosterol in the blood circulation above the upper limit of normal.
HP:0001927	Acanthocytosis	1	0.0791139	Acanthocytosis is a type of poikilocytosis characterized by the presence of spikes on the cell surface. The cells have an irregular shape resembling many-pointed stars.
HP:0003609	Foam cells with lamellar inclusion bodies	1	0.0791139	The presence of foam cells that contain lamellar inclusion bodies.
HP:0200133	Lumbosacral meningocele	1	0.0791139
HP:0004823	Anisopoikilocytosis	1	0.0791139	A type of poikilocytosis characterized by the presence in the blood of erythrocytes of varying sizes and abnormal shapes.
HP:0025080	Orthokeratotic hyperkeratosis	1	0.0791139	A form of hyperkeratosis characterized by thickening of the cornified layer without retained nuclei.
HP:0007410	Palmoplantar hyperhidrosis	1	0.0791139	An abnormally increased perspiration on palms and soles.
HP:0006357	Premature loss of permanent teeth	1	0.0791139	Premature loss of the permanent teeth.
HP:0005790	Short mandibular condyles	1	0.0791139
HP:0005856	Ulnar radial head dislocation	1	0.0791139	A dislocation of the head of the radius from its socket in the elbow joint in an ulnar direction.
HP:0006488	Bowing of the arm	1	0.0791139	A bending or abnormal curvature affecting a long bone of the arm.
HP:0011315	Unicoronal synostosis	1	0.0791139	Synostosis affecting only one of the coronal sutures.
HP:0011340	Incomplete cleft of the upper lip	1	0.0791139	A subtle unilateral cleft of the upper lip, which may appear as a small indentation.
HP:0002793	Abnormal pattern of respiration	1	0.0791139	An anomaly of the rhythm or depth of breathing.
HP:0002045	Hypothermia	1	0.0791139	Reduced body temperature due to failed thermoregulation.
HP:0025431	Staccato cry	1	0.0791139	A type of cry that is abnormal because it is consists of unusually shortened and detached vocalizations.
HP:0025425	Laryngospasm	1	0.0791139	A spasm (involuntary contraction) of the vocal cords that can make it difficult to speak or breathe.
HP:0025428	Bronchospasm	1	0.0791139	A spasm (sudden, involuntary constriction) of the bronchioles.
HP:0001571	Multiple impacted teeth	1	0.0791139	The presence of multiple impacted teeth.
HP:0012796	Increased cup-to-disc ratio	1	0.0791139	An elevation in the ratio of the diameter of the cup of the optic disc to the total diameter of the disc. The optic disc has an orange-pink rim with a pale centre (the cup) that does not contain neuroretinal tissue. An increase in this ratio therefore may indicate a decrease in the quantity of healthy neuroretinal cells.
HP:0011079	Impacted tooth	1	0.0791139	A tooth that has not erupted because of local impediments (overcrowding or fibrous gum overgrowth).
HP:0008755	Laryngotracheomalacia	1	0.0791139
HP:0011419	Placental abruption	1	0.0791139	Separation of the placenta from the uterus wall before delivery.
HP:0004059	Radial club hand	1	0.0791139	Wrist is bent inward toward the thumb because of a congenital defect associated with shortening or absence of the radius.
HP:0040262	Glue ear	1	0.0791139	Middle ear is filled with glue-like fluid instead of air.
HP:0002275	Poor motor coordination	1	0.0791139
HP:0025646	Bilateral polymicrogyria	1	0.0791139	Polymicrogyria that affects all or some of both cerebral hemispheres.
HP:0009275	Contracture of the distal interphalangeal joint of the 4th finger	1	0.0791139	Chronic loss of joint motion of the distal interphalangeal joint of the 4th finger due to structural changes in non-bony tissue.
HP:0009795	Branchial fistula	1	0.0791139	A congenital fistula in the neck resulting from incomplete closure of a branchial cleft.
HP:0033210	Congenital alveolar dysplasia	1	0.0791139	Arrest of lung development in the cananicular stage (weeks 18 to 26 of human gestation) resulting in simplified acinar spaces, frequently with abundant intervening mesenchyme and no alveoli. In later arrest growth stages early saccular formations may be seen. May resemble the lobular maldevelopment often seen in alveolar capillary dysplasia/misaligment of the pulmonary veins without vein misalignment or marked hypertensive changes of the pulmonary arteries.
HP:0011720	Cardiac total anomalous pulmonary venous connection	1	0.0791139	Type 2 total anomalous pulmonary venous connection.
HP:0005621	Trapezoidal vertebral body	1	0.0791139	An anomalous trapezoidal appearance of a vertebral body. A trapezoid is a four-sided shape that has two sides that are parallel and two sides that are not parallel. In this case, the two lateral sides of the vertebra are parallel, and the top and the bottom are slanted with respect to each other such that the vertebra is shorter in the fron or back than on the other side.
HP:0025681	Distal clavicular thinning	1	0.0791139	Abnormally reduced diameter (cross section) of the clavicles that is limited to the distal region.
HP:0003246	Prominent scrotal raphe	1	0.0791139	Increased size of the ridge of tissue that extends along the midline of the scrotum.
HP:0004450	Preauricular skin furrow	1	0.0791139	A groove of the skin immediately in front of the ear.
HP:0010541	Cutis gyrata of scalp	1	0.0791139	The presence of convoluted folds and furrows formed from thickened skin of the scalp, resembling cerebriform pattern. The scalp has convoluted and elevated folds, 1 to 2 cm in thickness. The convolutions generally cannot be flattened by traction.
HP:0034361	Redundant umbilical skin	1	0.0791139	Greater than normal amount of skin surrounding the umbilicus (belly button) with protrusion of the umbilicus above the plane of the abdomen.
HP:0034595	Elevated circulating N-carbamyl-beta-alanine concentration	1	0.0791139	An increased concentrationof N-carbamyl-beta-alanine in the blood circulation.
HP:0100600	Penoscrotal transposition	1	0.0791139	A partial or complete positional exchange between the penis and the scrotum, with positioning of the scrotum superior to the penis.
HP:0009622	Distally placed thumb	1	0.0791139	Insertion of thumb at a more distal location than normal.
HP:0006712	Aplasia/Hypoplasia of the ribs	1	0.0791139
HP:0006278	Ectopic pancreatic tissue	1	0.0791139	The presence of pancreatic tissue outside the normal pancreas, in many cases along the foregut and proximal midgut.
HP:0007036	Hypoplasia of olfactory tract	1	0.0791139
HP:0007096	Hypoplasia of the optic tract	1	0.0791139
HP:0025100	Abnormal hippocampus morphology	1	0.0791139	Any structural anomaly of the hippocampus,
HP:0012429	Aplasia/Hypoplasia of the cerebral white matter	1	0.0791139	Absence or underdevelopment of the cerebral white matter.
HP:0012372	Abnormal eye morphology	1	0.0791139	A structural anomaly of the globe of the eye, or bulbus oculi.
HP:0009754	Fibrous syngnathia	1	0.0791139	Complete or nearly complete soft tissue fusion of the alveolar ridges.
HP:0009758	Pyramidal skinfold extending from the base to the top of the nails	1	0.0791139	Pyramidal skinfold extending from the base to the top of the nails is a rare and distinctive anomaly seen in popliteal pterygia syndrome.
HP:0010331	Aplasia/Hypoplasia of the 3rd toe	1	0.0791139
HP:0010711	1-2 toe syndactyly	1	0.0791139	Syndactyly with fusion of toes one and two.
HP:0100015	Stahl ear	1	0.0791139	The presence of a supernumerary, i.e. third, crus of the helix in the helix, arising at or above the normal bifurcation of the antihelix.
HP:0030676	Satyr ear	1	0.0791139	Sharp pointed superior portion of the ear, with variable overfolding of the helix.
HP:0006179	Pseudoepiphyses of second metacarpal	1	0.0791139
HP:0004856	Normochromic microcytic anemia	1	0.0791139	A type of anemia characterized by an normal concentration of hemoglobin in the erythrocytes and lower than normal size of the erythrocytes.
HP:0002470	Nonprogressive cerebellar ataxia	1	0.0791139
HP:0001657	Prolonged QT interval	1	0.0791139	Increased time between the start of the Q wave and the end of the T wave as measured by the electrocardiogram (EKG).
HP:0005243	Partial abdominal muscle agenesis	1	0.0791139	Failure to form of portions of the abdominal musculature.
HP:0002825	Caudal appendage	1	0.0791139	The presence of a tail-like skin appendage located adjacent to the sacrum.
HP:0002297	Red hair	1	0.0791139
HP:0005321	Mandibulofacial dysostosis	1	0.0791139	A type of craniofacial dysostosis associated with abnormalities of the external ears, mirognathia, macrostomia, coloboma of the lower eyelid, and cleft palate. This is a bundled term that is left in the HPO now for convenience with legacy annotations but should not be used for new annotations.
HP:0001694	Right-to-left shunt	1	0.0791139	Pattern of blood flow in the heart that deviates from the normal circuit of the circulatory system from the right side of the heart to the left.
HP:0010444	Pulmonary insufficiency	1	0.0791139	The retrograde (backwards) flow of blood through the pulmonary valve into the right ventricle during diastole.
HP:0010955	Dilatation of the bladder	1	0.0791139	The presence of a dilated urinary bladder.
HP:0033186	Misalignment of the pulmonary veins	1	0.0791139	The term is commonly used to describe a putative abnormal location of pulmonary vein branches adjacent to pulmonary arteries within the same adventitial sheath. However, evidence has been provided that the vessels in question are not pulmonary veins, however represent dilated bronchial veins.
HP:0030889	Congenital shortened small intestine	1	0.0791139	Substantially shortened length of the small intestine as a result of a developmental defect.
HP:0011829	Narrow philtrum	1	0.0791139	Distance between the philtral ridges, measured just above the vermilion border, more than 2 standard deviations below the mean. Alternatively, an apparently decreased distance between the ridges of the philtrum.
HP:0003798	Nemaline bodies	1	0.0791139	Nemaline rods are abnormal bodies that can occur in skeletal muscle fibers. The rods can be observed on histological analysis of muscle biopsy tissue or upon electron microscopy, where they appear either as extensions of sarcomeric Z-lines, in random array without obvious attachment to Z-lines (often in areas devoid of sarcomeres) or in large clusters localized at the sarcolemma or intermyofibrillar spaces.
HP:0011500	Polycoria	1	0.0791139	Multiple pupils.
HP:0007873	Abnormally prominent line of Schwalbe	1	0.0791139
HP:0007833	Anterior chamber synechiae	1	0.0791139
HP:0001810	Dystrophic toenail	1	0.0791139	Toenail changes apart from changes of the color of the toenail (nail dyschromia) that involve partial or complete disruption of the various keratinous layers of the nail plate.
HP:0010624	Aplastic/hypoplastic toenail	1	0.0791139	Absence or underdevelopment of the toenail.
HP:0008606	Supraauricular pit	1	0.0791139	Benign congenital lesion of the supraauricular soft tissue consisting of a blind-ending narrow tube or pit.
HP:0001057	Aplasia cutis congenita	1	0.0791139	A developmental defect resulting in the congenital absence of skin in multiple or solitary non-inflammatory, well-demarcated, oval or circular ulcers with a diameter of about 1 to 2 cm. Aplasia cutis congenita most commonly occurs on the scalp, but may present in the face, trunk, or limbs.
HP:0010517	Ectopic thymus tissue	1	0.0791139	The presence of ectopic thymus tissue. Normally, cells of the ventral bud of the third pharyngeal pouch detach and migrate in the eighth gestational week caudally and medially towards the location of the mature thyroid. They migrate further retrosternally into the superior mediastinum. There are two main ways ectopic thymus tissue can develop. Either cells detach along the descensus path and proliferate, thereby forming accessory thymus tissue, or the entire gland fails to descend.
HP:0011323	Cleft of chin	1	0.0791139	Incomplete fusion of the chin, resulting from a developmental defect and manifesting as a midline cleft or fissure of the chin.
HP:0025247	Dermoid cyst	1	0.0791139	A congenital subcutaneous cyst that arises from entrapment of skin along the lines of embryonic fusion. In contrast to epidermal cysts, dermoid cysts tend to contain various adnexal structures such as hair, sebaceous, eccrine or apocrine glands. Dermoid cysts are present at birth, and are indolent, firm, deep, subcutaneous nodules. They are often located on the head and neck, and rarely in the anogenital area. Dermoid cysts are slowly progressive and can grow to a size of 1 to 4 cm.
HP:0009794	Branchial anomaly	1	0.0791139	Congenital developmental defect arising from the primitive branchial apparatus.
HP:0006390	Anterior tibial bowing	1	0.0791139	An abnormal anterior bending or curvature of the tibia.
HP:0032538	Pretibial dimple	1	0.0791139	A groove or crease on the shins (pretibial, i.e., over the shin bone). Pretibial creases may be obvious at birth and may range from 3 cm to over 15 cm in length and lenghten as the limb grows. They appear as an elongated dimple because of the attachment of skin to underlying tissue (e.g., to the tibia). The dimple or crease grows in proportion to the growth of the leg.
HP:0005035	Shortening of all phalanges of the toes	1	0.0791139	Developmental hypoplasia (shortening) of all phalanges of the foot.
HP:0010301	Spinal dysraphism	1	0.0791139	A heterogeneous group of congenital spinal anomalies that result from defective closure of the neural tube early in fetal life.
HP:0008477	Poorly ossified cervical vertebrae	1	0.0791139	Decreased ossification of the cervical vertebral bodies, i.e., of the Cervical vertebrae set.
HP:0200044	Porokeratosis	1	0.0791139	A clonal disorder of keratinization with one or multiple atrophic patches surrounded by a clinically and histologically distinctive hyperkeratotic ridgelike border called the cornoid lamella.
HP:0009747	Lumbosacral hirsutism	1	0.0791139	Abnormally increased hair growth in the lumbosacral region.
HP:0006863	Severe expressive language delay	1	0.0791139	A severe delay in the acquisition of the ability to use language to communicate needs, wishes, or thoughts.
HP:0100391	Short distal phalanx of the 5th toe	1	0.0791139	Developmental hypoplasia of the distal phalanx of little toe.
HP:0010953	Noncommunicating hydrocephalus	1	0.0791139	A form of hydrocephalus in which the flow of cerebrospinal fluid (CSF) within the cerebral ventricular system or in the outlets of the CSF to the arachnoid space is obstructed.
HP:0410170	Hippocampal atrophy	1	0.0791139	Partial or complete wasting (loss) of hippocampus tissue that was once present.
HP:0010823	Ridged cranial sutures	1	0.0791139	An overlap of the bony plates of the skull in an infant, with or without early closure.
HP:0012081	Enlarged cerebellum	1	0.0791139	An abnormally increased size of the cerebellum compared to other brain structures.
HP:0005575	Hemolytic-uremic syndrome	1	0.0791139	A thrombotic microangiopathy with presence of non-immune, intravascular hemolytic anemia, thrombocytopenia and acute kidney injury. A vicious cycle of complement activation, endothelial cell damage, platelet activation, and thrombosis is the hallmark of the disease.
HP:0030282	Posterior rib gap	1	0.0791139	Radiolucent focal defect of the posterior portion of a rib shaft. The 'gaps' may lead to flail chest.
HP:0032218	Decreased proportion of CD4-positive T cells	1	0.0791139	A reduction in the proportion of CD4-positive T cells relative to the total number of T cells.
HP:0002010	Narrow maxilla	1	0.0791139
HP:0031228	Abnormal incisura morphology	1	0.0791139	An abnormal shape of the incisura, defined as the narrowed downward continuation of the conchal space bounded anteriorly by the borders of the tragus, posteriorly by the antitragus, and along its lower lateral margins and inferior boundary by the connection between the first two. The upper boundary is a somewhat arbitrary line crossing from the apices of the antitragus and the tragus.
HP:0025169	Left ventricular systolic dysfunction	1	0.0791139	Abnormality of left ventricular contraction, often defined operationally as an ejection fraction of less than 40 percent.
HP:0003997	Hypoplastic radial head	1	0.0791139
HP:0007665	Curly eyelashes	1	0.0791139	Abnormally curly or curved eyelashes.
HP:0005565	Reduced renal corticomedullary differentiation	1	0.0791139	Reduced differentiation between renal cortex and medulla on diagnostic imaging.
HP:0011217	Abnormal shape of the occiput	1	0.0791139	An abnormal shape of occiput.
HP:0000357	Abnormal location of ears	1	0.0791139	Abnormal location of the ear.
HP:0012813	Unilateral breast hypoplasia	1	0.0791139	Underdevelopment of the breast on one side only.
HP:0009102	Anterior open-bite malocclusion	1	0.0791139	Anterior open bite is a malocclusion characterized by a gap between the anterior teeth (incisors), that is, by a deficiency in the normal vertical overlap between antagonist incisal edges when the posterior teeth are in occlusion.
HP:0200046	Cat cry	1	0.0791139	The presence of a characteristic high-pitched cry that sounds similar to the meowing of a kitten.
HP:0005437	Recurrent infections in infancy and early childhood	1	0.0791139	Recurrent infections at an early age with improvement in later childhood.
HP:0005212	Anal mucosal leukoplakia	1	0.0791139	Leukoplakia is a precancerous dermatosis of mucous membranes analogous Leukoplakia is basically a chronic inflammatory hypertrophy in which anaplasia and malignant dyskeratosis may develop and subsequently advance to an invasive squamous cell cancer. The clinical diagnosis of primary anal leukoplakia is indicated by single or multiple slightly raised,irregular, marginated, grayish-white keratinized' patches in the anal canal. Tissue biopsy is necessary for confirmation.
HP:0012182	Oropharyngeal squamous cell carcinoma	1	0.0791139	A squamous cell carcinoma that originates in the oropharnyx.
HP:0002165	Pterygium of nails	1	0.0791139	Inward advance of skin over the nail plate.
HP:0001128	Trichiasis	1	0.0791139	Inversion and rubbing of the eyelashes against the globe of the eye.
HP:0006035	Cone-shaped epiphyses of phalanges 2 to 5	1	0.0791139
HP:0006477	Abnormality of the alveolar ridges	1	0.0791139	Any abnormality of the alveolar ridges (on the upper or lower jaws). The alveolar ridges contain the sockets (alveoli) of the teeth.
HP:0008729	Absence of labia majora	1	0.0791139
HP:0008807	Acetabular dysplasia	1	0.0791139	A smaller than normal acetabulum that has insufficient femoral head coverage leading to abnormal hip joint contact pressures, instability and pain.
HP:0009761	Anterior clefting of vertebral bodies	1	0.0791139	Anterior schisis (cleft or cleavage) of vertebral bodies.
HP:0004459	Exostosis of the external auditory canal	1	0.0791139	A benign bony growth projecting outward from a bone surface within the external auditory canal.
HP:0006446	Dysplastic patella	1	0.0791139
HP:0010047	Short 5th metacarpal	1	0.0791139	Short fifth metacarpal bone.
HP:0010252	Ivory epiphyses of the distal phalanges of the hand	1	0.0791139	Distal epiphyses of the hand are hard and dense like ivory. Such an epiphysis has a uniformly dense appearance on radiographs.
HP:0033720	EEG with occipital epileptiform discharges	1	0.0791139	Focal epileptiform EEG discharges recorded in the occipital region.
HP:0000099	Glomerulonephritis	1	0.0791139	Inflammation of the renal glomeruli.
HP:0033719	EEG with parietal epileptiform discharges	1	0.0791139	Focal epileptiform EEG discharges recorded in the parietal region.
HP:0007270	Atypical absence seizure	1	0.0791139	An atypical absence seizure is a type of generalised non-motor (absence) seizure characterised by interruption of ongoing activities and reduced responsiveness. In comparison to a typical absence seizure, changes in tone may be more pronounced, onset and/or cessation may be less abrupt, and the duration of the ictus and post-ictal recovery may be longer. Although not always available, an EEG often demonstrates slow (<3 Hz), irregular, generalized spike-wave activity.
HP:0008763	No social interaction	1	0.0791139	Lack of intentional participation in interactions with another person.
HP:0100632	Pulmonary sequestration	1	0.0791139	The presence of a piece lung tissue which is not attached to the pulmonary blood supply and does not communicate with the other lung tissue (not connected to the standard bronchial airways and not performing a function in respiration).
HP:0001459	1-3 toe syndactyly	1	0.0791139	Syndactyly with fusion of toes one to three.
HP:0005463	Elongated sella turcica	1	0.0791139
HP:0006180	Crowded carpal bones	1	0.0791139
HP:0008462	Cervical instability	1	0.0791139
HP:0008421	Tall lumbar vertebral bodies	1	0.0791139
HP:0005353	Recurrent herpes	1	0.0791139	Increased susceptibility to herpesvirus, as manifested by recurrent episodes of herpesvirus.
HP:0007441	Hyperpigmented/hypopigmented macules	1	0.0791139
HP:0003088	Premature osteoarthritis	1	0.0791139
HP:0006379	Proximal tibial hypoplasia	1	0.0791139
HP:0008216	Adrenal gland dysgenesis	1	0.0791139	Abnormal development of the adrenal gland.
HP:0009752	Cleft in skull base	1	0.0791139	A bony defect in the skull base.
HP:0006882	Severe hydrocephalus	1	0.0791139
HP:0008986	Agenesis of the diaphragm	1	0.0791139	Congenital lack, i.e., aplasia of the diaphragm.
HP:0005254	Unilateral chest hypoplasia	1	0.0791139
HP:0011496	Corneal neovascularization	1	0.0791139	Ingrowth of new blood vessels into the cornea.
HP:0033425	Periungual erythema	1	0.0791139	Erythema (redness of the skin caused by hyperemia in superficial capillaries) in the region surrounding a fingernail or toe nail.
HP:0008392	Subungual hyperkeratosis	1	0.0791139	A thickening of the stratum corneum in the region beneath the nails.
HP:0031291	Ichthyosis follicularis	1	0.0791139	Ichthyosis follicularis is characterized by widespread non inflammatory thorn-like follicular projections. Dyskeratotic papules are most pronounced over the extensor extremities and scalp and are symmetrically distributed.
HP:0500262	Atrichia	1	0.0791139	The most dramatic and severe form of hair loss characterized by an absence of hair follicles.
HP:0007502	Follicular hyperkeratosis	1	0.0791139	A skin condition characterized by excessive development of keratin in hair follicles, resulting in rough, cone-shaped, elevated papules resulting from closure of hair follicles with a white plug of sebum.
HP:0002846	Abnormal B cell morphology	1	0.0791139	A structural abnormality of B cells.
HP:0030451	Mesenteric cyst	1	0.0791139	A closed fluid filled sac originating from the mesentary.
HP:0010942	Echogenic intracardiac focus	1	0.0791139	A finding of a focus of increased echogenicity upon prenatal ultrasound examination of the fetus. The foci may be present in one or both ventricles. Echogenic intracardiac focus (EICF) is defined as a focus of echogenicity comparable to bone, in the region of the papillary muscle in either or both ventricles of the fetal heart.
HP:0009462	Radial deviation of the 3rd finger	1	0.0791139	Displacement of the 3rd finger towards the radial side (i.e., towards the thumb).
HP:0009740	Aplasia of the parotid gland	1	0.0791139	Absence of the parotid gland.
HP:0009741	Nephrosclerosis	1	0.0791139	Nephrosclerosis refers to thickening or scarring ("sclerosis") resulting from damage to the renal arterioles, also referred to as arteriosclerosis of the kidney arteries.
HP:0100583	Corneal perforation	1	0.0791139	A rupture of the cornea through which a portion of the iris protrudes.
HP:0005707	Bilateral triphalangeal thumbs	1	0.0791139	A bilateral form of triphalangeal thumb.
HP:0032107	Limbal stem cell deficiency	1	0.0791139	A condition characterized by a loss or deficiency of the stem cells in the limbus that are vital for re-population of the corneal epithelium and to the barrier function of the limbus.
HP:0007656	Lacrimal gland aplasia	1	0.0791139	A congenital defect of development characterized by absence of the lacrimal gland.
HP:0009637	Absent proximal phalanx of thumb	1	0.0791139	Absence of the proximal phalanx of the thumb. In contrast to the proximal phalanges of the digits 2-5, the proximal phalanx of the thumb is embryologically equivalent to the middle phalanges of the other digits, whereas the first metacarpal is embryologically of phalangeal origin and as such equivalent to the proximal phalanges of the other digits.
HP:0005248	Intrahepatic biliary atresia	1	0.0791139	Atresia in the intrahepatic bile duct.
HP:0006152	Proximal symphalangism of hands	1	0.0791139	The term proximal symphalangism refers to a bony fusion of the middle and proximal phalanges of the digits of the hand, in other words the proximal interphalangeal joint (PIJ) is missing which can be seen either on x-rays or as an absence of the proximal interphalangeal finger creases.
HP:0005019	Diaphyseal thickening	1	0.0791139
HP:0005477	Progressive sclerosis of skull base	1	0.0791139	Progressively increasing bone density of the skull base without significant changes in bony contour.
HP:0031664	Systolic heart murmur	1	0.0791139	A heart murmur limited to systole, i.e., between the first and second heart sounds S1 and S2.
HP:0002480	Hepatic encephalopathy	1	0.0791139	Central nervous system dysfunction in association with liver failure and characterized clinically (depending on degree of severity) by lethargy, confusion, nystagmus, decorticate posturing, spasticity, and bilateral Babinski reflexes.
HP:0033193	Ballooning hepatocyte degeneration	1	0.0791139	Swelling of the hepatocyte, rounding of its contour, and alteration of the cytoplasm, which takes on a reticulated, rarified, or flocculant quality. The cytoplasm of the ballooned hepatocytes often contains clumps of eosinophilic ropey material known as Mallory-Denk bodies (MDBs) or Mallory hyaline, which is composed of hyperphosphorylated misfolded intermediate filaments, ubiquitin, and ubiquitin-binding protein P62.
HP:0033196	Portal inflammation	1	0.0791139	Infiltration of portal fields by inflammatory cells.
HP:0100827	Lymphocytosis	1	0.0791139	Increase in the number or proportion of lymphocytes in the blood.
HP:0006698	Dilatation of the ventricular cavity	1	0.0791139	A localized outpouching of ventricular cavity that is generally associated with dyskinesia and paradoxical expansion during systole.
HP:0025631	Alpha-aminobutyric aciduria	1	0.0791139	Increased amount of alpha-aminobutyric acid in the urine.
HP:0004395	Malnutrition	1	0.0791139	A deficiency in the intake of energy and nutrients.
HP:0033994	Dependency on parenteral nutrition	1	0.0791139	Inability to ingest sufficient quantities of nutrition by mouth or by tube-feeding with the corresponding requirement for intravenous administration of nutrition.
HP:0006560	Biliary hyperplasia	1	0.0791139	Hyperplasia of the biliary tree, as manifested by increased size of bile ducts, dilated lumen, and histologically by an increased number of epithelial cells or hyperplasia.
HP:0006568	Increased hepatic glycogen content	1	0.0791139	An increase in the amount of glycogen stored in hepatocytes compared to normal.
HP:0031508	Abnormal circulating thyroid hormone concentration	1	0.0791139	Any deviation from the normal range of the hormones produced by the thyroid gland.
HP:0025053	Elevated brain N-acetyl aspartate level by MRS	1	0.0791139	An increase in the level of N-acetyl aspartate in the brain identified by magnetic resonance spectroscopy (MRS).
HP:0012653	Status asthmaticus	1	0.0791139	Severe asthma unresponsive to repeated courses of beta-agonist therapy such as inhaled albuterol, levalbuterol, or subcutaneous epinephrine.
HP:0031142	Abnormal hepatic echogenicity	1	0.0791139	Any deviation from the normal degree of echogenicity of the liver on sonography. Echogenicity refers to the ability of a tissue to reflect or transmit ultrasound waves in the context of surrounding tissues. Whenever there is an interface of structures with different echogenicities, a visible difference in contrast will be apparent on the screen. Based on echogenicity, a structure can be characterized as hyperechoic (white on the screen), hypoechoic (gray on the screen) and anechoic (black on the screen).
HP:0005245	Intestinal hypoplasia	1	0.0791139	Developmental hypoplasia of the intestine.
HP:0005233	Hypoplasia of the gallbladder	1	0.0791139	The presence of a hypoplastic gallbladder.
HP:0005242	Extrahepatic biliary duct atresia	1	0.0791139	Atresia in the extrahepatic bile duct.
HP:0005692	Joint hyperflexibility	1	0.0791139	Increased mobility and flexibility in the joint due to the tension in tissues such as ligaments and muscles.
HP:0031473	Hostility	1	0.0791139	Persistent or frequent feelings of anger; anger or irritability in response to minor slights and insults.
HP:0002191	Progressive spasticity	1	0.0791139	Spasticity that increases in degree with time.
HP:0032169	Severe infection	1	0.0791139	A type of infection that is regarded as a sign of a pathological susceptibility to infection because of unusual severity or intensity of the infection.
HP:0011234	Absent antihelix	1	0.0791139	No discernible ridge between concha and triangular fossa and helix.
HP:0034042	Dorsal hirsutism	1	0.0791139	Abnormally increased hair growth in the lskin of the back.
HP:0007402	Areas of hypopigmentation and hyperpigmentation that do not follow Blaschko lines	1	0.0791139
HP:0011505	Cystoid macular edema	1	0.0791139	Cystoid macular edema (CME) is any type of macular edema that involves cyst formation.
HP:0005897	Severe generalized osteoporosis	1	0.0791139	Severe degree of osteoporosis.
HP:0006470	Thin long bone diaphyses	1	0.0791139	Decreased width of the diaphysis of long bones.
HP:0009055	Generalized limb muscle atrophy	1	0.0791139	Generalized (unlocalized) atrophy affecting muscles of the limbs in both proximal and distal locations.
HP:0020006	Ciliary body coloboma	1	0.0791139	A coloboma of the ciliary body.
HP:0033189	Radiculomegaly	1	0.0791139	Tooth root length more than 2 SD above mean, or subjectively apparently increased tooth root length.
HP:0100348	Contracture of the proximal interphalangeal joint of the 2nd toe	1	0.0791139	The proximal interphalangeal joint of the 2nd toe cannot be straightened actively or passively.
HP:0100349	Contracture of the proximal interphalangeal joint of the 3rd toe	1	0.0791139	The proximal interphalangeal joint of the 3rd toe cannot be straightened actively or passively.
HP:0007733	Laterally curved eyebrow	1	0.0791139
HP:0005001	Recurrent patellar dislocation	1	0.0791139	Patellar dislocation occurring repeated times.
HP:0002181	Cerebral edema	1	0.0791139	Abnormal accumulation of fluid in the brain.
HP:0008160	3-hydroxydicarboxylic aciduria	1	0.0791139	The concentration of 2-hydroxydicarboxylic acid in the urine, normalized for urine concentration, is above the upper limit of normal.
HP:0005157	Concentric hypertrophic cardiomyopathy	1	0.0791139	Hypertrophic cardiomyopathy with an symmetrical and concentric pattern of hypertrophy.
HP:0007183	Focal T2 hyperintense basal ganglia lesion	1	0.0791139	A lighter than expected T2 signal on magnetic resonance imaging (MRI) of the basal ganglia. This term refers to a localized hyperintensity affecting a particular region of the basal ganglia.
HP:0001427	Mitochondrial inheritance	1	0.0791139	A mode of inheritance that is observed for traits related to a gene encoded on the mitochondrial genome. Because the mitochondrial genome is essentially always maternally inherited, a mitochondrial condition can only be transmitted by females, although the condition can affect both sexes. The proportion of mutant mitochondria can vary (heteroplasmy).
HP:0003648	Lacticaciduria	1	0.0791139	An increased concentration of lactic acid in the urine.
HP:0012752	Focal T2 hypointense basal ganglia lesion	1	0.0791139	A darker than expected T2 signal on magnetic resonance imaging (MRI) of the basal ganglia. This term refers to a localized hypointensity affecting a particular region of the basal ganglia.
HP:0006965	Acute necrotizing encephalopathy	1	0.0791139
HP:0012179	Craniofacial dystonia	1	0.0791139	A form of focal dystonia affecting the face and especially the jaw that is induced by the act of speaking. It is an involuntary contraction of the masticatory muscles, resulting in dysarthria or dysphagia.
HP:0012707	Elevated brain lactate level by MRS	1	0.0791139	An increase in the level of lactate in the brain identified by magnetic resonance spectroscopy (MRS).
HP:0012708	Reduced brain N-acetyl aspartate level by MRS	1	0.0791139	A decrease in the level of N-acetyl aspartate in the brain identified by magnetic resonance spectroscopy (MRS).
HP:0010883	Aortic valve atresia	1	0.0791139	A congenital disorder of the aortic valve in which the orifice of the valve fails to develop.
HP:0033379	Bilateral superior vena cava	1	0.0791139	The presence of a left and a right superior vena cava.
HP:0002919	Ketonuria	1	0.0791139	High levels of ketone bodies (acetoacetic acid, beta-hydroxybutyric acid, and acetone) in the urine. Ketone bodies are insignificant in the blood and urine of normal individuals in the postprandial or overnight-fasted state.
HP:0004898	Persistent lactic acidosis	1	0.0791139	A continuous form of lactic acidemia.
HP:0006565	Increased hepatocellular lipid droplets	1	0.0791139	An abnormal increase in the amount of intracellular lipid droplets in hepatocytes.
HP:0001920	Renal artery stenosis	1	0.0791139	The presence of stenosis of the renal artery.
HP:0011925	Decreased activity of mitochondrial ATP synthase complex	1	0.0791139	A reduction in the activity of the mitochondrial proton-transporting ATP synthase complex, which makes ATP via oxidative phosphorylation, and is sometimes described as Complex V of the electron transport chain.
HP:0010602	Type 2 muscle fiber predominance	1	0.0791139	An abnormal predominance of type II muscle fibers (in general, this feature can only be observed on muscle biopsy).
HP:0001136	Retinal arteriolar tortuosity	1	0.0791139	The presence of an increased number of twists and turns of the retinal arterioles.
HP:0000539	Abnormality of refraction	1	0.0791139	An abnormality in the process of focusing of light by the eye in order to produce a sharp image on the retina.
HP:0200125	Mitochondrial respiratory chain defects	1	0.0791139
HP:0000674	Anodontia	1	0.0791139	The absence of all teeth from the normal series by a failure to develop.
HP:0010836	Abnormal circulating copper concentration	1	0.0791139	An abnormal concentration of copper.
HP:0034823	Decreased CSF copper concentration	1	0.0791139	Concentration of copper in the cerebrospinal fluid (CSF) below the lower limit of normal.
HP:0033144	Abnormal circulating ceruloplasmin concentration	1	0.0791139	Any deviation of the concentration of ceruloplasmin in the blood from the normal range.
HP:0010807	Open bite	1	0.0791139	Visible space between the dental arches in occlusion.
HP:0004993	Slender long bones with narrow diaphyses	1	0.0791139	Reduced diameter of a long bone with a more pronounced reduction of the diameter of the diaphysis of the long bones.
HP:0100760	Clubbing of toes	1	0.0791139	Terminal broadening of the toes (distal phalanges of the toes).
HP:0100334	Unilateral cleft palate	1	0.0791139
HP:0030303	Hypoplastic anterior commissure	1	0.0791139	Underdevelopment of the anterior commissure.
HP:0033737	Grade III vesicoureteral reflux	1	0.0791139	Vesicoureteral reflux with dilatation of the collecting system.
HP:0031923	Hematocolpos	1	0.0791139	Accumulation of blood in the vagina usually due to vaginal obstruction.
HP:0005619	Thoracolumbar kyphosis	1	0.0791139	Hyperconvexity of the thoracolumbar spine producing a rounded or humped appearance.
HP:0004841	Reduced factor XII activity	1	0.0791139	Decreased activity of coagulation factor XII. Factor XII (fXII) is part of the intrinsic coagulation pathway and binds to exposed collagen at site of vessel wall injury, activated by high-MW kininogen and kallikrein, thereby initiating the coagulation cascade.
HP:0100769	Synovitis	1	0.0791139
HP:0100697	Neurofibrosarcoma	1	0.0791139	A form of malignant cancer of the connective tissue surrounding nerves. Given its origin and behavior, it is classified as a sarcoma.
HP:0004859	Amegakaryocytic thrombocytopenia	1	0.0791139	Thrombocytopenia related to lack of or severe reduction in the count of megakaryocytes.
HP:0008357	Reduced factor XIII activity	1	0.0791139	Decreased activity of coagulation factor XIII (also known as fibrin stabilizing factor). Activated Factor XIII cross-links fibrin polymers solidifying the clot.
HP:0002659	Increased susceptibility to fractures	1	0.0791139	An abnormally increased tendency to fractures of bones caused by an abnormal reduction in bone strength that is generally associated with an increased risk of fracture.
HP:0005864	Pseudoarthrosis	1	0.0791139	A pathologic entity characterized by a developmental defect in a long bone leading to bending and pathologic fracture, with inability to form a normal bony callus with subsequent fibrous nonunion, leading to the pseudarthrosis (or "false joint").
HP:0001783	Broad metatarsal	1	0.0791139	Increased side-to-side width of a metatarsal bone.
HP:0006009	Broad phalanx	1	0.0791139	Increased side-to-side width of one or more phalanges of the fingers or toes.
HP:0001230	Broad metacarpals	1	0.0791139	Abnormally broad metacarpal bones.
HP:0000706	Eruption failure	1	0.0791139	A tooth which does not erupt within the teeth eruption timeline and after the loss of eruption potential.
HP:0011247	Prominent superior crus of antihelix	1	0.0791139	Increased protrusion of the superior crus relative to the prominence of a normal antihelix stem.
HP:0009467	Radial deviation of the 2nd finger	1	0.0791139	Displacement of the 2nd finger towards the radial side.
HP:0001782	Bulbous tips of toes	1	0.0791139	An abnormality of the morphology of the toes, such that the tips of the toes are prominent and bulbous.
HP:0008087	Nonossified fifth metatarsal	1	0.0791139	The presence of a fifth metatarsal bone that has not undergone ossification at an age when ossification is usually visible.
HP:0010560	Undulate clavicles	1	0.0791139	An abnormally wavy surface or edge of the clavicles.
HP:0006160	Irregular metacarpals	1	0.0791139	Irregular morphology of one or more metacarpal bones.
HP:0005026	Mesomelic/rhizomelic limb shortening	1	0.0791139
HP:0002883	Hyperventilation	1	0.0791139	Hyperventilation refers to an increased pulmonary ventilation rate that is faster than necessary for the exchange of gases. Hyperventilation can result from increased frequency of breathing, an increased tidal volume, or both, and leads to an excess intake of oxygen and the blowing off of carbon dioxide.
HP:0007535	Hypopigmented streaks	1	0.0791139
HP:0012673	Aplasia of the upper vagina	1	0.0791139	A failure to develop of the upper vagina.
HP:0004768	Sparse anterior scalp hair	1	0.0791139	Decreased number of head hairs per unit area on the anterior region of the scalp.
HP:0005949	Apneic episodes in infancy	1	0.0791139	Recurrent episodes of apnea occurring during infancy.
HP:0007572	Hyperpigmented streaks	1	0.0791139
HP:0002416	Subependymal cysts	1	0.0791139	Cerebral cysts, usually located in the wall of the caudate nucleus or in the caudothalamic groove. They are found in up to 5.2% of all neonates, using transfontanellar ultrasound in the first days of life.
HP:0006894	Hypoplastic olfactory lobes	1	0.0791139
HP:0031358	Vegetative state	1	0.0791139	The absence of wakefulness and consciousness, but in contrast to a coma, there is involuntary opening of the eyes and movements such as teeth grinding, yawning, or thrashing of the extremities.
HP:0004474	Persistent open anterior fontanelle	1	0.0791139	The anterior fontanelle generally ossifies by around the 18th month of life. A persistent open anterior fontanelle is diagnosed if closure is delayed beyond this age.
HP:0008569	Microtia, second degree	1	0.0791139	Median longitudinal length of the ear more than two standard deviations below the mean in the presence of some, but not all, parts of the normal ear.
HP:0000791	Uric acid nephrolithiasis	1	0.0791139	The presence of uric acid-containing calculi (stones) in the kidneys.
HP:0003240	Increased phosphoribosylpyrophosphate synthetase level	1	0.0791139	Abnormally elevated level of the enzyme phosphoribosyl pyrophosphatesynthetase, which catalyzes the synthesis of PP-ribose-P from ATP and ribose-5-phosphate.
HP:0034368	Urolithiasis	1	0.0791139	Renal stones are formed within the kidneys, and this is called nephrolithiasis. Urolithiasis is a condition that occurs when these stones exit the renal pelvis and move into the remainder of the urinary collecting system, which includes the ureters, bladder, and urethra.
HP:0007879	Allergic conjunctivitis	1	0.0791139	Allergic Conjunctivitis is an allergic inflammation of the conjunctiva.
HP:0001054	Numerous nevi	1	0.0791139
HP:0003193	Allergic rhinitis	1	0.0791139	It is characterized by one or more symptoms including sneezing, itching, nasal congestion, and rhinorrhea.
HP:0005101	High-frequency hearing impairment	1	0.0791139	A type of hearing impairment affecting primarily the higher frequencies of sound (3,000 to 6,000 Hz).
HP:0005320	Lack of facial subcutaneous fat	1	0.0791139
HP:0004791	Esophageal ulceration	1	0.0791139	Defect in the epithelium of the esophagus, essentially an open sore in the lining of the esophagus.
HP:0001040	Multiple pterygia	1	0.0791139
HP:0005725	Nonopposable triphalangeal thumb	1	0.0791139	A form of triphalangeal thumb that cannot be placed opposite the fingers of the same hand.
HP:0002287	Progressive alopecia	1	0.0791139	Progressive loss of hair.
HP:0030056	Uncombable hair	1	0.0791139	Hair that is disorderly, stands out from the scalp, and cannot be combed flat.
HP:0007500	Decreased number of sweat glands	1	0.0791139	The presence of fewer than normal sweat glands.
HP:0200141	Small, conical teeth	1	0.0791139
HP:0002235	Pili canaliculi	1	0.0791139	A characteristic triangular, kidney- or heat-shaped diameter of hair shafts with typical longitudinal canalicular deformation as observable by scanning electron microscopy.
HP:0007476	Anhidrotic ectodermal dysplasia	1	0.0791139
HP:0030997	Atretic vas deferens	1	0.0791139	Abnormal closure or blockage of the vas deferens.
HP:0004379	Abnormality of alkaline phosphatase level	1	0.0791139	An abnormality of alkaline phosphatase level.
HP:0100611	Multiple glomerular cysts	1	0.0791139	The presence of many cysts in the glomerulus of the kidney related to dilatation of the Bowman's capsule.
HP:0003555	Muscle fiber splitting	1	0.0791139	Fiber splitting or branching is a common finding in human and rat skeletal muscle pathology. Fiber splitting refers to longitudinal halving of the complete fiber, while branching originates from a regenerating end of a necrotic fiber as invaginations of the sarcolemma. In fiber branching, one end of the fiber remains intact as a single entity, while the other end has several branches.
HP:0009025	Increased connective tissue	1	0.0791139	The presence of an abnormally increased amount of connective tissue.
HP:0005253	Increased anterioposterior diameter of thorax	1	0.0791139
HP:0011414	Hydropic placenta	1	0.0791139	An abnormality of the placenta in which there are numerous cystic spaces within the placenta as well as placental enlargement.
HP:0006391	Overtubulated long bones	1	0.0791139	Overconstriction, or narrowness of the diaphysis and metaphysis of long bones.
HP:0009839	Osteolytic defects of the distal phalanges of the hand	1	0.0791139
HP:0025712	Spontaneous chorioamniotic separation	1	0.0791139	Persistence separation of the chorionic and amnionic membranes after the 16th week of gestation (not as a result of a procedure such as amniocentesis).
HP:0200041	Skin erosion	1	0.0791139	A discontinuity of the skin exhibiting incomplete loss of the epidermis, a lesion that is moist, circumscribed, and usually depressed.
HP:0031013	Ankylosis	1	0.0791139	A reduction of joint mobility resulting from changes involving the articular surfaces.
HP:0007486	Cavernous hemangioma of the face	1	0.0791139
HP:0030721	Tetraphocomelia	1	0.0791139	Phocomelia involving all four extremities.
HP:0007330	Frontal encephalocele	1	0.0791139
HP:0005916	Abnormal metacarpal morphology	1	0.0791139	Any abnormal shape or structure of the metacarpal bones.
HP:0003616	Premature separation of centromeric heterochromatin	1	0.0791139
HP:0005895	Radial deviation of thumb terminal phalanx	1	0.0791139
HP:0011087	Talon cusp	1	0.0791139	Talon cusp is an accessory cusp located near the cingulum (the portion of the lingual or palatal aspect of the tooth that forms a convex protuberance at the cervical third of the anatomic crown).
HP:0008107	Plantar crease between first and second toes	1	0.0791139	The presence of unusually deep creases (ridges/wrinkles) on the skin of sole of foot located between the first and second toe.
HP:0034227	Aortic isthmus hypoplasia	1	0.0791139	A type of aortic arch hypoplasia whereby the isthmus (arch between the left subclavian and insertion of the patent ductus arteriosus/ligamentum arteriosum) has a diameter of less than 40% of the diameter of the ascending aorta.
HP:0011947	Respiratory tract infection	1	0.0791139	An infection of the upper or lower respiratory tract.
HP:0006434	Hypoplasia of proximal radius	1	0.0791139	Proximal radial shortening owing to a congenital defect of development.
HP:0006442	Hypoplasia of proximal fibula	1	0.0791139	Underdevelopment or shortening of the end of the fibula (calf bone) nearest the knee.
HP:0011062	Misalignment of incisors	1	0.0791139	Misaligned incisor.
HP:0000240	Abnormality of skull size	1	0.0791139	Any abnormality of the size of the skull.
HP:0030062	Craniopharyngioma	1	0.0791139	A benign pituitary-region neoplasm that originates from Rathke's pouch. Craniopharyngiomas are benign slow growing tumors that are located within the sellar and para sellar region of the central nervous system.
HP:0100617	Testicular seminoma	1	0.0791139	The presence of a seminoma, an undifferentiated germ cell tumor of the testis.
HP:0009101	Submucous cleft lip	1	0.0791139	A cleft of the lip with overlying mucous membrane.
HP:0008416	Six lumbar vertebrae	1	0.0791139
HP:0006176	Two carpal ossification centers present at birth	1	0.0791139
HP:0003185	Short greater sciatic notch	1	0.0791139	The sacroiliac joint in the bony pelvis connects the sacrum and the ilium of the pelvis, which are joined by strong ligaments. The notch is located directly superior to the joint. This term refers to a reduction in the height of the notch.
HP:0005580	Duplication of renal pelvis	1	0.0791139	A duplication of the renal pelvis.
HP:0034400	Circumferential skin creases on extremities	1	0.0791139	Ringed creases of the skin of the extremities related to folding of excess skin.
HP:0033146	Elevated circulating methylsuccinic acid concentration	1	0.0791139	Increased concentration of methylsuccinic acid in the blood circulation.
HP:0009887	Abnormality of hair pigmentation	1	0.0791139	An abnormality of hair pigmentation (color).
HP:0003563	Decreased LDL cholesterol concentration	1	0.0791139	An decreased concentration of low-density lipoprotein cholesterol in the blood.
HP:0011471	Gastrostomy tube feeding in infancy	1	0.0791139	Feeding problem necessitating gastrostomy tube feeding.
HP:0033083	Increased circulating farnesol concentration	1	0.0791139	An elevated level of farnesol in the blood circulation.
HP:0002518	Abnormal periventricular white matter morphology	1	0.0791139	A structural abnormality of the myelinated axons (white matter) located near the cerebral ventricles.
HP:0001683	Ectopia cordis	1	0.0791139	Congenital malformation of the ventral wall with partial or total evisceration of the heart outside the thoracic cavity and through the defect in the ventral wall.
HP:0003235	Hypermethioninemia	1	0.0791139	An increased concentration of methionine in the blood.
HP:0001732	Abnormality of the pancreas	1	0.0791139	An abnormality of the pancreas.
HP:0001194	Abnormalities of placenta or umbilical cord	1	0.0791139	An abnormality of the placenta (the organ that connects the developing fetus to the uterine wall) or of the umbilical cord (the cord that connects the fetus to the placenta).
HP:0002041	Intractable diarrhea	1	0.0791139
HP:0011031	Abnormality of iron homeostasis	1	0.0791139	An abnormality of the homeostasis (concentration) of iron cation.
HP:0004303	Abnormal muscle fiber morphology	1	0.0791139	Any abnormality of the skeletal muscle cell. Muscle fibers are subdivided into two types. Type I fibers are fatigue-resistant and rich in oxidative enzymes (they stain light with the myosin ATPase reaction), and type II fibers are fast-contracting, fatigue-prone, and rich in glycolytic enzymes (these fibers stain darkly). Normal muscle tissue has a random distribution of type I and type II fibers.
HP:0000884	Prominent sternum	1	0.0791139
HP:0008817	Aplastic pubic bone	1	0.0791139	A developmental defect characterized by lack of development of the pubis bone.
HP:0005419	Decreased T cell activation	1	0.0791139	Decreased or impaired activation of T cells in response to a mitogen, cytokine, chemokine, cellular ligand, or an antigen for which it is specific.
HP:0002965	Cutaneous anergy	1	0.0791139	Inability to react to a delayed hypersensitivity skin test.
HP:0003269	Sudanophilic leukodystrophy	1	0.0791139
HP:0011863	Abnormal sternal ossification	1	0.0791139	Any anomaly in the formation of the bony substance of the sternum.
HP:0012774	Increased upper to lower segment ratio	1	0.0791139	Elevated ratio between the upper and the lower segment of the body, where the lower segment is defined as the length between the top of pubic symphysis to floor, and the upper segment is defined as the top of head to top of pubic symphysis.
HP:0003318	Cervical spine hypermobility	1	0.0791139
HP:0002055	Curved linear dimple below the lower lip	1	0.0791139
HP:0004490	Calvarial hyperostosis	1	0.0791139	Excessive growth of the calvaria.
HP:0033579	Decreased growth hormone responses to growth hormone-releasing hormone challenge	1	0.0791139	Insufficient growth hormone secretion following administration of growth hormone-releasing hormone.
HP:0008479	Hypoplastic vertebral bodies	1	0.0791139
HP:0003528	Elevated circulating calcitonin concentration	1	0.0791139	Concentration of calcitonin, a 32-amino acid polypeptide hormone that is produced primarily by the parafollicular cells of the thyroid, in the blood circulation above the upper limit of normal.
HP:0005756	Neonatal epiphyseal stippling	1	0.0791139	The presence of abnormal punctate (speckled, dot-like) calcifications in one or more epiphyses during the neonatal period.
HP:0100629	Midline facial cleft	1	0.0791139	A congenital malformation with a cleft (gap or opening) in the midline of the face.
HP:0034014	Tubulonodular pericallosal lipoma	1	0.0791139	A type of pericallosal lipoma with a rounded or lobular appearance and a diameter that is usually above 2 cm. They are anteriorly situated and are associated with extensive callosal and often fronto-facial anomalies. A tubulonodular pericallosal lipoma can extend into the choroid plexus or lateral ventricles.
HP:0005676	Rudimentary postaxial polydactyly of hands	1	0.0791139
HP:0004487	Acrobrachycephaly	1	0.0791139	An abnormality of head shape characterized by the presence of a short, wide head as well as a pointy or conical form of the top of the head owing to premature closure of the coronal and lambdoid sutures.
HP:0004468	Anomalous tracheal cartilage	1	0.0791139	An abnormality of the C-shaped rings of hyaline cartilage, normally 16 to 20 in number, that occupy the anterior two-thirds of the circumference of the trachea (the posterior portion of the ring is completed by fibrous and smooth muscle tissue).
HP:0008111	Broad distal hallux	1	0.0791139
HP:0007343	Abnormal morphology of the limbic system	1	0.0791139	Any structural anomaly of the limbic system, a set of midline structures surrounding the brainstem of the mammalian brain, originally described anatomically, e.g., hippocampal formation, amygdala, hypothalamus, cingulate cortex. Although the original designation was anatomical, the limbic system has come to be associated with the system in the brain subserving emotional functions. As such, it is very poorly defined and doesn't correspond closely to the anatomical meaning any longer. [BirnLex].
HP:0009642	Broad distal phalanx of the thumb	1	0.0791139	Increased width of the distal phalanx of thumb.
HP:0005048	Synostosis of carpal bones	1	0.0791139
HP:0010051	Deviation of the hallux	1	0.0791139	Displacement of the big toe from its normal position.
HP:0006185	Enlarged proximal interphalangeal joints	1	0.0791139
HP:0006342	Peg-shaped maxillary lateral incisors	1	0.0791139	A tooth crown with its mesial and distal sides converging or tapering toward the incisal edge causing severe reduction of mesiodistal diameter
HP:0009129	Upper limb amyotrophy	1	0.0791139	Muscular atrophy involving the muscles of the upper limbs.
HP:0007210	Lower limb amyotrophy	1	0.0791139	Muscular atrophy affecting the lower limb.
HP:0100297	Increased endomysial connective tissue	1	0.0791139	An increased volume of the endomysium, which is a connective tissue sheath that surrounds each muscule fiber. Together, bundles of muscle fibers form a fasciculus, surrounded by another layer of connective tissue called the perimysium.
HP:0040081	Abnormal circulating creatine kinase concentration	1	0.0791139	Any deviation from the normal circulating creatine kinase concentration.
HP:0012104	Parietal cortical atrophy	1	0.0791139	Atrophy of the parietal cortex.
HP:0006913	Frontal cortical atrophy	1	0.0791139	Atrophy of the frontal cortex.
HP:0001032	Absent distal interphalangeal creases	1	0.0791139	Absence of the distal interphalangeal flexion creases of the fingers.
HP:0009742	Stiff shoulders	1	0.0791139	Shoulder joint stiffness is a perceived sensation of tightness in shoulders when attempting to move them after a period of inactivity.
HP:0006070	Metacarpophalangeal joint contracture	1	0.0791139	A chronic loss of joint motion in metacarpophalangeal joints due to structural changes in muscle, tendons, ligaments, or skin that prevents normal movement.
HP:0033357	Limited head rotation	1	0.0791139	Reduced range of motion turning the head side to side.
HP:0000466	Limited neck range of motion	1	0.0791139
HP:0005997	Neck joint contracture	1	0.0791139
HP:0011824	Chin with H-shaped crease	1	0.0791139	H-shaped crease in the fat pad of the chin.
HP:0000346	Whistling appearance	1	0.0791139	An abnormality of facial morphology characterized by a small mouth opening and constant contraction of the lips as if the patient were whistling.
HP:0030330	Multinucleated giant chondrocytes in epiphyseal cartilage	1	0.0791139	The presence of cartilage cells (chondrocytes) that are substantially increased in size and contain more than one nucleus and are located within the resting zone of the epiphyseal cartilage.
HP:0006406	Club-shaped proximal femur	1	0.0791139	An abnormal conformation of the femur that becomes gradually enlarged towards the proximal end. This feature affects the proximal femoral metaphysis and epiphysis.
HP:0006408	Distal tapering femur	1	0.0791139
HP:0004592	Thoracic platyspondyly	1	0.0791139	A flattened vertebral body shape with reduced distance beween the vertebral endplates affecting the thoracic spine.
HP:0025480	Lipomyelomeningocele	1	0.0791139	A type of spinal dysraphism presenting as a subcutaneous fatty mass, that is, a spinal defect associated with lipomatous tissue, and covered by skin. The most usual location for lipomyelomeningocele is at the gluteal cleft.
HP:4000105	Abnormal four chamber view of the fetal heart	1	0.0791139	The four-chamber (4Ch) view of the fetal heart is the most widely used screening examination for the detection of structural cardiac abnormalities during routine fetal ultrasonography. In the healthy normal fetus, the apical 4Ch view demonstrates four well-developed chambers, a concordant atrioventricular (AV) connection, unobstructed AV valves (mitral and tricuspid valves), the foramen ovale flap opening into left atrium (LA), and an intact interventricular septum. Additionally, the pulmonary venous opening can be visualized at the LA wall. Any structural deviations from normal anatomy may lead to congenital heart disease that can be determined by the 4Ch view of the fetal heart's ultrasound imaging.
HP:0400002	Extra concha fold	1	0.0791139	Folds or ridges within the concha that are distinct from the crus helix.
HP:0032165	Placental mesenchymal dysplasia	1	0.0791139	Placental mesenchymal dysplasia is a rare anomaly characterized by placentomegaly, dilatation of chorionic vessels and hydropic stem villi with cistern-like formation. It is often clinically mistaken for a partial hydatidiform mole but there is no trophoblastic proliferation. P57 immunohistochemical expression is discordant, showing a normal positive expression in the cytotrophoblastic cells, and loss of expression in the stromal cells.
HP:0006277	Pancreatic hyperplasia	1	0.0791139	Hyperplasia of the pancreas.
HP:0008186	Adrenocortical cytomegaly	1	0.0791139	The presence of large polyhedral cells with eosinophilic granular cytoplasm and enlarged nuclei in the adrenal cortex.
HP:0025300	Malar rash	1	0.0791139	An erythematous (red), flat facial rash that affects the skin in the malar area (over the cheekbones) and extends over the bridge of the nose.
HP:0006276	Hyperechogenic pancreas	1	0.0791139
HP:0009719	Hypomelanotic macule	1	0.0791139	Hypomelanotic macules ("ash leaf spots") are white or lighter patches of skin that may appear anywhere on the body and are caused by a lack of melanin. White ash leaf-shaped macules are considered to be characteristic of tuberous sclerosis.
HP:0033757	Pancreatic steatosis	1	0.0791139	Fat infiltration in the pancreas.
HP:0000705	Amelogenesis imperfecta	1	0.0791139	A developmental dysplasia of the dental enamel.
HP:0009100	Thick anterior alveolar ridges	1	0.0791139
HP:0006643	Fused sternal ossification centers	1	0.0791139
HP:0007477	Abnormal dermatoglyphics	1	0.0791139	An abnormality of dermatoglyphs (fingerprints), which are present on fingers, palms, toes, and soles.
HP:0033628	Bowel irritability	1	0.0791139	Intermittent abdominal pain with diarrhea and/or constipation.
HP:0012246	Oculomotor nerve palsy	1	0.0791139	Reduced ability to control the movement of the eye associated with damage to the third cranial nerve (the oculomotor nerve).
HP:0008998	Pectoralis hypoplasia	1	0.0791139	Underdevelopment of the pectoral muscle.
HP:0010093	Duplication of the proximal phalanx of the hallux	1	0.0791139	Partial or complete duplication of the proximal phalanx of big toe.
HP:0006397	Lateral displacement of patellae	1	0.0791139
HP:0009608	Complete duplication of proximal phalanx of the thumb	1	0.0791139	Complete duplication of the proximal phalanx of the thumb. On x-ray two separate bones appear side to side. In contrast to the proximal phalanges of the digits 2-5, the proximal phalanx of the thumb is embryologically equivalent to the middle phalanges of the other digits, whereas the first metacarpal is embryologically of phalangeal origin and as such equivalent to the proximal phalanges of the other digits.
HP:0010194	Aplasia/Hypoplasia of the middle phalanges of the toes	1	0.0791139
HP:0010275	Pseudoepiphyses of the proximal phalanges of the hand	1	0.0791139	A secondary ossification center in the proximal phalanges of the hand that is distinct from the normal epiphysis that does not contribute to the longitudinal growth of a tubular bone.
HP:0030368	Hyperphalangy of the 2nd finger	1	0.0791139	An accessory phalanx of the index (second) finger that is arranged linearly with the other phalanges. Hyperphalangy of the index finger results from an accessory ossification center at the metacarpophalangeal joint, resulting in radial deviation of the index finger. Note that this term refers only to this type of hyperphalangy.
HP:0034259	Hypoplasia of the midbrain	1	0.0791139	A developmental defect characterized by underdevelopment of the mesencephalon.
HP:0004681	Deep longitudinal plantar crease	1	0.0791139	Narrow, paramedian longitudinal depressions in the plantar skin of the forefoot.
HP:0008125	Second metatarsal posteriorly placed	1	0.0791139
HP:0010772	Anomalous pulmonary venous return	1	0.0791139	A developmental defect characterized by abnormal connection of one or more pulmonary veins to the superior or inferior vena cava, the right atrium, or the coronary sinus, resulting in a left-to-right shunt of oxygenated blood.
HP:0100960	Lateral ventricular asymmetry	1	0.0791139	Abnormal difference in size between the left and right lateral cerebral ventricles.
HP:0100581	Dilatation of renal calices	1	0.0791139	An abnormal enlargement of the renal calices, the system of ducts of the kidney that collect urine.
HP:0011926	Proximal placement of hallux	1	0.0791139	Proximal mislocalization of the big toe from its normal position.
HP:0000177	Abnormal upper lip morphology	1	0.0791139	An abnormality of the upper lip.
HP:0005999	Ureteral atresia	1	0.0791139	A developmental defect defined by the failure of the formation of the lumen (tube) of the ureter.
HP:0000550	Undetectable electroretinogram	1	0.0791139	Lack of any response to stimulation upon electroretinography.
HP:0012430	Cerebral white matter hypoplasia	1	0.0791139	Underdevelopment of the cerebral white matter.
HP:0002682	Broad skull	1	0.0791139	Increased width of the skull.
HP:0001604	Vocal cord paresis	1	0.0791139	Decreased strength of the vocal folds.
HP:0010577	Absent epiphyses	1	0.0791139
HP:0200105	Absent fifth toenail	1	0.0791139
HP:0200104	Absent fifth fingernail	1	0.0791139	Absence of nail of little finger.
HP:0010248	Cone-shaped epiphyses of the distal phalanges of the hand	1	0.0791139
HP:0006802	Abnormal anterior horn cell morphology	1	0.0791139	Any anomaly of the anterior horn cell.
HP:0007277	Paucity of anterior horn motor neurons	1	0.0791139
HP:0031507	Decreased circulating T4 concentration	1	0.0791139	A reduction below the normal concentration of thyroxine in the blood. Thyroxine (also known as T4) is the main hormone secreted by the thyroid gland into the blood. It can be converted into the active form triiodothyronine (also known as T3).
HP:0003680	Nonprogressive	1	0.0791139	Applies to a disease manifestation that does not increase in scope or severity over the course of time, i.e., that does not worsen with age.
HP:0410263	Brain imaging abnormality	1	0.0791139	An anomaly of metabolism or structure of the brain identified by imaging.
HP:0034353	Appendicular spasticity	1	0.0791139	A type of spasticity that affects one or more limbs (arms or legs).
HP:0010654	Aplasia of the falx cerebri	1	0.0791139	A developmental defect characterized by aplasia of the Falx cerebri.
HP:0005775	Multiple skeletal anomalies	1	0.0791139
HP:0012416	Hypercapnia	1	0.0791139	Abnormally elevated blood carbon dioxide (CO2) level.
HP:0025102	Dysgenesis of the basal ganglia	1	0.0791139	Structural abnormality of the basal ganglia related to defective development.
HP:0005336	Forehead hyperpigmentation	1	0.0791139
HP:0008808	High iliac wing	1	0.0791139	Increased height of the wing (or ala) of the ilium (which is the large expanded portion which bounds the greater pelvis laterally).
HP:0008031	Posterior Y-sutural cataract	1	0.0791139	A type of sutural cataract in which the opacity follows the posterior Y suture.
HP:0007648	Punctate cataract	1	0.0791139	A type of cataract with punctate opacities of the lens.
HP:0008444	Posterior wedging of vertebral bodies	1	0.0791139	An abnormality of the shape of vertebrae, such that they are wedge-shaped (narrow towards the back).
HP:0500163	Hypoornithinemia	1	0.0791139	An abnormal decrease in ornithine in the blood.
HP:0003572	Low plasma citrulline	1	0.0791139	A decreased concentration of citrulline in the blood.
HP:0005961	Hypoargininemia	1	0.0791139	A decreased concentration of arginine in the blood.
HP:0500139	Hypoprolinemia	1	0.0791139	A decreased amount of proline in the blood.
HP:0001087	Developmental glaucoma	1	0.0791139	Glaucoma which forms during the early years of a child's life is called developmental or congenital glaucoma.
HP:0001036	Parakeratosis	1	0.0791139	Abnormal formation of the keratinocytes of the epidermis characterized by persistence of nuclei, incomplete formation of keratin, and moistness and swelling of the keratinocytes.
HP:0010665	Bilateral coxa valga	1	0.0791139	The presence of bilateral coxa valga.
HP:0012407	Scissor gait	1	0.0791139	A type of spastic paraparetic gait in which the muscle tone in the adductors is marked. It is characterized by hypertonia and flexion in the legs, hips and pelvis accompanied by extreme adduction leading to the knees and thighs hitting, or sometimes even crossing, in a scissors-like movement. The opposing muscles (abductors) become comparatively weak from lack of use.
HP:0008639	Gonadal hypoplasia	1	0.0791139
HP:0025455	Decreased CSF 5-hydroxyindolacetic acid concentration	1	0.0791139	5-HIAA (5-hydroxyindolacetic acid) concentration in the cerebrospinal fluid (CSF) is below the lower limit of normal.
HP:0011604	Aortopulmonary window	1	0.0791139	A congenital anomaly with an abnormal connection between the aorta and the main pulmonary artery resulting in an aortopulmonary shunt.
HP:0002573	Hematochezia	1	0.0791139	The passage of fresh (red) blood per anus, usually in or with stools. Most rectal bleeding comes from the colon, rectum, or anus.
HP:0045051	Decreased DLCO	1	0.0791139	Reduced ability of the lungs to transfer gas from inspired air to the bloodstream as measured by the diffusing capacity of the lungs for carbon monoxide (DLCO) test.
HP:0007898	Exudative retinopathy	1	0.0791139
HP:0002879	Anisospondyly	1	0.0791139	Abnormally increased variability of the size of the vertebral bodies.
HP:0030871	Facet joint arthrosis	1	0.0791139	Osteoarthritis of facet joints in the spine. Degeneration of cartilage in the facet joints results in bone rubbing on bone and reactive new bone formation visible on X-ray.
HP:0100546	Carotid artery stenosis	1	0.0791139	Narrowing of the carotid arteries.
HP:0034943	Decreased dermal collagen	1	0.0791139	Abnormally reduced amount of collagen fibers in the dermis.
HP:0003834	Shoulder dislocation	1	0.0791139	A displacement or misalignment of the humerus with respect to the other bones of the should joint. Note that a subluxation is a partial dislocation.
HP:0012534	Dysesthesia	1	0.0791139	Painful sensations elicited by a nonpainful cutaneous stimulus such as a light touch or gentle stroking over affected areas of the body. Sometimes referred to as hyperpathia or hyperalgesia. Often perceived as an intense burning, dyesthesias may outlast the stimulus by several seconds.
HP:0100699	Scarring	1	0.0791139	A scar refers to a lesion in which wound, burn, or sore has not healed completely and fibrous connective tissue has developed.
HP:0002246	Abnormal duodenum morphology	1	0.0791139	An abnormality of the duodenum, i.e., the first section of the small intestine.
HP:0000593	Abnormal anterior chamber morphology	1	0.0791139	Abnormality of the anterior chamber, which is the space in the eye that is behind the cornea and in front of the iris.
HP:0000563	Keratoconus	1	0.0791139	A cone-shaped deformity of the cornea characterized by the presence of corneal distortion secondary to thinning of the apex.
HP:0025420	Diffuse alveolar hemorrhage	1	0.0791139	A type of of pulmonary hemorrhage that originates from the pulmonary microcirculation, including the alveolar capillaries, arterioles, and venules. It presents with hemoptysis, anemia, diffuse lung infiltration, and acute respiratory failure. The diagnosis is confirmed by the observation of the accumulation of red blood cells, fibrin, or hemosiderin-laden macrophage in the alveolar space on pathologic biopsy. Hemosiderin, a product of hemoglobin degradation, appears at least 48-72 hours after bleeding and is helpful in distinguishing diffuse alveolar hemorrhage from surgical trauma. Mild interstitial thickening, organizing pneumonia, or diffuse alveolar damage can also be seen.
HP:0012151	Hemothorax	1	0.0791139	The presence of blood in the pleural space.
HP:0025019	Arterial rupture	1	0.0791139	Sudden breakage of an artery leading to leakage of blood from the circulation.
HP:0000993	Molluscoid pseudotumors	1	0.0791139	Bluish-grey, spongy nodules associated with scars over pressure points and easily traumatized areas like the elbows and knees.
HP:0005620	Hypermobility of interphalangeal joints	1	0.0791139	The ability of the interphalangeal joints to move beyond their normal range of motion.
HP:0005267	Premature delivery because of cervical insufficiency or membrane fragility	1	0.0791139
HP:0031157	Carotid cavernous fistula	1	0.0791139	An abnormal connection between a carotid artery and the cavernous sinus.
HP:0032446	Pulmonary bulla	1	0.0791139	Pulmonary bullae are rounded focal regions of emphysema with a thin wall which measure more than 1 cm in diameter. They are often subpleural in location and are typically larger in the apices. In some cases, bullae can be very large and result in compression of adjacent lung tissue. A giant bulla is arbitrarily defined as one that occupies at least one third of the volume of a hemithorax. When large, bullae can simulate pneumothorax. The most common cause is paraseptal emphysema but bullae may also be seen in association with centrilobular emphysema.
HP:0032447	Pulmonary bleb	1	0.0791139	A bleb is a small gas-containing space within the visceral pleura or in the subpleural lung, not larger than 1 cm in diameter. CT findings show a bleb as a thin-walled cystic air space contiguous with the pleura.
HP:0001073	Cigarette-paper scars	1	0.0791139	Thin (atrophic) and wide scars.
HP:0006535	Recurrent intrapulmonary hemorrhage	1	0.0791139	A recurrent hemorrhage occurring within the lung.
HP:0025395	Combined cystic and ground-glass pattern on pulmonary HRCT	1	0.0791139	Co-occurrence of the cystic pattern and the ground-glass pattern on pulmonary high-resolution computed tomography,
HP:0025392	Nodular pattern on pulmonary HRCT	1	0.0791139	A nodular pattern is characterised on pulmonary high-resolution computed tomography by the presence of numerous rounded opacities that range from 2 mm to 1 cm in diameter, with micronodules defined as smaller than 3 mm in diameter.
HP:0030009	Cervical insufficiency	1	0.0791139	A cervix that shows a painless dilation and shortening during the second trimester of pregnancy with resultant recurrent pregnancy loss or delivery is considered incompetent
HP:0100718	Uterine rupture	1	0.0791139
HP:0100251	Multiple central nervous system lipomas	1	0.0791139	The presence of multiple lipomas located in the central nervous system.
HP:0001140	Limbal dermoid	1	0.0791139	A benign tumor typically found at the junction of the cornea and sclera (limbal epibullar dermoid).
HP:0034587	Nevus psiloliparus	1	0.0791139	Nevus psiloliparus is a rare fatty tissue nevus that is a marker for encephalocraniocutaneous lipomatosis, a neurocutaneous syndrome with ocular and central nervous system anomalies. Clinically, nevus psiloliparus is often described as a congenital alopecia and appears as an irregularly shaped, circumscribed area of alopecia on the scalp. Histopathology demonstrates a near-complete absence of mature hair follicles with preservation of arrector pili muscles and mature adipocytes within the dermis.
HP:0011167	Focal tonic seizure	1	0.0791139	A type of focal motor seizure characterized by sustained increase in muscle contraction, lasting a few seconds to minutes.
HP:0005639	Hyperextensible hand joints	1	0.0791139	The ability of the joints of the hand to move beyond their normal range of motion.
HP:0011940	Anterior wedging of T12	1	0.0791139	An abnormality of the shape of the thoracic vertebra T12 such that it is wedge-shaped (narrow towards the front).
HP:0100515	Pollakisuria	1	0.0791139	Increased frequency of urination.
HP:0007697	Hypoplasia of the lower eyelids	1	0.0791139	Underdevelopment of the lower eyelid.
HP:0010963	Absence of stomach bubble on fetal sonography	1	0.0791139	By the 14th week of gestation it is nearly always possible to visualized the fluid-filled fetal stomach bubble on prenatal sonography. This term refers to the absence of a normal fetal stomach bubble on fetal ultrasonography performed at around 16 to 20 weeks' gestation.
HP:0034241	Prenatal death	1	0.0791139	Death of a fetus in the uterus.
HP:0006608	Midclavicular hypoplasia	1	0.0791139	Underdevelopment of the middle portion of the clavicle.
HP:0006638	Midclavicular aplasia	1	0.0791139	Developmental defect resulting in congenital absence of the middle portion of the clavicle.
HP:0033001	Laryngeal papilloma	1	0.0791139	A wart-like lesion (papilloma, i.e., benign epithelial tumors that are caused by infection with the human papilloma virus) located on the larynx.
HP:0100279	Ulcerative colitis	1	0.0791139	A chronic inflammatory bowel disease that includes characteristic ulcers, or open sores, in the colon. The main symptom of active disease is usually constant diarrhea mixed with blood, of gradual onset and intermittent periods of exacerbated symptoms contrasting with periods that are relatively symptom-free. In contrast to Crohn's disease this special form of colitis begins in the distal parts of the rectum, spreads continually upwards and affects only mucose and submucose tissue of the colon.
HP:0031585	Tessier number 13 facial cleft	1	0.0791139	There is a paramedian frontal encephalocele and a soft tissue cleft that passes medial to an intact eyebrow. The frontal bone shows a paramedian bony cleft with an associated encephalocele. The olfactory groove, cribriform plate, and ethmoid sinus are all increased in transverse diameter, resulting in hypertelorism. The cleft extends medially to the undisturbed eyebrow to end in a short paramedian frontal widow's peak. The bony cleft begins in the region of the nasal bone and extends superiorly through the full height of the frontal bone. Posteriorly, the cleft extends through the cribriform plate and ethmoid sinus as far as the lesser wing and body of the sphenoid. The pterygoid processes are anatomically normal, but they are displaced laterally from the midline on the cleft side. There is orbital hypertelorism below and asymmetry of the floor of the anterior cranial fossa above.
HP:0040084	Abnormal circulating renin	1	0.0791139	A deviation from the normal concentration of renin in the blood, a central hormone in the control of blood pressure and various other physiological functions.
HP:0040085	Abnormal circulating aldosterone	1	0.0791139
HP:0001993	Ketoacidosis	1	0.0791139	Acidosis resulting from accumulation of ketone bodies.
HP:0040301	Increased urinary glycerol	1	0.0791139	An increased concentration of glycerol in the urine.
HP:0008182	Adrenocortical hypoplasia	1	0.0791139
HP:0006280	Chronic pancreatitis	1	0.0791139	A chronic form of pancreatitis.
HP:0040302	Hyperglycerolemia	1	0.0791139	Increased concentration of glycerol in the blood.
HP:0011221	Vertical forehead creases	1	0.0791139	Vertical soft tissue creases in the midline of the forehead, often extending from the hairline to the brow, and seen with facial expression or when the face is at rest.
HP:0031165	Multifocal seizures	1	0.0791139	Seizures that start from several different areas of the brain (i.e., with multiple ictal onset locations).
HP:0006611	Decreased number of sternal ossification centers	1	0.0791139	A less than normal number of sternal ossification centers. The sternum is initially formed from bilateral sternal plates that chondrify and begin to fuse with ribs at 10 weeks gestational age. Ossification starts in the manubrium and upper part of the sternal body at the 6th month, in the middle of the sternal body at the 7th month, in the lower part of the body during the 1st postnatal year and in the xiphoid process between years 5 and 18. The number of ossification centers vary up to six, and it is the ossification centers that are visualized by prenatal ultrasound. This term describes a reduction in the number of ossification centers compared with age-related norms.
HP:0010539	Thin calvarium	1	0.0791139	The presence of an abnormally thin calvarium.
HP:0006677	Prolonged QRS complex	1	0.0791139	Increased time for the complex comprised of the Q wave, R wave, and S wave as measured by the electrocardiogram (EKG).. In adults, normal values are 0.06 - 0.10 sec.
HP:0001931	Hypochromic anemia	1	0.0791139	A type of anemia characterized by an abnormally low concentration of hemoglobin in the erythrocytes.
HP:0012371	Hyperplasia of midface	1	0.0791139	Abnormally anterior positioning of the infraorbital and perialar regions, or increased convexity of the face, or increased nasolabial angle. The midface includes the maxilla, the cheeks, the zygomas, and the infraorbital and perialar regions of the face
HP:0010813	Abnormal number of hair whorls	1	0.0791139	More than two clockwise hair whorls.
HP:0010677	Enuresis nocturna	1	0.0791139	Enuresis occurring during sleeping hours.
HP:0011147	Typical absence seizure	1	0.0791139	A typical absence seizure is a type of generalised non-motor (absence) seizure characterised by its sudden onset, interruption of ongoing activities, a blank stare, possibly a brief upward deviation of the eyes. Usually the patient will be unresponsive when spoken to. Duration is a few seconds to half a minute with very rapid recovery. Although not always available, an EEG would usually show 3 Hz generalized epileptiform discharges during the event.
HP:0005183	Pericardial lymphangiectasia	1	0.0791139	An abnormal dilatation of lymph vessels in the pericardium.
HP:0006531	Pleural lymphangiectasia	1	0.0791139
HP:0010788	Testicular neoplasm	1	0.0791139	The presence of a neoplasm of the testis.
HP:0012733	Macule	1	0.0791139	A flat, distinct, discolored area of skin less than 1 cm wide that does not involve any change in the thickness or texture of the skin.
HP:0010701	Abnormal immunoglobulin level	1	0.0791139	An abnormal deviation from normal levels of immunoglobulins in blood.
HP:0006453	Lateral displacement of the femoral head	1	0.0791139	A developmental anomaly with lateral displacement of the femoral head.
HP:0002637	Cerebral ischemia	1	0.0791139	Restriction of arterial blood supply to the brain associated with insufficient oxygenation to support the metabolic requirements of the tissue.
HP:0002634	Arteriosclerosis	1	0.0791139	Sclerosis (hardening) of the arteries with increased thickness of the wall of arteries as well as increased stiffness and a loss of elasticity.
HP:0002843	Abnormal T cell morphology	1	0.0791139	An abnormality of T cells.
HP:0012076	Borderline personality disorder	1	0.0791139	A personality disorder characterized by impulsive behavior and unpredictable, capricious mood. Affected individuals show a tendency to have outbursts of emotion and an inability to control these behavioral explosions. They generally experience an intense fear of abandonment or instability and also struggle with feelings of emptiness.
HP:0025097	Eyelid myoclonus	1	0.0791139	Marked, involuntary jerking of the eyelids.
HP:0011081	Incisor macrodontia	1	0.0791139	Increased size of the incisor tooth.
HP:0032895	Febrile seizure outside the age of 3 months to 6 years	1	0.0791139	Any type of seizure (most often a generalized tonic-clonic seizure) occurring with fever (at least 38.0 degrees Celsius) but in the absence of central nervous system infection, severe metabolic disturbance or other alternative precipitant in people beyond the typical arrange of 3 months-6 years with no prior history of afebrile seizure.
HP:0031354	Sleep onset insomnia	1	0.0791139	Difficulty initiating sleep, that is, increased sleep onset latency, refers to the condition where it takes 30 minutes or more to fall asleep.
HP:4000076	Use of another person's body to communicate	1	0.0791139	Moving another person's hand, body part, or body to communicate a desire, e.g. pushing or pulling someone toward a desired object or placing someone's hand on something.
HP:0008438	Vertebral arch anomaly	1	0.0791139	A morphological abnormality of the vertebral arch, i.e., of the posterior part of a vertebra.
HP:0003738	Exercise-induced myalgia	1	0.0791139	The occurrence of an unusually high amount of muscle pain following exercise.
HP:0000447	Pear-shaped nose	1	0.0791139
HP:0003524	Decreased methionine synthase activity	1	0.0791139	A reduction in methionine synthase activity.
HP:0003223	Decreased methylcobalamin	1	0.0791139	Decreased concentration of methylcobalamin. Methylcobalamin is a form of vitamin B12.
HP:0012594	Moderate albuminuria	1	0.0791139	The presence of moderately increased concentrations of albumin in the urine, defined as and albumin-creatinine ratio (ACR) of 30 to 299 mg/gm (3.4 to 34 mg/mmol).
HP:0006006	Hypotrophy of the small hand muscles	1	0.0791139
HP:0003994	Dislocated wrist	1	0.0791139	An injury of the wrist with displacement of any of the eight carpal bones.
HP:0001222	Spatulate thumbs	1	0.0791139	Spoon-shaped, broad thumbs.
HP:0003883	Tapered humerus	1	0.0791139
HP:0006067	Multiple carpal ossification centers	1	0.0791139	A delay in the process of formation and maturation of the epiphysis of one or more long bones.
HP:0008127	Bipartite calcaneus	1	0.0791139	A two-part calcaneus, a finding that probably results from delayed coalescence of two primary calcaneal centers of ossification.
HP:0004232	Accessory carpal bones	1	0.0791139	The presence of more than the normal number of carpal bones.
HP:0002176	Spinal cord compression	1	0.0791139	External mechanical compression of the spinal cord.
HP:0002435	Meningocele	1	0.0791139	Protrusion of the meninges through a defect of the skull or vertebral column.
HP:0007948	Dense posterior cortical cataract	1	0.0791139	A type of posterior cortical cataract characterized by dense lenticular opacities.
HP:0002749	Osteomalacia	1	0.0791139	Osteomalacia is a general term for bone weakness owing to a defect in mineralization of the protein framework known as osteoid. This defective mineralization is mainly caused by lack in vitamin D. Osteomalacia in children is known as rickets.
HP:0003646	Bicarbonaturia	1	0.0791139	Abnormally increased concentration of hydrogencarbonate in the urine.
HP:0001225	Wrist swelling	1	0.0791139
HP:0003148	Elevated serum acid phosphatase	1	0.0791139
HP:0001482	Subcutaneous nodule	1	0.0791139	Slightly elevated lesions on or in the skin with a diameter of over 5 mm.
HP:0034054	Probst bundles	1	0.0791139	Probst bundles (also known as longitudinal callosal fascicles) are neuroanatomical homologues to the corpus callosum and can occur in association with callosal agenesis. Probst bundles are white matter fibers that normally cross the corpus callosum but (because of the agenesis of the corpus callosum) fail to cross the midline, such that when they reach the corticoseptal boundary, they turn and run parallel to the interhemispheric fissure within the septal leaves, indenting the medial walls of the lateral ventricles.
HP:0007204	Diffuse white matter abnormalities	1	0.0791139
HP:0100679	Lack of skin elasticity	1	0.0791139
HP:0009845	Bullet-shaped middle phalanges of the hand	1	0.0791139	Any of the middle phalanges with short and wide phalanx that tapers distally. Bullet-shaped phalanges lack the normal diaphyseal constriction.
HP:0006048	Distal widening of metacarpals	1	0.0791139	Abnormal increase in width of the distal region of the metacarpal bones.
HP:0002341	Cervical cord compression	1	0.0791139	Compression of the spinal cord in the cervical region, generally manifested by paresthesias and numbness, weakness, difficulty walking, abnormalities of coordination, and neck pain or stiffness.
HP:0006536	Airway obstruction	1	0.0791139	Obstruction of conducting airways of the lung.
HP:0006642	Large sternal ossification centers	1	0.0791139
HP:0003778	Short mandibular rami	1	0.0791139
HP:0003414	Atlantoaxial dislocation	1	0.0791139	Partial dislocation of the atlantoaxial joint.
HP:0011126	Nephroptosis	1	0.0791139	A significant descent of the kidney as the patient moves from the supine to the erect position.
HP:0011238	Prominent inferior crus of antihelix	1	0.0791139	Increased protrusion of the inferior crus relative to the prominence of the antihelix stem.
HP:0400005	Short ear	1	0.0791139	Median longitudinal ear length less than two SD above the mean determined by the maximal distance from the superior aspect to the inferior aspect of the external ear.
HP:0002381	Aphasia	1	0.0791139	An acquired language impairment of some or all of the abilities to produce or comprehend speech and to read or write.
HP:0006304	Widely-spaced incisors	1	0.0791139
HP:0011819	Submucous cleft soft palate	1	0.0791139	A cleft of the muscular (soft) portion of the palate that is covered by mucous membrane. Soft-palate submucous clefts are characterized by a midline deficiency or lack of muscle tissue.
HP:0030682	Left ventricular noncompaction	1	0.0791139	Left ventricular noncompaction (LVNC) is defined by 3 markers: prominent left ventricular (LV) trabeculae, deep intertrabecular recesses, and the thin compacted layer.
HP:0011664	Left ventricular noncompaction cardiomyopathy	1	0.0791139	Left ventricular non-compaction (LVNC) is characterized by prominent left ventricular trabeculae and deep inter-trabecular recesses. The myocardial wall is often thickened with a thin, compacted epicardial layer and a thickened endocardial layer. In some patients, LVNC is associated with left ventricular dilatation and systolic dysfunction, which can be transient in neonates.
HP:0002160	Hyperhomocystinemia	1	0.0791139	An increased concentration of homocystine in the blood.
HP:0033443	Elevated circulating propionylcarnitine concentration	1	0.0791139	Increased concentration of propionylcarnitine in the blood circulation.
HP:0002912	Methylmalonic acidemia	1	0.0791139	Increased concentration of methylmalonic acid in the blood.
HP:0003145	Decreased adenosylcobalamin	1	0.0791139	Decreased concentration of adenosylcobalamin. Adenosylcobalamin is one of the active forms of vitamin B12.
HP:0002156	Homocystinuria	1	0.0791139	An increased concentration of homocystine in the urine.
HP:0012120	Methylmalonic aciduria	1	0.0791139	Increased concentration of methylmalonic acid in the urine.
HP:0001895	Normochromic anemia	1	0.0791139
HP:0003658	Hypomethioninemia	1	0.0791139	A decreased concentration of methionine in the blood.
HP:0007605	Excessive wrinkling of palmar skin	1	0.0791139
HP:0030186	Kinetic tremor	1	0.0791139	Tremor that occurs during any voluntary movement. It may include visually or non-visually guided movements. Tremor during target directed movement is called intention tremor.
HP:0005867	4-5 metacarpal synostosis	1	0.0791139
HP:0010999	Aplasia of the optic tract	1	0.0791139
HP:0009600	Thumb contracture	1	0.0791139	Lack of full passive range of motion (restrictions in flexion, extension, or other movements) of the thumb joint resulting from structural changes of non-bony tissues, such as muscles, tendons, ligaments, joint capsules and/or skin. The term camptodactyly is used if the distal and/or proximal interphalangeal joints are affected.
HP:0000864	Abnormality of the hypothalamus-pituitary axis	1	0.0791139	Abnormality of the pituitary gland (also known as hypophysis), which is an endocrine gland that protrudes from the bottom of the hypothalamus at the base of the brain. The pituitary gland secretes the hormones ACTH, TSH, PRL, GH, endorphins, FSH, LH, oxytocin, and antidiuretic hormone. The secretion of hormones from the anterior pituitary is under the strict control of hypothalamic hormones, and the posterior pituitary is essentially an extension of the hypothalamus, so that hypothalamus and pituitary gland may be regarded as a functional unit.
HP:0005311	Agenesis of pulmonary vessels	1	0.0791139	A developmental defect characterized by the lack of formation of the pulmonary blood vessels.
HP:0020186	Multilobulated spleen	1	0.0791139	The fetal spleen is lobulated, and these lobules normally disappear before the birth. Lobulation of the spleen may persist into adult life and be typically seen along the medial part of the spleen. A persisting lobule results in a variation in shape of the spleen.
HP:0007045	Midline brain calcifications	1	0.0791139
HP:0008314	Decreased activity of mitochondrial complex II	1	0.0791139	A reduction in the activity of the mitochondrial respiratory chain complex II, which is part of the electron transport chain in mitochondria.
HP:0004902	Congenital lactic acidosis	1	0.0791139	A form of lactic acidemia with congenital onset.
HP:0034324	Brachiocephalic artery aneurysm	1	0.0791139	An abnormal widening (dilatation) of the brachiocephalic artery
HP:0011499	Mydriasis	1	0.0791139	Abnormal dilatation of the iris.
HP:0034325	Common carotid artery aneurysm	1	0.0791139	An abnormal widening (dilatation) of the common carotid artery.
HP:0100771	Hypoperistalsis	1	0.0791139	Reduced or inadequate peristalsis, with resultant slow passage of contents through the digestive tract.
HP:0031252	Dilated left subclavian artery	1	0.0791139	Abnormally increased caliber of the left subclavian artery.
HP:0007866	Retinal infarction	1	0.0791139
HP:0002438	Cerebellar malformation	1	0.0791139
HP:0006888	Meningoencephalocele	1	0.0791139
HP:0004894	Laryngotracheal stenosis	1	0.0791139
HP:0004621	Enlarged vertebral pedicles	1	0.0791139	Increased size of the vertebral pedicle.
HP:0002375	Hypokinesia	1	0.0791139	Abnormally diminished motor activity. In contrast to paralysis, hypokinesia is not characterized by a lack of motor strength, but rather by a poverty of movement. The typical habitual movements (e.g., folding the arms, crossing the legs) are reduced in frequency.
HP:0011308	Slender toe	1	0.0791139	Toes that are disproportionately narrow (reduced girth) for the hand/foot size or build of the individual.
HP:0000467	Neck muscle weakness	1	0.0791139	Decreased strength of the neck musculature.
HP:0004887	Respiratory failure requiring assisted ventilation	1	0.0791139	A state of respiratory distress that requires a life saving intervention in the form of gaining airway access and instituting positive pressure ventilation.
HP:0020203	Z-band streaming	1	0.0791139	Streaming or smearing of the Z band, which is then no longer confined to a narrow zone which bisects the I band. The Z disc may extend across the I band or the entire sarcomere in a zigzag manner. Focal thickening, smudging, and blurring of the Z band takes place concurrently. Myofibrillar disorganization is a frequent but not invariable accompanying change.
HP:0007979	Gaze-evoked horizontal nystagmus	1	0.0791139	Horizontal nystagmus made apparent by looking to the right or to the left.
HP:0007525	Yellow subcutaneous tissue covered by thin, scaly skin	1	0.0791139
HP:0031244	Swollen lip	1	0.0791139	Enlargement of the lip typically due to fluid buildup or inflammation.
HP:0032398	Dysgyria	1	0.0791139	An abnormal gyral pattern characterized by abnormalities of sulcal depth or orientation.
HP:0025335	Delayed ability to stand	1	0.0791139	A failure to achieve the ability to stand up at an appropriate developmental stage. Most children begin to walk alone at 11 to 15 months of age. On average, children can stand while holding on at the age of 9 to 10 months, can pull up to stand and walk with one hand being held at 12 months, and can stand alone and walk well at 18 months.
HP:0008447	Hypoplastic coccygeal vertebrae	1	0.0791139
HP:0012803	Anisometropia	1	0.0791139	Inequality of refractive power of the two eyes.
HP:0100321	Abnormal dentate nucleus morphology	1	0.0791139	An abnormality of the dentate nucleus.
HP:0011182	Interictal epileptiform activity	1	0.0791139	Epileptiform activity refers to distinctive EEG waves or complexes distinguished from background activity found in in a proportion of human subjects with epilepsy, but which can also be found in subjects without seizures. Interictal epileptiform activity refers to such activity that occurs in the absence of a clinical or subclinical seizure.
HP:0007112	Temporal cortical atrophy	1	0.0791139	Atrophy of the temporal cortex.
HP:0012202	Increased serum bile acid concentration	1	0.0791139	An increase in the concentration of bile acid in the blood.
HP:0012595	Mild proteinuria	1	0.0791139	Mildly increased levels of protein in the urine (150-500 mg per day in adults).
HP:0033140	Blake's pouch cyst	1	0.0791139	The presence of an upwardly displaced normal cerebellar vermis, normal appearance of the fastigium, tentorium and size of the cisterna magna.
HP:0006821	Frontal polymicrogyria	1	0.0791139	A type of polymicrogyria with a gradient of severity (anterior more severe than posterior) extending from frontal poles posteriorly to precentral gyrus and inferiorly to frontal operculum.
HP:0011320	Unilambdoid synostosis	1	0.0791139	Premature synostosis of only one lambdoid suture.
HP:0003049	Ulnar deviation of the wrist	1	0.0791139
HP:0010282	Thin lower lip vermilion	1	0.0791139	Height of the vermilion of the medial part of the lower lip more than 2 SD below the mean. Alternatively, an apparently reduced height of the vermilion of the lower lip in the frontal view (subjective).
HP:0009899	Prominent crus of helix	1	0.0791139	The presence of an abnormally prominent of the crus of the helix. That is, development of the crus helix to the same degree as an average antihelix stem or helix.
HP:0009907	Attached earlobe	1	0.0791139	Attachment of the lobe to the side of the face at the lowest point of the lobe without curving upward.
HP:0010186	Broad distal phalanx of the toes	1	0.0791139	Increased width of the distal phalanx of toe of one or more toes.
HP:0000997	Axillary freckling	1	0.0791139	The presence in the axillary region (armpit) of an increased number of freckles, small circular spots on the skin that are darker than the surrounding skin because of deposits of melanin.
HP:0030052	Inguinal freckling	1	0.0791139	The presence in the inguinal region (groin) of an increased number of freckles, small circular spots on the skin that are darker than the surrounding skin because of deposits of melanin.
HP:0009732	Plexiform neurofibroma	1	0.0791139	A neurofibroma in which Schwann cells proliferate inside the nerve sheath, producing an irregularly thickened, distorted, tortuous structure.
HP:0009734	Optic nerve glioma	1	0.0791139	A glioma originating in the optic nerve or optic chiasm.
HP:0009737	Lisch nodules	1	0.0791139	The presence of pigmented, oval and dome-shaped raised hamartomatous nevi of the iris..
HP:0011679	Tetralogy of Fallot with pulmonary stenosis	1	0.0791139	The commonest form of tetralogy of Fallot characterized by pulmonary stenosis, overriding aorta, ventricular septum defect, and right ventricular hypertrophy, without pulmonary atresia, absent pulmonary valve, atrioventricular canal defect or absent subarterial conus.
HP:0032435	Neonatal omphalitis	1	0.0791139	An infection of the umbilicus and/or surrounding tissues occurring in the neonatal period.
HP:0012311	Monocytosis	1	0.0791139	An increased number of circulating monocytes.
HP:0100525	Urachus fistula	1	0.0791139	Persistence of the urachal canal with drainage of urine from the bladder through the persistent allantois canal to the umbilicus.
HP:0004854	Intermittent thrombocytopenia	1	0.0791139	Reduced platelet count that occurs sporadically, i.e., it comes and goes.
HP:0010774	Cor triatriatum	1	0.0791139	The presence of an additional membrane in the left or right cardiac atrium which results in the subdivision of the affected atrium (and thus in total three atria, whence the name).
HP:0003037	Enlarged joints	1	0.0791139	Increase in size of one or more joints.
HP:0000607	Periorbital wrinkles	1	0.0791139
HP:0100625	Enlarged thorax	1	0.0791139
HP:0011636	Abnormal coronary artery origin	1	0.0791139	Isolated abnormalities of the coronary artery origins. This may be in associated with other structural heart malformations but not the patterns of complex structural heart malformations which result in abnormal course of the coronary arteries.
HP:0011321	Left unilambdoid synostosis	1	0.0791139	Premature synostosis of only the left lambdoid suture.
HP:0040169	Loose anagen hair	1	0.0791139
HP:0007115	Orbital encephalocele	1	0.0791139
HP:0008155	Mucopolysacchariduria	1	0.0791139	Excessive amounts of mucopolysaccharide in the urine.
HP:0032325	Lacunar stroke	1	0.0791139	A stroke related to a small infarct (2-20 mm in diameter) in the deep cerebral white matter, basal ganglia, or pons, that is presumed to result from the occlusion of a single small perforating artery supplying the subcortical areas of the brain.
HP:0000492	Abnormal eyelid morphology	1	0.0791139	An abnormality of the eyelids.
HP:0006699	Premature atrial contractions	1	0.0791139	A type of cardiac arrhythmia with premature atrial contractions or beats caused by signals originating from ectopic atrial sites.
HP:0001664	Torsade de pointes	1	0.0791139	A type of ventricular tachycardia characterized by polymorphioc QRS complexes that change in amplitue and cycle length, and thus have the appearance of oscillating around the baseline in the EKG.
HP:0025104	Capillary malformation	1	0.0791139	A capillary malformation is a flat, sharply defined vascular stain of the skin. It may cover a large surface area or it may be scattered and appear as little islands of color. In a capillary maformation, the predominant vessels are small, slow-flow vessels (i.e., arterioles and postcapillary venules).
HP:0001403	Macrovesicular hepatic steatosis	1	0.0791139	A form of hepatic steatosis characterized by the presence of large, lipid-laden vesicles in the affected hepatocytes.
HP:0004756	Ventricular tachycardia	1	0.0791139	A tachycardia originating in the ventricles characterized by rapid heart rate (over 100 beats per minute) and broad QRS complexes (over 120 ms).
HP:0004755	Supraventricular tachycardia	1	0.0791139	Supraventricular tachycardia (SVT) is an abnormally increased heart rate (over 100 beats per minute at rest) with origin above the level of the ventricles.
HP:0010508	Metatarsus valgus	1	0.0791139	A condition in which the anterior part of the foot rotates outward away from the midline of the body and the heel remains straight.
HP:0004737	Global glomerulosclerosis	1	0.0791139	Obliteration of the glomerular capillary lumen by increased collagenous matrix, with or without hyalinosis or foam cells. Sclerosis involves 100% of the glomerular tuft. Relative to other patent glomeruli in the sample, glomerular size is preserved, or increased/decreased by no more than 50%.
HP:0007818	Central heterochromia	1	0.0791139	The presence of distinct colors in the central (pupillary) zone of the iris than in the mid-peripheral (ciliary) zone.
HP:0012107	Increased fibular diameter	1	0.0791139	Increased width of the cross sectional diameter of the fibula.
HP:0005050	Anterolateral radial head dislocation	1	0.0791139	A dislocation of the head of the radius from its socket in the elbow joint in an anterolateral direction.
HP:0005085	Limited knee flexion/extension	1	0.0791139	A limited ability of the knee joint to perform extension and flexion.
HP:0008800	Limited hip movement	1	0.0791139	A decreased ability to move the femur at the hip joint associated with a decreased range of motion of the hip.
HP:0012905	Euryblepharon	1	0.0791139	Euryblepharon is a congenital eyelid anomaly characterized by horizontal enlargement of the palpebral fissure. The eyelid is shortened vertically compared with the horizontal dimension, with associated lateral canthal malpositioning and lateral ectropion abnormally wide lid opening.
HP:0100271	Hyponasal speech	1	0.0791139	Hyponasal speech is when there is an abnormally reduced nasal airflow during speech often in a setting of nasal obstruction or congestion.
HP:0010294	Palate fistula	1	0.0791139	A fistula which connects the oral cavity and the pharyngeal area via the aspects of the soft palate.
HP:0100337	Bilateral cleft palate	1	0.0791139	Nonmidline cleft palate on the left and right sides.
HP:0009743	Distichiasis	1	0.0791139	Double rows of eyelashes.
HP:0200153	Agenesis of lateral incisor	1	0.0791139
HP:0011382	Hypoplasia of the semicircular canal	1	0.0791139	Underdevelopment of the semicircular canal.
HP:0004336	Myelin outfoldings	1	0.0791139	The presence of excessive redundant myelin in the peripheral nerve sheath.
HP:0006978	Dysmyelinating leukodystrophy	1	0.0791139
HP:0004463	Absent brainstem auditory responses	1	0.0791139	Lack of measurable response to stimulation of auditory evoked potentials.
HP:0011284	Short-segment aganglionic megacolon	1	0.0791139	A type of aganglionic megacolon in which the aganglionic segment does not extend beyond the upper sigmoid.
HP:0011285	Long-segment aganglionic megacolon	1	0.0791139	A type of aganglionic megacolon in which the aganglionic segment extends proximal to the sigmoid.
HP:0010712	1-4 toe syndactyly	1	0.0791139	Syndactyly with fusion of toes one to four.
HP:0010705	4-5 finger syndactyly	1	0.0791139	Syndactyly with fusion of fingers four and five.
HP:0009471	Contracture of the proximal interphalangeal joint of the 3rd finger	1	0.0791139	Chronic loss of joint motion of the proximal interphalangeal joint of the 3rd finger due to structural changes in non-bony tissue.
HP:0200116	Distal ileal atresia	1	0.0791139
HP:0003271	Visceromegaly	1	0.0791139	Abnormal increased size of the viscera of the abdomen.
HP:0008696	Renal hamartoma	1	0.0791139	A disordered proliferation of mature tissues that are native to the kidneys.
HP:0100880	Nephrogenic rest	1	0.0791139	Abnormally persistent clusters of embryonal cells, representing microscopic malformations (dysplasias) of the developing kidney.
HP:0008643	Nephroblastomatosis	1	0.0791139	Presence of persistent islands of renal blastema in the postnatal kidney. Nephroblastomatosis represents a complex abnormality of nephrogenesis and has been defined as the persistence of metanephricblastema into infancy and childhood.
HP:0012103	Abnormality of the mitochondrion	1	0.0791139	An anomaly of the mitochondrion, the membranous cytoplasmic organelle the interior of which is subdivided by cristae. The mitochondrion is a self replicating organelle that is the site of tissue respiration.
HP:0010499	Patellar subluxation	1	0.0791139	The kneecap normally is located within the groove termed trochlea on the distal femur and can slide up and down in it. Patellar subluxation refers to an unstable kneecap that does not slide centrally within its groove, i.e., a partial dislocation of the patella.
HP:0002113	Pulmonary infiltrates	1	0.0791139
HP:0005365	Severe B lymphocytopenia	1	0.0791139	A severe form of B lymphocytopenia in which the count of B cells is very low or absent.
HP:0033677	Acute respiratory distress syndrome	1	0.0791139	Acute respiratory distress syndrome (ARDS) is defined as an acute disorder that starts within seven days of the inciting event and is characterized by bilateral lung infiltrates and severe progressive hypoxemia in the absence of any evidence of cardiogenic pulmonary edema. ARDS is defined by the patient's oxygen in arterial blood (PaO2) to the fraction of the oxygen in the inspired air (FiO2). These patients have a PaO2/FiO2 ratio of less than 300.
HP:0005103	Calcification of the auricular cartilage	1	0.0791139	Ossification affecting the external ear cartilage.
HP:0040309	Increased size of the mandible	1	0.0791139
HP:0040160	Generalized osteoporosis	1	0.0791139
HP:0100789	Torus palatinus	1	0.0791139	A bony protrusion present on the midline of the hard palate.
HP:0005121	Posterior scalloping of vertebral bodies	1	0.0791139	An excessive concavity of the posterior surface of one or more vertebral bodies.
HP:0008541	Superiorly displaced ears	1	0.0791139
HP:0001115	Posterior polar cataract	1	0.0791139	A polar cataract that affects the posterior pole of the lens.
HP:0005199	Aplasia of the abdominal wall musculature	1	0.0791139	Absence of the abdominal musculature.
HP:0100856	Poorly ossified vertebrae	1	0.0791139	Decreased ossification of the vertebral bodies.
HP:0010920	Zonular cataract	1	0.0791139	Zonular cataracts are defined to be cataracts that affect specific regions of the lens.
HP:0006368	Forearm reduction defects	1	0.0791139
HP:0040183	Encopresis	1	0.0791139
HP:0006595	Scapulohumeral synostosis	1	0.0791139	Bony fusion between the humerus and scapula, leading to an impairment in mobility of the affected shoulder joint.
HP:0009023	Abdominal wall muscle weakness	1	0.0791139	Decreased strength of the abdominal musculature.
HP:0008440	C1-C2 vertebral abnormality	1	0.0791139	Any abnormality of the atlas and the axis.
HP:0010241	Short proximal phalanx of finger	1	0.0791139	Congenital hypoplasia of one or more proximal phalanx of finger.
HP:0010493	Long metacarpals	1	0.0791139	An abnormally increased length of the metacarpal bones.
HP:0006155	Long phalanx of finger	1	0.0791139	Increased length of multiple or a single phalanx of finger.
HP:0012801	Narrow jaw	1	0.0791139	Bigonial distance (lower facial width) more than 2 standard deviations below the mean (objective); or an apparently decreased width of the lower jaw (mandible) when viewed from the front (subjective).
HP:0031846	Femur fracture	1	0.0791139	A break or crush injury of the thigh bone (femur).
HP:0000591	Abnormal sclera morphology	1	0.0791139	An abnormality of the sclera.
HP:0004860	Thiamine-responsive megaloblastic anemia	1	0.0791139	A type of megaloblastic anemia (i.e., anemia characterized by the presence of erythroblasts that are larger than normal) that improves upon the administration of thiamine.
HP:0009738	Abnormal antihelix morphology	1	0.0791139	An abnormality of the antihelix.
HP:0008717	Unilateral renal atrophy	1	0.0791139	A unilateral form of atrophy of the kidney.
HP:0000197	Abnormal parotid gland morphology	1	0.0791139	Any abnormality of the parotid glands, which are the salivary glands that are located in the subcutaneous tissues of the face overlying the mandibular ramus and anterior and inferior to the external ear.
HP:0009555	Hypoplasia of the pharynx	1	0.0791139	Underdevelopment of the pharynx.
HP:0009554	Preauricular hair displacement	1	0.0791139	An tongue-like extension of hair towards the cheeks, in which hair growth extends in front of the ear to the lateral cheekbones.
HP:0000918	Scapular exostoses	1	0.0791139	The presence of multiple exostoses on the scapula. An exostosis is a benign growth the projects outward from the bone surface. It is capped by cartilage.
HP:0100246	Osteoma	1	0.0791139	Osteomas are bony growths found most commonly on the skull and mandible; however, they may occur in any bone of the body. Osteomas do not usually cause clinical problems and do not become malignant.
HP:0007595	Redundant skin in infancy	1	0.0791139
HP:0005039	Multiple long-bone exostoses	1	0.0791139	Multiple exostoses originating in long bones.
HP:0030431	Osteochondroma	1	0.0791139	A cartilage capped bony outgrowth of a long bone. Osteochondroma arises on the external surface of bone containing a marrow cavity that is continuous with that of the underlying bone.
HP:0000896	Rib exostoses	1	0.0791139	Multiple circumscribed bony excrescences located in the ribs.
HP:0012159	Internal carotid artery dissection	1	0.0791139	A separation (dissection) of the layers of the internal carotid artery wall.
HP:0002408	Cerebral arteriovenous malformation	1	0.0791139	An anomalous configuration of blood vessels that shunts arterial blood directly into veins without passing through the capillaries and that is located in the brain.
HP:0033134	Abdominal adhesions	1	0.0791139	Fibrous bands (i.e., bands of scar-like tissue) that span two or more intra-abdominal organs and/or the inner abdominal wall (i.e. peritoneal membrane).
HP:0008069	Neoplasm of the skin	1	0.0791139	A tumor (abnormal growth of tissue) of the skin.
HP:0005346	Abnormal facial expression	1	0.0791139
HP:0000796	Urethral obstruction	1	0.0791139	Obstruction of the flow of urine through the urethra.
HP:0006549	Unilateral primary pulmonary dysgenesis	1	0.0791139
HP:0011999	Paranoia	1	0.0791139	An inappropriate feeling of being persecuted or being the subject of hostility from others.
HP:0011590	Double aortic arch	1	0.0791139	A conenital abnormality of the aortic arch in which the two embryonic aortc arches form a vascular ring that surrounds the trachea or esophagus and then join to form the descending aorta. Double aortic arch can cause symptoms because of compression of the esophagus (dysphagia, cyanosis while eating) or trachea (stridor).
HP:0001814	Deep-set nails	1	0.0791139	Deeply placed nails.
HP:0001615	Hoarse cry	1	0.0791139
HP:0003911	Flared humeral metaphysis	1	0.0791139	Flaring (increase of width with a splayed appearance) of the humeral metaphysis.
HP:0010300	Abnormally low-pitched voice	1	0.0791139	An abnormal decrease in the pitch of the voice.
HP:0002834	Flared femoral metaphysis	1	0.0791139
HP:0200000	Dysharmonic bone age	1	0.0791139	Different levels of maturation of different bones.
HP:0003158	Hyposthenuria	1	0.0791139	An abnormally low urinary specific gravity, i.e., reduced concentration of solutes in the urine.
HP:0011748	Adrenocorticotropic hormone deficiency	1	0.0791139	A reduced ability to secrete adrenocorticotropic hormone (ACTH), a hormone that stimulates the adrenal cortex to secrete of glucocorticoids such as cortisol.
HP:0031623	Brow ptosis	1	0.0791139	Drooping of the upper eyebrow below the superior orbital rim.
HP:0004780	Elbow hypertrichosis	1	0.0791139	Excessive, increased hair growth located in the elbow region.
HP:0007933	Broad lateral eyebrow	1	0.0791139	Regional increase in the width (height) of the lateral eyebrow.
HP:0011995	Atrial septal dilatation	1	0.0791139	A bulging of the interatrial septum towards one side. In adults, atrial septal aneurysm can be defined as a protrusion of the aneurysm of >10 mm beyond the plane of the atrial septum as measured by transesophageal echocardiography.
HP:0007414	Neonatal wrinkled skin of hands and feet	1	0.0791139
HP:0001908	Hypoplastic anemia	1	0.0791139	Anemia with varying degrees of erythrocytic hypoplasia without leukopenia or thrombocytopenia.
HP:0006156	Ulnar deviation of thumb	1	0.0791139	Bending or curvature of a thumb towards the ulnar side (towards the ring finger).
HP:0007400	Irregular hyperpigmentation	1	0.0791139
HP:0000859	Hyperaldosteronism	1	0.0791139	Overproduction of the mineralocorticoid aldosterone by the adrenal cortex.
HP:0011749	Adrenocorticotropic hormone excess	1	0.0791139	Overproduction of adrenocorticotropic hormone (ACTH), which generally leads secondarily to overproduction of cortisol by the adrenal cortex.
HP:0007646	Absent lower eyelashes	1	0.0791139	Lack of eyelashes on the lower lid.
HP:0008468	Abnormal sacral segmentation	1	0.0791139	An abnormality related to a defect of vertebral separation of sacral vertebrae during development.
HP:0006426	Rudimentary to absent tibiae	1	0.0791139
HP:0010447	Anal fistula	1	0.0791139	An abnormal connection between the epithelialised surface of the anal canal and the perianal skin.
HP:0004796	Gastrointestinal obstruction	1	0.0791139
HP:0007293	Anterior sacral meningocele	1	0.0791139
HP:0009791	Bifid sacrum	1	0.0791139	Presence of a bifid sacral bone.
HP:0009790	Hemisacrum	1	0.0791139	A hemisacral defect involving the sacral vertebrae S2 to S5. In hemisacrum, the first sacral vertebra is intact and there is agenesis involving only S2-S5.
HP:0009793	Presacral teratoma	1	0.0791139	A type of sacrococcygeal teratoma located anterior to the sacrum and entirely inside the body (Altman type IV).
HP:0005574	Non-acidotic proximal tubulopathy	1	0.0791139	A type of proximal renal tubulopathy characterized by resorption defects leading to glycosuria, aminoaciduria, tubular proteinuria, renal hypophosphatemia, and urate tubular hyporeabsorption without bicarbonate loss.
HP:0032313	Frontotemporal hypertrichosis	1	0.0791139	Excessive, increased hair growth located in the region of the forehead and temple.
HP:0025643	Tarlov cyst	1	0.0791139	A cerebrospinal fluid-filled nerve root cyst most often localized in the sacral spine.
HP:0002009	Potter facies	1	0.0791139	A facial appearance characteristic of a fetus or neonate due to oligohydramnios experienced in the womb, comprising ocular hypertelorism, low-set ears, receding chin, and flattening of the nose.
HP:0010716	3-5 toe syndactyly	1	0.0791139	Syndactyly with fusion of toes three to five.
HP:0034350	Valvular pulmonary stenosis	1	0.0791139	A cardiovascular malformation associated with narrowing of the outflow tract of the right ventricle immediately at the level of the pulmonary valve.
HP:0025269	Panic attack	1	0.0791139	A sudden episode of intense fear in a situation where there is no danger or apparent cause.
HP:0034565	Elevated urinary 5-amino-4-imidazolecarboxamide-riboside level	1	0.0791139	Increased amount of 5-amino-4-imidazolecarboxamide(AICA)-riboside in the urine. AICA-riboside is the dephosphorylated counterpart of AICAR, an intermediate of de novo purine biosynthesis.
HP:0007875	Congenital blindness	1	0.0791139	Blindness with onset at birth.
HP:0034530	Bent long bone	1	0.0791139	A developmental defect of a long bone, such as the femur or the humerus, characterized by a sharply curve deviation located in the metaphysis (shaft) of the bone.
HP:0004717	Axial malrotation of the kidney	1	0.0791139	An abnormality of the normal developmental rotation of the kidney leading to an abnormal axial orientation of the kidney.
HP:0025190	Bilateral tonic-clonic seizure with generalized onset	1	0.0791139	A bilateral tonic-clonic seizure with generalized onset is a type of bilateral tonic-clonic seizure characterised by generalized onset; these seizures rapidly engage networks in both hemispheres at the start of the seizure.
HP:0004428	Elfin facies	1	0.0791139	This is a description previously used to describe a facial form characterized by a short, upturned nose, wide mouth, widely spaced eyes, and full cheeks. Because of the imprecision in this definition it is preferable to describe these features precisely. This term is retained because it was often used in the past, but it should not be used for new annotations.
HP:0005240	Esophageal obstruction	1	0.0791139
HP:0005144	Ventricular septal hypertrophy	1	0.0791139	The dividing wall between left and right sides of the heart, thickens and bulges into the left ventricle.
HP:0012542	Onychauxis	1	0.0791139	Thickened nails without deformity.
HP:0100682	Tracheal atresia	1	0.0791139	A congenital absence or considerable underdevelopment of the trachea such that communication between the larynx proximally and the alveoli of the lungs distally is lacking.
HP:4000079	Sensory seeking	1	0.0791139	Unusual interest in sensory aspects of the environment.
HP:0012170	Nail-biting	1	0.0791139	Habitual biting of one's own fingernails.
HP:0012167	Hair-pulling	1	0.0791139	A phenomenon in which persons repetitively pull out their own hair, resulting in noticeable hair loss.
HP:0006530	Abnormal pulmonary interstitial morphology	1	0.0791139	Abnormality of the lung parenchyma extending to the pulmonary interstitium and leading to diffuse pulmonary fibrosis.
HP:0033194	Perioral erythema	1	0.0791139	Erythema (Redness of the skin caused by hyperemia of the capillaries in the lower layers of the skin) localized to the region surrounding the mouth.
HP:0005401	Recurrent candida infections	1	0.0791139	An increased susceptibility to candida infections, as manifested by a history of recurrent episodes of candida infections.
HP:0004396	Poor appetite	1	0.0791139	A reduced desire to eat.
HP:0031831	Decreased serum zinc	1	0.0791139	A reduced concentration of zinc in the blood.
HP:0001818	Paronychia	1	0.0791139	The nail disease paronychia is an often-tender bacterial or fungal hand infection or foot infection where the nail and skin meet at the side or the base of a finger or toenail. The infection can start suddenly (acute paronychia) or gradually (chronic paronychia).
HP:0000224	Hypogeusia	1	0.0791139	A decreased ability to perceive flavor.
HP:0011387	Enlarged vestibular aqueduct	1	0.0791139	Increased size of the vestibular aqueduct.
HP:0008441	Herniation of intervertebral nuclei	1	0.0791139	The presence of one or more herniated nucleus pulposus of intervertebral disk.
HP:0007178	Motor polyneuropathy	1	0.0791139
HP:0008942	Acute rhabdomyolysis	1	0.0791139	An acute form of rhabdomyolysis.
HP:0000764	Peripheral axonal degeneration	1	0.0791139	Progressive deterioration of peripheral axons.
HP:0003043	Abnormal shoulder morphology	1	0.0791139	An abnormality of the shoulder, which is defined as the structures surrounding the shoulder joint where the humerus attaches to the scapula.
HP:0005922	Abnormal hand morphology	1	0.0791139	Any structural anomaly of the hand.
HP:0005288	Abnormal nostril morphology	1	0.0791139	Abnormality of the nostril.
HP:0001711	Abnormal left ventricle morphology	1	0.0791139	Any structural abnormality of the left ventricle of the heart.
HP:0034691	Reduced 3-phosphoglycerate dehydrogenase activity	1	0.0791139	Diminished activity of the enzyme 3-phosphoglycerate dehydrogenase (PGDH), which catalyzes the first step in the pathway by converting D-3-phosphoglycerate (PGA), an intermediate in glycolysis, to phosphohydroxypyruvate concomitant with the reduction of NAD+.
HP:0031097	Abnormal thyroid-stimulating hormone level	1	0.0791139	Any deviation from the normal amount of the thyroid-stimulating hormone (TSH), which is produced by the anterior pituitary gland and stimulates the function of the thyroid gland.
HP:0003552	Muscle stiffness	1	0.0791139	A condition in which muscles cannot be moved quickly without accompanying pain or spasm.
HP:0006473	Anterior bowing of long bones	1	0.0791139	An abnormal anterior curvature of a long bone.
HP:0003731	Quadriceps muscle weakness	1	0.0791139	Weakness of the quadriceps muscle (that is, of the muscle fasciculus of quadriceps femoris).
HP:0010548	Percussion myotonia	1	0.0791139	A localized myotonic contraction in a muscle in reaction to percussion (tapping with the examiner's finger, a rubber percussion hammer, or a similar object).
HP:0007740	Long eyelashes in irregular rows	1	0.0791139
HP:0006499	Abnormal femoral epiphysis morphology	1	0.0791139	An anomaly of a growth plate of a femur.
HP:0001621	Weak voice	1	0.0791139	Reduced intensity (volume) of speech.
HP:0100284	EMG: myotonic discharges	1	0.0791139	High frequency discharges in electromyography (EMG) that vary in amplitude and frequency, waxing and waning continuously with firing frequencies ranging from 150/second down to 20/second and producing a sound that has been referred to as a dive bomber sound.
HP:0007906	Ocular hypertension	1	0.0791139	Intraocular pressure that is 2 standard deviations above the population mean.
HP:0005028	Widened proximal tibial metaphyses	1	0.0791139
HP:0009596	Aplasia of the proximal phalanx of the 2nd finger	1	0.0791139	Absence of the proximal phalanx of the 2nd finger.
HP:0011937	Hypoplastic fifth toenail	1	0.0791139	Underdeveloped nails of the fifth toes.
HP:0031428	Increased circulating osteocalcin level	1	0.0791139	An elevated level of osteocalcin in the blood.
HP:0010639	Elevated alkaline phosphatase of bone origin	1	0.0791139	An abnormally increased level of bone isoforms of alkaline phosphatase, tissue-nonspecific isozyme in the blood.
HP:0025134	Increased serum estradiol	1	0.0791139	An elevation above normal limits of the concentration of estradiol in the circulation.
HP:0002472	Small cerebral cortex	1	0.0791139	Reduced size of the cerebral cortex.
HP:0003011	Abnormality of the musculature	1	0.0791139	Abnormality originating in one or more muscles, i.e., of the set of muscles of body.
HP:0003067	Madelung deformity	1	0.0791139	An anomaly related to partial closure, or failure of development of the ulnar side of the distal radial growth plate, which results in an arrest of epiphyseal growth of the medial and volar portions of the distal radius. This leads to shortening of the radius and relative overgrowth of the ulna.
HP:0001191	Abnormal carpal morphology	1	0.0791139	An abnormality affecting the carpal bones of the wrist (scaphoid, lunate, triquetral, pisiform, trapezium, trapezoid, capitate, hamate).
HP:0006937	Impaired distal tactile sensation	1	0.0791139	A reduced sense of touch (tactile sensation) on the skin of the distal limbs. This is usually tested with a wisp of cotton or a fine camel's hair brush, by asking patients to say 'now' each time they feel the stimulus.
HP:0003380	Decreased number of peripheral myelinated nerve fibers	1	0.0791139	A loss of myelinated nerve fibers in the peripheral nervous system (in general, this finding can be observed on nerve biopsy).
HP:0100765	Abnormality of the tonsils	1	0.0791139	An abnormality of the tonsils.
HP:0005415	Decreased proportion of CD8-positive T cells	1	0.0791139	A decreased proportion of circulating CD8-positive, alpha-beta T cells relative to total number of T cells.
HP:0045005	Neural tube defect	1	0.0791139	A neural tube defect arises when the neural tube, the embryonic precursor of the brain and spinal cord, fails to close during neurulation. The cranial region (anencephaly) or the low spine (open spina bifida; myelomeningocele) are most commonly affected although, in the severe NTD craniorachischisis, almost the entire neural tube remains open, from midbrain to low spine.
HP:0003542	Increased serum pyruvate	1	0.0791139	An increased concentration of pyruvate in the blood.
HP:0000889	Abnormal clavicle morphology	1	0.0791139	Any abnormality of the clavicles (collar bones).
HP:0005316	Peripheral pulmonary vessel aplasia	1	0.0791139
HP:0010465	Precocious puberty in females	1	0.0791139	The onset of puberty before the age of 8 years in girls.
HP:0005479	Decreased circulating IgE	1	0.0791139	An abnormally decreased level of immunoglobulin E (IgE) in blood.
HP:0410303	Complete or near-complete absence of specific antibody response to Haemophilus influenzae type b (Hib) vaccine	1	0.0791139	The inability to synthesize postvaccination antibodies against a Haemophilus influenzae type b (Hib) antigen, as measured by antibody titer determination following vaccination.
HP:0011946	Bronchiolitis obliterans	1	0.0791139	Inflammation and fibrosis of the bronchioles leading to partial or complete obstruction of these airways.
HP:0033808	Spermatocele	1	0.0791139	A cystic structure arising from the epididymis, rete testis or efferent ductuli. These structures are filled with spermatozoa containing fluid that may be milky. These cysts are usually outside the tunica vaginalis and, as with hydrocele, transluminate easily.
HP:0011962	Obstructive azoospermia	1	0.0791139	Absence of any measurable level of sperm in his semen, resulting from post-testicular obstruction or retrograde ejaculation. This can be differentiated from obstructive azoospermia on the basis of testicular biopsy.
HP:0031615	Hypopyon	1	0.0791139	Presence of pus (appears as a white fluid) producing a fluid level in the inferior part of the anterior chamber.
HP:0001101	Iritis	1	0.0791139	Inflammation of the iris.
HP:0410060	Decreased level of D-mannose in urine	1	0.0791139	A decrease in the level of D-mannose in the urine.
HP:0012424	Chorioretinitis	1	0.0791139	An inflammation of the choroid and retina.
HP:0002638	Superficial thrombophlebitis	1	0.0791139	Inflammation of a superficial vein associated with venous thrombosis (blood clot formation within the vein).
HP:0003496	Increased circulating IgM level	1	0.0791139	An abnormally increased level of immunoglobulin M in blood.
HP:0002959	Impaired Ig class switch recombination	1	0.0791139	An impairment of the class-switch recombination process that normally leads B lymphocytes to produce IgG, IgA, or IgE.
HP:0011839	Abnormal T cell count	1	0.0791139	A deviation from the normal count of T cells.
HP:0030252	Absent circulating B cells	1	0.0791139	Complete lack of mature B cells, that is, of B cells that have left the bone marrow.
HP:0002743	Recurrent enteroviral infections	1	0.0791139	Increased susceptibility to enteroviral infections, as manifested by recurrent episodes of enteroviral infection.
HP:0011850	Parotitis	1	0.0791139	Inflammation of the parotid gland.
HP:0033178	Increased circulating interleukin 8 concentration	1	0.0791139	An increased concentration of interleukin-8 in the circulation.
HP:0030783	Increased circulating interleukin 6 concentration	1	0.0791139	An increased concentration of interleukin-6 in the blood circulation.
HP:0200035	Skin plaque	1	0.0791139	A plaque is a solid, raised, plateau-like (flat-topped) lesion greater than 1 cm in diameter.
HP:0003237	Increased circulating IgG level	1	0.0791139	An abnormally increased level of immunoglobulin G in blood.
HP:0030356	Increased circulating interferon-gamma concentration	1	0.0791139	An elevation in the concentration of interferon gamma measured in the blood circulation.
HP:0010702	Increased circulating antibody level	1	0.0791139	An increased level of gamma globulin (immunoglobulin) in the blood.
HP:0002653	Bone pain	1	0.0791139	An unpleasant sensation characterized by physical discomfort (such as pricking, throbbing, or aching) localized to bone.
HP:0007856	Punctate opacification of the cornea	1	0.0791139	Punctate opacification (reduced transparency) of the corneal stroma.
HP:0002321	Vertigo	1	0.0791139	An abnormal sensation of spinning while the body is actually stationary.
HP:0005562	Multiple renal cysts	1	0.0791139	The presence of many cysts in the kidney.
HP:0000360	Tinnitus	1	0.0791139	Tinnitus is an auditory perception that can be described as the experience of sound, in the ear or in the head, in the absence of external acoustic stimulation.
HP:0006880	Cerebellar hemangioblastoma	1	0.0791139	A hemangioblastoma of the cerebellum.
HP:0009711	Retinal capillary hemangioma	1	0.0791139	A benign vascular tumor of the retina without any neoplastic characteristics.
HP:0009713	Spinal hemangioblastoma	1	0.0791139	A hemangioblastoma of the spinal cord.
HP:0002668	Paraganglioma	1	0.0791139	A carotid body tumor (also called paraganglionoma or chemodectoma) is a tumor found in the upper neck at the branching of the carotid artery. They arise from the chemoreceptor organ (paraganglion) located in the adventitia of the carotid artery bifurcation.
HP:0005954	Pulmonary capillary hemangiomatosis	1	0.0791139
HP:0002666	Pheochromocytoma	1	0.0791139	Pheochromocytomas (also known as chromaffin tumors) produce, store, and secrete catecholamines. Pheochromocytomas usually originate from the adrenal medulla but may also develop from chromaffin cells in or about sympathetic ganglia. A common symptom of pheochromocytoma is hypertension owing to release of catecholamines.
HP:0001857	Short distal phalanx of toe	1	0.0791139	Short distance from the end of the toe to the most distal interphalangeal crease or distal interphalangeal joint flexion point, i.e., abnormally short distal phalanx of toe.
HP:0010326	Deviation of the 2nd toe	1	0.0791139
HP:0100500	Fibular deviation of toes	1	0.0791139
HP:0100499	Tibial deviation of toes	1	0.0791139
HP:0012473	Tongue atrophy	1	0.0791139	Wasting of the tongue.
HP:0033976	Volar fingernail	1	0.0791139	The presence of an extra nail on the palmar (volar, ventral) surface of the finger.
HP:0010645	Aplasia of the distal phalanges of the toes	1	0.0791139	Absence of the distal phalanges of the toes.
HP:0031260	Triangular tibia	1	0.0791139	A short, dysplastic tibia with a triangular shape. Instead of the normal shaft configuration of the tibia, the tibia forms a triangle with the longest side corresponding to the proximal-distal dimension, and the apex of the triangle directed laterally.
HP:0008718	Unilateral renal dysplasia	1	0.0791139	A unilateral form of developmental dysplasia of the kidney.
HP:0011504	Bull's eye maculopathy	1	0.0791139	Progressive maculopathy characterized by concentric regions of hyper- and hypo-pigmentation.
HP:0008341	Distal renal tubular acidosis	1	0.0791139	A type of renal tubular acidosis characterized by a failure of acid secretion by the alpha intercalated cells of the cortical collecting duct of the distal nephron. The urine cannot be acidified below a pH of 5.3, associated with acidemia and hypokalemia.
HP:0000538	Pseudopapilledema	1	0.0791139	Apparent optic disc swelling in the absence of increased intracranial pressure.
HP:0008648	Anteriorly displaced urethral meatus	1	0.0791139
HP:0030137	Prolonged bleeding following circumcision	1	0.0791139	Bleeding that persists for a longer than usual time following circumcision.
HP:0005773	Short forearm	1	0.0791139	Underdevelopment of both forearm bones, the ulna and the radius, resulting in a shortened forearm.
HP:0007514	Edema of the dorsum of hands	1	0.0791139	An abnormal accumulation of fluid beneath the skin on the back of the hands.
HP:0008952	Shoulder muscle hypoplasia	1	0.0791139	Underdevelopment of muscles of the shoulder.
HP:0007641	Dyschromatopsia	1	0.0791139	A form of colorblindness in which only two of the three fundamental colors can be distinguished due to a lack of one of the retinal cone pigments.
HP:0006347	Microdontia of primary teeth	1	0.0791139	Decreased size of the primary teeth.
HP:0002290	Poliosis	1	0.0791139	Circumscribed depigmentation of the hair of the head or the eyelashes.
HP:0002127	Abnormal upper motor neuron morphology	1	0.0791139	Any structural anomaly that affects the upper motor neuron.
HP:0100502	Vitamin B12 deficiency	1	0.0791139
HP:0001771	Achilles tendon contracture	1	0.0791139	A contracture of the Achilles tendon.
HP:0030951	Skeletal muscle fibrosis	1	0.0791139	Excessive formation of fibrous bands of scar tissue in between muscle fibers.
HP:0005879	Congenital finger flexion contractures	1	0.0791139	Multiple bent (flexed) finger joints that cannot be straightened actively or passively.
HP:0012229	CSF pleocytosis	1	0.0791139	An increased white blood cell count in the cerebrospinal fluid.
HP:0007700	Ocular anterior segment dysgenesis	1	0.0791139	Abnormal development (dysgenesis) of the anterior segment of the eye globe. These structures are mainly of mesenchymal origin.
HP:0011950	Bronchiolitis	1	0.0791139	Inflammation of the bronchioles.
HP:0025114	Hypergranulosis	1	0.0791139	Hypergranulosis is an increased thickness of the stratum granulosum.
HP:0025092	Epidermal acanthosis	1	0.0791139	Diffuse hypertrophy or thickening of the stratum spinosum of the epidermis (prickle cell layer of the skin).
HP:0003470	Paralysis	1	0.0791139	Paralysis of voluntary muscles means loss of contraction due to interruption of one or more motor pathways from the brain to the muscle fibers. Although the word paralysis is often used interchangeably to mean either complete or partial loss of muscle strength, it is preferable to use paralysis or plegia for complete or severe loss of muscle strength, and paresis for partial or slight loss. Motor paralysis results from deficits of the upper motor neurons (corticospinal, corticobulbar, or subcorticospinal). Motor paralysis is often accompanied by an impairment in the facility of movement.
HP:0006755	Cutaneous leiomyosarcoma	1	0.0791139	The presence of leiomyosarcoma of the skin.
HP:0002876	Episodic tachypnea	1	0.0791139	Episodes of very rapid breathing.
HP:0000570	Abnormal saccadic eye movements	1	0.0791139	An abnormality of eye movement characterized by impairment of fast (saccadic) eye movements.
HP:0002790	Neonatal breathing dysregulation	1	0.0791139
HP:0100951	Enlarged fossa interpeduncularis	1	0.0791139
HP:0002508	Brainstem dysplasia	1	0.0791139	A developmental structural anomaly of the stalk-like part of the brain that comprises the midbrain (aka mesencephalon), the pons (aka pons Varolii), and the medulla oblongata, and connects the cerebral hemispheres with the cervical spinal cord.
HP:0002404	Thickened superior cerebellar peduncle	1	0.0791139	Increased width of the superior cerebellar peduncle.
HP:0004150	Abnormal 3rd finger morphology	1	0.0791139	An anomaly of the third finger.
HP:0008035	Retinitis pigmentosa inversa	1	0.0791139	Retinitis pigmentosa inversa is form of retinal degeneration characterized by areas of retinal/chorioretinal degeneration with pigment migration in the macular area (in contrast to retinitis pigmentosa which, at early disease stages, predominantly affects the retinal periphery).
HP:0031500	Abdominal mass	1	0.0791139	An abnormal enlargement or swelling in the abdomen.
HP:0002651	Spondyloepimetaphyseal dysplasia	1	0.0791139
HP:0008529	Absence of acoustic reflex	1	0.0791139	Absence of the acoustic reflex, an involuntary contraction of the stapedius muscle that occurs in response to high-intensity sound stimuli.
HP:0033748	Hypoesthesia	1	0.0791139	Decreased ability to perceive touch.
HP:0012074	Tonic pupil	1	0.0791139	An abnormality of the pupillary light reaction characterized by a marked slowing of the light reaction of usually just one pupil. The pupil tends to be relatively dilated, and there is reduced accommodation.
HP:0004418	Thrombophlebitis	1	0.0791139	Inflammation of a vein associated with venous thrombosis (blood clot formation within the vein).
HP:0100654	Retrobulbar optic neuritis	1	0.0791139	Optic neuritis that occurs in the section of the optic nerve located behind the eyeball.
HP:0025406	Asthenia	1	0.0791139	A state characterized by a feeling of weakness and loss of strength leading to a generalized weakness of the body.
HP:0000820	Abnormality of the thyroid gland	1	0.0791139	An abnormality of the thyroid gland.
HP:0003040	Arthropathy	1	0.0791139
HP:0033075	Inappropriately normal thyroid-stimulating hormone level	1	0.0791139	A normal or elevated serum thyroid-stimulating hormone (TSH) level in the face of an elevation in circulating FT4 and/or FT3.
HP:0005948	Multiple pulmonary cysts	1	0.0791139	The presence of multiple lung cysts.
HP:0012715	Profound hearing impairment	1	0.0791139	A profound (essentially complete) form of hearing impairment.
HP:0004485	Cessation of head growth	1	0.0791139	Stagnation of head growth seen as flattening of the head circumference curve.
HP:0008193	Primary gonadal insufficiency	1	0.0791139
HP:0002166	Impaired vibration sensation in the lower limbs	1	0.0791139	A decrease in the ability to perceive vibration in the legs.
HP:0009064	Generalized lipodystrophy	1	0.0791139	Generalized degenerative changes of the fat tissue.
HP:0009017	Loss of gluteal subcutaneous adipose tissue	1	0.0791139	Loss (reduction of previously present) of subcutaneous adipose tissue in the gluteal region.
HP:0025383	Dorsocervical fat pad	1	0.0791139	An area of fat accumulation at the back of the neck in the form of a hump.
HP:5000011	Anti-GAD65 antibody	1	0.0791139	The presence of autoantibodies (immunoglobulins) in the blood circulation that react against glutamic acid decarboxylase 65 (GAD65).
HP:0012108	Open angle glaucoma	1	0.0791139	A type of glaucoma defined by an open, normal appearing anterior chamber angle and raised intraocular pressure,
HP:0001012	Multiple lipomas	1	0.0791139	The presence of multiple lipomas (a type of benign tissue made of fatty tissue).
HP:0012030	Increased urinary cortisol level	1	0.0791139	Abnormally increased concentration of cortisol in the urine.
HP:0008675	Enlarged polycystic ovaries	1	0.0791139
HP:0034344	Female-limited expression	1	0.0791139	Used to refer to a monogenic trait linked to an autosomal locus in which the phenotypic effects of allelic differences are expressed only in the female sex.
HP:0007824	Total ophthalmoplegia	1	0.0791139	Paralysis of both the extrinsic and intrinsic ocular muscles.
HP:0003201	Rhabdomyolysis	1	0.0791139	Breakdown of muscle fibers that leads to the release of muscle fiber contents (myoglobin) into the bloodstream.
HP:0002548	Parkinsonism with favorable response to dopaminergic medication	1	0.0791139	Parkinsonism is a clinical syndrome that is a feature of a number of different diseases, including Parkinson disease itself, other neurodegenerative diseases such as progressive supranuclear palsy, and as a side-effect of some neuroleptic medications. Some but not all individuals with Parkinsonism show responsiveness to dopaminergic medication defined as a substantial reduction of amelioration of the component signs of Parkinsonism (including mainly tremor, bradykinesia, rigidity, and postural instability) upon administration of dopaminergic medication.
HP:0100315	Lewy bodies	1	0.0791139
HP:0003434	Sensory ataxic neuropathy	1	0.0791139
HP:0003376	Steppage gait	1	0.0791139	An abnormal gait pattern that arises from weakness of the pretibial and peroneal muscles due to a lower motor neuron lesion. Affected patients have footdrop and are unable to dorsiflex and evert the foot. The leg is lifted high on walking so that the toes clear the ground, and there may be a slapping noise when the foot strikes the ground again.
HP:0012051	Reactive hypoglycemia	1	0.0791139	Hypoglycermia following a meal (or more generally, after intake of glucose).
HP:0040216	Hypoinsulinemia	1	0.0791139	A decreased concentration of insulin in the blood.
HP:0030911	Bifid clitoris	1	0.0791139	Two clitorides located side by side.
HP:0006706	Cystic liver disease	1	0.0791139
HP:0033183	Bilobed right lung	1	0.0791139	A developmental defect of pulmonary lobation characterized by the presence of only two lobes of the right lung.
HP:0012410	Pure red cell aplasia	1	0.0791139	A type of anemia resulting from suppression of erythropoiesis with little or no abnormality of leukocyte or platelet production. Erythroblasts are virtually absent in bone marrow; however, leukocyte and platelet production show little or no reduction.
HP:0000775	Abnormality of the diaphragm	1	0.0791139	Any abnormality of the diaphragm, the sheet of skeletal muscle that separates the thoracic cavity from the abdominal cavity.
HP:0005390	Recurrent opportunistic infections	1	0.0791139	Increased susceptibility to opportunistic infections, as manifested by recurrent episodes of infection by opportunistic agents, i.e., by microorganisms that do not usually cause disease in a healthy host, but are able to infect a host with a compromised immune system.
HP:0001854	Podagra	1	0.0791139	Gout affecting the Metatarsophalangeal joint of big toe.
HP:0011705	First degree atrioventricular block	1	0.0791139	Delay of conduction through the atrioventricular node, which is manifested as prolongation of the PR interval in the electrocardiogram (EKG). All atrial impulses reach the ventricles.
HP:0008981	Calf muscle hypertrophy	1	0.0791139	Muscle hypertrophy affecting the calf muscles.
HP:0006217	Limited mobility of proximal interphalangeal joint	1	0.0791139
HP:0005746	Osteosclerosis of the base of the skull	1	0.0791139	An increase in bone density affecting the basicranium (base of the skull).
HP:0007002	Motor axonal neuropathy	1	0.0791139	Progressive impairment of function of motor axons with muscle weakness, atrophy, and cramps. The deficits are length-dependent, meaning that muscles innervated by the longest nerves are affected first, so that for instance the arms are affected at a later age than the onset of deficits involving the lower leg.
HP:0003438	Absent Achilles reflex	1	0.0791139	Absence of the Achilles reflex (also known as the ankle jerk reflex), which can normally be elicited by tapping the tendon is tapped while the foot is dorsiflexed.
HP:0000641	Dysmetric saccades	1	0.0791139	The controller signal for saccadic eye movements has two components: the pulse that moves the eye rapidly from one point to the next, and the step that holds the eye in the new position. When both the pulse and the step are not the correct size, a dysmetric refixation eye movement results.
HP:0100777	Exostoses	1	0.0791139	An exostosis is a benign growth the projects outward from the bone surface. It is capped by cartilage, and arises from a bone that develops from cartilage.
HP:0030049	Brain abscess	1	0.0791139	A collection of pus, immune cells, and other material in the brain.
HP:0007589	Aplasia cutis congenita on trunk or limbs	1	0.0791139	A developmental defect resulting in the congenital absence of skin on the trunk or the limbs.
HP:0007590	Aplasia cutis congenita over posterior parietal area	1	0.0791139
HP:0002385	Paraparesis	1	0.0791139	Weakness or partial paralysis in the lower limbs.
HP:0002839	Urinary bladder sphincter dysfunction	1	0.0791139	Abnormal function of a sphincter of the urinary bladder.
HP:0006938	Impaired vibration sensation at ankles	1	0.0791139	A decrease in the ability to perceive vibration at the ankles. Clinically, this is usually tested with a tuning fork which vibrates at 128 Hz and is applied to the malleoli of the ankles.
HP:0007858	Chorioretinal lacunae	1	0.0791139	Punched out lesions in the pigmented layer of the retina.
HP:0200059	Metastatic angiosarcoma	1	0.0791139
HP:0002333	Motor deterioration	1	0.0791139	Loss of previously present motor (i.e., movement) abilities.
HP:0011734	Central adrenal insufficiency	1	0.0791139	A form of adrenal insufficiency related to a lack of ACTH, which leads to a decrease in the production of cortisol by the adrenal glands. Aldosterone production is not usually affected.
HP:0001392	Abnormality of the liver	1	0.0791139	An abnormality of the liver.
HP:0034449	Increased phytanic acid:pristanic acid ratio	1	0.0791139	An elevation above the normal ratio of blood phytanic acid concentration to pristanic acid concentration.
HP:0004438	Hyperostosis frontalis interna	1	0.0791139	Bony overgrowth of the internal (endosteal) surface of the frontal bone.
HP:0007841	Amyloid deposition in the vitreous humor	1	0.0791139	Deposition of hyaline extracellular material (amyloid) into the vitreous humor, which can manifest as vitreous opacities and reduced visual acuity.
HP:0012185	Constrictive median neuropathy	1	0.0791139	Injury to the median nerve caused by its entrapment at the wrist as it traverses through the carpal tunnel. Clinically, constrictive median neuropathy is characterized by pain, paresthesia, and weakness in the median nerve distribution of the hand.
HP:0001289	Confusion	1	0.0791139	Lack of clarity and coherence of thought, perception, understanding, or action.
HP:0011468	Facial tics	1	0.0791139	Sudden, repetitive, nonrhythmic motor movements (spasms), involving the eyes and muscles of the face.
HP:0032070	Leptomeningeal enhancement	1	0.0791139	Contrast material enhancement of the pia mater or enhancement that extends into the subarachnoid spaces of the sulci and cisterns is leptomeningeal enhancement. Leptomeningeal enhancement is usually associated with meningitis, which may be bacterial, viral, or fungal. The primary mechanism of this enhancement is breakdown of the blood-brain barrier without angiogenesis.
HP:0025066	Decreased mean corpuscular volume	1	0.0791139	A reduction from normal of the mean corpuscular volume, or mean cell volume (MCV) of red blood cells (usually defined as an MCV below 80 femtoliters).
HP:0032231	Hypochromia	1	0.0791139	A qualitative impression that red blood cells have less color than normal when examined under a microscope, usually related to a reduced amount of hemoglobin in the red blood cells.
HP:0001071	Angiokeratoma corporis diffusum	1	0.0791139	Angiokeratoma corporis diffusum (ACD) is typically characterized by innumerable small red to black papules which occur in clusters and are situated symmetrically in the bathing trunks area. The number of lesions and the extension of the body increase steadily with time so that generalization and mucosal involvement are common. The single lesion begins with a minute reddish papule which enlarges to up to 10 mm in diameter, becomes dark red to black with a discrete keratotic overgrowth. Histologically, the papules are characterized by superficial dilated capillaries in papillary dermis with epidermal proliferation.
HP:0001922	Vacuolated lymphocytes	1	0.0791139	The presence of clear, sharply defined vacuoles in the lymphocyte cytoplasm.
HP:0012068	Aspartylglucosaminuria	1	0.0791139	Excretion of excess amounts of aspartylglucosamine in the urine.
HP:0032198	Decreased prothrombin time	1	0.0791139	Abnormally short time to coagulation in the prothrombin time test, which is a measure of the extrinsic pathway of coagulation. The results of the prothrombin time test are often expressed in terms of the International normalized ratio (INR), which is calculated as a ratio of the patient's prothrombin time (PT) to a control PT standardized for the potency of the thromboplastin reagent developed by the World Health Organization (WHO) using the formula: INR is equal to Patient PT divided by Control PT.
HP:0000943	Dysostosis multiplex	1	0.0791139
HP:0002073	Progressive cerebellar ataxia	1	0.0791139
HP:0012539	Non-Hodgkin lymphoma	1	0.0791139	A type of lymphoma characterized microscopically by the absence of multinucleated Reed-Sternberg cells.
HP:0005357	Defective B cell differentiation	1	0.0791139	Reduced functionality of the process in which a precursor cell type acquires the specialized features of a B cell. A B cell is a lymphocyte of B lineage with the phenotype CD19-positive and capable of B cell mediated immunity.
HP:0010975	Abnormal B cell count	1	0.0791139	A deviation from the normal count of B cells, i.e., the cells that are formed in the bone marrow, migrate to the peripheral lymphatic system, and mature into plasma cells or memory cells.
HP:0001096	Keratoconjunctivitis	1	0.0791139	Inflammation of the cornea and conjunctiva.
HP:0002582	Atrophic gastritis	1	0.0791139	Atrophic gastritis (AG) is a histopathological entity that is characterized by chronic inflammation of the gastric mucosa with loss of gastric glandular cells and replacement by intestinal-type epithelium, pyloric-type glands, and fibrous tissue.
HP:0020123	Tympanosclerosis	1	0.0791139	A stiffening of the tympanic membrane due to calcification, typically presents as white plaque-like lesions, involving discrete regions of the tympanic membrane and/or middle ear.
HP:0030629	Perifoveal ring of hyperautofluorescence	1	0.0791139
HP:0005764	Polyarticular arthritis	1	0.0791139
HP:0002583	Colitis	1	0.0791139	Colitis refers to an inflammation of the colon and is often used to describe an inflammation of the large intestine (colon, cecum and rectum). Colitides may be acute and self-limited or chronic, and broadly fit into the category of digestive diseases.
HP:0003493	Antinuclear antibody positivity	1	0.0791139	The presence of autoantibodies in the serum that react against nuclei or nuclear components.
HP:0025343	Lupus anticoagulant	1	0.0791139	Presence of lupus anticoagulant (LA) autoantibodies. LA represent a heterogeneous group of autoantibodies, IgG, IgM, or a mixture of both classes, that interfere with standard phospholipid-based coagulant tests (this is only an in vitro phenomenon, LA do not cause reduction of coagulation in vivo). The antibodies are directed against plasma proteins which also bind to phospholipid surfaces.
HP:0032024	Ileal ulcer	1	0.0791139	An erosion of the mucous membrane in a portion of the ileum.
HP:0012122	Anterior uveitis	1	0.0791139	Inflammation of the uveal tract in which the primary site of inflammation is the anterior chamber.
HP:0000988	Skin rash	1	0.0791139	A red eruption of the skin.
HP:0010048	Aplasia of metacarpal bones	1	0.0791139	Developmental defect associated with absence of one or more metacarpal bones.
HP:0009821	Forearm undergrowth	1	0.0791139	Forearm shortening because of underdevelopment of one or more bones of the forearm.
HP:0005886	Aphalangy of the hands	1	0.0791139	Absence of a digit or of one or more phalanges of a finger.
HP:0005201	Anomalous splenoportal venous system	1	0.0791139
HP:0004871	Perineal fistula	1	0.0791139	The presence of a fistula between the bowel and the perineum.
HP:0007988	Macular hypopigmentation	1	0.0791139	Decreased amount of pigmentation in the macula lutea.
HP:0010603	Odontogenic keratocysts of the jaw	1	0.0791139	A benign uni- or multicystic, intraosseous tumor of odontogenic origin, with a characteristic lining of parakeratinized stratified squamous epithelium and potential for aggressive, infiltrative behaviour.
HP:0004280	Irregular ossification of hand bones	1	0.0791139
HP:0005449	Bridged sella turcica	1	0.0791139
HP:0009729	Cardiac rhabdomyoma	1	0.0791139	A benign tumor of cardiac striated muscle.
HP:0009650	Short distal phalanx of the thumb	1	0.0791139	Hypoplastic (short) distal phalanx of the thumb.
HP:0009730	Rhabdomyoma	1	0.0791139	A benign tumor of striated muscle.
HP:0010617	Cardiac fibroma	1	0.0791139	A fibroma of the heart.
HP:0004795	Hamartomatous stomach polyps	1	0.0791139	Polyp-like protrusions which are histologically hamartomas located in the stomach.
HP:0010610	Palmar pits	1	0.0791139
HP:0010612	Plantar pits	1	0.0791139	The presence of multiple pits (small, pinpoint-large indentations on the surface of the skin) located on the skin of sole of foot.
HP:0008422	Vertebral wedging	1	0.0791139	An abnormal shape of the vertebral bodies whereby the vertebral bodies are thick on one side and taper to a thin edge at the other.
HP:0004446	Stomatocytosis	1	0.0791139	The presence of erythrocytes with a mouth-shaped (stoma) area of central pallor on peripheral blood smear.
HP:0031128	Impaired collagen-related peptide-induced platelet aggregation	1	0.0791139	Abnormal response to collagen-related peptide (CRP) as manifested by reduced or lacking aggregation of platelets upon addition of CRP.
HP:0003329	Hair shafts flattened at irregular intervals and twisted through 180 degrees about their axes	1	0.0791139
HP:0007420	Spontaneous hematomas	1	0.0791139	Spontaneous development of hematomas (hematoma) or bruises without significant trauma.
HP:0011870	Impaired arachidonic acid-induced platelet aggregation	1	0.0791139	Abnormal response to arachidonic acid as manifested by reduced or lacking aggregation of platelets upon addition of arachidonic acid.
HP:0032438	Platelet anisocytosis	1	0.0791139	Abnormally increased variability in the size of platelets.
HP:0001135	Chorioretinal dystrophy	1	0.0791139
HP:0007263	Spinocerebellar atrophy	1	0.0791139	Atrophy affecting the cerebellum and the spinocerebellar tracts of the spinal cord.
HP:0009796	Branchial cyst	1	0.0791139	A branchial cyst is a remnant of embryonic development resulting from a failure of obliteration of a branchial cleft and consists of a subcutaneous cystic mass. Cysts are located anterior or posterior to the ear or in the submandibular region.
HP:0008625	Severe sensorineural hearing impairment	1	0.0791139	A severe form of sensorineural hearing impairment.
HP:0100774	Hyperostosis	1	0.0791139	Excessive growth or abnormal thickening of bone tissue.
HP:0011892	Low levels of vitamin K	1	0.0791139	A reduced concentration of vitamin K.
HP:0010280	Stomatitis	1	0.0791139	Stomatitis is an inflammation of the mucous membranes of any of the structures in the mouth.
HP:0005458	Premature closure of fontanelles	1	0.0791139	Normally, the posterior and lateral fontanelles are obliterated by about six months after birth, the anterior fontanelle closes by about the middle of the second year. This term refers to the situation in which the fontanelles close at an inappropriately early time point.
HP:0000479	Abnormal retinal morphology	1	0.0791139	A structural abnormality of the retina.
HP:0010455	Steep acetabular roof	1	0.0791139	An exaggeration of the normal arched form of the acetabular roof such that it takes on a steep appearance.
HP:0010281	Cleft lower lip	1	0.0791139	A gap in the lower lip.
HP:0040158	Short intermamillary distance	1	0.0791139
HP:0030746	Intraventricular hemorrhage	1	0.0791139	Bleeding into the ventricles of the brain.
HP:0000481	Abnormal cornea morphology	1	0.0791139	Any abnormality of the cornea, which is the transparent tissue at the front of the eye that covers the iris, pupil, and anterior chamber.
HP:0012262	Abnormal ciliary motility	1	0.0791139	Any anomaly of the normal motility of motile cilia. Evaluation of ciliary beat frequency and ciliary beat pattern requires high-speed videomicroscopy of freshly obtained ciliary biopsies that are maintained in culture media under controlled conditions.
HP:0031565	Abdominal situs ambiguus	1	0.0791139	An abnormality in which the abdominal organs are positioned in such a way with respect to each other and the left-right axis as to be not clearly lateralised and thus have neither the usual, or normal (situs solitus), nor the mirror-imaged (situs inversus) arrangements.
HP:0011538	Atrial situs inversus	1	0.0791139	Mirror image atrial arrangement, with morphologic right atrium on the left hand side and morphologic left atrium on the right hand side.
HP:0012264	Absent central microtubular pair morphology of respiratory motile cilia	1	0.0791139	Absence of the two central microtubules of motile cilia with a 9+2 microtubuluar configuration.
HP:0031854	Left Isomerism	1	0.0791139	A type of heterotaxy where some paired structures on opposite sides of the left-right axis of the body are symmetrical mirror images of each other, and have the morphology of the normal left-sided structures.
HP:0011579	Unbalanced atrioventricular canal defect	1	0.0791139	Anatomic features of unbalanced atrioventricular septal defect (AVSD) include varying amounts of ventricular hypoplasia, as well as malalignment of the atrioventricular junction. In complete AVSD, the common AV valve can be situated either equally over the right and left ventricles (balanced) or unequally over the ventricles (unbalanced).
HP:0011540	Congenitally corrected transposition of the great arteries	1	0.0791139	The essence of the lesion is the combination of discordant atrioventricular and ventriculo-arterial connections. Thus, the morphologically right atrium is connected to a morphologically left ventricle across the mitral valve, with the left ventricle then connected to the pulmonary trunk. The morphologically left atrium is connected to the morphologically right ventricle across the tricuspid valve, with the morphologically right ventricle connected to the aorta.
HP:0031603	Impaired nasal mucociliary clearance	1	0.0791139	An abnormally increased amount of time required to clear mucus (and substances contained in the mucus) from the nasal mucosa. The nasal mucociliary clearance (NMC) system functions to transport the mucous layer lining the nasal epithelium towards the naso pharynx by ciliary beating in a metachronous fashion at a frequency of 7-16 Hz. NMC depends upon two principal components: physicochemical qualities and quantities of mucus and the properties of cilia that propel it. NMC is considered to be representative of pulmonary clearance. normal NMC time is determined to be up to 20 minutes. Duration of 30 minutes is considered as the cutoff point that discriminates normal subjects from subjects with impaired NMC. NMC can be measured by determination of the transport time of markers that are placed on the nasal mucosa including saccharine, radioactive markers, and dyes.
HP:0033542	Bronchial wall thickening	1	0.0791139	Radiological appearance of increased density around the walls of a bronchus or large bronchiole. This feature is thought to be related to edema involving the bronchial wall as well as the peribronchial interstitial space. If the cross section of a bronchus is captured in a radiograph or computed tomography image, it is said to have the appearance of a donut because of the central lucency representing the airway of the bronchus surrounded by a circular region of increased density.
HP:0030854	Scleral staphyloma	1	0.0791139	A staphyloma is a localized defect in the eye wall with protrusion of uveal tissue due to alterations in scleral thickness and structure.
HP:0025405	Visual fixation instability	1	0.0791139	A deficit in the ability to fixate eye movements in order to stabilize images on the retina
HP:0001593	Maxillary lateral incisor microdontia	1	0.0791139	Decreased size of the maxillary permanent incisor.
HP:0002054	Heavy supraorbital ridges	1	0.0791139
HP:0003652	Recurrent myoglobinuria	1	0.0791139	Recurring episodes of myoglobinuria, i.e., of the presence of myoglobin in the urine. This is usually a consequence of rhabdomyolysis, i.e., of the destruction of muscle tissue.
HP:0040293	Right hemiplegia	1	0.0791139
HP:0034369	Decreased level of coenzyme Q10 in skeletal muscle	1	0.0791139	Reduced amount of coenzyme Q10,a naturally occurring quinone, in skeletal muscle tissue.
HP:0008454	Lumbar kyphosis	1	0.0791139	Over curvature of the lumbar region.
HP:0009746	Thick nasal septum	1	0.0791139	Abnormally increased thickness of the nasal septum.
HP:0001063	Acrocyanosis	1	0.0791139	Bluish discoloration of the skin of the hands or feet.
HP:0010309	Bifid sternum	1	0.0791139	The sternal cleft is a rare congenital anomaly resulting from a fusion failure of the sternum.
HP:0008720	Primary testicular failure	1	0.0791139
HP:0011663	Right ventricular cardiomyopathy	1	0.0791139	Right ventricular dysfunction (global or regional) with functional and morphological right ventricular abnormalities, with or without left ventricular disease.
HP:0007534	Congenital posterior occipital alopecia	1	0.0791139	Loss of hair in the occipital region of the scalp with congenital onset.
HP:0002633	Vasculitis	1	0.0791139	Inflammation of blood vessel.
HP:0006753	Neoplasm of the stomach	1	0.0791139	A tumor (abnormal growth of tissue) of the stomach.
HP:0200063	Colorectal polyposis	1	0.0791139	Multiple abnormal growths that arise from the lining of the large intestine (colon or rectum) and protrude into the intestinal lumen.
HP:0012347	Abnormal protein N-linked glycosylation	1	0.0791139	An anomaly of protein N-linked glycosylation, i.e., an abnormality of the protein glycosylation process in which a carbohydrate or carbohydrate derivative unit is added to a protein via a nitrogen atom in an amino acid residue in a protein.
HP:0007552	Abnormal subcutaneous fat tissue distribution	1	0.0791139
HP:0006955	Olivopontocerebellar hypoplasia	1	0.0791139	Hypoplasia of the cerebellum, pontine nuclei, and inferior olivary nucleus.
HP:0003265	Neonatal hyperbilirubinemia	1	0.0791139	A type of hyperbilirubinemia with neonatal onset.
HP:0031931	Ocular flutter	1	0.0791139	Ocular flutter is an abnormal eye movement consisting of repetitive, irregular, involuntary bursts of horizontal saccades without an intersaccadic interval. It is generally superimposed on normal oculomotor behaviour and its occurrence may be favoured by various events, such as blinks, the triggering of normal saccades or optokinetic stimulation.
HP:0200016	Acrokeratosis	1	0.0791139	Overgrowth of the stratum corneum characterized by flesh-coloured or slightly pigmented smooth or warty papules on the upper surface of hands and feet.
HP:0002597	Abnormality of the vasculature	1	0.0791139	An abnormality of the vasculature.
HP:0500009	Dysplastic gangliocytoma of the cerebellum	1	0.0791139	It is a rare, slowly growing tumor of the cerebellum, a gangliocytoma sometimes considered to be a hamartoma, characterized by diffuse hypertrophy of the granular layer of the cerebellum.
HP:0004401	Meconium ileus	1	0.0791139	Obstruction of the intestine due to abnormally thick meconium.
HP:0032359	Decreased forced expiratory flow 25-75%	1	0.0791139	A reduction compared to the predicted value of the forced expiratory flow over the middle one-half of the FVC; the average flow from the point at which 25% of the FVC has been exhaled to the point at which 75% of the FVC has been exhaled.
HP:0002613	Biliary cirrhosis	1	0.0791139	Progressive destruction of the small-to-medium bile ducts of the intrahepatic biliary tree, which leads to progressive cholestasis and often end-stage liver disease.
HP:0006538	Recurrent bronchopulmonary infections	1	0.0791139	An increased susceptibility to bronchopulmonary infections as manifested by a history of recurrent bronchopulmonary infections.
HP:0012236	Elevated sweat chloride	1	0.0791139	An increased concentration of chloride in the sweat.
HP:0004912	Hypophosphatemic rickets	1	0.0791139
HP:0004911	Episodic metabolic acidosis	1	0.0791139	Repeated transient episodes of metabolic acidosis, that is, of the buildup of acid or depletion of base due to accumulation of metabolic acids.
HP:0002907	Microscopic hematuria	1	0.0791139	Microscopic hematuria detected by dipstick or microscopic examination of the urine.
HP:0003358	Elevated intracellular cystine	1	0.0791139	An increased concentration of cystine within cells. This finding can be demonstrated on leukocytes, but is not specific to blood cells.
HP:0002148	Hypophosphatemia	1	0.0791139	An abnormally decreased phosphate concentration in the blood.
HP:0031969	Reduced blood urea nitrogen	1	0.0791139	An abnormally low concentration of urea nitrogen in the blood.
HP:0012408	Medullary nephrocalcinosis	1	0.0791139	The deposition of calcium salts in the parenchyma of the renal medulla (innermost part of the kidney).
HP:0000531	Corneal crystals	1	0.0791139
HP:0000897	Rachitic rosary	1	0.0791139	A row of beadlike prominences at the junction of a rib and its cartilage (i.e., enlarged costochondral joints), resembling a rosary.
HP:0001751	Abnormal vestibular function	1	0.0791139	An abnormality of the functioning of the vestibular apparatus.
HP:0012868	Abnormal sperm tail morphology	1	0.0791139	A structural abnormality of the sperm tail.
HP:0012413	Notched primary central incisor	1	0.0791139	The presence of a V-shaped indentation (notch) in the primary central incisor.
HP:0005200	Retroperitoneal fibrosis	1	0.0791139
HP:0008211	Parathyroid agenesis	1	0.0791139	Aplasia of the parathyroid gland.
HP:0020046	Accommodative esotropia	1	0.0791139	A form of esotropia (convergent deviation of the eyes) associated with activation of the accommodative reflex.
HP:0000370	Abnormality of the middle ear	1	0.0791139	An abnormality of the middle ear.
HP:0007302	Bipolar affective disorder	1	0.0791139	Bipolar disorder is an illness of mood characterized by alternating episodes of elevated and depressed moods, which are interspersed with euthymic periods.
HP:0003554	Type 2 muscle fiber atrophy	1	0.0791139	Atrophy (wasting) affecting primary type 2 muscle fibers. This feature in general can only be observed on muscle biopsy.
HP:0012036	Sternocleidomastoid amyotrophy	1	0.0791139	Wasting of the sternocleidomastoid muscle, the muscle in the anterior part of the neck that acts to flex and rotate the head.
HP:0001962	Palpitations	1	0.0791139	A sensation that the heart is pounding or racing, which is a non-specific sign but may be a manifestation of arrhythmia.
HP:0007889	Iridescent posterior subcapsular cataract	1	0.0791139	A type of posterior subcapsular cataract characterized by an iridescent color.
HP:0012899	Handgrip myotonia	1	0.0791139	Difficulty releasing one's grip associated with prolonged first handgrip relaxation times.
HP:0008189	Insulin insensitivity	1	0.0791139	Decreased sensitivity toward insulin.
HP:0007179	Absent smooth pursuit	1	0.0791139	A complete lack of the ability to track objects with the ocular smooth pursuit system, a class of rather slow eye movements that minimizes retinal target motion.
HP:0002524	Cataplexy	1	0.0791139	A sudden and transient episode of bilateral loss of muscle tone, often triggered by emotions.
HP:0100607	Dysmenorrhea	1	0.0791139	Pain during menstruation that interferes with daily activities.
HP:0008169	Reduced factor VII activity	1	0.0791139	Reduced activity of coagulation factor VII. Factor VII is part of the extrinsic coagulation pathway, which is initiated at the site of injury in response to the release of tissue factor (fIII). Tissue factor and activated factor VII catalyze the activation of factor X.
HP:0008321	Reduced factor X activity	1	0.0791139	Reduced activity of coagulation factor X. The extrinsic and intrinsic pathways converge at factor X (fX). The extrinsic pathway activates fX by means of d factor VII with its cofactor, tissue factor. The intrinsic pathway activates fX by means of the tenase complex (Ca2+ and factors VIIIa, IXa and X) on the surface of activated platelets. Factor Xa in turn activates prothrombin (factor II) to thrombin (factor IIa).
HP:0006725	Pancreatic adenocarcinoma	1	0.0791139	The presence of an adenocarcinoma of the pancreas.
HP:0009725	Bladder neoplasm	1	0.0791139	The presence of a neoplasm of the urinary bladder.
HP:0004783	Duodenal polyposis	1	0.0791139	Presence of multiple polyps in the duodenum.
HP:0033770	Gastric adenocarcinoma	1	0.0791139	An adenocarcinoma arising from the stomach glandular epithelium. Gastric carcinoma often produces no specific symptoms when it is superficial and potentially surgically curable, although up to 50% of patients may have nonspecific gastrointestinal complaints such as dyspepsia.
HP:0002102	Pleuritis	1	0.0791139	Inflammation of the pleura.
HP:0011897	Neutrophilia	1	0.0791139	Increased number of neutrophils circulating in blood.
HP:0033332	Elevated circulating amyloid A	1	0.0791139	An increased concentration of serum amyloid A in the blood circulation.
HP:0100280	Crohn's disease	1	0.0791139	A chronic granulomatous inflammatory disease of the intestines that may affect any part of the gastrointestinal tract from mouth to anus, causing a wide variety of symptoms. It primarily causes abdominal pain, diarrhea which may be bloody, vomiting, or weight loss, but may also cause complications outside of the gastrointestinal tract such as skin rashes, arthritis, inflammation of the eye, tiredness, and lack of concentration. Crohn's disease is thought to be an autoimmune disease, in which the body's immune system attacks the gastrointestinal tract, causing inflammation.
HP:0001917	Renal amyloidosis	1	0.0791139	A form of amyloidosis that affects the kidney. On hematoxylin and eosin stain, amyloid is identified as extracellular amorphous material that is lightly eosinophilic. These deposits often stain weakly for periodic acid Schiff (PAS), demonstrate a blue-to-gray hue on the trichrome stain and are typically negative on the Jones methenamine silver (JMS) stain. These tinctorial properties contrast with the histologic appearance of collagen, a major component of basement membranes, mesangial matrix and areas of sclerosis, which demonstrates strong positivity for PAS and JMS (See Figure 1 of PMID:25852856).
HP:0032154	Aphthous ulcer	1	0.0791139	Oral aphthous ulcers typically present as painful, sharply circumscribed fibrin-covered mucosal defects with a hyperemic border.
HP:0025516	Coronary-pulmonary artery fistula	1	0.0791139	A congenital malformation with abnormal connection between one of the coronary arteries and the pulmonary artery.
HP:0002733	Abnormal lymph node morphology	1	0.0791139	A structural lymph node abnormality.
HP:0012169	Self-biting	1	0.0791139	Habitual biting of one's own body.
HP:0002457	Abnormal head movements	1	0.0791139
HP:0003564	Folate-dependent fragile site at Xq28	1	0.0791139	The presence of a folate sensitive fragile site at chromosome Xq28.
HP:0008640	Congenital macroorchidism	1	0.0791139
HP:0002345	Action tremor	1	0.0791139	A tremor present when the limbs are active, either when outstretched in a certain position or throughout a voluntary movement.
HP:0031629	Impaired tandem gait	1	0.0791139	Reduced ability to walk in a straight line while placing the feet heel to toe.
HP:0001152	Saccadic smooth pursuit	1	0.0791139	An abnormality of tracking eye movements in which smooth pursuit is interrupted by an abnormally high number of saccadic movements.
HP:0000734	Disinhibition	1	0.0791139	Reduced ability to control, or a failure to resist a temptation, urge, or impulse. Examples include disregard for social conventions, general impulsivity, and poor risk assessment.
HP:0410064	Increased level of galactitol in red blood cells	1	0.0791139	An increase in the level of galactitol in the red blood cells.
HP:0410062	Increased level of galactitol in urine	1	0.0791139	An increase in the level of galactitol in the urine.
HP:0410063	Increased level of galactonate in red blood cells	1	0.0791139	An increase in the level of galactonate in the red blood cells.
HP:0410061	Increased level of galactitol in plasma	1	0.0791139	An increase in the level of galactitol in the plasma.
HP:0004918	Hyperchloremic metabolic acidosis	1	0.0791139	A form of metabolic acidosis with increased serum chloride levels.
HP:0002037	Inflammation of the large intestine	1	0.0791139	Inflammation, or an inflammatory state in the large intestine.
HP:0032965	Interstitial emphysema	1	0.0791139	Interstitial emphysema is characterized by air dissecting within the interstitium of the lung, typically in the peribronchovascular sheaths, interlobular septa, and visceral pleura. It is most commonly seen in neonates receiving mechanical ventilation. It is rarely recognized radiographically in adults and is infrequently seen on CT scans. It appears as perivascular lucent or low attenuating halos and small cysts.
HP:0100309	Subdural hemorrhage	1	0.0791139	Hemorrhage occurring between the dura mater and the arachnoid mater.
HP:0000741	Apathy	1	0.0791139	Apathy is a quantitative reduction of motivation and the initiation and persistence of goal-directed behavior, where the accompanying emotions, thoughts, and social interactions are also suppressed.
HP:0200114	Metabolic alkalosis	1	0.0791139	Metabolic alkalosis is defined as a disease state where the pH is elevated to greater than 7.45 secondary to some metabolic process.
HP:0012528	Abnormal number of alpha granules	1	0.0791139	A deviation from the normal count of alpha granules per thrombocyte.
HP:0011872	Impaired thrombin-induced platelet aggregation	1	0.0791139	Abnormal response to thrombin or thrombin mimetics as manifested by reduced or lacking aggregation of platelets upon addition of thrombin (or thrombin mimetics).
HP:0012028	Hepatocellular adenoma	1	0.0791139	A benign tumor of the liver of presumably epithelial origin.
HP:0007620	Cutaneous leiomyoma	1	0.0791139	The presence of leiomyoma of the skin.
HP:0003536	Decreased fumarate hydratase activity	1	0.0791139	An abnormality of Krebs cycle metabolism that is characterized by a decreased rate of fumarate hydratase activity.
HP:0007437	Multiple cutaneous leiomyomas	1	0.0791139	The presence of multiple leiomyomas of the skin.
HP:0033535	Reduced platelet dense granules	1	0.0791139	Decreased number of platelet dense granules, a type of platelet organelle.
HP:0100608	Metrorrhagia	1	0.0791139	Bleeding at irregular intervals.
HP:0030139	Excessive bleeding after a venipuncture	1	0.0791139	An abnormal high amount of bleeding following the procedure of taking a blood sample.
HP:0031729	Moderate hypermetropia	1	0.0791139	A form of hypermetropia with more than +2.00 diopters but not more than +5.00 diopters.
HP:0500041	Myopic astigmatism	1	0.0791139	A condition where one or both of the two principal meridians focus in the front of the retina when the eye is at rest.
HP:0002218	Silver-gray hair	1	0.0791139	Hypopigmented hair that appears silver-gray.
HP:0010445	Primum atrial septal defect	1	0.0791139	An ostium primum atrial septal defect is located in the most anterior and inferior aspect of the atrial septum. The ostium primum refers to an anterior and inferior opening (ostium) within the septum primum, which divides the rudimentary atrium during fetal development. The ostium primum is normally sealed by fusion of the superior and inferior endocardial cushions around 5 weeks' gestation. Ostium primum defects result from a failure of the fusion of the embryologic endocardial cushion and septum primum.
HP:0031590	Asthenopia	1	0.0791139	Eye strain, i.e., a feeling of fatigue or discomfort of the eyes related to 'overuse' of the eyes in activities such as reading or working at the computer and often accompanied by lacrimation or headache.
HP:0006934	Congenital nystagmus	1	0.0791139	Nystagmus dating from or present at birth.
HP:0030423	Splenic cyst	1	0.0791139	A closed sac located in the spleen.
HP:0041159	Fractured rib	1	0.0791139	A partial or complete breakage of the rib.
HP:0000843	Hyperparathyroidism	1	0.0791139	Excessive production of parathyroid hormone (PTH) by the parathyroid glands.
HP:0005820	Superior rib anomalies	1	0.0791139
HP:0007601	Midline facial capillary hemangioma	1	0.0791139
HP:0003131	Cystinuria	1	0.0791139	An increased concentration of cystine in the urine.
HP:0011922	Abnormal activity of mitochondrial respiratory chain	1	0.0791139	An increased or decreased activity of the mitochondrial respiratory chain.
HP:0033067	Cystine crystalluria	1	0.0791139
HP:0100869	Palmar telangiectasia	1	0.0791139	The presence of telangiectases on the skin of palm of hand.
HP:0000971	Abnormal sweat gland morphology	1	0.0791139	Any structural abnormality of the sweat gland.
HP:0007621	Telangiectasia of extensor surfaces	1	0.0791139
HP:0000095	Abnormal renal glomerulus morphology	1	0.0791139	A structural anomaly of the glomerulus.
HP:0012312	Monocytopenia	1	0.0791139	An decreased number of circulating monocytes.
HP:0012324	Myeloid leukemia	1	0.0791139	A leukemia that originates from a myeloid cell, that is the blood forming cells of the bone marrow.
HP:0011275	Recurrent mycobacterium avium complex infections	1	0.0791139	Increased susceptibility to mycobacterial avium complex infections, as manifested by recurrent episodes of mycobacterial infection.
HP:0032242	Cervical intraepithelial neoplasia	1	0.0791139	A precancerous condition characterized by dysplasia of the cervical epithelium. Cervical intraepithelial neoplasia (CIN) 1, 2 and 3 based on its relationship with the prognosis. CIN 1 is mild dysplasia, which is mostly observed because it disappears as part of its natural course. CIN 3 includes severe dysplasia and carcinoma in situ, and management involves treatment because it is highly likely to develop into invasive cancer.
HP:0031385	Megakaryocyte nucleus hypolobulation	1	0.0791139	The presence of megakaryocytes in the bone marrow whose nuclei are less lobulated than expected for the size of the nucleus.
HP:0040218	Reduced natural killer cell count	1	0.0791139	Less than normal number of natural killer cells, a type of lymphocyte in the innate immune system with an ability to mediate cytotoxicity and produce cytokines after the ligation of a germline-encoded activation receptor.
HP:0004387	Enterocolitis	1	0.0791139	An inflammation of the colon and small intestine. However, most conditions are either categorized as Enteritis (inflammation of the small intestine) or Colitis (inflammation of the large intestine).
HP:0033279	Enterocutaneous fistula	1	0.0791139	An abnormal connection (fistula) between the intra-abdominal intestinal tract and the skin.
HP:0033256	Pancolitis	1	0.0791139	Inflammation of the entire colon.
HP:0030241	Hypoplasia of deltoid muscle	1	0.0791139	Underdevelopment of the deltoid muscle.
HP:0008953	Pectoralis major hypoplasia	1	0.0791139	Underdevelopment of the pectoralis major.
HP:0006064	Limited interphalangeal movement	1	0.0791139
HP:0033980	Paroxysmal tonic upgaze	1	0.0791139	Recurrent episodes of sustained upward deviation of the eyes and incomplete downward saccades, and normal horizontal eye movements without impairment of consciousness.
HP:0006248	Limited wrist movement	1	0.0791139	An abnormal limitation of the mobility of the wrist.
HP:0005585	Spotty hyperpigmentation	1	0.0791139
HP:0031045	Acral blistering	1	0.0791139	Bullae (defined as fluid-filled blisters more than 5 mm in diameter with thin walls) of the skin with an acral distribution (affecting peripheral regions such as hands and feet).
HP:0010450	Esophageal stenosis	1	0.0791139	An abnormal narrowing of the lumen of the esophagus.
HP:0009775	Amniotic constriction ring	1	0.0791139	Annular constrictions around the digits, limbs, or trunk, occurring congenitally (sometimes causing intrauterine autoamputation) and also associated with a wide variety of disorders. Constrictive amniotic bands are the result of primary amniotic rupture, which can lead to entanglement of fetal tissue (especially limbs) in fibrous amniotic strands.
HP:0007488	Diffuse skin atrophy	1	0.0791139
HP:0002958	Immune dysregulation	1	0.0791139	Altered immune function characterized by lymphoid proliferation, immune activation, and excessive autoreactivity often leading to autoimmune/inflammatory complications.
HP:0100738	Abnormal eating behavior	1	0.0791139	Abnormal eating habits involve excessive or insufficient consumption of food, or any other abnormal pattern of food consumption.
HP:0007480	Decreased sweating due to autonomic dysfunction	1	0.0791139
HP:0007262	Symmetric peripheral demyelination	1	0.0791139	A symmetric loss of myelin from the internode regions along myelinated nerve fibers of the peripheral nervous system.
HP:0007024	Pseudobulbar paralysis	1	0.0791139	Bilateral impairment of the function of the cranial nerves 9-12, which control musculature involved in eating, swallowing, and speech. Pseudobulbar paralysis is characterized clinically by dysarthria, dysphonia, and dysphagia with bifacial paralysis, and may be accompanied by Pseudobulbar behavioral symptoms such as enforced crying and laughing.
HP:0008652	Autonomic erectile dysfunction	1	0.0791139	Impotence (inability to develop or maintain an erection) resulting from abnormal functioning of the autonomic nervous system.
HP:0005341	Autonomic bladder dysfunction	1	0.0791139	Abnormal bladder function (increased urge or frequency of urination or urge incontinence) resulting from abnormal functioning of the autonomic nervous system.
HP:0032075	Splenopancreatic fusion	1	0.0791139	Fusion of the pancreatic tail and spleen.
HP:0001151	Impaired horizontal smooth pursuit	1	0.0791139	An abnormality of ocular smooth pursuit characterized by an impairment of the ability to track horizontally moving objects.
HP:0034721	Elevated circulating pristanic acid concentration	1	0.0791139	Concentration of pristanic acid in the blood circulation above the upper limit of normal.
HP:0012692	Focal T2 hyperintense thalamic lesion	1	0.0791139	A lighter than expected T2 signal on magnetic resonance imaging (MRI) of the thalamus. This term refers to a localized hyperintensity affecting a particular region of the thalamus.
HP:0006980	Progressive leukoencephalopathy	1	0.0791139	Leukoencephalopathy that gets more severe with time.
HP:0002488	Acute leukemia	1	0.0791139	A clonal (malignant) hematopoietic disorder with an acute onset, affecting the bone marrow and the peripheral blood. The malignant cells show minimal differentiation and are called blasts, either myeloid blasts (myeloblasts) or lymphoid blasts (lymphoblasts).
HP:0030078	Lung adenocarcinoma	1	0.0791139
HP:0030448	Soft tissue sarcoma	1	0.0791139	A type of sarcoma (A connective tissue neoplasm formed by proliferation of mesodermal cells) that develops from soft tissues like fat, muscle, nerves, fibrous tissues, blood vessels, or deep skin tissues.
HP:0100787	Prostate neoplasm	1	0.0791139
HP:0000287	Increased facial adipose tissue	1	0.0791139	An increased amount of subcutaneous fat tissue in the face.
HP:0012645	Enlarged peripheral nerve	1	0.0791139	Increase in size of a peripheral nerve. This finding can be appreciated by palpation along the axis of the nerve.
HP:0008993	Increased intraabdominal fat	1	0.0791139	An abnormal increase in the amount of intraabdominal fat tissue.
HP:0000991	Xanthomatosis	1	0.0791139	The presence of multiple xanthomas (xanthomata) in the skin. Xanthomas are yellowish, firm, lipid-laden nodules in the skin.
HP:0008985	Increased intramuscular fat	1	0.0791139	An abnormal increase in the amount of intramuscular fat tissue.
HP:0000468	Increased adipose tissue around the neck	1	0.0791139	An increased amount of subcutaneous fat tissue around the neck.
HP:0030796	Increased C-peptide level	1	0.0791139	An elevated concentration of C-peptide in the circulation. Since C-peptide is secreted in equimolar amounts to insulin, this feature correlates with increased insulin secretion.
HP:0030685	Decreased adiponectin level	1	0.0791139	A reduced circulating concentration of adiponectin, a 30-kDa complement C1-related protein that is the most abundant secreted protein expressed in adipose tissue.
HP:0005421	Decreased circulating complement C3 concentration	1	0.0791139	Concentration of the complement component C3 in the blood circulation below the lower limit of normal.
HP:0009056	Loss of subcutaneous adipose tissue from upper limbs	1	0.0791139
HP:0009019	Progressive loss of facial adipose tissue	1	0.0791139
HP:0410151	Eosinophilic infiltration of the esophagus	1	0.0791139	Infiltration of numerous eosinophils (usually greater than 15 per high power field) into the squamous epithelium of the esophagus, and layering of eosinophils on the surface layer of the esophagus.
HP:0012432	Chronic fatigue	1	0.0791139	Subjective feeling of tiredness characterized by a lack of energy and motivation that persists for six months or longer.
HP:0002138	Subarachnoid hemorrhage	1	0.0791139	Hemorrhage occurring between the arachnoid mater and the pia mater.
HP:0008843	Hip osteoarthritis	1	0.0791139
HP:0005116	Arterial tortuosity	1	0.0791139	Abnormal tortuous (i.e., twisted) form of arteries.
HP:0003179	Protrusio acetabuli	1	0.0791139	Intrapelvic bulging of the medial acetabular wall.
HP:0005112	Abdominal aortic aneurysm	1	0.0791139	An abnormal localized widening (dilatation) of the abdominal aorta.
HP:0004938	Tortuous cerebral arteries	1	0.0791139	Excessive bending, twisting, and winding of a cerebral artery.
HP:0005086	Knee osteoarthritis	1	0.0791139
HP:0002647	Aortic dissection	1	0.0791139	Aortic dissection refers to a tear in the intimal layer of the aorta causing a separation between the intima and the medial layers of the aorta.
HP:0001714	Ventricular hypertrophy	1	0.0791139	Enlargement of the cardiac ventricular muscle tissue with increase in the width of the wall of the ventricle and loss of elasticity. Ventricular hypertrophy is clinically differentiated into left and right ventricular hypertrophy.
HP:0006687	Aortic tortuosity	1	0.0791139	Abnormal tortuous (i.e., twisted) form of the aorta.
HP:0008544	Abnormally folded helix	1	0.0791139	Any structural anomaly of the border of the helix, which usually forms a rolled rim but is highly variable in shape.
HP:0032344	Upslanting toenail	1	0.0791139	Upturned concavity of toenails.
HP:0012740	Papilloma	1	0.0791139	A tumor of the skin or mucous membrane with finger-like projections.
HP:0003759	Hypoplasia of lymphatic vessels	1	0.0791139	Congenital underdevelopment of lymph vessels.
HP:0007448	Hyperkeratosis over edematous areas	1	0.0791139
HP:0031944	Pleural thickening	1	0.0791139	An increase in the thickness of the pleura, generally related to scarring of the pleural tissue.
HP:0025677	Fetal chylothorax	1	0.0791139	The presence of chyle (a type of lipid-rich lymph) in the pleural space (the space surrounding the lung) as observed in a fetus.
HP:0500049	Retinopathy of prematurity	1	0.0791139	An avascular or abnormally vascularized retina that occurs in premature infants and can lead to blindness.
HP:0009900	Unilateral deafness	1	0.0791139	A unilateral absence of sensory perception of sound.
HP:0001048	Cavernous hemangioma	1	0.0791139	The presence of a cavernous hemangioma. A hemangioma characterized by large endothelial spaces (caverns) is called a cavernous hemangioma.
HP:0100797	Toenail dysplasia	1	0.0791139	An abnormality of the development of the toenails.
HP:0000282	Facial edema	1	0.0791139
HP:0031188	Genital edema	1	0.0791139	A buildup of fluid that causes swelling in the soft tissues of the genital area.
HP:0002625	Deep venous thrombosis	1	0.0791139	Formation of a blot clot in a deep vein. The clot often blocks blood flow, causing swelling and pain. The deep veins of the leg are most often affected.
HP:0004422	Biparietal narrowing	1	0.0791139	A narrowing of the biparietal diameter (i.e., of the transverse distance between the protuberances of the two parietal bones of the skull).
HP:0031447	Penile freckling	1	0.0791139	Multiple pigmented macules located on the skin of the penis.
HP:0031689	Megakaryocyte dysplasia	1	0.0791139	The presence of micro-megakaryocytes, hypo-lobed, or non-lobed nuclei in megakaryocytes of all sizes and multiple, widely-separated nuclei.
HP:0040235	Leukocyte inclusion bodies	1	0.0791139	The presence of intraceullar inclusion bodies (aggregates of stainable substances, usually proteins) in leukocytes.
HP:0008264	Neutrophil inclusion bodies	1	0.0791139	The presence of intracellular inclusion bodies (aggregates of stainable substances, usually proteins) in neutrophils. Cytoplasmic neutrophil inclusions (oval, basophilic) are also known as Doehle bodies.
HP:0001977	Abnormal thrombosis	1	0.0791139	Venous or arterial thrombosis (formation of blood clots) of spontaneous nature and which cannot be fully explained by acquired risk (e.g. atherosclerosis).
HP:0031610	Recurrent shoulder dislocation	1	0.0791139	Shoulder dislocation occurring repeated times.
HP:0034681	Finger joint contracture	1	0.0791139	Lack of full passive range of motion (restrictions in flexion, extension, or other movements) of a finger joint resulting from structural changes of non-bony tissues, such as muscles, tendons, ligaments, joint capsules and/or skin.
HP:0005432	Transient hypogammaglobulinemia of infancy	1	0.0791139	At birth, newborns are endowed with maternal antibodies. IgG production normally begins at the age of two months. A delay in recovery from this physiological hypogammaglobulinemia between the 3rd and the 6th month of life, and of recovery period between 18 and 36 months defines transient newborn hypogammaglobulinemia.
HP:0008443	Neuropathic spinal arthropathy	1	0.0791139	A progressive disorder of vertebral joint degeneration that occurs in the setting of any condition characterized by decreased afferent innervation, involving loss of deep pain and proprioceptive sensation in the vertebral column. Patients most commonly present with symptoms of lower back pain, sitting imbalance, progressive spinal deformity (usually kyphosis), and an audible clicking sound on changing postures.
HP:0033685	Fiber type grouping	1	0.0791139	An abnormal distribution of muscle fiber types in muscle tissue. Human skeletal muscle contains at least two fiber types recognizable by histochemical techniques. In transverse sections of normal skeletal muscle, type 1 and type 2 fibers are distributed in a random fashion. Grouping of fibers of the same type can be seen in certain peripheral neuropathies, thought to be due to reinnervation of denervated muscle fibers by sprouting axons. With grouping, motor units enlarge. The fibers of a motor unit, which are normally scattered, come to lie adjacent to one another. Histochemical examination shows groups of muscle fibers of the same histochemical type.
HP:0012847	Epilepsia partialis continua	1	0.0791139	Epilepsia partialis continua (also called Kojevnikov's or Kozhevnikov's epilepsia) is a type of focal motor status epilepticus characterized by repeated stereotyped simple motor manifestations such as jerks, typically of a limb or the face, recurring every few seconds or minutes for extended periods (days or years).
HP:0003387	Decreased number of large peripheral myelinated nerve fibers	1	0.0791139	A reduced number of large myelinated nerve fibers.
HP:0003141	Increased LDL cholesterol concentration	1	0.0791139	An elevated concentration of low-density lipoprotein cholesterol in the blood.
HP:0030434	Pilomatrixoma	1	0.0791139	Pilomatricoma is an asymptomatic slowly growing benign cutaneous tumor, differentiating towards the hair matrix of the hair follicle. It is covered by normal or hyperemic skin, and usually varies in size from 0.5 to 3 cm.
HP:0040276	Adenocarcinoma of the colon	1	0.0791139
HP:0005701	Multiple enchondromatosis	1	0.0791139
HP:0033505	Livedo reticularis	1	0.0791139	Livedo reticularis is characterized by the presence of a bluish purple, mottled or netlike pattern in unbroken circles on the skin. Exposure to cold environments usually intensifies the vascular pattern. Presumably, the condition results from slow or stagnant blood flow, vessel-wall pathology, and decreased oxygen tension.
HP:0032564	Ileitis	1	0.0791139	Inflammation of the ileum.
HP:0032565	Vaginal mucosal ulceration	1	0.0791139
HP:0006758	Malignant genitourinary tract tumor	1	0.0791139	The presence of a malignant neoplasm of the genital system.
HP:0030410	Sebaceous gland carcinoma	1	0.0791139	A carcinoma that arises in a sebaseous gland (an exocrine gland of the skin that secretes sebum, a waxy substance)
HP:0006719	Benign gastrointestinal tract tumors	1	0.0791139
HP:0009720	Adenoma sebaceum	1	0.0791139	The presence of a sebaceous adenoma with origin in the sebum secreting cells of the skin.
HP:0006778	Benign genitourinary tract neoplasm	1	0.0791139	A non-malignant neoplasm of the genitourinary system.
HP:0003530	Elevated circulating glutaric acid concentration	1	0.0791139	An increased concentration of glutaric acid in the blood.
HP:0003150	Glutaric aciduria	1	0.0791139	The concentration of glutaric acid in the urine, normalized for urine concentration, is above the upper limit of normal.
HP:0002614	Hepatic periportal necrosis	1	0.0791139	A type of hepatic necrosis that is concentrated around the necrosis of hepatocytes localized around the intrahepatic branch of portal vein.
HP:0003647	Electron transfer flavoprotein-ubiquinone oxidoreductase defect	1	0.0791139	A deficiency of the electron transfer flavoprotein-ubiquinone oxidoreductase.
HP:0003219	Ethylmalonic aciduria	1	0.0791139	The concentration of ethylmalonic acid in the urine, normalized for urine concentration, is above the upper limit of normal.
HP:0002867	Abnormal ilium morphology	1	0.0791139	An abnormality of the ilium, the largest and uppermost bone of the pelvis.
HP:0031418	Increased body mass index	1	0.0791139	Abnormally increased weight-to-height squared ratio, calculated by dividing the individual's weight in kilograms by the square of the individual's height in meters and used as an indicator of overweight compared to averages.
HP:0032465	Bladder trabeculation	1	0.0791139	Muscular projections that protrude into the lumen of the bladder, criss-crossing the walls of the bladder on its inner surface.
HP:0033686	Mitochondrial hypertrophy	1	0.0791139	Enlargment of mitochondria. Mitochondrial hypertrophy is not discernible by light microscopy. By electron microscopy (EM), hypertrophic mitochondria have normal cristae and normal matrix density. In contrast, swollen mitochondria display swollen cristae and irregular matrix densities in EM.
HP:0025717	Skeletal muscle autophagosome accumulation	1	0.0791139	Abnormal accumulation of autophagosomes in skeletal muscle tissue.
HP:0001279	Syncope	1	0.0791139	Syncope refers to a generalized weakness of muscles with loss of postural tone, inability to stand upright, and loss of consciousness. Once the patient is in a horizontal position, blood flow to the brain is no longer hindered by gravitation and consciousness is regained. Unconsciousness usually lasts for seconds to minutes. Headache and drowsiness (which usually follow seizures) do not follow a syncopal attack. Syncope results from a sudden impairment of brain metabolism usually due to a reduction in cerebral blood flow.
HP:0002961	Dysgammaglobulinemia	1	0.0791139	Selective deficiency of one or more, but not all, classes of immunoglobulins.
HP:0000265	Mastoiditis	1	0.0791139
HP:0001890	Autoimmune hemolytic anemia	1	0.0791139	An autoimmune form of hemolytic anemia.
HP:0002859	Rhabdomyosarcoma	1	0.0791139
HP:0005602	Progressive vitiligo	1	0.0791139
HP:0004798	Recurrent infection of the gastrointestinal tract	1	0.0791139	Recurrent infection of the gastrointestinal tract.
HP:0004320	Vaginal fistula	1	0.0791139	The presence of a fistula of the vagina.
HP:4000008	Formation of multiple pronuclei during fertilization	1	0.0791139	Pronuclei formation is a critical process during fertilisation. Normally, there are two pronuclei (2PN), including the paternal pronucleus and the maternal pronucleus, in the zygote after fertilisation. It is generally accepted that multiple pronuclei (MPN) formation is due to the abnormal extrusion of the second polar body or to abnormal fertilisation with multiple sperm. The MPN therefore can cause infertility and recurrent failure of IVF/ICSI.
HP:0033335	Abnormal preimplantation embryonic development	1	0.0791139	An anomaly in the development of the embryo in a stage prior to implantation.
HP:0034719	Lack of oocyte pronucleus formation	1	0.0791139	An abnormality of oocyte maturation characterized by the inability of oocytes to form pronuclei after in vitro fertilization procedures. Oocytes normally show two pronuclei 17 to 20 hours after in vitro insemination.
HP:0020157	Thin zona pellucida	1	0.0791139	Reduced thickness of the zona pellucida.
HP:0032571	Increased oocyte death	1	0.0791139	An increase in death of oocytes, the female germ cell (egg cell), which can be observed clinically in the setting of in vitro fertilization.
HP:0025132	Abnormal circulating estrogen level	1	0.0791139	A deviation from normal concentration of the hormone estrogen in the blood circulation.
HP:0034914	Oocyte maturation arrest	1	0.0791139	Oocyte maturation arrest (OMA) can manifest as failed in vitro fetilization/intracytoplasmic sperm injection (IVF/ICSI) attempts using affected oocytes.
HP:0000199	Tongue nodules	1	0.0791139
HP:0005964	Intermittent hypothermia	1	0.0791139	Episodes of reduced body termperature.
HP:0012877	Retrograde ejaculation	1	0.0791139	The emission of semen and seminal fluid into the bladder instead of through the penis during orgasm.
HP:0000017	Nocturia	1	0.0791139	Abnormally increased production of urine during the night leading to an unusually frequent need to urinate.
HP:0011001	Increased bone mineral density	1	0.0791139	An abnormal increase of bone mineral density, that is, of the amount of matter per cubic centimeter of bones which is often referred to as osteosclerosis. Osteosclerosis can be detected on radiological examination as an increased whiteness (density) of affected bones.
HP:0006774	Ovarian papillary adenocarcinoma	1	0.0791139	The presence of a papillary adenocarcinoma of the ovary.
HP:0003103	Abnormal cortical bone morphology	1	0.0791139	An abnormality of compact bone (also known as cortical bone), which forms the dense surface of bones.
HP:0000124	Renal tubular dysfunction	1	0.0791139	Abnormal function of the renal tubule. The basic functional unit of the kidney, the nephron, consists of a renal corpuscle attached to a renal tubule, with roughly 0.8 to 1.5 nephrons per adult kidney. The functions of the renal tubule include reabsorption of water, electrolytes, glucose, and amino acids and secretion of substances such as uric acid.
HP:0032454	Labial melanotic macule	1	0.0791139	Flat, distinct, discolored area on the lip less than 1 cm wide not associated with a change in the thickness or texture.
HP:0010784	Uterine neoplasm	1	0.0791139	A tumor (abnormal growth of tissue) of the uterus.
HP:0025085	Bloody diarrhea	1	0.0791139	Passage of many stools containing blood.
HP:0002672	Gastrointestinal carcinoma	1	0.0791139
HP:0004394	Multiple gastric polyps	1	0.0791139
HP:0031261	Bladder polyp	1	0.0791139	An abnormal growth that projects from the mucous membrane of the urinary bladder.
HP:0034352	Bile duct polyp	1	0.0791139	An elevated growth from the the mucosa of the bile duct.
HP:0032451	Oral melanotic macule	1	0.0791139	Flat, distinct, discolored area of oral mucosal membrane less than 1 cm wide not associated with a change in the thickness or texture of the affected mucosal membrane. The lesions are small, solitary, well-circumscribed and often uniformly pigmented.
HP:0008204	Precocious puberty with Sertoli cell tumor	1	0.0791139
HP:0001948	Alkalosis	1	0.0791139	Depletion of acid or accumulation base in the body fluids.
HP:0001345	Psychotic mentation	1	0.0791139	A pattern of thinking and perceiving characterized by a loss of contact with reality, leading to significant changes in thoughts, perceptions, and behaviors.
HP:0030269	Increased circulating insulin-like growth factor 1 concentration	1	0.0791139	An elevated level of insulin-like growth factor 1 (IGF1) in the blood circulation.
HP:0040278	Prolactinoma	1	0.0791139	A benign tumor (adenoma) of the pituitary gland
HP:0011760	Pituitary growth hormone cell adenoma	1	0.0791139	A type of pituitary adenoma that produces growth hormone.
HP:0033794	Acral overgrowth	1	0.0791139	Excessive growth of hands and feet (predominantly due to soft tissue swelling). Typical manifestations include shoe size increase, foot enlargment, glove tightness, and hand enlargement.
HP:0000845	Elevated circulating growth hormone concentration	1	0.0791139	Acromegaly is a condition resulting from overproduction of growth hormone by the pituitary gland in persons with closed epiphyses, and consists chiefly in the enlargement of the distal parts of the body. The circumference of the skull increases, the nose becomes broad, the tongue becomes enlarged, the facial features become coarsened, the mandible grows excessively, and the teeth become separated. The fingers and toes grow chiefly in thickness.
HP:0006767	Pituitary prolactin cell adenoma	1	0.0791139	A type of pituitary adenoma originating in prolactin secreting cells. This kind of adenoma is characterized by overproduction of prolactin, and may cause loss of menstrual periods and breast milk production in women.
HP:0002173	Hypoglycemic seizures	1	0.0791139
HP:0011043	Abnormal circulating adrenocorticotropin concentration	1	0.0791139	An abnormal concentration of corticotropin in the blood.
HP:0032479	Preimplantation lethality	1	0.0791139	It is estimated that about 40-70 percent of human embryos produced in vitro fertilization (IVF) and intracytoplasmic sperm injection (ICSI) are viable embryos, whereas others arrest at different early stages of development. The phenotype of preimplantation lethality is inferred if IVF and ICSI cycles fail because all of an individual's embryos are arrested at early stages of development.
HP:0031100	Decreased inhibin B level	1	0.0791139	A reduced concentration of inhibin B in the blood.
HP:0004406	Spontaneous, recurrent epistaxis	1	0.0791139
HP:0010871	Sensory ataxia	1	0.0791139	Incoordination of movement caused by a deficit in the sensory nervous system. Sensory ataxia can be distinguished from cerebellar ataxia by asking the patient to close his or her eyes. Persons with cerebellar ataxia show only a minimal worsening of symptoms, whereas persons with sensory ataxia show a marked worsening of symptoms.
HP:0100006	Neoplasm of the central nervous system	1	0.0791139	A neoplasm of the central nervous system.
HP:0008711	Benign prostatic hyperplasia	1	0.0791139	The presence of non-malignant hyperplasia of the prostate.
HP:0034282	Subcutaneous ossification	1	0.0791139	Formation of abnormal, extraskeletal bony tissue in the soft tissue beneath the skin. Subcutaneous ossifications may be observed by radiography or by palpation.
HP:0011875	Abnormal platelet morphology	1	0.0791139	An anomaly in platelet form, ultrastructure, or intracellular organelles.
HP:0009295	Short middle phalanx of the 4th finger	1	0.0791139	Hypoplastic/small middle phalanx of the 4th finger, also known as the ring finger.
HP:0006394	Limited pronation/supination of forearm	1	0.0791139	A limitation of the ability to place the forearm in a position such that the palm faces anteriorly (supination) and to place the forearm in a position such that the palm faces posteriorly (pronation).
HP:0001905	Congenital thrombocytopenia	1	0.0791139	Thrombocytopenia with congenital onset.
HP:0001014	Angiokeratoma	1	0.0791139	Angiokeratomas are hyperkeratotic papules that are characterized histologically by superficial ectatic (i.e., dilated) blood vessels with epidermal proliferation. Clinically, angiokeratoma presents as a small, raised, dark-red spot.
HP:0001492	Axenfeld anomaly	1	0.0791139	Axenfeld's anomaly is a bilateral disorder characterized by a prominent, anteriorly displaced Schwalbe's line (posterior embryotoxon) and peripheral iris strands which span the anterior chamber angle to attach to Schwalbe's line.
HP:0005681	Juvenile rheumatoid arthritis	1	0.0791139
HP:0030983	Ovarian thecoma	1	0.0791139	A sex cord-stromal tumor of the ovary. Thecomas range from small tumors to large solid or solid-cystic masses of up to 15 cm. They are unilateral in over 90 percent of cases and are rarely malignant. Thecomas are stromal tumors made up of cells that resemble theca cells, lutein cells and fibroblasts. They are traditionally classified within the sex cord-stromal tumor category of ovarian tumor types.
HP:0100528	Pleuropulmonary blastoma	1	0.0791139	A rare cancer originating in the lung or pleural cavity that occurs most often in infants and young children but also has been reported in adults. Pleuropulmonary blastoma is regarded as malignant.
HP:0025388	Thyroid nodule	1	0.0791139	A nodular lesion that develops in the thyroid gland. The term "thyroid nodule" refers to any abnormal growth that forms a lump in the thyroid gland.
HP:0008066	Abnormal blistering of the skin	1	0.0791139	The presence of one or more bullae on the skin, defined as fluid-filled blisters more than 5 mm in diameter with thin walls.
HP:0005659	Thoracic kyphoscoliosis	1	0.0791139
HP:0004343	Abnormal glycosphingolipid metabolism	1	0.0791139	An abnormality of glycosphingolipid metabolism.
HP:0010829	Impaired temperature sensation	1	0.0791139	A reduced ability to discriminate between different temperatures.
HP:0010729	Cherry red spot of the macula	1	0.0791139	Pallor of the perifoveal macula of the retina with appearance of a small circular reddish choroid shape as seen through the fovea centralis due to relative transparancy of the macula.
HP:0033978	Reduced beta-hexosaminidase activity	1	0.0791139	Diminished activity of the enzyme beta-hexosaminidase in the blood circulation.
HP:0007272	Progressive psychomotor deterioration	1	0.0791139
HP:0001474	Sclerotic scapulae	1	0.0791139	Increased density of the bony tissue of the scapula.
HP:0007285	Facial palsy secondary to cranial hyperostosis	1	0.0791139	Paralysis of the facial nerves on the basis of overgrowth of the cranial bones causing impingement upon the seventh cranial nerve.
HP:0100729	Large face	1	0.0791139
HP:0006415	Cortically dense long tubular bones	1	0.0791139	Increased density of the compact bone of long bone.
HP:0004576	Sclerotic vertebral endplates	1	0.0791139	Sclerosis (increased density) affecting vertebral end plates.
HP:0000622	Blurred vision	1	0.0791139	Lack of sharpness of vision resulting in the inability to see fine detail.
HP:0004901	Exercise-induced lactic acidemia	1	0.0791139	A form of lactic acidemia that occurs following exercise or exertion.
HP:0000608	Macular degeneration	1	0.0791139	A nonspecific term denoting degeneration of the retinal pigment epithelium and/or retinal photoreceptor cells of the macula lutea.
HP:0008802	Hypoplasia of the femoral head	1	0.0791139	Underdevelopment of the femoral head.
HP:0001475	Male-limited expression	1	0.0791139	Used to refer to a monogenic trait linked to an autosomal locus in which the phenotypic effects of allelic differences are expressed only in the male sex.
HP:0003212	Increased circulating IgE level	1	0.0791139	An abnormally increased overall level of immunoglobulin E in blood.
HP:0031545	Abnormally low T cell receptor excision circle level	1	0.0791139	Reduced level of T cell receptor excision circle (TRECs) as measured by the TREC assay. Late in maturation, 70% of thymocytes that will ultimately express alpha/beta-T cell receptors form a circular DNA TREC from the excised TCRdelta gene that lies within the TCRalpha genetic locus. The circles are stable but do not increase following cell division and, therefore, become diluted as T cells proliferate. A quantitative polymerase chain reaction (PCR) reaction across the joint of the circular DNA provides the TREC copy number, a marker of newly-formed, antigenically-naïve thymic emigrant T cells.
HP:0020086	BCGitis	1	0.0791139	Local or regional infection with Bacillus Calmette-Guerin (BCG) following vaccination.
HP:0030350	Erythematous papule	1	0.0791139	A circumscribed, solid elevation of skin with no visible fluid that is reddish (erythematous) in color.
HP:0008940	Generalized lymphadenopathy	1	0.0791139	A generalized form of lymphadenopathy.
HP:0002715	Abnormality of the immune system	1	0.0791139	An abnormality of the immune system.
HP:0010580	Enlarged epiphyses	1	0.0791139	Increased size of epiphyses.
HP:0034336	Splenic infarction	1	0.0791139	Ischemia and necrosis of part or all of the spleen resulting from compromise of blood supply resulting from arterial or venous occlusion.
HP:0008346	Increased red cell sickling tendency	1	0.0791139
HP:0200023	Priapism	1	0.0791139	A painful and harmful medical condition in which the erect penis doesn't return to its flaccid state, despite the absence of both physical and psychological stimulation, within four hours.
HP:0034280	Target cells	1	0.0791139	Target cells (codocytes) have a centrally located disk of hemoglobin surrounded by an area of pallor with an outer rim of hemoglobin adjacent to the cell membrane giving the cell the appearance of a target.
HP:0031993	Hoffmann sign	1	0.0791139	A Hoffmann test is performed by flicking the fingernail of the long finger, from dorsal to volar, on each hand while the hand was supported by the examiner's hand. The test was done with the neck in the neutral position and then with the neck maximally forward flexed. Any flexion of the ipsilateral thumb and/or index finger was interpreted as a positive test.
HP:0002310	Orofacial dyskinesia	1	0.0791139
HP:0011449	Knee clonus	1	0.0791139	Clonus is an involuntary tendon reflex that causes repeated flexion and extension of the foot. Knee clonus can be tested by rapidly pushing the patella towards the toes.
HP:0008003	Jerky ocular pursuit movements	1	0.0791139
HP:0002406	Limb dysmetria	1	0.0791139	A type of dysmetria involving the limbs.
HP:0020036	Upper limb dysmetria	1	0.0791139	A lack of coordination of arm movement manifested by undershoot or overshoot of the intended position of the arm.
HP:0012863	Abnormal male germ cell morphology	1	0.0791139	A structural anomaly of a male reproductive cell.
HP:0033524	Abnormal sperm axoneme morphology	1	0.0791139	Abnormal structure of the sperm axonemal structure which consists of a ring of nine microtubular doublets and a central pair of microtubules, giving the classical 9+2 microtubular arrangement. The axoneme contains a central pair of microtubules (C1 and C2) that are connected by a bridge-like structure forming the central pair complex (CPC). Each of the nine outer doublets is composed of type A and B microtubules and connected by radial spokes to the CPC.
HP:0031136	Decreased acrosin in sperm head	1	0.0791139	A reduced amount of the enzyme acrosin in the sperm head acrosome. The acrosome is an organelle in the anterior half of the head of spermatozoa, and acrosin is a protease that contributes to the digestation of the zona pellucida in the fertilization process.
HP:0012867	Abnormal sperm mid-piece morphology	1	0.0791139	A structural abnormality of the sperm mid-piece.
HP:0006321	Multiple non-erupting secondary teeth	1	0.0791139
HP:0034913	Acrosomal hypoplasia	1	0.0791139	Reduction in the size of the acrosome of the head of spermatozoa.
HP:0034947	Altered location of the longitudinal column in the fibrous sheath	1	0.0791139	The fibrous sheath is a structure in the midpiece of the sperm flagellum surrounding the outer dense fibers. It comprises two longitudinal columns and tranverse ribs. In case of altered location of the longitudinal column in the fibrous sheath the symmetrical structure is lost, most commonly with the columns not being opposite to each other, which can be visualised by electron microscopy.
HP:0034795	Excess residual spermatozoal cytoplasm	1	0.0791139	Excess residual cytoplasm is associated with abnormal spermatozoa produced from a defective spermiation process. This abnormal excess cytoplasm should not be confused with more physiological cytoplasmic residues that can be observed in direct microscopy of the ejaculate but not in dried, fixed and stained morphology smears.
HP:0003411	Proximal femoral metaphyseal irregularity	1	0.0791139	Irregularity of the normally smooth surface of the proximal metaphysis of the femur.
HP:0002657	Spondylometaphyseal dysplasia	1	0.0791139
HP:0000907	Anterior rib cupping	1	0.0791139	Wide, concave anterior rib end.
HP:0012226	Ovarian teratoma	1	0.0791139	The presence of a teratoma in the ovary.
HP:0031717	Alternating exotropia	1	0.0791139	A type of exotropia in which either eye may be used for fixation.
HP:0500011	Moon facies	1	0.0791139	A rounded, puffy face with fat deposits in the temporal fossa and cheeks, a double chin.
HP:0005216	Impaired mastication	1	0.0791139	An abnormal reduction in the ability to masticate (chew), i.e., in the ability to crush and ground food in preparation for swallowing.
HP:0025573	Mild myopia	1	0.0791139	A mild form of myopia with up to -3.00 diopters.
HP:0010877	Monocular strabismus	1	0.0791139	A type of strabismus in which the fixating eye is always the same one, while the other eye is constantly deviated. Monocular strabismus is to be distinguished from alternating strabismus, in which either of the eyes 'squints' at different times.
HP:0100728	Germ cell neoplasia	1	0.0791139
HP:0000464	Abnormality of the neck	1	0.0791139	An abnormality of the neck.
HP:0005214	Intestinal obstruction	1	0.0791139	Blockage or impairment of the normal flow of the contents of the intestine towards the anal canal.
HP:0034354	Trichoschisis	1	0.0791139	Transverse fractures through the hair shafts (trichoschisis). Trichoschisis is characterized by a sharp transverse fracture of the hair shaft.
HP:0031109	Agalactia	1	0.0791139	Failure of secretion of milk following childbirth associated with an inability to breastfeed an infant.
HP:0007716	Uveal melanoma	1	0.0791139	A malignant melanoma originating within the eye. The tumor originates from the melanocytes in the uvea (which comprises the iris, ciliary body, and choroid).
HP:0100008	Schwannoma	1	0.0791139	A benign nerve sheath tumor composed of Schwann cells.
HP:0031919	Juvenile type ovarian granulosa cell tumor	1	0.0791139	Juvenile granulosa cell ovarian tumor (JGCOT) is a rare sex cord stromal tumor, occuring most frequently in premenarchal girls or young women. In contrast to adult granulosa cell tumor, JGCOT has a high mitotic index and more aggressive tumor growth. Microscopically it is seen as diffuse and regularly distributed neoplastic cells with a wide cytoplasm and pleomorphic hyperchromatic nucleus. Follicle formation, in various sizes and shapes, is important in JGCOT. Call-Exner bodies are infrequently seen in JGCOT in contrast to the adult type.
HP:0030075	Ductal carcinoma in situ	1	0.0791139	Presence of abnormal cells inside a milk duct, that is, non-invasive breast cancer. Ductal carcinoma in situ is considered to be a precursor lesion to invasive breast cancer.
HP:0008757	Unilateral vocal cord paralysis	1	0.0791139	A loss of the ability to move the vocal fold on one side.
HP:0000471	Gastrointestinal angiodysplasia	1	0.0791139	Dysplasia affecting the vasculature of the gastrointestinal tract.
HP:0007443	Partial albinism	1	0.0791139	Absence of melanin pigment in various areas, which is found at birth and is permanent. The lesions are known as leucoderma and are often found on the face, trunk, or limbs.
HP:0007990	Hypoplastic iris stroma	1	0.0791139	Underdevelopment of the stroma of iris.
HP:0007618	Subcutaneous calcification	1	0.0791139	Deposition of calcium salts in subcutaneous tissue (i.e., the the lowermost layer of the integument).
HP:0005177	Premature arteriosclerosis	1	0.0791139	Arteriosclerosis occurring at an age that is younger than usual.
HP:0100324	Scleroderma	1	0.0791139	A chronic autoimmune phenomenon characterized by fibrosis (or hardening) and vascular alterations of the skin.
HP:0031160	Myelokathexis	1	0.0791139	Impaired egress of mature neutrophils from bone marrow causing neutropenia.
HP:0031020	Bone marrow hypercellularity	1	0.0791139	A larger than normal amount or percentage of hematopoietic cells relative to marrow fat.
HP:0200043	Verrucae	1	0.0791139	Warts, benign growths on the skin or mucous membranes that cause cosmetic problems as well as pain and discomfort. Warts most often occur on the hands, feet, and genital areas.
HP:0034003	Broad medial eyebrow	1	0.0791139	Regional increase in the width (height) of the middle portion of the eyebrow.
HP:0012056	Cutaneous melanoma	1	0.0791139	The presence of a melanoma of the skin.
HP:0011400	Abnormal CNS myelination	1	0.0791139	An abnormality of myelination of nerves in the central nervous system.
HP:0004326	Cachexia	1	0.0791139	Severe weight loss, wasting of muscle, loss of appetite, and general debility related to a chronic disease.
HP:0005425	Recurrent sinopulmonary infections	1	0.0791139	An increased susceptibility to infections involving both the paranasal sinuses and the lungs, as manifested by a history of recurrent sinopulmonary infections.

### Sheet: All HPO database OMIM (8181)
This is a list of all OMIM and ORPHA diseases currently in the HPO database, according to the Phenotype HPOA Jax file (v2019-01-03).
All OMIMs and ORHPAs (12468)			All OMIMs (8181)	All ORPHAs (4240)
OMIM:619340			OMIM:619340	ORPHA:79414
OMIM:609153			OMIM:609153	ORPHA:397
OMIM:614102			OMIM:614102	ORPHA:199310
OMIM:619426			OMIM:619426	ORPHA:399
OMIM:610370			OMIM:610370	ORPHA:394
OMIM:609621			OMIM:609621	ORPHA:393
OMIM:212790			OMIM:212790	ORPHA:396
OMIM:612567			OMIM:612567	ORPHA:395
OMIM:613679			OMIM:613679	ORPHA:392
OMIM:614116			OMIM:614116	ORPHA:199318
OMIM:612201			OMIM:612201	ORPHA:391
OMIM:137580			OMIM:137580	ORPHA:231137
OMIM:619354			OMIM:619354	ORPHA:1401
OMIM:117650			OMIM:117650	ORPHA:240094
OMIM:616067			OMIM:616067	ORPHA:2736
OMIM:108770			OMIM:108770	ORPHA:1406
OMIM:112700			OMIM:112700	ORPHA:2730
OMIM:612229			OMIM:612229	ORPHA:2732
OMIM:614880			OMIM:614880	ORPHA:79403
OMIM:615546			OMIM:615546	ORPHA:199302
OMIM:116200			OMIM:116200	ORPHA:99013
OMIM:607624			OMIM:607624	ORPHA:79404
OMIM:192100			OMIM:192100	ORPHA:79405
OMIM:615220			OMIM:615220	ORPHA:99014
OMIM:615234			OMIM:615234	ORPHA:477814
OMIM:268000			OMIM:268000	ORPHA:388
OMIM:605027			OMIM:605027	ORPHA:79406
OMIM:225100			OMIM:225100	ORPHA:99015
OMIM:204870			OMIM:204870	ORPHA:231140
OMIM:608265			OMIM:608265	ORPHA:231147
OMIM:618076			OMIM:618076	ORPHA:382
OMIM:613123			OMIM:613123	ORPHA:477817
OMIM:256850			OMIM:256850	ORPHA:79408
OMIM:221400			OMIM:221400	ORPHA:79409
OMIM:615552			OMIM:615552	ORPHA:384
OMIM:191390			OMIM:191390	ORPHA:231144
OMIM:246470			OMIM:246470	ORPHA:2719
OMIM:263800			OMIM:263800	ORPHA:381
OMIM:214450			OMIM:214450	ORPHA:380
OMIM:611907			OMIM:611907	ORPHA:199306
OMIM:619383			OMIM:619383	ORPHA:2722
OMIM:613876			OMIM:613876	ORPHA:220497
OMIM:613862			OMIM:613862	ORPHA:2724
OMIM:222690			OMIM:222690	ORPHA:240085
OMIM:620270			OMIM:620270	ORPHA:220493
OMIM:300425			OMIM:300425	ORPHA:2728
OMIM:618089			OMIM:618089	ORPHA:2729
OMIM:611913			OMIM:611913	ORPHA:79410
OMIM:127750			OMIM:127750	ORPHA:379
OMIM:107480			OMIM:107480	ORPHA:79411
OMIM:617392			OMIM:617392	ORPHA:2720
OMIM:301075			OMIM:301075	ORPHA:90673
OMIM:122600			OMIM:122600	ORPHA:90674
OMIM:207410			OMIM:207410	ORPHA:35858
OMIM:609812			OMIM:609812	ORPHA:252054
OMIM:126300			OMIM:126300	ORPHA:99000
OMIM:611091			OMIM:611091	ORPHA:231111
OMIM:300419			OMIM:300419	ORPHA:357154
OMIM:613686			OMIM:613686	ORPHA:240071
OMIM:303110			OMIM:303110	ORPHA:542592
OMIM:258100			OMIM:258100	ORPHA:2712
OMIM:614857			OMIM:614857	ORPHA:2714
OMIM:211500			OMIM:211500	ORPHA:2715
OMIM:615591			OMIM:615591	ORPHA:220460
OMIM:616098			OMIM:616098	ORPHA:2717
OMIM:616517			OMIM:616517	ORPHA:101096
OMIM:108200			OMIM:108200	ORPHA:101097
OMIM:617609			OMIM:617609	ORPHA:79400
OMIM:614300			OMIM:614300	ORPHA:79401
OMIM:602562			OMIM:602562	ORPHA:2710
OMIM:145300			OMIM:145300	ORPHA:79402
OMIM:113620			OMIM:113620	ORPHA:371428
OMIM:142309			OMIM:142309	ORPHA:34516
OMIM:613309			OMIM:613309	ORPHA:97292
OMIM:188400			OMIM:188400	ORPHA:97297
OMIM:610600			OMIM:610600	ORPHA:34515
OMIM:616271			OMIM:616271	ORPHA:97290
OMIM:619142			OMIM:619142	ORPHA:438213
OMIM:618248			OMIM:618248	ORPHA:90653
OMIM:158345			OMIM:158345	ORPHA:2701
OMIM:205950			OMIM:205950	ORPHA:90654
OMIM:616265			OMIM:616265	ORPHA:438216
OMIM:257970			OMIM:257970	ORPHA:2703
OMIM:616503			OMIM:616503	ORPHA:2704
OMIM:619630			OMIM:619630	ORPHA:90658
OMIM:600361			OMIM:600361	ORPHA:2707
OMIM:250951			OMIM:250951	ORPHA:51083
OMIM:613453			OMIM:613453	ORPHA:101085
OMIM:605231			OMIM:605231	ORPHA:97289
OMIM:615022			OMIM:615022	ORPHA:370103
OMIM:273150			OMIM:273150	ORPHA:90650
OMIM:253280			OMIM:253280	ORPHA:101081
OMIM:300814			OMIM:300814	ORPHA:90652
OMIM:607426			OMIM:607426	ORPHA:101082
OMIM:618506			OMIM:618506	ORPHA:354
OMIM:617635			OMIM:617635	ORPHA:353
OMIM:620099			OMIM:620099	ORPHA:356
OMIM:617153			OMIM:617153	ORPHA:355
OMIM:176090			OMIM:176090	ORPHA:199354
OMIM:615744			OMIM:615744	ORPHA:35878
OMIM:277450			OMIM:277450	ORPHA:101076
OMIM:615750			OMIM:615750	ORPHA:101077
OMIM:605543			OMIM:605543	ORPHA:101078
OMIM:615988			OMIM:615988	ORPHA:199351
OMIM:144750			OMIM:144750	ORPHA:351
OMIM:610628			OMIM:610628	ORPHA:46532
OMIM:109650			OMIM:109650	ORPHA:289390
OMIM:607432			OMIM:607432	ORPHA:101075
OMIM:618512			OMIM:618512	ORPHA:347
OMIM:614328			OMIM:614328	ORPHA:346
OMIM:261540			OMIM:261540	ORPHA:349
OMIM:112270			OMIM:112270	ORPHA:101070
OMIM:175200			OMIM:175200	ORPHA:348
OMIM:620066			OMIM:620066	ORPHA:101071
OMIM:300633			OMIM:300633	ORPHA:343
OMIM:300155			OMIM:300155	ORPHA:33208
OMIM:615963			OMIM:615963	ORPHA:342
OMIM:620072			OMIM:620072	ORPHA:345
OMIM:302030			OMIM:302030	ORPHA:199343
OMIM:610199			OMIM:610199	ORPHA:340
OMIM:619803			OMIM:619803	ORPHA:438274
OMIM:243050			OMIM:243050	ORPHA:99050
OMIM:612956			OMIM:612956	ORPHA:485421
OMIM:613490			OMIM:613490	ORPHA:141127
OMIM:614499			OMIM:614499	ORPHA:79452
OMIM:258470			OMIM:258470	ORPHA:335
OMIM:605594			OMIM:605594	ORPHA:79455
OMIM:230900			OMIM:230900	ORPHA:79456
OMIM:617190			OMIM:617190	ORPHA:337
OMIM:311070			OMIM:311070	ORPHA:79457
OMIM:617184			OMIM:617184	ORPHA:376
OMIM:218040			OMIM:218040	ORPHA:375
OMIM:187900			OMIM:187900	ORPHA:228384
OMIM:226810			OMIM:226810	ORPHA:377
OMIM:619817			OMIM:619817	ORPHA:371
OMIM:619988			OMIM:619988	ORPHA:373
OMIM:608885			OMIM:608885	ORPHA:329918
OMIM:619750			OMIM:619750	ORPHA:79443
DECIPHER:16			OMIM:105650	ORPHA:369
OMIM:105650			OMIM:185050	ORPHA:79444
OMIM:185050			OMIM:619036	ORPHA:368
OMIM:619036			OMIM:607208	ORPHA:79445
OMIM:607208			OMIM:272460	ORPHA:141152
OMIM:272460			OMIM:618328	ORPHA:365
OMIM:618328			OMIM:616311	ORPHA:364
OMIM:616311			OMIM:188560	ORPHA:367
OMIM:188560			OMIM:604715	ORPHA:366
OMIM:604715			OMIM:145260	ORPHA:228396
OMIM:145260			OMIM:617769	ORPHA:33226
OMIM:617769			OMIM:608649	ORPHA:361
OMIM:608649			OMIM:610006	ORPHA:360
OMIM:610006			OMIM:606664	ORPHA:228399
OMIM:606664			OMIM:615156	ORPHA:101046
OMIM:615156			OMIM:209950	ORPHA:228390
OMIM:209950			OMIM:112310	ORPHA:178400
OMIM:112310			OMIM:244850	ORPHA:79430
OMIM:244850			OMIM:233400	ORPHA:101041
OMIM:233400			OMIM:300960	ORPHA:79431
OMIM:300960			OMIM:616339	ORPHA:79432
OMIM:616339			OMIM:109730	ORPHA:358
OMIM:109730			OMIM:265120	ORPHA:99027
OMIM:265120			OMIM:618314	ORPHA:79433
OMIM:618314			OMIM:617027	ORPHA:79434
OMIM:617027			OMIM:228020	ORPHA:90695
OMIM:228020			OMIM:615630	ORPHA:79435
OMIM:615630			OMIM:613255	ORPHA:23
OMIM:613255			OMIM:180100	ORPHA:73273
OMIM:180100			OMIM:104200	ORPHA:97240
OMIM:104200			OMIM:610984	ORPHA:228360
OMIM:610984			OMIM:149300	ORPHA:73272
OMIM:149300			OMIM:252940	ORPHA:312
OMIM:252940			OMIM:156220	ORPHA:25
OMIM:156220			OMIM:618300	ORPHA:26
OMIM:618300			OMIM:309950	ORPHA:101039
OMIM:309950			OMIM:617755	ORPHA:97244
OMIM:617755			OMIM:184400	ORPHA:20
OMIM:184400			OMIM:606658	ORPHA:330050
OMIM:606658			OMIM:100700	ORPHA:22
OMIM:100700			OMIM:603720	ORPHA:27
OMIM:603720			OMIM:135750	ORPHA:28
OMIM:135750			OMIM:619793	ORPHA:29
OMIM:619793			OMIM:158580	ORPHA:141179
OMIM:158580			OMIM:178650	ORPHA:307
OMIM:178650			OMIM:615817	ORPHA:306
OMIM:615817			OMIM:615803	ORPHA:314802
OMIM:615803			OMIM:202150	ORPHA:330054
OMIM:202150			OMIM:619787	ORPHA:101030
OMIM:619787			OMIM:620106	ORPHA:308
OMIM:620106			OMIM:618499	ORPHA:137914
OMIM:618499			OMIM:203500	ORPHA:220402
OMIM:203500			OMIM:619977	ORPHA:302
OMIM:619977			OMIM:239850	ORPHA:370997
OMIM:239850			OMIM:276821	ORPHA:330058
OMIM:276821			OMIM:207000	ORPHA:73267
OMIM:207000			OMIM:613282	ORPHA:228371
OMIM:613282			OMIM:139630	ORPHA:35
OMIM:139630			OMIM:300009	ORPHA:36
OMIM:300009			OMIM:610947	ORPHA:37
OMIM:610947			OMIM:179200	ORPHA:101028
OMIM:179200			OMIM:247430	ORPHA:444077
OMIM:247430			OMIM:134300	ORPHA:30
OMIM:134300			OMIM:615181	ORPHA:31
OMIM:615181			OMIM:130600	ORPHA:32
OMIM:130600			OMIM:616488	ORPHA:444072
OMIM:616488			OMIM:606843	ORPHA:33
OMIM:606843			OMIM:617796	ORPHA:97230
OMIM:617796			OMIM:307000	ORPHA:178464
OMIM:307000			OMIM:617219	ORPHA:38
OMIM:617219			OMIM:535000	ORPHA:101029
OMIM:535000			OMIM:619234	ORPHA:171829
OMIM:619234			OMIM:229100	ORPHA:99889
OMIM:229100			OMIM:614076	ORPHA:330064
OMIM:614076			OMIM:615368	ORPHA:99885
OMIM:615368			OMIM:260500	ORPHA:97229
OMIM:260500			OMIM:609741	ORPHA:99886
OMIM:609741			OMIM:618880	ORPHA:331
OMIM:618880			OMIM:610204	ORPHA:101016
OMIM:610204			OMIM:607778	ORPHA:370968
OMIM:607778			OMIM:618658	ORPHA:334
OMIM:618658			OMIM:153600	ORPHA:333
OMIM:153600			OMIM:604271	ORPHA:101010
OMIM:604271			OMIM:603278	ORPHA:494344
OMIM:603278			OMIM:157300	ORPHA:101011
OMIM:157300			OMIM:609033	ORPHA:330
OMIM:609033			OMIM:619220	ORPHA:99880
OMIM:619220			OMIM:616113	ORPHA:457359
OMIM:616113			OMIM:615432	ORPHA:40366
OMIM:615432			OMIM:617225	ORPHA:457351
OMIM:617225			OMIM:618116	ORPHA:329
OMIM:618116			OMIM:619208	ORPHA:137935
OMIM:619208			OMIM:601321	ORPHA:228346
OMIM:601321			OMIM:225060	ORPHA:99879
OMIM:225060			OMIM:618670	ORPHA:97214
OMIM:618670			OMIM:228550	ORPHA:328
OMIM:228550			OMIM:613731	ORPHA:325
OMIM:613731			OMIM:616649	ORPHA:324
OMIM:616649			OMIM:147891	ORPHA:73246
OMIM:147891			OMIM:611126	ORPHA:327
OMIM:611126			OMIM:265450	ORPHA:73245
OMIM:265450			OMIM:212800	ORPHA:326
OMIM:212800			OMIM:617557	ORPHA:101003
OMIM:617557			OMIM:618664	ORPHA:321
OMIM:618664			OMIM:600995	ORPHA:3191
OMIM:600995			OMIM:601453	ORPHA:13
OMIM:601453			OMIM:615426	ORPHA:101004
OMIM:615426			OMIM:605635	ORPHA:320
OMIM:605635			OMIM:219000	ORPHA:14
OMIM:219000			OMIM:254100	ORPHA:101005
OMIM:254100			OMIM:620310	ORPHA:3193
OMIM:620310			OMIM:618857	ORPHA:101006
OMIM:618857			OMIM:250400	ORPHA:15
OMIM:250400			OMIM:227850	ORPHA:322
OMIM:227850			OMIM:238970	ORPHA:73263
OMIM:238970			OMIM:613916	ORPHA:3194
OMIM:613916			OMIM:163700	ORPHA:101000
OMIM:163700			OMIM:619585	ORPHA:10
OMIM:619585			OMIM:609796	ORPHA:3196
OMIM:609796			OMIM:611867	ORPHA:101001
OMIM:611867			OMIM:167200	ORPHA:11
OMIM:167200			OMIM:243440	ORPHA:444051
OMIM:243440			OMIM:301101	ORPHA:3197
OMIM:301101			OMIM:234810	ORPHA:16
OMIM:234810			OMIM:613080	ORPHA:101007
OMIM:613080			OMIM:162350	ORPHA:101008
OMIM:162350			OMIM:614937	ORPHA:87884
OMIM:614937			OMIM:615397	ORPHA:17
OMIM:615397			OMIM:614089	ORPHA:101009
OMIM:614089			OMIM:616852	ORPHA:18
OMIM:616852			OMIM:222900	ORPHA:457365
OMIM:222900			OMIM:400044	ORPHA:3198
OMIM:400044			OMIM:613094	ORPHA:370980
OMIM:613094			OMIM:602199	ORPHA:318
OMIM:602199			OMIM:614923	ORPHA:99867
OMIM:614923			OMIM:309549	ORPHA:317
OMIM:309549			OMIM:615382	ORPHA:99868
OMIM:615382			OMIM:201100	ORPHA:3199
OMIM:201100			OMIM:400045	ORPHA:314
OMIM:400045			OMIM:177990	ORPHA:313
OMIM:177990			OMIM:617595	ORPHA:316
OMIM:617595			OMIM:205400	ORPHA:141184
OMIM:205400			OMIM:309548	ORPHA:485405
OMIM:309548			OMIM:248500	ORPHA:73256
OMIM:248500			OMIM:614922	ORPHA:315
OMIM:614922			OMIM:613095	ORPHA:3180
OMIM:613095			OMIM:614936	ORPHA:97283
OMIM:614936			OMIM:300578	ORPHA:3181
OMIM:300578			OMIM:241530	ORPHA:97282
OMIM:241530			OMIM:615396	ORPHA:97287
OMIM:615396			OMIM:305400	ORPHA:97286
OMIM:305400			OMIM:244460	ORPHA:3186
OMIM:244460			OMIM:620305	ORPHA:97285
OMIM:620305			OMIM:304050	ORPHA:369950
OMIM:304050			OMIM:212140	ORPHA:171863
OMIM:212140			OMIM:309560	ORPHA:97280
OMIM:309560			OMIM:277900	ORPHA:90646
OMIM:277900			OMIM:618856	ORPHA:90647
OMIM:618856			OMIM:620311	ORPHA:3189
OMIM:620311			OMIM:618665	ORPHA:97279
OMIM:618665			OMIM:607745	ORPHA:97278
OMIM:607745			OMIM:616890	ORPHA:330012
OMIM:616890			OMIM:616648	ORPHA:330015
OMIM:616648			OMIM:231000	ORPHA:369942
OMIM:231000			OMIM:613730	ORPHA:370959
OMIM:613730			OMIM:560000	ORPHA:3173
OMIM:560000			OMIM:614739	ORPHA:3175
OMIM:614739			OMIM:612348	ORPHA:171876
OMIM:612348			OMIM:600994	ORPHA:85288
OMIM:600994			OMIM:235500	ORPHA:280195
OMIM:235500			OMIM:618103	ORPHA:85295
OMIM:618103			OMIM:619209	ORPHA:85297
OMIM:619209			OMIM:106600	ORPHA:85292
OMIM:106600			OMIM:618117	ORPHA:85293
OMIM:618117			OMIM:615433	ORPHA:85294
OMIM:615433			OMIM:615355	ORPHA:171866
OMIM:615355			OMIM:186000	ORPHA:3176
OMIM:186000			OMIM:602629	ORPHA:3177
OMIM:602629			OMIM:613724	ORPHA:330021
OMIM:613724			OMIM:102300	ORPHA:85290
OMIM:102300			OMIM:617542	ORPHA:97261
OMIM:617542			OMIM:614063	ORPHA:370924
OMIM:614063			OMIM:618659	ORPHA:3162
OMIM:618659			OMIM:610205	ORPHA:370927
OMIM:610205			OMIM:107250	ORPHA:3163
OMIM:107250			OMIM:618881	ORPHA:3164
OMIM:618881			OMIM:619221	ORPHA:178475
OMIM:619221			OMIM:247800	ORPHA:85277
OMIM:247800			OMIM:230450	ORPHA:178478
OMIM:230450			OMIM:616106	ORPHA:85278
OMIM:616106			OMIM:600002	ORPHA:85279
OMIM:600002			OMIM:619553	ORPHA:85284
OMIM:619553			OMIM:615369	ORPHA:457395
OMIM:615369			OMIM:612406	ORPHA:171839
OMIM:612406			OMIM:613718	ORPHA:85285
OMIM:613718			OMIM:614077	ORPHA:85286
OMIM:614077			OMIM:160750	ORPHA:85287
OMIM:160750			OMIM:607584	ORPHA:85280
OMIM:607584			OMIM:606842	ORPHA:85282
OMIM:606842			OMIM:616489	ORPHA:85283
OMIM:616489			OMIM:605387	ORPHA:3165
OMIM:605387			OMIM:257150	ORPHA:228302
OMIM:257150			OMIM:606856	ORPHA:3166
OMIM:606856			OMIM:617783	ORPHA:3168
OMIM:617783			OMIM:224800	ORPHA:228305
OMIM:224800			OMIM:611494	ORPHA:3169
OMIM:611494			OMIM:201470	ORPHA:53693
OMIM:201470			OMIM:276820	ORPHA:370930
OMIM:276820			OMIM:249420	ORPHA:228308
OMIM:249420			OMIM:615802	ORPHA:53697
OMIM:615802			OMIM:256500	ORPHA:52368
OMIM:256500			OMIM:618498	ORPHA:444099
OMIM:618498			OMIM:620107	ORPHA:555874
OMIM:620107			OMIM:300752	ORPHA:263534
OMIM:300752			OMIM:619786	ORPHA:3151
OMIM:619786			OMIM:617973	ORPHA:3152
OMIM:617973			OMIM:178651	ORPHA:555877
OMIM:178651			OMIM:620113	ORPHA:171851
OMIM:620113			OMIM:617967	ORPHA:65681
OMIM:617967			OMIM:228960	ORPHA:65682
OMIM:228960			OMIM:615816	ORPHA:65683
OMIM:615816			OMIM:165600	ORPHA:65684
OMIM:165600			OMIM:209010	ORPHA:178487
OMIM:209010			OMIM:128700	ORPHA:85273
OMIM:128700			OMIM:601650	ORPHA:85274
OMIM:601650			OMIM:615625	ORPHA:85275
OMIM:615625			OMIM:186570	ORPHA:85276
OMIM:186570			OMIM:613254	ORPHA:178481
OMIM:613254			OMIM:251290	ORPHA:171844
OMIM:251290			OMIM:606895	ORPHA:314811
OMIM:606895			OMIM:614249	ORPHA:3156
OMIM:614249			OMIM:165199	ORPHA:3157
OMIM:165199			OMIM:615157	ORPHA:370943
OMIM:615157			OMIM:615631	ORPHA:71493
OMIM:615631			OMIM:617026	ORPHA:3260
OMIM:617026			OMIM:608106	ORPHA:3261
OMIM:608106			OMIM:141749	ORPHA:83473
OMIM:141749			OMIM:609218	ORPHA:217622
OMIM:609218			OMIM:214900	ORPHA:63862
OMIM:214900			OMIM:263550	ORPHA:49566
OMIM:263550			OMIM:615619	ORPHA:57196
OMIM:615619			OMIM:266400	ORPHA:99818
OMIM:266400			OMIM:613268	ORPHA:99819
OMIM:613268			OMIM:614507	ORPHA:99812
OMIM:614507			OMIM:619745	ORPHA:3265
OMIM:619745			OMIM:617768	ORPHA:94124
OMIM:617768			OMIM:614261	ORPHA:95455
OMIM:614261			OMIM:125595	ORPHA:3266
OMIM:125595			OMIM:619751	ORPHA:36258
DECIPHER:17			OMIM:616462	ORPHA:94122
OMIM:619751			OMIM:151200	ORPHA:3268
OMIM:616462			OMIM:255960	ORPHA:95459
OMIM:151200			OMIM:619989	ORPHA:3269
OMIM:255960			OMIM:618329	ORPHA:94125
OMIM:619989			OMIM:601678	ORPHA:51890
OMIM:618329			OMIM:118600	ORPHA:75840
OMIM:601678			OMIM:616304	ORPHA:99811
OMIM:118600			OMIM:155700	ORPHA:263516
OMIM:616304			OMIM:269860	ORPHA:447980
OMIM:155700			OMIM:120200	ORPHA:238578
OMIM:269860			OMIM:610832	ORPHA:3250
OMIM:120200			OMIM:169600	ORPHA:83465
OMIM:610832			OMIM:619816	ORPHA:83463
OMIM:169600			OMIM:613485	ORPHA:83469
OMIM:619816			OMIM:612943	ORPHA:83468
OMIM:613485			OMIM:602588	ORPHA:83472
OMIM:612943			OMIM:124700	ORPHA:83471
OMIM:602588			OMIM:217400	ORPHA:137867
OMIM:124700			OMIM:610198	ORPHA:75858
OMIM:217400			OMIM:619802	ORPHA:3253
OMIM:610198			OMIM:614498	ORPHA:75857
OMIM:619802			OMIM:241120	ORPHA:99802
OMIM:614498			OMIM:608099	ORPHA:99803
OMIM:241120			OMIM:619194	ORPHA:3255
OMIM:608099			OMIM:133240	ORPHA:3258
OMIM:619194			OMIM:617807	ORPHA:263508
OMIM:133240			OMIM:212550	ORPHA:263501
OMIM:617807			OMIM:265900	ORPHA:87
OMIM:212550			OMIM:620073	ORPHA:3240
OMIM:265900			OMIM:620067	ORPHA:3241
OMIM:620073			OMIM:252160	ORPHA:88
OMIM:620067			OMIM:220290	ORPHA:83454
OMIM:252160			OMIM:180920	ORPHA:83453
OMIM:220290			OMIM:312550	ORPHA:83452
OMIM:180920			OMIM:615962	ORPHA:83451
OMIM:312550			OMIM:125350	ORPHA:83461
OMIM:615962			OMIM:619180	ORPHA:137898
OMIM:125350			OMIM:616258	ORPHA:81
OMIM:619180			OMIM:610629	ORPHA:3242
OMIM:616258			OMIM:617146	ORPHA:95433
OMIM:610629			OMIM:618275	ORPHA:82
OMIM:617146			OMIM:613320	ORPHA:3243
OMIM:618275			OMIM:615989	ORPHA:83
OMIM:613320			OMIM:615751	ORPHA:95430
OMIM:615989			OMIM:114600	ORPHA:84
OMIM:615751			OMIM:190500	ORPHA:3246
OMIM:114600			OMIM:614329	ORPHA:3248
OMIM:190500			OMIM:618513	ORPHA:95434
OMIM:614329			OMIM:300801	ORPHA:96
OMIM:618513			OMIM:601042	ORPHA:401768
OMIM:300801			OMIM:620098	ORPHA:97
OMIM:601042			OMIM:600348	ORPHA:98
OMIM:620098			OMIM:106210	ORPHA:3230
OMIM:600348			OMIM:615023	ORPHA:95429
OMIM:106210			OMIM:154230	ORPHA:3239
OMIM:615023			OMIM:227500	ORPHA:95427
OMIM:154230			OMIM:250950	ORPHA:95428
OMIM:227500			OMIM:615745	ORPHA:83450
OMIM:250950			OMIM:611523	ORPHA:251510
OMIM:615745			OMIM:607341	ORPHA:137888
OMIM:611523			OMIM:223000	ORPHA:93
OMIM:607341			OMIM:618261	ORPHA:3232
OMIM:223000			OMIM:614473	ORPHA:3233
OMIM:618261			OMIM:601718	ORPHA:95
OMIM:614473			OMIM:619157	ORPHA:3235
OMIM:601718			OMIM:107640	ORPHA:3236
OMIM:619157			OMIM:618249	ORPHA:90
OMIM:107640			OMIM:600360	ORPHA:3237
OMIM:618249			OMIM:255800	ORPHA:91
OMIM:600360			OMIM:606711	ORPHA:3238
OMIM:255800			OMIM:616502	ORPHA:67
OMIM:606711			OMIM:218900	ORPHA:68
OMIM:616502			OMIM:608728	ORPHA:73230
OMIM:218900			OMIM:606705	ORPHA:63
OMIM:608728			OMIM:616516	ORPHA:64
OMIM:606705			OMIM:619143	ORPHA:65
OMIM:616516			OMIM:616270	ORPHA:401777
OMIM:619143			OMIM:158350	ORPHA:85212
OMIM:616270			OMIM:243910	ORPHA:87876
OMIM:158350			OMIM:115250	ORPHA:73229
OMIM:243910			OMIM:613308	ORPHA:3220
OMIM:115250			OMIM:612016	ORPHA:60
OMIM:613308			OMIM:615779	ORPHA:99857
OMIM:612016			OMIM:191150	ORPHA:480520
OMIM:615779			OMIM:236800	ORPHA:61
OMIM:191150			OMIM:611090	ORPHA:95496
OMIM:236800			OMIM:301060	ORPHA:3222
OMIM:611090			OMIM:616099	ORPHA:62
OMIM:301060			OMIM:245150	ORPHA:99852
OMIM:616099			OMIM:208050	ORPHA:3224
OMIM:245150			OMIM:614856	ORPHA:3225
OMIM:208050			OMIM:614842	ORPHA:73224
OMIM:614856			OMIM:176250	ORPHA:3226
OMIM:614842			OMIM:301074	ORPHA:73223
OMIM:176250			OMIM:617393	ORPHA:79
OMIM:301074			OMIM:308050	ORPHA:401785
OMIM:617393			OMIM:609813	ORPHA:95494
OMIM:308050			OMIM:273390	ORPHA:74
OMIM:609813			OMIM:181800	ORPHA:85201
OMIM:273390			OMIM:613693	ORPHA:85202
OMIM:181800			OMIM:300424	ORPHA:85203
OMIM:613693			OMIM:613863	ORPHA:3217
OMIM:300424			OMIM:605967	ORPHA:3218
OMIM:613863			OMIM:309400	ORPHA:3219
OMIM:605967			OMIM:619396	ORPHA:70
OMIM:309400			OMIM:618088	ORPHA:99845
OMIM:619396			OMIM:619382	ORPHA:71
OMIM:618088			OMIM:240000	ORPHA:3210
OMIM:619382			OMIM:613877	ORPHA:72
OMIM:240000			OMIM:620265	ORPHA:73
OMIM:613877			OMIM:618922	ORPHA:480536
OMIM:620265			OMIM:607631	ORPHA:3214
OMIM:618922			OMIM:603457	ORPHA:401780
OMIM:607631			OMIM:206900	ORPHA:99843
OMIM:603457			OMIM:615235	ORPHA:3216
OMIM:206900			OMIM:615553	ORPHA:45
OMIM:615235			OMIM:614895	ORPHA:46
OMIM:615553			OMIM:613122	ORPHA:47
OMIM:614895			OMIM:600638	ORPHA:401795
OMIM:613122			OMIM:618077	ORPHA:48
OMIM:600638			OMIM:608264	ORPHA:41
OMIM:618077			OMIM:619369	ORPHA:42
OMIM:608264			OMIM:618063	ORPHA:43
OMIM:619369			OMIM:306900	ORPHA:44
OMIM:618063			OMIM:617350	ORPHA:49
OMIM:306900			OMIM:607143	ORPHA:555905
OMIM:617350			OMIM:611721	ORPHA:3206
OMIM:607143			OMIM:146350	ORPHA:3207
OMIM:611721			OMIM:615547	ORPHA:3208
OMIM:146350			OMIM:614881	ORPHA:40
OMIM:615547			OMIM:616728	ORPHA:3201
OMIM:614881			OMIM:610359	ORPHA:3202
OMIM:616728			OMIM:608516	ORPHA:444002
OMIM:610359			OMIM:607625	ORPHA:447997
OMIM:608516			OMIM:613678	ORPHA:3203
OMIM:607625			OMIM:191420	ORPHA:3204
OMIM:613678			OMIM:619433	ORPHA:94147
OMIM:191420			OMIM:609620	ORPHA:99832
OMIM:619433			OMIM:234030	ORPHA:3205
OMIM:609620			OMIM:308905	ORPHA:56
OMIM:234030			OMIM:619355	ORPHA:57
OMIM:308905			OMIM:143200	ORPHA:58
OMIM:619355			OMIM:270100	ORPHA:59
OMIM:143200			OMIM:614665	ORPHA:52
OMIM:270100			OMIM:609152	ORPHA:53
OMIM:614665			OMIM:151610	ORPHA:54
OMIM:609152			OMIM:274400	ORPHA:1490
OMIM:151610			OMIM:118210	ORPHA:1497
OMIM:274400			OMIM:609634	ORPHA:1496
OMIM:118210			OMIM:600176	ORPHA:99827
OMIM:609634			OMIM:614103	ORPHA:1495
OMIM:600176			OMIM:612572	ORPHA:99828
OMIM:614103			OMIM:155310	ORPHA:99829
OMIM:612572			OMIM:239500	ORPHA:1493
OMIM:155310			OMIM:614673	ORPHA:99824
OMIM:239500			OMIM:226350	ORPHA:50
OMIM:614673			OMIM:601518	ORPHA:99825
OMIM:226350			OMIM:618049	ORPHA:51
OMIM:601518			OMIM:193235	ORPHA:99826
OMIM:618049			OMIM:609622	ORPHA:444013
OMIM:193235			OMIM:619431	ORPHA:177926
OMIM:609622			OMIM:614115	ORPHA:1488
OMIM:619431			OMIM:614101	ORPHA:1487
OMIM:614115			OMIM:617408	ORPHA:329971
OMIM:614101			OMIM:166900	ORPHA:1486
OMIM:617408			OMIM:609636	ORPHA:1484
OMIM:166900			OMIM:616716	ORPHA:477781
OMIM:609636			OMIM:619425	ORPHA:93672
OMIM:616716			OMIM:619343	ORPHA:477774
OMIM:619425			OMIM:606263	ORPHA:329967
OMIM:619343			OMIM:613108	ORPHA:1475
OMIM:606263			OMIM:263630	ORPHA:1473
OMIM:613108			OMIM:110100	ORPHA:1471
OMIM:263630			OMIM:608266	ORPHA:1479
OMIM:110100			OMIM:607155	ORPHA:177904
OMIM:608266			OMIM:194200	ORPHA:177901
OMIM:607155			OMIM:618075	ORPHA:2790
OMIM:194200			OMIM:613120	ORPHA:300298
OMIM:618075			OMIM:614897	ORPHA:1467
OMIM:613120			OMIM:615551	ORPHA:1466
OMIM:614897			OMIM:615237	ORPHA:1465
OMIM:615551			OMIM:163850	ORPHA:1461
OMIM:615237			OMIM:613646	ORPHA:324262
OMIM:163850			OMIM:614129	ORPHA:2791
OMIM:613646			OMIM:159500	ORPHA:2792
OMIM:614129			OMIM:618707	ORPHA:2793
OMIM:159500			OMIM:613652	ORPHA:464453
OMIM:618707			OMIM:228355	ORPHA:2795
OMIM:613652			OMIM:102510	ORPHA:2796
OMIM:228355			OMIM:208085	ORPHA:2798
OMIM:102510			OMIM:271220	ORPHA:177910
OMIM:208085			OMIM:614883	ORPHA:505652
OMIM:271220			OMIM:223200	ORPHA:438178
OMIM:614883			OMIM:618061	ORPHA:2788
OMIM:223200			OMIM:617352	ORPHA:1455
OMIM:618061			OMIM:614868	ORPHA:2789
OMIM:617352			OMIM:613861	ORPHA:1454
OMIM:614868			OMIM:212750	ORPHA:1453
OMIM:613861			OMIM:618920	ORPHA:1452
OMIM:212750			OMIM:185480	ORPHA:1451
OMIM:618920			OMIM:181180	ORPHA:1450
OMIM:185480			OMIM:312750	ORPHA:79350
OMIM:181180			OMIM:177170	ORPHA:2780
OMIM:312750			OMIM:300354	ORPHA:79351
OMIM:177170			OMIM:619380	ORPHA:464440
OMIM:300354			OMIM:201710	ORPHA:177907
OMIM:619380			OMIM:615592	ORPHA:2785
OMIM:201710			OMIM:607196	ORPHA:1458
OMIM:615592			OMIM:120000	ORPHA:2786
OMIM:607196			OMIM:611092	ORPHA:2787
OMIM:120000			OMIM:618908	ORPHA:1457
OMIM:611092			OMIM:179613	ORPHA:399808
OMIM:618908			OMIM:169400	ORPHA:210110
OMIM:179613			OMIM:613685	ORPHA:357175
OMIM:169400			OMIM:124500	ORPHA:2777
OMIM:613685			OMIM:217600	ORPHA:1445
OMIM:124500			OMIM:613849	ORPHA:2779
OMIM:217600			OMIM:213300	ORPHA:411986
OMIM:613849			OMIM:611938	ORPHA:2770
OMIM:213300			OMIM:617391	ORPHA:2771
OMIM:611938			OMIM:301076	ORPHA:2772
OMIM:617391			OMIM:614840	ORPHA:2773
OMIM:301076			OMIM:615009	ORPHA:1449
OMIM:614840			OMIM:616500	ORPHA:1448
OMIM:615009			OMIM:606713	ORPHA:2774
OMIM:616500			OMIM:262710	ORPHA:1447
OMIM:606713			OMIM:619155	ORPHA:2776
OMIM:262710			OMIM:616266	ORPHA:1446
OMIM:619155			OMIM:143000	ORPHA:314034
OMIM:616266			OMIM:270300	ORPHA:435938
OMIM:143000			OMIM:614465	ORPHA:46487
OMIM:270300			OMIM:609352	ORPHA:435934
OMIM:614465			OMIM:126840	ORPHA:46488
OMIM:609352			OMIM:619141	ORPHA:46486
OMIM:126840			OMIM:601068	ORPHA:1433
OMIM:619141			OMIM:274600	ORPHA:2768
OMIM:601068			OMIM:600376	ORPHA:2769
OMIM:274600			OMIM:614303	ORPHA:95409
OMIM:600376			OMIM:192315	ORPHA:2760
OMIM:614303			OMIM:300803	ORPHA:1439
OMIM:192315			OMIM:617622	ORPHA:1438
OMIM:300803			OMIM:170390	ORPHA:2762
OMIM:617622			OMIM:618511	ORPHA:1437
OMIM:170390			OMIM:615035	ORPHA:399805
OMIM:618511			OMIM:238350	ORPHA:1436
OMIM:615035			OMIM:227270	ORPHA:2764
OMIM:238350			OMIM:275250	ORPHA:1435
OMIM:227270			OMIM:611521	ORPHA:210136
OMIM:275250			OMIM:278760	ORPHA:30925
OMIM:611521			OMIM:178900	ORPHA:1423
OMIM:278760			OMIM:608716	ORPHA:1422
OMIM:178900			OMIM:618505	ORPHA:2756
OMIM:608716			OMIM:619828	ORPHA:220386
OMIM:618505			OMIM:620071	ORPHA:2759
OMIM:619828			OMIM:300624	ORPHA:36237
OMIM:620071			OMIM:617805	ORPHA:36238
OMIM:300624			OMIM:249230	ORPHA:1429
OMIM:617805			OMIM:125420	ORPHA:2750
OMIM:249230			OMIM:615974	ORPHA:2751
OMIM:125420			OMIM:173100	ORPHA:1427
OMIM:615974			OMIM:619196	ORPHA:1426
OMIM:173100			OMIM:619182	ORPHA:2752
OMIM:619196			OMIM:615960	ORPHA:36234
OMIM:619182			OMIM:240200	ORPHA:1425
OMIM:615960			OMIM:209600	ORPHA:2753
OMIM:240200			OMIM:620065	ORPHA:2754
OMIM:209600			OMIM:608931	ORPHA:210122
OMIM:620065			OMIM:619814	ORPHA:69125
OMIM:608931			OMIM:617839	ORPHA:210128
OMIM:619814			OMIM:616299	ORPHA:69126
OMIM:617839			OMIM:617187	ORPHA:2744
OMIM:616299			OMIM:615948	ORPHA:1412
OMIM:617187			OMIM:208250	ORPHA:488437
OMIM:615948			OMIM:605583	ORPHA:2745
OMIM:208250			OMIM:617193	ORPHA:2746
OMIM:605583			OMIM:253240	ORPHA:1410
OMIM:617193			OMIM:148800	ORPHA:488434
OMIM:253240			OMIM:611284	ORPHA:220393
OMIM:148800			OMIM:258315	ORPHA:79394
OMIM:611284			OMIM:612955	ORPHA:57145
OMIM:258315			OMIM:613493	ORPHA:79395
OMIM:612955			OMIM:602401	ORPHA:79396
OMIM:613493			OMIM:618459	ORPHA:79397
OMIM:602401			OMIM:183350	ORPHA:1416
OMIM:618459			OMIM:619747	ORPHA:324290
OMIM:183350			OMIM:174900	ORPHA:79399
OMIM:619747			OMIM:230650	ORPHA:2741
OMIM:174900			OMIM:612160	ORPHA:37553
OMIM:230650			OMIM:617018	ORPHA:1414
OMIM:612160			OMIM:600202	ORPHA:276152
OMIM:617018			OMIM:616460	ORPHA:2743
OMIM:600202			OMIM:617756	ORPHA:277
OMIM:616460			OMIM:300977	ORPHA:508533
DECIPHER:15			OMIM:231200	ORPHA:276
OMIM:617756			OMIM:613530	ORPHA:99147
OMIM:300977			OMIM:190310	ORPHA:273
OMIM:231200			OMIM:235700	ORPHA:272
OMIM:613530			OMIM:617030	ORPHA:275
OMIM:190310			OMIM:619009	ORPHA:274
OMIM:235700			OMIM:106400	ORPHA:270
OMIM:617030			OMIM:608104	ORPHA:1522
OMIM:619009			OMIM:617024	ORPHA:1521
OMIM:106400			OMIM:618317	ORPHA:2856
OMIM:608104			OMIM:227310	ORPHA:1520
OMIM:617024			OMIM:615633	ORPHA:1529
OMIM:618317			OMIM:615155	ORPHA:1528
OMIM:227310			OMIM:186200	ORPHA:1527
OMIM:615633			OMIM:271630	ORPHA:2850
OMIM:615155			OMIM:102100	ORPHA:269
OMIM:186200			OMIM:300963	ORPHA:1525
DECIPHER:29			OMIM:609597	ORPHA:266
OMIM:271630			OMIM:617971	ORPHA:268
OMIM:102100			OMIM:300988	ORPHA:508542
OMIM:300963			OMIM:619784	ORPHA:54247
OMIM:609597			OMIM:300750	ORPHA:267
OMIM:617971			OMIM:109900	ORPHA:261
OMIM:300988			OMIM:610978	ORPHA:1509
OMIM:619784			OMIM:161470	ORPHA:324313
OMIM:300750			OMIM:604919	ORPHA:90796
OMIM:109900			OMIM:125540	ORPHA:488613
OMIM:610978			OMIM:609583	ORPHA:2843
OMIM:161470			OMIM:617965	ORPHA:90797
OMIM:604919			OMIM:619790	ORPHA:289483
OMIM:125540			OMIM:620111	ORPHA:2847
OMIM:609583			OMIM:615182	ORPHA:2848
OMIM:617965			OMIM:201300	ORPHA:2849
OMIM:619790			OMIM:606840	ORPHA:1519
OMIM:620111			OMIM:248700	ORPHA:54251
OMIM:615182			OMIM:602398	ORPHA:1517
OMIM:201300			OMIM:604931	ORPHA:90790
OMIM:606840			OMIM:276822	ORPHA:1516
OMIM:248700			OMIM:113970	ORPHA:90791
OMIM:602398			OMIM:615828	ORPHA:488618
OMIM:604931			OMIM:136500	ORPHA:1515
OMIM:276822			OMIM:617959	ORPHA:1514
OMIM:113970			OMIM:617781	ORPHA:2840
OMIM:615828			OMIM:300778	ORPHA:258
OMIM:136500			OMIM:606854	ORPHA:90793
OMIM:617959			OMIM:132000	ORPHA:1513
OMIM:617781			OMIM:305600	ORPHA:2841
OMIM:300778			OMIM:615419	ORPHA:90794
OMIM:606854			OMIM:612376	ORPHA:1512
OMIM:132000			OMIM:613068	ORPHA:2842
OMIM:305600			OMIM:266600	ORPHA:90795
OMIM:615419			OMIM:614707	ORPHA:51188
OMIM:612376			OMIM:619223	ORPHA:276183
OMIM:613068			OMIM:619545	ORPHA:298
OMIM:266600			OMIM:618883	ORPHA:280200
OMIM:614707			OMIM:262300	ORPHA:99125
OMIM:619223			OMIM:614075	ORPHA:295
OMIM:619545			OMIM:151000	ORPHA:33314
OMIM:618883			OMIM:222730	ORPHA:294
OMIM:262300			OMIM:618129	ORPHA:297
OMIM:614075			OMIM:118400	ORPHA:296
OMIM:151000			OMIM:155500	ORPHA:96097
OMIM:222730			OMIM:127800	ORPHA:291
OMIM:618129			OMIM:617232	ORPHA:290
OMIM:118400			OMIM:223360	ORPHA:293
OMIM:155500			OMIM:615425	ORPHA:292
OMIM:127800			OMIM:615343	ORPHA:96092
OMIM:617232			OMIM:147892	ORPHA:363958
OMIM:223360			OMIM:608474	ORPHA:46627
OMIM:615425			OMIM:616892	ORPHA:244310
OMIM:615343			OMIM:618667	ORPHA:2833
OMIM:147892			OMIM:601322	ORPHA:2834
OMIM:608474			OMIM:611131	ORPHA:289494
OMIM:616892			OMIM:617540	ORPHA:2835
OMIM:618667			OMIM:614049	ORPHA:2836
OMIM:601322			OMIM:612438	ORPHA:2838
OMIM:611131			OMIM:615431	ORPHA:2839
OMIM:617540			OMIM:618115	ORPHA:1508
OMIM:614049			OMIM:263750	ORPHA:1507
OMIM:612438			OMIM:616138	ORPHA:1506
OMIM:615431			OMIM:600969	ORPHA:488627
OMIM:618115			OMIM:249620	ORPHA:2831
OMIM:263750			OMIM:256700	ORPHA:1501
OMIM:616138			OMIM:236792	ORPHA:288
OMIM:600969			OMIM:618840	ORPHA:79503
OMIM:249620			OMIM:620313	ORPHA:287
OMIM:256700			OMIM:217990	ORPHA:289
OMIM:236792			OMIM:216330	ORPHA:276193
OMIM:618840			OMIM:128500	ORPHA:280210
OMIM:620313			OMIM:603284	ORPHA:79506
OMIM:217990			OMIM:614920	ORPHA:284
OMIM:216330			OMIM:612389	ORPHA:286
OMIM:128500			OMIM:600955	ORPHA:285
OMIM:603284			OMIM:601493	ORPHA:280
OMIM:614920			OMIM:117900	ORPHA:2818
OMIM:612389			OMIM:616851	ORPHA:2819
OMIM:600955			OMIM:129150	ORPHA:281
OMIM:601493			OMIM:616689	ORPHA:2821
OMIM:117900			OMIM:400047	ORPHA:488635
OMIM:616851			OMIM:257350	ORPHA:2822
OMIM:129150			OMIM:609965	ORPHA:2824
OMIM:616689			OMIM:618868	ORPHA:488632
OMIM:400047			OMIM:611694	ORPHA:2826
OMIM:257350			OMIM:614934	ORPHA:2828
OMIM:609965			OMIM:607791	ORPHA:314978
OMIM:618868			OMIM:203700	ORPHA:276198
OMIM:611694			OMIM:615395	ORPHA:99104
OMIM:614934			OMIM:614935	ORPHA:99105
OMIM:607791			OMIM:300209	ORPHA:99106
OMIM:203700			OMIM:601492	ORPHA:2820
OMIM:615395			OMIM:179000	ORPHA:233
OMIM:614935			OMIM:614921	ORPHA:232
OMIM:300209			OMIM:603285	ORPHA:235
OMIM:601492			OMIM:303700	ORPHA:234
OMIM:179000			OMIM:613096	ORPHA:280224
OMIM:614921			OMIM:615381	ORPHA:231
OMIM:603285			OMIM:605192	ORPHA:230
OMIM:303700			OMIM:101805	ORPHA:2807
OMIM:613096			OMIM:616688	ORPHA:2808
OMIM:615381			OMIM:617596	ORPHA:399096
OMIM:605192			OMIM:607785	ORPHA:2812
OMIM:101805			OMIM:307200	ORPHA:2815
OMIM:616688			OMIM:142900	ORPHA:229
OMIM:617596			OMIM:135550	ORPHA:280219
OMIM:607785			OMIM:302350	ORPHA:226
OMIM:307200			OMIM:618855	ORPHA:225
OMIM:142900			OMIM:619593	ORPHA:227
OMIM:135550			OMIM:620312	ORPHA:222
OMIM:302350			OMIM:616878	ORPHA:221
OMIM:618855			OMIM:210740	ORPHA:223
OMIM:619593			OMIM:618841	ORPHA:280234
OMIM:620312			OMIM:618699	ORPHA:220
OMIM:616878			OMIM:620306	ORPHA:399081
OMIM:210740			OMIM:615356	ORPHA:178303
OMIM:618841			OMIM:233600	ORPHA:399086
OMIM:618699			OMIM:618672	ORPHA:2801
OMIM:620306			OMIM:616887	ORPHA:2802
OMIM:615356			OMIM:616139	ORPHA:2804
OMIM:233600			OMIM:618114	ORPHA:219
OMIM:618672			OMIM:237300	ORPHA:218
OMIM:616887			OMIM:180300	ORPHA:168984
OMIM:616139			OMIM:605637	ORPHA:280229
OMIM:618114			OMIM:104000	ORPHA:215
OMIM:237300			OMIM:615424	ORPHA:214
OMIM:180300			OMIM:277730	ORPHA:217
OMIM:605637			OMIM:149100	ORPHA:257
OMIM:104000			OMIM:618666	ORPHA:256
OMIM:615424			OMIM:616893	ORPHA:300373
OMIM:277730			OMIM:615342	ORPHA:33364
OMIM:149100			OMIM:600001	ORPHA:248
OMIM:618666			OMIM:610212	ORPHA:249
OMIM:616893			OMIM:151001	ORPHA:244
OMIM:615342			OMIM:181750	ORPHA:243
OMIM:600001			OMIM:172800	ORPHA:246
OMIM:610212			OMIM:614074	ORPHA:245
OMIM:151001			OMIM:274205	ORPHA:240
OMIM:181750			OMIM:616111	ORPHA:228277
OMIM:172800			OMIM:614706	ORPHA:242
OMIM:614074			OMIM:133690	ORPHA:241
OMIM:274205			OMIM:615418	ORPHA:599373
OMIM:616111			OMIM:236750	ORPHA:300385
OMIM:614706			OMIM:604273	ORPHA:263494
OMIM:133690			OMIM:300590	ORPHA:167635
OMIM:615418			OMIM:618882	ORPHA:357225
OMIM:236750			OMIM:609757	ORPHA:33355
OMIM:604273			OMIM:611497	ORPHA:237
OMIM:300590			OMIM:610951	ORPHA:236
OMIM:618882			OMIM:615829	ORPHA:239
OMIM:609757			OMIM:613280	ORPHA:228240
OMIM:611497			OMIM:619975	ORPHA:97360
OMIM:610951			OMIM:300779	ORPHA:209964
OMIM:615829			OMIM:617780	ORPHA:199276
OMIM:613280			OMIM:166450	ORPHA:254531
OMIM:619975			OMIM:620138	ORPHA:97362
OMIM:300779			OMIM:207770	ORPHA:263487
OMIM:617780			OMIM:218650	ORPHA:254534
OMIM:166450			OMIM:251250	ORPHA:494444
OMIM:620138			OMIM:118830	ORPHA:178333
OMIM:207770			OMIM:219200	ORPHA:399058
OMIM:218650			OMIM:254300	ORPHA:329178
OMIM:251250			OMIM:619949	ORPHA:97355
OMIM:118830			OMIM:617964	ORPHA:209967
OMIM:219200			OMIM:163500	ORPHA:209951
OMIM:254300			OMIM:608688	ORPHA:199267
OMIM:619949			OMIM:300751	ORPHA:263479
OMIM:617964			OMIM:620104	ORPHA:29207
OMIM:163500			OMIM:608850	ORPHA:254525
OMIM:608688			OMIM:619785	ORPHA:254528
OMIM:300751			OMIM:300989	ORPHA:314918
OMIM:620104			OMIM:167000	ORPHA:171706
OMIM:608850			OMIM:211890	ORPHA:171703
OMIM:619785			OMIM:615632	ORPHA:209959
OMIM:300989			OMIM:613243	ORPHA:314911
OMIM:167000			OMIM:600559	ORPHA:97349
OMIM:211890			OMIM:618316	ORPHA:209956
OMIM:615632			OMIM:617025	ORPHA:211
OMIM:613243			OMIM:608105	ORPHA:213
OMIM:600559			OMIM:607236	ORPHA:98673
OMIM:618316			OMIM:273740	ORPHA:212
OMIM:617025			OMIM:610992	ORPHA:97341
OMIM:608105			OMIM:100070	ORPHA:199251
OMIM:607236			OMIM:156550	ORPHA:209981
OMIM:273740			OMIM:121900	ORPHA:263463
OMIM:610992			OMIM:618470	ORPHA:254516
OMIM:100070			OMIM:617743	ORPHA:254519
OMIM:156550			OMIM:603736	ORPHA:254509
OMIM:121900			OMIM:104570	ORPHA:481152
OMIM:618470			OMIM:616449	ORPHA:97336
OMIM:617743			OMIM:618464	ORPHA:207
OMIM:603736			OMIM:617757	ORPHA:97335
OMIM:104570			OMIM:618302	ORPHA:204
OMIM:616449			OMIM:241080	ORPHA:137817
OMIM:618464			OMIM:609227	ORPHA:97339
OMIM:617757			OMIM:616307	ORPHA:205
OMIM:618302			OMIM:229300	ORPHA:97337
OMIM:241080			OMIM:616461	ORPHA:202
OMIM:609227			OMIM:619752	ORPHA:201
OMIM:616307			OMIM:609541	ORPHA:199244
OMIM:229300			OMIM:607578	ORPHA:97332
DECIPHER:14			OMIM:618458	ORPHA:263458
OMIM:616461			OMIM:614262	ORPHA:97330
OMIM:619752			OMIM:153400	ORPHA:263455
OMIM:609541			OMIM:602400	ORPHA:199241
OMIM:607578			OMIM:105120	ORPHA:209970
OMIM:618458			OMIM:604717	ORPHA:178320
OMIM:614262			OMIM:614504	ORPHA:254504
OMIM:153400			OMIM:616313	ORPHA:457485
OMIM:602400			OMIM:615785	ORPHA:65759
OMIM:105120			OMIM:122400	ORPHA:141091
OMIM:604717			OMIM:612954	ORPHA:99103
OMIM:614504			OMIM:620058	ORPHA:178377
OMIM:616313			OMIM:300619	ORPHA:137831
OMIM:615785			OMIM:612940	ORPHA:137834
OMIM:122400			OMIM:134510	ORPHA:141099
OMIM:612954			OMIM:612798	ORPHA:84090
OMIM:620058			OMIM:605582	ORPHA:141096
OMIM:300619			OMIM:617186	ORPHA:79500
OMIM:612940			OMIM:616298	ORPHA:79501
OMIM:134510			OMIM:130010	ORPHA:96061
OMIM:612798			OMIM:259750	ORPHA:3294
OMIM:605582			OMIM:615961	ORPHA:183713
OMIM:617186			OMIM:252605	ORPHA:35909
OMIM:616298			OMIM:234580	ORPHA:84085
OMIM:130010			OMIM:619183	ORPHA:84081
OMIM:259750			OMIM:617810	ORPHA:178382
OMIM:615961			OMIM:608930	ORPHA:209919
OMIM:252605			OMIM:131440	ORPHA:3299
OMIM:234580			OMIM:210350	ORPHA:141083
OMIM:619183			OMIM:617804	ORPHA:423275
OMIM:617810			OMIM:620070	ORPHA:183707
OMIM:608930			OMIM:310350	ORPHA:199299
OMIM:131440			OMIM:300143	ORPHA:238468
OMIM:210350			OMIM:150900	ORPHA:3282
OMIM:617804			OMIM:127550	ORPHA:3283
OMIM:620070			OMIM:609384	ORPHA:199296
OMIM:310350			OMIM:614458	ORPHA:225154
OMIM:300143			OMIM:112500	ORPHA:494424
OMIM:150900			OMIM:618504	ORPHA:44890
OMIM:127550			OMIM:617637	ORPHA:171719
OMIM:609384			OMIM:610158	ORPHA:217563
OMIM:614458			OMIM:109120	ORPHA:3286
OMIM:112500			OMIM:300816	ORPHA:3287
OMIM:618504			OMIM:613451	ORPHA:209943
OMIM:617637			OMIM:612997	ORPHA:3270
OMIM:610158			OMIM:615034	ORPHA:300305
OMIM:109120			OMIM:277320	ORPHA:263410
OMIM:300816			OMIM:268200	ORPHA:84064
OMIM:613451			OMIM:608703	ORPHA:486815
OMIM:612997			OMIM:611252	ORPHA:423296
OMIM:615034			OMIM:300802	ORPHA:3380
OMIM:277320			OMIM:225300	ORPHA:238446
OMIM:268200			OMIM:618276	ORPHA:3384
OMIM:608703			OMIM:617145	ORPHA:2053
OMIM:611252			OMIM:615752	ORPHA:83597
OMIM:300802			OMIM:300194	ORPHA:2052
OMIM:225300			OMIM:224750	ORPHA:158687
OMIM:618276			OMIM:614464	ORPHA:2050
OMIM:617145			OMIM:269650	ORPHA:158684
OMIM:615752			OMIM:612015	ORPHA:158681
OMIM:300194			OMIM:614302	ORPHA:2059
OMIM:224750			OMIM:616515	ORPHA:2058
OMIM:614464			OMIM:600363	ORPHA:2057
OMIM:269650			OMIM:606712	ORPHA:137754
OMIM:612015			OMIM:616501	ORPHA:2056
OMIM:614302			OMIM:619632	ORPHA:99939
OMIM:616515			OMIM:118005	ORPHA:3385
OMIM:600363			OMIM:260660	ORPHA:3386
OMIM:606712			OMIM:615008	ORPHA:502434
OMIM:616501			OMIM:614470	ORPHA:3389
OMIM:619632			OMIM:612001	ORPHA:99931
OMIM:118005			OMIM:616267	ORPHA:238459
OMIM:260660			OMIM:160800	ORPHA:401866
OMIM:615008			OMIM:158810	ORPHA:238455
OMIM:614470			OMIM:611087	ORPHA:53715
OMIM:612001			OMIM:142690	ORPHA:2041
OMIM:616267			OMIM:613848	ORPHA:2040
OMIM:160800			OMIM:613690	ORPHA:158676
OMIM:158810			OMIM:614699	ORPHA:53719
OMIM:611087			OMIM:614841	ORPHA:171673
OMIM:142690			OMIM:301077	ORPHA:158673
OMIM:613848			OMIM:146390	ORPHA:2048
OMIM:613690			OMIM:617384	ORPHA:2047
OMIM:614699			OMIM:154780	ORPHA:99926
OMIM:614841			OMIM:615593	ORPHA:2045
OMIM:301077			OMIM:613684	ORPHA:99927
OMIM:146390			OMIM:616924	ORPHA:225147
OMIM:617384			OMIM:150280	ORPHA:352470
OMIM:154780			OMIM:607829	ORPHA:99928
OMIM:615593			OMIM:611093	ORPHA:2044
OMIM:613684			OMIM:613874	ORPHA:275766
OMIM:616924			OMIM:300433	ORPHA:3374
OMIM:150280			OMIM:609192	ORPHA:275761
OMIM:607829			OMIM:600808	ORPHA:3375
OMIM:611093			OMIM:619381	ORPHA:3376
OMIM:613874			OMIM:300355	ORPHA:36367
OMIM:300433			OMIM:314320	ORPHA:3377
OMIM:609192			OMIM:614869	ORPHA:99925
OMIM:600808			OMIM:242600	ORPHA:3378
OMIM:619381			OMIM:618935	ORPHA:352479
OMIM:300355			OMIM:613860	ORPHA:3379
OMIM:314320			OMIM:246300	ORPHA:294023
OMIM:614869			OMIM:615222	ORPHA:99921
OMIM:242600			OMIM:619418	ORPHA:48372
OMIM:618935			OMIM:607626	ORPHA:3361
OMIM:613860			OMIM:617435	ORPHA:2031
OMIM:246300			OMIM:618060	ORPHA:47045
OMIM:615222			OMIM:611722	ORPHA:48377
OMIM:619418			OMIM:615544	ORPHA:2038
OMIM:607626			OMIM:614882	ORPHA:2036
OMIM:617435			OMIM:613135	ORPHA:209908
OMIM:618060			OMIM:615550	ORPHA:2035
OMIM:611722			OMIM:614896	ORPHA:2032
OMIM:615544			OMIM:133900	ORPHA:3363
OMIM:614882			OMIM:618074	ORPHA:35069
OMIM:613135			OMIM:616059	ORPHA:3366
OMIM:615550			OMIM:261740	ORPHA:209905
OMIM:614896			OMIM:614128	ORPHA:209902
OMIM:133900			OMIM:613647	ORPHA:3369
OMIM:618074			OMIM:615236	ORPHA:36397
OMIM:616059			OMIM:619424	ORPHA:3350
OMIM:261740			OMIM:609637	ORPHA:2020
OMIM:614128			OMIM:108000	ORPHA:306550
OMIM:613647			OMIM:600175	ORPHA:352490
OMIM:615236			OMIM:193220	ORPHA:2028
OMIM:619424			OMIM:617409	ORPHA:2027
OMIM:609637			OMIM:614100	ORPHA:2026
OMIM:108000			OMIM:145100	ORPHA:2025
OMIM:600175			OMIM:615578	ORPHA:36382
OMIM:193220			OMIM:141400	ORPHA:2024
OMIM:617409			OMIM:618048	ORPHA:2023
OMIM:614100			OMIM:272700	ORPHA:2022
OMIM:145100			OMIM:619356	ORPHA:2021
OMIM:615578			OMIM:614672	ORPHA:3352
OMIM:141400			OMIM:614114	ORPHA:3353
OMIM:618048			OMIM:276200	ORPHA:99901
OMIM:272700			OMIM:604307	ORPHA:502423
OMIM:619356			OMIM:605019	ORPHA:36387
OMIM:614672			OMIM:605021	ORPHA:36386
OMIM:614114			OMIM:125800	ORPHA:52416
OMIM:276200			OMIM:613643	ORPHA:85336
OMIM:604307			OMIM:617425	ORPHA:52417
OMIM:605019			OMIM:177820	ORPHA:60039
OMIM:605021			OMIM:168900	ORPHA:85338
OMIM:125800			OMIM:606528	ORPHA:85332
OMIM:613643			OMIM:617343	ORPHA:85334
OMIM:617425			OMIM:615554	ORPHA:60032
OMIM:177820			OMIM:614892	ORPHA:85335
OMIM:168900			OMIM:271225	ORPHA:60033
OMIM:606528			OMIM:615540	ORPHA:2017
OMIM:617343			OMIM:614886	ORPHA:60041
OMIM:615554			OMIM:611726	ORPHA:2016
OMIM:614892			OMIM:245180	ORPHA:2015
OMIM:271225			OMIM:618702	ORPHA:60040
OMIM:615540			OMIM:611040	ORPHA:41751
OMIM:614886			OMIM:615226	ORPHA:2013
OMIM:611726			OMIM:261750	ORPHA:2010
OMIM:245180			OMIM:613657	ORPHA:99977
OMIM:618702			OMIM:600165	ORPHA:99978
OMIM:611040			OMIM:193230	ORPHA:3342
OMIM:615226			OMIM:616707	ORPHA:420179
OMIM:261750			OMIM:264600	ORPHA:3344
OMIM:613657			OMIM:108010	ORPHA:3346
OMIM:600165			OMIM:612561	ORPHA:2019
OMIM:193230			OMIM:602772	ORPHA:3347
OMIM:616707			OMIM:229700	ORPHA:99976
OMIM:264600			OMIM:613119	ORPHA:352447
OMIM:108010			OMIM:614676	ORPHA:3348
OMIM:612561			OMIM:602014	ORPHA:99971
OMIM:602772			OMIM:260300	ORPHA:85329
OMIM:229700			OMIM:609141	ORPHA:26137
OMIM:613119			OMIM:619352	ORPHA:52427
OMIM:614676			OMIM:614662	ORPHA:261652
OMIM:602014			OMIM:614104	ORPHA:52429
OMIM:260300			OMIM:604317	ORPHA:85325
OMIM:609141			OMIM:224230	ORPHA:85326
OMIM:619352			OMIM:619420	ORPHA:85327
OMIM:614662			OMIM:158800	ORPHA:247353
OMIM:614104			OMIM:147920	ORPHA:85321
OMIM:604317			OMIM:611097	ORPHA:85322
OMIM:224230			OMIM:616920	ORPHA:329249
OMIM:619420			OMIM:609800	ORPHA:458798
OMIM:158800			OMIM:613680	ORPHA:85323
OMIM:147920			OMIM:115900	ORPHA:85324
OMIM:611097			OMIM:142680	ORPHA:3338
OMIM:616920			OMIM:258660	ORPHA:3339
OMIM:609800			OMIM:615597	ORPHA:2004
OMIM:613680			OMIM:614851	ORPHA:2003
OMIM:115900			OMIM:611929	ORPHA:2001
OMIM:142680			OMIM:617394	ORPHA:99966
OMIM:258660			OMIM:615583	ORPHA:99967
OMIM:615597			OMIM:614845	ORPHA:99969
OMIM:614851			OMIM:613694	ORPHA:35078
OMIM:611929			OMIM:609814	ORPHA:572333
OMIM:617394			OMIM:219600	ORPHA:2008
OMIM:615583			OMIM:254700	ORPHA:52430
OMIM:614845			OMIM:620276	ORPHA:2007
OMIM:613694			OMIM:300423	ORPHA:99965
OMIM:609814			OMIM:614879	ORPHA:3337
OMIM:219600			OMIM:163100	ORPHA:171680
OMIM:254700			OMIM:167400	ORPHA:53721
OMIM:620276			OMIM:613870	ORPHA:85319
OMIM:300423			OMIM:613327	ORPHA:85317
OMIM:614879			OMIM:617141	ORPHA:60015
OMIM:163100			OMIM:618272	ORPHA:250989
OMIM:167400			OMIM:616539	ORPHA:250999
OMIM:613870			OMIM:192310	ORPHA:3327
OMIM:613327			OMIM:109130	ORPHA:3329
OMIM:617141			OMIM:615030	ORPHA:85320
OMIM:618272			OMIM:180700	ORPHA:250994
OMIM:616539			OMIM:604129	ORPHA:3320
OMIM:192310			OMIM:615024	ORPHA:99956
OMIM:109130			OMIM:268210	ORPHA:3322
OMIM:615030			OMIM:104400	ORPHA:183675
OMIM:180700			OMIM:149500	ORPHA:3325
OMIM:604129			OMIM:225310	ORPHA:99953
OMIM:615024			OMIM:617633	ORPHA:99950
OMIM:268210			OMIM:618500	ORPHA:289504
OMIM:104400			OMIM:607346	ORPHA:60025
OMIM:149500			OMIM:184200	ORPHA:60026
OMIM:225310			OMIM:618266	ORPHA:171695
OMIM:617633			OMIM:619178	ORPHA:329228
OMIM:618500			OMIM:100100	ORPHA:3316
OMIM:607346			OMIM:610612	ORPHA:60030
OMIM:184200			OMIM:619150	ORPHA:3318
OMIM:618266			OMIM:616263	ORPHA:3319
OMIM:619178			OMIM:606070	ORPHA:329224
OMIM:100100			OMIM:181350	ORPHA:250984
OMIM:610612			OMIM:614474	ORPHA:99948
OMIM:619150			OMIM:609425	ORPHA:35093
OMIM:616263			OMIM:619636	ORPHA:99949
OMIM:606070			OMIM:616505	ORPHA:99944
OMIM:181350			OMIM:185650	ORPHA:3310
OMIM:614474			OMIM:618528	ORPHA:139507
OMIM:609425			OMIM:616511	ORPHA:99947
OMIM:619636			OMIM:600373	ORPHA:3312
OMIM:616505			OMIM:614306	ORPHA:99940
OMIM:185650			OMIM:608049	ORPHA:3314
OMIM:618528			OMIM:617169	ORPHA:35099
OMIM:616511			OMIM:619144	ORPHA:3305
OMIM:600373			OMIM:616277	ORPHA:91138
OMIM:614306			OMIM:203300	ORPHA:250977
OMIM:608049			OMIM:617182	ORPHA:71528
OMIM:617169			OMIM:207600	ORPHA:71529
OMIM:619144			OMIM:601086	ORPHA:3306
OMIM:616277			OMIM:619805	ORPHA:3307
OMIM:203300			OMIM:179400	ORPHA:91139
OMIM:617182			OMIM:608908	ORPHA:3309
OMIM:207600			OMIM:134500	ORPHA:250972
OMIM:601086			OMIM:613496	ORPHA:71526
OMIM:619805			OMIM:615959	ORPHA:139536
OMIM:179400			OMIM:130000	ORPHA:91130
OMIM:608908			OMIM:135150	ORPHA:91132
OMIM:134500			OMIM:300147	ORPHA:91131
OMIM:613496			OMIM:146800	ORPHA:3301
OMIM:615959			OMIM:128101	ORPHA:3303
OMIM:130000			OMIM:617800	ORPHA:91135
OMIM:135150			OMIM:300635	ORPHA:352403
OMIM:300147			OMIM:302803	ORPHA:3304
OMIM:146800			OMIM:221770	ORPHA:289522
OMIM:128101			OMIM:273750	ORPHA:1590
OMIM:617800			OMIM:617035	ORPHA:99094
OMIM:300635			OMIM:608115	ORPHA:99095
OMIM:302803			OMIM:608673	ORPHA:1598
OMIM:221770			OMIM:618460	ORPHA:1597
OMIM:273750			OMIM:300972	ORPHA:1596
OMIM:617035			OMIM:176690	ORPHA:160148
OMIM:608115			OMIM:144150	ORPHA:79492
OMIM:608673			OMIM:164280	ORPHA:79493
OMIM:618460			OMIM:607554	ORPHA:37612
OMIM:300972			OMIM:245590	ORPHA:34587
OMIM:176690			OMIM:109050	ORPHA:79499
DECIPHER:38			OMIM:616459	ORPHA:1580
OMIM:144150			OMIM:300966	ORPHA:544254
OMIM:164280			OMIM:609579	ORPHA:1587
OMIM:607554			OMIM:156232	ORPHA:79480
OMIM:245590			OMIM:617021	ORPHA:79481
OMIM:109050			OMIM:618312	ORPHA:1581
OMIM:616459			OMIM:140450	ORPHA:71505
OMIM:300966			OMIM:137800	ORPHA:289548
OMIM:609579			OMIM:241090	ORPHA:401800
OMIM:156232			OMIM:615636	ORPHA:488594
OMIM:617021			OMIM:619024	ORPHA:401805
OMIM:618312			OMIM:614500	ORPHA:71517
OMIM:140450			OMIM:145500	ORPHA:71518
OMIM:137800			OMIM:614266	ORPHA:71519
OMIM:241090			OMIM:613509	ORPHA:1574
OMIM:615636			OMIM:619742	ORPHA:1573
OMIM:619024			OMIM:616471	ORPHA:1572
OMIM:614500			OMIM:141000	ORPHA:1571
OMIM:145500			OMIM:272300	ORPHA:1570
OMIM:614266			OMIM:176860	ORPHA:276238
OMIM:613509			OMIM:614514	ORPHA:33276
OMIM:619742			OMIM:276600	ORPHA:79473
OMIM:616471			OMIM:605419	ORPHA:79474
OMIM:141000			OMIM:612165	ORPHA:79476
OMIM:272300			OMIM:609223	ORPHA:79477
OMIM:176860			OMIM:600561	ORPHA:79478
OMIM:614514			OMIM:614299	ORPHA:1578
OMIM:276600			OMIM:617948	ORPHA:209004
OMIM:605419			OMIM:607597	ORPHA:401810
OMIM:612165			OMIM:619971	ORPHA:401815
OMIM:609223			OMIM:126070	ORPHA:306542
OMIM:600561			OMIM:617784	ORPHA:250923
OMIM:614299			OMIM:606851	ORPHA:1566
OMIM:617948			OMIM:174050	ORPHA:139578
OMIM:607597			OMIM:615193	ORPHA:2898
OMIM:619971			OMIM:251240	ORPHA:1563
OMIM:126070			OMIM:107900	ORPHA:1562
OMIM:617784			OMIM:611493	ORPHA:1560
OMIM:606851			OMIM:601680	ORPHA:2890
OMIM:174050			OMIM:175400	ORPHA:2891
OMIM:615193			OMIM:138500	ORPHA:276244
OMIM:251240			OMIM:619781	ORPHA:1568
OMIM:107900			OMIM:617974	ORPHA:2896
OMIM:611493			OMIM:619959	ORPHA:2897
OMIM:601680			OMIM:300755	ORPHA:276241
OMIM:175400			OMIM:608840	ORPHA:401820
OMIM:138500			OMIM:619795	ORPHA:363965
OMIM:619781			OMIM:617960	ORPHA:522077
OMIM:617974			OMIM:620114	ORPHA:1555
OMIM:619959			OMIM:246700	ORPHA:1553
OMIM:300755			OMIM:613737	ORPHA:2889
OMIM:608840			OMIM:261630	ORPHA:289560
OMIM:619795			OMIM:615346	ORPHA:244242
OMIM:617960			OMIM:618662	ORPHA:1552
OMIM:620114			OMIM:608471	ORPHA:1551
OMIM:246700			OMIM:616897	ORPHA:220295
OMIM:613737			OMIM:617237	ORPHA:2884
OMIM:261630			OMIM:116400	ORPHA:2885
OMIM:615346			OMIM:601455	ORPHA:1556
OMIM:618662			OMIM:192700	ORPHA:2886
OMIM:608471			OMIM:615420	ORPHA:401830
OMIM:616897			OMIM:237310	ORPHA:401835
OMIM:617237			OMIM:605627	ORPHA:2876
OMIM:116400			OMIM:615434	ORPHA:2878
OMIM:601455			OMIM:277720	ORPHA:2879
OMIM:192700			OMIM:618110	ORPHA:1540
OMIM:615420			OMIM:617223	ORPHA:2871
OMIM:237310			OMIM:225700	ORPHA:1548
OMIM:605627			OMIM:600987	ORPHA:95513
OMIM:615434			OMIM:611134	ORPHA:2872
OMIM:277720			OMIM:168860	ORPHA:1547
OMIM:618110			OMIM:613723	ORPHA:1546
OMIM:617223			OMIM:615352	ORPHA:2874
OMIM:225700			OMIM:221200	ORPHA:1545
OMIM:600987			OMIM:618886	ORPHA:2875
OMIM:611134			OMIM:610202	ORPHA:95512
OMIM:168860			OMIM:269250	ORPHA:401840
OMIM:613723			OMIM:312190	ORPHA:401849
OMIM:615352			OMIM:614702	ORPHA:306511
OMIM:221200			OMIM:618138	ORPHA:2865
OMIM:618886			OMIM:616115	ORPHA:1532
OMIM:610202			OMIM:619226	ORPHA:2866
OMIM:269250			OMIM:232240	ORPHA:2867
OMIM:312190			OMIM:619232	ORPHA:2868
OMIM:614702			OMIM:609021	ORPHA:2869
OMIM:618138			OMIM:164900	ORPHA:1538
OMIM:616115			OMIM:613079	ORPHA:2863
OMIM:619226			OMIM:618892	ORPHA:156
OMIM:232240			OMIM:300580	ORPHA:276280
OMIM:619232			OMIM:617592	ORPHA:158
OMIM:609021			OMIM:616854	ORPHA:157
OMIM:164900			OMIM:618879	ORPHA:154
OMIM:613079			OMIM:400042	ORPHA:324442
OMIM:618892			OMIM:604288	ORPHA:289596
OMIM:300580			OMIM:122000	ORPHA:168816
OMIM:617592			OMIM:218330	ORPHA:168811
OMIM:616854			OMIM:613092	ORPHA:443811
OMIM:618879			OMIM:311300	ORPHA:293621
OMIM:400042			OMIM:126500	ORPHA:46724
OMIM:604288			OMIM:301107	ORPHA:93958
OMIM:122000			OMIM:179010	ORPHA:93952
OMIM:218330			OMIM:215600	ORPHA:30391
OMIM:613092			OMIM:300219	ORPHA:79665
OMIM:311300			OMIM:613086	ORPHA:53035
OMIM:126500			OMIM:614931	ORPHA:93950
OMIM:301107			OMIM:258700	ORPHA:145
OMIM:179010			OMIM:613938	ORPHA:144
OMIM:215600			OMIM:616840	ORPHA:147
OMIM:300219			OMIM:243320	ORPHA:33408
OMIM:613086			OMIM:616868	ORPHA:313781
OMIM:614931			OMIM:618845	ORPHA:141
OMIM:258700			OMIM:605814	ORPHA:33402
OMIM:613938			OMIM:314250	ORPHA:140
OMIM:616840			OMIM:154800	ORPHA:143
OMIM:243320			OMIM:103780	ORPHA:142
OMIM:616868			OMIM:123450	ORPHA:293603
OMIM:618845			OMIM:119900	ORPHA:139480
OMIM:605814			OMIM:611875	ORPHA:139485
OMIM:314250			OMIM:620316	ORPHA:93945
OMIM:154800			OMIM:618851	ORPHA:168829
OMIM:103780			OMIM:138070	ORPHA:93946
OMIM:123450			OMIM:204730	ORPHA:93947
OMIM:119900			OMIM:177000	ORPHA:54370
OMIM:611875			OMIM:256710	ORPHA:138
OMIM:620316			OMIM:210745	ORPHA:93941
OMIM:618851			OMIM:618850	ORPHA:177
OMIM:138070			OMIM:309200	ORPHA:179
OMIM:204730			OMIM:618688	ORPHA:174
OMIM:177000			OMIM:620317	ORPHA:173
OMIM:256710			OMIM:619582	ORPHA:254478
OMIM:210745			OMIM:620303	ORPHA:175
OMIM:618850			OMIM:304730	ORPHA:170
OMIM:309200			OMIM:240600	ORPHA:324422
OMIM:618688			OMIM:217980	ORPHA:172
OMIM:620317			OMIM:244300	ORPHA:171
OMIM:619582			OMIM:119915	ORPHA:93932
OMIM:620303			OMIM:202355	ORPHA:464738
OMIM:304730			OMIM:189490	ORPHA:294975
OMIM:240600			OMIM:613087	ORPHA:93930
OMIM:217980			OMIM:300218	ORPHA:313772
OMIM:244300			OMIM:301106	ORPHA:79644
OMIM:119915			OMIM:248260	ORPHA:167
OMIM:202355			OMIM:400043	ORPHA:169
OMIM:189490			OMIM:176450	ORPHA:168
OMIM:613087			OMIM:101800	ORPHA:163
OMIM:300218			OMIM:618878	ORPHA:280333
OMIM:301106			OMIM:617593	ORPHA:93928
OMIM:248260			OMIM:609975	ORPHA:324410
OMIM:400043			OMIM:172150	ORPHA:93929
OMIM:176450			OMIM:614924	ORPHA:228190
OMIM:101800			OMIM:613093	ORPHA:160
OMIM:618878			OMIM:613078	ORPHA:324416
OMIM:617593			OMIM:616100	ORPHA:93921
OMIM:609975			OMIM:610217	ORPHA:93926
OMIM:172150			OMIM:300581	ORPHA:93924
OMIM:614924			OMIM:619555	ORPHA:93925
OMIM:613093			OMIM:143400	ORPHA:99226
OMIM:613078			OMIM:270700	ORPHA:159
OMIM:616100			OMIM:614065	ORPHA:370348
OMIM:610217			OMIM:616672	ORPHA:99228
OMIM:300581			OMIM:619227	ORPHA:112
OMIM:619555			OMIM:274200	ORPHA:111
OMIM:143400			OMIM:600776	ORPHA:114
OMIM:270700			OMIM:239300	ORPHA:113
OMIM:614065			OMIM:617222	ORPHA:110
OMIM:616672			OMIM:223370	ORPHA:228169
OMIM:619227			OMIM:138930	ORPHA:529799
OMIM:274200			OMIM:613722	ORPHA:109
OMIM:600776			OMIM:238750	ORPHA:108
OMIM:239300			OMIM:616882	ORPHA:90000
OMIM:617222			OMIM:618677	ORPHA:105
OMIM:223370			OMIM:182260	ORPHA:104
OMIM:138930			OMIM:616896	ORPHA:107
OMIM:613722			OMIM:608470	ORPHA:90003
OMIM:238750			OMIM:618663	ORPHA:101
OMIM:616882			OMIM:131900	ORPHA:100
OMIM:618677			OMIM:146550	ORPHA:102
OMIM:182260			OMIM:613736	ORPHA:280356
OMIM:616896			OMIM:609008	ORPHA:33445
OMIM:608470			OMIM:617236	ORPHA:50809
OMIM:618663			OMIM:311895	ORPHA:134
OMIM:131900			OMIM:620115	ORPHA:133
OMIM:146550			OMIM:617961	ORPHA:280365
OMIM:613736			OMIM:300998	ORPHA:136
OMIM:609008			OMIM:209770	ORPHA:135
OMIM:617236			OMIM:212350	ORPHA:504476
OMIM:311895			OMIM:610968	ORPHA:130
OMIM:620115			OMIM:121050	ORPHA:132
OMIM:617961			OMIM:152900	ORPHA:131
OMIM:300998			OMIM:619780	ORPHA:564178
OMIM:209770			OMIM:619970	ORPHA:300493
OMIM:212350			OMIM:245552	ORPHA:127
OMIM:610968			OMIM:607596	ORPHA:126
OMIM:121050			OMIM:606688	ORPHA:129
OMIM:152900			OMIM:120400	ORPHA:123
OMIM:619780			OMIM:169000	ORPHA:122
OMIM:619970			OMIM:610954	ORPHA:125
OMIM:245552			OMIM:601859	ORPHA:124
OMIM:607596			OMIM:613285	ORPHA:45453
OMIM:606688			OMIM:124100	ORPHA:399180
OMIM:120400			OMIM:217200	ORPHA:45452
OMIM:169000			OMIM:615838	ORPHA:49804
OMIM:610954			OMIM:251255	ORPHA:45448
OMIM:601859			OMIM:613291	ORPHA:33475
OMIM:613285			OMIM:301310	ORPHA:119
OMIM:124100			OMIM:610798	ORPHA:116
OMIM:217200			OMIM:213700	ORPHA:115
OMIM:615838			OMIM:619964	ORPHA:251393
OMIM:251255			OMIM:614298	ORPHA:118
OMIM:613291			OMIM:604060	ORPHA:117
OMIM:301310			OMIM:226750	ORPHA:280384
OMIM:610798			OMIM:618449	ORPHA:228123
OMIM:213700			OMIM:610015	ORPHA:96148
OMIM:619964			OMIM:610773	ORPHA:96147
OMIM:614298			OMIM:619031	ORPHA:208513
OMIM:604060			OMIM:609222	ORPHA:251383
OMIM:226750			OMIM:612164	ORPHA:96149
OMIM:618449			OMIM:221995	ORPHA:251380
OMIM:610015			OMIM:614501	ORPHA:280397
OMIM:610773			OMIM:617008	ORPHA:89844
OMIM:619031			OMIM:619025	ORPHA:89842
OMIM:609222			OMIM:616470	ORPHA:89843
OMIM:612164			OMIM:619743	ORPHA:440713
OMIM:221995			OMIM:188201	ORPHA:329284
OMIM:614501			OMIM:162800	ORPHA:32960
OMIM:617008			OMIM:615179	ORPHA:98797
OMIM:619025			OMIM:300967	ORPHA:98798
OMIM:616470			OMIM:167950	ORPHA:98793
OMIM:619743			OMIM:618475	ORPHA:98794
OMIM:188201			OMIM:606893	ORPHA:98795
OMIM:162800			OMIM:617746	ORPHA:98791
OMIM:615179			OMIM:267730	ORPHA:264675
OMIM:300967			OMIM:612158	ORPHA:89838
OMIM:167950			OMIM:615637	ORPHA:541423
OMIM:618475			OMIM:114000	ORPHA:96125
OMIM:606893			OMIM:190300	ORPHA:96123
OMIM:617746			OMIM:618313	ORPHA:96129
OMIM:267730			OMIM:617020	ORPHA:98784
OMIM:612158			OMIM:262890	ORPHA:96121
OMIM:615637			OMIM:611451	ORPHA:84142
OMIM:114000			OMIM:119530	ORPHA:228116
OMIM:190300			OMIM:618307	ORPHA:228119
OMIM:618313			OMIM:603041	ORPHA:991
OMIM:617020			OMIM:227300	ORPHA:994
OMIM:262890			OMIM:302802	ORPHA:166272
OMIM:611451			OMIM:613252	ORPHA:990
OMIM:119530			OMIM:271620	ORPHA:171622
OMIM:618307			OMIM:615145	ORPHA:96191
OMIM:603041			OMIM:617752	ORPHA:96190
OMIM:227300			OMIM:607541	ORPHA:231736
OMIM:302802			OMIM:256300	ORPHA:494526
OMIM:613252			OMIM:603860	ORPHA:435387
DECIPHER:39			OMIM:618298	ORPHA:63275
OMIM:271620			OMIM:252600	ORPHA:171617
OMIM:615145			OMIM:309610	ORPHA:63273
OMIM:617752			OMIM:161500	ORPHA:251347
OMIM:607541			OMIM:615970	ORPHA:989
OMIM:256300			OMIM:165000	ORPHA:988
OMIM:603860			OMIM:128100	ORPHA:75249
OMIM:618298			OMIM:620075	ORPHA:166277
OMIM:252600			OMIM:612951	ORPHA:981
OMIM:309610			OMIM:261590	ORPHA:96184
OMIM:161500			OMIM:612789	ORPHA:96183
OMIM:615970			OMIM:617829	ORPHA:980
OMIM:165000			OMIM:160150	ORPHA:983
OMIM:128100			OMIM:619804	ORPHA:55654
OMIM:620075			OMIM:245340	ORPHA:96182
OMIM:612951			OMIM:129550	ORPHA:96181
OMIM:261590			OMIM:616289	ORPHA:96180
OMIM:612789			OMIM:615780	ORPHA:171629
OMIM:617829			OMIM:113800	ORPHA:978
OMIM:160150			OMIM:604841	ORPHA:977
OMIM:619804			OMIM:277480	ORPHA:96179
OMIM:245340			OMIM:617183	ORPHA:974
OMIM:129550			OMIM:253250	ORPHA:973
OMIM:616289			OMIM:619810	ORPHA:976
OMIM:615780			OMIM:308240	ORPHA:75233
OMIM:113800			OMIM:620049	ORPHA:96170
OMIM:604841			OMIM:612776	ORPHA:96176
OMIM:277480			OMIM:614307	ORPHA:494541
OMIM:617183			OMIM:266200	ORPHA:158668
OMIM:253250			OMIM:606703	ORPHA:495875
OMIM:619810			OMIM:616276	ORPHA:440727
OMIM:308240			OMIM:619145	ORPHA:96169
OMIM:620049			OMIM:617168	ORPHA:96168
OMIM:612776			OMIM:262700	ORPHA:96167
OMIM:614307			OMIM:614475	ORPHA:171612
OMIM:266200			OMIM:103420	ORPHA:63259
OMIM:606703			OMIM:612004	ORPHA:231720
OMIM:616276			OMIM:606071	ORPHA:171607
OMIM:619145			OMIM:151400	ORPHA:275864
OMIM:617168			OMIM:126850	ORPHA:399103
OMIM:262700			OMIM:619151	ORPHA:63260
OMIM:614475			OMIM:618529	ORPHA:544503
OMIM:103420			OMIM:619637	ORPHA:999
OMIM:612004			OMIM:118000	ORPHA:998
OMIM:606071			OMIM:155100	ORPHA:75234
OMIM:151400			OMIM:239710	ORPHA:238329
OMIM:126850			OMIM:618501	ORPHA:401973
OMIM:619151			OMIM:300813	ORPHA:282166
OMIM:618529			OMIM:615025	ORPHA:85414
OMIM:619637			OMIM:613454	ORPHA:261584
OMIM:118000			OMIM:238340	ORPHA:508093
OMIM:155100			OMIM:227260	ORPHA:85410
OMIM:239710			OMIM:619179	ORPHA:329336
OMIM:618501			OMIM:618267	ORPHA:137634
OMIM:300813			OMIM:275240	ORPHA:356961
OMIM:615025			OMIM:618273	ORPHA:163921
OMIM:613454			OMIM:617140	ORPHA:3023
OMIM:238340			OMIM:615031	ORPHA:275872
OMIM:227260			OMIM:610149	ORPHA:3027
OMIM:619179			OMIM:617626	ORPHA:59135
OMIM:618267			OMIM:616538	ORPHA:95699
OMIM:275240			OMIM:243080	ORPHA:364577
OMIM:618273			OMIM:300807	ORPHA:85408
OMIM:617140			OMIM:137550	ORPHA:401986
OMIM:615031			OMIM:140900	ORPHA:52503
OMIM:610149			OMIM:609197	ORPHA:3010
OMIM:617626			OMIM:614878	ORPHA:513456
OMIM:616538			OMIM:300436	ORPHA:500144
OMIM:243080			OMIM:618924	ORPHA:306692
OMIM:300807			OMIM:620277	ORPHA:329329
OMIM:137550			OMIM:300422	ORPHA:3019
OMIM:140900			OMIM:613865	ORPHA:352596
OMIM:609197			OMIM:204650	ORPHA:495818
OMIM:614878			OMIM:614844	ORPHA:163934
OMIM:300436			OMIM:615582	ORPHA:3011
OMIM:618924			OMIM:301072	ORPHA:3015
OMIM:620277			OMIM:617395	ORPHA:3016
OMIM:300422			OMIM:618918	ORPHA:247262
OMIM:613865			OMIM:205200	ORPHA:306682
OMIM:204650			OMIM:257220	ORPHA:306686
OMIM:614844			OMIM:248300	ORPHA:3008
OMIM:615582			OMIM:613695	ORPHA:329314
OMIM:301072			OMIM:613681	ORPHA:3000
OMIM:617395			OMIM:616921	ORPHA:3002
OMIM:618918			OMIM:611096	ORPHA:3003
OMIM:205200			OMIM:301700	ORPHA:3004
OMIM:257220			OMIM:301066	ORPHA:3006
OMIM:248300			OMIM:108950	ORPHA:513436
OMIM:613695			OMIM:614688	ORPHA:261552
OMIM:613681			OMIM:132400	ORPHA:47159
OMIM:616921			OMIM:614850	ORPHA:1292
OMIM:611096			OMIM:615596	ORPHA:329308
OMIM:301700			OMIM:141405	ORPHA:306674
OMIM:301066			OMIM:614105	ORPHA:35173
OMIM:108950			OMIM:614111	ORPHA:1299
OMIM:614688			OMIM:619435	ORPHA:1297
OMIM:132400			OMIM:179830	ORPHA:179494
OMIM:614850			OMIM:610377	ORPHA:1296
OMIM:615596			OMIM:166910	ORPHA:247257
OMIM:141405			OMIM:147060	ORPHA:1295
OMIM:614105			OMIM:300387	ORPHA:98771
OMIM:614111			OMIM:301099	ORPHA:98772
OMIM:619435			OMIM:609140	ORPHA:98773
OMIM:179830			OMIM:613118	ORPHA:86788
OMIM:610377			OMIM:618065	ORPHA:51208
OMIM:166910			OMIM:614887	ORPHA:226307
OMIM:147060			OMIM:615541	ORPHA:163961
OMIM:300387			OMIM:613656	ORPHA:137675
OMIM:301099			OMIM:278200	ORPHA:163966
OMIM:609140			OMIM:613642	ORPHA:247245
OMIM:613118			OMIM:154020	ORPHA:98767
OMIM:618065			OMIM:615233	ORPHA:98768
OMIM:614887			OMIM:614893	ORPHA:98769
OMIM:615541			OMIM:615555	ORPHA:98763
OMIM:613656			OMIM:186600	ORPHA:98764
OMIM:278200			OMIM:102500	ORPHA:98765
OMIM:613642			OMIM:613124	ORPHA:98766
OMIM:154020			OMIM:607151	ORPHA:98760
OMIM:615233			OMIM:617432	ORPHA:261537
OMIM:614893			OMIM:150250	ORPHA:261534
OMIM:615555			OMIM:310800	ORPHA:98761
OMIM:186600			OMIM:615225	ORPHA:98762
OMIM:102500			OMIM:605750	ORPHA:85446
OMIM:613124			OMIM:614885	ORPHA:1272
OMIM:607151			OMIM:619379	ORPHA:85447
OMIM:617432			OMIM:601536	ORPHA:1270
OMIM:150250			OMIM:108985	ORPHA:289601
OMIM:310800			OMIM:618067	ORPHA:85448
OMIM:615225			OMIM:119650	ORPHA:85443
OMIM:605750			OMIM:614891	ORPHA:85445
OMIM:614885			OMIM:267450	ORPHA:85450
OMIM:619379			OMIM:613640	ORPHA:1278
OMIM:601536			OMIM:616738	ORPHA:163971
OMIM:108985			OMIM:612576	ORPHA:226316
OMIM:618067			OMIM:615219	ORPHA:85451
OMIM:119650			OMIM:604314	ORPHA:1277
OMIM:614891			OMIM:613668	ORPHA:1276
OMIM:267450			OMIM:147710	ORPHA:137667
OMIM:613640			OMIM:619423	ORPHA:1275
OMIM:616738			OMIM:616710	ORPHA:226313
OMIM:612576			OMIM:611719	ORPHA:247234
OMIM:615219			OMIM:619345	ORPHA:59181
OMIM:604314			OMIM:262500	ORPHA:163976
OMIM:613668			OMIM:258850	ORPHA:98756
OMIM:147710			OMIM:614675	ORPHA:98757
OMIM:619423			OMIM:619351	ORPHA:98758
OMIM:616710			OMIM:151600	ORPHA:98759
OMIM:611719			OMIM:183020	ORPHA:261529
OMIM:619345			OMIM:618729	ORPHA:98754
OMIM:262500			OMIM:600166	ORPHA:98755
OMIM:258850			OMIM:619437	ORPHA:261524
OMIM:614675			OMIM:118200	ORPHA:2590
OMIM:619351			OMIM:107320	ORPHA:2591
OMIM:151600			OMIM:239510	ORPHA:1261
OMIM:183020			OMIM:612562	ORPHA:85435
OMIM:618729			OMIM:602771	ORPHA:163937
OMIM:600166			OMIM:614113	ORPHA:85436
OMIM:619437			OMIM:613697	ORPHA:85438
OMIM:118200			OMIM:616937	ORPHA:1267
OMIM:107320			OMIM:617397	ORPHA:1264
OMIM:239510			OMIM:129750	ORPHA:1263
OMIM:612562			OMIM:614846	ORPHA:1262
OMIM:602771			OMIM:257550	ORPHA:352582
OMIM:614113			OMIM:220900	ORPHA:2593
OMIM:613697			OMIM:614852	ORPHA:2596
OMIM:616937			OMIM:617383	ORPHA:2597
OMIM:617397			OMIM:176240	ORPHA:2598
OMIM:129750			OMIM:156190	ORPHA:261519
OMIM:614846			OMIM:601287	ORPHA:137686
OMIM:257550			OMIM:620249	ORPHA:1253
OMIM:220900			OMIM:300434	ORPHA:163956
OMIM:614852			OMIM:256100	ORPHA:1252
OMIM:617383			OMIM:125630	ORPHA:2582
OMIM:176240			OMIM:613873	ORPHA:2583
OMIM:156190			OMIM:618098	ORPHA:2584
OMIM:601287			OMIM:300352	ORPHA:2585
OMIM:620249			OMIM:609195	ORPHA:352577
OMIM:300434			OMIM:619386	ORPHA:2588
OMIM:256100			OMIM:161700	ORPHA:1259
OMIM:125630			OMIM:136880	ORPHA:2589
OMIM:613873			OMIM:301058	ORPHA:2570
OMIM:618098			OMIM:304120	ORPHA:2579
OMIM:300352			OMIM:607812	ORPHA:139414
OMIM:609195			OMIM:128300	ORPHA:139411
OMIM:619386			OMIM:620275	ORPHA:1243
OMIM:161700			OMIM:618265	ORPHA:45358
OMIM:136880			OMIM:617156	ORPHA:139417
OMIM:301058			OMIM:616248	ORPHA:1241
OMIM:304120			OMIM:605552	ORPHA:1240
OMIM:607812			OMIM:142330	ORPHA:95619
OMIM:128300			OMIM:302960	ORPHA:2571
OMIM:620275			OMIM:615999	ORPHA:2572
OMIM:618265			OMIM:613330	ORPHA:2573
OMIM:617156			OMIM:613456	ORPHA:2574
OMIM:616248			OMIM:278000	ORPHA:36412
OMIM:605552			OMIM:608710	ORPHA:2575
OMIM:142330			OMIM:619609	ORPHA:2576
OMIM:302960			OMIM:250940	ORPHA:95613
OMIM:615999			OMIM:615033	ORPHA:1248
OMIM:613330			OMIM:186400	ORPHA:2578
OMIM:613456			OMIM:144755	ORPHA:83629
OMIM:278000			OMIM:102700	ORPHA:83628
OMIM:608710			OMIM:617142	ORPHA:401901
OMIM:619609			OMIM:601708	ORPHA:83620
OMIM:250940			OMIM:619147	ORPHA:1236
OMIM:615033			OMIM:107650	ORPHA:139402
OMIM:186400			OMIM:609432	ORPHA:1234
OMIM:144755			OMIM:619621	ORPHA:139406
OMIM:102700			OMIM:610163	ORPHA:1231
OMIM:617142			OMIM:604116	ORPHA:306617
OMIM:601708			OMIM:614305	ORPHA:2560
OMIM:619147			OMIM:187050	ORPHA:2563
OMIM:107650			OMIM:270460	ORPHA:2564
OMIM:609432			OMIM:616260	ORPHA:1237
OMIM:619621			OMIM:307830	ORPHA:401911
OMIM:610163			OMIM:609340	ORPHA:83619
OMIM:604116			OMIM:259780	ORPHA:36426
OMIM:614305			OMIM:550500	ORPHA:83617
OMIM:187050			OMIM:276950	ORPHA:163979
OMIM:270460			OMIM:619806	ORPHA:139431
OMIM:616260			OMIM:169610	ORPHA:1225
OMIM:307830			OMIM:205000	ORPHA:2557
OMIM:609340			OMIM:613495	ORPHA:139436
OMIM:259780			OMIM:612953	ORPHA:163985
OMIM:550500			OMIM:208530	ORPHA:352540
OMIM:276950			OMIM:136300	ORPHA:1221
OMIM:619806			OMIM:610188	ORPHA:2552
OMIM:169610			OMIM:301500	ORPHA:1229
OMIM:205000			OMIM:132600	ORPHA:1228
OMIM:613495			OMIM:305000	ORPHA:2554
OMIM:612953			OMIM:137750	ORPHA:1227
OMIM:208530			OMIM:619184	ORPHA:1226
OMIM:136300			OMIM:608089	ORPHA:2556
OMIM:610188			OMIM:615966	ORPHA:37748
OMIM:301500			OMIM:300636	ORPHA:477993
OMIM:132600			OMIM:300622	ORPHA:401923
OMIM:305000			OMIM:200150	ORPHA:83601
OMIM:137750			OMIM:221820	ORPHA:83600
OMIM:619184			OMIM:615972	ORPHA:530838
OMIM:608089			OMIM:148190	ORPHA:1214
OMIM:615966			OMIM:273800	ORPHA:352530
OMIM:300636			OMIM:617022	ORPHA:2547
OMIM:300622			OMIM:251280	ORPHA:2549
OMIM:200150			OMIM:613244	ORPHA:139426
OMIM:221820			OMIM:271150	ORPHA:1216
OMIM:615972			OMIM:102660	ORPHA:1215
OMIM:148190			OMIM:618477	ORPHA:199
OMIM:273800			OMIM:617744	ORPHA:195
OMIM:617022			OMIM:619769	ORPHA:198
OMIM:251280			OMIM:608670	ORPHA:192
OMIM:613244			OMIM:618463	ORPHA:48435
OMIM:271150			OMIM:146750	ORPHA:139450
OMIM:102660			OMIM:617988	ORPHA:191
OMIM:618477			OMIM:300971	ORPHA:401935
OMIM:617744			OMIM:615147	ORPHA:193
OMIM:619769			OMIM:302800	ORPHA:48431
OMIM:608670			OMIM:180105	ORPHA:190
OMIM:618463			OMIM:605432	ORPHA:1203
OMIM:146750			OMIM:610759	ORPHA:1202
OMIM:617988			OMIM:607225	ORPHA:2536
OMIM:300971			OMIM:609220	ORPHA:1201
OMIM:615147			OMIM:616300	ORPHA:1200
OMIM:302800			OMIM:619033	ORPHA:2538
OMIM:180105			OMIM:610017	ORPHA:306669
OMIM:605432			OMIM:600204	ORPHA:488642
OMIM:610759			OMIM:619755	ORPHA:1209
OMIM:607225			OMIM:207950	ORPHA:1208
OMIM:609220			OMIM:614265	ORPHA:35125
OMIM:616300			OMIM:610003	ORPHA:35122
OMIM:619033			OMIM:151210	ORPHA:2533
OMIM:610017			OMIM:606661	ORPHA:500180
OMIM:600204			OMIM:616314	ORPHA:189
OMIM:619755			OMIM:274000	ORPHA:188
OMIM:207950			OMIM:619027	ORPHA:185
OMIM:614265			OMIM:618339	ORPHA:184
OMIM:610003			OMIM:602361	ORPHA:401942
OMIM:151210			OMIM:239100	ORPHA:186
OMIM:606661			OMIM:258501	ORPHA:35107
OMIM:616314			OMIM:612199	ORPHA:181
OMIM:274000			OMIM:613287	ORPHA:180
OMIM:619027			OMIM:300018	ORPHA:183
OMIM:618339			OMIM:611490	ORPHA:401945
OMIM:602361			OMIM:245550	ORPHA:182
OMIM:239100			OMIM:619972	ORPHA:2524
OMIM:258501			OMIM:232900	ORPHA:139444
OMIM:612199			OMIM:607594	ORPHA:2526
OMIM:613287			OMIM:617787	ORPHA:2528
OMIM:300018			OMIM:260920	ORPHA:488650
OMIM:611490			OMIM:615190	ORPHA:2521
OMIM:245550			OMIM:615184	ORPHA:2522
OMIM:619972			OMIM:619966	ORPHA:2523
OMIM:232900			OMIM:185900	ORPHA:401953
OMIM:607594			OMIM:177200	ORPHA:139471
OMIM:617787			OMIM:615812	ORPHA:458803
OMIM:260920			OMIM:173700	ORPHA:500150
OMIM:615190			OMIM:309000	ORPHA:139474
OMIM:615184			OMIM:252010	ORPHA:2513
OMIM:619966			OMIM:617977	ORPHA:2514
OMIM:185900			OMIM:620103	ORPHA:2515
OMIM:177200			OMIM:603902	ORPHA:2516
OMIM:615812			OMIM:240400	ORPHA:500159
OMIM:173700			OMIM:132990	ORPHA:2518
OMIM:309000			OMIM:300030	ORPHA:2519
OMIM:252010			OMIM:128710	ORPHA:2510
OMIM:617977			OMIM:244100	ORPHA:2511
OMIM:620103			OMIM:613720	ORPHA:557003
OMIM:603902			OMIM:615351	ORPHA:2512
OMIM:240400			OMIM:114200	ORPHA:500166
OMIM:132990			OMIM:190100	ORPHA:293707
OMIM:300030			OMIM:618113	ORPHA:529808
OMIM:128710			OMIM:235510	ORPHA:2502
OMIM:244100			OMIM:617234	ORPHA:139466
OMIM:613720			OMIM:275120	ORPHA:2505
OMIM:615351			OMIM:618107	ORPHA:95626
OMIM:114200			OMIM:616894	ORPHA:2508
OMIM:190100			OMIM:223400	ORPHA:276399
OMIM:618113			OMIM:614073	ORPHA:2500
OMIM:235510			OMIM:251900	ORPHA:2501
OMIM:617234			OMIM:618891	ORPHA:2609
OMIM:275120			OMIM:619557	ORPHA:567983
OMIM:618107			OMIM:301845	ORPHA:2612
OMIM:616894			OMIM:612370	ORPHA:2613
OMIM:223400			OMIM:145701	ORPHA:91412
OMIM:614073			OMIM:614701	ORPHA:2614
OMIM:251900			OMIM:608328	ORPHA:91414
OMIM:618891			OMIM:616116	ORPHA:2616
OMIM:619557			OMIM:618885	ORPHA:2617
OMIM:301845			OMIM:619543	ORPHA:91416
OMIM:612370			OMIM:214290	ORPHA:2619
OMIM:145701			OMIM:613708	ORPHA:33543
OMIM:614701			OMIM:614067	ORPHA:91411
OMIM:608328			OMIM:115650	ORPHA:2611
OMIM:616116			OMIM:135580	ORPHA:254361
OMIM:618885			OMIM:191550	ORPHA:293725
OMIM:619543			OMIM:612416	ORPHA:564003
OMIM:214290			OMIM:617585	ORPHA:2604
OMIM:613708			OMIM:616843	ORPHA:2608
OMIM:614067			OMIM:177980	ORPHA:254351
OMIM:115650			OMIM:169200	ORPHA:313892
OMIM:135580			OMIM:313500	ORPHA:156728
OMIM:191550			OMIM:124300	ORPHA:319199
OMIM:612416			OMIM:248510	ORPHA:75392
OMIM:617585			OMIM:614932	ORPHA:319195
OMIM:616843			OMIM:613091	ORPHA:300573
OMIM:177980			OMIM:217000	ORPHA:139399
OMIM:169200			OMIM:614926	ORPHA:139396
OMIM:313500			OMIM:601495	ORPHA:300570
OMIM:124300			OMIM:617591	ORPHA:324540
OMIM:248510			OMIM:213500	ORPHA:75389
OMIM:614932			OMIM:615386	ORPHA:480907
OMIM:613091			OMIM:229850	ORPHA:254343
OMIM:217000			OMIM:241520	ORPHA:254346
OMIM:614926			OMIM:614098	ORPHA:263297
OMIM:601495			OMIM:620315	ORPHA:319182
OMIM:617591			OMIM:618852	ORPHA:33577
OMIM:213500			OMIM:619594	ORPHA:50918
OMIM:615386			OMIM:261800	ORPHA:217385
OMIM:229850			OMIM:611876	ORPHA:497764
OMIM:241520			OMIM:300232	ORPHA:449285
OMIM:614098			OMIM:613913	ORPHA:529665
OMIM:620315			OMIM:312150	ORPHA:391372
OMIM:618852			OMIM:300554	ORPHA:449280
OMIM:619594			OMIM:618846	ORPHA:90117
OMIM:261800			OMIM:619580	ORPHA:217377
OMIM:611876			OMIM:611863	ORPHA:33574
OMIM:300232			OMIM:254110	ORPHA:324588
OMIM:613913			OMIM:171300	ORPHA:90103
OMIM:312150			OMIM:618847	ORPHA:324581
OMIM:300554			OMIM:620300	ORPHA:25968
OMIM:618846			OMIM:300555	ORPHA:251282
OMIM:619580			OMIM:236795	ORPHA:208444
OMIM:611863			OMIM:250410	ORPHA:208441
OMIM:254110			OMIM:613912	ORPHA:324575
OMIM:171300			OMIM:123320	ORPHA:264580
OMIM:618847			OMIM:619595	ORPHA:544469
OMIM:620300			OMIM:618853	ORPHA:251274
OMIM:300555			OMIM:620314	ORPHA:208447
OMIM:236795			OMIM:167210	ORPHA:217390
OMIM:250410			OMIM:178330	ORPHA:49042
OMIM:613912			OMIM:246500	ORPHA:49041
OMIM:123320			OMIM:231950	ORPHA:217346
OMIM:619595			OMIM:259420	ORPHA:88643
OMIM:618853			OMIM:610599	ORPHA:88644
OMIM:620314			OMIM:601494	ORPHA:217340
OMIM:167210			OMIM:243450	ORPHA:166119
OMIM:178330			OMIM:614927	ORPHA:75325
OMIM:246500			OMIM:613090	ORPHA:166113
OMIM:231950			OMIM:614099	ORPHA:531151
OMIM:259420			OMIM:615387	ORPHA:3092
OMIM:610599			OMIM:146590	ORPHA:3093
OMIM:601494			OMIM:617584	ORPHA:423479
OMIM:243450			OMIM:183800	ORPHA:3095
OMIM:614927			OMIM:108600	ORPHA:96264
OMIM:613090			OMIM:609037	ORPHA:96263
OMIM:614099			OMIM:616117	ORPHA:3097
OMIM:615387			OMIM:619224	ORPHA:3098
OMIM:146590			OMIM:600775	ORPHA:88639
OMIM:617584			OMIM:614700	ORPHA:217335
OMIM:183800			OMIM:145700	ORPHA:88637
OMIM:108600			OMIM:615378	ORPHA:411493
OMIM:609037			OMIM:188000	ORPHA:88635
OMIM:616117			OMIM:614066	ORPHA:3099
OMIM:619224			OMIM:619542	ORPHA:897
OMIM:600775			OMIM:141200	ORPHA:896
OMIM:614700			OMIM:618884	ORPHA:168782
OMIM:145700			OMIM:300582	ORPHA:899
OMIM:615378			OMIM:618648	ORPHA:3080
OMIM:188000			OMIM:601319	ORPHA:3082
OMIM:614066			OMIM:619556	ORPHA:3085
OMIM:619542			OMIM:618890	ORPHA:96253
OMIM:141200			OMIM:614072	ORPHA:88629
OMIM:618884			OMIM:220120	ORPHA:88628
OMIM:300582			OMIM:614714	ORPHA:231632
OMIM:618648			OMIM:181030	ORPHA:88621
OMIM:601319			OMIM:615422	ORPHA:88630
OMIM:619556			OMIM:204900	ORPHA:3071
OMIM:618890			OMIM:619218	ORPHA:3074
OMIM:614072			OMIM:601457	ORPHA:88618
OMIM:220120			OMIM:618106	ORPHA:88619
OMIM:614714			OMIM:617235	ORPHA:166108
OMIM:181030			OMIM:618660	ORPHA:439822
OMIM:615422			OMIM:601331	ORPHA:542643
OMIM:204900			OMIM:231005	ORPHA:166100
OMIM:619218			OMIM:615344	ORPHA:3077
OMIM:601457			OMIM:613735	ORPHA:3078
OMIM:618106			OMIM:615350	ORPHA:3079
OMIM:617235			OMIM:613721	ORPHA:98895
OMIM:618660			OMIM:616881	ORPHA:98896
OMIM:601331			OMIM:618674	ORPHA:98897
OMIM:231005			OMIM:617547	ORPHA:391307
OMIM:615344			OMIM:139393	ORPHA:871
OMIM:613735			OMIM:618112	ORPHA:870
OMIM:615350			OMIM:614728	ORPHA:75376
OMIM:613721			OMIM:615436	ORPHA:873
OMIM:616881			OMIM:612359	ORPHA:75373
OMIM:618674			OMIM:603903	ORPHA:75374
OMIM:617547			OMIM:620102	ORPHA:3063
OMIM:139393			OMIM:158590	ORPHA:319171
OMIM:618112			OMIM:617976	ORPHA:324525
OMIM:614728			OMIM:619783	ORPHA:434179
OMIM:615436			OMIM:267900	ORPHA:868
OMIM:612359			OMIM:615807	ORPHA:867
OMIM:603903			OMIM:314050	ORPHA:3068
OMIM:620102			OMIM:103580	ORPHA:869
OMIM:158590			OMIM:252011	ORPHA:863
OMIM:617976			OMIM:619797	ORPHA:860
OMIM:619783			OMIM:619967	ORPHA:861
OMIM:267900			OMIM:615185	ORPHA:3051
OMIM:615807			OMIM:226960	ORPHA:75382
OMIM:314050			OMIM:122200	ORPHA:3052
OMIM:103580			OMIM:239840	ORPHA:99330
OMIM:252011			OMIM:311100	ORPHA:178145
OMIM:619797			OMIM:126700	ORPHA:261494
OMIM:619967			OMIM:601682	ORPHA:178148
OMIM:615185			OMIM:215400	ORPHA:231625
OMIM:226960			OMIM:262850	ORPHA:356996
OMIM:122200			OMIM:613286	ORPHA:857
OMIM:239840			OMIM:612198	ORPHA:3055
OMIM:311100			OMIM:201475	ORPHA:99329
OMIM:126700			OMIM:258500	ORPHA:859
OMIM:601682			OMIM:615191	ORPHA:3057
OMIM:215400			OMIM:606660	ORPHA:858
OMIM:262850			OMIM:608895	ORPHA:853
OMIM:613286			OMIM:257800	ORPHA:75377
OMIM:612198			OMIM:619026	ORPHA:75378
OMIM:201475			OMIM:113750	ORPHA:893
OMIM:258500			OMIM:188570	ORPHA:892
OMIM:615191			OMIM:300958	ORPHA:895
OMIM:606660			OMIM:112300	ORPHA:894
OMIM:608895			OMIM:605355	ORPHA:300536
OMIM:257800			OMIM:617751	ORPHA:3041
OMIM:619026			OMIM:618462	ORPHA:3042
OMIM:113750			OMIM:610758	ORPHA:891
OMIM:188570			OMIM:109720	ORPHA:890
OMIM:300958			OMIM:116600	ORPHA:261483
OMIM:112300			OMIM:616329	ORPHA:157215
OMIM:605355			OMIM:192500	ORPHA:168796
OMIM:617751			OMIM:186575	ORPHA:3044
OMIM:618462			OMIM:180104	ORPHA:889
OMIM:610758			OMIM:613251	ORPHA:313855
OMIM:109720			OMIM:302801	ORPHA:3047
OMIM:116600			OMIM:268400	ORPHA:886
OMIM:616329			OMIM:200970	ORPHA:888
OMIM:192500			OMIM:617023	ORPHA:887
OMIM:186575			OMIM:618310	ORPHA:882
OMIM:180104			OMIM:225500	ORPHA:881
OMIM:613251			OMIM:156230	ORPHA:884
OMIM:302801			OMIM:601127	ORPHA:261476
OMIM:268400			OMIM:618476	ORPHA:3032
OMIM:200970			OMIM:254500	ORPHA:88661
OMIM:617023			OMIM:617802	ORPHA:3033
OMIM:618310			OMIM:620076	ORPHA:137605
OMIM:225500			OMIM:300623	ORPHA:3034
OMIM:156230			OMIM:619191	ORPHA:3035
OMIM:601127			OMIM:615973	ORPHA:3038
OMIM:618476			OMIM:608088	ORPHA:137608
OMIM:254500			OMIM:619185	ORPHA:950
OMIM:617802			OMIM:617816	ORPHA:98850
OMIM:620076			OMIM:167600	ORPHA:93160
OMIM:300623			OMIM:620062	ORPHA:456328
OMIM:619191			OMIM:610189	ORPHA:309854
OMIM:615973			OMIM:619813	ORPHA:949
OMIM:608088			OMIM:612946	ORPHA:98848
OMIM:619185			OMIM:191800	ORPHA:98849
OMIM:617816			OMIM:613480	ORPHA:945
OMIM:167600			OMIM:617180	ORPHA:3143
OMIM:620062			OMIM:166250	ORPHA:3144
OMIM:610189			OMIM:617194	ORPHA:169105
OMIM:619813			OMIM:218050	ORPHA:3145
OMIM:612946			OMIM:612952	ORPHA:941
OMIM:191800			OMIM:613494	ORPHA:3130
OMIM:613480			OMIM:226800	ORPHA:171436
OMIM:617180			OMIM:251450	ORPHA:171433
OMIM:166250			OMIM:611283	ORPHA:171430
OMIM:617194			OMIM:616507	ORPHA:939
OMIM:218050			OMIM:229500	ORPHA:3132
OMIM:612952			OMIM:613319	ORPHA:3134
OMIM:613494			OMIM:615768	ORPHA:935
OMIM:226800			OMIM:260100	ORPHA:930
OMIM:251450			OMIM:606072	ORPHA:3137
OMIM:611283			OMIM:601709	ORPHA:932
OMIM:616507			OMIM:619146	ORPHA:3138
OMIM:229500			OMIM:614462	ORPHA:931
OMIM:613319			OMIM:153200	ORPHA:970
OMIM:615768			OMIM:313850	ORPHA:972
OMIM:260100			OMIM:602200	ORPHA:971
OMIM:606072			OMIM:612775	ORPHA:86843
OMIM:601709			OMIM:603678	ORPHA:86841
OMIM:619146			OMIM:604117	ORPHA:3129
OMIM:614462			OMIM:157700	ORPHA:98826
OMIM:153200			OMIM:615032	ORPHA:98827
OMIM:313850			OMIM:613443	ORPHA:3121
OMIM:602200			OMIM:308280	ORPHA:969
OMIM:612775			OMIM:620089	ORPHA:968
OMIM:603678			OMIM:619608	ORPHA:3124
OMIM:604117			OMIM:300804	ORPHA:963
OMIM:157700			OMIM:253290	ORPHA:98820
OMIM:615032			OMIM:617143	ORPHA:166063
OMIM:613443			OMIM:618270	ORPHA:563612
OMIM:308280			OMIM:613325	ORPHA:86839
OMIM:620089			OMIM:277440	ORPHA:456312
OMIM:619608			OMIM:616249	ORPHA:959
OMIM:300804			OMIM:617157	ORPHA:98818
OMIM:253290			OMIM:618264	ORPHA:98811
OMIM:617143			OMIM:265050	ORPHA:955
OMIM:618270			OMIM:615026	ORPHA:3111
OMIM:613325			OMIM:261550	ORPHA:958
OMIM:277440			OMIM:614338	ORPHA:98813
OMIM:616249			OMIM:216900	ORPHA:957
OMIM:617157			OMIM:613457	ORPHA:952
OMIM:618264			OMIM:115080	ORPHA:3115
OMIM:265050			OMIM:301059	ORPHA:563609
OMIM:615026			OMIM:609180	ORPHA:98810
OMIM:261550			OMIM:275900	ORPHA:93126
OMIM:614338			OMIM:202550	ORPHA:98892
OMIM:216900			OMIM:203100	ORPHA:319213
OMIM:613457			OMIM:251120	ORPHA:89938
OMIM:115080			OMIM:604498	ORPHA:98890
OMIM:301059			OMIM:615595	ORPHA:89936
OMIM:609180			OMIM:270850	ORPHA:89937
OMIM:275900			OMIM:616922	ORPHA:3107
OMIM:202550			OMIM:611095	ORPHA:909
OMIM:203100			OMIM:311510	ORPHA:908
OMIM:251120			OMIM:273395	ORPHA:3109
OMIM:604498			OMIM:179600	ORPHA:905
OMIM:615595			OMIM:303100	ORPHA:480880
OMIM:270850			OMIM:614847	ORPHA:904
OMIM:616922			OMIM:301071	ORPHA:352682
OMIM:611095			OMIM:130200	ORPHA:906
OMIM:311510			OMIM:617396	ORPHA:901
OMIM:273395			OMIM:204690	ORPHA:227510
OMIM:179600			OMIM:148350	ORPHA:900
OMIM:303100			OMIM:616063	ORPHA:98889
OMIM:614847			OMIM:619350	ORPHA:903
OMIM:301071			OMIM:605779	ORPHA:3101
OMIM:130200			OMIM:614674	ORPHA:902
OMIM:617396			OMIM:105250	ORPHA:3103
OMIM:204690			OMIM:612563	ORPHA:59298
OMIM:148350			OMIM:609625	ORPHA:3104
OMIM:616063			OMIM:616705	ORPHA:319218
OMIM:619350			OMIM:619436	ORPHA:98880
OMIM:605779			OMIM:618728	ORPHA:98881
OMIM:614674			OMIM:610374	ORPHA:169154
OMIM:105250			OMIM:619422	ORPHA:300605
OMIM:612563			OMIM:212780	ORPHA:1393
OMIM:609625			OMIM:245800	ORPHA:31709
OMIM:616705			OMIM:260470	ORPHA:1390
OMIM:619436			OMIM:612577	ORPHA:308552
OMIM:618728			OMIM:208900	ORPHA:397596
OMIM:610374			OMIM:142669	ORPHA:313906
OMIM:619422			OMIM:229070	ORPHA:397590
OMIM:212780			OMIM:106995	ORPHA:1399
OMIM:245800			OMIM:611718	ORPHA:352675
OMIM:260470			OMIM:108760	ORPHA:1398
OMIM:612577			OMIM:614890	ORPHA:1397
OMIM:208900			OMIM:607152	ORPHA:276413
OMIM:142669			OMIM:617341	ORPHA:1394
OMIM:229070			OMIM:616739	ORPHA:98878
OMIM:106995			OMIM:607634	ORPHA:98879
OMIM:611718			OMIM:240950	ORPHA:480898
OMIM:108760			OMIM:613641	ORPHA:98870
OMIM:614890			OMIM:237500	ORPHA:1381
OMIM:607152			OMIM:180500	ORPHA:216873
OMIM:617341			OMIM:615224	ORPHA:1380
OMIM:616739			OMIM:268010	ORPHA:171445
OMIM:607634			OMIM:149700	ORPHA:86884
OMIM:240950			OMIM:617433	ORPHA:171442
OMIM:613641			OMIM:100300	ORPHA:329478
OMIM:237500			OMIM:605751	ORPHA:1389
OMIM:180500			OMIM:256840	ORPHA:1388
OMIM:615224			OMIM:615542	ORPHA:86893
OMIM:268010			OMIM:300491	ORPHA:37042
OMIM:149700			OMIM:617468	ORPHA:1387
OMIM:617433			OMIM:179840	ORPHA:927
OMIM:100300			OMIM:619445	ORPHA:329475
OMIM:605751			OMIM:614607	ORPHA:171439
OMIM:256840			OMIM:619323	ORPHA:926
OMIM:615542			OMIM:606217	ORPHA:929
OMIM:300491			OMIM:610475	ORPHA:1383
OMIM:617468			OMIM:600666	ORPHA:276422
OMIM:179840			OMIM:614613	ORPHA:482601
OMIM:619445			OMIM:604400	ORPHA:922
OMIM:614607			OMIM:122850	ORPHA:96201
OMIM:619323			OMIM:602071	ORPHA:98863
OMIM:606217			OMIM:614175	ORPHA:921
OMIM:610475			OMIM:610313	ORPHA:920
OMIM:600666			OMIM:151100	ORPHA:216866
OMIM:614613			OMIM:619451	ORPHA:1377
OMIM:604400			OMIM:618767	ORPHA:329466
OMIM:122850			OMIM:106070	ORPHA:916
OMIM:602071			OMIM:619479	ORPHA:1375
OMIM:614175			OMIM:192605	ORPHA:915
OMIM:610313			OMIM:150550	ORPHA:1373
OMIM:151100			OMIM:613154	ORPHA:276435
OMIM:619451			OMIM:231670	ORPHA:268810
OMIM:618767			OMIM:601544	ORPHA:912
OMIM:106070			OMIM:263650	ORPHA:98855
OMIM:619479			OMIM:616038	ORPHA:911
OMIM:192605			OMIM:600882	ORPHA:98856
OMIM:150550			OMIM:618015	ORPHA:913
OMIM:613154			OMIM:618773	ORPHA:276432
OMIM:231670			OMIM:611031	ORPHA:910
OMIM:601544			OMIM:235370	ORPHA:98853
OMIM:263650			OMIM:614149	ORPHA:169186
OMIM:616038			OMIM:618940	ORPHA:2690
OMIM:600882			OMIM:619486	ORPHA:90050
OMIM:618015			OMIM:618798	ORPHA:500095
OMIM:618773			OMIM:252300	ORPHA:306741
OMIM:611031			OMIM:256600	ORPHA:1368
OMIM:235370			OMIM:605911	ORPHA:137596
OMIM:614149			OMIM:614808	ORPHA:1366
OMIM:618940			OMIM:165500	ORPHA:137599
OMIM:619486			OMIM:161000	ORPHA:352641
OMIM:618798			OMIM:619492	ORPHA:1361
OMIM:252300			OMIM:613801	ORPHA:90041
OMIM:256600			OMIM:133020	ORPHA:90042
OMIM:605911			OMIM:616789	ORPHA:2695
OMIM:614808			OMIM:607684	ORPHA:352649
OMIM:165500			OMIM:164150	ORPHA:90044
OMIM:161000			OMIM:615280	ORPHA:90045
OMIM:619492			OMIM:613829	ORPHA:169189
OMIM:613801			OMIM:614820	ORPHA:2698
OMIM:133020			OMIM:612289	ORPHA:1369
OMIM:616789			OMIM:615294	ORPHA:2680
OMIM:607684			OMIM:277180	ORPHA:544482
OMIM:164150			OMIM:248370	ORPHA:306731
OMIM:615280			OMIM:619121	ORPHA:90037
OMIM:613829			OMIM:616212	ORPHA:90038
OMIM:614820			OMIM:174800	ORPHA:1355
OMIM:612289			OMIM:187750	ORPHA:306734
OMIM:615294			OMIM:612712	ORPHA:90039
OMIM:277180			OMIM:602501	ORPHA:1354
OMIM:248370			OMIM:619647	ORPHA:544488
OMIM:619121			OMIM:609454	ORPHA:1352
OMIM:616212			OMIM:618559	ORPHA:49827
OMIM:174800			OMIM:600316	ORPHA:1350
OMIM:187750			OMIM:619653	ORPHA:90033
OMIM:612712			OMIM:234250	ORPHA:2686
OMIM:602501			OMIM:614377	ORPHA:90035
OMIM:619647			OMIM:266270	ORPHA:95720
OMIM:609454			OMIM:230750	ORPHA:1359
OMIM:618559			OMIM:617118	ORPHA:1358
OMIM:600316			OMIM:619135	ORPHA:90036
OMIM:619653			OMIM:278700	ORPHA:2688
OMIM:234250			OMIM:607323	ORPHA:169160
OMIM:614377			OMIM:608776	ORPHA:50810
OMIM:266270			OMIM:615041	ORPHA:50811
OMIM:230750			OMIM:231300	ORPHA:50812
OMIM:617118			OMIM:102000	ORPHA:50814
OMIM:619135			OMIM:613424	ORPHA:50815
OMIM:278700			OMIM:186300	ORPHA:50817
OMIM:607323			OMIM:300863	ORPHA:2678
OMIM:608776			OMIM:608762	ORPHA:90026
OMIM:615041			OMIM:617642	ORPHA:95715
OMIM:231300			OMIM:618571	ORPHA:1345
OMIM:102000			OMIM:106500	ORPHA:95716
OMIM:613424			OMIM:611555	ORPHA:95713
OMIM:186300			OMIM:182600	ORPHA:1344
OMIM:300863			OMIM:613342	ORPHA:91359
OMIM:608762			OMIM:175505	ORPHA:95719
OMIM:617642			OMIM:116920	ORPHA:1340
OMIM:618571			OMIM:109800	ORPHA:95717
OMIM:106500			OMIM:610878	ORPHA:91350
OMIM:611555			OMIM:300650	ORPHA:2671
OMIM:182600			OMIM:620005	ORPHA:2672
OMIM:613342			OMIM:137050	ORPHA:2673
OMIM:175505			OMIM:617871	ORPHA:91351
OMIM:116920			OMIM:300888	ORPHA:91354
OMIM:109800			OMIM:256370	ORPHA:90023
OMIM:610878			OMIM:125440	ORPHA:95712
OMIM:300650			OMIM:620011	ORPHA:1349
OMIM:620005			OMIM:619690	ORPHA:352665
OMIM:137050			OMIM:617865	ORPHA:90024
OMIM:617871			OMIM:205700	ORPHA:480864
OMIM:300888			OMIM:248600	ORPHA:91355
OMIM:256370			OMIM:308230	ORPHA:1335
OMIM:125440			OMIM:617695	ORPHA:91347
OMIM:620011			OMIM:606798	ORPHA:1334
OMIM:619690			OMIM:253220	ORPHA:2668
OMIM:617865			OMIM:160120	ORPHA:91349
OMIM:205700			OMIM:619874	ORPHA:2669
OMIM:248600			OMIM:617681	ORPHA:1333
OMIM:308230			OMIM:305700	ORPHA:1332
OMIM:617695			OMIM:605285	ORPHA:91348
OMIM:606798			OMIM:612921	ORPHA:1330
OMIM:253220			OMIM:614388	ORPHA:95706
OMIM:160120			OMIM:132100	ORPHA:95707
OMIM:619874			OMIM:208230	ORPHA:2662
OMIM:617681			OMIM:301200	ORPHA:2663
OMIM:305700			OMIM:610688	ORPHA:1338
OMIM:605285			OMIM:619055	ORPHA:1336
OMIM:612921			OMIM:616366	ORPHA:86822
OMIM:614388			OMIM:610717	ORPHA:500055
OMIM:132100			OMIM:143100	ORPHA:293812
OMIM:208230			OMIM:615109	ORPHA:86820
OMIM:301200			OMIM:602475	ORPHA:98808
OMIM:610688			OMIM:604004	ORPHA:1323
OMIM:619055			OMIM:147400	ORPHA:98809
OMIM:616366			OMIM:619733	ORPHA:2658
OMIM:610717			OMIM:616400	ORPHA:1320
OMIM:143100			OMIM:619727	ORPHA:98805
OMIM:615109			OMIM:616414	ORPHA:98806
OMIM:602475			OMIM:274700	ORPHA:98807
OMIM:604004			OMIM:614203	ORPHA:70475
OMIM:147400			OMIM:614565	ORPHA:93110
OMIM:619733			OMIM:270200	ORPHA:70476
OMIM:616400			OMIM:619041	ORPHA:93111
OMIM:619727			OMIM:182990	ORPHA:1329
OMIM:616414			OMIM:600510	ORPHA:1328
OMIM:274700			OMIM:601626	ORPHA:1327
OMIM:614203			OMIM:617044	ORPHA:70472
OMIM:614565			OMIM:275350	ORPHA:1326
OMIM:270200			OMIM:119540	ORPHA:2655
OMIM:619041			OMIM:615135	ORPHA:1325
OMIM:182990			OMIM:613544	ORPHA:86818
OMIM:600510			OMIM:271650	ORPHA:86814
OMIM:601626			OMIM:268315	ORPHA:561854
OMIM:617044			OMIM:135900	ORPHA:86816
OMIM:275350			OMIM:613550	ORPHA:86812
OMIM:119540			OMIM:609508	ORPHA:293807
OMIM:615135			OMIM:616428	ORPHA:1313
OMIM:613544			OMIM:601154	ORPHA:2645
OMIM:271650			OMIM:235760	ORPHA:93109
OMIM:268315			OMIM:617050	ORPHA:1310
OMIM:135900			OMIM:618363	ORPHA:93108
OMIM:613550			OMIM:614559	ORPHA:1319
OMIM:609508			OMIM:267740	ORPHA:93101
OMIM:616428			OMIM:173000	ORPHA:1318
OMIM:601154			OMIM:618388	ORPHA:2643
OMIM:235760			OMIM:300042	ORPHA:1314
OMIM:617050			OMIM:619096	ORPHA:2634
OMIM:618363			OMIM:609285	ORPHA:268882
OMIM:614559			OMIM:125520	ORPHA:1302
OMIM:267740			OMIM:209700	ORPHA:2635
OMIM:173000			OMIM:603964	ORPHA:1300
OMIM:618388			OMIM:244600	ORPHA:2636
OMIM:300042			OMIM:213980	ORPHA:2637
OMIM:619096			OMIM:617911	ORPHA:2639
OMIM:609285			OMIM:601815	ORPHA:293843
OMIM:125520			OMIM:619082	ORPHA:90062
OMIM:209700			OMIM:240300	ORPHA:1309
OMIM:603964			OMIM:615860	ORPHA:1308
OMIM:244600			OMIM:617087	ORPHA:90064
OMIM:213980			OMIM:616399	ORPHA:1307
OMIM:617911			OMIM:615848	ORPHA:90065
OMIM:601815			OMIM:613587	ORPHA:314389
OMIM:619082			OMIM:612841	ORPHA:1305
OMIM:240300			OMIM:611390	ORPHA:2631
OMIM:615860			OMIM:300718	ORPHA:2632
OMIM:617087			OMIM:308350	ORPHA:1304
OMIM:616399			OMIM:105800	ORPHA:90068
OMIM:615848			OMIM:239199	ORPHA:2633
OMIM:613587			OMIM:277590	ORPHA:1303
OMIM:612841			OMIM:617093	ORPHA:90060
OMIM:611390			OMIM:616602	ORPHA:90051
OMIM:300718			OMIM:619531	ORPHA:91387
OMIM:308350			OMIM:600060	ORPHA:404448
OMIM:105800			OMIM:602111	ORPHA:65250
OMIM:239199			OMIM:600706	ORPHA:1885
OMIM:277590			OMIM:274270	ORPHA:1883
OMIM:617093			OMIM:616170	ORPHA:1882
OMIM:616602			OMIM:619243	ORPHA:1880
OMIM:619531			OMIM:115150	ORPHA:53271
OMIM:600060			OMIM:143470	ORPHA:314404
OMIM:602111			OMIM:145001	ORPHA:404443
OMIM:600706			OMIM:619525	ORPHA:404440
OMIM:274270			OMIM:166800	ORPHA:56305
OMIM:616170			OMIM:190600	ORPHA:56304
OMIM:619243			OMIM:114500	ORPHA:412066
OMIM:115150			OMIM:163950	ORPHA:412069
OMIM:143470			OMIM:146520	ORPHA:1873
OMIM:145001			OMIM:159400	ORPHA:1872
OMIM:619525			OMIM:618613	ORPHA:1871
OMIM:166800			OMIM:617520	ORPHA:404454
OMIM:190600			OMIM:618175	ORPHA:1879
OMIM:114500			OMIM:194300	ORPHA:1878
OMIM:163950			OMIM:611637	ORPHA:1876
OMIM:146520			OMIM:110000	ORPHA:1875
OMIM:159400			OMIM:616158	ORPHA:404451
OMIM:618613			OMIM:615451	ORPHA:309031
OMIM:617520			OMIM:312863	ORPHA:1861
OMIM:618175			OMIM:603233	ORPHA:1860
OMIM:194300			OMIM:271320	ORPHA:1867
OMIM:611637			OMIM:618161	ORPHA:1865
OMIM:110000			OMIM:617252	ORPHA:1852
OMIM:616158			OMIM:608372	ORPHA:91500
OMIM:615451			OMIM:619519	ORPHA:1858
OMIM:312863			OMIM:601356	ORPHA:1856
OMIM:603233			OMIM:182210	ORPHA:1855
OMIM:271320			OMIM:620398	ORPHA:54595
OMIM:618161			OMIM:227600	ORPHA:404473
OMIM:617252			OMIM:613752	ORPHA:157954
OMIM:608372			OMIM:605130	ORPHA:391487
OMIM:619519			OMIM:616819	ORPHA:449395
OMIM:601356			OMIM:609939	ORPHA:1839
OMIM:182210			OMIM:137440	ORPHA:217266
OMIM:620398			OMIM:125050	ORPHA:1848
OMIM:227600			OMIM:611804	ORPHA:140286
OMIM:613752			OMIM:156900	ORPHA:217260
OMIM:605130			OMIM:618820	ORPHA:1842
OMIM:616819			OMIM:169500	ORPHA:231580
OMIM:609939			OMIM:618808	ORPHA:157946
OMIM:137440			OMIM:313200	ORPHA:69663
OMIM:125050			OMIM:614954	ORPHA:157941
OMIM:611804			OMIM:120100	ORPHA:543470
OMIM:156900			OMIM:213200	ORPHA:69665
OMIM:618820			OMIM:615486	ORPHA:1830
OMIM:169500			OMIM:614940	ORPHA:217253
OMIM:618808			OMIM:613949	ORPHA:168624
OMIM:313200			OMIM:217700	ORPHA:1837
OMIM:614954			OMIM:613791	ORPHA:168621
OMIM:120100			OMIM:616831	ORPHA:1836
OMIM:213200			OMIM:247650	ORPHA:404499
OMIM:615486			OMIM:614941	ORPHA:1834
OMIM:614940			OMIM:617290	ORPHA:466722
OMIM:613949			OMIM:613790	ORPHA:404493
OMIM:217700			OMIM:203760	ORPHA:1832
OMIM:613791			OMIM:617284	ORPHA:1818
OMIM:616831			OMIM:275190	ORPHA:157973
OMIM:247650			OMIM:600920	ORPHA:1827
OMIM:614941			OMIM:615493	ORPHA:1826
OMIM:617290			OMIM:103900	ORPHA:1825
OMIM:613790			OMIM:218340	ORPHA:1824
OMIM:203760			OMIM:171400	ORPHA:1822
OMIM:617284			OMIM:619281	ORPHA:53296
OMIM:275190			OMIM:175100	ORPHA:1809
OMIM:600920			OMIM:618821	ORPHA:391474
OMIM:615493			OMIM:138000	ORPHA:1808
OMIM:103900			OMIM:620366	ORPHA:157965
OMIM:218340			OMIM:618835	ORPHA:1807
OMIM:171400			OMIM:620372	ORPHA:1806
OMIM:619281			OMIM:616818	ORPHA:77261
OMIM:175100			OMIM:246200	ORPHA:77260
OMIM:618821			OMIM:613960	ORPHA:65282
OMIM:138000			OMIM:614969	ORPHA:231568
OMIM:620366			OMIM:210720	ORPHA:65285
OMIM:618835			OMIM:242700	ORPHA:65286
OMIM:620372			OMIM:617253	ORPHA:65288
OMIM:616818			OMIM:618160	ORPHA:91547
OMIM:246200			OMIM:180360	ORPHA:91546
OMIM:613960			OMIM:615444	ORPHA:1816
OMIM:614969			OMIM:618606	ORPHA:1812
OMIM:210720			OMIM:608415	ORPHA:1811
OMIM:242700			OMIM:606438	ORPHA:77259
OMIM:617253			OMIM:273250	ORPHA:1810
OMIM:618160			OMIM:619518	ORPHA:77258
OMIM:180360			OMIM:601357	ORPHA:794
OMIM:615444			OMIM:618612	ORPHA:206572
OMIM:618606			OMIM:603554	ORPHA:793
OMIM:608415			OMIM:261640	ORPHA:284984
OMIM:606438			OMIM:614028	ORPHA:796
OMIM:273250			OMIM:613021	ORPHA:324604
OMIM:619518			OMIM:608367	ORPHA:790
OMIM:601357			OMIM:617247	ORPHA:792
OMIM:618612			OMIM:618174	ORPHA:791
OMIM:603554			OMIM:188700	ORPHA:157997
OMIM:261640			OMIM:274265	ORPHA:157991
OMIM:614028			OMIM:616171	ORPHA:264450
OMIM:613021			OMIM:141500	ORPHA:319251
OMIM:608367			OMIM:616617	ORPHA:1803
OMIM:617247			OMIM:145000	ORPHA:1802
OMIM:618174			OMIM:236730	ORPHA:284979
OMIM:188700			OMIM:604213	ORPHA:1801
OMIM:274265			OMIM:143465	ORPHA:786
OMIM:616171			OMIM:276300	ORPHA:99413
OMIM:141500			OMIM:616603	ORPHA:783
OMIM:616617			OMIM:601419	ORPHA:782
OMIM:145000			OMIM:619256	ORPHA:785
OMIM:236730			OMIM:616165	ORPHA:391457
OMIM:604213			OMIM:618148	ORPHA:781
OMIM:143465			OMIM:620158	ORPHA:566943
OMIM:276300			OMIM:617092	ORPHA:565612
OMIM:616603			OMIM:107970	ORPHA:398079
OMIM:601419			OMIM:251230	ORPHA:313947
OMIM:619256			OMIM:155950	ORPHA:206569
OMIM:616165			OMIM:615685	ORPHA:779
OMIM:618148			OMIM:615849	ORPHA:776
OMIM:620158			OMIM:211600	ORPHA:778
OMIM:617092			OMIM:616398	ORPHA:166002
OMIM:107970			OMIM:617086	ORPHA:206594
OMIM:251230			OMIM:300719	ORPHA:467166
OMIM:155950			OMIM:606835	ORPHA:565624
OMIM:615685			OMIM:611391	ORPHA:63446
OMIM:615849			OMIM:215300	ORPHA:398063
OMIM:211600			OMIM:617938	ORPHA:63442
OMIM:616398			OMIM:258200	ORPHA:398069
OMIM:617086			OMIM:612840	ORPHA:206599
OMIM:300719			OMIM:603965	ORPHA:521219
OMIM:606835			OMIM:210250	ORPHA:391417
OMIM:611391			OMIM:612868	ORPHA:206583
OMIM:215300			OMIM:615861	ORPHA:63455
OMIM:617938			OMIM:259650	ORPHA:97685
OMIM:258200			OMIM:619083	ORPHA:798
OMIM:612840			OMIM:150800	ORPHA:797
OMIM:603965			OMIM:609284	ORPHA:799
OMIM:210250			OMIM:619097	ORPHA:391428
OMIM:612868			OMIM:618389	ORPHA:75496
OMIM:615861			OMIM:123150	ORPHA:750
OMIM:259650			OMIM:620170	ORPHA:75497
OMIM:619083			OMIM:617904	ORPHA:752
OMIM:150800			OMIM:192200	ORPHA:424016
OMIM:609284			OMIM:618404	ORPHA:424019
OMIM:619097			OMIM:116100	ORPHA:589618
OMIM:618389			OMIM:615120	ORPHA:412035
OMIM:123150			OMIM:613237	ORPHA:747
OMIM:620170			OMIM:614558	ORPHA:746
OMIM:617904			OMIM:618362	ORPHA:743
OMIM:192200			OMIM:617051	ORPHA:742
OMIM:618404			OMIM:114065	ORPHA:745
OMIM:116100			OMIM:276880	ORPHA:573278
OMIM:615120			OMIM:221700	ORPHA:744
OMIM:613237			OMIM:104510	ORPHA:166035
OMIM:614558			OMIM:268300	ORPHA:391411
OMIM:618362			OMIM:615134	ORPHA:178029
OMIM:617051			OMIM:225200	ORPHA:740
OMIM:114065			OMIM:243185	ORPHA:324636
OMIM:276880			OMIM:156530	ORPHA:739
OMIM:221700			OMIM:618410	ORPHA:735
DECIPHER:48			OMIM:614202	ORPHA:391408
OMIM:104510			OMIM:616415	ORPHA:737
OMIM:268300			OMIM:618438	ORPHA:732
OMIM:615134			OMIM:600511	ORPHA:731
OMIM:225200			OMIM:609253	ORPHA:733
OMIM:243185			OMIM:616373	ORPHA:772
OMIM:156530			OMIM:619040	ORPHA:774
OMIM:618410			OMIM:604777	ORPHA:773
OMIM:614202			OMIM:614564	ORPHA:770
OMIM:616415			OMIM:117550	ORPHA:324625
OMIM:618438			OMIM:616367	ORPHA:412057
OMIM:600511			OMIM:619054	ORPHA:66518
OMIM:609253			OMIM:160900	ORPHA:769
OMIM:616373			OMIM:606612	ORPHA:166011
OMIM:619040			OMIM:600263	ORPHA:765
OMIM:604777			OMIM:226735	ORPHA:166016
OMIM:614564			OMIM:615108	ORPHA:764
OMIM:117550			OMIM:614389	ORPHA:767
OMIM:616367			OMIM:258360	ORPHA:766
OMIM:619054			OMIM:608978	ORPHA:206559
OMIM:160900			OMIM:301201	ORPHA:761
OMIM:606612			OMIM:611597	ORPHA:760
OMIM:600263			OMIM:130070	ORPHA:763
DECIPHER:74			OMIM:122460	ORPHA:436003
OMIM:226735			OMIM:617694	ORPHA:66529
OMIM:615108			OMIM:620038	ORPHA:758
OMIM:614389			OMIM:607487	ORPHA:757
OMIM:258360			OMIM:209885	ORPHA:206546
OMIM:608978			OMIM:615083	ORPHA:99429
OMIM:301201			OMIM:617864	ORPHA:753
OMIM:611597			OMIM:619691	ORPHA:55881
OMIM:130070			OMIM:620010	ORPHA:206549
OMIM:122460			OMIM:300645	ORPHA:755
OMIM:617694			OMIM:619849	ORPHA:166024
OMIM:620038			OMIM:219300	ORPHA:420492
OMIM:607487			OMIM:175510	ORPHA:261349
OMIM:209885			OMIM:300123	ORPHA:93283
OMIM:615083			OMIM:254200	ORPHA:261344
OMIM:617864			OMIM:167100	ORPHA:93284
OMIM:619691			OMIM:259730	ORPHA:46059
OMIM:620010			OMIM:211990	ORPHA:1084
OMIM:300645			OMIM:163400	ORPHA:1083
OMIM:619849			OMIM:612908	ORPHA:411543
OMIM:219300			OMIM:619685	ORPHA:828
OMIM:175510			OMIM:159950	ORPHA:98969
OMIM:300123			OMIM:617643	ORPHA:398124
OMIM:254200			OMIM:606996	ORPHA:827
OMIM:167100			OMIM:607450	ORPHA:829
OMIM:259730			OMIM:176780	ORPHA:824
OMIM:211990			OMIM:121800	ORPHA:93274
OMIM:163400			OMIM:619108	ORPHA:820
OMIM:612908			OMIM:611554	ORPHA:444463
OMIM:619685			OMIM:182601	ORPHA:98962
OMIM:159950			OMIM:253590	ORPHA:822
OMIM:617643			OMIM:600459	ORPHA:98963
OMIM:606996			OMIM:617125	ORPHA:98964
OMIM:607450			OMIM:233270	ORPHA:821
OMIM:176780			OMIM:614438	ORPHA:261337
OMIM:121800			OMIM:615726	ORPHA:98960
OMIM:619108			OMIM:615040	ORPHA:93271
OMIM:611554			OMIM:605253	ORPHA:1074
OMIM:182601			OMIM:603622	ORPHA:1072
OMIM:253590			OMIM:618564	ORPHA:1071
OMIM:600459			OMIM:245480	ORPHA:261330
OMIM:617125			OMIM:616549	ORPHA:1078
OMIM:233270			OMIM:260600	ORPHA:816
OMIM:614438			OMIM:614376	ORPHA:1077
OMIM:615726			OMIM:606772	ORPHA:819
OMIM:615040			OMIM:609441	ORPHA:411536
OMIM:605253			OMIM:619652	ORPHA:818
OMIM:603622			OMIM:264300	ORPHA:813
OMIM:618564			OMIM:617119	ORPHA:812
OMIM:245480			OMIM:229200	ORPHA:98957
OMIM:616549			OMIM:276710	ORPHA:420485
OMIM:260600			OMIM:269630	ORPHA:93267
OMIM:614376			OMIM:612075	ORPHA:811
OMIM:606772			OMIM:619120	ORPHA:810
OMIM:609441			OMIM:606766	ORPHA:851
OMIM:619652			OMIM:619646	ORPHA:168593
OMIM:264300			OMIM:612713	ORPHA:562639
OMIM:617119			OMIM:266265	ORPHA:93262
OMIM:229200			OMIM:124950	ORPHA:93260
OMIM:276710			OMIM:207300	ORPHA:261323
OMIM:269630			OMIM:255320	ORPHA:2394
OMIM:612075			OMIM:616944	ORPHA:1063
OMIM:619120			OMIM:618969	ORPHA:1062
OMIM:606766			OMIM:615281	ORPHA:1069
OMIM:619646			OMIM:616950	ORPHA:1068
OMIM:612713			OMIM:607685	ORPHA:2399
OMIM:266265			OMIM:616788	ORPHA:2398
OMIM:124950			OMIM:147950	ORPHA:1067
OMIM:207300			OMIM:242890	ORPHA:281090
OMIM:255320			OMIM:303600	ORPHA:849
OMIM:616944			OMIM:300321	ORPHA:1065
OMIM:618969			OMIM:614809	ORPHA:2396
OMIM:615281			OMIM:613800	ORPHA:1064
OMIM:616950			OMIM:191480	ORPHA:846
OMIM:607685			OMIM:178550	ORPHA:845
OMIM:616788			OMIM:619493	ORPHA:848
OMIM:147950			OMIM:618955	ORPHA:847
OMIM:242890			OMIM:183090	ORPHA:93258
OMIM:303600			OMIM:254770	ORPHA:841
OMIM:300321			OMIM:619487	ORPHA:93259
OMIM:614809			OMIM:206750	ORPHA:261318
OMIM:613800			OMIM:123540	ORPHA:93256
OMIM:191480			OMIM:618014	ORPHA:840
OMIM:178550			OMIM:610448	ORPHA:261311
OMIM:619493			OMIM:616039	ORPHA:180229
OMIM:618955			OMIM:615530	ORPHA:1052
OMIM:183090			OMIM:612539	ORPHA:2382
OMIM:254770			OMIM:189230	ORPHA:1051
OMIM:619487			OMIM:601223	ORPHA:2380
OMIM:206750			OMIM:233700	ORPHA:1059
OMIM:123540			OMIM:617441	ORPHA:2388
OMIM:618014			OMIM:177850	ORPHA:2387
OMIM:610448			OMIM:619478	ORPHA:839
OMIM:616039			OMIM:184700	ORPHA:1055
OMIM:615530			OMIM:618766	ORPHA:2386
OMIM:612539			OMIM:152420	ORPHA:838
OMIM:189230			OMIM:615524	ORPHA:1054
OMIM:601223			OMIM:104100	ORPHA:1053
OMIM:233700			OMIM:613155	ORPHA:251992
OMIM:617441			OMIM:180200	ORPHA:834
OMIM:177850			OMIM:617333	ORPHA:98933
OMIM:619478			OMIM:618000	ORPHA:98934
OMIM:184700			OMIM:149000	ORPHA:833
OMIM:618766			OMIM:604401	ORPHA:261304
OMIM:152420			OMIM:610474	ORPHA:363454
OMIM:615524			OMIM:616005	ORPHA:1041
OMIM:104100			OMIM:616763	ORPHA:1040
OMIM:613155			OMIM:600101	ORPHA:2370
OMIM:180200			OMIM:300484	ORPHA:2379
OMIM:617333			OMIM:604367	ORPHA:1048
OMIM:618000			OMIM:105550	ORPHA:64752
OMIM:149000			OMIM:172900	ORPHA:163721
OMIM:604401			OMIM:312080	ORPHA:2378
OMIM:610474			OMIM:614160	ORPHA:64753
OMIM:616005			OMIM:616777	ORPHA:1046
OMIM:616763			OMIM:618982	ORPHA:2377
OMIM:600101			OMIM:193240	ORPHA:64754
OMIM:300484			OMIM:610460	ORPHA:64755
OMIM:604367			OMIM:619322	ORPHA:2375
OMIM:105550			OMIM:212080	ORPHA:2374
OMIM:172900			OMIM:615518	ORPHA:2373
OMIM:312080			OMIM:260370	ORPHA:319332
OMIM:614160			OMIM:615268	ORPHA:31824
OMIM:616777			OMIM:260400	ORPHA:363444
OMIM:618982			OMIM:300486	ORPHA:163727
OMIM:193240			OMIM:619452	ORPHA:31825
OMIM:610460			OMIM:619334	ORPHA:31826
OMIM:619322			OMIM:616007	ORPHA:563991
OMIM:212080			OMIM:610476	ORPHA:2369
OMIM:615518			OMIM:193530	ORPHA:2368
OMIM:260370			OMIM:617319	ORPHA:1035
OMIM:615268			OMIM:604403	ORPHA:2364
OMIM:260400			OMIM:602066	ORPHA:2363
OMIM:300486			OMIM:619320	ORPHA:1031
OMIM:619452			OMIM:600117	ORPHA:96334
OMIM:619334			OMIM:607678	ORPHA:284169
OMIM:616007			OMIM:609655	ORPHA:211067
OMIM:610476			OMIM:619446	ORPHA:397685
OMIM:193530			OMIM:612513	ORPHA:284160
OMIM:617319			OMIM:614162	ORPHA:1027
OMIM:604403			OMIM:153700	ORPHA:521258
OMIM:602066			OMIM:617443	ORPHA:809
OMIM:619320			OMIM:618770	ORPHA:2357
OMIM:600117			OMIM:268060	ORPHA:2356
OMIM:607678			OMIM:613625	ORPHA:163703
OMIM:609655			OMIM:601547	ORPHA:805
OMIM:619446			OMIM:600881	ORPHA:64734
OMIM:612513			OMIM:607136	ORPHA:808
OMIM:614162			OMIM:601553	ORPHA:1021
OMIM:153700			OMIM:613157	ORPHA:1020
OMIM:617443			OMIM:605735	ORPHA:93298
OMIM:618770			OMIM:607644	ORPHA:93299
OMIM:268060			OMIM:610338	ORPHA:64739
OMIM:613625			OMIM:616749	ORPHA:93296
OMIM:601547			OMIM:137245	ORPHA:803
OMIM:600881			OMIM:619491	ORPHA:800
OMIM:607136			OMIM:620210	ORPHA:1028
OMIM:601553			OMIM:183086	ORPHA:444490
OMIM:613157			OMIM:250500	ORPHA:411590
OMIM:605735			OMIM:219100	ORPHA:397695
OMIM:607644			OMIM:300323	ORPHA:411593
OMIM:610338			OMIM:254000	ORPHA:2347
OMIM:616749			OMIM:167300	ORPHA:64741
OMIM:137245			OMIM:300337	ORPHA:1014
OMIM:619491			OMIM:301029	ORPHA:2345
OMIM:620210			OMIM:163600	ORPHA:64743
OMIM:183086			OMIM:615297	ORPHA:64744
OMIM:250500			OMIM:166750	ORPHA:64745
OMIM:219100			OMIM:617480	ORPHA:276556
OMIM:300323			OMIM:616946	ORPHA:1010
OMIM:254000			OMIM:610489	ORPHA:98976
OMIM:167300			OMIM:614837	ORPHA:98977
OMIM:300337			OMIM:614823	ORPHA:98973
OMIM:301029			OMIM:602099	ORPHA:2349
OMIM:163600			OMIM:603387	ORPHA:443167
OMIM:615297			OMIM:613194	ORPHA:1018
OMIM:166750			OMIM:301015	ORPHA:98974
OMIM:617480			OMIM:611783	ORPHA:2348
OMIM:616946			OMIM:222800	ORPHA:86909
OMIM:610489			OMIM:620238	ORPHA:251937
OMIM:614837			OMIM:218550	ORPHA:363417
OMIM:614823			OMIM:155601	ORPHA:1005
OMIM:602099			OMIM:257910	ORPHA:1003
OMIM:603387			OMIM:618228	ORPHA:2334
OMIM:613194			OMIM:600467	ORPHA:1001
OMIM:301015			OMIM:609325	ORPHA:2332
OMIM:611783			OMIM:125480	ORPHA:1000
OMIM:222800			OMIM:181450	ORPHA:2331
OMIM:620238			OMIM:604173	ORPHA:284180
OMIM:218550			OMIM:236450	ORPHA:268940
OMIM:155601			OMIM:241800	ORPHA:268943
OMIM:257910			OMIM:616577	ORPHA:2330
OMIM:618228			OMIM:619644	ORPHA:466650
OMIM:600467			OMIM:606764	ORPHA:268947
OMIM:609325			OMIM:300848	ORPHA:91495
OMIM:125480			OMIM:264470	ORPHA:1008
OMIM:181450			OMIM:617669	ORPHA:2339
OMIM:604173			OMIM:606002	ORPHA:1006
OMIM:236450			OMIM:616211	ORPHA:2337
OMIM:241800			OMIM:619122	ORPHA:314473
OMIM:616577			OMIM:617127	ORPHA:363400
OMIM:619644			OMIM:611556	ORPHA:90160
OMIM:606764			OMIM:616239	ORPHA:325124
OMIM:300848			OMIM:162091	ORPHA:2325
OMIM:264470			OMIM:613341	ORPHA:90158
OMIM:617669			OMIM:237000	ORPHA:90159
OMIM:606002			OMIM:209850	ORPHA:2324
OMIM:616211			OMIM:165098	ORPHA:2323
OMIM:619122			OMIM:300860	ORPHA:2322
OMIM:617127			OMIM:617899	ORPHA:2321
OMIM:611556			OMIM:618572	ORPHA:70567
OMIM:616239			OMIM:617641	ORPHA:59303
OMIM:162091			OMIM:157980	ORPHA:90153
OMIM:613341			OMIM:100600	ORPHA:276575
OMIM:237000			OMIM:184500	ORPHA:90154
OMIM:209850			OMIM:615042	ORPHA:169079
OMIM:165098			OMIM:615724	ORPHA:2328
OMIM:300860			OMIM:104300	ORPHA:90156
OMIM:617899			OMIM:302905	ORPHA:90157
OMIM:618572			OMIM:613355	ORPHA:314478
OMIM:617641			OMIM:180000	ORPHA:2326
OMIM:157980			OMIM:617133	ORPHA:276580
OMIM:100600			OMIM:608013	ORPHA:363432
OMIM:184500			OMIM:225410	ORPHA:449291
OMIM:615042			OMIM:149200	ORPHA:251915
OMIM:615724			OMIM:235830	ORPHA:48652
OMIM:104300			OMIM:615917	ORPHA:2314
OMIM:302905			OMIM:603813	ORPHA:2311
OMIM:613355			OMIM:620012	ORPHA:2310
OMIM:180000			OMIM:619693	ORPHA:163746
OMIM:617133			OMIM:617866	ORPHA:2319
OMIM:608013			OMIM:310440	ORPHA:2318
OMIM:225410			OMIM:300653	ORPHA:2316
OMIM:149200			OMIM:619687	ORPHA:2315
OMIM:235830			OMIM:617872	ORPHA:211017
OMIM:615917			OMIM:271900	ORPHA:50942
OMIM:603813			OMIM:206550	ORPHA:50943
OMIM:620012			OMIM:182830	ORPHA:251909
OMIM:619693			OMIM:613382	ORPHA:50944
OMIM:617866			OMIM:255120	ORPHA:50945
OMIM:310440			OMIM:619877	ORPHA:363429
OMIM:300653			OMIM:203400	ORPHA:251912
OMIM:619687			OMIM:310468	ORPHA:2302
OMIM:617872			OMIM:617682	ORPHA:2301
OMIM:271900			OMIM:615095	ORPHA:2300
OMIM:206550			OMIM:612922	ORPHA:2309
OMIM:182830			OMIM:615081	ORPHA:2308
OMIM:613382			OMIM:612936	ORPHA:2307
OMIM:255120			OMIM:607485	ORPHA:2306
OMIM:619877			OMIM:606943	ORPHA:2305
OMIM:203400			OMIM:130700	ORPHA:293939
OMIM:310468			OMIM:179300	ORPHA:70592
OMIM:617682			OMIM:166220	ORPHA:70593
OMIM:615095			OMIM:303400	ORPHA:352723
OMIM:612922			OMIM:134200	ORPHA:70594
OMIM:615081			OMIM:616371	ORPHA:70595
OMIM:612936			OMIM:619042	ORPHA:280633
OMIM:607485			OMIM:600513	ORPHA:98919
OMIM:606943			OMIM:617709	ORPHA:98914
OMIM:130700			OMIM:608629	ORPHA:98915
OMIM:179300			OMIM:300928	ORPHA:98916
OMIM:166220			OMIM:108300	ORPHA:98911
OMIM:303400			OMIM:619724	ORPHA:98912
OMIM:134200			OMIM:145200	ORPHA:98913
OMIM:616371			OMIM:614200	ORPHA:466688
OMIM:619042			OMIM:276100	ORPHA:86923
OMIM:600513			OMIM:148730	ORPHA:98907
OMIM:617709			OMIM:224120	ORPHA:98908
OMIM:608629			OMIM:619056	ORPHA:98909
OMIM:300928			OMIM:606176	ORPHA:70578
OMIM:108300			OMIM:300082	ORPHA:98905
OMIM:619724			OMIM:618348	ORPHA:293964
OMIM:145200			OMIM:271109	ORPHA:411527
DECIPHER:62			OMIM:601631	ORPHA:59315
OMIM:614200			OMIM:252920	ORPHA:98902
DECIPHER:76			OMIM:156240	ORPHA:90186
OMIM:276100			OMIM:618360	ORPHA:466677
OMIM:148730			OMIM:617053	ORPHA:86918
OMIM:224120			OMIM:309930	ORPHA:86919
OMIM:619056			OMIM:613235	ORPHA:70591
OMIM:606176			OMIM:200900	ORPHA:397612
OMIM:300082			OMIM:615122	ORPHA:169095
OMIM:618348			OMIM:618406	ORPHA:169090
OMIM:271109			OMIM:620199	ORPHA:293948
OMIM:601631			OMIM:184460	ORPHA:48686
OMIM:252920			OMIM:608615	ORPHA:1896
OMIM:156240			OMIM:300914	ORPHA:1895
OMIM:618360			OMIM:619718	ORPHA:1892
OMIM:617053			OMIM:618412	ORPHA:70589
OMIM:309930			OMIM:617721	ORPHA:1891
OMIM:613235			OMIM:140350	ORPHA:411511
OMIM:200900			OMIM:189150	ORPHA:182050
OMIM:615122			OMIM:112370	ORPHA:411515
OMIM:618406			OMIM:614228	ORPHA:70587
OMIM:620199			OMIM:144650	ORPHA:70588
OMIM:184460			OMIM:615888	ORPHA:1899
OMIM:608615			OMIM:618374	ORPHA:352731
OMIM:300914			OMIM:617047	ORPHA:1897
OMIM:619718			OMIM:300055	ORPHA:506353
OMIM:618412			OMIM:182950	ORPHA:506358
OMIM:617721			OMIM:619081	ORPHA:293978
OMIM:140350			OMIM:615863	ORPHA:436159
OMIM:189150			OMIM:617912	ORPHA:90324
OMIM:112370			OMIM:620166	ORPHA:293987
OMIM:614228			OMIM:246000	ORPHA:436151
OMIM:144650			OMIM:278850	ORPHA:90321
OMIM:615888			OMIM:615877	ORPHA:90322
OMIM:618374			OMIM:242500	ORPHA:454836
OMIM:617047			OMIM:619095	ORPHA:453504
OMIM:300055			OMIM:609286	ORPHA:56425
OMIM:182950			OMIM:230800	ORPHA:397715
OMIM:619081			OMIM:247450	ORPHA:309162
OMIM:615863			OMIM:617090	ORPHA:293967
OMIM:617912			OMIM:215470	ORPHA:309169
OMIM:620166			OMIM:243150	ORPHA:210548
OMIM:246000			OMIM:610099	ORPHA:69744
OMIM:278850			OMIM:619903	ORPHA:454831
OMIM:615877			OMIM:119580	ORPHA:1995
OMIM:242500			OMIM:139650	ORPHA:69736
OMIM:619095			OMIM:187800	ORPHA:1993
OMIM:609286			OMIM:220150	ORPHA:436144
OMIM:230800			OMIM:601369	ORPHA:69735
OMIM:247450			OMIM:253800	ORPHA:436141
OMIM:617090			OMIM:609053	ORPHA:31112
OMIM:215470			OMIM:603218	ORPHA:397709
OMIM:243150			OMIM:612301	ORPHA:1997
OMIM:610099			OMIM:604563	ORPHA:210571
OMIM:619903			OMIM:600705	ORPHA:309155
OMIM:119580			OMIM:300280	ORPHA:90301
OMIM:139650			OMIM:264060	ORPHA:43116
OMIM:187800			OMIM:613779	ORPHA:1980
OMIM:220150			OMIM:133180	ORPHA:436174
OMIM:601369			OMIM:616629	ORPHA:90307
OMIM:253800			OMIM:601355	ORPHA:90308
OMIM:609053			OMIM:192000	ORPHA:280679
OMIM:603218			OMIM:265430	ORPHA:53372
OMIM:612301			OMIM:116300	ORPHA:1988
OMIM:604563			OMIM:617537	ORPHA:1986
OMIM:600705			OMIM:618604	ORPHA:52047
OMIM:300280			OMIM:613751	ORPHA:251071
OMIM:264060			OMIM:613989	ORPHA:157801
OMIM:613779			OMIM:614980	ORPHA:1973
OMIM:133180			OMIM:145980	ORPHA:1972
OMIM:616629			OMIM:112600	ORPHA:1970
OMIM:601355			OMIM:617251	ORPHA:457083
OMIM:192000			OMIM:618162	ORPHA:442835
OMIM:265430			OMIM:618176	ORPHA:1979
OMIM:116300			OMIM:611634	ORPHA:251076
OMIM:617537			OMIM:619268	ORPHA:52056
OMIM:618604			OMIM:601427	ORPHA:247815
OMIM:613751			OMIM:221500	ORPHA:1974
OMIM:613989			OMIM:605899	ORPHA:52055
DECIPHER:4			OMIM:268100	ORPHA:157835
OMIM:614980			OMIM:153890	ORPHA:439232
OMIM:145980			OMIM:601341	ORPHA:453533
OMIM:112600			OMIM:617523	ORPHA:1962
OMIM:617251			OMIM:620364	ORPHA:90368
OMIM:618162			OMIM:607903	ORPHA:247806
OMIM:618176			OMIM:618823	ORPHA:1969
OMIM:611634			OMIM:210050	ORPHA:1968
OMIM:619268			OMIM:246570	ORPHA:251066
OMIM:601427			OMIM:259450	ORPHA:79100
OMIM:221500			OMIM:300257	ORPHA:79101
OMIM:605899			OMIM:619297	ORPHA:90362
OMIM:268100			OMIM:618189	ORPHA:79102
OMIM:153890			OMIM:300243	ORPHA:90363
OMIM:601341			OMIM:250460	ORPHA:1964
OMIM:617523			OMIM:314550	ORPHA:251061
OMIM:620364			OMIM:620370	ORPHA:206484
OMIM:607903			OMIM:613792	ORPHA:1949
OMIM:618823			OMIM:126200	ORPHA:1951
OMIM:210050			OMIM:620358	ORPHA:189427
OMIM:246570			OMIM:311400	ORPHA:48818
OMIM:259450			OMIM:122700	ORPHA:436182
OMIM:300257			OMIM:615485	ORPHA:1959
OMIM:619297			OMIM:211400	ORPHA:100093
OMIM:618189			OMIM:615491	ORPHA:251056
OMIM:300243			OMIM:616198	ORPHA:1955
OMIM:250460			OMIM:607095	ORPHA:699
OMIM:314550			OMIM:300519	ORPHA:1954
OMIM:620370			OMIM:601382	ORPHA:31150
OMIM:613792			OMIM:215100	ORPHA:90354
OMIM:126200			OMIM:134610	ORPHA:1952
OMIM:620358			OMIM:245050	ORPHA:576283
OMIM:311400			OMIM:265380	ORPHA:100086
OMIM:122700			OMIM:136760	ORPHA:496689
OMIM:615485			OMIM:616199	ORPHA:157850
OMIM:211400			OMIM:615490	ORPHA:454840
OMIM:615491			OMIM:208150	ORPHA:453510
OMIM:616198			OMIM:241550	ORPHA:169805
OMIM:607095			OMIM:236900	ORPHA:69745
OMIM:300519			OMIM:261680	ORPHA:90348
OMIM:601382			OMIM:300518	ORPHA:439218
OMIM:215100			OMIM:616827	ORPHA:465508
OMIM:134610			OMIM:600089	ORPHA:90349
OMIM:245050			OMIM:609913	ORPHA:169802
OMIM:265380			OMIM:620359	ORPHA:1948
OMIM:136760			OMIM:616833	ORPHA:251046
OMIM:616199			OMIM:613793	ORPHA:100082
OMIM:615490			OMIM:607080	ORPHA:100083
OMIM:208150			OMIM:173200	ORPHA:1947
OMIM:241550			OMIM:618188	ORPHA:1946
OMIM:236900			OMIM:611812	ORPHA:100084
OMIM:261680			OMIM:309500	ORPHA:90340
OMIM:300518			OMIM:184850	ORPHA:100085
OMIM:616827			OMIM:177700	ORPHA:1945
OMIM:600089			OMIM:187395	ORPHA:90342
OMIM:609913			OMIM:613977	ORPHA:100080
OMIM:620359			OMIM:209500	ORPHA:1942
OMIM:616833			OMIM:244400	ORPHA:1941
OMIM:613793			OMIM:618822	ORPHA:100081
OMIM:607080			OMIM:620365	ORPHA:100079
OMIM:173200			OMIM:615453	ORPHA:57777
OMIM:618188			OMIM:619269	ORPHA:100075
OMIM:611812			OMIM:618177	ORPHA:1929
OMIM:309500			OMIM:617244	ORPHA:1928
OMIM:184850			OMIM:607731	ORPHA:1927
OMIM:177700			OMIM:206800	ORPHA:100078
OMIM:187395			OMIM:613744	ORPHA:157846
OMIM:613977			OMIM:231060	ORPHA:231445
OMIM:209500			OMIM:613988	ORPHA:453521
OMIM:244400			OMIM:613750	ORPHA:251038
OMIM:618822			OMIM:603543	ORPHA:1937
OMIM:620365			OMIM:194470	ORPHA:57782
OMIM:615453			OMIM:182212	ORPHA:100073
OMIM:619269			OMIM:611147	ORPHA:1935
OMIM:618177			OMIM:145981	ORPHA:1934
OMIM:617244			OMIM:616166	ORPHA:1933
OMIM:607731			OMIM:619255	ORPHA:1931
OMIM:206800			OMIM:608358	ORPHA:100070
OMIM:613744			OMIM:425500	ORPHA:1930
OMIM:231060			OMIM:612300	ORPHA:673
OMIM:613988			OMIM:191520	ORPHA:672
OMIM:613750			OMIM:614017	ORPHA:100069
OMIM:603543			OMIM:301835	ORPHA:675
OMIM:194470			OMIM:610265	ORPHA:1919
OMIM:182212			OMIM:606407	ORPHA:1918
OMIM:611147			OMIM:609734	ORPHA:1917
OMIM:145981			OMIM:274500	ORPHA:1916
OMIM:616166			OMIM:619527	ORPHA:324723
OMIM:619255			OMIM:616172	ORPHA:320365
OMIM:608358			OMIM:609052	ORPHA:300751
OMIM:425500			OMIM:612843	ORPHA:42642
OMIM:612300			OMIM:313000	ORPHA:251028
OMIM:191520			OMIM:120300	ORPHA:320360
OMIM:614017			OMIM:300068	ORPHA:353298
OMIM:301835			OMIM:617091	ORPHA:1926
OMIM:610265			OMIM:213000	ORPHA:1923
OMIM:606407			OMIM:615686	ORPHA:666
OMIM:609734			OMIM:164230	ORPHA:75566
OMIM:274500			OMIM:217500	ORPHA:75567
OMIM:619527			OMIM:619902	ORPHA:1920
OMIM:616172			OMIM:228900	ORPHA:668
OMIM:609052			OMIM:620173	ORPHA:75564
OMIM:612843			OMIM:265800	ORPHA:445038
OMIM:313000			OMIM:617907	ORPHA:667
OMIM:120300			OMIM:619094	ORPHA:75565
OMIM:300068			OMIM:601803	ORPHA:662
OMIM:617091			OMIM:165660	ORPHA:100057
OMIM:213000			OMIM:615862	ORPHA:661
OMIM:615686			OMIM:125250	ORPHA:449400
OMIM:164230			OMIM:619080	ORPHA:664
OMIM:217500			OMIM:224690	ORPHA:1909
OMIM:619902			OMIM:620167	ORPHA:281122
OMIM:228900			OMIM:617913	ORPHA:663
OMIM:620173			OMIM:190400	ORPHA:1908
OMIM:265800			OMIM:614229	ORPHA:281127
OMIM:617907			OMIM:613546	ORPHA:206443
OMIM:619094			OMIM:143880	ORPHA:660
OMIM:601803			OMIM:114700	ORPHA:1906
OMIM:165660			OMIM:146720	ORPHA:353281
OMIM:615862			OMIM:159600	ORPHA:261295
OMIM:125250			OMIM:608600	ORPHA:324713
OMIM:619080			OMIM:617046	ORPHA:66631
OMIM:224690			OMIM:615651	ORPHA:66630
OMIM:620167			OMIM:615889	ORPHA:320355
OMIM:617913			OMIM:617052	ORPHA:261290
OMIM:190400			OMIM:223100	ORPHA:251019
OMIM:614229			OMIM:619719	ORPHA:66624
OMIM:613546			OMIM:300915	ORPHA:66625
OMIM:143880			OMIM:620198	ORPHA:353284
OMIM:114700			OMIM:227400	ORPHA:66628
OMIM:146720			OMIM:250850	ORPHA:168549
OMIM:159600			OMIM:616402	ORPHA:251014
OMIM:608600			OMIM:176807	ORPHA:66627
OMIM:617046			OMIM:602477	ORPHA:1915
OMIM:615651			OMIM:218800	ORPHA:659
OMIM:615889			OMIM:260005	ORPHA:206448
OMIM:617052			OMIM:618349	ORPHA:1914
OMIM:223100			OMIM:619057	ORPHA:66629
OMIM:619719			OMIM:616364	ORPHA:100050
OMIM:300915			OMIM:600512	ORPHA:1913
OMIM:620198			OMIM:158250	ORPHA:1912
OMIM:227400			OMIM:616370	ORPHA:1911
OMIM:250850			OMIM:259690	ORPHA:655
OMIM:616402			OMIM:614201	ORPHA:654
OMIM:176807			OMIM:619725	ORPHA:1910
OMIM:602477			OMIM:609536	ORPHA:656
OMIM:218800			OMIM:600274	ORPHA:496641
OMIM:260005			OMIM:616589	ORPHA:324703
OMIM:618349			OMIM:619862	ORPHA:324708
OMIM:619057			OMIM:208540	ORPHA:251009
OMIM:616364			OMIM:612937	ORPHA:42665
OMIM:600512			OMIM:612089	ORPHA:398189
OMIM:158250			OMIM:193900	ORPHA:251004
OMIM:616370			OMIM:610852	ORPHA:1901
OMIM:259690			OMIM:253550	ORPHA:1900
OMIM:614201			OMIM:224900	ORPHA:95159
OMIM:619725			OMIM:273680	ORPHA:28378
OMIM:609536			OMIM:604827	ORPHA:684
OMIM:600274			OMIM:612923	ORPHA:75563
OMIM:616589			OMIM:277380	ORPHA:683
OMIM:619862			OMIM:619876	ORPHA:424107
OMIM:208540			OMIM:302045	ORPHA:682
OMIM:612937			OMIM:617873	ORPHA:261279
OMIM:612089			OMIM:619686	ORPHA:681
OMIM:193900			OMIM:618598	ORPHA:231401
OMIM:610852			OMIM:620007	ORPHA:261272
OMIM:253550			OMIM:300652	ORPHA:398173
OMIM:224900			OMIM:252100	ORPHA:677
OMIM:273680			OMIM:601977	ORPHA:676
OMIM:604827			OMIM:165700	ORPHA:679
OMIM:612923			OMIM:615916	ORPHA:678
OMIM:277380			OMIM:128600	ORPHA:100024
OMIM:619876			OMIM:161200	ORPHA:100025
OMIM:302045			OMIM:619692	ORPHA:631
OMIM:617873			OMIM:615043	ORPHA:100026
OMIM:619686			OMIM:617654	ORPHA:449432
OMIM:618598			OMIM:618567	ORPHA:261265
OMIM:620007			OMIM:611225	ORPHA:66661
OMIM:300652			OMIM:182170	ORPHA:457050
OMIM:252100			OMIM:611543	ORPHA:216694
OMIM:601977			OMIM:617132	ORPHA:353253
OMIM:165700			OMIM:618201	ORPHA:626
OMIM:615916			OMIM:603147	ORPHA:168577
OMIM:128600			OMIM:615725	ORPHA:628
OMIM:161200			OMIM:142340	ORPHA:39041
OMIM:619692			OMIM:259900	ORPHA:627
OMIM:615043			OMIM:615731	ORPHA:622
OMIM:617654			OMIM:214800	ORPHA:168572
OMIM:618567			OMIM:263450	ORPHA:39044
OMIM:611225			OMIM:617126	ORPHA:53351
OMIM:182170			OMIM:606995	ORPHA:621
OMIM:611543			OMIM:618573	ORPHA:624
OMIM:617132			OMIM:607453	ORPHA:52022
OMIM:618201			OMIM:617898	ORPHA:320396
OMIM:603147			OMIM:300861	ORPHA:261250
OMIM:615725			OMIM:613426	ORPHA:398156
OMIM:142340			OMIM:262000	ORPHA:618
OMIM:259900			OMIM:617668	ORPHA:320391
OMIM:615731			OMIM:300849	ORPHA:615
OMIM:214800			OMIM:619645	ORPHA:614
OMIM:263450			OMIM:616576	ORPHA:617
OMIM:617126			OMIM:614407	ORPHA:616
OMIM:606995			OMIM:266500	ORPHA:611
OMIM:618573			OMIM:612076	ORPHA:610
OMIM:607453			OMIM:619123	ORPHA:650
OMIM:617898			OMIM:606003	ORPHA:653
OMIM:300861			OMIM:158330	ORPHA:652
OMIM:613426			OMIM:118700	ORPHA:101330
OMIM:262000			OMIM:616204	ORPHA:320385
OMIM:617668			OMIM:609324	ORPHA:261243
OMIM:300849			OMIM:618229	ORPHA:100006
OMIM:619645			OMIM:155600	ORPHA:100008
OMIM:616576			OMIM:602271	ORPHA:66633
OMIM:614407			OMIM:608984	ORPHA:353277
OMIM:266500			OMIM:619651	ORPHA:293168
OMIM:612076			OMIM:616562	ORPHA:66634
OMIM:619123			OMIM:272950	ORPHA:66637
OMIM:606003			OMIM:301014	ORPHA:168558
OMIM:158330			OMIM:613195	ORPHA:398147
OMIM:118700			OMIM:614822	ORPHA:320380
OMIM:616204			OMIM:201000	ORPHA:648
OMIM:609324			OMIM:615282	ORPHA:647
OMIM:618229			OMIM:616947	ORPHA:168555
OMIM:155600			OMIM:617481	ORPHA:206436
OMIM:602271			OMIM:614188	ORPHA:649
OMIM:608984			OMIM:132300	ORPHA:644
OMIM:619651			OMIM:301000	ORPHA:643
OMIM:616562			OMIM:136600	ORPHA:646
OMIM:272950			OMIM:304150	ORPHA:640
OMIM:301014			OMIM:301028	ORPHA:77301
OMIM:613195			OMIM:619484	ORPHA:77300
OMIM:614822			OMIM:236690	ORPHA:642
OMIM:201000			OMIM:613803	ORPHA:324737
OMIM:615282			OMIM:125640	ORPHA:641
OMIM:616947			OMIM:620211	ORPHA:261236
OMIM:617481			OMIM:607876	ORPHA:445062
OMIM:614188			OMIM:300322	ORPHA:320375
OMIM:132300			OMIM:200450	ORPHA:1094
OMIM:301000			OMIM:123557	ORPHA:309108
OMIM:136600			OMIM:615527	ORPHA:168569
OMIM:304150			OMIM:613156	ORPHA:320370
OMIM:301028			OMIM:618003	ORPHA:637
OMIM:619484			OMIM:306960	ORPHA:636
OMIM:236690			OMIM:617330	ORPHA:639
OMIM:613803			OMIM:235400	ORPHA:638
OMIM:125640			OMIM:601552	ORPHA:633
OMIM:620211			OMIM:613630	ORPHA:449427
OMIM:607876			OMIM:142630	ORPHA:635
OMIM:300322			OMIM:231100	ORPHA:168563
OMIM:200450			OMIM:164185	ORPHA:634
OMIM:123557			OMIM:102200	ORPHA:168491
OMIM:615527			OMIM:271530	ORPHA:261229
OMIM:613156			OMIM:186100	ORPHA:289916
OMIM:618003			OMIM:254940	ORPHA:261222
OMIM:306960			OMIM:617442	ORPHA:435628
OMIM:617330			OMIM:106700	ORPHA:320406
OMIM:235400			OMIM:611755	ORPHA:284227
OMIM:601552			OMIM:600880	ORPHA:254930
OMIM:613630			OMIM:227010	ORPHA:320401
OMIM:142630			OMIM:600670	ORPHA:707
OMIM:231100			OMIM:619321	ORPHA:709
OMIM:164185			OMIM:604416	ORPHA:708
OMIM:102200			OMIM:314380	ORPHA:703
OMIM:271530			OMIM:187550	ORPHA:93397
OMIM:186100			OMIM:614163	ORPHA:293181
OMIM:254940			OMIM:604370	ORPHA:702
OMIM:617442			OMIM:609654	ORPHA:705
OMIM:106700			OMIM:183050	ORPHA:704
OMIM:611755			OMIM:600116	ORPHA:93396
OMIM:600880			OMIM:616760	ORPHA:701
OMIM:227010			OMIM:619453	ORPHA:93399
OMIM:600670			OMIM:609640	ORPHA:700
OMIM:619321			OMIM:234050	ORPHA:93394
OMIM:604416			OMIM:613618	ORPHA:261211
OMIM:314380			OMIM:604364	ORPHA:1195
OMIM:187550			OMIM:191440	ORPHA:140905
OMIM:614163			OMIM:615269	ORPHA:1194
OMIM:604370			OMIM:612260	ORPHA:1193
OMIM:609654			OMIM:616006	ORPHA:1192
OMIM:183050			OMIM:614629	ORPHA:140908
OMIM:600116			OMIM:615537	ORPHA:1190
OMIM:616760			OMIM:114300	ORPHA:276608
OMIM:619453			OMIM:605724	ORPHA:79093
OMIM:609640			OMIM:267430	ORPHA:79094
OMIM:234050			OMIM:242840	ORPHA:1199
OMIM:613618			OMIM:600884	ORPHA:1198
OMIM:604364			OMIM:617320	ORPHA:79095
OMIM:191440			OMIM:618013	ORPHA:79096
OMIM:615269			OMIM:610329	ORPHA:79097
OMIM:612260			OMIM:618775	ORPHA:79098
OMIM:616006			OMIM:601224	ORPHA:93387
OMIM:614629			OMIM:271520	ORPHA:79099
OMIM:615537			OMIM:604348	ORPHA:93384
OMIM:114300			OMIM:607641	ORPHA:293173
OMIM:605724			OMIM:223500	ORPHA:93388
OMIM:267430			OMIM:616994	ORPHA:353327
OMIM:242840			OMIM:608572	ORPHA:261204
OMIM:600884			OMIM:254950	ORPHA:730
OMIM:617320			OMIM:617452	ORPHA:92050
OMIM:618013			OMIM:150230	ORPHA:93383
OMIM:610329			OMIM:618761	ORPHA:1184
OMIM:618775			OMIM:601230	ORPHA:1183
OMIM:601224			OMIM:182410	ORPHA:1182
OMIM:271520			OMIM:619319	ORPHA:1180
OMIM:604348			OMIM:613152	ORPHA:254913
OMIM:607641			OMIM:227000	ORPHA:140936
OMIM:223500			OMIM:615523	ORPHA:140941
OMIM:616994			OMIM:609122	ORPHA:1188
OMIM:608572			OMIM:212093	ORPHA:729
OMIM:254950			OMIM:616002	ORPHA:79083
OMIM:617452			OMIM:151660	ORPHA:728
OMIM:150230			OMIM:614615	ORPHA:79084
OMIM:618761			OMIM:314390	ORPHA:1187
OMIM:601230			OMIM:206780	ORPHA:1186
OMIM:182410			OMIM:251800	ORPHA:79085
OMIM:619319			OMIM:614173	ORPHA:1185
OMIM:613152			OMIM:604360	ORPHA:79086
OMIM:227000			OMIM:158650	ORPHA:79087
OMIM:615523			OMIM:618985	ORPHA:725
OMIM:609122			OMIM:615279	ORPHA:724
OMIM:212093			OMIM:614167	ORPHA:276621
OMIM:616002			OMIM:613608	ORPHA:727
OMIM:151660			OMIM:609136	ORPHA:726
OMIM:614615			OMIM:619325	ORPHA:721
OMIM:314390			OMIM:600674	ORPHA:720
OMIM:206780			OMIM:617308	ORPHA:723
OMIM:251800			OMIM:602088	ORPHA:722
OMIM:614173			OMIM:124200	ORPHA:562528
OMIM:604360			OMIM:614832	ORPHA:435638
OMIM:158650			OMIM:313400	ORPHA:1173
OMIM:618985			OMIM:616943	ORPHA:140927
OMIM:615279			OMIM:607682	ORPHA:1171
OMIM:614167			OMIM:614198	ORPHA:1170
OMIM:613608			OMIM:615286	ORPHA:488191
OMIM:609136			OMIM:614826	ORPHA:1179
OMIM:619325			OMIM:217100	ORPHA:572798
OMIM:600674			OMIM:610498	ORPHA:1178
OMIM:617308			OMIM:301010	ORPHA:140933
OMIM:602088			OMIM:212050	ORPHA:718
OMIM:124200			OMIM:607872	ORPHA:1177
OMIM:614832			OMIM:618952	ORPHA:1175
OMIM:313400			OMIM:216550	ORPHA:1174
OMIM:616943			OMIM:261900	ORPHA:79076
OMIM:607682			OMIM:236680	ORPHA:713
OMIM:614198			OMIM:613807	ORPHA:716
OMIM:615286			OMIM:105580	ORPHA:79078
OMIM:614826			OMIM:619480	ORPHA:276630
OMIM:217100			OMIM:620201	ORPHA:710
OMIM:610498			OMIM:300454	ORPHA:168486
OMIM:301010			OMIM:611962	ORPHA:2492
OMIM:212050			OMIM:121350	ORPHA:1160
OMIM:607872			OMIM:618577	ORPHA:2491
OMIM:618952			OMIM:617644	ORPHA:1168
OMIM:216550			OMIM:139090	ORPHA:435660
OMIM:261900			OMIM:106260	ORPHA:2499
OMIM:236680			OMIM:611553	ORPHA:140966
OMIM:613807			OMIM:615735	ORPHA:1166
OMIM:105580			OMIM:142350	ORPHA:2497
OMIM:619480			OMIM:615721	ORPHA:2496
OMIM:620201			OMIM:194070	ORPHA:1164
OMIM:300454			OMIM:618205	ORPHA:2495
OMIM:611962			OMIM:616228	ORPHA:2494
OMIM:121350			OMIM:609308	ORPHA:1163
OMIM:618577			OMIM:611209	ORPHA:1150
OMIM:617644			OMIM:609446	ORPHA:2481
OMIM:139090			OMIM:616566	ORPHA:87503
OMIM:106260			OMIM:608980	ORPHA:284271
OMIM:611553			OMIM:608758	ORPHA:140952
OMIM:615735			OMIM:615709	ORPHA:435651
OMIM:142350			OMIM:614417	ORPHA:1159
OMIM:615721			OMIM:266510	ORPHA:2489
OMIM:194070			OMIM:158320	ORPHA:2487
OMIM:618205			OMIM:600462	ORPHA:411696
OMIM:616228			OMIM:616200	ORPHA:1154
OMIM:609308			OMIM:619133	ORPHA:2485
OMIM:611209			OMIM:618239	ORPHA:2484
OMIM:609446			OMIM:616214	ORPHA:2483
OMIM:616566			OMIM:619127	ORPHA:50251
OMIM:608980			OMIM:239000	ORPHA:284289
OMIM:608758			OMIM:612714	ORPHA:2471
OMIM:615709			OMIM:270400	ORPHA:2470
OMIM:614417			OMIM:609452	ORPHA:284282
OMIM:266510			OMIM:619641	ORPHA:2479
OMIM:158320			OMIM:300695	ORPHA:1147
OMIM:600462			OMIM:606952	ORPHA:1146
OMIM:616200			OMIM:245450	ORPHA:2477
OMIM:619133			OMIM:619872	ORPHA:2476
OMIM:618239			OMIM:232800	ORPHA:1145
OMIM:616214			OMIM:120502	ORPHA:1144
OMIM:619127			OMIM:208550	ORPHA:2475
OMIM:239000			OMIM:241150	ORPHA:75508
OMIM:612714			OMIM:603194	ORPHA:1143
OMIM:270400			OMIM:613387	ORPHA:2473
OMIM:609452			OMIM:611590	ORPHA:1149
OMIM:619641			OMIM:255125	ORPHA:100993
OMIM:300695			OMIM:610842	ORPHA:100994
OMIM:606952			OMIM:611584	ORPHA:100995
OMIM:245450			OMIM:615084	ORPHA:100991
OMIM:619872			OMIM:612933	ORPHA:100996
OMIM:232800			OMIM:185800	ORPHA:320411
OMIM:120502			OMIM:200130	ORPHA:100997
OMIM:208550			OMIM:173600	ORPHA:100998
OMIM:241150			OMIM:415000	ORPHA:100999
OMIM:603194			OMIM:309100	ORPHA:1135
OMIM:613387			OMIM:617863	ORPHA:2466
OMIM:611590			OMIM:619696	ORPHA:140976
OMIM:255125			OMIM:125320	ORPHA:1134
OMIM:610842			OMIM:189960	ORPHA:1133
OMIM:611584			OMIM:209100	ORPHA:2463
OMIM:615084			OMIM:515000	ORPHA:1131
OMIM:612933			OMIM:617877	ORPHA:2462
OMIM:185800			OMIM:608957	ORPHA:2461
OMIM:200130			OMIM:240500	ORPHA:100984
OMIM:173600			OMIM:143890	ORPHA:530983
OMIM:415000			OMIM:615127	ORPHA:90291
OMIM:309100			OMIM:190410	ORPHA:100989
OMIM:617863			OMIM:607523	ORPHA:67036
OMIM:619696			OMIM:617730	ORPHA:100985
OMIM:125320			OMIM:601152	ORPHA:100986
OMIM:189960			OMIM:235000	ORPHA:100988
OMIM:209100			OMIM:300911	ORPHA:93317
OMIM:515000			OMIM:601634	ORPHA:2457
OMIM:617877			OMIM:263520	ORPHA:2456
OMIM:608957			OMIM:617056	ORPHA:93315
OMIM:240500			OMIM:613224	ORPHA:1123
OMIM:143890			OMIM:155980	ORPHA:93316
OMIM:615127			OMIM:186500	ORPHA:1122
OMIM:190410			OMIM:618371	ORPHA:1120
OMIM:607523			OMIM:106300	ORPHA:90283
OMIM:617730			OMIM:182000	ORPHA:1129
OMIM:601152			OMIM:300905	ORPHA:93314
OMIM:235000			OMIM:619721	ORPHA:93311
OMIM:300911			OMIM:612674	ORPHA:90289
OMIM:601634			OMIM:614205	ORPHA:100973
OMIM:263520			OMIM:614563	ORPHA:67041
OMIM:617056			OMIM:609254	ORPHA:90280
OMIM:613224			OMIM:601608	ORPHA:67043
OMIM:155980			OMIM:619053	ORPHA:67042
OMIM:186500			OMIM:243800	ORPHA:163649
OMIM:618371			OMIM:259680	ORPHA:439167
OMIM:106300			OMIM:602473	ORPHA:363523
OMIM:182000			OMIM:614211	ORPHA:67045
OMIM:300905			OMIM:608638	ORPHA:67044
OMIM:619721			OMIM:617718	ORPHA:67047
OMIM:612674			OMIM:619735	ORPHA:140989
OMIM:614205			OMIM:611369	ORPHA:100974
DECIPHER:67			OMIM:205100	ORPHA:67046
OMIM:614563			OMIM:176630	ORPHA:363528
OMIM:609254			OMIM:603786	ORPHA:100976
OMIM:601608			OMIM:248000	ORPHA:67048
OMIM:619053			OMIM:201400	ORPHA:163654
OMIM:243800			OMIM:213010	ORPHA:247798
OMIM:259680			OMIM:128980	ORPHA:1114
OMIM:602473			OMIM:615696	ORPHA:93307
OMIM:614211			OMIM:305100	ORPHA:2444
OMIM:608638			OMIM:132700	ORPHA:1113
OMIM:617718			OMIM:614588	ORPHA:93304
OMIM:619735			OMIM:164220	ORPHA:466768
OMIM:611369			OMIM:612847	ORPHA:1112
OMIM:205100			OMIM:613581	ORPHA:1110
OMIM:176630			OMIM:608837	ORPHA:2440
OMIM:603786			OMIM:617917	ORPHA:93308
OMIM:248000			OMIM:608189	ORPHA:93302
OMIM:201400			OMIM:601813	ORPHA:1118
OMIM:213010			OMIM:165670	ORPHA:1117
OMIM:128980			OMIM:189800	ORPHA:1116
OMIM:615696			OMIM:615866	ORPHA:314585
OMIM:305100			OMIM:615872	ORPHA:77299
OMIM:132700			OMIM:273900	ORPHA:77298
OMIM:614588			OMIM:609283	ORPHA:77297
OMIM:164220			OMIM:619090	ORPHA:77296
OMIM:612847			OMIM:617903	ORPHA:77293
OMIM:613581			OMIM:620177	ORPHA:363558
OMIM:608837			OMIM:603221	ORPHA:529970
OMIM:617917			OMIM:109543	ORPHA:1104
OMIM:608189			OMIM:618167	ORPHA:2435
OMIM:601813			OMIM:619279	ORPHA:2432
OMIM:165670			OMIM:617532	ORPHA:1101
OMIM:189800			OMIM:607721	ORPHA:2430
OMIM:615866			OMIM:102370	ORPHA:411602
OMIM:615872			OMIM:603553	ORPHA:2438
OMIM:273900			OMIM:231070	ORPHA:1106
OMIM:609283			OMIM:616638	ORPHA:2437
OMIM:619090			OMIM:601344	ORPHA:314588
OMIM:617903			OMIM:617526	ORPHA:529965
OMIM:620177			OMIM:618173	ORPHA:529962
DECIPHER:1			OMIM:611631	ORPHA:363549
OMIM:603221			OMIM:210900	ORPHA:163634
OMIM:109543			OMIM:614749	ORPHA:39812
OMIM:618167			OMIM:613026	ORPHA:2429
OMIM:619279			OMIM:262400	ORPHA:314575
OMIM:617532			OMIM:617268	ORPHA:93360
OMIM:607721			OMIM:300291	ORPHA:397744
OMIM:102370			OMIM:215850	ORPHA:453499
OMIM:603553			OMIM:619245	ORPHA:2412
OMIM:231070			OMIM:616176	ORPHA:247768
OMIM:616638			OMIM:609056	ORPHA:2410
OMIM:601344			OMIM:612310	ORPHA:93351
OMIM:617526			OMIM:266100	ORPHA:93352
OMIM:618173			OMIM:619523	ORPHA:221139
OMIM:611631			OMIM:600072	ORPHA:93357
OMIM:210900			OMIM:147610	ORPHA:411629
OMIM:614749			OMIM:118300	ORPHA:163681
OMIM:613026			OMIM:616604	ORPHA:2414
OMIM:262400			OMIM:260565	ORPHA:93356
OMIM:617268			OMIM:612462	ORPHA:476126
OMIM:300291			OMIM:155200	ORPHA:2400
OMIM:215850			OMIM:612304	ORPHA:163690
OMIM:619245			OMIM:151700	ORPHA:2409
OMIM:616176			OMIM:607084	ORPHA:2408
OMIM:609056			OMIM:617297	ORPHA:2406
OMIM:612310			OMIM:164750	ORPHA:93346
OMIM:266100			OMIM:614946	ORPHA:163693
OMIM:619523			OMIM:201170	ORPHA:420561
OMIM:600072			OMIM:613783	ORPHA:217093
OMIM:147610			OMIM:115195	ORPHA:231393
OMIM:118300			OMIM:268850	ORPHA:397725
OMIM:616604			OMIM:500009	ORPHA:280763
OMIM:260565			OMIM:619286	ORPHA:466791
OMIM:612462			OMIM:309510	ORPHA:100924
OMIM:155200			OMIM:252500	ORPHA:163665
OMIM:612304			OMIM:618198	ORPHA:411641
OMIM:151700			OMIM:300534	ORPHA:466794
OMIM:607084			OMIM:618826	ORPHA:37202
OMIM:617297			OMIM:184840	ORPHA:93333
OMIM:164750			OMIM:607906	ORPHA:498359
OMIM:614946			OMIM:256000	ORPHA:93328
OMIM:201170			OMIM:165300	ORPHA:93329
OMIM:613783			OMIM:618832	ORPHA:221120
OMIM:115195			OMIM:128200	ORPHA:411634
OMIM:268850			OMIM:212130	ORPHA:93320
OMIM:500009			OMIM:192950	ORPHA:93321
OMIM:619286			OMIM:611816	ORPHA:93324
OMIM:309510			OMIM:304020	ORPHA:93325
OMIM:252500			OMIM:131750	ORPHA:93322
OMIM:618198			OMIM:620374	ORPHA:512260
OMIM:300534			OMIM:246560	ORPHA:93323
OMIM:618826			OMIM:259440	ORPHA:508410
OMIM:184840			OMIM:178350	ORPHA:280785
OMIM:607906			OMIM:619293	ORPHA:1643
OMIM:256000			OMIM:219070	ORPHA:2975
OMIM:165300			OMIM:187390	ORPHA:1642
OMIM:618832			OMIM:618827	ORPHA:2976
OMIM:128200			OMIM:207500	ORPHA:2978
OMIM:212130			OMIM:270950	ORPHA:466934
OMIM:192950			OMIM:601386	ORPHA:436274
OMIM:611816			OMIM:617282	ORPHA:141333
OMIM:304020			OMIM:203000	ORPHA:436271
OMIM:131750			OMIM:607091	ORPHA:2970
OMIM:620374			OMIM:164745	ORPHA:280779
OMIM:246560			OMIM:208155	ORPHA:314647
OMIM:259440			OMIM:615481	ORPHA:2971
OMIM:178350			OMIM:614947	ORPHA:1647
OMIM:619293			OMIM:617296	ORPHA:2972
OMIM:219070			OMIM:307500	ORPHA:1646
OMIM:187390			OMIM:130300	ORPHA:2973
OMIM:618827			OMIM:616188	ORPHA:505395
OMIM:207500			OMIM:179700	ORPHA:280794
OMIM:270950			OMIM:603585	ORPHA:309282
OMIM:601386			OMIM:613796	ORPHA:36913
OMIM:617282			OMIM:134600	ORPHA:309288
OMIM:203000			OMIM:612463	ORPHA:2964
OMIM:607091			OMIM:153670	ORPHA:2965
OMIM:164745			OMIM:601379	ORPHA:2968
OMIM:208155			OMIM:308800	ORPHA:2969
OMIM:615481			OMIM:264070	ORPHA:217059
OMIM:614947			OMIM:609057	ORPHA:466926
OMIM:617296			OMIM:619244	ORPHA:1636
OMIM:307500			OMIM:301830	ORPHA:2962
OMIM:130300			OMIM:619522	ORPHA:2963
OMIM:616188			OMIM:245900	ORPHA:314632
OMIM:179700			OMIM:133190	ORPHA:309271
OMIM:603585			OMIM:260570	ORPHA:35612
OMIM:613796			OMIM:304790	ORPHA:1621
OMIM:134600			OMIM:613769	ORPHA:2953
OMIM:612463			OMIM:610248	ORPHA:1620
OMIM:153670			OMIM:607734	ORPHA:217085
OMIM:601379			OMIM:617527	ORPHA:2956
OMIM:308800			OMIM:601345	ORPHA:457193
OMIM:264070			OMIM:615330	ORPHA:2958
OMIM:609057			OMIM:228520	ORPHA:2959
OMIM:619244			OMIM:603552	ORPHA:243343
OMIM:301830			OMIM:237400	ORPHA:314621
OMIM:619522			OMIM:613027	ORPHA:309263
OMIM:245900			OMIM:614748	ORPHA:2942
OMIM:133190			OMIM:614990	ORPHA:48918
OMIM:260570			OMIM:611630	ORPHA:1617
OMIM:304790			OMIM:617241	ORPHA:163596
OMIM:613769			OMIM:233100	ORPHA:2940
OMIM:610248			OMIM:608361	ORPHA:596
OMIM:607734			OMIM:619278	ORPHA:598
OMIM:617527			OMIM:146255	ORPHA:597
OMIM:601345			OMIM:100200	ORPHA:592
OMIM:615330			OMIM:617255	ORPHA:2928
OMIM:228520			OMIM:184100	ORPHA:2929
OMIM:603552			OMIM:312870	ORPHA:590
OMIM:237400			OMIM:153880	ORPHA:289157
OMIM:613027			OMIM:603546	ORPHA:2932
OMIM:614748			OMIM:604229	ORPHA:464318
OMIM:614990			OMIM:149600	ORPHA:2935
OMIM:611630			OMIM:619091	ORPHA:1606
OMIM:617241			OMIM:182940	ORPHA:589
OMIM:233100			OMIM:615873	ORPHA:588
OMIM:608361			OMIM:250100	ORPHA:464311
OMIM:619278			OMIM:219500	ORPHA:2930
OMIM:146255			OMIM:254400	ORPHA:1600
OMIM:100200			OMIM:617916	ORPHA:585
OMIM:617255			OMIM:608836	ORPHA:584
OMIM:184100			OMIM:163200	ORPHA:281201
OMIM:312870			OMIM:601812	ORPHA:587
OMIM:153880			OMIM:242510	ORPHA:586
OMIM:603546			OMIM:615697	ORPHA:581
OMIM:604229			OMIM:166350	ORPHA:496790
OMIM:149600			OMIM:179270	ORPHA:580
OMIM:619091			OMIM:617080	ORPHA:583
OMIM:182940			OMIM:619913	ORPHA:582
OMIM:615873			OMIM:191900	ORPHA:2917
OMIM:250100			OMIM:602499	ORPHA:47612
OMIM:219500			OMIM:226900	ORPHA:2919
OMIM:254400			OMIM:612852	ORPHA:217017
OMIM:617916			OMIM:611383	ORPHA:2920
OMIM:608836			OMIM:615683	ORPHA:2921
OMIM:163200			OMIM:615668	ORPHA:464306
OMIM:601812			OMIM:260000	ORPHA:2924
OMIM:242510			OMIM:614576	ORPHA:2926
OMIM:615697			OMIM:604765	ORPHA:217012
OMIM:166350			OMIM:619052	ORPHA:402075
OMIM:179270			OMIM:616361	ORPHA:314679
OMIM:617080			OMIM:609241	ORPHA:578
OMIM:619913			OMIM:264500	ORPHA:577
OMIM:191900			OMIM:616407	ORPHA:440354
OMIM:602499			OMIM:617719	ORPHA:579
OMIM:226900			OMIM:229400	ORPHA:2907
OMIM:612852			OMIM:614204	ORPHA:2908
OMIM:611383			OMIM:605309	ORPHA:2909
OMIM:615683			OMIM:609533	ORPHA:289176
OMIM:615668			OMIM:619720	ORPHA:2911
OMIM:260000			OMIM:616413	ORPHA:2912
OMIM:614576			OMIM:157600	ORPHA:2916
OMIM:604765			OMIM:607278	ORPHA:268249
OMIM:619052			OMIM:618358	ORPHA:33001
OMIM:616361			OMIM:619046	ORPHA:466950
OMIM:609241			OMIM:185020	ORPHA:35664
OMIM:264500			OMIM:609255	ORPHA:261197
OMIM:616407			OMIM:153300	ORPHA:2900
OMIM:617719			OMIM:607250	ORPHA:2901
DECIPHER:72			OMIM:252930	ORPHA:261190
OMIM:229400			OMIM:156250	ORPHA:2902
DECIPHER:66			OMIM:615654	ORPHA:2903
OMIM:614204			OMIM:613225	ORPHA:2905
OMIM:605309			OMIM:612885	ORPHA:420741
OMIM:609533			OMIM:605321	ORPHA:466943
OMIM:619720			OMIM:619708	ORPHA:314652
OMIM:616413			OMIM:620189	ORPHA:314655
OMIM:157600			OMIM:618416	ORPHA:552
OMIM:607278			OMIM:617731	ORPHA:551
OMIM:618358			OMIM:618402	ORPHA:254892
OMIM:619046			OMIM:608611	ORPHA:508498
OMIM:185020			OMIM:209920	ORPHA:550
OMIM:609255			OMIM:614238	ORPHA:268261
OMIM:153300			OMIM:216800	ORPHA:261183
OMIM:607250			OMIM:612649	ORPHA:500533
OMIM:252930			OMIM:129490	ORPHA:549
OMIM:156250			OMIM:265150	ORPHA:548
OMIM:615654			OMIM:610738	ORPHA:545
OMIM:613225			OMIM:618364	ORPHA:99657
OMIM:612885			OMIM:615907	ORPHA:540
OMIM:605321			OMIM:267800	ORPHA:543
OMIM:619708			OMIM:259050	ORPHA:254881
OMIM:620189			OMIM:234280	ORPHA:364055
OMIM:618416			OMIM:214150	ORPHA:254886
OMIM:617731			OMIM:619697	ORPHA:264200
OMIM:618402			OMIM:617862	ORPHA:496756
OMIM:608611			OMIM:300643	ORPHA:500545
OMIM:209920			OMIM:300125	ORPHA:538
OMIM:614238			OMIM:613392	ORPHA:537
OMIM:216800			OMIM:218030	ORPHA:319487
OMIM:612649			OMIM:126600	ORPHA:534
OMIM:129490			OMIM:311000	ORPHA:533
OMIM:265150			OMIM:619867	ORPHA:536
OMIM:610738			OMIM:612932	ORPHA:99646
OMIM:618364			OMIM:615085	ORPHA:391665
OMIM:615907			OMIM:612926	ORPHA:573
OMIM:267800			OMIM:540000	ORPHA:576
OMIM:259050			OMIM:605282	ORPHA:575
OMIM:234280			OMIM:211000	ORPHA:99642
OMIM:214150			OMIM:130710	ORPHA:570
OMIM:619697			OMIM:619873	ORPHA:572
OMIM:617862			OMIM:215500	ORPHA:254875
OMIM:300643			OMIM:258400	ORPHA:567
OMIM:300125			OMIM:612098	ORPHA:566
OMIM:613392			OMIM:614402	ORPHA:569
OMIM:218030			OMIM:612073	ORPHA:568
OMIM:126600			OMIM:619126	ORPHA:563
OMIM:311000			OMIM:618238	ORPHA:508488
OMIM:619867			OMIM:610102	ORPHA:562
OMIM:612932			OMIM:224050	ORPHA:565
OMIM:615085			OMIM:608995	ORPHA:564
OMIM:612926			OMIM:181440	ORPHA:561
OMIM:540000			OMIM:125490	ORPHA:560
OMIM:605282			OMIM:269150	ORPHA:391673
OMIM:211000			OMIM:614370	ORPHA:589821
OMIM:130710			OMIM:300858	ORPHA:254864
OMIM:619873			OMIM:606012	ORPHA:521445
OMIM:215500			OMIM:619132	ORPHA:42775
OMIM:258400			OMIM:616201	ORPHA:559
OMIM:612098			OMIM:614416	ORPHA:556
OMIM:614402			OMIM:188470	ORPHA:487825
OMIM:612073			OMIM:113650	ORPHA:558
OMIM:619126			OMIM:612067	ORPHA:510
OMIM:618238			OMIM:616229	ORPHA:391641
OMIM:610102			OMIM:617137	ORPHA:2097
OMIM:224050			OMIM:116700	ORPHA:254854
OMIM:608995			OMIM:618204	ORPHA:2095
OMIM:181440			OMIM:194071	ORPHA:261144
OMIM:125490			OMIM:112200	ORPHA:309256
OMIM:269150			OMIM:184510	ORPHA:157798
OMIM:614370			OMIM:273120	ORPHA:364028
OMIM:300858			OMIM:613345	ORPHA:2092
OMIM:606012			OMIM:602248	ORPHA:254857
OMIM:619132			OMIM:104310	ORPHA:2091
OMIM:616201			OMIM:225400	ORPHA:2090
OMIM:614416			OMIM:617123	ORPHA:157794
OMIM:188470			OMIM:309840	ORPHA:509
OMIM:113650			OMIM:607330	ORPHA:508
OMIM:612067			OMIM:620200	ORPHA:2098
OMIM:616229			OMIM:300455	ORPHA:505
OMIM:617137			OMIM:618947	ORPHA:507
OMIM:116700			OMIM:619481	ORPHA:314603
OMIM:618204			OMIM:613812	ORPHA:506
OMIM:194071			OMIM:186850	ORPHA:501
OMIM:112200			OMIM:175700	ORPHA:500
OMIM:184510			OMIM:122880	ORPHA:503
OMIM:273120			OMIM:301039	ORPHA:502
OMIM:613345			OMIM:246400	ORPHA:449563
OMIM:602248			OMIM:242100	ORPHA:2086
OMIM:104310			OMIM:615287	ORPHA:2085
OMIM:225400			OMIM:614199	ORPHA:565899
OMIM:617123			OMIM:607683	ORPHA:2084
OMIM:309840			OMIM:166740	ORPHA:309246
OMIM:607330			OMIM:600852	ORPHA:2083
OMIM:620200			OMIM:603383	ORPHA:521426
OMIM:300455			OMIM:266920	ORPHA:2089
OMIM:618947			OMIM:614833	ORPHA:2088
OMIM:619481			OMIM:602089	ORPHA:542306
OMIM:613812			OMIM:183900	ORPHA:99688
OMIM:186850			OMIM:170650	ORPHA:391646
OMIM:175700			OMIM:620228	ORPHA:448237
OMIM:122880			OMIM:615293	ORPHA:530
OMIM:301039			OMIM:188100	ORPHA:284324
OMIM:246400			OMIM:615278	ORPHA:531
OMIM:242100			OMIM:141300	ORPHA:556955
OMIM:615287			OMIM:300496	ORPHA:2075
OMIM:614199			OMIM:301950	ORPHA:261120
OMIM:607683			OMIM:193520	ORPHA:2074
OMIM:166740			OMIM:619324	ORPHA:2073
OMIM:600852			OMIM:264110	ORPHA:2072
OMIM:603383			OMIM:108700	ORPHA:2070
OMIM:266920			OMIM:236130	ORPHA:542310
OMIM:614833			OMIM:145600	ORPHA:436252
OMIM:602089			OMIM:614614	ORPHA:2078
OMIM:183900			OMIM:308960	ORPHA:2077
OMIM:170650			OMIM:618748	ORPHA:521411
OMIM:620228			OMIM:272000	ORPHA:526
OMIM:615293			OMIM:614172	ORPHA:529
OMIM:188100			OMIM:611022	ORPHA:528
OMIM:615278			OMIM:618760	ORPHA:523
OMIM:141300			OMIM:615244	ORPHA:525
OMIM:300496			OMIM:277150	ORPHA:524
OMIM:301950			OMIM:615522	ORPHA:7
OMIM:193520			OMIM:249900	ORPHA:31205
OMIM:619324			OMIM:312910	ORPHA:8
OMIM:264110			OMIM:613153	ORPHA:521
OMIM:108700			OMIM:600649	ORPHA:5
OMIM:236130			OMIM:618006	ORPHA:6
OMIM:145600			OMIM:619318	ORPHA:520
OMIM:614614			OMIM:204800	ORPHA:3392
OMIM:308960			OMIM:618012	ORPHA:261112
OMIM:618748			OMIM:617321	ORPHA:284339
OMIM:272000			OMIM:601543	ORPHA:31202
OMIM:614172			OMIM:614628	ORPHA:9
OMIM:611022			OMIM:164180	ORPHA:31204
OMIM:618760			OMIM:144250	ORPHA:2064
OMIM:615244			OMIM:304800	ORPHA:2063
OMIM:277150			OMIM:618774	ORPHA:2062
OMIM:615522			OMIM:109350	ORPHA:284332
OMIM:249900			OMIM:608567	ORPHA:436245
OMIM:312910			OMIM:607654	ORPHA:2069
OMIM:613153			OMIM:616981	ORPHA:542323
OMIM:600649			OMIM:192600	ORPHA:2067
OMIM:618006			OMIM:616029	ORPHA:2065
OMIM:619318			OMIM:618004	ORPHA:517
OMIM:204800			OMIM:161950	ORPHA:512
OMIM:618012			OMIM:617337	ORPHA:511
OMIM:617321			OMIM:608217	ORPHA:521406
OMIM:601543			OMIM:271245	ORPHA:514
OMIM:614628			OMIM:613151	ORPHA:261102
OMIM:164180			OMIM:605055	ORPHA:2172
OMIM:144250			OMIM:612529	ORPHA:230839
OMIM:304800			OMIM:614158	ORPHA:2177
OMIM:618774			OMIM:233710	ORPHA:2176
OMIM:109350			OMIM:608565	ORPHA:468678
OMIM:608567			OMIM:618776	ORPHA:468661
OMIM:607654			OMIM:619468	ORPHA:2163
OMIM:616981			OMIM:142623	ORPHA:2162
OMIM:192600			OMIM:221300	ORPHA:230851
OMIM:616029			OMIM:605041	ORPHA:2169
OMIM:618004			OMIM:180210	ORPHA:2167
OMIM:161950			OMIM:104110	ORPHA:2166
OMIM:617337			OMIM:268700	ORPHA:2165
OMIM:608217			OMIM:618010	ORPHA:411777
OMIM:271245			OMIM:617323	ORPHA:319514
OMIM:613151			OMIM:608203	ORPHA:536545
OMIM:605055			OMIM:614602	ORPHA:2152
OMIM:612529			OMIM:609135	ORPHA:2151
OMIM:614158			OMIM:619326	ORPHA:2150
OMIM:233710			OMIM:121390	ORPHA:248111
OMIM:608565			OMIM:618986	ORPHA:2158
OMIM:618776			OMIM:614164	ORPHA:331206
OMIM:619468			OMIM:604377	ORPHA:2157
OMIM:142623			OMIM:614170	ORPHA:2155
OMIM:221300			OMIM:600105	ORPHA:609
OMIM:605041			OMIM:193250	ORPHA:603
OMIM:180210			OMIM:137280	ORPHA:606
OMIM:104110			OMIM:606574	ORPHA:600
OMIM:268700			OMIM:609647	ORPHA:602
OMIM:618010			OMIM:618992	ORPHA:464282
OMIM:617323			OMIM:616001	ORPHA:3471
OMIM:608203			OMIM:129900	ORPHA:3472
OMIM:614602			OMIM:212090	ORPHA:2141
OMIM:609135			OMIM:613179	ORPHA:51636
OMIM:619326			OMIM:614616	ORPHA:2140
OMIM:121390			OMIM:615508	ORPHA:2149
OMIM:618986			OMIM:133780	ORPHA:2148
OMIM:614164			OMIM:164800	ORPHA:2145
OMIM:604377			OMIM:613192	ORPHA:2143
OMIM:614170			OMIM:600850	ORPHA:3473
OMIM:600105			OMIM:311200	ORPHA:3474
OMIM:193250			OMIM:601596	ORPHA:464288
OMIM:137280			OMIM:301013	ORPHA:536532
OMIM:606574			OMIM:607859	ORPHA:238769
OMIM:609647			OMIM:607681	ORPHA:284388
OMIM:618992			OMIM:616954	ORPHA:86309
OMIM:616001			OMIM:122100	ORPHA:230800
OMIM:129900			OMIM:615285	ORPHA:221091
OMIM:212090			OMIM:613838	ORPHA:2138
OMIM:613179			OMIM:215700	ORPHA:2137
OMIM:614616			OMIM:242880	ORPHA:2136
OMIM:615508			OMIM:614831	ORPHA:2135
OMIM:133780			OMIM:242670	ORPHA:2134
OMIM:164800			OMIM:611961	ORPHA:221098
OMIM:613192			OMIM:614819	ORPHA:2133
OMIM:600850			OMIM:613810	ORPHA:2131
OMIM:311200			OMIM:619483	ORPHA:71289
OMIM:601596			OMIM:214350	ORPHA:3463
OMIM:301013			OMIM:616968	ORPHA:3464
OMIM:607859			OMIM:618951	ORPHA:3465
OMIM:607681			OMIM:613804	ORPHA:3467
OMIM:616954			OMIM:123550	ORPHA:2139
OMIM:122100			OMIM:119800	ORPHA:3469
OMIM:615285			OMIM:300872	ORPHA:536516
OMIM:613838			OMIM:613435	ORPHA:363686
OMIM:215700			OMIM:277350	ORPHA:478029
OMIM:242880			OMIM:615722	ORPHA:3459
OMIM:614831			OMIM:613353	ORPHA:2126
OMIM:242670			OMIM:607326	ORPHA:295036
OMIM:611961			OMIM:184260	ORPHA:2123
OMIM:614819			OMIM:611544	ORPHA:3451
OMIM:613810			OMIM:137900	ORPHA:3452
OMIM:619483			OMIM:617121	ORPHA:3453
OMIM:214350			OMIM:610896	ORPHA:3454
OMIM:616968			OMIM:613347	ORPHA:3455
OMIM:618951			OMIM:144050	ORPHA:3456
OMIM:613804			OMIM:616559	ORPHA:447788
OMIM:123550			OMIM:607454	ORPHA:2128
OMIM:119800			OMIM:109150	ORPHA:103910
OMIM:300872			OMIM:612717	ORPHA:71272
OMIM:613435			OMIM:606762	ORPHA:71273
OMIM:277350			OMIM:300696	ORPHA:49382
OMIM:615722			OMIM:610100	ORPHA:221074
OMIM:613353			OMIM:608029	ORPHA:103918
OMIM:607326			OMIM:619124	ORPHA:2116
OMIM:184260			OMIM:616217	ORPHA:3448
OMIM:611544			OMIM:108500	ORPHA:2115
OMIM:137900			OMIM:614414	ORPHA:3449
OMIM:617121			OMIM:276700	ORPHA:2114
OMIM:610896			OMIM:619130	ORPHA:103909
OMIM:613347			OMIM:619656	ORPHA:2111
OMIM:144050			OMIM:618548	ORPHA:2110
OMIM:616559			OMIM:272200	ORPHA:412217
OMIM:607454			OMIM:220220	ORPHA:3440
OMIM:109150			OMIM:614372	ORPHA:71267
OMIM:612717			OMIM:612703	ORPHA:468699
OMIM:606762			OMIM:614399	ORPHA:319552
OMIM:300696			OMIM:617690	ORPHA:95232
OMIM:610100			OMIM:607483	ORPHA:447757
OMIM:608029			OMIM:601794	ORPHA:2119
OMIM:619124			OMIM:130060	ORPHA:2118
OMIM:616217			OMIM:613390	ORPHA:3447
OMIM:108500			OMIM:211770	ORPHA:2117
OMIM:614414			OMIM:122470	ORPHA:447753
OMIM:276700			OMIM:601780	ORPHA:447760
OMIM:619130			OMIM:620028	ORPHA:589905
OMIM:619656			OMIM:619871	ORPHA:247691
OMIM:618548			OMIM:603829	ORPHA:103907
OMIM:272200			OMIM:605280	ORPHA:3437
OMIM:220220			OMIM:612924	ORPHA:2104
OMIM:614372			OMIM:619859	ORPHA:2101
OMIM:612703			OMIM:617874	ORPHA:238750
OMIM:614399			OMIM:171000	ORPHA:3433
OMIM:617690			OMIM:619681	ORPHA:2108
OMIM:607483			OMIM:615905	ORPHA:3434
OMIM:601794			OMIM:175500	ORPHA:71275
OMIM:130060			OMIM:254210	ORPHA:2107
OMIM:613390			OMIM:259720	ORPHA:71276
OMIM:211770			OMIM:615911	ORPHA:71277
OMIM:122470			OMIM:211980	ORPHA:79139
OMIM:601780			OMIM:612918	ORPHA:238722
OMIM:620028			OMIM:242300	ORPHA:363654
OMIM:619871			OMIM:620014	ORPHA:363659
OMIM:603829			OMIM:131430	ORPHA:3426
OMIM:605280			OMIM:619695	ORPHA:3427
OMIM:612924			OMIM:608940	ORPHA:3429
OMIM:619859			OMIM:610048	ORPHA:221054
OMIM:617874			OMIM:618414	ORPHA:79140
OMIM:171000			OMIM:616439	ORPHA:79141
OMIM:619681			OMIM:112410	ORPHA:163525
OMIM:615905			OMIM:613227	ORPHA:411703
OMIM:175500			OMIM:603034	ORPHA:79144
OMIM:254210			OMIM:615656	ORPHA:79145
OMIM:259720			OMIM:275355	ORPHA:79147
OMIM:615911			OMIM:617041	ORPHA:3424
OMIM:211980			OMIM:233300	ORPHA:411709
OMIM:612918			OMIM:618372	ORPHA:79148
OMIM:242300			OMIM:608161	ORPHA:79149
OMIM:620014			OMIM:617055	ORPHA:79128
OMIM:131430			OMIM:184300	ORPHA:79129
OMIM:619695			OMIM:608175	ORPHA:34217
OMIM:608940			OMIM:268310	ORPHA:221061
OMIM:610048			OMIM:104500	ORPHA:52901
OMIM:618414			OMIM:180600	ORPHA:3416
OMIM:616439			OMIM:618400	ORPHA:3417
OMIM:112410			OMIM:149400	ORPHA:79133
OMIM:613227			OMIM:300912	ORPHA:79134
OMIM:603034			OMIM:156520	ORPHA:3411
OMIM:615656			OMIM:614212	ORPHA:79135
OMIM:275355			OMIM:153470	ORPHA:3412
OMIM:617041			OMIM:607508	ORPHA:79136
OMIM:233300			OMIM:176800	ORPHA:79137
OMIM:618372			OMIM:619736	ORPHA:79138
OMIM:608161			OMIM:606170	ORPHA:431329
OMIM:617055			OMIM:600501	ORPHA:454887
OMIM:184300			OMIM:148050	ORPHA:3404
OMIM:608175			OMIM:157170	ORPHA:3405
OMIM:268310			OMIM:105150	ORPHA:3406
OMIM:104500			OMIM:605479	ORPHA:570422
DECIPHER:58			OMIM:181250	ORPHA:3408
OMIM:180600			OMIM:236250	ORPHA:3409
OMIM:618400			OMIM:609257	ORPHA:40923
OMIM:149400			OMIM:606164	ORPHA:3400
OMIM:300912			OMIM:264270	ORPHA:79124
OMIM:156520			OMIM:619044	ORPHA:79126
OMIM:614212			OMIM:617069	ORPHA:79127
OMIM:153470			OMIM:608149	ORPHA:79106
DECIPHER:70			OMIM:610706	ORPHA:79107
OMIM:607508			OMIM:600273	ORPHA:36899
OMIM:176800			OMIM:616411	ORPHA:325345
OMIM:619736			OMIM:613582	ORPHA:93405
OMIM:606170			OMIM:601186	ORPHA:93406
OMIM:600501			OMIM:619911	ORPHA:93403
OMIM:148050			OMIM:620148	ORPHA:1695
OMIM:157170			OMIM:617082	ORPHA:93404
OMIM:105150			OMIM:203200	ORPHA:93409
OMIM:605479			OMIM:251220	ORPHA:1692
OMIM:181250			OMIM:615681	ORPHA:140896
OMIM:236250			OMIM:615859	ORPHA:488232
OMIM:609257			OMIM:307700	ORPHA:79113
OMIM:606164			OMIM:130100	ORPHA:93402
OMIM:264270			OMIM:610921	ORPHA:1699
OMIM:619044			OMIM:608808	ORPHA:93400
OMIM:617069			OMIM:617928	ORPHA:363611
OMIM:608149			OMIM:179500	ORPHA:51608
OMIM:610706			OMIM:300709	ORPHA:1686
OMIM:600273			OMIM:134400	ORPHA:487796
OMIM:616411			OMIM:143850	ORPHA:221016
OMIM:613582			OMIM:105805	ORPHA:1682
OMIM:601186			OMIM:617900	ORPHA:1681
OMIM:619911			OMIM:620174	ORPHA:93474
OMIM:620148			OMIM:615871	ORPHA:93473
OMIM:617082			OMIM:300047	ORPHA:468631
OMIM:203200			OMIM:158280	ORPHA:93476
OMIM:251220			OMIM:619093	ORPHA:1675
OMIM:615681			OMIM:619087	ORPHA:1672
OMIM:615859			OMIM:202650	ORPHA:1671
OMIM:307700			OMIM:617914	ORPHA:71212
OMIM:130100			OMIM:608363	ORPHA:71213
OMIM:610921			OMIM:618170	ORPHA:468620
OMIM:608808			OMIM:617243	ORPHA:279882
OMIM:617928			OMIM:277740	ORPHA:71211
OMIM:179500			OMIM:604559	ORPHA:1677
OMIM:300709			OMIM:613743	ORPHA:1665
OMIM:134400			OMIM:190605	ORPHA:2997
OMIM:143850			OMIM:152550	ORPHA:431361
OMIM:105805			OMIM:125900	ORPHA:1662
OMIM:617900			OMIM:168800	ORPHA:1661
OMIM:620174			OMIM:600059	ORPHA:1660
OMIM:615871			OMIM:617525	ORPHA:2990
OMIM:300047			OMIM:620389	ORPHA:2994
OMIM:158280			OMIM:607736	ORPHA:1667
OMIM:619093			OMIM:601353	ORPHA:2995
OMIM:619087			OMIM:233670	ORPHA:1666
OMIM:202650			OMIM:613757	ORPHA:363623
OMIM:617914			OMIM:614038	ORPHA:209370
OMIM:608363			OMIM:261650	ORPHA:1653
OMIM:618170			OMIM:615440	ORPHA:1652
OMIM:617243			OMIM:228250	ORPHA:2988
OMIM:277740			OMIM:618164	ORPHA:2989
OMIM:604559			OMIM:609069	ORPHA:363618
OMIM:613743			OMIM:602114	ORPHA:79151
OMIM:190605			OMIM:615468	ORPHA:79152
OMIM:152550			OMIM:310095	ORPHA:79153
OMIM:125900			OMIM:232220	ORPHA:2980
OMIM:168800			OMIM:609041	ORPHA:79155
OMIM:600059			OMIM:264700	ORPHA:1659
OMIM:617525			OMIM:609727	ORPHA:79156
OMIM:620389			OMIM:619534	ORPHA:1658
OMIM:607736			OMIM:617519	ORPHA:2983
OMIM:601353			OMIM:229600	ORPHA:1657
OMIM:233670			OMIM:172870	ORPHA:1656
OMIM:613757			OMIM:612475	ORPHA:79159
OMIM:614038			OMIM:148520	ORPHA:2985
OMIM:261650			OMIM:157400	ORPHA:1655
DECIPHER:2			OMIM:607078	ORPHA:221008
OMIM:615440			OMIM:610504	ORPHA:649929
OMIM:228250			OMIM:618158	ORPHA:397946
OMIM:618164			OMIM:609055	ORPHA:64280
OMIM:609069			OMIM:612313	ORPHA:397941
OMIM:602114			OMIM:153100	ORPHA:1764
OMIM:615468			OMIM:604571	ORPHA:1762
OMIM:310095			OMIM:247640	ORPHA:459033
OMIM:232220			OMIM:617280	ORPHA:314769
OMIM:609041			OMIM:147820	ORPHA:247604
OMIM:264700			OMIM:158900	ORPHA:79301
OMIM:609727			OMIM:613958	ORPHA:1766
OMIM:619534			OMIM:115800	ORPHA:79302
OMIM:617519			OMIM:613780	ORPHA:1765
OMIM:229600			OMIM:251750	ORPHA:79303
OMIM:172870			OMIM:613794	ORPHA:252183
OMIM:612475			OMIM:616834	ORPHA:35706
OMIM:148520			OMIM:601390	ORPHA:255210
OMIM:157400			OMIM:311360	ORPHA:178509
OMIM:607078			OMIM:617294	ORPHA:35701
OMIM:610504			OMIM:218350	ORPHA:397951
OMIM:618158			OMIM:614945	ORPHA:357001
OMIM:609055			OMIM:615483	ORPHA:438114
OMIM:612313			OMIM:619291	ORPHA:440437
OMIM:153100			OMIM:300245	ORPHA:1752
OMIM:604571			OMIM:250300	ORPHA:35710
OMIM:247640			OMIM:219700	ORPHA:1759
OMIM:617280			OMIM:300523	ORPHA:1757
OMIM:147820			OMIM:254600	ORPHA:1756
OMIM:158900			OMIM:167500	ORPHA:35737
OMIM:613958			OMIM:618825	ORPHA:505248
OMIM:115800			OMIM:613970	ORPHA:231237
OMIM:613780			OMIM:210730	ORPHA:363710
OMIM:251750			OMIM:115196	ORPHA:1742
OMIM:613794			OMIM:163000	ORPHA:485350
OMIM:616834			OMIM:614979	ORPHA:1745
OMIM:601390			OMIM:618824	ORPHA:231242
OMIM:311360			OMIM:616809	ORPHA:209335
OMIM:617294			OMIM:608389	ORPHA:252164
OMIM:218350			OMIM:216340	ORPHA:397933
OMIM:614945			OMIM:115197	ORPHA:231249
OMIM:615483			OMIM:249650	ORPHA:363700
OMIM:619291			OMIM:204750	ORPHA:363705
OMIM:300245			OMIM:300244	ORPHA:289266
OMIM:250300			OMIM:600919	ORPHA:85197
OMIM:219700			OMIM:619290	ORPHA:85198
OMIM:300523			OMIM:618830	ORPHA:85199
OMIM:254600			OMIM:252270	ORPHA:85193
OMIM:167500			OMIM:176430	ORPHA:85194
OMIM:618825			OMIM:611182	ORPHA:1738
OMIM:613970			OMIM:616835	ORPHA:475
OMIM:210730			OMIM:609915	ORPHA:474
OMIM:115196			OMIM:613795	ORPHA:477
OMIM:163000			OMIM:153840	ORPHA:470
OMIM:614979			OMIM:248200	ORPHA:567548
OMIM:618824			OMIM:257320	ORPHA:29073
OMIM:616809			OMIM:615482	ORPHA:231214
OMIM:608389			OMIM:614944	ORPHA:567546
OMIM:216340			OMIM:617281	ORPHA:527497
OMIM:115197			OMIM:132500	ORPHA:567544
OMIM:249650			OMIM:603592	ORPHA:29072
OMIM:204750			OMIM:158901	ORPHA:459074
OMIM:300244			OMIM:136000	ORPHA:1727
OMIM:600919			OMIM:619521	ORPHA:459070
OMIM:619290			OMIM:612474	ORPHA:1724
OMIM:618830			OMIM:103050	ORPHA:79345
OMIM:252270			OMIM:187350	ORPHA:469
OMIM:176430			OMIM:314580	ORPHA:464
OMIM:611182			OMIM:609054	ORPHA:79326
OMIM:616835			OMIM:170900	ORPHA:79327
OMIM:609915			OMIM:107550	ORPHA:79328
OMIM:613795			OMIM:606367	ORPHA:465
OMIM:153840			OMIM:610505	ORPHA:79329
OMIM:248200			OMIM:609040	ORPHA:505237
OMIM:257320			OMIM:135290	ORPHA:231222
OMIM:615482			OMIM:230350	ORPHA:1708
OMIM:614944			OMIM:616606	ORPHA:461
OMIM:617281			OMIM:278300	ORPHA:1707
OMIM:132500			OMIM:615327	ORPHA:231226
OMIM:603592			OMIM:614039	ORPHA:1716
OMIM:158901			OMIM:613756	ORPHA:79330
OMIM:136000			OMIM:618603	ORPHA:1715
OMIM:619521			OMIM:131960	ORPHA:79332
OMIM:612474			OMIM:601352	ORPHA:1713
OMIM:103050			OMIM:235200	ORPHA:457
OMIM:187350			OMIM:618165	ORPHA:54057
OMIM:314580			OMIM:610539	ORPHA:79333
OMIM:609054			OMIM:615441	ORPHA:314795
OMIM:170900			OMIM:613024	ORPHA:499
OMIM:107550			OMIM:102400	ORPHA:79318
OMIM:606367			OMIM:175850	ORPHA:493
OMIM:610505			OMIM:186700	ORPHA:79319
OMIM:609040			OMIM:106100	ORPHA:492
OMIM:135290			OMIM:608404	ORPHA:495
OMIM:230350			OMIM:617524	ORPHA:494
OMIM:616606			OMIM:275630	ORPHA:459056
OMIM:278300			OMIM:601346	ORPHA:1706
OMIM:615327			OMIM:182200	ORPHA:1705
OMIM:614039			OMIM:619086	ORPHA:79320
OMIM:613756			OMIM:601811	ORPHA:1703
OMIM:618603			OMIM:618398	ORPHA:79321
OMIM:131960			OMIM:620161	ORPHA:1702
OMIM:601352			OMIM:619938	ORPHA:79322
OMIM:235200			OMIM:617915	ORPHA:79323
OMIM:618165			OMIM:125530	ORPHA:79324
OMIM:610539			OMIM:256200	ORPHA:79325
OMIM:615441			OMIM:103285	ORPHA:54028
DECIPHER:3			OMIM:123155	ORPHA:486
OMIM:613024			OMIM:128000	ORPHA:485
OMIM:102400			OMIM:619092	ORPHA:488
OMIM:175850			OMIM:161400	ORPHA:482
OMIM:186700			OMIM:300046	ORPHA:481
OMIM:106100			OMIM:616389	ORPHA:480
OMIM:608404			OMIM:136570	ORPHA:43393
OMIM:617524			OMIM:113900	ORPHA:42062
OMIM:275630			OMIM:606824	ORPHA:438134
OMIM:601346			OMIM:617929	ORPHA:33111
OMIM:182200			OMIM:620149	ORPHA:505216
OMIM:619086			OMIM:619910	ORPHA:459061
OMIM:601811			OMIM:601187	ORPHA:478
OMIM:618398			OMIM:277580	ORPHA:79312
OMIM:620161			OMIM:617068	ORPHA:93600
OMIM:619938			OMIM:262600	ORPHA:33110
OMIM:617915			OMIM:609256	ORPHA:79314
OMIM:125530			OMIM:614561	ORPHA:94093
OMIM:256200			OMIM:604772	ORPHA:432
OMIM:103285			OMIM:115430	ORPHA:141291
OMIM:123155			OMIM:614207	ORPHA:369873
OMIM:128000			OMIM:615119	ORPHA:85138
OMIM:619092			OMIM:616410	ORPHA:94090
OMIM:161400			OMIM:609524	ORPHA:324964
OMIM:300046			OMIM:619737	ORPHA:428
OMIM:616389			OMIM:118100	ORPHA:427
OMIM:136570			OMIM:618429	ORPHA:101150
OMIM:113900			OMIM:614213	ORPHA:94088
OMIM:606824			OMIM:602471	ORPHA:429
OMIM:617929			OMIM:226730	ORPHA:94089
OMIM:620149			OMIM:155000	ORPHA:424
OMIM:619910			OMIM:614575	ORPHA:99776
OMIM:601187			OMIM:610713	ORPHA:423
OMIM:277580			OMIM:300085	ORPHA:425
OMIM:617068			OMIM:182980	ORPHA:99771
OMIM:262600			OMIM:616362	ORPHA:94083
OMIM:609256			OMIM:151500	ORPHA:99772
OMIM:614561			OMIM:619051	ORPHA:422
OMIM:604772			OMIM:126950	ORPHA:94080
DECIPHER:65			OMIM:609242	ORPHA:94086
OMIM:115430			OMIM:615643	ORPHA:85128
OMIM:614207			OMIM:618367	ORPHA:457260
OMIM:615119			OMIM:119550	ORPHA:417
OMIM:616410			OMIM:617054	ORPHA:416
OMIM:609524			OMIM:619079	ORPHA:419
OMIM:619737			OMIM:606159	ORPHA:412
OMIM:118100			OMIM:617732	ORPHA:415
OMIM:618429			OMIM:608612	ORPHA:572013
OMIM:614213			OMIM:613554	ORPHA:414
OMIM:602471			OMIM:271640	ORPHA:452
OMIM:226730			OMIM:602459	ORPHA:284400
OMIM:155000			OMIM:268305	ORPHA:455
OMIM:614575			OMIM:601144	ORPHA:454
OMIM:610713			OMIM:243180	ORPHA:85112
OMIM:300085			OMIM:618415	ORPHA:240112
OMIM:182980			OMIM:618373	ORPHA:94068
OMIM:616362			OMIM:611431	ORPHA:94066
OMIM:151500			OMIM:267750	ORPHA:369891
OMIM:619051			OMIM:612138	ORPHA:446
OMIM:126950			OMIM:133540	ORPHA:447
OMIM:609242			OMIM:304340	ORPHA:441
OMIM:615643			OMIM:619694	ORPHA:99750
OMIM:618367			OMIM:137040	ORPHA:444
OMIM:119550			OMIM:608799	ORPHA:94064
OMIM:617054			OMIM:620015	ORPHA:284417
OMIM:619079			OMIM:193090	ORPHA:94065
OMIM:606159			OMIM:249240	ORPHA:94063
OMIM:617732			OMIM:152800	ORPHA:457240
OMIM:608612			OMIM:619680	ORPHA:240103
DECIPHER:59			OMIM:617875	ORPHA:439
OMIM:613554			OMIM:100820	ORPHA:94058
OMIM:271640			OMIM:619858	ORPHA:99748
OMIM:602459			OMIM:620001	ORPHA:99742
OMIM:268305			OMIM:168550	ORPHA:94059
OMIM:601144			OMIM:604809	ORPHA:436
OMIM:243180			OMIM:169100	ORPHA:99745
OMIM:618415			OMIM:124000	ORPHA:171929
OMIM:618373			OMIM:613385	ORPHA:101110
OMIM:611431			OMIM:612925	ORPHA:101111
OMIM:267750			OMIM:615092	ORPHA:284426
OMIM:612138			OMIM:157950	ORPHA:101112
OMIM:133540			OMIM:120500	ORPHA:280062
OMIM:304340			OMIM:308220	ORPHA:85179
OMIM:619694			OMIM:620029	ORPHA:369837
OMIM:137040			OMIM:619864	ORPHA:85188
OMIM:608799			OMIM:607482	ORPHA:85184
OMIM:620015			OMIM:213600	ORPHA:293381
OMIM:193090			OMIM:617691	ORPHA:280071
OMIM:249240			OMIM:209880	ORPHA:85167
OMIM:152800			OMIM:217300	ORPHA:85168
OMIM:619680			OMIM:615938	ORPHA:85169
OMIM:617875			OMIM:613391	ORPHA:101108
OMIM:100820			OMIM:610698	ORPHA:101109
OMIM:619858			OMIM:610840	ORPHA:85174
OMIM:620001			OMIM:222350	ORPHA:85175
OMIM:168550			OMIM:609322	ORPHA:85170
OMIM:604809			OMIM:616202	ORPHA:85172
OMIM:169100			OMIM:619131	ORPHA:85173
OMIM:124000			OMIM:600460	ORPHA:521308
OMIM:613385			OMIM:614415	ORPHA:331235
OMIM:612925			OMIM:123790	ORPHA:263665
OMIM:615092			OMIM:174810	ORPHA:2196
OMIM:157950			OMIM:612702	ORPHA:457279
OMIM:120500			OMIM:226650	ORPHA:85163
OMIM:308220			OMIM:614373	ORPHA:85164
OMIM:620029			OMIM:310490	ORPHA:85165
OMIM:619864			OMIM:618549	ORPHA:85166
OMIM:607482			OMIM:616564	ORPHA:409
OMIM:213600			OMIM:619657	ORPHA:2199
OMIM:617691			OMIM:606777	ORPHA:2198
OMIM:209880			OMIM:616570	ORPHA:85162
OMIM:217300			OMIM:619643	ORPHA:2197
OMIM:615938			OMIM:608996	ORPHA:405
OMIM:613391			OMIM:606763	ORPHA:408
OMIM:610698			OMIM:612716	ORPHA:407
OMIM:610840			OMIM:191650	ORPHA:228426
OMIM:222350			OMIM:162900	ORPHA:99798
OMIM:609322			OMIM:230740	ORPHA:404
OMIM:616202			OMIM:616216	ORPHA:403
OMIM:619131			OMIM:619125	ORPHA:400
OMIM:600460			OMIM:617108	ORPHA:284454
OMIM:614415			OMIM:614429	ORPHA:369840
OMIM:123790			OMIM:190200	ORPHA:2185
OMIM:174810			OMIM:114100	ORPHA:2184
OMIM:612702			OMIM:618213	ORPHA:2183
OMIM:226650			OMIM:617120	ORPHA:2182
OMIM:614373			OMIM:300867	ORPHA:254704
OMIM:310490			OMIM:610883	ORPHA:2181
OMIM:618549			OMIM:275220	ORPHA:2180
OMIM:616564			OMIM:194072	ORPHA:369847
OMIM:619657			OMIM:238320	ORPHA:2189
OMIM:606777			OMIM:615723	ORPHA:457284
OMIM:616570			OMIM:613805	ORPHA:53583
OMIM:619643			OMIM:618950	ORPHA:2295
OMIM:608996			OMIM:309300	ORPHA:2291
OMIM:606763			OMIM:177100	ORPHA:2290
OMIM:612716			OMIM:300324	ORPHA:2299
OMIM:191650			OMIM:165510	ORPHA:2298
OMIM:162900			OMIM:209300	ORPHA:2297
OMIM:230740			OMIM:244200	ORPHA:228402
OMIM:616216			OMIM:620203	ORPHA:69061
OMIM:619125			OMIM:616969	ORPHA:228410
OMIM:617108			OMIM:618944	ORPHA:69063
OMIM:614429			OMIM:212720	ORPHA:48104
OMIM:190200			OMIM:619482	ORPHA:2282
OMIM:114100			OMIM:607864	ORPHA:2289
OMIM:618213			OMIM:613811	ORPHA:2287
OMIM:617120			OMIM:607694	ORPHA:2285
OMIM:300867			OMIM:616941	ORPHA:228415
OMIM:610883			OMIM:245650	ORPHA:370921
OMIM:275220			OMIM:613839	ORPHA:2273
OMIM:194072			OMIM:615290	ORPHA:2271
OMIM:238320			OMIM:208750	ORPHA:369939
OMIM:615723			OMIM:614830	ORPHA:171881
OMIM:613805			OMIM:301006	ORPHA:251639
OMIM:618950			OMIM:601583	ORPHA:2278
OMIM:309300			OMIM:308750	ORPHA:251643
OMIM:177100			OMIM:613193	ORPHA:2274
OMIM:300324			OMIM:615284	ORPHA:568051
OMIM:165510			OMIM:248360	ORPHA:229717
OMIM:209300			OMIM:617493	ORPHA:2261
OMIM:244200			OMIM:101900	ORPHA:2260
OMIM:620203			OMIM:609646	ORPHA:369929
OMIM:616969			OMIM:179850	ORPHA:2269
OMIM:618944			OMIM:617478	ORPHA:251636
OMIM:212720			OMIM:166970	ORPHA:2268
OMIM:619482			OMIM:143500	ORPHA:2266
OMIM:607864			OMIM:614171	ORPHA:275543
OMIM:613811			OMIM:614617	ORPHA:330001
OMIM:607694			OMIM:619333	ORPHA:227990
OMIM:616941			OMIM:616000	ORPHA:2251
OMIM:245650			OMIM:274300	ORPHA:158008
OMIM:613839			OMIM:239200	ORPHA:2250
OMIM:615290			OMIM:614165	ORPHA:158003
OMIM:208750			OMIM:270600	ORPHA:457212
OMIM:614830			OMIM:618987	ORPHA:521390
OMIM:301006			OMIM:619441	ORPHA:158000
OMIM:601583			OMIM:600110	ORPHA:2257
OMIM:308750			OMIM:300495	ORPHA:2256
OMIM:613193			OMIM:600138	ORPHA:251623
OMIM:615284			OMIM:607131	ORPHA:2255
OMIM:248360			OMIM:618011	ORPHA:279914
OMIM:617493			OMIM:600886	ORPHA:275555
OMIM:101900			OMIM:605726	ORPHA:2254
OMIM:609646			OMIM:613144	ORPHA:2253
OMIM:179850			OMIM:271250	ORPHA:2252
OMIM:617478			OMIM:613150	ORPHA:99735
OMIM:166970			OMIM:617336	ORPHA:99736
OMIM:143500			OMIM:618005	ORPHA:447896
OMIM:614171			OMIM:616028	ORPHA:99734
OMIM:614617			OMIM:166780	ORPHA:2248
OMIM:619333			OMIM:131800	ORPHA:2246
OMIM:616000			OMIM:146450	ORPHA:247598
OMIM:274300			OMIM:184705	ORPHA:2241
OMIM:239200			OMIM:617450	ORPHA:99725
OMIM:614165			OMIM:618763	ORPHA:2249
OMIM:270600			OMIM:612528	ORPHA:238624
OMIM:618987			OMIM:602722	ORPHA:69076
OMIM:619441			OMIM:236670	ORPHA:158029
OMIM:600110			OMIM:608569	ORPHA:69077
OMIM:300495			OMIM:611038	ORPHA:69078
OMIM:600138			OMIM:619464	ORPHA:158025
OMIM:607131			OMIM:619302	ORPHA:370091
OMIM:618011			OMIM:260350	ORPHA:2237
OMIM:600886			OMIM:615538	ORPHA:158022
OMIM:605726			OMIM:616025	ORPHA:2235
OMIM:613144			OMIM:601559	ORPHA:2234
OMIM:271250			OMIM:309480	ORPHA:2233
OMIM:613150			OMIM:618008	ORPHA:247585
OMIM:617336			OMIM:600121	ORPHA:2232
OMIM:618005			OMIM:619470	ORPHA:370097
OMIM:616028			OMIM:617475	ORPHA:525731
OMIM:166780			OMIM:125850	ORPHA:319671
OMIM:131800			OMIM:615504	ORPHA:447877
OMIM:146450			OMIM:602078	ORPHA:319675
OMIM:184705			OMIM:611762	ORPHA:2239
OMIM:617450			OMIM:608233	ORPHA:2238
OMIM:618763			OMIM:608227	ORPHA:69087
OMIM:612528			OMIM:265200	ORPHA:227982
OMIM:602722			OMIM:228300	ORPHA:69085
OMIM:236670			OMIM:613161	ORPHA:457205
OMIM:608569			OMIM:615510	ORPHA:158014
OMIM:611038			OMIM:618752	ORPHA:2222
OMIM:619464			OMIM:609887	ORPHA:279947
OMIM:619302			OMIM:300498	ORPHA:2221
OMIM:260350			OMIM:618961	ORPHA:2220
OMIM:615538			OMIM:616794	ORPHA:280921
OMIM:616025			OMIM:607841	ORPHA:2229
OMIM:601559			OMIM:613834	ORPHA:2228
OMIM:309480			OMIM:250250	ORPHA:158048
OMIM:618008			OMIM:602087	ORPHA:238606
OMIM:600121			OMIM:611945	ORPHA:2215
OMIM:619470			OMIM:602093	ORPHA:2213
OMIM:617475			OMIM:613820	ORPHA:2211
OMIM:125850			OMIM:606593	ORPHA:79262
OMIM:615504			OMIM:618975	ORPHA:35687
OMIM:602078			OMIM:607855	ORPHA:210272
OMIM:611762			OMIM:616780	ORPHA:79263
OMIM:608233			OMIM:620232	ORPHA:93552
OMIM:608227			OMIM:613808	ORPHA:370079
OMIM:265200			OMIM:162500	ORPHA:79264
OMIM:228300			OMIM:306980	ORPHA:2218
OMIM:613161			OMIM:166000	ORPHA:255182
OMIM:615510			OMIM:614815	ORPHA:2216
OMIM:618752			OMIM:218200	ORPHA:2204
OMIM:609887			OMIM:255300	ORPHA:2203
OMIM:300498			OMIM:580000	ORPHA:2202
OMIM:618961			OMIM:251600	ORPHA:2201
OMIM:616794			OMIM:614424	ORPHA:2200
OMIM:607841			OMIM:148100	ORPHA:488333
OMIM:613834			OMIM:609313	ORPHA:79254
OMIM:250250			OMIM:185600	ORPHA:464343
OMIM:602087			OMIM:607458	ORPHA:2209
OMIM:611945			OMIM:618578	ORPHA:79255
OMIM:602093			OMIM:614342	ORPHA:2206
OMIM:613820			OMIM:220210	ORPHA:79259
OMIM:606593			OMIM:604145	ORPHA:79238
OMIM:618975			OMIM:155145	ORPHA:79239
OMIM:607855			OMIM:615048	ORPHA:435804
OMIM:616780			OMIM:619672	ORPHA:300179
OMIM:620232			OMIM:616541	ORPHA:46348
OMIM:613808			OMIM:232600	ORPHA:158061
OMIM:162500			OMIM:611548	ORPHA:79240
OMIM:306980			OMIM:616227	ORPHA:79241
OMIM:166000			OMIM:236300	ORPHA:79242
OMIM:614815			OMIM:614430	ORPHA:79243
OMIM:218200			OMIM:617111	ORPHA:79244
OMIM:255300			OMIM:618222	ORPHA:420794
OMIM:580000			OMIM:611560	ORPHA:79246
OMIM:251600			OMIM:615706	ORPHA:35689
OMIM:614424			OMIM:612069	ORPHA:158057
OMIM:148100			OMIM:614418	ORPHA:464329
OMIM:609313			OMIM:613411	ORPHA:79230
OMIM:185600			OMIM:601001	ORPHA:464321
OMIM:607458			OMIM:121820	ORPHA:79233
OMIM:618578			OMIM:300842	ORPHA:79234
OMIM:614342			OMIM:617663	ORPHA:79235
OMIM:220210			OMIM:618550	ORPHA:79237
OMIM:604145			OMIM:180750	ORPHA:83317
OMIM:155145			OMIM:173800	ORPHA:231178
OMIM:615048			OMIM:248190	ORPHA:83313
OMIM:619672			OMIM:615074	ORPHA:247525
OMIM:616541			OMIM:184250	ORPHA:357058
OMIM:232600			OMIM:617105	ORPHA:371364
OMIM:611548			OMIM:618236	ORPHA:33069
OMIM:616227			OMIM:601954	ORPHA:93599
OMIM:236300			OMIM:178000	ORPHA:93598
OMIM:614430			OMIM:613388	ORPHA:255138
OMIM:617111			OMIM:259710	ORPHA:363722
OMIM:618222			OMIM:135100	ORPHA:357043
OMIM:611560			OMIM:302700	ORPHA:1797
OMIM:615706			OMIM:612096	ORPHA:1795
OMIM:612069			OMIM:614381	ORPHA:1794
OMIM:614418			OMIM:146850	ORPHA:363717
OMIM:613411			OMIM:131400	ORPHA:79292
OMIM:601001			OMIM:620024	ORPHA:1791
OMIM:121820			OMIM:608970	ORPHA:1790
OMIM:300842			OMIM:606785	ORPHA:79299
OMIM:617663			OMIM:619869	ORPHA:231183
OMIM:618550			OMIM:202700	ORPHA:536471
OMIM:180750			OMIM:615935	ORPHA:1799
OMIM:173800			OMIM:206200	ORPHA:319600
OMIM:248190			OMIM:619841	ORPHA:1798
OMIM:615074			OMIM:618587	ORPHA:231154
OMIM:184250			OMIM:619699	ORPHA:556037
OMIM:617105			OMIM:300895	ORPHA:464370
OMIM:618236			OMIM:182190	ORPHA:536467
OMIM:601954			OMIM:612900	ORPHA:357074
OMIM:178000			OMIM:303350	ORPHA:1786
OMIM:613388			OMIM:308205	ORPHA:1784
OMIM:259710			OMIM:619855	ORPHA:79280
OMIM:135100			OMIM:300659	ORPHA:1782
OMIM:302700			OMIM:130050	ORPHA:79281
OMIM:612096			OMIM:194080	ORPHA:79282
OMIM:614381			OMIM:615909	ORPHA:1780
OMIM:146850			OMIM:604804	ORPHA:79283
OMIM:131400			OMIM:615896	ORPHA:370010
OMIM:620024			OMIM:132900	ORPHA:79284
OMIM:608970			OMIM:165680	ORPHA:556030
OMIM:606785			OMIM:619074	ORPHA:1788
OMIM:619869			OMIM:193670	ORPHA:1787
OMIM:202700			OMIM:147421	ORPHA:26793
OMIM:615935			OMIM:620193	ORPHA:231169
OMIM:206200			OMIM:619712	ORPHA:363741
OMIM:619841			OMIM:616421	ORPHA:29822
OMIM:618587			OMIM:613559	ORPHA:397973
OMIM:619699			OMIM:602440	ORPHA:477673
OMIM:300895			OMIM:612653	ORPHA:26790
OMIM:182190			OMIM:614222	ORPHA:26791
OMIM:612900			OMIM:600257	ORPHA:26792
OMIM:303350			OMIM:618418	ORPHA:1775
OMIM:308205			OMIM:272350	ORPHA:468726
OMIM:619855			OMIM:616435	ORPHA:1772
OMIM:300659			OMIM:619060	ORPHA:1770
OMIM:130050			OMIM:616353	ORPHA:370022
OMIM:194080			OMIM:609273	ORPHA:79273
OMIM:615909			OMIM:604757	ORPHA:79276
OMIM:604804			OMIM:619048	ORPHA:79277
OMIM:615896			OMIM:617065	ORPHA:1779
OMIM:132900			OMIM:618356	ORPHA:79278
OMIM:165680			OMIM:603010	ORPHA:1778
OMIM:619074			OMIM:277200	ORPHA:79279
OMIM:193670			OMIM:268320	ORPHA:231160
OMIM:147421			OMIM:104530	ORPHA:1777
OMIM:620193			OMIM:603776
OMIM:619712			OMIM:618430
OMIM:616421			OMIM:156510
DECIPHER:54			OMIM:617717
OMIM:613559			OMIM:109000
OMIM:602440			OMIM:609529
OMIM:612653			OMIM:616409
OMIM:614222			OMIM:613571
OMIM:600257			OMIM:271665
OMIM:618418			OMIM:144100
OMIM:272350			OMIM:190351
OMIM:616435			OMIM:613217
OMIM:619060			OMIM:612109
OMIM:616353			OMIM:189600
OMIM:609273			OMIM:140400
OMIM:604757			OMIM:300088
OMIM:619048			OMIM:618342
OMIM:617065			OMIM:601820
OMIM:618356			OMIM:175450
OMIM:603010			OMIM:102800
OMIM:277200			OMIM:617924
OMIM:268320			OMIM:608804
OMIM:104530			OMIM:300705
DECIPHER:68			OMIM:620150
OMIM:603776			OMIM:619909
OMIM:618430			OMIM:610093
OMIM:156510			OMIM:617930
OMIM:617717			OMIM:608810
OMIM:109000			OMIM:602483
OMIM:609529			OMIM:612690
OMIM:616409			OMIM:615841
OMIM:613571			OMIM:616390
OMIM:271665			OMIM:618395
OMIM:144100			OMIM:243600
OMIM:190351			OMIM:619935
OMIM:613217			OMIM:134430
OMIM:612109			OMIM:105835
OMIM:189600			OMIM:143860
OMIM:140400			OMIM:174000
OMIM:300088			OMIM:255710
OMIM:618342			OMIM:619921
OMIM:601820			OMIM:601808
OMIM:175450			OMIM:618381
OMIM:102800			OMIM:170500
OMIM:617924			OMIM:614034
OMIM:608804			OMIM:269200
OMIM:300705			OMIM:613983
OMIM:620150			OMIM:619510
OMIM:619909			OMIM:224300
OMIM:610093			OMIM:618168
OMIM:617930			OMIM:272620
OMIM:608810			OMIM:616145
OMIM:602483			OMIM:220600
OMIM:612690			OMIM:602124
OMIM:615841			OMIM:615458
OMIM:616390			OMIM:219095
OMIM:618395			OMIM:113500
OMIM:243600			OMIM:612337
OMIM:619935			OMIM:613029
OMIM:134430			OMIM:129850
OMIM:105835			OMIM:616151
OMIM:143860			OMIM:117000
OMIM:174000			OMIM:619504
OMIM:255710			OMIM:222765
OMIM:619921			OMIM:108120
OMIM:601808			OMIM:610246
OMIM:618381			OMIM:193300
OMIM:170500			OMIM:614020
OMIM:614034			OMIM:604233
OMIM:269200			OMIM:601363
OMIM:613983			OMIM:618632
OMIM:619510			OMIM:614008
OMIM:224300			OMIM:613767
OMIM:618168			OMIM:217090
OMIM:272620			OMIM:613001
OMIM:616145			OMIM:161800
OMIM:220600			OMIM:618154
OMIM:602124			OMIM:610508
OMIM:615458			OMIM:618140
OMIM:219095			OMIM:607060
OMIM:113500			OMIM:225750
OMIM:612337			OMIM:268650
OMIM:613029			OMIM:201180
OMIM:129850			OMIM:619538
OMIM:616151			OMIM:607706
OMIM:117000			OMIM:214200
OMIM:619504			OMIM:620352
OMIM:222765			OMIM:600082
OMIM:108120			OMIM:618815
OMIM:610246			OMIM:210700
OMIM:193300			OMIM:300261
OMIM:614020			OMIM:616192
OMIM:604233			OMIM:171420
OMIM:601363			OMIM:605850
OMIM:618632			OMIM:123400
OMIM:614008			OMIM:219730
OMIM:613767			OMIM:613954
OMIM:217090			OMIM:310700
OMIM:613001			OMIM:607921
OMIM:161800			OMIM:618801
OMIM:618154			OMIM:127100
OMIM:610508			OMIM:203740
OMIM:618140			OMIM:609924
OMIM:607060			OMIM:618829
OMIM:225750			OMIM:618197
OMIM:268650			OMIM:126550
OMIM:201180			OMIM:151900
OMIM:619538			OMIM:103920
OMIM:607706			OMIM:114290
OMIM:214200			OMIM:614961
OMIM:620352			OMIM:611819
OMIM:600082			OMIM:618183
OMIM:618815			OMIM:608390
OMIM:210700			OMIM:211350
OMIM:300261			OMIM:611818
OMIM:616192			OMIM:618182
OMIM:171420			OMIM:500013
OMIM:605850			OMIM:241200
OMIM:123400			OMIM:208600
OMIM:219730			OMIM:613969
OMIM:613954			OMIM:616811
OMIM:310700			OMIM:176400
OMIM:607921			OMIM:618828
OMIM:618801			OMIM:101850
OMIM:127100			OMIM:231095
OMIM:203740			OMIM:153870
OMIM:609924			OMIM:500007
OMIM:618829			OMIM:614974
OMIM:618197			OMIM:308600
OMIM:126550			OMIM:618196
OMIM:151900			OMIM:600901
OMIM:103920			OMIM:249660
OMIM:114290			OMIM:177050
OMIM:614961			OMIM:616193
OMIM:611819			OMIM:618800
OMIM:618183			OMIM:601389
OMIM:608390			OMIM:613955
OMIM:211350			OMIM:620353
OMIM:611818			OMIM:616839
OMIM:618182			OMIM:300260
OMIM:500013			OMIM:616187
OMIM:241200			OMIM:264080
OMIM:208600			OMIM:606394
OMIM:613969			OMIM:175860
OMIM:616811			OMIM:217085
OMIM:176400			OMIM:605676
OMIM:618828			OMIM:615465
OMIM:101850			OMIM:601410
OMIM:231095			OMIM:611603
OMIM:153870			OMIM:617272
OMIM:500007			OMIM:618141
OMIM:614974			OMIM:617514
OMIM:308600			OMIM:182230
OMIM:618196			OMIM:619539
OMIM:600901			OMIM:238700
OMIM:249660			OMIM:614009
OMIM:177050			OMIM:131950
OMIM:616193			OMIM:146500
OMIM:618800			OMIM:194320
OMIM:601389			OMIM:618155
OMIM:613955			OMIM:613000
OMIM:620353			OMIM:142000
OMIM:616839			OMIM:615471
OMIM:300260			OMIM:619263
OMIM:616187			OMIM:613028
OMIM:264080			OMIM:612336
OMIM:606394			OMIM:604232
OMIM:175860			OMIM:614021
OMIM:217085			OMIM:620384
OMIM:605676			OMIM:610247
OMIM:615465			OMIM:616636
OMIM:601410			OMIM:610253
OMIM:611603			OMIM:616622
OMIM:617272			OMIM:613982
OMIM:618141			OMIM:270750
OMIM:617514			OMIM:612444
OMIM:182230			OMIM:187360
OMIM:619539			OMIM:614035
OMIM:238700			OMIM:614753
OMIM:614009			OMIM:219080
OMIM:131950			OMIM:601438
OMIM:146500			OMIM:610535
OMIM:194320			OMIM:157800
OMIM:618155			OMIM:120450
OMIM:613000			OMIM:207731
OMIM:142000			OMIM:601809
OMIM:615471			OMIM:610910
OMIM:619263			OMIM:618394
OMIM:613028			OMIM:619934
OMIM:612336			OMIM:612691
OMIM:604232			OMIM:602482
OMIM:614021			OMIM:620145
OMIM:620384			OMIM:617931
OMIM:610247			OMIM:116860
OMIM:616636			OMIM:300076
OMIM:610253			OMIM:614592
OMIM:616622			OMIM:300062
OMIM:613982			OMIM:619908
OMIM:270750			OMIM:610092
OMIM:612444			OMIM:168400
OMIM:187360			OMIM:608805
OMIM:614035			OMIM:617925
OMIM:614753			OMIM:312300
OMIM:219080			OMIM:125500
OMIM:601438			OMIM:249310
OMIM:610535			OMIM:152950
OMIM:157800			OMIM:609528
OMIM:120450			OMIM:167900
OMIM:207731			OMIM:608636
OMIM:601809			OMIM:618425
OMIM:610910			OMIM:618343
OMIM:618394			OMIM:617070
OMIM:619934			OMIM:235740
OMIM:612691			OMIM:179280
OMIM:602482			OMIM:601612
OMIM:620145			OMIM:267760
OMIM:617931			OMIM:613216
OMIM:116860			OMIM:190350
OMIM:300076			OMIM:615673
OMIM:614592			OMIM:618357
OMIM:300062			OMIM:275370
OMIM:619908			OMIM:601606
OMIM:610092			OMIM:300923
OMIM:168400			OMIM:618431
OMIM:608805			OMIM:619707
OMIM:617925			OMIM:607539
OMIM:312300			OMIM:620186
OMIM:125500			OMIM:618419
OMIM:249310			OMIM:226700
OMIM:152950			OMIM:615883
OMIM:609528			OMIM:619061
OMIM:167900			OMIM:616346
OMIM:608636			OMIM:619075
OMIM:618425			OMIM:615897
OMIM:618343			OMIM:614237
OMIM:617070			OMIM:115400
OMIM:235740			OMIM:613558
OMIM:179280			OMIM:616420
OMIM:601612			OMIM:609500
OMIM:267760			OMIM:158500
OMIM:613216			OMIM:620192
OMIM:190350			OMIM:617879
OMIM:615673			OMIM:619854
OMIM:618357			OMIM:276902
OMIM:275370			OMIM:604805
OMIM:601606			OMIM:122455
OMIM:300923			OMIM:164400
OMIM:618431			OMIM:129500
OMIM:619707			OMIM:301220
OMIM:607539			OMIM:148840
OMIM:620186			OMIM:253200
OMIM:618419			OMIM:300894
OMIM:226700			OMIM:619698
OMIM:615883			OMIM:620019
OMIM:619061			OMIM:606960
OMIM:616346			OMIM:619840
OMIM:619075			OMIM:125460
OMIM:615897			OMIM:604187
OMIM:614237			OMIM:249270
OMIM:115400			OMIM:603830
OMIM:613558			OMIM:616583
OMIM:616420			OMIM:619868
OMIM:609500			OMIM:252650
OMIM:158500			OMIM:601941
OMIM:620192			OMIM:615934
OMIM:617879			OMIM:612097
OMIM:619854			OMIM:161550
OMIM:276902			OMIM:608971
OMIM:604805			OMIM:620025
OMIM:122455			OMIM:614380
OMIM:164400			OMIM:615075
OMIM:129500			OMIM:613404
OMIM:301220			OMIM:617662
OMIM:148840			OMIM:619897
OMIM:253200			OMIM:300843
OMIM:300894			OMIM:607317
OMIM:619698			OMIM:618237
OMIM:620019			OMIM:275210
OMIM:606960			OMIM:154500
OMIM:619840			OMIM:603165
OMIM:125460			OMIM:613376
OMIM:604187			OMIM:615707
OMIM:249270			OMIM:278720
OMIM:603830			OMIM:146110
OMIM:616583			OMIM:611561
OMIM:619868			OMIM:608030
OMIM:252650			OMIM:618223
OMIM:601941			OMIM:300857
OMIM:615934			OMIM:263300
OMIM:612097			OMIM:616568
OMIM:161550			OMIM:147540
OMIM:608971			OMIM:610131
OMIM:620025			OMIM:609460
OMIM:614380			OMIM:616540
OMIM:615075			OMIM:619673
OMIM:613404			OMIM:602535
OMIM:617662			OMIM:266250
OMIM:619897			OMIM:614431
OMIM:300843			OMIM:619115
OMIM:607317			OMIM:609306
OMIM:618237			OMIM:126800
OMIM:275210			OMIM:619101
OMIM:154500			OMIM:187770
OMIM:603165			OMIM:602247
OMIM:613376			OMIM:614343
OMIM:615707			OMIM:607459
OMIM:278720			OMIM:610125
OMIM:146110			OMIM:617892
OMIM:611561			OMIM:301022
OMIM:608030			OMIM:120040
OMIM:618223			OMIM:201750
OMIM:300857			OMIM:614814
OMIM:263300			OMIM:257270
OMIM:616568			OMIM:608583
OMIM:147540			OMIM:205250
OMIM:610131			OMIM:618948
OMIM:609460			OMIM:245660
OMIM:616540			OMIM:613809
OMIM:619673			OMIM:145800
OMIM:602535			OMIM:132450
OMIM:266250			OMIM:614800
OMIM:614431			OMIM:108900
OMIM:619115			OMIM:602092
OMIM:609306			OMIM:612281
OMIM:126800			OMIM:611788
OMIM:619101			OMIM:137500
OMIM:187770			OMIM:616959
OMIM:602247			OMIM:620233
OMIM:614343			OMIM:212710
OMIM:607459			OMIM:616781
OMIM:610125			OMIM:618974
OMIM:617892			OMIM:133000
OMIM:301022			OMIM:614196
OMIM:120040			OMIM:613835
OMIM:201750			OMIM:604391
OMIM:614814			OMIM:200300
OMIM:257270			OMIM:300472
OMIM:608583			OMIM:620227
OMIM:205250			OMIM:616795
OMIM:618948			OMIM:618960
OMIM:245660			OMIM:308990
OMIM:613809			OMIM:611944
OMIM:145800			OMIM:249700
OMIM:132450			OMIM:602086
OMIM:614800			OMIM:615511
OMIM:108900			OMIM:603373
OMIM:602092			OMIM:617306
OMIM:612281			OMIM:607115
OMIM:611788			OMIM:611777
OMIM:137500			OMIM:601202
OMIM:616959			OMIM:608540
OMIM:620233			OMIM:617460
OMIM:212710			OMIM:609886
OMIM:616781			OMIM:613606
OMIM:618974			OMIM:612518
OMIM:133000			OMIM:278250
OMIM:614196			OMIM:615277
OMIM:613835			OMIM:613612
OMIM:604391			OMIM:125851
OMIM:200300			OMIM:601216
OMIM:300472			OMIM:606579
OMIM:620227			OMIM:106050
OMIM:616795			OMIM:618021
OMIM:618960			OMIM:607101
OMIM:308990			OMIM:138800
OMIM:611944			OMIM:608232
OMIM:249700			OMIM:602079
OMIM:602086			OMIM:615505
OMIM:615511			OMIM:613174
OMIM:603373			OMIM:175900
OMIM:617306			OMIM:618009
OMIM:607115			OMIM:183700
OMIM:611777			OMIM:610455
OMIM:601202			OMIM:619317
OMIM:608540			OMIM:612242
OMIM:617460			OMIM:103100
OMIM:609886			OMIM:619471
OMIM:613606			OMIM:610333
OMIM:612518			OMIM:619465
OMIM:278250			OMIM:616756
OMIM:615277			OMIM:606545
OMIM:613612			OMIM:230200
OMIM:125851			OMIM:604352
OMIM:601216			OMIM:612530
OMIM:606579			OMIM:602723
OMIM:106050			OMIM:615539
OMIM:618021			OMIM:613148
OMIM:607101			OMIM:600652
OMIM:138800			OMIM:610441
OMIM:608232			OMIM:234700
OMIM:602079			OMIM:619303
OMIM:615505			OMIM:616030
OMIM:613174			OMIM:619473
OMIM:175900			OMIM:616740
OMIM:618009			OMIM:615249
OMIM:183700			OMIM:612526
OMIM:610455			OMIM:613638
OMIM:619317			OMIM:258800
OMIM:612242			OMIM:612240
OMIM:103100			OMIM:113477
OMIM:619471			OMIM:616026
OMIM:610333			OMIM:619301
OMIM:619465			OMIM:616032
OMIM:616756			OMIM:108725
OMIM:606545			OMIM:610443
OMIM:230200			OMIM:155350
OMIM:604352			OMIM:618779
OMIM:612530			OMIM:619467
OMIM:602723			OMIM:601228
OMIM:615539			OMIM:271510
OMIM:613148			OMIM:613604
OMIM:600652			OMIM:618751
OMIM:610441			OMIM:607671
OMIM:234700			OMIM:608542
OMIM:619303			OMIM:601200
OMIM:616030			OMIM:619329
OMIM:619473			OMIM:608224
OMIM:616740			OMIM:617304
OMIM:615249			OMIM:119600
OMIM:612526			OMIM:154700
OMIM:613638			OMIM:613162
OMIM:258800			OMIM:615513
OMIM:612240			OMIM:614619
OMIM:113477			OMIM:267400
OMIM:616026			OMIM:605714
OMIM:619301			OMIM:242870
OMIM:616032			OMIM:618745
OMIM:108725			OMIM:601214
OMIM:610443			OMIM:125853
OMIM:155350			OMIM:277175
OMIM:618779			OMIM:613610
OMIM:619467			OMIM:604387
OMIM:601228			OMIM:256150
OMIM:271510			OMIM:613823
OMIM:613604			OMIM:312060
OMIM:618751			OMIM:620231
OMIM:607671			OMIM:268900
OMIM:608542			OMIM:192800
OMIM:601200			OMIM:212060
OMIM:619329			OMIM:301008
OMIM:608224			OMIM:233910
OMIM:617304			OMIM:137270
OMIM:119600			OMIM:607842
OMIM:154700			OMIM:604393
OMIM:613162			OMIM:614180
OMIM:615513			OMIM:613837
OMIM:614619			OMIM:618792
OMIM:267400			OMIM:160300
OMIM:605714			OMIM:241410
OMIM:242870			OMIM:614816
OMIM:618745			OMIM:301020
OMIM:601214			OMIM:257500
OMIM:125853			OMIM:253000
OMIM:277175			OMIM:159595
OMIM:613610			OMIM:618786
OMIM:604387			OMIM:616973
OMIM:256150			OMIM:183500
OMIM:613823			OMIM:610655
OMIM:312060			OMIM:107600
OMIM:620231			OMIM:609304
OMIM:268900			OMIM:616224
OMIM:192800			OMIM:614433
OMIM:212060			OMIM:603629
OMIM:301008			OMIM:187000
OMIM:233910			OMIM:605258
OMIM:137270			OMIM:103300
OMIM:607842			OMIM:619665
OMIM:604393			OMIM:300869
OMIM:614180			OMIM:610127
OMIM:613837			OMIM:608768
OMIM:618792			OMIM:600334
OMIM:160300			OMIM:230000
OMIM:241410			OMIM:614341
OMIM:614816			OMIM:115210
OMIM:301020			OMIM:158310
OMIM:257500			OMIM:234500
OMIM:253000			OMIM:609310
OMIM:159595			OMIM:616230
OMIM:618786			OMIM:619103
OMIM:616973			OMIM:618235
OMIM:183500			OMIM:617106
OMIM:610655			OMIM:184253
OMIM:107600			OMIM:601764
OMIM:609304			OMIM:619895
OMIM:616224			OMIM:607473
OMIM:614433			OMIM:300699
OMIM:603629			OMIM:617660
OMIM:187000			OMIM:614369
OMIM:605258			OMIM:613406
OMIM:103300			OMIM:612718
OMIM:619665			OMIM:261515
OMIM:300869			OMIM:613412
OMIM:610127			OMIM:182150
OMIM:608768			OMIM:300855
OMIM:600334			OMIM:619881
OMIM:230000			OMIM:126180
OMIM:614341			OMIM:106250
OMIM:115210			OMIM:618547
OMIM:158310			OMIM:618221
OMIM:234500			OMIM:615705
OMIM:609310			OMIM:165720
OMIM:616230			OMIM:611588
OMIM:619103			OMIM:300100
OMIM:618235			OMIM:620033
OMIM:617106			OMIM:133200
OMIM:184253			OMIM:304400
OMIM:601764			OMIM:604185
OMIM:619895			OMIM:200100
OMIM:607473			OMIM:607498
OMIM:300699			OMIM:300672
OMIM:617660			OMIM:620027
OMIM:614369			OMIM:300114
OMIM:613406			OMIM:610682
OMIM:612718			OMIM:601957
OMIM:261515			OMIM:125310
OMIM:613412			OMIM:615922
OMIM:182150			OMIM:249500
OMIM:300855			OMIM:143095
OMIM:619881			OMIM:612095
OMIM:126180			OMIM:276900
OMIM:106250			OMIM:201550
OMIM:618547			OMIM:618590
OMIM:618221			OMIM:178995
OMIM:615705			OMIM:300882
OMIM:165720			OMIM:300896
OMIM:611588			OMIM:612917
OMIM:300100			OMIM:619063
OMIM:620033			OMIM:609270
OMIM:133200			OMIM:147350
OMIM:304400			OMIM:612650
OMIM:604185			OMIM:620184
OMIM:200100			OMIM:300909
OMIM:607498			OMIM:616436
OMIM:300672			OMIM:619705
OMIM:620027			OMIM:606631
OMIM:300114			OMIM:270550
OMIM:610682			OMIM:612644
OMIM:601957			OMIM:207900
OMIM:125310			OMIM:615895
OMIM:615922			OMIM:618369
OMIM:249500			OMIM:615665
OMIM:143095			OMIM:618341
OMIM:612095			OMIM:617072
OMIM:276900			OMIM:600268
OMIM:201550			OMIM:275400
OMIM:618590			OMIM:608634
OMIM:178995			OMIM:267010
OMIM:300882			OMIM:614209
OMIM:300896			OMIM:190420
OMIM:612917			OMIM:618433
OMIM:619063			OMIM:146700
OMIM:609270			OMIM:601162
OMIM:147350			OMIM:609258
OMIM:612650			OMIM:617066
DECIPHER:43			OMIM:605462
OMIM:620184			OMIM:231530
OMIM:300909			OMIM:256540
OMIM:616436			OMIM:615842
OMIM:619705			OMIM:616393
OMIM:606631			OMIM:617933
OMIM:270550			OMIM:300712
OMIM:612644			OMIM:180800
OMIM:207900			OMIM:237800
DECIPHER:57			OMIM:617927
OMIM:615895			OMIM:608807
OMIM:618369			OMIM:620153
OMIM:615665			OMIM:300706
OMIM:618341			OMIM:610090
OMIM:617072			OMIM:617099
OMIM:600268			OMIM:145590
OMIM:275400			OMIM:209050
OMIM:608634			OMIM:300048
OMIM:267010			OMIM:241000
OMIM:614209			OMIM:260970
OMIM:190420			OMIM:164210
OMIM:618433			OMIM:208400
OMIM:146700			OMIM:612877
OMIM:601162			OMIM:619922
OMIM:609258			OMIM:176600
OMIM:617066			OMIM:612863
OMIM:605462			OMIM:618396
OMIM:231530			OMIM:610245
OMIM:256540			OMIM:618619
OMIM:615842			OMIM:620386
OMIM:616393			OMIM:614023
OMIM:617933			OMIM:251950
OMIM:300712			OMIM:226500
OMIM:180800			OMIM:616152
OMIM:237800			OMIM:617258
OMIM:617927			OMIM:614751
OMIM:608807			OMIM:614037
OMIM:620153			OMIM:266130
OMIM:300706			OMIM:613758
OMIM:610090			OMIM:612446
OMIM:617099			OMIM:191500
OMIM:145590			OMIM:613980
OMIM:209050			OMIM:610251
OMIM:300048			OMIM:603563
OMIM:241000			OMIM:211390
OMIM:260970			OMIM:601374
OMIM:164210			OMIM:610279
OMIM:208400			OMIM:617516
OMIM:612877			OMIM:618625
OMIM:619922			OMIM:617270
OMIM:176600			OMIM:618143
OMIM:612863			OMIM:225753
OMIM:618396			OMIM:601412
OMIM:610245			OMIM:614779
OMIM:618619			OMIM:615473
OMIM:620386			OMIM:613002
OMIM:614023			OMIM:227150
OMIM:251950			OMIM:618157
OMIM:226500			OMIM:611615
OMIM:616152			OMIM:601360
OMIM:617258			OMIM:254800
OMIM:614751			OMIM:203780
OMIM:614037			OMIM:219900
OMIM:266130			OMIM:604218
OMIM:613758			OMIM:216400
OMIM:612446			OMIM:613957
OMIM:191500			OMIM:300510
OMIM:613980			OMIM:128230
OMIM:610251			OMIM:212100
OMIM:603563			OMIM:208158
OMIM:211390			OMIM:309520
OMIM:601374			OMIM:616185
OMIM:610279			OMIM:300262
OMIM:617516			OMIM:121200
OMIM:618625			OMIM:607088
OMIM:617270			OMIM:600081
OMIM:618143			OMIM:168600
OMIM:225753			OMIM:620351
OMIM:601412			OMIM:607936
OMIM:614779			OMIM:613943
OMIM:615473			OMIM:256030
OMIM:613002			OMIM:172880
OMIM:227150			OMIM:125700
OMIM:618157			OMIM:620379
OMIM:611615			OMIM:614962
OMIM:601360			OMIM:225790
OMIM:254800			OMIM:618180
OMIM:203780			OMIM:608393
OMIM:219900			OMIM:614976
OMIM:604218			OMIM:229800
OMIM:216400			OMIM:618195
OMIM:613957			OMIM:243400
OMIM:300510			OMIM:300539
OMIM:128230			OMIM:616806
OMIM:212100			OMIM:247100
OMIM:208158			OMIM:174200
OMIM:309520			OMIM:270960
OMIM:616185			OMIM:400004
OMIM:300262			OMIM:620378
OMIM:121200			OMIM:139300
OMIM:607088			OMIM:616812
OMIM:600081			OMIM:170700
OMIM:168600			OMIM:183850
OMIM:620351			OMIM:614963
OMIM:607936			OMIM:300263
OMIM:613943			OMIM:121201
OMIM:256030			OMIM:227810
OMIM:172880			OMIM:300505
OMIM:125700			OMIM:600080
OMIM:620379			OMIM:168601
OMIM:614962			OMIM:610293
OMIM:225790			OMIM:618803
OMIM:618180			OMIM:620344
OMIM:608393			OMIM:300511
OMIM:614976			OMIM:242050
OMIM:229800			OMIM:177735
OMIM:618195			OMIM:131760
OMIM:243400			OMIM:613956
OMIM:300539			OMIM:231900
OMIM:616806			OMIM:619248
OMIM:247100			OMIM:235555
OMIM:174200			OMIM:608345
OMIM:270960			OMIM:618156
OMIM:400004			OMIM:312840
OMIM:620378			OMIM:613003
OMIM:139300			OMIM:277000
OMIM:616812			OMIM:615314
OMIM:170700			OMIM:602668
OMIM:183850			OMIM:604219
OMIM:614963			OMIM:613765
OMIM:300263			OMIM:608423
OMIM:121201			OMIM:618624
OMIM:227810			OMIM:109200
OMIM:300505			OMIM:212840
OMIM:600080			OMIM:615300
OMIM:168601			OMIM:144300
OMIM:610293			OMIM:603204
OMIM:618803			OMIM:140600
OMIM:620344			OMIM:618142
OMIM:300511			OMIM:617271
OMIM:242050			OMIM:614750
OMIM:177735			OMIM:145750
OMIM:131760			OMIM:619274
OMIM:613956			OMIM:108650
OMIM:231900			OMIM:610536
OMIM:619248			OMIM:620393
OMIM:235555			OMIM:301800
OMIM:608345			OMIM:610250
OMIM:618156			OMIM:619512
OMIM:312840			OMIM:260540
OMIM:613003			OMIM:613981
OMIM:277000			OMIM:615328
OMIM:615314			OMIM:251945
OMIM:602668			OMIM:612447
OMIM:604219			OMIM:613759
OMIM:613765			OMIM:188050
OMIM:608423			OMIM:173590
OMIM:618624			OMIM:614022
OMIM:109200			OMIM:600057
OMIM:212840			OMIM:618618
OMIM:615300			OMIM:272150
OMIM:144300			OMIM:610244
OMIM:603204			OMIM:601349
OMIM:140600			OMIM:308830
OMIM:618142			OMIM:619260
OMIM:617271			OMIM:614744
OMIM:614750			OMIM:612335
OMIM:145750			OMIM:619937
OMIM:619274			OMIM:610913
OMIM:108650			OMIM:618397
OMIM:610536			OMIM:608184
OMIM:620393			OMIM:174770
OMIM:301800			OMIM:215450
OMIM:610250			OMIM:262800
OMIM:619512			OMIM:300049
OMIM:260540			OMIM:618383
OMIM:613981			OMIM:620152
OMIM:615328			OMIM:167730
OMIM:251945			OMIM:300707
OMIM:612447			OMIM:545000
OMIM:613759			OMIM:617926
OMIM:188050			OMIM:259100
OMIM:173590			OMIM:210500
OMIM:614022			OMIM:242520
OMIM:600057			OMIM:202110
OMIM:618618			OMIM:182970
OMIM:272150			OMIM:314000
OMIM:610244			OMIM:612692
OMIM:601349			OMIM:602481
OMIM:308830			OMIM:310500
OMIM:619260			OMIM:127300
OMIM:614744			OMIM:601163
OMIM:612335			OMIM:618432
OMIM:619937			OMIM:614208
OMIM:610913			OMIM:112350
OMIM:618397			OMIM:615670
OMIM:608184			OMIM:136580
OMIM:174770			OMIM:618354
OMIM:215450			OMIM:610708
OMIM:262800			OMIM:609259
OMIM:300049			OMIM:617073
OMIM:618383			OMIM:252900
OMIM:620152			OMIM:613573
OMIM:167730			OMIM:615102
OMIM:300707			OMIM:619738
OMIM:545000			OMIM:300934
OMIM:617926			OMIM:611364
OMIM:259100			OMIM:618426
OMIM:210500			OMIM:600269
OMIM:242520			OMIM:181510
OMIM:202110			OMIM:612645
OMIM:182970			OMIM:224100
OMIM:314000			OMIM:620191
OMIM:612692			OMIM:609265
OMIM:602481			OMIM:619076
DECIPHER:81			OMIM:616345
OMIM:310500			OMIM:220400
OMIM:127300			OMIM:257850
OMIM:601163			OMIM:615658
OMIM:618432			OMIM:113700
OMIM:614208			OMIM:155755
OMIM:112350			OMIM:613229
OMIM:615670			OMIM:619062
OMIM:136580			OMIM:616351
OMIM:618354			OMIM:616437
OMIM:610708			OMIM:300908
OMIM:609259			OMIM:193100
OMIM:617073			OMIM:620185
OMIM:252900			OMIM:617729
OMIM:613573			OMIM:612651
OMIM:615102			OMIM:191850
OMIM:619738			OMIM:612916
OMIM:300934			OMIM:162700
OMIM:611364			OMIM:130720
OMIM:618426			OMIM:606963
OMIM:600269			OMIM:166200
OMIM:181510			OMIM:276901
OMIM:612645			OMIM:218000
OMIM:224100			OMIM:255100
OMIM:620191			OMIM:618591
OMIM:609265			OMIM:608782
OMIM:619076			OMIM:226850
OMIM:616345			OMIM:223900
OMIM:220400			OMIM:300673
OMIM:257850			OMIM:607499
OMIM:615658			OMIM:310460
OMIM:113700			OMIM:206570
OMIM:155755			OMIM:615923
OMIM:613229			OMIM:300115
OMIM:619062			OMIM:601942
OMIM:616351			OMIM:215518
OMIM:616437			OMIM:615937
OMIM:300908			OMIM:616580
OMIM:193100			OMIM:620032
OMIM:620185			OMIM:617675
OMIM:617729			OMIM:618546
DECIPHER:42			OMIM:619880
OMIM:612651			OMIM:300854
OMIM:191850			OMIM:619658
OMIM:612916			OMIM:180020
OMIM:162700			OMIM:613375
OMIM:130720			OMIM:277410
OMIM:606963			OMIM:615704
OMIM:166200			OMIM:608033
OMIM:276901			OMIM:617113
OMIM:218000			OMIM:618220
OMIM:255100			OMIM:616219
OMIM:618591			OMIM:192430
OMIM:608782			OMIM:265000
OMIM:226850			OMIM:608027
OMIM:223900			OMIM:617107
OMIM:300673			OMIM:184252
OMIM:607499			OMIM:618234
OMIM:310460			OMIM:615710
OMIM:206570			OMIM:261500
OMIM:615923			OMIM:216950
OMIM:300115			OMIM:617661
OMIM:601942			OMIM:601003
OMIM:215518			OMIM:602522
OMIM:615937			OMIM:612731
OMIM:616580			OMIM:270425
OMIM:620032			OMIM:614340
OMIM:617675			OMIM:600335
OMIM:618546			OMIM:300868
OMIM:619880			OMIM:606744
OMIM:300854			OMIM:117360
OMIM:619658			OMIM:619102
OMIM:180020			OMIM:616231
OMIM:613375			OMIM:609311
OMIM:277410			OMIM:614432
OMIM:615704			OMIM:601759
OMIM:608033			OMIM:617885
OMIM:617113			OMIM:605259
OMIM:618220			OMIM:269160
OMIM:616219			OMIM:301035
OMIM:192430			OMIM:608594
OMIM:265000			OMIM:618787
OMIM:608027			OMIM:270800
OMIM:617107			OMIM:114480
OMIM:184252			OMIM:134750
OMIM:618234			OMIM:618793
OMIM:615710			OMIM:179650
OMIM:261500			OMIM:159580
OMIM:216950			OMIM:301021
OMIM:617661			OMIM:231690
OMIM:601003			OMIM:614817
OMIM:602522			OMIM:167320
OMIM:612731			OMIM:178200
OMIM:270425			OMIM:135300
OMIM:614340			OMIM:602085
OMIM:600335			OMIM:302500
OMIM:300868			OMIM:614181
OMIM:606744			OMIM:620224
OMIM:117360			OMIM:300471
OMIM:619102			OMIM:618963
OMIM:616231			OMIM:306000
OMIM:609311			OMIM:618977
OMIM:614432			OMIM:614195
OMIM:601759			OMIM:557000
OMIM:617885			OMIM:611953
OMIM:605259			OMIM:618022
OMIM:269160			OMIM:615506
OMIM:301035			OMIM:612269
OMIM:608594			OMIM:613177
OMIM:618787			OMIM:614618
OMIM:270800			OMIM:240900
OMIM:114480			OMIM:613611
OMIM:134750			OMIM:237550
OMIM:618793			OMIM:125852
OMIM:179650			OMIM:609649
OMIM:159580			OMIM:618744
OMIM:301021			OMIM:604379
OMIM:231690			OMIM:180550
OMIM:614817			OMIM:248390
OMIM:167320			OMIM:615274
OMIM:178200			OMIM:615512
OMIM:135300			OMIM:256810
OMIM:602085			OMIM:613163
OMIM:302500			OMIM:312920
OMIM:614181			OMIM:618036
OMIM:620224			OMIM:306955
OMIM:300471			OMIM:619328
OMIM:618963			OMIM:105200
OMIM:306000			OMIM:603358
OMIM:618977			OMIM:148300
OMIM:614195			OMIM:610442
OMIM:557000			OMIM:606220
OMIM:611953			OMIM:308950
OMIM:618022			OMIM:616033
OMIM:615506			OMIM:619466
OMIM:612269			OMIM:618778
OMIM:613177			OMIM:614156
OMIM:614618			OMIM:113310
OMIM:240900			OMIM:612527
OMIM:613611			OMIM:615248
OMIM:237550			OMIM:232400
OMIM:125852			OMIM:619472
OMIM:609649			OMIM:606552
OMIM:618744			OMIM:617339
OMIM:604379			OMIM:193510
OMIM:180550			OMIM:608219
OMIM:248390			OMIM:264120
OMIM:615274			OMIM:619314
OMIM:615512			OMIM:236100
OMIM:256810			OMIM:617301
OMIM:613163			OMIM:614608
OMIM:312920			OMIM:615516
OMIM:618036			OMIM:615270
OMIM:306955			OMIM:607674
OMIM:619328			OMIM:616779
OMIM:105200			OMIM:608553
OMIM:603358			OMIM:277170
OMIM:148300			OMIM:613615
OMIM:610442			OMIM:604369
OMIM:606220			OMIM:615502
OMIM:308950			OMIM:256800
OMIM:616033			OMIM:605711
OMIM:619466			OMIM:619338
OMIM:618778			OMIM:617315
OMIM:614156			OMIM:600669
OMIM:113310			OMIM:105210
OMIM:612527			OMIM:269400
OMIM:615248			OMIM:619310
OMIM:232400			OMIM:308940
OMIM:619472			OMIM:224500
OMIM:606552			OMIM:618768
OMIM:617339			OMIM:619476
OMIM:193510			OMIM:614152
OMIM:608219			OMIM:113300
OMIM:264120			OMIM:619462
OMIM:619314			OMIM:108720
OMIM:236100			OMIM:619304
OMIM:617301			OMIM:616037
OMIM:614608			OMIM:193500
OMIM:615516			OMIM:236110
OMIM:615270			OMIM:614813
OMIM:607674			OMIM:301025
OMIM:616779			OMIM:619489
OMIM:608553			OMIM:620208
OMIM:277170			OMIM:618797
OMIM:613615			OMIM:258150
OMIM:604369			OMIM:166760
OMIM:615502			OMIM:215050
OMIM:256800			OMIM:301031
OMIM:605711			OMIM:231680
OMIM:619338			OMIM:266900
OMIM:617315			OMIM:162260
OMIM:600669			OMIM:614807
OMIM:105210			OMIM:214400
OMIM:269400			OMIM:612286
OMIM:619310			OMIM:259500
OMIM:308940			OMIM:210100
OMIM:224500			OMIM:613826
OMIM:618768			OMIM:618973
OMIM:619476			OMIM:606595
OMIM:614152			OMIM:166990
OMIM:113300			OMIM:607847
OMIM:619462			OMIM:300475
OMIM:108720			OMIM:614185
OMIM:619304			OMIM:314400
OMIM:616037			OMIM:602081
OMIM:193500			OMIM:612292
OMIM:236110			OMIM:611943
OMIM:614813			OMIM:127700
OMIM:301025			OMIM:212065
OMIM:619489			OMIM:300844
OMIM:620208			OMIM:606768
OMIM:618797			OMIM:619648
OMIM:258150			OMIM:617665
OMIM:166760			OMIM:607476
OMIM:215050			OMIM:615072
OMIM:301031			OMIM:277400
OMIM:231680			OMIM:618230
OMIM:266900			OMIM:611572
OMIM:162260			OMIM:610678
OMIM:614807			OMIM:618224
OMIM:214400			OMIM:601775
OMIM:612286			OMIM:616209
OMIM:259500			OMIM:144700
OMIM:210100			OMIM:613371
OMIM:613826			OMIM:154275
OMIM:618973			OMIM:614378
OMIM:606595			OMIM:615066
OMIM:166990			OMIM:189000
OMIM:607847			OMIM:605275
OMIM:300475			OMIM:300850
OMIM:614185			OMIM:617671
OMIM:314400			OMIM:619884
OMIM:602081			OMIM:608751
OMIM:612292			OMIM:614350
OMIM:611943			OMIM:145350
OMIM:127700			OMIM:611228
OMIM:212065			OMIM:600325
OMIM:300844			OMIM:608779
OMIM:606768			OMIM:616221
OMIM:619648			OMIM:619112
OMIM:617665			OMIM:113670
OMIM:607476			OMIM:615728
OMIM:615072			OMIM:614436
OMIM:277400			OMIM:604625
OMIM:618230			OMIM:248800
OMIM:611572			OMIM:614422
OMIM:610678			OMIM:257920
OMIM:618224			OMIM:610644
OMIM:601775			OMIM:600457
OMIM:616209			OMIM:618218
OMIM:144700			OMIM:617895
OMIM:613371			OMIM:616553
OMIM:154275			OMIM:600331
OMIM:614378			OMIM:614344
OMIM:615066			OMIM:133239
OMIM:189000			OMIM:300887
OMIM:605275			OMIM:243000
OMIM:300850			OMIM:166210
OMIM:617671			OMIM:215520
OMIM:619884			OMIM:604802
OMIM:608751			OMIM:174600
OMIM:614350			OMIM:187950
OMIM:145350			OMIM:255110
OMIM:611228			OMIM:619847
OMIM:600325			OMIM:310470
OMIM:608779			OMIM:271930
OMIM:616221			OMIM:182800
OMIM:619112			OMIM:610687
OMIM:113670			OMIM:601952
OMIM:615728			OMIM:235800
OMIM:614436			OMIM:302060
OMIM:604625			OMIM:266280
OMIM:248800			OMIM:620022
OMIM:614422			OMIM:608631
OMIM:257920			OMIM:618422
OMIM:610644			OMIM:617711
OMIM:600457			OMIM:233450
OMIM:618218			OMIM:305690
OMIM:617895			OMIM:216820
OMIM:616553			OMIM:132090
OMIM:600331			OMIM:209900
OMIM:614344			OMIM:613211
OMIM:133239			OMIM:309900
OMIM:300887			OMIM:617063
OMIM:243000			OMIM:613205
OMIM:166210			OMIM:615674
OMIM:215520			OMIM:615112
OMIM:604802			OMIM:613563
OMIM:174600			OMIM:607516
OMIM:187950			OMIM:618436
OMIM:255110			OMIM:184450
OMIM:619847			OMIM:181500
OMIM:310470			OMIM:614224
OMIM:271930			OMIM:105600
OMIM:182800			OMIM:610042
OMIM:610687			OMIM:148700
OMIM:601952			OMIM:600251
OMIM:235800			OMIM:616433
OMIM:302060			OMIM:185000
OMIM:266280			OMIM:616355
OMIM:620022			OMIM:118651
OMIM:608631			OMIM:618378
OMIM:618422			OMIM:272430
OMIM:617711			OMIM:613239
OMIM:233450			OMIM:616341
OMIM:305690			OMIM:619072
OMIM:216820			OMIM:620195
OMIM:132090			OMIM:117210
OMIM:209900			OMIM:619714
OMIM:613211			OMIM:300918
OMIM:309900			OMIM:236500
OMIM:617063			OMIM:614230
OMIM:613205			OMIM:239800
OMIM:615674			OMIM:619927
OMIM:615112			OMIM:203550
OMIM:613563			OMIM:274900
OMIM:607516			OMIM:618387
OMIM:618436			OMIM:608194
OMIM:184450			OMIM:619099
OMIM:181500			OMIM:618393
OMIM:614224			OMIM:608180
DECIPHER:46			OMIM:179250
OMIM:105600			OMIM:130650
OMIM:610042			OMIM:617936
OMIM:148700			OMIM:178600
OMIM:600251			OMIM:300717
OMIM:616433			OMIM:135700
OMIM:185000			OMIM:602485
OMIM:616355			OMIM:242530
OMIM:118651			OMIM:300071
OMIM:618378			OMIM:617088
OMIM:272430			OMIM:131200
OMIM:613239			OMIM:306400
OMIM:616341			OMIM:182960
OMIM:619072			OMIM:614595
OMIM:620195			OMIM:206400
OMIM:117210			OMIM:601198
OMIM:619714			OMIM:300703
OMIM:300918			OMIM:620156
OMIM:236500			OMIM:617275
OMIM:614230			OMIM:619258
DECIPHER:52			OMIM:613013
OMIM:239800			OMIM:268130
OMIM:619927			OMIM:156700
OMIM:203550			OMIM:601371
OMIM:274900			OMIM:618620
OMIM:618387			OMIM:617507
OMIM:608194			OMIM:265400
OMIM:619099			OMIM:212850
OMIM:618393			OMIM:612319
OMIM:608180			OMIM:615476
OMIM:179250			OMIM:261100
OMIM:130650			OMIM:618152
OMIM:617936			OMIM:619264
OMIM:178600			OMIM:611638
OMIM:300717			OMIM:264050
OMIM:135700			OMIM:616631
DECIPHER:85			OMIM:620383
OMIM:602485			OMIM:615338
OMIM:242530			OMIM:173580
OMIM:300071			OMIM:613985
OMIM:617088			OMIM:616625
OMIM:131200			OMIM:618608
OMIM:306400			OMIM:610532
OMIM:182960			OMIM:600721
OMIM:614595			OMIM:201810
OMIM:206400			OMIM:162300
OMIM:601198			OMIM:618185
OMIM:300703			OMIM:616816
OMIM:620156			OMIM:166600
OMIM:617275			OMIM:218400
OMIM:619258			OMIM:270970
OMIM:613013			OMIM:620368
OMIM:268130			OMIM:255500
OMIM:156700			OMIM:183840
OMIM:601371			OMIM:600906
OMIM:618620			OMIM:251000
OMIM:617507			OMIM:254150
OMIM:265400			OMIM:300273
OMIM:212850			OMIM:219050
OMIM:612319			OMIM:314560
OMIM:615476			OMIM:610283
OMIM:261100			OMIM:128235
OMIM:618152			OMIM:168605
OMIM:619264			OMIM:600084
OMIM:611638			OMIM:620354
OMIM:264050			OMIM:610297
OMIM:616631			OMIM:190800
OMIM:620383			OMIM:142946
OMIM:615338			OMIM:178370
OMIM:173580			OMIM:167250
OMIM:613985			OMIM:607932
OMIM:616625			OMIM:300500
OMIM:618608			OMIM:300266
OMIM:610532			OMIM:606392
OMIM:600721			OMIM:133600
DECIPHER:8			OMIM:551500
OMIM:201810			OMIM:246555
OMIM:162300			OMIM:200500
OMIM:618185			OMIM:277950
OMIM:616816			OMIM:614782
OMIM:166600			OMIM:121210
OMIM:218400			OMIM:309530
OMIM:270970			OMIM:618806
OMIM:620368			OMIM:610282
OMIM:255500			OMIM:300514
OMIM:183840			OMIM:204000
OMIM:600906			OMIM:256020
OMIM:251000			OMIM:249100
OMIM:254150			OMIM:613953
OMIM:300273			OMIM:616803
OMIM:219050			OMIM:609923
OMIM:314560			OMIM:620369
OMIM:610283			OMIM:614972
OMIM:128235			OMIM:500001
OMIM:168605			OMIM:272800
OMIM:600084			OMIM:618184
OMIM:620354			OMIM:212138
OMIM:610297			OMIM:305450
OMIM:190800			OMIM:616817
OMIM:142946			OMIM:233690
OMIM:178370			OMIM:183100
OMIM:167250			OMIM:619517
OMIM:607932			OMIM:601358
OMIM:300500			OMIM:107200
OMIM:300266			OMIM:188055
OMIM:606392			OMIM:614033
OMIM:133600			OMIM:619271
OMIM:551500			OMIM:617248
OMIM:246555			OMIM:614741
OMIM:200500			OMIM:230400
OMIM:277950			OMIM:613990
OMIM:614782			OMIM:279000
OMIM:121210			OMIM:266120
OMIM:309530			OMIM:234100
OMIM:618806			OMIM:147630
OMIM:610282			OMIM:619503
OMIM:300514			OMIM:231050
OMIM:204000			OMIM:211380
OMIM:256020			OMIM:618635
OMIM:249100			OMIM:617506
OMIM:613953			OMIM:235550
OMIM:616803			OMIM:242900
OMIM:609923			OMIM:618153
OMIM:620369			OMIM:300299
OMIM:614972			OMIM:617260
OMIM:500001			OMIM:608340
OMIM:272800			OMIM:605670
OMIM:618184			OMIM:619259
OMIM:212138			OMIM:618147
OMIM:305450			OMIM:608354
OMIM:616817			OMIM:601370
OMIM:233690			OMIM:102350
OMIM:183100			OMIM:221900
OMIM:619517			OMIM:614594
OMIM:601358			OMIM:256550
OMIM:107200			OMIM:620157
OMIM:188055			OMIM:603956
OMIM:614033			OMIM:602484
OMIM:619271			OMIM:228930
OMIM:617248			OMIM:300716
OMIM:614741			OMIM:615846
OMIM:230400			OMIM:160700
OMIM:613990			OMIM:618392
OMIM:279000			OMIM:164200
OMIM:266120			OMIM:606812
OMIM:234100			OMIM:257100
OMIM:147630			OMIM:120330
OMIM:619503			OMIM:253400
OMIM:231050			OMIM:618386
OMIM:211380			OMIM:619073
OMIM:618635			OMIM:616340
OMIM:617506			OMIM:609260
OMIM:235550			OMIM:612126
OMIM:242900			OMIM:615649
OMIM:618153			OMIM:614557
OMIM:300299			OMIM:211800
OMIM:617260			OMIM:614231
OMIM:608340			OMIM:300919
OMIM:605670			OMIM:620194
OMIM:619259			OMIM:619701
OMIM:618147			OMIM:614225
OMIM:608354			OMIM:612132
OMIM:601370			OMIM:615885
OMIM:102350			OMIM:610725
OMIM:221900			OMIM:607259
OMIM:614594			OMIM:618379
OMIM:256550			OMIM:118650
OMIM:620157			OMIM:616354
OMIM:603956			OMIM:271110
OMIM:602484			OMIM:613204
OMIM:228930			OMIM:607271
OMIM:300716			OMIM:150600
OMIM:615846			OMIM:617062
OMIM:160700			OMIM:618351
OMIM:618392			OMIM:618437
OMIM:164200			OMIM:608624
OMIM:606812			OMIM:154300
OMIM:257100			OMIM:615113
OMIM:120330			OMIM:613576
OMIM:253400			OMIM:190430
OMIM:618386			OMIM:614219
OMIM:619073			OMIM:615107
OMIM:616340			OMIM:267000
OMIM:609260			OMIM:617710
OMIM:612126			OMIM:608156
OMIM:615649			OMIM:618345
OMIM:614557			OMIM:214950
OMIM:211800			OMIM:616368
DECIPHER:53			OMIM:611407
OMIM:614231			OMIM:605472
OMIM:300919			OMIM:615926
OMIM:620194			OMIM:182815
OMIM:619701			OMIM:212500
DECIPHER:47			OMIM:265950
OMIM:614225			OMIM:310465
OMIM:612132			OMIM:620023
OMIM:615885			OMIM:300676
OMIM:610725			OMIM:200110
OMIM:607259			OMIM:309120
OMIM:618379			OMIM:607488
OMIM:118650			OMIM:168200
OMIM:616354			OMIM:312500
OMIM:271110			OMIM:612913
OMIM:613204			OMIM:619846
OMIM:607271			OMIM:606966
OMIM:150600			OMIM:618580
OMIM:617062			OMIM:300886
OMIM:618351			OMIM:618594
OMIM:618437			OMIM:260800
OMIM:608624			OMIM:276904
OMIM:154300			OMIM:618219
OMIM:615113			OMIM:226100
OMIM:613576			OMIM:270420
OMIM:190430			OMIM:614345
OMIM:614219			OMIM:619661
OMIM:615107			OMIM:222400
OMIM:267000			OMIM:616546
OMIM:617710			OMIM:211960
OMIM:608156			OMIM:115200
OMIM:618345			OMIM:614437
OMIM:214950			OMIM:191100
OMIM:616368			OMIM:619113
OMIM:611407			OMIM:616220
OMIM:605472			OMIM:610651
OMIM:615926			OMIM:158300
OMIM:182815			OMIM:613370
OMIM:212500			OMIM:130080
OMIM:265950			OMIM:616208
OMIM:310465			OMIM:617116
OMIM:620023			OMIM:618225
OMIM:300676			OMIM:194050
OMIM:200110			OMIM:608988
OMIM:309120			OMIM:300851
OMIM:607488			OMIM:605274
OMIM:168200			OMIM:114650
OMIM:312500			OMIM:615067
OMIM:612913			OMIM:614379
OMIM:619846			OMIM:615073
OMIM:606966			OMIM:250900
OMIM:618580			OMIM:613402
OMIM:300886			OMIM:617664
OMIM:618594			OMIM:618557
OMIM:260800			OMIM:619649
OMIM:276904			OMIM:300845
OMIM:618219			OMIM:617102
OMIM:226100			OMIM:618231
OMIM:270420			OMIM:608022
OMIM:614345			OMIM:613364
OMIM:619661			OMIM:615715
OMIM:222400			OMIM:620221
OMIM:616546			OMIM:177650
OMIM:211960			OMIM:184900
OMIM:115200			OMIM:602080
OMIM:614437			OMIM:612287
OMIM:191100			OMIM:301018
OMIM:619113			OMIM:212070
OMIM:616220			OMIM:620235
OMIM:610651			OMIM:618972
OMIM:158300			OMIM:613827
OMIM:613370			OMIM:614190
OMIM:130080			OMIM:618782
OMIM:616208			OMIM:300448
OMIM:617116			OMIM:616977
OMIM:618225			OMIM:208000
OMIM:194050			OMIM:301030
OMIM:608988			OMIM:136630
OMIM:300851			OMIM:301024
OMIM:605274			OMIM:176200
OMIM:114650			OMIM:313420
OMIM:615067			OMIM:172700
OMIM:614379			OMIM:616963
OMIM:615073			OMIM:215045
OMIM:250900			OMIM:253010
OMIM:613402			OMIM:619488
OMIM:617664			OMIM:619463
OMIM:618557			OMIM:147750
OMIM:619649			OMIM:600132
OMIM:300845			OMIM:613628
OMIM:617102			OMIM:113301
OMIM:618231			OMIM:303800
OMIM:608022			OMIM:614621
OMIM:613364			OMIM:604432
OMIM:615715			OMIM:108721
OMIM:620221			OMIM:151640
OMIM:177650			OMIM:616022
OMIM:184900			OMIM:619311
OMIM:602080			OMIM:270150
OMIM:612287			OMIM:612244
OMIM:301018			OMIM:614153
OMIM:212070			OMIM:616744
OMIM:620235			OMIM:619477
OMIM:618972			OMIM:203800
OMIM:613827			OMIM:601238
OMIM:614190			OMIM:254780
OMIM:618782			OMIM:271500
OMIM:300448			OMIM:618999
OMIM:616977			OMIM:618741
OMIM:208000			OMIM:607107
OMIM:301030			OMIM:618027
OMIM:136630			OMIM:600668
OMIM:301024			OMIM:275000
OMIM:176200			OMIM:619339
OMIM:313420			OMIM:615503
OMIM:172700			OMIM:613172
OMIM:616963			OMIM:612278
OMIM:215045			OMIM:615517
OMIM:253010			OMIM:614609
OMIM:619488			OMIM:608220
OMIM:619463			OMIM:306950
OMIM:147750			OMIM:617300
OMIM:600132			OMIM:146300
OMIM:613628			OMIM:611771
OMIM:113301			OMIM:242860
OMIM:303800			OMIM:617466
OMIM:614621			OMIM:615271
OMIM:604432			OMIM:615501
OMIM:108721			OMIM:110150
OMIM:151640			OMIM:609128
OMIM:616022			OMIM:608236
OMIM:619311			OMIM:300489
OMIM:270150			OMIM:159550
OMIM:612244			OMIM:605074
OMIM:614153			OMIM:114450
OMIM:616744			OMIM:615267
OMIM:619477			OMIM:163800
OMIM:203800			OMIM:134780
OMIM:601238			OMIM:613616
OMIM:254780			OMIM:615273
OMIM:271500			OMIM:607677
OMIM:618999			OMIM:600118
OMIM:618741			OMIM:611773
OMIM:607107			OMIM:618031
OMIM:618027			OMIM:617302
OMIM:600668			OMIM:615515
OMIM:275000			OMIM:616034
OMIM:619339			OMIM:618019
OMIM:615503			OMIM:610445
OMIM:613172			OMIM:614623
OMIM:612278			OMIM:226300
OMIM:615517			OMIM:122860
OMIM:614609			OMIM:604356
OMIM:608220			OMIM:619461
OMIM:306950			OMIM:222600
OMIM:617300			OMIM:166950
OMIM:146300			OMIM:619475
OMIM:611771			OMIM:612520
OMIM:242860			OMIM:613158
OMIM:617466			OMIM:115000
OMIM:615271			OMIM:615529
OMIM:615501			OMIM:619313
OMIM:110150			OMIM:158100
OMIM:609128			OMIM:301032
OMIM:608236			OMIM:120050
OMIM:300489			OMIM:605909
OMIM:159550			OMIM:313350
OMIM:605074			OMIM:248340
OMIM:114450			OMIM:618958
OMIM:615267			OMIM:616975
OMIM:163800			OMIM:618780
OMIM:134780			OMIM:136140
OMIM:613616			OMIM:613819
OMIM:615273			OMIM:301026
OMIM:607677			OMIM:602082
OMIM:600118			OMIM:612291
OMIM:611773			OMIM:614838
OMIM:618031			OMIM:300310
OMIM:617302			OMIM:212066
OMIM:615515			OMIM:616949
OMIM:616034			OMIM:300476
OMIM:618019			OMIM:147791
OMIM:610445			OMIM:614186
OMIM:614623			OMIM:615298
OMIM:226300			OMIM:173420
OMIM:122860			OMIM:604381
OMIM:604356			OMIM:613825
OMIM:619461			OMIM:607850
OMIM:222600			OMIM:618970
OMIM:166950			OMIM:607688
OMIM:619475			OMIM:620237
OMIM:612520			OMIM:121400
OMIM:613158			OMIM:156850
OMIM:115000			OMIM:168000
OMIM:615529			OMIM:602096
OMIM:619313			OMIM:612285
OMIM:158100			OMIM:312700
OMIM:301032			OMIM:249710
OMIM:120050			OMIM:154276
OMIM:605909			OMIM:271700
OMIM:313350			OMIM:604168
OMIM:248340			OMIM:615065
OMIM:618958			OMIM:300853
OMIM:616975			OMIM:617672
OMIM:618780			OMIM:618541
OMIM:136140			OMIM:619887
OMIM:613819			OMIM:275200
OMIM:301026			OMIM:617114
OMIM:602082			OMIM:601776
OMIM:612291			OMIM:615703
OMIM:614838			OMIM:278730
OMIM:300310			OMIM:614409
OMIM:212066			OMIM:607313
OMIM:616949			OMIM:617100
OMIM:300476			OMIM:184255
OMIM:147791			OMIM:618233
OMIM:614186			OMIM:611571
OMIM:615298			OMIM:167870
OMIM:173420			OMIM:601004
OMIM:604381			OMIM:617666
OMIM:613825			OMIM:618555
OMIM:607850			OMIM:607475
OMIM:618970			OMIM:615071
OMIM:607688			OMIM:142400
OMIM:620237			OMIM:609470
OMIM:121400			OMIM:600332
OMIM:156850			OMIM:130900
OMIM:168000			OMIM:613428
OMIM:602096			OMIM:614347
OMIM:612285			OMIM:615059
OMIM:312700			OMIM:612736
OMIM:249710			OMIM:143050
OMIM:154276			OMIM:601992
OMIM:271700			OMIM:619111
OMIM:604168			OMIM:616222
OMIM:615065			OMIM:270350
OMIM:300853			OMIM:187760
OMIM:617672			OMIM:614435
OMIM:618541			OMIM:226670
OMIM:619887			OMIM:602531
OMIM:275200			OMIM:155140
OMIM:617114			OMIM:617882
OMIM:601776			OMIM:616544
OMIM:615703			OMIM:618569
OMIM:278730			OMIM:619844
OMIM:614409			OMIM:241600
OMIM:607313			OMIM:615918
OMIM:617100			OMIM:176000
OMIM:184255			OMIM:601979
OMIM:618233			OMIM:604801
OMIM:611571			OMIM:620009
OMIM:167870			OMIM:618596
OMIM:601004			OMIM:300884
OMIM:617666			OMIM:619688
OMIM:618555			OMIM:605289
OMIM:607475			OMIM:620021
OMIM:615071			OMIM:619878
OMIM:142400			OMIM:100800
OMIM:609470			OMIM:615924
OMIM:600332			OMIM:613399
OMIM:130900			OMIM:300106
OMIM:613428			OMIM:264480
OMIM:614347			OMIM:614390
OMIM:615059			OMIM:211180
OMIM:612736			OMIM:610069
OMIM:143050			OMIM:617706
OMIM:601992			OMIM:618435
OMIM:619111			OMIM:616418
OMIM:616222			OMIM:611377
OMIM:270350			OMIM:215480
OMIM:187760			OMIM:235750
OMIM:614435			OMIM:618353
OMIM:226670			OMIM:613206
OMIM:602531			OMIM:190340
OMIM:155140			OMIM:614569
OMIM:617882			OMIM:615663
OMIM:616544			OMIM:601616
OMIM:618569			OMIM:619059
OMIM:619844			OMIM:618347
OMIM:241600			OMIM:119570
OMIM:615918			OMIM:608154
OMIM:176000			OMIM:607501
OMIM:601979			OMIM:150170
OMIM:604801			OMIM:617712
OMIM:620009			OMIM:611363
OMIM:618596			OMIM:102150
OMIM:300884			OMIM:183300
OMIM:619688			OMIM:620196
OMIM:605289			OMIM:619717
OMIM:620021			OMIM:107000
OMIM:619878			OMIM:612642
OMIM:100800			OMIM:614233
OMIM:615924			OMIM:187600
OMIM:613399			OMIM:103500
OMIM:300106			OMIM:612124
OMIM:264480			OMIM:619071
OMIM:614390			OMIM:616342
OMIM:211180			OMIM:610733
OMIM:610069			OMIM:619065
OMIM:617706			OMIM:615887
OMIM:618435			OMIM:614541
OMIM:616418			OMIM:230600
OMIM:611377			OMIM:612656
OMIM:215480			OMIM:615139
OMIM:235750			OMIM:614227
OMIM:618353			OMIM:147430
OMIM:613206			OMIM:600252
OMIM:190340			OMIM:616430
OMIM:614569			OMIM:105830
OMIM:615663			OMIM:104290
OMIM:601616			OMIM:243605
OMIM:619059			OMIM:618384
OMIM:618347			OMIM:136550
OMIM:119570			OMIM:609289
OMIM:608154			OMIM:615878
OMIM:607501			OMIM:619924
OMIM:150170			OMIM:137100
OMIM:617712			OMIM:617921
OMIM:611363			OMIM:620155
OMIM:102150			OMIM:300700
OMIM:183300			OMIM:300066
OMIM:620196			OMIM:116870
OMIM:619717			OMIM:615688
OMIM:107000			OMIM:200700
OMIM:612642			OMIM:614582
OMIM:614233			OMIM:598500
DECIPHER:51			OMIM:616395
OMIM:187600			OMIM:617935
OMIM:103500			OMIM:620141
OMIM:612124			OMIM:204200
OMIM:619071			OMIM:217095
OMIM:616342			OMIM:271310
OMIM:610733			OMIM:150400
OMIM:619065			OMIM:222748
OMIM:615887			OMIM:618637
OMIM:614541			OMIM:238710
OMIM:230600			OMIM:613762
OMIM:612656			OMIM:613776
OMIM:615139			OMIM:614019
OMIM:614227			OMIM:267200
DECIPHER:45			OMIM:146510
OMIM:147430			OMIM:601372
OMIM:600252			OMIM:618145
OMIM:616430			OMIM:617276
OMIM:105830			OMIM:263700
OMIM:104290			OMIM:601414
OMIM:243605			OMIM:609048
OMIM:618384			OMIM:616140
OMIM:136550			OMIM:619273
OMIM:609289			OMIM:606353
OMIM:615878			OMIM:609060
OMIM:619924			OMIM:613038
DECIPHER:92			OMIM:613986
OMIM:137100			OMIM:609706
OMIM:617921			OMIM:619515
OMIM:620155			OMIM:151050
OMIM:300700			OMIM:616632
OMIM:300066			OMIM:619501
OMIM:116870			OMIM:187370
OMIM:615688			OMIM:614025
OMIM:200700			OMIM:219090
OMIM:614582			OMIM:614743
OMIM:598500			OMIM:618179
OMIM:616395			OMIM:274240
OMIM:617935			OMIM:616154
OMIM:620141			OMIM:118450
OMIM:204200			OMIM:619267
OMIM:217095			OMIM:254190
OMIM:271310			OMIM:160500
OMIM:150400			OMIM:611808
OMIM:222748			OMIM:614970
OMIM:618637			OMIM:500003
OMIM:238710			OMIM:212890
OMIM:613762			OMIM:616801
OMIM:613776			OMIM:618838
OMIM:614019			OMIM:101840
OMIM:267200			OMIM:176410
OMIM:146510			OMIM:400003
OMIM:601372			OMIM:257300
OMIM:618145			OMIM:253600
OMIM:617276			OMIM:618186
OMIM:263700			OMIM:249670
OMIM:601414			OMIM:212112
OMIM:609048			OMIM:620357
OMIM:616140			OMIM:252250
OMIM:619273			OMIM:618810
OMIM:606353			OMIM:601399
OMIM:609060			OMIM:142945
OMIM:613038			OMIM:211369
OMIM:613986			OMIM:613951
OMIM:609706			OMIM:613789
OMIM:619515			OMIM:620343
OMIM:151050			OMIM:609909
OMIM:616632			OMIM:600093
OMIM:619501			OMIM:616829
OMIM:187370			OMIM:618804
OMIM:614025			OMIM:264090
OMIM:219090			OMIM:611820
OMIM:614743			OMIM:216360
OMIM:618179			OMIM:112800
OMIM:274240			OMIM:618805
OMIM:616154			OMIM:178400
OMIM:118450			OMIM:616828
OMIM:619267			OMIM:600092
OMIM:254190			OMIM:620342
OMIM:160500			OMIM:135500
OMIM:611808			OMIM:613950
OMIM:614970			OMIM:614959
OMIM:500003			OMIM:210710
OMIM:212890			OMIM:300271
OMIM:616801			OMIM:202300
OMIM:618838			OMIM:602849
OMIM:101840			OMIM:613944
OMIM:176410			OMIM:618811
OMIM:400003			OMIM:620356
OMIM:257300			OMIM:618839
OMIM:253600			OMIM:616814
OMIM:618186			OMIM:203750
OMIM:249670			OMIM:618187
OMIM:212112			OMIM:608394
OMIM:620357			OMIM:253601
OMIM:252250			OMIM:500002
OMIM:618810			OMIM:611809
OMIM:601399			OMIM:618193
OMIM:142945			OMIM:608380
OMIM:211369			OMIM:147800
OMIM:613951			OMIM:602875
OMIM:613789			OMIM:613978
OMIM:620343			OMIM:231090
OMIM:609909			OMIM:105400
OMIM:600093			OMIM:172850
OMIM:616829			OMIM:148500
OMIM:618804			OMIM:619500
OMIM:264090			OMIM:606346
OMIM:611820			OMIM:185200
OMIM:216360			OMIM:616155
OMIM:112800			OMIM:618178
OMIM:618805			OMIM:277990
OMIM:178400			OMIM:614742
OMIM:616828			OMIM:614756
OMIM:600092			OMIM:602134
OMIM:620342			OMIM:619272
OMIM:135500			OMIM:129840
OMIM:613950			OMIM:232200
OMIM:614959			OMIM:610256
OMIM:210710			OMIM:236700
OMIM:300271			OMIM:613987
OMIM:202300			OMIM:233650
OMIM:602849			OMIM:618622
OMIM:613944			OMIM:612469
OMIM:618811			OMIM:605115
OMIM:620356			OMIM:261670
OMIM:618839			OMIM:614018
OMIM:616814			OMIM:613011
OMIM:203750			OMIM:217080
OMIM:618187			OMIM:609049
OMIM:608394			OMIM:618144
OMIM:253601			OMIM:618150
OMIM:500002			OMIM:180350
OMIM:611809			OMIM:613005
OMIM:618193			OMIM:615474
OMIM:608380			OMIM:615312
OMIM:147800			OMIM:613763
OMIM:602875			OMIM:177900
OMIM:613978			OMIM:601367
OMIM:231090			OMIM:619528
OMIM:105400			OMIM:606408
OMIM:172850			OMIM:168820
OMIM:148500			OMIM:611174
OMIM:619500			OMIM:616394
OMIM:606346			OMIM:300073
OMIM:185200			OMIM:614583
OMIM:616155			OMIM:219250
OMIM:618178			OMIM:620154
OMIM:277990			OMIM:159800
OMIM:614742			OMIM:262190
OMIM:614756			OMIM:617920
OMIM:602134			OMIM:608800
OMIM:619272			OMIM:114900
OMIM:129840			OMIM:615851
OMIM:232200			OMIM:300067
OMIM:610256			OMIM:615879
OMIM:236700			OMIM:162100
OMIM:613987			OMIM:166400
OMIM:233650			OMIM:143870
OMIM:618622			OMIM:218600
OMIM:612469			OMIM:255700
OMIM:605115			OMIM:619931
OMIM:261670			OMIM:610915
OMIM:614018			OMIM:251200
OMIM:613011			OMIM:236270
OMIM:217080			OMIM:617049
OMIM:609049			OMIM:616357
OMIM:618144			OMIM:619064
OMIM:618150			OMIM:619702
OMIM:180350			OMIM:620183
OMIM:613005			OMIM:614226
OMIM:615474			OMIM:612657
OMIM:615312			OMIM:602450
OMIM:613763			OMIM:612643
OMIM:177900			OMIM:616425
OMIM:601367			OMIM:620197
OMIM:619528			OMIM:181270
OMIM:606408			OMIM:187601
OMIM:168820			OMIM:615892
OMIM:611174			OMIM:618346
OMIM:616394			OMIM:617075
OMIM:300073			OMIM:619058
OMIM:614583			OMIM:613575
OMIM:219250			OMIM:156500
OMIM:620154			OMIM:618420
OMIM:159800			OMIM:617713
OMIM:262190			OMIM:611376
OMIM:617920			OMIM:618434
OMIM:608800			OMIM:617707
OMIM:114900			OMIM:608627
OMIM:615851			OMIM:613561
OMIM:300067			OMIM:144110
OMIM:615879			OMIM:612119
OMIM:162100			OMIM:618352
OMIM:166400			OMIM:617061
OMIM:143870			OMIM:613398
OMIM:218600			OMIM:259700
OMIM:255700			OMIM:612938
OMIM:619931			OMIM:614391
OMIM:610915			OMIM:616586
OMIM:251200			OMIM:617698
OMIM:236270			OMIM:300661
OMIM:617049			OMIM:616592
OMIM:616357			OMIM:617854
OMIM:619064			OMIM:619879
OMIM:619702			OMIM:314600
OMIM:620183			OMIM:614385
DECIPHER:44			OMIM:123000
OMIM:614226			OMIM:615925
OMIM:612657			OMIM:600496
OMIM:602450			OMIM:310300
OMIM:612643			OMIM:127500
OMIM:616425			OMIM:203340
OMIM:620197			OMIM:619689
OMIM:181270			OMIM:619851
OMIM:187601			OMIM:106280
OMIM:615892			OMIM:134540
OMIM:618346			OMIM:215250
OMIM:617075			OMIM:619845
OMIM:619058			OMIM:194090
OMIM:613575			OMIM:211750
OMIM:156500			OMIM:615919
OMIM:618420			OMIM:269600
OMIM:617713			OMIM:614434
OMIM:611376			OMIM:619110
OMIM:618434			OMIM:224700
OMIM:617707			OMIM:601039
OMIM:608627			OMIM:617883
OMIM:613561			OMIM:609465
OMIM:144110			OMIM:220200
OMIM:612119			OMIM:266255
OMIM:618352			OMIM:113100
OMIM:617061			OMIM:615058
OMIM:613398			OMIM:614346
OMIM:259700			OMIM:619662
OMIM:612938			OMIM:193700
OMIM:614391			OMIM:614420
OMIM:616586			OMIM:145420
OMIM:617698			OMIM:229230
OMIM:300661			OMIM:618232
OMIM:616592			OMIM:128800
OMIM:617854			OMIM:617101
OMIM:619879			OMIM:137920
OMIM:314600			OMIM:615716
OMIM:614385			OMIM:612079
OMIM:123000			OMIM:608747
OMIM:615925			OMIM:617667
OMIM:600496			OMIM:192350
OMIM:310300			OMIM:601005
OMIM:127500			OMIM:616579
OMIM:203340			OMIM:300852
OMIM:619689			OMIM:268250
OMIM:619851			OMIM:604169
OMIM:106280			OMIM:601777
OMIM:134540			OMIM:618226
OMIM:215250			OMIM:617115
OMIM:619845			OMIM:620236
OMIM:194090			OMIM:618971
OMIM:211750			OMIM:616784
OMIM:615919			OMIM:613824
OMIM:269600			OMIM:175050
OMIM:614434			OMIM:612284
OMIM:619110			OMIM:123570
OMIM:224700			OMIM:602097
OMIM:601039			OMIM:106900
OMIM:617883			OMIM:600858
OMIM:609465			OMIM:212067
OMIM:220200			OMIM:614839
OMIM:266255			OMIM:612290
OMIM:113100			OMIM:602083
OMIM:615058			OMIM:613830
OMIM:614346			OMIM:614187
OMIM:619662			OMIM:259270
OMIM:193700			OMIM:620222
OMIM:614420			OMIM:616948
OMIM:145420			OMIM:214370
OMIM:229230			OMIM:613818
OMIM:618232			OMIM:618795
OMIM:128800			OMIM:609698
OMIM:617101			OMIM:243200
OMIM:137920			OMIM:215720
OMIM:615716			OMIM:184095
OMIM:612079			OMIM:306990
OMIM:608747			OMIM:174400
OMIM:617667			OMIM:301033
OMIM:192350			OMIM:255310
OMIM:601005			OMIM:618781
OMIM:616579			OMIM:170100
OMIM:300852			OMIM:616974
OMIM:268250			OMIM:618959
OMIM:604169			OMIM:236660
OMIM:601777			OMIM:606554
OMIM:618226			OMIM:619312
OMIM:617115			OMIM:136800
OMIM:620236			OMIM:606232
OMIM:618971			OMIM:612247
OMIM:616784			OMIM:615528
OMIM:613824			OMIM:613159
OMIM:175050			OMIM:614622
OMIM:612284			OMIM:272750
OMIM:123570			OMIM:610444
OMIM:602097			OMIM:619306
OMIM:106900			OMIM:601549
OMIM:600858			OMIM:609115
OMIM:212067			OMIM:619460
OMIM:614839			OMIM:600131
OMIM:612290			OMIM:273300
OMIM:602083			OMIM:607676
OMIM:613830			OMIM:608545
OMIM:614187			OMIM:613603
OMIM:259270			OMIM:615272
OMIM:620222			OMIM:221320
OMIM:616948			OMIM:602068
OMIM:214370			OMIM:277600
OMIM:613818			OMIM:617303
OMIM:618795			OMIM:109400
OMIM:609698			OMIM:610478
OMIM:243200			OMIM:609129
OMIM:215720			OMIM:615500
OMIM:184095			OMIM:613617
OMIM:306990			OMIM:189200
OMIM:174400			OMIM:615266
OMIM:301033			OMIM:140000
OMIM:255310			OMIM:187510
OMIM:618781			OMIM:619361
OMIM:170100			OMIM:151630
OMIM:616974			OMIM:616052
OMIM:618959			OMIM:222100
OMIM:236660			OMIM:600630
OMIM:606554			OMIM:600156
OMIM:619312			OMIM:618719
OMIM:136800			OMIM:620286
OMIM:606232			OMIM:619407
OMIM:612247			OMIM:616734
OMIM:615528			OMIM:251850
OMIM:613159			OMIM:226400
OMIM:614622			OMIM:613658
OMIM:272750			OMIM:115700
OMIM:610444			OMIM:600142
OMIM:619306			OMIM:620292
OMIM:601549			OMIM:158600
OMIM:609115			OMIM:616720
OMIM:619460			OMIM:619375
OMIM:600131			OMIM:609166
OMIM:273300			OMIM:600624
OMIM:607676			OMIM:614651
OMIM:608545			OMIM:258860
OMIM:613603			OMIM:614889
OMIM:615272			OMIM:617370
OMIM:221320			OMIM:614679
OMIM:602068			OMIM:613116
OMIM:277600			OMIM:613670
OMIM:617303			OMIM:618725
OMIM:109400			OMIM:611067
OMIM:610478			OMIM:609628
OMIM:609129			OMIM:616708
OMIM:615500			OMIM:150260
OMIM:613617			OMIM:617402
OMIM:189200			OMIM:618731
OMIM:615266			OMIM:223550
OMIM:140000			OMIM:254900
OMIM:187510			OMIM:206920
OMIM:619361			OMIM:219800
OMIM:151630			OMIM:227050
OMIM:616052			OMIM:613102
OMIM:222100			OMIM:615573
OMIM:600630			OMIM:301083
OMIM:600156			OMIM:608244
OMIM:618719			OMIM:617364
OMIM:620286			OMIM:618057
OMIM:619407			OMIM:611926
OMIM:616734			OMIM:300376
OMIM:251850			OMIM:301068
OMIM:226400			OMIM:606282
OMIM:613658			OMIM:615598
OMIM:115700			OMIM:304110
OMIM:600142			OMIM:602782
OMIM:620292			OMIM:613857
OMIM:158600			OMIM:612591
OMIM:616720			OMIM:270685
OMIM:619375			OMIM:607822
OMIM:609166			OMIM:600195
OMIM:600624			OMIM:620245
OMIM:614651			OMIM:618916
OMIM:258860			OMIM:607836
OMIM:614889			OMIM:204110
OMIM:617370			OMIM:125600
OMIM:614679			OMIM:613843
OMIM:613116			OMIM:312000
OMIM:613670			OMIM:121300
OMIM:618725			OMIM:614862
OMIM:611067			OMIM:301054
OMIM:609628			OMIM:176270
OMIM:616708			OMIM:166705
OMIM:150260			OMIM:616913
OMIM:617402			OMIM:300438
OMIM:618731			OMIM:264800
OMIM:223550			OMIM:616907
OMIM:254900			OMIM:618094
OMIM:206920			OMIM:301040
OMIM:219800			OMIM:600803
OMIM:227050			OMIM:614876
OMIM:613102			OMIM:217150
OMIM:615573			OMIM:614321
OMIM:301083			OMIM:181405
OMIM:608244			OMIM:619605
OMIM:617364			OMIM:620084
OMIM:618057			OMIM:147250
OMIM:611926			OMIM:307800
OMIM:300376			OMIM:613328
OMIM:301068			OMIM:615981
OMIM:606282			OMIM:615995
OMIM:615598			OMIM:274150
OMIM:304110			OMIM:619177
OMIM:602782			OMIM:619611
OMIM:613857			OMIM:222470
OMIM:612591			OMIM:610153
OMIM:270685			OMIM:603649
OMIM:607822			OMIM:614335
OMIM:600195			OMIM:270450
OMIM:620245			OMIM:207800
OMIM:618916			OMIM:602557
OMIM:607836			OMIM:601076
OMIM:204110			OMIM:619639
OMIM:125600			OMIM:300835
OMIM:613843			OMIM:606719
OMIM:312000			OMIM:106230
OMIM:121300			OMIM:618527
OMIM:614862			OMIM:520000
OMIM:301054			OMIM:618241
OMIM:176270			OMIM:607361
OMIM:166705			OMIM:192445
OMIM:616913			OMIM:617166
OMIM:300438			OMIM:616278
OMIM:264800			OMIM:615771
OMIM:616907			OMIM:424500
OMIM:618094			OMIM:302950
OMIM:301040			OMIM:146600
OMIM:600803			OMIM:618533
OMIM:614876			OMIM:617600
OMIM:217150			OMIM:620047
OMIM:614321			OMIM:180900
OMIM:181405			OMIM:173650
OMIM:619605			OMIM:125370
OMIM:620084			OMIM:615942
OMIM:147250			OMIM:605589
OMIM:307800			OMIM:177350
OMIM:613328			OMIM:616287
OMIM:615981			OMIM:137760
OMIM:615995			OMIM:237900
OMIM:274150			OMIM:600383
OMIM:619177			OMIM:608907
OMIM:619611			OMIM:617827
OMIM:222470			OMIM:164310
OMIM:610153			OMIM:208500
OMIM:603649			OMIM:245400
OMIM:614335			OMIM:618282
OMIM:270450			OMIM:300148
OMIM:207800			OMIM:608091
OMIM:602557			OMIM:241100
OMIM:601076			OMIM:269840
OMIM:619639			OMIM:619188
OMIM:300835			OMIM:619836
OMIM:606719			OMIM:176700
OMIM:106230			OMIM:103200
OMIM:618527			OMIM:614255
OMIM:520000			OMIM:606889
OMIM:618241			OMIM:617984
OMIM:607361			OMIM:616324
OMIM:192445			OMIM:107700
OMIM:617166			OMIM:183400
OMIM:616278			OMIM:610755
OMIM:615771			OMIM:600546
OMIM:424500			OMIM:618309
OMIM:302950			OMIM:155720
OMIM:146600			OMIM:614527
OMIM:618533			OMIM:115310
OMIM:617600			OMIM:616330
OMIM:620047			OMIM:619003
OMIM:180900			OMIM:601894
OMIM:173650			OMIM:147330
OMIM:125370			OMIM:618453
OMIM:615942			OMIM:300799
OMIM:605589			OMIM:617760
OMIM:177350			OMIM:619995
OMIM:616287			OMIM:608898
OMIM:137760			OMIM:278150
OMIM:237900			OMIM:613506
OMIM:600383			OMIM:190440
OMIM:608907			OMIM:231550
OMIM:617827			OMIM:246900
OMIM:164310			OMIM:263570
OMIM:208500			OMIM:617006
OMIM:245400			OMIM:203290
OMIM:618282			OMIM:618321
OMIM:300148			OMIM:122580
OMIM:608091			OMIM:102650
OMIM:241100			OMIM:186550
OMIM:269840			OMIM:615605
OMIM:619188			OMIM:615163
OMIM:619836			OMIM:618447
OMIM:176700			OMIM:608654
OMIM:103200			OMIM:619981
DECIPHER:37			OMIM:619759
OMIM:614255			OMIM:616481
OMIM:606889			OMIM:620133
OMIM:617984			OMIM:304500
OMIM:616324			OMIM:614296
OMIM:107700			OMIM:615188
OMIM:183400			OMIM:300000
OMIM:610755			OMIM:160980
OMIM:600546			OMIM:137600
OMIM:618309			OMIM:204500
OMIM:155720			OMIM:256520
OMIM:614527			OMIM:603098
OMIM:115310			OMIM:249400
OMIM:616330			OMIM:604091
OMIM:619003			OMIM:180860
OMIM:601894			OMIM:551000
OMIM:147330			OMIM:607598
OMIM:618453			OMIM:300982
OMIM:300799			OMIM:225280
OMIM:617760			OMIM:262875
OMIM:619995			OMIM:276800
OMIM:608898			OMIM:201450
OMIM:278150			OMIM:269920
OMIM:613506			OMIM:618484
OMIM:190440			OMIM:260910
OMIM:231550			OMIM:258900
OMIM:246900			OMIM:215800
OMIM:263570			OMIM:617238
OMIM:617006			OMIM:609006
OMIM:203290			OMIM:309583
OMIM:618321			OMIM:619215
OMIM:122580			OMIM:616126
OMIM:102650			OMIM:619573
OMIM:186550			OMIM:616640
OMIM:615605			OMIM:616898
OMIM:615163			OMIM:115660
OMIM:618447			OMIM:266150
OMIM:608654			OMIM:615349
OMIM:619981			OMIM:188025
OMIM:619759			OMIM:604250
OMIM:616481			OMIM:220111
OMIM:620133			OMIM:118350
OMIM:304500			OMIM:616654
OMIM:614296			OMIM:610543
OMIM:615188			OMIM:619201
OMIM:300000			OMIM:171480
OMIM:160980			OMIM:612354
OMIM:137600			OMIM:604536
OMIM:204500			OMIM:607017
OMIM:256520			OMIM:601466
OMIM:603098			OMIM:619229
OMIM:249400			OMIM:615413
OMIM:604091			OMIM:154600
OMIM:180860			OMIM:613704
OMIM:551000			OMIM:604278
OMIM:607598			OMIM:618889
OMIM:300982			OMIM:150300
OMIM:225280			OMIM:617562
OMIM:262875			OMIM:618651
OMIM:276800			OMIM:616668
OMIM:201450			OMIM:263000
OMIM:269920			OMIM:611107
OMIM:618484			OMIM:607765
OMIM:260910			OMIM:608456
OMIM:258900			OMIM:617576
OMIM:215800			OMIM:613710
OMIM:617238			OMIM:615361
OMIM:609006			OMIM:267500
OMIM:309583			OMIM:613076
OMIM:619215			OMIM:618123
OMIM:616126			OMIM:601472
OMIM:619573			OMIM:601499
OMIM:616640			OMIM:605827
OMIM:616898			OMIM:268800
OMIM:115660			OMIM:256050
OMIM:266150			OMIM:620331
OMIM:615349			OMIM:616683
OMIM:188025			OMIM:618876
OMIM:604250			OMIM:616697
OMIM:220111			OMIM:618862
OMIM:118350			OMIM:614080
OMIM:616654			OMIM:613089
OMIM:610543			OMIM:312612
OMIM:619201			OMIM:212160
OMIM:171480			OMIM:300216
OMIM:612354			OMIM:192900
OMIM:604536			OMIM:614916
OMIM:607017			OMIM:129600
OMIM:601466			OMIM:245010
OMIM:619229			OMIM:616867
OMIM:615413			OMIM:300558
OMIM:154600			OMIM:241510
OMIM:613704			OMIM:616873
OMIM:604278			OMIM:620319
OMIM:618889			OMIM:619598
OMIM:150300			OMIM:600977
OMIM:617562			OMIM:257400
OMIM:618651			OMIM:182290
OMIM:616668			OMIM:619599
OMIM:263000			OMIM:609952
OMIM:611107			OMIM:618687
OMIM:607765			OMIM:106190
OMIM:608456			OMIM:194380
OMIM:617576			OMIM:600962
OMIM:613710			OMIM:176305
OMIM:615361			OMIM:162370
OMIM:267500			OMIM:266810
OMIM:613076			OMIM:190680
OMIM:618123			OMIM:114580
OMIM:601472			OMIM:258040
OMIM:601499			OMIM:215140
OMIM:605827			OMIM:609946
OMIM:268800			OMIM:300559
OMIM:256050			OMIM:616866
OMIM:620331			OMIM:604292
OMIM:616683			OMIM:618863
OMIM:618876			OMIM:178300
OMIM:616697			OMIM:167220
OMIM:618862			OMIM:600792
OMIM:614080			OMIM:309555
OMIM:613089			OMIM:302400
OMIM:312612			OMIM:259410
OMIM:212160			OMIM:206100
OMIM:300216			OMIM:254120
OMIM:192900			OMIM:309541
OMIM:614916			OMIM:618877
OMIM:129600			OMIM:202400
OMIM:245010			OMIM:616682
OMIM:616867			OMIM:620330
OMIM:300558			OMIM:604286
OMIM:241510			OMIM:238950
OMIM:616873			OMIM:250420
OMIM:620319			OMIM:615360
OMIM:619598			OMIM:240800
OMIM:600977			OMIM:237450
OMIM:257400			OMIM:613711
OMIM:182290			OMIM:618644
OMIM:619599			OMIM:617577
OMIM:609952			OMIM:616669
OMIM:618687			OMIM:613077
OMIM:106190			OMIM:305390
OMIM:194380			OMIM:615412
OMIM:600962			OMIM:619228
OMIM:176305			OMIM:607016
OMIM:162370			OMIM:617205
OMIM:266810			OMIM:617563
OMIM:190680			OMIM:608443
OMIM:114580			OMIM:615374
OMIM:258040			OMIM:124480
OMIM:215140			OMIM:613705
OMIM:609946			OMIM:603516
OMIM:300559			OMIM:101600
OMIM:616866			OMIM:185500
OMIM:604292			OMIM:619566
OMIM:618863			OMIM:612433
OMIM:178300			OMIM:220110
OMIM:167220			OMIM:614042
OMIM:600792			OMIM:105300
OMIM:309555			OMIM:604537
OMIM:302400			OMIM:181000
OMIM:259410			OMIM:600989
OMIM:206100			OMIM:610542
OMIM:254120			OMIM:148200
OMIM:309541			OMIM:224410
OMIM:618877			OMIM:611884
OMIM:202400			OMIM:616127
OMIM:616682			OMIM:617239
OMIM:620330			OMIM:611890
OMIM:604286			OMIM:236000
OMIM:238950			OMIM:602152
OMIM:250420			OMIM:229120
OMIM:615360			OMIM:615348
OMIM:240800			OMIM:208850
OMIM:237450			OMIM:188030
OMIM:613711			OMIM:232500
OMIM:618644			OMIM:166300
OMIM:617577			OMIM:610967
OMIM:616669			OMIM:300029
OMIM:613077			OMIM:247410
OMIM:305390			OMIM:191950
OMIM:615412			OMIM:120433
OMIM:619228			OMIM:243110
OMIM:607016			OMIM:300997
OMIM:617205			OMIM:619957
OMIM:617563			OMIM:300983
OMIM:608443			OMIM:180849
OMIM:615374			OMIM:226950
OMIM:124480			OMIM:218100
OMIM:613705			OMIM:269921
OMIM:603516			OMIM:620126
OMIM:101600			OMIM:254450
OMIM:185500			OMIM:223800
OMIM:619566			OMIM:616494
OMIM:612433			OMIM:617952
OMIM:220110			OMIM:219550
OMIM:614042			OMIM:147480
OMIM:105300			OMIM:167750
OMIM:604537			OMIM:606693
OMIM:181000			OMIM:611489
OMIM:600989			OMIM:610797
OMIM:610542			OMIM:615837
OMIM:148200			OMIM:615604
OMIM:224410			OMIM:617013
OMIM:611884			OMIM:607200
OMIM:616127			OMIM:608133
OMIM:617239			OMIM:156200
OMIM:611890			OMIM:619758
OMIM:236000			OMIM:619980
OMIM:602152			OMIM:600209
OMIM:229120			OMIM:152700
OMIM:615348			OMIM:615162
OMIM:208850			OMIM:261400
OMIM:188030			OMIM:209970
OMIM:232500			OMIM:613507
OMIM:166300			OMIM:608641
OMIM:610967			OMIM:233420
OMIM:300029			OMIM:617761
OMIM:247410			OMIM:265100
OMIM:191950			OMIM:610768
OMIM:120433			OMIM:601665
OMIM:243110			OMIM:228000
OMIM:300997			OMIM:616331
OMIM:619957			OMIM:614526
OMIM:300983			OMIM:612631
OMIM:180849			OMIM:619764
OMIM:226950			OMIM:616457
OMIM:218100			OMIM:213900
OMIM:269921			OMIM:617991
OMIM:620126			OMIM:300968
OMIM:254450			OMIM:617985
OMIM:223800			OMIM:614254
OMIM:616494			OMIM:313900
OMIM:617952			OMIM:248910
OMIM:219550			OMIM:272440
OMIM:147480			OMIM:619016
OMIM:167750			OMIM:185070
OMIM:606693			OMIM:616325
OMIM:611489			OMIM:255160
OMIM:610797			OMIM:619189
OMIM:615837			OMIM:311050
OMIM:615604			OMIM:191830
OMIM:617013			OMIM:278780
OMIM:607200			OMIM:258450
OMIM:608133			OMIM:618283
OMIM:156200			OMIM:166260
OMIM:619758			OMIM:215550
OMIM:619980			OMIM:614491
OMIM:600209			OMIM:615957
OMIM:152700			OMIM:616286
OMIM:615162			OMIM:300607
OMIM:261400			OMIM:214100
OMIM:209970			OMIM:601088
OMIM:613507			OMIM:610185
OMIM:608641			OMIM:310400
OMIM:233420			OMIM:202010
OMIM:617761			OMIM:605588
OMIM:265100			OMIM:123700
OMIM:610768			OMIM:614485
OMIM:601665			OMIM:314100
OMIM:228000			OMIM:615770
OMIM:616331			OMIM:616279
OMIM:614526			OMIM:601705
OMIM:612631			OMIM:618254
OMIM:619764			OMIM:136480
OMIM:616457			OMIM:617601
OMIM:213900			OMIM:112250
OMIM:617991			OMIM:300834
OMIM:300968			OMIM:619638
OMIM:617985			OMIM:617173
OMIM:614254			OMIM:618240
OMIM:313900			OMIM:277470
OMIM:248910			OMIM:619176
OMIM:272440			OMIM:606056
OMIM:619016			OMIM:618268
OMIM:185070			OMIM:615994
OMIM:616325			OMIM:220500
OMIM:255160			OMIM:224000
OMIM:619189			OMIM:193000
OMIM:311050			OMIM:620085
OMIM:191830			OMIM:617629
OMIM:278780			OMIM:608709
OMIM:258450			OMIM:117300
OMIM:618283			OMIM:612989
OMIM:166260			OMIM:615980
OMIM:215550			OMIM:613329
OMIM:614491			OMIM:113600
OMIM:615957			OMIM:615758
OMIM:616286			OMIM:147251
OMIM:300607			OMIM:166710
OMIM:214100			OMIM:180295
OMIM:601088			OMIM:614877
OMIM:610185			OMIM:162210
OMIM:310400			OMIM:600802
OMIM:202010			OMIM:301041
OMIM:605588			OMIM:243500
OMIM:123700			OMIM:618095
OMIM:614485			OMIM:170600
OMIM:314100			OMIM:251110
OMIM:615770			OMIM:614863
OMIM:616279			OMIM:174300
OMIM:601705			OMIM:126320
OMIM:618254			OMIM:620278
OMIM:136480			OMIM:620250
OMIM:617601			OMIM:618917
OMIM:112250			OMIM:616084
OMIM:300834			OMIM:133705
OMIM:619638			OMIM:175750
OMIM:617173			OMIM:246450
OMIM:618240			OMIM:614687
OMIM:277470			OMIM:615599
OMIM:619176			OMIM:301069
OMIM:606056			OMIM:620244
OMIM:618268			OMIM:242150
OMIM:615994			OMIM:607823
OMIM:220500			OMIM:613856
OMIM:224000			OMIM:268020
OMIM:193000			OMIM:277100
OMIM:620085			OMIM:615214
OMIM:617629			OMIM:149730
OMIM:608709			OMIM:156610
OMIM:117300			OMIM:618730
OMIM:612989			OMIM:617403
OMIM:615980			OMIM:618056
OMIM:613329			OMIM:273400
OMIM:113600			OMIM:204850
OMIM:615758			OMIM:301082
OMIM:147251			OMIM:189500
OMIM:166710			OMIM:614678
OMIM:180295			OMIM:618042
OMIM:614877			OMIM:300388
OMIM:162210			OMIM:140700
OMIM:600802			OMIM:618724
OMIM:301041			OMIM:144200
OMIM:243500			OMIM:613671
OMIM:618095			OMIM:605013
OMIM:170600			OMIM:616721
OMIM:251110			OMIM:141350
OMIM:614863			OMIM:301900
OMIM:174300			OMIM:600143
OMIM:126320			OMIM:188150
OMIM:620278			OMIM:613659
OMIM:620250			OMIM:613881
OMIM:618917			OMIM:615228
OMIM:616084			OMIM:145650
OMIM:133705			OMIM:602032
OMIM:175750			OMIM:614650
OMIM:246450			OMIM:600625
OMIM:614687			OMIM:264140
OMIM:615599			OMIM:619374
OMIM:301069			OMIM:600631
OMIM:620244			OMIM:610422
OMIM:242150			OMIM:606240
OMIM:607823			OMIM:616053
OMIM:613856			OMIM:619360
OMIM:268020			OMIM:185460
OMIM:277100			OMIM:619406
OMIM:615214			OMIM:618718
OMIM:149730			OMIM:616045
OMIM:156610			OMIM:619376
OMIM:618730			OMIM:601539
OMIM:617403			OMIM:609165
OMIM:618056			OMIM:600627
OMIM:273400			OMIM:614652
OMIM:204850			OMIM:605039
OMIM:301082			OMIM:269300
OMIM:189500			OMIM:614134
OMIM:614678			OMIM:616723
OMIM:618042			OMIM:620285
OMIM:300388			OMIM:193200
OMIM:140700			OMIM:600155
OMIM:618724			OMIM:616737
OMIM:144200			OMIM:117100
OMIM:613671			OMIM:612551
OMIM:605013			OMIM:261990
OMIM:616721			OMIM:614120
OMIM:141350			OMIM:113400
OMIM:301900			OMIM:612237
OMIM:600143			OMIM:615558
OMIM:188150			OMIM:616051
OMIM:613659			OMIM:619362
OMIM:613881			OMIM:606242
OMIM:615228			OMIM:610420
OMIM:145650			OMIM:613101
OMIM:602032			OMIM:301080
OMIM:614650			OMIM:616079
OMIM:600625			OMIM:607174
OMIM:264140			OMIM:161900
OMIM:619374			OMIM:136680
OMIM:600631			OMIM:618732
OMIM:610422			OMIM:221350
OMIM:606240			OMIM:613673
OMIM:616053			OMIM:601277
OMIM:619360			OMIM:120790
OMIM:185460			OMIM:301094
OMIM:619406			OMIM:613115
OMIM:618718			OMIM:614849
OMIM:616045			OMIM:210600
OMIM:619376			OMIM:614691
OMIM:601539			OMIM:618915
OMIM:609165			OMIM:616938
OMIM:600627			OMIM:214300
OMIM:614652			OMIM:259200
OMIM:605039			OMIM:613854
OMIM:269300			OMIM:127000
OMIM:614134			OMIM:618901
OMIM:616723			OMIM:607821
OMIM:620285			OMIM:620246
OMIM:193200			OMIM:310600
OMIM:600155			OMIM:137575
OMIM:616737			OMIM:123500
OMIM:117100			OMIM:314300
OMIM:612551			OMIM:151800
OMIM:261990			OMIM:618097
OMIM:614120			OMIM:619389
OMIM:113400			OMIM:301043
OMIM:612237			OMIM:311250
OMIM:615558			OMIM:227090
OMIM:616051			OMIM:618929
OMIM:619362			OMIM:616910
OMIM:606242			OMIM:614861
OMIM:610420			OMIM:616521
OMIM:613101			OMIM:600343
OMIM:301080			OMIM:615028
OMIM:616079			OMIM:602554
OMIM:607174			OMIM:132800
OMIM:161900			OMIM:615996
OMIM:136680			OMIM:614450
OMIM:618732			OMIM:617159
OMIM:221350			OMIM:611528
OMIM:613673			OMIM:606054
OMIM:601277			OMIM:619174
OMIM:120790			OMIM:616247
OMIM:301094			OMIM:605549
OMIM:613115			OMIM:615982
OMIM:614849			OMIM:614322
OMIM:210600			OMIM:604131
OMIM:614691			OMIM:602540
OMIM:618915			OMIM:619606
OMIM:616938			OMIM:616535
OMIM:214300			OMIM:180730
OMIM:259200			OMIM:268220
OMIM:613854			OMIM:277300
OMIM:127000			OMIM:225320
OMIM:618901			OMIM:600419
OMIM:607821			OMIM:606068
OMIM:620246			OMIM:601707
OMIM:310600			OMIM:619148
OMIM:137575			OMIM:269880
OMIM:123500			OMIM:617171
OMIM:314300			OMIM:618242
OMIM:151800			OMIM:140500
OMIM:618097			OMIM:137950
OMIM:619389			OMIM:608051
OMIM:301043			OMIM:616509
OMIM:311250			OMIM:601075
OMIM:227090			OMIM:109100
OMIM:618929			OMIM:618524
OMIM:616910			OMIM:613471
OMIM:614861			OMIM:603689
OMIM:616521			OMIM:610193
OMIM:600343			OMIM:151380
OMIM:615028			OMIM:137763
OMIM:602554			OMIM:274190
OMIM:132800			OMIM:614493
OMIM:615996			OMIM:102900
OMIM:614450			OMIM:246650
OMIM:617159			OMIM:614487
OMIM:611528			OMIM:259770
OMIM:606054			OMIM:610187
OMIM:619174			OMIM:146830
OMIM:616247			OMIM:620044
OMIM:605549			OMIM:617830
OMIM:615982			OMIM:210370
OMIM:614322			OMIM:619835
OMIM:604131			OMIM:247200
OMIM:602540			OMIM:258320
OMIM:619606			OMIM:615969
OMIM:616535			OMIM:604864
OMIM:180730			OMIM:243700
OMIM:268220			OMIM:618295
OMIM:277300			OMIM:610805
OMIM:225320			OMIM:170400
OMIM:600419			OMIM:203330
OMIM:606068			OMIM:139000
OMIM:601707			OMIM:101400
OMIM:619148			OMIM:610024
OMIM:269880			OMIM:617993
OMIM:617171			OMIM:185700
OMIM:618242			OMIM:616455
OMIM:140500			OMIM:614524
OMIM:137950			OMIM:619000
OMIM:608051			OMIM:148000
OMIM:616509			OMIM:610756
OMIM:601075			OMIM:617039
OMIM:109100			OMIM:236200
OMIM:618524			OMIM:228980
OMIM:613471			OMIM:614256
OMIM:603689			OMIM:600223
OMIM:610193			OMIM:232700
OMIM:151380			OMIM:265880
OMIM:137763			OMIM:615160
OMIM:274190			OMIM:605373
OMIM:614493			OMIM:609549
OMIM:102900			OMIM:616469
OMIM:246650			OMIM:617011
OMIM:614487			OMIM:221740
OMIM:259770			OMIM:615612
OMIM:610187			OMIM:619028
OMIM:146830			OMIM:618336
OMIM:620044			OMIM:617763
OMIM:617830			OMIM:608643
OMIM:210370			OMIM:300942
OMIM:619835			OMIM:173900
OMIM:247200			OMIM:210210
OMIM:258320			OMIM:306300
OMIM:615969			OMIM:617950
OMIM:604864			OMIM:606685
OMIM:243700			OMIM:617788
OMIM:618295			OMIM:302600
OMIM:610805			OMIM:615821
OMIM:170400			OMIM:206300
OMIM:203330			OMIM:202600
OMIM:139000			OMIM:608864
OMIM:101400			OMIM:616482
OMIM:610024			OMIM:250620
OMIM:617993			OMIM:619799
OMIM:185700			OMIM:619941
OMIM:616455			OMIM:218670
DECIPHER:20			OMIM:207750
OMIM:614524			OMIM:251270
OMIM:619000			OMIM:601868
OMIM:148000			OMIM:610965
OMIM:610756			OMIM:200995
OMIM:617039			OMIM:615809
OMIM:236200			OMIM:618493
OMIM:228980			OMIM:619955
DECIPHER:34			OMIM:619202
OMIM:614256			OMIM:615438
OMIM:600223			OMIM:188740
OMIM:232700			OMIM:612431
OMIM:265880			OMIM:616657
OMIM:615160			OMIM:128290
OMIM:605373			OMIM:614732
OMIM:609549			OMIM:618108
OMIM:616469			OMIM:309580
OMIM:617011			OMIM:619216
OMIM:221740			OMIM:613075
OMIM:615612			OMIM:618120
OMIM:619028			OMIM:617213
OMIM:618336			OMIM:156000
OMIM:617763			OMIM:601471
OMIM:608643			OMIM:601317
OMIM:300942			OMIM:618646
OMIM:173900			OMIM:609993
OMIM:210210			OMIM:617575
OMIM:306300			OMIM:615362
OMIM:617950			OMIM:261600
OMIM:606685			OMIM:613707
OMIM:617788			OMIM:615376
OMIM:302600			OMIM:618652
OMIM:615821			OMIM:617561
OMIM:206300			OMIM:617207
OMIM:202600			OMIM:265300
OMIM:608864			OMIM:607014
OMIM:616482			OMIM:609039
OMIM:250620			OMIM:612394
OMIM:619799			OMIM:202370
OMIM:619941			OMIM:300215
OMIM:218670			OMIM:600790
OMIM:207750			OMIM:620326
OMIM:251270			OMIM:607941
OMIM:601868			OMIM:219750
OMIM:610965			OMIM:614083
OMIM:200995			OMIM:604290
OMIM:615809			OMIM:614097
OMIM:618493			OMIM:616858
OMIM:619955			OMIM:620332
OMIM:619202			OMIM:616680
OMIM:615438			OMIM:618875
OMIM:188740			OMIM:614929
OMIM:612431			OMIM:600974
OMIM:616657			OMIM:611879
OMIM:128290			OMIM:247610
OMIM:614732			OMIM:162400
OMIM:618108			OMIM:613908
OMIM:309580			OMIM:243310
OMIM:619216			OMIM:609944
OMIM:613075			OMIM:618849
OMIM:618120			OMIM:251700
OMIM:617213			OMIM:605818
OMIM:156000			OMIM:614915
OMIM:601471			OMIM:255200
OMIM:601317			OMIM:160565
OMIM:618646			OMIM:248250
OMIM:609993			OMIM:618848
OMIM:617575			OMIM:609945
OMIM:615362			OMIM:614900
OMIM:261600			OMIM:145900
OMIM:613707			OMIM:160570
OMIM:615376			OMIM:300228
OMIM:618652			OMIM:611878
OMIM:617561			OMIM:108800
OMIM:617207			OMIM:600975
OMIM:265300			OMIM:616871
OMIM:607014			OMIM:613909
OMIM:609039			OMIM:618874
OMIM:612394			OMIM:616681
OMIM:202370			OMIM:620333
OMIM:300215			OMIM:616859
OMIM:600790			OMIM:304700
OMIM:620326			OMIM:614096
OMIM:607941			OMIM:133100
OMIM:219750			OMIM:614928
OMIM:614083			OMIM:600785
OMIM:604290			OMIM:300200
OMIM:614097			OMIM:140850
OMIM:616858			OMIM:610582
OMIM:620332			OMIM:600791
OMIM:616680			OMIM:204700
OMIM:618875			OMIM:249600
OMIM:614929			OMIM:614082
OMIM:600974			OMIM:620327
OMIM:611879			OMIM:617560
OMIM:247610			OMIM:618653
OMIM:162400			OMIM:615377
OMIM:613908			OMIM:613706
OMIM:243310			OMIM:614069
OMIM:609944			OMIM:613060
OMIM:618849			OMIM:211480
OMIM:251700			OMIM:615411
OMIM:605818			OMIM:616118
OMIM:614915			OMIM:607015
OMIM:255200			OMIM:618135
OMIM:160565			OMIM:223340
OMIM:248250			OMIM:175800
OMIM:618848			OMIM:122780
OMIM:609945			OMIM:613074
OMIM:614900			OMIM:186750
OMIM:145900			OMIM:615363
OMIM:160570			OMIM:613712
OMIM:300228			OMIM:617574
OMIM:611878			OMIM:182250
OMIM:108800			OMIM:611105
OMIM:600975			OMIM:601316
OMIM:616871			OMIM:187300
OMIM:613909			OMIM:614055
OMIM:618874			OMIM:603529
OMIM:616681			OMIM:606451
OMIM:620333			OMIM:118420
OMIM:616859			OMIM:619217
OMIM:304700			OMIM:274230
OMIM:614096			OMIM:107500
OMIM:133100			OMIM:183600
OMIM:614928			OMIM:618109
OMIM:600785			OMIM:614727
OMIM:300200			OMIM:612356
OMIM:140850			OMIM:615439
OMIM:610582			OMIM:619203
OMIM:600791			OMIM:610227
OMIM:204700			OMIM:606445
OMIM:249600			OMIM:619565
OMIM:614082			OMIM:230300
OMIM:620327			OMIM:164500
OMIM:617560			OMIM:113950
OMIM:618653			OMIM:136520
OMIM:615377			OMIM:129400
OMIM:613706			OMIM:608681
OMIM:614069			OMIM:618492
OMIM:613060			OMIM:300758
OMIM:211480			OMIM:305620
OMIM:615411			OMIM:120430
OMIM:616118			OMIM:253300
OMIM:607015			OMIM:601869
OMIM:618135			OMIM:200980
OMIM:223340			OMIM:150699
OMIM:175800			OMIM:615834
OMIM:122780			OMIM:602390
OMIM:613074			OMIM:614294
OMIM:186750			OMIM:616483
OMIM:615363			OMIM:606690
OMIM:613712			OMIM:620125
OMIM:617574			OMIM:300770
OMIM:182250			OMIM:617951
OMIM:611105			OMIM:255995
OMIM:601316			OMIM:165150
OMIM:187300			OMIM:614280
OMIM:614055			OMIM:604093
OMIM:603529			OMIM:188580
OMIM:606451			OMIM:116800
OMIM:118420			OMIM:212360
OMIM:619217			OMIM:600593
OMIM:274230			OMIM:119500
OMIM:107500			OMIM:617004
OMIM:183600			OMIM:601666
OMIM:618109			OMIM:154400
OMIM:614727			OMIM:227330
OMIM:612356			OMIM:226990
OMIM:615439			OMIM:300943
OMIM:619203			OMIM:618451
OMIM:610227			OMIM:617762
OMIM:606445			OMIM:263200
OMIM:619565			OMIM:616468
OMIM:230300			OMIM:611307
OMIM:164500			OMIM:300957
OMIM:113950			OMIM:619983
OMIM:136520			OMIM:610019
OMIM:129400			OMIM:607565
OMIM:608681			OMIM:114030
OMIM:618492			OMIM:615607
OMIM:300758			OMIM:267700
OMIM:305620			OMIM:190330
OMIM:120430			OMIM:618323
OMIM:253300			OMIM:262650
OMIM:601869			OMIM:608118
OMIM:200980			OMIM:616326
OMIM:150699			OMIM:619773
OMIM:615834			OMIM:609560
OMIM:602390			OMIM:610031
OMIM:614294			OMIM:162830
OMIM:616483			OMIM:614257
OMIM:606690			OMIM:266350
OMIM:620125			OMIM:612626
OMIM:300770			OMIM:155050
OMIM:617951			OMIM:619767
OMIM:255995			OMIM:617992
OMIM:165150			OMIM:618479
OMIM:614280			OMIM:610743
OMIM:604093			OMIM:126900
OMIM:188580			OMIM:602347
OMIM:116800			OMIM:605428
OMIM:212360			OMIM:608093
OMIM:600593			OMIM:618280
OMIM:119500			OMIM:169150
OMIM:617004			OMIM:253260
OMIM:601666			OMIM:148820
OMIM:154400			OMIM:157900
OMIM:227330			OMIM:612961
OMIM:226990			OMIM:619834
OMIM:300943			OMIM:616291
OMIM:618451			OMIM:212200
OMIM:617762			OMIM:161530
OMIM:263200			OMIM:614486
OMIM:616468			OMIM:612949
OMIM:611307			OMIM:216700
OMIM:300957			OMIM:617831
OMIM:619983			OMIM:620045
OMIM:610019			OMIM:617825
OMIM:607565			OMIM:300604
OMIM:114030			OMIM:168500
OMIM:615607			OMIM:619808
OMIM:267700			OMIM:125400
OMIM:190330			OMIM:249210
OMIM:618323			OMIM:603688
OMIM:262650			OMIM:614492
OMIM:608118			OMIM:200610
OMIM:616326			OMIM:615954
OMIM:619773			OMIM:309620
OMIM:609560			OMIM:159050
OMIM:610031			OMIM:618243
OMIM:162830			OMIM:615767
OMIM:614257			OMIM:114150
DECIPHER:35			OMIM:278740
OMIM:266350			OMIM:613470
OMIM:612626			OMIM:617616
DECIPHER:21			OMIM:609428
OMIM:155050			OMIM:167800
OMIM:619767			OMIM:618531
OMIM:617992			OMIM:617602
OMIM:618479			OMIM:607411
OMIM:610743			OMIM:613464
OMIM:126900			OMIM:601706
OMIM:602347			OMIM:619149
OMIM:605428			OMIM:606069
OMIM:608093			OMIM:618257
OMIM:618280			OMIM:617164
OMIM:169150			OMIM:615983
OMIM:253260			OMIM:151430
OMIM:148820			OMIM:619161
OMIM:157900			OMIM:222300
OMIM:612961			OMIM:610623
OMIM:619834			OMIM:600430
OMIM:616291			OMIM:620086
OMIM:212200			OMIM:600356
OMIM:161530			OMIM:193003
OMIM:614486			OMIM:616534
OMIM:612949			OMIM:619607
OMIM:216700			OMIM:602541
OMIM:617831			OMIM:226600
OMIM:620045			OMIM:271980
OMIM:617825			OMIM:614323
OMIM:300604			OMIM:191600
OMIM:168500			OMIM:613458
OMIM:619808			OMIM:614337
OMIM:125400			OMIM:158400
OMIM:249210			OMIM:619613
OMIM:603688			OMIM:619175
OMIM:614492			OMIM:617158
OMIM:200610			OMIM:612020
OMIM:615954			OMIM:613869
OMIM:309620			OMIM:208700
OMIM:159050			OMIM:616911
OMIM:618243			OMIM:203655
OMIM:615767			OMIM:245600
OMIM:114150			OMIM:301056
OMIM:278740			OMIM:614860
OMIM:613470			OMIM:614874
OMIM:617616			OMIM:618096
OMIM:609428			OMIM:308700
OMIM:167800			OMIM:176500
OMIM:618531			OMIM:620247
OMIM:617602			OMIM:309350
OMIM:607411			OMIM:613855
OMIM:613464			OMIM:173450
OMIM:601706			OMIM:614684
OMIM:619149			OMIM:264180
OMIM:606069			OMIM:137560
OMIM:618257			OMIM:112910
OMIM:617164			OMIM:616939
OMIM:615983			OMIM:620253
OMIM:151430			OMIM:300406
OMIM:619161			OMIM:618914
OMIM:222300			OMIM:606519
OMIM:610623			OMIM:618727
OMIM:600430			OMIM:613672
OMIM:620086			OMIM:238600
OMIM:600356			OMIM:615565
OMIM:193003			OMIM:271200
OMIM:616534			OMIM:102530
OMIM:619607			OMIM:301095
OMIM:602541			OMIM:611717
OMIM:226600			OMIM:616078
OMIM:271980			OMIM:301081
OMIM:614323			OMIM:263610
OMIM:191600			OMIM:231630
OMIM:613458			OMIM:613100
OMIM:614337			OMIM:615217
OMIM:158400			OMIM:131850
OMIM:619613			OMIM:618733
OMIM:619175			OMIM:134900
OMIM:617158			OMIM:619405
OMIM:612020			OMIM:616736
OMIM:613869			OMIM:609616
OMIM:208700			OMIM:179800
OMIM:616911			OMIM:620284
OMIM:203655			OMIM:147050
OMIM:245600			OMIM:158170
OMIM:301056			OMIM:606243
OMIM:614860			OMIM:619363
OMIM:614874			OMIM:616050
OMIM:618096			OMIM:615559
OMIM:308700			OMIM:604454
OMIM:176500			OMIM:614653
OMIM:620247			OMIM:619377
OMIM:309350			OMIM:616044
OMIM:613855			OMIM:616722
OMIM:173450			OMIM:610353
OMIM:614684			OMIM:187260
OMIM:264180			OMIM:614135
OMIM:137560			OMIM:604326
OMIM:112910			OMIM:613882
OMIM:616939			OMIM:119100
OMIM:620253			OMIM:618737
OMIM:300406			OMIM:617404
OMIM:618914			OMIM:603471
OMIM:606519			OMIM:613662
OMIM:618727			OMIM:102520
OMIM:613672			OMIM:615575
OMIM:238600			OMIM:263600
OMIM:615565			OMIM:301091
OMIM:271200			OMIM:610419
OMIM:102530			OMIM:615561
OMIM:301095			OMIM:267300
OMIM:611717			OMIM:615207
OMIM:616078			OMIM:613676
OMIM:301081			OMIM:618723
OMIM:263610			OMIM:612540
OMIM:231630			OMIM:613886
OMIM:613100			OMIM:614131
OMIM:615217			OMIM:610357
OMIM:131850			OMIM:620294
OMIM:618733			OMIM:616726
OMIM:134900			OMIM:616040
OMIM:619405			OMIM:619373
OMIM:616736			OMIM:614643
OMIM:609616			OMIM:175780
OMIM:179800			OMIM:619367
OMIM:620284			OMIM:254090
OMIM:147050			OMIM:610425
OMIM:158170			OMIM:620280
OMIM:606243			OMIM:616732
OMIM:619363			OMIM:619401
OMIM:616050			OMIM:609612
OMIM:615559			OMIM:164100
OMIM:604454			OMIM:129000
OMIM:614653			OMIM:616901
OMIM:619377			OMIM:609821
OMIM:616044			OMIM:136120
OMIM:616722			OMIM:618092
OMIM:610353			OMIM:117850
OMIM:187260			OMIM:614870
OMIM:614135			OMIM:241310
OMIM:604326			OMIM:618086
OMIM:613882			OMIM:253700
OMIM:119100			OMIM:619398
OMIM:618737			OMIM:257200
OMIM:617404			OMIM:618910
OMIM:603471			OMIM:252350
OMIM:613662			OMIM:156830
OMIM:102520			OMIM:613845
OMIM:615575			OMIM:616083
OMIM:263600			OMIM:617389
OMIM:301091			OMIM:145680
OMIM:610419			OMIM:165550
OMIM:615561			OMIM:614858
OMIM:267300			OMIM:613689
OMIM:615207			OMIM:161050
OMIM:613676			OMIM:620243
OMIM:618723			OMIM:600193
OMIM:612540			OMIM:607373
OMIM:613886			OMIM:618253
OMIM:614131			OMIM:146160
OMIM:610357			OMIM:612018
OMIM:620294			OMIM:278750
OMIM:616726			OMIM:114140
OMIM:616040			OMIM:615777
OMIM:619373			OMIM:258480
OMIM:614643			OMIM:615011
OMIM:175780			OMIM:609438
OMIM:619367			OMIM:617606
OMIM:254090			OMIM:618535
OMIM:610425			OMIM:300833
OMIM:620280			OMIM:611263
OMIM:616732			OMIM:602579
OMIM:619401			OMIM:186350
OMIM:609612			OMIM:615005
OMIM:164100			OMIM:615763
OMIM:129000			OMIM:154570
OMIM:616901			OMIM:613312
OMIM:609821			OMIM:617174
OMIM:136120			OMIM:618247
OMIM:618092			OMIM:614455
OMIM:117850			OMIM:615993
OMIM:614870			OMIM:609404
OMIM:241310			OMIM:107100
OMIM:618086			OMIM:614333
OMIM:253700			OMIM:614327
OMIM:619398			OMIM:619603
OMIM:257200			OMIM:193007
OMIM:618910			OMIM:234200
OMIM:252350			OMIM:608068
OMIM:156830			OMIM:619165
OMIM:613845			OMIM:609376
OMIM:616083			OMIM:614441
OMIM:617389			OMIM:615987
OMIM:145680			OMIM:253270
OMIM:165550			OMIM:201250
OMIM:614858			OMIM:612965
OMIM:613689			OMIM:619824
OMIM:161050			OMIM:617809
OMIM:620243			OMIM:608097
OMIM:600193			OMIM:618284
OMIM:607373			OMIM:615978
OMIM:618253			OMIM:610828
OMIM:146160			OMIM:616281
OMIM:612018			OMIM:245348
OMIM:278750			OMIM:300166
OMIM:114140			OMIM:614496
OMIM:615777			OMIM:133500
OMIM:258480			OMIM:612781
OMIM:615011			OMIM:300600
OMIM:609438			OMIM:617821
OMIM:617606			OMIM:300614
OMIM:618535			OMIM:204300
OMIM:300833			OMIM:280000
OMIM:611263			OMIM:312210
OMIM:602579			OMIM:259775
OMIM:186350			OMIM:614482
OMIM:615005			OMIM:257980
OMIM:615763			OMIM:200600
OMIM:154570			OMIM:616295
OMIM:613312			OMIM:309630
OMIM:617174			OMIM:607398
OMIM:618247			OMIM:611465
OMIM:614455			OMIM:275300
OMIM:615993			OMIM:617014
OMIM:609404			OMIM:605376
OMIM:107100			OMIM:271600
OMIM:614333			OMIM:226980
OMIM:614327			OMIM:608652
OMIM:619603			OMIM:617772
OMIM:193007			OMIM:601110
OMIM:234200			OMIM:300953
OMIM:608068			OMIM:263210
OMIM:619165			OMIM:601104
OMIM:609376			OMIM:135950
OMIM:614441			OMIM:605362
OMIM:615987			OMIM:613500
OMIM:253270			OMIM:613266
OMIM:201250			OMIM:190320
OMIM:612965			OMIM:603075
OMIM:619824			OMIM:615617
OMIM:617809			OMIM:221745
OMIM:608097			OMIM:235730
OMIM:618284			OMIM:146000
OMIM:615978			OMIM:618333
OMIM:610828			OMIM:614521
OMIM:616281			OMIM:619005
OMIM:245348			OMIM:617028
OMIM:300166			OMIM:610021
OMIM:614496			OMIM:617996
OMIM:133500			OMIM:615159
OMIM:612781			OMIM:115470
OMIM:300600			OMIM:618469
OMIM:617821			OMIM:619777
OMIM:300614			OMIM:617982
OMIM:204300			OMIM:619011
OMIM:280000			OMIM:616322
OMIM:312210			OMIM:610753
OMIM:259775			OMIM:208300
OMIM:614482			OMIM:245200
OMIM:257980			OMIM:300990
OMIM:200600			OMIM:160010
OMIM:616295			OMIM:606864
OMIM:309630			OMIM:618482
OMIM:607398			OMIM:300984
OMIM:611465			OMIM:253310
OMIM:275300			OMIM:308300
OMIM:617014			OMIM:619950
OMIM:605376			OMIM:618496
OMIM:271600			OMIM:176100
DECIPHER:19			OMIM:200990
OMIM:226980			OMIM:604901
OMIM:608652			OMIM:121070
OMIM:617772			OMIM:615824
OMIM:601110			OMIM:614284
OMIM:300953			OMIM:605389
OMIM:263210			OMIM:620121
OMIM:601104			OMIM:616487
OMIM:135950			OMIM:617941
OMIM:605362			OMIM:620135
OMIM:613500			OMIM:617799
OMIM:613266			OMIM:145290
OMIM:190320			OMIM:615830
OMIM:603075			OMIM:618643
OMIM:615617			OMIM:300589
OMIM:221745			OMIM:190650
OMIM:235730			OMIM:114550
OMIM:146000			OMIM:615401
OMIM:618333			OMIM:613070
OMIM:614521			OMIM:194350
OMIM:619005			OMIM:616108
OMIM:617028			OMIM:110050
OMIM:610021			OMIM:223350
OMIM:617996			OMIM:618131
OMIM:615159			OMIM:615415
OMIM:115470			OMIM:613702
DECIPHER:31			OMIM:603511
OMIM:618469			OMIM:227650
OMIM:619777			OMIM:615373
OMIM:617982			OMIM:619549
OMIM:619011			OMIM:617564
OMIM:616322			OMIM:222700
OMIM:610753			OMIM:108145
OMIM:208300			OMIM:616652
OMIM:245200			OMIM:619561
OMIM:300990			OMIM:607039
OMIM:160010			OMIM:226200
OMIM:606864			OMIM:614723
OMIM:618482			OMIM:191200
OMIM:300984			OMIM:615429
OMIM:253310			OMIM:158000
OMIM:308300			OMIM:610551
OMIM:619950			OMIM:309585
OMIM:618496			OMIM:619575
OMIM:176100			OMIM:153800
OMIM:200990			OMIM:618680
OMIM:604901			OMIM:616875
OMIM:121070			OMIM:618858
OMIM:615824			OMIM:169550
OMIM:614284			OMIM:600971
OMIM:605389			OMIM:605809
OMIM:620121			OMIM:600965
OMIM:616487			OMIM:300238
OMIM:617941			OMIM:609941
OMIM:620135			OMIM:620323
OMIM:617799			OMIM:616849
OMIM:145290			OMIM:606482
OMIM:615830			OMIM:607944
OMIM:618643			OMIM:615398
OMIM:300589			OMIM:216300
OMIM:190650			OMIM:300210
OMIM:114550			OMIM:600795
OMIM:615401			OMIM:256730
OMIM:613070			OMIM:125000
OMIM:194350			OMIM:312600
OMIM:616108			OMIM:602196
OMIM:110050			OMIM:613925
OMIM:223350			OMIM:618870
OMIM:618131			OMIM:616685
OMIM:615415			OMIM:602197
OMIM:613702			OMIM:605820
OMIM:603511			OMIM:256731
OMIM:227650			OMIM:171450
OMIM:615373			OMIM:616684
OMIM:619549			OMIM:615399
OMIM:617564			OMIM:613930
OMIM:222700			OMIM:606483
OMIM:108145			OMIM:609968
OMIM:616652			OMIM:620322
OMIM:619561			OMIM:300577
OMIM:607039			OMIM:600794
OMIM:226200			OMIM:300211
OMIM:614723			OMIM:612390
OMIM:191200			OMIM:243300
OMIM:615429			OMIM:169545
OMIM:158000			OMIM:616860
OMIM:610551			OMIM:618695
OMIM:309585			OMIM:310980
OMIM:619575			OMIM:618859
OMIM:153800			OMIM:618681
OMIM:618680			OMIM:174500
OMIM:616875			OMIM:605808
OMIM:618858			OMIM:136900
OMIM:169550			OMIM:614736
OMIM:600971			OMIM:612347
OMIM:605809			OMIM:614050
OMIM:600965			OMIM:619574
OMIM:300238			OMIM:616647
OMIM:609941			OMIM:612353
OMIM:620323			OMIM:609015
OMIM:616849			OMIM:309590
OMIM:606482			OMIM:601449
OMIM:607944			OMIM:600757
OMIM:615398			OMIM:272650
OMIM:216300			OMIM:613065
OMIM:300210			OMIM:604519
OMIM:600795			OMIM:277700
OMIM:256730			OMIM:615414
OMIM:125000			OMIM:608323
OMIM:312600			OMIM:617565
OMIM:602196			OMIM:619548
OMIM:613925			OMIM:235255
OMIM:618870			OMIM:613703
OMIM:616685			OMIM:227645
OMIM:602197			OMIM:614078
OMIM:605820			OMIM:613717
OMIM:256731			OMIM:617571
OMIM:171450			OMIM:182255
OMIM:616684			OMIM:609029
OMIM:615399			OMIM:617217
OMIM:613930			OMIM:618124
OMIM:606483			OMIM:607004
OMIM:609968			OMIM:109500
OMIM:620322			OMIM:613071
OMIM:300577			OMIM:615400
OMIM:600794			OMIM:612838
OMIM:300211			OMIM:210200
OMIM:612390			OMIM:617798
OMIM:243300			OMIM:616486
OMIM:169545			OMIM:214700
OMIM:616860			OMIM:178110
OMIM:618695			OMIM:167030
OMIM:310980			OMIM:259600
OMIM:618859			OMIM:604928
OMIM:618681			OMIM:127400
OMIM:174500			OMIM:310200
OMIM:605808			OMIM:617954
OMIM:136900			OMIM:255990
OMIM:614736			OMIM:608874
OMIM:612347			OMIM:123100
OMIM:614050			OMIM:605388
OMIM:619574			OMIM:618497
OMIM:616647			OMIM:126050
OMIM:612353			OMIM:619951
OMIM:609015			OMIM:300985
OMIM:309590			OMIM:619789
OMIM:601449			OMIM:603909
OMIM:600757			OMIM:207740
OMIM:272650			OMIM:155900
OMIM:613065			OMIM:251260
OMIM:604519			OMIM:186580
OMIM:277700			OMIM:118800
OMIM:615414			OMIM:194190
OMIM:608323			OMIM:300749
OMIM:617565			OMIM:300991
OMIM:619548			OMIM:120435
OMIM:235255			OMIM:617983
OMIM:613703			OMIM:616445
OMIM:227645			OMIM:618468
OMIM:614078			OMIM:269700
OMIM:613717			OMIM:601887
OMIM:617571			OMIM:616323
OMIM:182255			OMIM:619004
OMIM:609029			OMIM:108420
OMIM:617217			OMIM:602342
OMIM:618124			OMIM:614520
OMIM:607004			OMIM:615158
OMIM:109500			OMIM:113000
OMIM:613071			OMIM:616451
OMIM:615400			OMIM:619762
OMIM:612838			OMIM:613501
OMIM:210200			OMIM:615170
OMIM:617798			OMIM:300946
OMIM:616486			OMIM:616479
OMIM:214700			OMIM:618454
OMIM:178110			OMIM:617767
OMIM:167030			OMIM:608647
OMIM:259600			OMIM:618332
OMIM:604928			OMIM:615616
OMIM:127400			OMIM:614508
OMIM:310200			OMIM:165800
OMIM:617954			OMIM:613267
OMIM:255990			OMIM:112450
OMIM:608874			OMIM:221750
OMIM:123100			OMIM:273770
OMIM:605388			OMIM:611302
OMIM:618497			OMIM:300952
OMIM:126050			OMIM:225250
OMIM:619951			OMIM:618440
OMIM:300985			OMIM:617773
OMIM:619789			OMIM:619986
OMIM:603909			OMIM:608653
OMIM:207740			OMIM:602418
OMIM:155900			OMIM:612794
OMIM:251260			OMIM:300615
OMIM:186580			OMIM:620040
OMIM:118800			OMIM:616294
OMIM:194190			OMIM:615945
OMIM:300749			OMIM:614483
OMIM:300991			OMIM:615789
OMIM:120435			OMIM:614497
OMIM:617983			OMIM:245349
OMIM:616445			OMIM:616280
OMIM:618468			OMIM:610829
OMIM:269700			OMIM:617820
OMIM:601887			OMIM:159900
OMIM:616323			OMIM:600384
OMIM:619004			OMIM:612780
OMIM:108420			OMIM:603855
OMIM:602342			OMIM:617808
OMIM:614520			OMIM:619825
OMIM:615158			OMIM:162000
OMIM:113000			OMIM:615979
OMIM:616451			OMIM:618285
OMIM:619762			OMIM:608096
OMIM:613501			OMIM:130020
OMIM:615170			OMIM:618291
OMIM:300946			OMIM:251300
OMIM:616479			OMIM:122430
OMIM:618454			OMIM:612964
OMIM:617767			OMIM:218700
OMIM:608647			OMIM:619831
OMIM:618332			OMIM:255600
OMIM:615616			OMIM:620068
OMIM:614508			OMIM:610140
OMIM:165800			OMIM:620083
OMIM:613267			OMIM:616531
OMIM:112450			OMIM:619602
OMIM:221750			OMIM:260650
OMIM:273770			OMIM:614326
OMIM:611302			OMIM:615986
OMIM:300952			OMIM:264350
OMIM:225250			OMIM:619164
OMIM:618440			OMIM:619170
OMIM:617773			OMIM:615992
OMIM:619986			OMIM:603896
OMIM:608653			OMIM:124900
DECIPHER:18			OMIM:153550
OMIM:602418			OMIM:604121
OMIM:612794			OMIM:610154
OMIM:300615			OMIM:176920
OMIM:620040			OMIM:619616
OMIM:616294			OMIM:617613
OMIM:615945			OMIM:601071
OMIM:614483			OMIM:156400
OMIM:615789			OMIM:121850
OMIM:614497			OMIM:618246
OMIM:245349			OMIM:617175
OMIM:616280			OMIM:613313
OMIM:610829			OMIM:613307
OMIM:617820			OMIM:614468
OMIM:159900			OMIM:618252
OMIM:600384			OMIM:137940
OMIM:612780			OMIM:610168
OMIM:603855			OMIM:618534
OMIM:617808			OMIM:617607
OMIM:619825			OMIM:609439
OMIM:162000			OMIM:615010
OMIM:615979			OMIM:228600
OMIM:618285			OMIM:144010
OMIM:608096			OMIM:247990
OMIM:130020			OMIM:614859
OMIM:618291			OMIM:306700
OMIM:251300			OMIM:131100
OMIM:122430			OMIM:617388
OMIM:612964			OMIM:609808
OMIM:218700			OMIM:620242
OMIM:619831			OMIM:610381
OMIM:255600			OMIM:178500
OMIM:620068			OMIM:618905
OMIM:610140			OMIM:302200
OMIM:620083			OMIM:613688
OMIM:616531			OMIM:135400
OMIM:619602			OMIM:251880
OMIM:260650			OMIM:206700
OMIM:614326			OMIM:612582
OMIM:615986			OMIM:607831
OMIM:264350			OMIM:202200
OMIM:619164			OMIM:250220
OMIM:619170			OMIM:618087
OMIM:615992			OMIM:616914
OMIM:603896			OMIM:203650
OMIM:124900			OMIM:618939
OMIM:153550			OMIM:609820
OMIM:604121			OMIM:616900
OMIM:610154			OMIM:614871
OMIM:176920			OMIM:618093
OMIM:619616			OMIM:101000
OMIM:617613			OMIM:618078
OMIM:601071			OMIM:619366
OMIM:156400			OMIM:185300
OMIM:121850			OMIM:616055
OMIM:618246			OMIM:612233
OMIM:617175			OMIM:105500
OMIM:613313			OMIM:181600
OMIM:613307			OMIM:612555
OMIM:614468			OMIM:616733
OMIM:618252			OMIM:600151
OMIM:137940			OMIM:620281
OMIM:610168			OMIM:120970
OMIM:618534			OMIM:600145
OMIM:617607			OMIM:617439
OMIM:609439			OMIM:610356
OMIM:615010			OMIM:613887
OMIM:228600			OMIM:236600
OMIM:144010			OMIM:612541
OMIM:247990			OMIM:612227
OMIM:614859			OMIM:615548
OMIM:306700			OMIM:232300
OMIM:131100			OMIM:151623
OMIM:617388			OMIM:609161
OMIM:609808			OMIM:615560
OMIM:620242			OMIM:608257
OMIM:610381			OMIM:616069
OMIM:178500			OMIM:611706
OMIM:618905			OMIM:607602
OMIM:302200			OMIM:613677
OMIM:613688			OMIM:615206
OMIM:135400			OMIM:619428
OMIM:251880			OMIM:617405
OMIM:206700			OMIM:618736
OMIM:612582			OMIM:607616
OMIM:607831			OMIM:618050
OMIM:202200			OMIM:615574
OMIM:250220			OMIM:613105
OMIM:618087			OMIM:613675
OMIM:616914			OMIM:156600
OMIM:203650			OMIM:613107
OMIM:618939			OMIM:261000
OMIM:609820			OMIM:530000
OMIM:616900			OMIM:612219
OMIM:614871			OMIM:618052
OMIM:618093			OMIM:265500
OMIM:101000			OMIM:618734
OMIM:618078			OMIM:616719
OMIM:619366			OMIM:603472
OMIM:185300			OMIM:228400
OMIM:616055			OMIM:613661
OMIM:612233			OMIM:620283
OMIM:105500			OMIM:619402
OMIM:181600			OMIM:208920
OMIM:612555			OMIM:217800
OMIM:616733			OMIM:615238
OMIM:600151			OMIM:260450
OMIM:620281			OMIM:614640
OMIM:120970			OMIM:229050
OMIM:600145			OMIM:165590
OMIM:617439			OMIM:614898
OMIM:610356			OMIM:617349
OMIM:613887			OMIM:148370
OMIM:236600			OMIM:258865
OMIM:612541			OMIM:187501
OMIM:612227			OMIM:614654
OMIM:615548			OMIM:201910
OMIM:232300			OMIM:612225
OMIM:151623			OMIM:613885
OMIM:609161			OMIM:604321
OMIM:615560			OMIM:607628
OMIM:608257			OMIM:131880
OMIM:616069			OMIM:166700
OMIM:611706			OMIM:211530
OMIM:607602			OMIM:162200
OMIM:613677			OMIM:614867
OMIM:615206			OMIM:301051
OMIM:619428			OMIM:618091
OMIM:617405			OMIM:301045
OMIM:618736			OMIM:614873
OMIM:607616			OMIM:251100
OMIM:618050			OMIM:174310
OMIM:615574			OMIM:616902
OMIM:613105			OMIM:139210
OMIM:613675			OMIM:137215
OMIM:156600			OMIM:618907
OMIM:613107			OMIM:620240
OMIM:261000			OMIM:300373
OMIM:530000			OMIM:616094
OMIM:612219			OMIM:219150
OMIM:618052			OMIM:615589
OMIM:265500			OMIM:133701
OMIM:618734			OMIM:604484
OMIM:616719			OMIM:300367
OMIM:603472			OMIM:616080
OMIM:228400			OMIM:618913
OMIM:613661			OMIM:612580
OMIM:620283			OMIM:190900
OMIM:619402			OMIM:615760
OMIM:208920			OMIM:610618
OMIM:217800			OMIM:607364
OMIM:615238			OMIM:618244
OMIM:260450			OMIM:616269
OMIM:614640			OMIM:300830
OMIM:229050			OMIM:618522
OMIM:165590			OMIM:613477
OMIM:614898			OMIM:112240
OMIM:617349			OMIM:615006
OMIM:148370			OMIM:601067
OMIM:258865			OMIM:617605
OMIM:187501			OMIM:618250
OMIM:614654			OMIM:309800
OMIM:201910			OMIM:601701
OMIM:612225			OMIM:104350
OMIM:613885			OMIM:277460
OMIM:604321			OMIM:615774
OMIM:607628			OMIM:603116
OMIM:131880			OMIM:101200
OMIM:166700			OMIM:618278
OMIM:211530			OMIM:185100
OMIM:162200			OMIM:616255
OMIM:614867			OMIM:619166
OMIM:301051			OMIM:615984
OMIM:618091			OMIM:614324
OMIM:301045			OMIM:181400
OMIM:614873			OMIM:605229
OMIM:251100			OMIM:148600
OMIM:174310			OMIM:264420
OMIM:616902			OMIM:300818
OMIM:139210			OMIM:619614
OMIM:137215			OMIM:617639
OMIM:618907			OMIM:610156
OMIM:620240			OMIM:612999
OMIM:300373			OMIM:236400
OMIM:616094			OMIM:241850
OMIM:219150			OMIM:113610
OMIM:615589			OMIM:614456
OMIM:133701			OMIM:613339
OMIM:604484			OMIM:615990
OMIM:300367			OMIM:619172
OMIM:616080			OMIM:182690
OMIM:618913			OMIM:618287
OMIM:612580			OMIM:239900
OMIM:190900			OMIM:203450
OMIM:615760			OMIM:619827
OMIM:610618			OMIM:274800
OMIM:607364			OMIM:619833
OMIM:618244			OMIM:307150
OMIM:616269			OMIM:243060
OMIM:300830			OMIM:615947
OMIM:618522			OMIM:131300
OMIM:613477			OMIM:617188
OMIM:112240			OMIM:214110
OMIM:615006			OMIM:610181
OMIM:601067			OMIM:617836
OMIM:617605			OMIM:302000
OMIM:618250			OMIM:613488
OMIM:309800			OMIM:206500
OMIM:601701			OMIM:612782
OMIM:104350			OMIM:620056
OMIM:277460			OMIM:617822
OMIM:615774			OMIM:608902
OMIM:603116			OMIM:601098
OMIM:101200			OMIM:616282
OMIM:618278			OMIM:553000
OMIM:185100			OMIM:614495
OMIM:616255			OMIM:613265
OMIM:619166			OMIM:605407
OMIM:615984			OMIM:618330
OMIM:614324			OMIM:608645
OMIM:181400			OMIM:618456
OMIM:605229			OMIM:617765
OMIM:148600			OMIM:273000
OMIM:264420			OMIM:605361
OMIM:300818			OMIM:605375
OMIM:619614			OMIM:189100
OMIM:617639			OMIM:614278
OMIM:610156			OMIM:613517
OMIM:612999			OMIM:140300
OMIM:236400			OMIM:617771
OMIM:241850			OMIM:601675
OMIM:113610			OMIM:618324
OMIM:614456			OMIM:617017
OMIM:613339			OMIM:161480
OMIM:615990			OMIM:616321
OMIM:619172			OMIM:619012
OMIM:182690			OMIM:601885
OMIM:618287			OMIM:188550
OMIM:239900			OMIM:612621
OMIM:203450			OMIM:145250
OMIM:619827			OMIM:305800
OMIM:274800			OMIM:614250
OMIM:619833			OMIM:619774
OMIM:307150			OMIM:617981
OMIM:243060			OMIM:300978
OMIM:615947			OMIM:157640
OMIM:131300			OMIM:600231
OMIM:617188			OMIM:606640
OMIM:214110			OMIM:248900
OMIM:610181			OMIM:616335
OMIM:617836			OMIM:272450
OMIM:302000			OMIM:243100
OMIM:613488			OMIM:307030
OMIM:206500			OMIM:618495
OMIM:612782			OMIM:619947
OMIM:620056			OMIM:618481
OMIM:617822			OMIM:123880
OMIM:608902			OMIM:174700
OMIM:601098			OMIM:139600
OMIM:616282			OMIM:615833
OMIM:553000			OMIM:182900
OMIM:614495			OMIM:601846
OMIM:613265			OMIM:614293
OMIM:605407			OMIM:616490
OMIM:618330			OMIM:242550
OMIM:608645			OMIM:235900
OMIM:618456			OMIM:278800
OMIM:617765			OMIM:609981
OMIM:273000			OMIM:618654
OMIM:605361			OMIM:610208
OMIM:605375			OMIM:617201
OMIM:189100			OMIM:612379
OMIM:614278			OMIM:615402
OMIM:613517			OMIM:312830
OMIM:140300			OMIM:613073
OMIM:617771			OMIM:618126
OMIM:601675			OMIM:601477
OMIM:618324			OMIM:619238
OMIM:617017			OMIM:611102
OMIM:161480			OMIM:225050
OMIM:616321			OMIM:268150
OMIM:619012			OMIM:619576
OMIM:601885			OMIM:616645
OMIM:188550			OMIM:272120
OMIM:612621			OMIM:607748
OMIM:145250			OMIM:220100
OMIM:305800			OMIM:153630
OMIM:614250			OMIM:115665
DECIPHER:32			OMIM:614052
OMIM:619774			OMIM:612423
OMIM:617981			OMIM:269500
OMIM:300978			OMIM:224400
OMIM:157640			OMIM:148210
OMIM:600231			OMIM:193400
OMIM:606640			OMIM:611880
OMIM:248900			OMIM:606324
OMIM:616335			OMIM:260530
OMIM:272450			OMIM:612437
OMIM:243100			OMIM:113200
OMIM:307030			OMIM:155255
OMIM:618495			OMIM:619562
OMIM:619947			OMIM:616651
OMIM:618481			OMIM:610220
OMIM:123880			OMIM:609942
OMIM:174700			OMIM:618697
OMIM:139600			OMIM:182280
OMIM:615833			OMIM:122750
OMIM:182900			OMIM:234820
OMIM:601846			OMIM:600972
OMIM:614293			OMIM:618683
OMIM:616490			OMIM:215150
OMIM:242550			OMIM:613926
OMIM:235900			OMIM:614091
OMIM:278800			OMIM:210000
OMIM:609981			OMIM:617598
OMIM:618654			OMIM:618873
OMIM:610208			OMIM:309545
OMIM:617201			OMIM:214500
OMIM:612379			OMIM:605822
OMIM:615402			OMIM:254130
OMIM:312830			OMIM:170980
OMIM:613073			OMIM:127600
OMIM:618126			OMIM:310000
OMIM:601477			OMIM:620320
OMIM:619238			OMIM:314500
OMIM:611102			OMIM:121270
OMIM:225050			OMIM:256040
OMIM:268150			OMIM:312170
OMIM:619576			OMIM:613933
OMIM:616645			OMIM:618866
OMIM:272120			OMIM:131705
OMIM:607748			OMIM:620321
OMIM:220100			OMIM:616687
OMIM:153630			OMIM:137360
OMIM:115665			OMIM:233800
OMIM:614052			OMIM:618872
OMIM:612423			OMIM:244450
OMIM:269500			OMIM:617599
OMIM:224400			OMIM:614090
OMIM:148210			OMIM:612387
OMIM:193400			OMIM:208100
OMIM:611880			OMIM:245000
OMIM:606324			OMIM:241500
OMIM:260530			OMIM:190685
OMIM:612437			OMIM:619588
OMIM:113200			OMIM:616863
OMIM:155255			OMIM:308100
OMIM:619562			OMIM:612350
OMIM:616651			OMIM:303900
OMIM:610220			OMIM:609016
OMIM:609942			OMIM:617228
OMIM:618697			OMIM:611881
OMIM:182280			OMIM:613728
OMIM:122750			OMIM:266140
OMIM:234820			OMIM:155240
OMIM:600972			OMIM:612422
OMIM:618683			OMIM:614053
OMIM:215150			OMIM:601338
OMIM:613926			OMIM:611895
OMIM:614091			OMIM:600740
OMIM:210000			OMIM:619239
OMIM:617598			OMIM:275100
OMIM:618873			OMIM:617214
OMIM:309545			OMIM:227646
OMIM:214500			OMIM:271400
OMIM:605822			OMIM:618641
OMIM:254130			OMIM:617572
OMIM:170980			OMIM:610209
OMIM:127600			OMIM:618655
OMIM:310000			OMIM:142700
OMIM:620320			OMIM:146200
OMIM:314500			OMIM:601462
OMIM:121270			OMIM:608320
OMIM:256040			OMIM:212400
OMIM:312170			OMIM:616491
OMIM:613933			OMIM:265850
OMIM:618866			OMIM:615198
OMIM:131705			OMIM:614286
OMIM:620321			OMIM:216100
OMIM:616687			OMIM:611498
OMIM:137360			OMIM:601853
OMIM:233800			OMIM:601847
OMIM:618872			OMIM:168300
OMIM:244450			OMIM:300004
OMIM:617599			OMIM:180870
OMIM:614090			OMIM:614292
OMIM:612387			OMIM:620137
OMIM:208100			OMIM:612813
OMIM:245000			OMIM:618480
OMIM:241500			OMIM:176670
OMIM:190685			OMIM:225290
OMIM:619588			OMIM:221790
OMIM:616863			OMIM:618494
OMIM:308100			OMIM:608687
OMIM:612350			OMIM:245570
OMIM:303900			OMIM:300986
OMIM:609016			OMIM:251505
OMIM:617228			OMIM:222500
OMIM:611881			OMIM:617994
OMIM:613728			OMIM:619761
OMIM:266140			OMIM:616452
OMIM:155240			OMIM:610023
OMIM:612422			OMIM:607239
OMIM:614053			OMIM:619007
OMIM:601338			OMIM:615629
OMIM:611895			OMIM:191000
OMIM:600740			OMIM:115300
OMIM:619239			OMIM:619013
OMIM:275100			OMIM:609200
OMIM:617214			OMIM:609566
OMIM:227646			OMIM:300979
OMIM:271400			OMIM:617980
OMIM:618641			OMIM:619775
OMIM:617572			OMIM:600224
OMIM:610209			OMIM:614251
OMIM:618655			OMIM:602433
OMIM:142700			OMIM:617770
OMIM:146200			OMIM:618443
OMIM:601462			OMIM:619985
OMIM:608320			OMIM:614279
OMIM:212400			OMIM:613270
OMIM:616491			OMIM:618325
OMIM:265850			OMIM:618331
OMIM:615198			OMIM:615615
OMIM:614286			OMIM:613502
OMIM:216100			OMIM:250800
OMIM:611498			OMIM:207780
OMIM:601853			OMIM:618457
OMIM:601847			OMIM:608644
OMIM:168300			OMIM:619991
OMIM:300004			OMIM:252150
OMIM:180870			OMIM:300602
OMIM:614292			OMIM:200170
OMIM:620137			OMIM:612783
OMIM:612813			OMIM:615952
OMIM:618480			OMIM:614494
OMIM:176670			OMIM:221800
OMIM:225290			OMIM:256450
OMIM:221790			OMIM:601927
OMIM:618494			OMIM:182875
OMIM:608687			OMIM:615946
OMIM:245570			OMIM:614480
OMIM:300986			OMIM:613489
OMIM:251505			OMIM:164300
OMIM:222500			OMIM:129200
OMIM:617994			OMIM:619832
OMIM:619761			OMIM:300158
OMIM:616452			OMIM:618292
OMIM:610023			OMIM:618286
OMIM:607239			OMIM:619826
OMIM:619007			OMIM:612740
OMIM:615629			OMIM:614331
OMIM:191000			OMIM:612998
OMIM:115300			OMIM:620094
OMIM:619013			OMIM:617638
OMIM:609200			OMIM:619615
OMIM:609566			OMIM:606053
OMIM:300979			OMIM:619173
OMIM:617980			OMIM:615991
OMIM:619775			OMIM:211900
OMIM:600224			OMIM:614457
OMIM:614251			OMIM:615985
OMIM:602433			OMIM:118750
OMIM:617770			OMIM:619167
OMIM:618443			OMIM:618279
OMIM:619985			OMIM:610143
OMIM:614279			OMIM:193005
OMIM:613270			OMIM:311900
OMIM:618325			OMIM:620080
OMIM:618331			OMIM:616532
OMIM:615615			OMIM:606721
OMIM:613502			OMIM:250790
OMIM:250800			OMIM:614325
OMIM:207780			OMIM:106220
OMIM:618457			OMIM:607417
OMIM:608644			OMIM:617604
OMIM:619991			OMIM:119300
OMIM:252150			OMIM:222448
OMIM:300602			OMIM:603671
OMIM:200170			OMIM:601700
OMIM:612783			OMIM:150700
OMIM:615952			OMIM:309801
OMIM:614494			OMIM:617162
OMIM:221800			OMIM:618251
OMIM:256450			OMIM:607371
OMIM:601927			OMIM:616268
OMIM:182875			OMIM:263400
OMIM:615946			OMIM:618245
OMIM:614480			OMIM:613310
OMIM:613489			OMIM:615761
OMIM:164300			OMIM:605572
OMIM:129200			OMIM:615007
OMIM:619832			OMIM:617610
OMIM:300158			OMIM:618523
OMIM:618292			OMIM:601072
OMIM:618286			OMIM:300831
OMIM:619826			OMIM:616081
OMIM:612740			OMIM:301078
OMIM:614331			OMIM:611936
OMIM:612998			OMIM:304100
OMIM:620094			OMIM:133700
OMIM:617638			OMIM:612581
OMIM:619615			OMIM:300400
OMIM:606053			OMIM:618912
OMIM:619173			OMIM:607832
OMIM:615991			OMIM:137200
OMIM:211900			OMIM:204100
OMIM:614457			OMIM:620241
OMIM:615985			OMIM:610382
OMIM:118750			OMIM:618906
OMIM:619167			OMIM:249000
OMIM:618279			OMIM:200400
OMIM:610143			OMIM:616095
OMIM:193005			OMIM:614872
OMIM:311900			OMIM:248450
OMIM:620080			OMIM:301044
OMIM:616532			OMIM:600807
OMIM:606721			OMIM:618090
OMIM:250790			OMIM:609823
OMIM:614325			OMIM:620269
OMIM:106220			OMIM:305550
OMIM:607417			OMIM:300428
OMIM:617604			OMIM:616917
OMIM:119300			OMIM:301050
OMIM:222448			OMIM:618084
OMIM:603671			OMIM:208060
OMIM:601700			OMIM:614866
OMIM:150700			OMIM:188800
OMIM:309801			OMIM:187500
OMIM:617162			OMIM:151620
OMIM:618251			OMIM:616042
OMIM:607371			OMIM:619371
OMIM:616268			OMIM:609162
OMIM:263400			OMIM:616724
OMIM:618245			OMIM:118220
OMIM:613310			OMIM:620296
OMIM:615761			OMIM:618709
OMIM:605572			OMIM:604320
OMIM:615007			OMIM:613884
OMIM:617610			OMIM:616730
OMIM:618523			OMIM:620282
OMIM:601072			OMIM:234000
OMIM:300831			OMIM:610427
OMIM:616081			OMIM:616056
OMIM:301078			OMIM:619365
OMIM:611936			OMIM:614899
OMIM:304100			OMIM:247950
OMIM:133700			OMIM:230500
OMIM:612581			OMIM:258870
OMIM:300400			OMIM:306930
OMIM:618912			OMIM:617360
OMIM:607832			OMIM:615577
OMIM:137200			OMIM:614669
OMIM:204100			OMIM:613660
OMIM:620241			OMIM:268025
OMIM:610382			OMIM:609638
OMIM:618906			OMIM:617406
OMIM:249000			OMIM:618721
OMIM:200400			OMIM:150270
OMIM:616095			OMIM:617412
OMIM:614872			OMIM:604308
OMIM:248450			OMIM:613674
OMIM:301044			OMIM:603467
OMIM:600807			OMIM:613112
OMIM:618090			OMIM:106750
OMIM:609823			OMIM:611705
OMIM:620269
OMIM:305550
OMIM:300428
OMIM:616917
OMIM:301050
OMIM:618084
OMIM:208060
OMIM:614866
OMIM:188800
OMIM:187500
OMIM:151620
OMIM:616042
OMIM:619371
OMIM:609162
OMIM:616724
OMIM:118220
OMIM:620296
OMIM:618709
OMIM:604320
OMIM:613884
OMIM:616730
OMIM:620282
OMIM:234000
OMIM:610427
OMIM:616056
OMIM:619365
OMIM:614899
OMIM:247950
OMIM:230500
OMIM:258870
OMIM:306930
OMIM:617360
OMIM:615577
OMIM:614669
OMIM:613660
OMIM:268025
OMIM:609638
OMIM:617406
OMIM:618721
OMIM:150270
OMIM:617412
OMIM:604308
OMIM:613674
OMIM:603467
OMIM:613112
OMIM:106750
OMIM:611705
ORPHA:79414
ORPHA:397
ORPHA:199310
ORPHA:399
ORPHA:394
ORPHA:393
ORPHA:396
ORPHA:395
ORPHA:392
ORPHA:199318
ORPHA:391
ORPHA:231137
ORPHA:1401
ORPHA:240094
ORPHA:2736
ORPHA:1406
ORPHA:2730
ORPHA:2732
ORPHA:79403
ORPHA:199302
ORPHA:99013
ORPHA:79404
ORPHA:79405
ORPHA:99014
ORPHA:477814
ORPHA:388
ORPHA:79406
ORPHA:99015
ORPHA:231140
ORPHA:231147
ORPHA:382
ORPHA:477817
ORPHA:79408
ORPHA:79409
ORPHA:384
ORPHA:231144
ORPHA:2719
ORPHA:381
ORPHA:380
ORPHA:199306
ORPHA:2722
ORPHA:220497
ORPHA:2724
ORPHA:240085
ORPHA:220493
ORPHA:2728
ORPHA:2729
ORPHA:79410
ORPHA:379
ORPHA:79411
ORPHA:2720
ORPHA:90673
ORPHA:90674
ORPHA:35858
ORPHA:252054
ORPHA:99000
ORPHA:231111
ORPHA:357154
ORPHA:240071
ORPHA:542592
ORPHA:2712
ORPHA:2714
ORPHA:2715
ORPHA:220460
ORPHA:2717
ORPHA:101096
ORPHA:101097
ORPHA:79400
ORPHA:79401
ORPHA:2710
ORPHA:79402
ORPHA:371428
ORPHA:34516
ORPHA:97292
ORPHA:97297
ORPHA:34515
ORPHA:97290
ORPHA:438213
ORPHA:90653
ORPHA:2701
ORPHA:90654
ORPHA:438216
ORPHA:2703
ORPHA:2704
ORPHA:90658
ORPHA:2707
ORPHA:51083
ORPHA:101085
ORPHA:97289
ORPHA:370103
ORPHA:90650
ORPHA:101081
ORPHA:90652
ORPHA:101082
ORPHA:354
ORPHA:353
ORPHA:356
ORPHA:355
ORPHA:199354
ORPHA:35878
ORPHA:101076
ORPHA:101077
ORPHA:101078
ORPHA:199351
ORPHA:351
ORPHA:46532
ORPHA:289390
ORPHA:101075
ORPHA:347
ORPHA:346
ORPHA:349
ORPHA:101070
ORPHA:348
ORPHA:101071
ORPHA:343
ORPHA:33208
ORPHA:342
ORPHA:345
ORPHA:199343
ORPHA:340
ORPHA:438274
ORPHA:99050
ORPHA:485421
ORPHA:141127
ORPHA:79452
ORPHA:335
ORPHA:79455
ORPHA:79456
ORPHA:337
ORPHA:79457
ORPHA:376
ORPHA:375
ORPHA:228384
ORPHA:377
ORPHA:371
ORPHA:373
ORPHA:329918
ORPHA:79443
ORPHA:369
ORPHA:79444
ORPHA:368
ORPHA:79445
ORPHA:141152
ORPHA:365
ORPHA:364
ORPHA:367
ORPHA:366
ORPHA:228396
ORPHA:33226
ORPHA:361
ORPHA:360
ORPHA:228399
ORPHA:101046
ORPHA:228390
ORPHA:178400
ORPHA:79430
ORPHA:101041
ORPHA:79431
ORPHA:79432
ORPHA:358
ORPHA:99027
ORPHA:79433
ORPHA:79434
ORPHA:90695
ORPHA:79435
ORPHA:23
ORPHA:73273
ORPHA:97240
ORPHA:228360
ORPHA:73272
ORPHA:312
ORPHA:25
ORPHA:26
ORPHA:101039
ORPHA:97244
ORPHA:20
ORPHA:330050
ORPHA:22
ORPHA:27
ORPHA:28
ORPHA:29
ORPHA:141179
ORPHA:307
ORPHA:306
ORPHA:314802
ORPHA:330054
ORPHA:101030
ORPHA:308
ORPHA:137914
ORPHA:220402
ORPHA:302
ORPHA:370997
ORPHA:330058
ORPHA:73267
ORPHA:228371
ORPHA:35
ORPHA:36
ORPHA:37
ORPHA:101028
ORPHA:444077
ORPHA:30
ORPHA:31
ORPHA:32
ORPHA:444072
ORPHA:33
ORPHA:97230
ORPHA:178464
ORPHA:38
ORPHA:101029
ORPHA:171829
ORPHA:99889
ORPHA:330064
ORPHA:99885
ORPHA:97229
ORPHA:99886
ORPHA:331
ORPHA:101016
ORPHA:370968
ORPHA:334
ORPHA:333
ORPHA:101010
ORPHA:494344
ORPHA:101011
ORPHA:330
ORPHA:99880
ORPHA:457359
ORPHA:40366
ORPHA:457351
ORPHA:329
ORPHA:137935
ORPHA:228346
ORPHA:99879
ORPHA:97214
ORPHA:328
ORPHA:325
ORPHA:324
ORPHA:73246
ORPHA:327
ORPHA:73245
ORPHA:326
ORPHA:101003
ORPHA:321
ORPHA:3191
ORPHA:13
ORPHA:101004
ORPHA:320
ORPHA:14
ORPHA:101005
ORPHA:3193
ORPHA:101006
ORPHA:15
ORPHA:322
ORPHA:73263
ORPHA:3194
ORPHA:101000
ORPHA:10
ORPHA:3196
ORPHA:101001
ORPHA:11
ORPHA:444051
ORPHA:3197
ORPHA:16
ORPHA:101007
ORPHA:101008
ORPHA:87884
ORPHA:17
ORPHA:101009
ORPHA:18
ORPHA:457365
ORPHA:3198
ORPHA:370980
ORPHA:318
ORPHA:99867
ORPHA:317
ORPHA:99868
ORPHA:3199
ORPHA:314
ORPHA:313
ORPHA:316
ORPHA:141184
ORPHA:485405
ORPHA:73256
ORPHA:315
ORPHA:3180
ORPHA:97283
ORPHA:3181
ORPHA:97282
ORPHA:97287
ORPHA:97286
ORPHA:3186
ORPHA:97285
ORPHA:369950
ORPHA:171863
ORPHA:97280
ORPHA:90646
ORPHA:90647
ORPHA:3189
ORPHA:97279
ORPHA:97278
ORPHA:330012
ORPHA:330015
ORPHA:369942
ORPHA:370959
ORPHA:3173
ORPHA:3175
ORPHA:171876
ORPHA:85288
ORPHA:280195
ORPHA:85295
ORPHA:85297
ORPHA:85292
ORPHA:85293
ORPHA:85294
ORPHA:171866
ORPHA:3176
ORPHA:3177
ORPHA:330021
ORPHA:85290
ORPHA:97261
ORPHA:370924
ORPHA:3162
ORPHA:370927
ORPHA:3163
ORPHA:3164
ORPHA:178475
ORPHA:85277
ORPHA:178478
ORPHA:85278
ORPHA:85279
ORPHA:85284
ORPHA:457395
ORPHA:171839
ORPHA:85285
ORPHA:85286
ORPHA:85287
ORPHA:85280
ORPHA:85282
ORPHA:85283
ORPHA:3165
ORPHA:228302
ORPHA:3166
ORPHA:3168
ORPHA:228305
ORPHA:3169
ORPHA:53693
ORPHA:370930
ORPHA:228308
ORPHA:53697
ORPHA:52368
ORPHA:444099
ORPHA:555874
ORPHA:263534
ORPHA:3151
ORPHA:3152
ORPHA:555877
ORPHA:171851
ORPHA:65681
ORPHA:65682
ORPHA:65683
ORPHA:65684
ORPHA:178487
ORPHA:85273
ORPHA:85274
ORPHA:85275
ORPHA:85276
ORPHA:178481
ORPHA:171844
ORPHA:314811
ORPHA:3156
ORPHA:3157
ORPHA:370943
ORPHA:71493
ORPHA:3260
ORPHA:3261
ORPHA:83473
ORPHA:217622
ORPHA:63862
ORPHA:49566
ORPHA:57196
ORPHA:99818
ORPHA:99819
ORPHA:99812
ORPHA:3265
ORPHA:94124
ORPHA:95455
ORPHA:3266
ORPHA:36258
ORPHA:94122
ORPHA:3268
ORPHA:95459
ORPHA:3269
ORPHA:94125
ORPHA:51890
ORPHA:75840
ORPHA:99811
ORPHA:263516
ORPHA:447980
ORPHA:238578
ORPHA:3250
ORPHA:83465
ORPHA:83463
ORPHA:83469
ORPHA:83468
ORPHA:83472
ORPHA:83471
ORPHA:137867
ORPHA:75858
ORPHA:3253
ORPHA:75857
ORPHA:99802
ORPHA:99803
ORPHA:3255
ORPHA:3258
ORPHA:263508
ORPHA:263501
ORPHA:87
ORPHA:3240
ORPHA:3241
ORPHA:88
ORPHA:83454
ORPHA:83453
ORPHA:83452
ORPHA:83451
ORPHA:83461
ORPHA:137898
ORPHA:81
ORPHA:3242
ORPHA:95433
ORPHA:82
ORPHA:3243
ORPHA:83
ORPHA:95430
ORPHA:84
ORPHA:3246
ORPHA:3248
ORPHA:95434
ORPHA:96
ORPHA:401768
ORPHA:97
ORPHA:98
ORPHA:3230
ORPHA:95429
ORPHA:3239
ORPHA:95427
ORPHA:95428
ORPHA:83450
ORPHA:251510
ORPHA:137888
ORPHA:93
ORPHA:3232
ORPHA:3233
ORPHA:95
ORPHA:3235
ORPHA:3236
ORPHA:90
ORPHA:3237
ORPHA:91
ORPHA:3238
ORPHA:67
ORPHA:68
ORPHA:73230
ORPHA:63
ORPHA:64
ORPHA:65
ORPHA:401777
ORPHA:85212
ORPHA:87876
ORPHA:73229
ORPHA:3220
ORPHA:60
ORPHA:99857
ORPHA:480520
ORPHA:61
ORPHA:95496
ORPHA:3222
ORPHA:62
ORPHA:99852
ORPHA:3224
ORPHA:3225
ORPHA:73224
ORPHA:3226
ORPHA:73223
ORPHA:79
ORPHA:401785
ORPHA:95494
ORPHA:74
ORPHA:85201
ORPHA:85202
ORPHA:85203
ORPHA:3217
ORPHA:3218
ORPHA:3219
ORPHA:70
ORPHA:99845
ORPHA:71
ORPHA:3210
ORPHA:72
ORPHA:73
ORPHA:480536
ORPHA:3214
ORPHA:401780
ORPHA:99843
ORPHA:3216
ORPHA:45
ORPHA:46
ORPHA:47
ORPHA:401795
ORPHA:48
ORPHA:41
ORPHA:42
ORPHA:43
ORPHA:44
ORPHA:49
ORPHA:555905
ORPHA:3206
ORPHA:3207
ORPHA:3208
ORPHA:40
ORPHA:3201
ORPHA:3202
ORPHA:444002
ORPHA:447997
ORPHA:3203
ORPHA:3204
ORPHA:94147
ORPHA:99832
ORPHA:3205
ORPHA:56
ORPHA:57
ORPHA:58
ORPHA:59
ORPHA:52
ORPHA:53
ORPHA:54
ORPHA:1490
ORPHA:1497
ORPHA:1496
ORPHA:99827
ORPHA:1495
ORPHA:99828
ORPHA:99829
ORPHA:1493
ORPHA:99824
ORPHA:50
ORPHA:99825
ORPHA:51
ORPHA:99826
ORPHA:444013
ORPHA:177926
ORPHA:1488
ORPHA:1487
ORPHA:329971
ORPHA:1486
ORPHA:1484
ORPHA:477781
ORPHA:93672
ORPHA:477774
ORPHA:329967
ORPHA:1475
ORPHA:1473
ORPHA:1471
ORPHA:1479
ORPHA:177904
ORPHA:177901
ORPHA:2790
ORPHA:300298
ORPHA:1467
ORPHA:1466
ORPHA:1465
ORPHA:1461
ORPHA:324262
ORPHA:2791
ORPHA:2792
ORPHA:2793
ORPHA:464453
ORPHA:2795
ORPHA:2796
ORPHA:2798
ORPHA:177910
ORPHA:505652
ORPHA:438178
ORPHA:2788
ORPHA:1455
ORPHA:2789
ORPHA:1454
ORPHA:1453
ORPHA:1452
ORPHA:1451
ORPHA:1450
ORPHA:79350
ORPHA:2780
ORPHA:79351
ORPHA:464440
ORPHA:177907
ORPHA:2785
ORPHA:1458
ORPHA:2786
ORPHA:2787
ORPHA:1457
ORPHA:399808
ORPHA:210110
ORPHA:357175
ORPHA:2777
ORPHA:1445
ORPHA:2779
ORPHA:411986
ORPHA:2770
ORPHA:2771
ORPHA:2772
ORPHA:2773
ORPHA:1449
ORPHA:1448
ORPHA:2774
ORPHA:1447
ORPHA:2776
ORPHA:1446
ORPHA:314034
ORPHA:435938
ORPHA:46487
ORPHA:435934
ORPHA:46488
ORPHA:46486
ORPHA:1433
ORPHA:2768
ORPHA:2769
ORPHA:95409
ORPHA:2760
ORPHA:1439
ORPHA:1438
ORPHA:2762
ORPHA:1437
ORPHA:399805
ORPHA:1436
ORPHA:2764
ORPHA:1435
ORPHA:210136
ORPHA:30925
ORPHA:1423
ORPHA:1422
ORPHA:2756
ORPHA:220386
ORPHA:2759
ORPHA:36237
ORPHA:36238
ORPHA:1429
ORPHA:2750
ORPHA:2751
ORPHA:1427
ORPHA:1426
ORPHA:2752
ORPHA:36234
ORPHA:1425
ORPHA:2753
ORPHA:2754
ORPHA:210122
ORPHA:69125
ORPHA:210128
ORPHA:69126
ORPHA:2744
ORPHA:1412
ORPHA:488437
ORPHA:2745
ORPHA:2746
ORPHA:1410
ORPHA:488434
ORPHA:220393
ORPHA:79394
ORPHA:57145
ORPHA:79395
ORPHA:79396
ORPHA:79397
ORPHA:1416
ORPHA:324290
ORPHA:79399
ORPHA:2741
ORPHA:37553
ORPHA:1414
ORPHA:276152
ORPHA:2743
ORPHA:277
ORPHA:508533
ORPHA:276
ORPHA:99147
ORPHA:273
ORPHA:272
ORPHA:275
ORPHA:274
ORPHA:270
ORPHA:1522
ORPHA:1521
ORPHA:2856
ORPHA:1520
ORPHA:1529
ORPHA:1528
ORPHA:1527
ORPHA:2850
ORPHA:269
ORPHA:1525
ORPHA:266
ORPHA:268
ORPHA:508542
ORPHA:54247
ORPHA:267
ORPHA:261
ORPHA:1509
ORPHA:324313
ORPHA:90796
ORPHA:488613
ORPHA:2843
ORPHA:90797
ORPHA:289483
ORPHA:2847
ORPHA:2848
ORPHA:2849
ORPHA:1519
ORPHA:54251
ORPHA:1517
ORPHA:90790
ORPHA:1516
ORPHA:90791
ORPHA:488618
ORPHA:1515
ORPHA:1514
ORPHA:2840
ORPHA:258
ORPHA:90793
ORPHA:1513
ORPHA:2841
ORPHA:90794
ORPHA:1512
ORPHA:2842
ORPHA:90795
ORPHA:51188
ORPHA:276183
ORPHA:298
ORPHA:280200
ORPHA:99125
ORPHA:295
ORPHA:33314
ORPHA:294
ORPHA:297
ORPHA:296
ORPHA:96097
ORPHA:291
ORPHA:290
ORPHA:293
ORPHA:292
ORPHA:96092
ORPHA:363958
ORPHA:46627
ORPHA:244310
ORPHA:2833
ORPHA:2834
ORPHA:289494
ORPHA:2835
ORPHA:2836
ORPHA:2838
ORPHA:2839
ORPHA:1508
ORPHA:1507
ORPHA:1506
ORPHA:488627
ORPHA:2831
ORPHA:1501
ORPHA:288
ORPHA:79503
ORPHA:287
ORPHA:289
ORPHA:276193
ORPHA:280210
ORPHA:79506
ORPHA:284
ORPHA:286
ORPHA:285
ORPHA:280
ORPHA:2818
ORPHA:2819
ORPHA:281
ORPHA:2821
ORPHA:488635
ORPHA:2822
ORPHA:2824
ORPHA:488632
ORPHA:2826
ORPHA:2828
ORPHA:314978
ORPHA:276198
ORPHA:99104
ORPHA:99105
ORPHA:99106
ORPHA:2820
ORPHA:233
ORPHA:232
ORPHA:235
ORPHA:234
ORPHA:280224
ORPHA:231
ORPHA:230
ORPHA:2807
ORPHA:2808
ORPHA:399096
ORPHA:2812
ORPHA:2815
ORPHA:229
ORPHA:280219
ORPHA:226
ORPHA:225
ORPHA:227
ORPHA:222
ORPHA:221
ORPHA:223
ORPHA:280234
ORPHA:220
ORPHA:399081
ORPHA:178303
ORPHA:399086
ORPHA:2801
ORPHA:2802
ORPHA:2804
ORPHA:219
ORPHA:218
ORPHA:168984
ORPHA:280229
ORPHA:215
ORPHA:214
ORPHA:217
ORPHA:257
ORPHA:256
ORPHA:300373
ORPHA:33364
ORPHA:248
ORPHA:249
ORPHA:244
ORPHA:243
ORPHA:246
ORPHA:245
ORPHA:240
ORPHA:228277
ORPHA:242
ORPHA:241
ORPHA:599373
ORPHA:300385
ORPHA:263494
ORPHA:167635
ORPHA:357225
ORPHA:33355
ORPHA:237
ORPHA:236
ORPHA:239
ORPHA:228240
ORPHA:97360
ORPHA:209964
ORPHA:199276
ORPHA:254531
ORPHA:97362
ORPHA:263487
ORPHA:254534
ORPHA:494444
ORPHA:178333
ORPHA:399058
ORPHA:329178
ORPHA:97355
ORPHA:209967
ORPHA:209951
ORPHA:199267
ORPHA:263479
ORPHA:29207
ORPHA:254525
ORPHA:254528
ORPHA:314918
ORPHA:171706
ORPHA:171703
ORPHA:209959
ORPHA:314911
ORPHA:97349
ORPHA:209956
ORPHA:211
ORPHA:213
ORPHA:98673
ORPHA:212
ORPHA:97341
ORPHA:199251
ORPHA:209981
ORPHA:263463
ORPHA:254516
ORPHA:254519
ORPHA:254509
ORPHA:481152
ORPHA:97336
ORPHA:207
ORPHA:97335
ORPHA:204
ORPHA:137817
ORPHA:97339
ORPHA:205
ORPHA:97337
ORPHA:202
ORPHA:201
ORPHA:199244
ORPHA:97332
ORPHA:263458
ORPHA:97330
ORPHA:263455
ORPHA:199241
ORPHA:209970
ORPHA:178320
ORPHA:254504
ORPHA:457485
ORPHA:65759
ORPHA:141091
ORPHA:99103
ORPHA:178377
ORPHA:137831
ORPHA:137834
ORPHA:141099
ORPHA:84090
ORPHA:141096
ORPHA:79500
ORPHA:79501
ORPHA:96061
ORPHA:3294
ORPHA:183713
ORPHA:35909
ORPHA:84085
ORPHA:84081
ORPHA:178382
ORPHA:209919
ORPHA:3299
ORPHA:141083
ORPHA:423275
ORPHA:183707
ORPHA:199299
ORPHA:238468
ORPHA:3282
ORPHA:3283
ORPHA:199296
ORPHA:225154
ORPHA:494424
ORPHA:44890
ORPHA:171719
ORPHA:217563
ORPHA:3286
ORPHA:3287
ORPHA:209943
ORPHA:3270
ORPHA:300305
ORPHA:263410
ORPHA:84064
ORPHA:486815
ORPHA:423296
ORPHA:3380
ORPHA:238446
ORPHA:3384
ORPHA:2053
ORPHA:83597
ORPHA:2052
ORPHA:158687
ORPHA:2050
ORPHA:158684
ORPHA:158681
ORPHA:2059
ORPHA:2058
ORPHA:2057
ORPHA:137754
ORPHA:2056
ORPHA:99939
ORPHA:3385
ORPHA:3386
ORPHA:502434
ORPHA:3389
ORPHA:99931
ORPHA:238459
ORPHA:401866
ORPHA:238455
ORPHA:53715
ORPHA:2041
ORPHA:2040
ORPHA:158676
ORPHA:53719
ORPHA:171673
ORPHA:158673
ORPHA:2048
ORPHA:2047
ORPHA:99926
ORPHA:2045
ORPHA:99927
ORPHA:225147
ORPHA:352470
ORPHA:99928
ORPHA:2044
ORPHA:275766
ORPHA:3374
ORPHA:275761
ORPHA:3375
ORPHA:3376
ORPHA:36367
ORPHA:3377
ORPHA:99925
ORPHA:3378
ORPHA:352479
ORPHA:3379
ORPHA:294023
ORPHA:99921
ORPHA:48372
ORPHA:3361
ORPHA:2031
ORPHA:47045
ORPHA:48377
ORPHA:2038
ORPHA:2036
ORPHA:209908
ORPHA:2035
ORPHA:2032
ORPHA:3363
ORPHA:35069
ORPHA:3366
ORPHA:209905
ORPHA:209902
ORPHA:3369
ORPHA:36397
ORPHA:3350
ORPHA:2020
ORPHA:306550
ORPHA:352490
ORPHA:2028
ORPHA:2027
ORPHA:2026
ORPHA:2025
ORPHA:36382
ORPHA:2024
ORPHA:2023
ORPHA:2022
ORPHA:2021
ORPHA:3352
ORPHA:3353
ORPHA:99901
ORPHA:502423
ORPHA:36387
ORPHA:36386
ORPHA:52416
ORPHA:85336
ORPHA:52417
ORPHA:60039
ORPHA:85338
ORPHA:85332
ORPHA:85334
ORPHA:60032
ORPHA:85335
ORPHA:60033
ORPHA:2017
ORPHA:60041
ORPHA:2016
ORPHA:2015
ORPHA:60040
ORPHA:41751
ORPHA:2013
ORPHA:2010
ORPHA:99977
ORPHA:99978
ORPHA:3342
ORPHA:420179
ORPHA:3344
ORPHA:3346
ORPHA:2019
ORPHA:3347
ORPHA:99976
ORPHA:352447
ORPHA:3348
ORPHA:99971
ORPHA:85329
ORPHA:26137
ORPHA:52427
ORPHA:261652
ORPHA:52429
ORPHA:85325
ORPHA:85326
ORPHA:85327
ORPHA:247353
ORPHA:85321
ORPHA:85322
ORPHA:329249
ORPHA:458798
ORPHA:85323
ORPHA:85324
ORPHA:3338
ORPHA:3339
ORPHA:2004
ORPHA:2003
ORPHA:2001
ORPHA:99966
ORPHA:99967
ORPHA:99969
ORPHA:35078
ORPHA:572333
ORPHA:2008
ORPHA:52430
ORPHA:2007
ORPHA:99965
ORPHA:3337
ORPHA:171680
ORPHA:53721
ORPHA:85319
ORPHA:85317
ORPHA:60015
ORPHA:250989
ORPHA:250999
ORPHA:3327
ORPHA:3329
ORPHA:85320
ORPHA:250994
ORPHA:3320
ORPHA:99956
ORPHA:3322
ORPHA:183675
ORPHA:3325
ORPHA:99953
ORPHA:99950
ORPHA:289504
ORPHA:60025
ORPHA:60026
ORPHA:171695
ORPHA:329228
ORPHA:3316
ORPHA:60030
ORPHA:3318
ORPHA:3319
ORPHA:329224
ORPHA:250984
ORPHA:99948
ORPHA:35093
ORPHA:99949
ORPHA:99944
ORPHA:3310
ORPHA:139507
ORPHA:99947
ORPHA:3312
ORPHA:99940
ORPHA:3314
ORPHA:35099
ORPHA:3305
ORPHA:91138
ORPHA:250977
ORPHA:71528
ORPHA:71529
ORPHA:3306
ORPHA:3307
ORPHA:91139
ORPHA:3309
ORPHA:250972
ORPHA:71526
ORPHA:139536
ORPHA:91130
ORPHA:91132
ORPHA:91131
ORPHA:3301
ORPHA:3303
ORPHA:91135
ORPHA:352403
ORPHA:3304
ORPHA:289522
ORPHA:1590
ORPHA:99094
ORPHA:99095
ORPHA:1598
ORPHA:1597
ORPHA:1596
ORPHA:160148
ORPHA:79492
ORPHA:79493
ORPHA:37612
ORPHA:34587
ORPHA:79499
ORPHA:1580
ORPHA:544254
ORPHA:1587
ORPHA:79480
ORPHA:79481
ORPHA:1581
ORPHA:71505
ORPHA:289548
ORPHA:401800
ORPHA:488594
ORPHA:401805
ORPHA:71517
ORPHA:71518
ORPHA:71519
ORPHA:1574
ORPHA:1573
ORPHA:1572
ORPHA:1571
ORPHA:1570
ORPHA:276238
ORPHA:33276
ORPHA:79473
ORPHA:79474
ORPHA:79476
ORPHA:79477
ORPHA:79478
ORPHA:1578
ORPHA:209004
ORPHA:401810
ORPHA:401815
ORPHA:306542
ORPHA:250923
ORPHA:1566
ORPHA:139578
ORPHA:2898
ORPHA:1563
ORPHA:1562
ORPHA:1560
ORPHA:2890
ORPHA:2891
ORPHA:276244
ORPHA:1568
ORPHA:2896
ORPHA:2897
ORPHA:276241
ORPHA:401820
ORPHA:363965
ORPHA:522077
ORPHA:1555
ORPHA:1553
ORPHA:2889
ORPHA:289560
ORPHA:244242
ORPHA:1552
ORPHA:1551
ORPHA:220295
ORPHA:2884
ORPHA:2885
ORPHA:1556
ORPHA:2886
ORPHA:401830
ORPHA:401835
ORPHA:2876
ORPHA:2878
ORPHA:2879
ORPHA:1540
ORPHA:2871
ORPHA:1548
ORPHA:95513
ORPHA:2872
ORPHA:1547
ORPHA:1546
ORPHA:2874
ORPHA:1545
ORPHA:2875
ORPHA:95512
ORPHA:401840
ORPHA:401849
ORPHA:306511
ORPHA:2865
ORPHA:1532
ORPHA:2866
ORPHA:2867
ORPHA:2868
ORPHA:2869
ORPHA:1538
ORPHA:2863
ORPHA:156
ORPHA:276280
ORPHA:158
ORPHA:157
ORPHA:154
ORPHA:324442
ORPHA:289596
ORPHA:168816
ORPHA:168811
ORPHA:443811
ORPHA:293621
ORPHA:46724
ORPHA:93958
ORPHA:93952
ORPHA:30391
ORPHA:79665
ORPHA:53035
ORPHA:93950
ORPHA:145
ORPHA:144
ORPHA:147
ORPHA:33408
ORPHA:313781
ORPHA:141
ORPHA:33402
ORPHA:140
ORPHA:143
ORPHA:142
ORPHA:293603
ORPHA:139480
ORPHA:139485
ORPHA:93945
ORPHA:168829
ORPHA:93946
ORPHA:93947
ORPHA:54370
ORPHA:138
ORPHA:93941
ORPHA:177
ORPHA:179
ORPHA:174
ORPHA:173
ORPHA:254478
ORPHA:175
ORPHA:170
ORPHA:324422
ORPHA:172
ORPHA:171
ORPHA:93932
ORPHA:464738
ORPHA:294975
ORPHA:93930
ORPHA:313772
ORPHA:79644
ORPHA:167
ORPHA:169
ORPHA:168
ORPHA:163
ORPHA:280333
ORPHA:93928
ORPHA:324410
ORPHA:93929
ORPHA:228190
ORPHA:160
ORPHA:324416
ORPHA:93921
ORPHA:93926
ORPHA:93924
ORPHA:93925
ORPHA:99226
ORPHA:159
ORPHA:370348
ORPHA:99228
ORPHA:112
ORPHA:111
ORPHA:114
ORPHA:113
ORPHA:110
ORPHA:228169
ORPHA:529799
ORPHA:109
ORPHA:108
ORPHA:90000
ORPHA:105
ORPHA:104
ORPHA:107
ORPHA:90003
ORPHA:101
ORPHA:100
ORPHA:102
ORPHA:280356
ORPHA:33445
ORPHA:50809
ORPHA:134
ORPHA:133
ORPHA:280365
ORPHA:136
ORPHA:135
ORPHA:504476
ORPHA:130
ORPHA:132
ORPHA:131
ORPHA:564178
ORPHA:300493
ORPHA:127
ORPHA:126
ORPHA:129
ORPHA:123
ORPHA:122
ORPHA:125
ORPHA:124
ORPHA:45453
ORPHA:399180
ORPHA:45452
ORPHA:49804
ORPHA:45448
ORPHA:33475
ORPHA:119
ORPHA:116
ORPHA:115
ORPHA:251393
ORPHA:118
ORPHA:117
ORPHA:280384
ORPHA:228123
ORPHA:96148
ORPHA:96147
ORPHA:208513
ORPHA:251383
ORPHA:96149
ORPHA:251380
ORPHA:280397
ORPHA:89844
ORPHA:89842
ORPHA:89843
ORPHA:440713
ORPHA:329284
ORPHA:32960
ORPHA:98797
ORPHA:98798
ORPHA:98793
ORPHA:98794
ORPHA:98795
ORPHA:98791
ORPHA:264675
ORPHA:89838
ORPHA:541423
ORPHA:96125
ORPHA:96123
ORPHA:96129
ORPHA:98784
ORPHA:96121
ORPHA:84142
ORPHA:228116
ORPHA:228119
ORPHA:991
ORPHA:994
ORPHA:166272
ORPHA:990
ORPHA:171622
ORPHA:96191
ORPHA:96190
ORPHA:231736
ORPHA:494526
ORPHA:435387
ORPHA:63275
ORPHA:171617
ORPHA:63273
ORPHA:251347
ORPHA:989
ORPHA:988
ORPHA:75249
ORPHA:166277
ORPHA:981
ORPHA:96184
ORPHA:96183
ORPHA:980
ORPHA:983
ORPHA:55654
ORPHA:96182
ORPHA:96181
ORPHA:96180
ORPHA:171629
ORPHA:978
ORPHA:977
ORPHA:96179
ORPHA:974
ORPHA:973
ORPHA:976
ORPHA:75233
ORPHA:96170
ORPHA:96176
ORPHA:494541
ORPHA:158668
ORPHA:495875
ORPHA:440727
ORPHA:96169
ORPHA:96168
ORPHA:96167
ORPHA:171612
ORPHA:63259
ORPHA:231720
ORPHA:171607
ORPHA:275864
ORPHA:399103
ORPHA:63260
ORPHA:544503
ORPHA:999
ORPHA:998
ORPHA:75234
ORPHA:238329
ORPHA:401973
ORPHA:282166
ORPHA:85414
ORPHA:261584
ORPHA:508093
ORPHA:85410
ORPHA:329336
ORPHA:137634
ORPHA:356961
ORPHA:163921
ORPHA:3023
ORPHA:275872
ORPHA:3027
ORPHA:59135
ORPHA:95699
ORPHA:364577
ORPHA:85408
ORPHA:401986
ORPHA:52503
ORPHA:3010
ORPHA:513456
ORPHA:500144
ORPHA:306692
ORPHA:329329
ORPHA:3019
ORPHA:352596
ORPHA:495818
ORPHA:163934
ORPHA:3011
ORPHA:3015
ORPHA:3016
ORPHA:247262
ORPHA:306682
ORPHA:306686
ORPHA:3008
ORPHA:329314
ORPHA:3000
ORPHA:3002
ORPHA:3003
ORPHA:3004
ORPHA:3006
ORPHA:513436
ORPHA:261552
ORPHA:47159
ORPHA:1292
ORPHA:329308
ORPHA:306674
ORPHA:35173
ORPHA:1299
ORPHA:1297
ORPHA:179494
ORPHA:1296
ORPHA:247257
ORPHA:1295
ORPHA:98771
ORPHA:98772
ORPHA:98773
ORPHA:86788
ORPHA:51208
ORPHA:226307
ORPHA:163961
ORPHA:137675
ORPHA:163966
ORPHA:247245
ORPHA:98767
ORPHA:98768
ORPHA:98769
ORPHA:98763
ORPHA:98764
ORPHA:98765
ORPHA:98766
ORPHA:98760
ORPHA:261537
ORPHA:261534
ORPHA:98761
ORPHA:98762
ORPHA:85446
ORPHA:1272
ORPHA:85447
ORPHA:1270
ORPHA:289601
ORPHA:85448
ORPHA:85443
ORPHA:85445
ORPHA:85450
ORPHA:1278
ORPHA:163971
ORPHA:226316
ORPHA:85451
ORPHA:1277
ORPHA:1276
ORPHA:137667
ORPHA:1275
ORPHA:226313
ORPHA:247234
ORPHA:59181
ORPHA:163976
ORPHA:98756
ORPHA:98757
ORPHA:98758
ORPHA:98759
ORPHA:261529
ORPHA:98754
ORPHA:98755
ORPHA:261524
ORPHA:2590
ORPHA:2591
ORPHA:1261
ORPHA:85435
ORPHA:163937
ORPHA:85436
ORPHA:85438
ORPHA:1267
ORPHA:1264
ORPHA:1263
ORPHA:1262
ORPHA:352582
ORPHA:2593
ORPHA:2596
ORPHA:2597
ORPHA:2598
ORPHA:261519
ORPHA:137686
ORPHA:1253
ORPHA:163956
ORPHA:1252
ORPHA:2582
ORPHA:2583
ORPHA:2584
ORPHA:2585
ORPHA:352577
ORPHA:2588
ORPHA:1259
ORPHA:2589
ORPHA:2570
ORPHA:2579
ORPHA:139414
ORPHA:139411
ORPHA:1243
ORPHA:45358
ORPHA:139417
ORPHA:1241
ORPHA:1240
ORPHA:95619
ORPHA:2571
ORPHA:2572
ORPHA:2573
ORPHA:2574
ORPHA:36412
ORPHA:2575
ORPHA:2576
ORPHA:95613
ORPHA:1248
ORPHA:2578
ORPHA:83629
ORPHA:83628
ORPHA:401901
ORPHA:83620
ORPHA:1236
ORPHA:139402
ORPHA:1234
ORPHA:139406
ORPHA:1231
ORPHA:306617
ORPHA:2560
ORPHA:2563
ORPHA:2564
ORPHA:1237
ORPHA:401911
ORPHA:83619
ORPHA:36426
ORPHA:83617
ORPHA:163979
ORPHA:139431
ORPHA:1225
ORPHA:2557
ORPHA:139436
ORPHA:163985
ORPHA:352540
ORPHA:1221
ORPHA:2552
ORPHA:1229
ORPHA:1228
ORPHA:2554
ORPHA:1227
ORPHA:1226
ORPHA:2556
ORPHA:37748
ORPHA:477993
ORPHA:401923
ORPHA:83601
ORPHA:83600
ORPHA:530838
ORPHA:1214
ORPHA:352530
ORPHA:2547
ORPHA:2549
ORPHA:139426
ORPHA:1216
ORPHA:1215
ORPHA:199
ORPHA:195
ORPHA:198
ORPHA:192
ORPHA:48435
ORPHA:139450
ORPHA:191
ORPHA:401935
ORPHA:193
ORPHA:48431
ORPHA:190
ORPHA:1203
ORPHA:1202
ORPHA:2536
ORPHA:1201
ORPHA:1200
ORPHA:2538
ORPHA:306669
ORPHA:488642
ORPHA:1209
ORPHA:1208
ORPHA:35125
ORPHA:35122
ORPHA:2533
ORPHA:500180
ORPHA:189
ORPHA:188
ORPHA:185
ORPHA:184
ORPHA:401942
ORPHA:186
ORPHA:35107
ORPHA:181
ORPHA:180
ORPHA:183
ORPHA:401945
ORPHA:182
ORPHA:2524
ORPHA:139444
ORPHA:2526
ORPHA:2528
ORPHA:488650
ORPHA:2521
ORPHA:2522
ORPHA:2523
ORPHA:401953
ORPHA:139471
ORPHA:458803
ORPHA:500150
ORPHA:139474
ORPHA:2513
ORPHA:2514
ORPHA:2515
ORPHA:2516
ORPHA:500159
ORPHA:2518
ORPHA:2519
ORPHA:2510
ORPHA:2511
ORPHA:557003
ORPHA:2512
ORPHA:500166
ORPHA:293707
ORPHA:529808
ORPHA:2502
ORPHA:139466
ORPHA:2505
ORPHA:95626
ORPHA:2508
ORPHA:276399
ORPHA:2500
ORPHA:2501
ORPHA:2609
ORPHA:567983
ORPHA:2612
ORPHA:2613
ORPHA:91412
ORPHA:2614
ORPHA:91414
ORPHA:2616
ORPHA:2617
ORPHA:91416
ORPHA:2619
ORPHA:33543
ORPHA:91411
ORPHA:2611
ORPHA:254361
ORPHA:293725
ORPHA:564003
ORPHA:2604
ORPHA:2608
ORPHA:254351
ORPHA:313892
ORPHA:156728
ORPHA:319199
ORPHA:75392
ORPHA:319195
ORPHA:300573
ORPHA:139399
ORPHA:139396
ORPHA:300570
ORPHA:324540
ORPHA:75389
ORPHA:480907
ORPHA:254343
ORPHA:254346
ORPHA:263297
ORPHA:319182
ORPHA:33577
ORPHA:50918
ORPHA:217385
ORPHA:497764
ORPHA:449285
ORPHA:529665
ORPHA:391372
ORPHA:449280
ORPHA:90117
ORPHA:217377
ORPHA:33574
ORPHA:324588
ORPHA:90103
ORPHA:324581
ORPHA:25968
ORPHA:251282
ORPHA:208444
ORPHA:208441
ORPHA:324575
ORPHA:264580
ORPHA:544469
ORPHA:251274
ORPHA:208447
ORPHA:217390
ORPHA:49042
ORPHA:49041
ORPHA:217346
ORPHA:88643
ORPHA:88644
ORPHA:217340
ORPHA:166119
ORPHA:75325
ORPHA:166113
ORPHA:531151
ORPHA:3092
ORPHA:3093
ORPHA:423479
ORPHA:3095
ORPHA:96264
ORPHA:96263
ORPHA:3097
ORPHA:3098
ORPHA:88639
ORPHA:217335
ORPHA:88637
ORPHA:411493
ORPHA:88635
ORPHA:3099
ORPHA:897
ORPHA:896
ORPHA:168782
ORPHA:899
ORPHA:3080
ORPHA:3082
ORPHA:3085
ORPHA:96253
ORPHA:88629
ORPHA:88628
ORPHA:231632
ORPHA:88621
ORPHA:88630
ORPHA:3071
ORPHA:3074
ORPHA:88618
ORPHA:88619
ORPHA:166108
ORPHA:439822
ORPHA:542643
ORPHA:166100
ORPHA:3077
ORPHA:3078
ORPHA:3079
ORPHA:98895
ORPHA:98896
ORPHA:98897
ORPHA:391307
ORPHA:871
ORPHA:870
ORPHA:75376
ORPHA:873
ORPHA:75373
ORPHA:75374
ORPHA:3063
ORPHA:319171
ORPHA:324525
ORPHA:434179
ORPHA:868
ORPHA:867
ORPHA:3068
ORPHA:869
ORPHA:863
ORPHA:860
ORPHA:861
ORPHA:3051
ORPHA:75382
ORPHA:3052
ORPHA:99330
ORPHA:178145
ORPHA:261494
ORPHA:178148
ORPHA:231625
ORPHA:356996
ORPHA:857
ORPHA:3055
ORPHA:99329
ORPHA:859
ORPHA:3057
ORPHA:858
ORPHA:853
ORPHA:75377
ORPHA:75378
ORPHA:893
ORPHA:892
ORPHA:895
ORPHA:894
ORPHA:300536
ORPHA:3041
ORPHA:3042
ORPHA:891
ORPHA:890
ORPHA:261483
ORPHA:157215
ORPHA:168796
ORPHA:3044
ORPHA:889
ORPHA:313855
ORPHA:3047
ORPHA:886
ORPHA:888
ORPHA:887
ORPHA:882
ORPHA:881
ORPHA:884
ORPHA:261476
ORPHA:3032
ORPHA:88661
ORPHA:3033
ORPHA:137605
ORPHA:3034
ORPHA:3035
ORPHA:3038
ORPHA:137608
ORPHA:950
ORPHA:98850
ORPHA:93160
ORPHA:456328
ORPHA:309854
ORPHA:949
ORPHA:98848
ORPHA:98849
ORPHA:945
ORPHA:3143
ORPHA:3144
ORPHA:169105
ORPHA:3145
ORPHA:941
ORPHA:3130
ORPHA:171436
ORPHA:171433
ORPHA:171430
ORPHA:939
ORPHA:3132
ORPHA:3134
ORPHA:935
ORPHA:930
ORPHA:3137
ORPHA:932
ORPHA:3138
ORPHA:931
ORPHA:970
ORPHA:972
ORPHA:971
ORPHA:86843
ORPHA:86841
ORPHA:3129
ORPHA:98826
ORPHA:98827
ORPHA:3121
ORPHA:969
ORPHA:968
ORPHA:3124
ORPHA:963
ORPHA:98820
ORPHA:166063
ORPHA:563612
ORPHA:86839
ORPHA:456312
ORPHA:959
ORPHA:98818
ORPHA:98811
ORPHA:955
ORPHA:3111
ORPHA:958
ORPHA:98813
ORPHA:957
ORPHA:952
ORPHA:3115
ORPHA:563609
ORPHA:98810
ORPHA:93126
ORPHA:98892
ORPHA:319213
ORPHA:89938
ORPHA:98890
ORPHA:89936
ORPHA:89937
ORPHA:3107
ORPHA:909
ORPHA:908
ORPHA:3109
ORPHA:905
ORPHA:480880
ORPHA:904
ORPHA:352682
ORPHA:906
ORPHA:901
ORPHA:227510
ORPHA:900
ORPHA:98889
ORPHA:903
ORPHA:3101
ORPHA:902
ORPHA:3103
ORPHA:59298
ORPHA:3104
ORPHA:319218
ORPHA:98880
ORPHA:98881
ORPHA:169154
ORPHA:300605
ORPHA:1393
ORPHA:31709
ORPHA:1390
ORPHA:308552
ORPHA:397596
ORPHA:313906
ORPHA:397590
ORPHA:1399
ORPHA:352675
ORPHA:1398
ORPHA:1397
ORPHA:276413
ORPHA:1394
ORPHA:98878
ORPHA:98879
ORPHA:480898
ORPHA:98870
ORPHA:1381
ORPHA:216873
ORPHA:1380
ORPHA:171445
ORPHA:86884
ORPHA:171442
ORPHA:329478
ORPHA:1389
ORPHA:1388
ORPHA:86893
ORPHA:37042
ORPHA:1387
ORPHA:927
ORPHA:329475
ORPHA:171439
ORPHA:926
ORPHA:929
ORPHA:1383
ORPHA:276422
ORPHA:482601
ORPHA:922
ORPHA:96201
ORPHA:98863
ORPHA:921
ORPHA:920
ORPHA:216866
ORPHA:1377
ORPHA:329466
ORPHA:916
ORPHA:1375
ORPHA:915
ORPHA:1373
ORPHA:276435
ORPHA:268810
ORPHA:912
ORPHA:98855
ORPHA:911
ORPHA:98856
ORPHA:913
ORPHA:276432
ORPHA:910
ORPHA:98853
ORPHA:169186
ORPHA:2690
ORPHA:90050
ORPHA:500095
ORPHA:306741
ORPHA:1368
ORPHA:137596
ORPHA:1366
ORPHA:137599
ORPHA:352641
ORPHA:1361
ORPHA:90041
ORPHA:90042
ORPHA:2695
ORPHA:352649
ORPHA:90044
ORPHA:90045
ORPHA:169189
ORPHA:2698
ORPHA:1369
ORPHA:2680
ORPHA:544482
ORPHA:306731
ORPHA:90037
ORPHA:90038
ORPHA:1355
ORPHA:306734
ORPHA:90039
ORPHA:1354
ORPHA:544488
ORPHA:1352
ORPHA:49827
ORPHA:1350
ORPHA:90033
ORPHA:2686
ORPHA:90035
ORPHA:95720
ORPHA:1359
ORPHA:1358
ORPHA:90036
ORPHA:2688
ORPHA:169160
ORPHA:50810
ORPHA:50811
ORPHA:50812
ORPHA:50814
ORPHA:50815
ORPHA:50817
ORPHA:2678
ORPHA:90026
ORPHA:95715
ORPHA:1345
ORPHA:95716
ORPHA:95713
ORPHA:1344
ORPHA:91359
ORPHA:95719
ORPHA:1340
ORPHA:95717
ORPHA:91350
ORPHA:2671
ORPHA:2672
ORPHA:2673
ORPHA:91351
ORPHA:91354
[truncated: 1,360,641 more chars]
